## Supplementary material for "Characterization of shared and ancestry-specific signals driving complex traits using multi-ancestry fine-mapping": s2_gwas_temp.txt

locus	alleles	n	sum_x	y_transpose_x	beta	standard_error	t_stat	p_value	p_value_str	chrom	pos	-log10pvalue	rsid
chr19:54528143	['C', 'T']	19959	1762.1765796462394	248.74604258168768	0.004718827801396	0.02443926342347	0.1930838798056575	0.846895	0.846895	chr19	54528143	0.0721704311655585	chr19:54528143:C:T
chr19:54528200	['T', 'G']	19959	33255.66479579052	4562.269093452128	0.0040980981609762	0.0136096086471954	0.3011180017891811	0.763328	0.763328	chr19	54528200	0.1172888067623008	chr19:54528200:T:G
chr19:54528567	['T', 'C']	19959	6378.597925228025	908.1801440653672	-0.0023650971797036	0.0137433895195119	-0.1720898018895472	0.863369	0.863369	chr19	54528567	0.0638035491134304	chr19:54528567:T:C
chr19:54529431	['A', 'G']	19959	32263.232950844314	4454.273851136529	0.0066802735396156	0.0128900162072045	0.5182517564160949	0.604288	0.604288	chr19	54529431	0.2187560299208767	chr19:54529431:A:G
chr19:54529629	['G', 'A']	19959	7284.824947378972	925.7476228907242	-0.0093510496836856	0.0131044702420056	-0.7135770856048346	0.475497	0.475497	chr19	54529629	0.3228522187634879	chr19:54529629:G:A
chr19:54529660	['C', 'T']	19959	6858.092481203005	841.6745188406885	-0.0126814272093862	0.0134203642946175	-0.9449391187147098	0.344701	0.344701	chr19	54529660	0.4625574566737119	chr19:54529660:C:T
chr19:54530277	['A', 'G']	19959	11922.986869800545	1657.0014331157802	-0.0036137178766946	0.0109675468623141	-0.3294919020689894	0.741787	0.741787	chr19	54530277	0.1297207820585501	chr19:54530277:A:G
chr19:54530843	['C', 'T']	19959	28612.3006614552	3874.47496527272	-0.0065958598646329	0.0112449434948466	-0.5865622951023035	0.557504	0.557504	chr19	54530843	0.2537520122767602	chr19:54530843:C:T
chr19:54531411	['A', 'G']	19959	11910.580514208388	1654.7483279042733	-0.0036910231919873	0.0109713941795709	-0.3364224392611947	0.736556	0.736556	chr19	54531411	0.1327942283645607	chr19:54531411:A:G
chr19:54531460	['T', 'C']	19959	29884.49729431807	4093.406200351284	-0.0005291633944596	0.0117022335748451	-0.0452190080701478	0.963933	0.963933	chr19	54531460	0.015953151513674	chr19:54531460:T:C
chr19:54533011	['T', 'TTC']	19959	7635.888767037515	968.826625290791	-0.0122439876069513	0.0131891144553072	-0.9283403861905514	0.353242	0.353242	chr19	54533011	0.4519276649930553	chr19:54533011:T:TTC
chr19:54533168	['C', 'T']	19959	28554.44524084005	3860.0645442677246	-0.0076385528507161	0.0112157590803808	-0.6810553611193289	0.495844	0.495844	chr19	54533168	0.3046549376139068	chr19:54533168:C:T
chr19:54533234	['C', 'T']	19959	28628.606224627874	3867.3102756254702	-0.0077247160801072	0.0112490039455484	-0.6867022287039163	0.492278	0.492278	chr19	54533234	0.3077895724988154	chr19:54533234:C:T
chr19:54533351	['ACT', 'A']	19959	10708.146028564268	1534.0228514659204	0.0019646279857941	0.0113506505326459	0.1730850562391674	0.862586	0.862586	chr19	54533351	0.0641975948477154	chr19:54533351:ACT:A
chr19:54533400	['T', 'G']	19959	1578.0790660386813	218.0129635303044	-0.0001849799203621	0.0257683426164225	-0.007178572681823	0.994272	0.994272	chr19	54533400	0.0024947907137231	chr19:54533400:T:G
chr19:54533497	['C', 'G']	19959	420.0210441928049	44.25909154488607	-0.0030025956388657	0.0493060806639226	-0.0608970658067899	0.951442	0.951442	chr19	54533497	0.0216176812053361	chr19:54533497:C:G
chr19:54533823	['A', 'G']	19959	33361.34298742296	4590.1948281822415	0.0082494054266752	0.0136903666416695	0.6025700876093736	0.546802	0.546802	chr19	54533823	0.2621699056123073	chr19:54533823:A:G
chr19:54534992	['A', 'T']	19959	425.0851916812829	46.21422955293724	-0.0010571551751879	0.0490234907433317	-0.0215642574439016	0.982796	0.982796	chr19	54534992	0.0075366197758626	chr19:54534992:A:T
chr19:54535145	['C', 'T']	19959	29944.500901984367	4103.410915550397	0.0001433575152444	0.0117298337344715	0.0122216152836949	0.990249	0.990249	chr19	54535145	0.0042555874944356	chr19:54535145:C:T
chr19:54535161	['T', 'C']	19959	29950.0034581266	4108.667704076712	0.0006853915669077	0.0117339101942073	0.058411182254158	0.953422	0.953422	chr19	54535161	0.0207148310450505	chr19:54535161:T:C
chr19:54535268	['G', 'T']	19959	30531.05937766197	4207.435517063254	0.0045860634471925	0.0119643016545963	0.3833122550391948	0.701492	0.701492	chr19	54535268	0.1539772774163288	chr19:54535268:G:T
chr19:54535520	['A', 'C']	19959	29875.98747181157	4099.97780298304	0.0005622894050816	0.0116882397982196	0.0481072783232324	0.961631	0.961631	chr19	54535520	0.0169915448089605	chr19:54535520:A:C
chr19:54537441	['AG', 'A']	19959	1027.0	119.89258005079952	-0.0062211400059731	0.0319391185330203	-0.1947812053592322	0.845566	0.845566	chr19	54537441	0.0728524882233945	chr19:54537441:AG:A
chr19:54538157	['C', 'T']	19959	681.0341216554765	97.48491941335314	0.0295199053928579	0.039320861769715	0.7507441104862609	0.452816	0.452816	chr19	54538157	0.3440782359961441	chr19:54538157:C:T
chr19:54539353	['C', 'T']	19959	15932.78965569087	1998.7725049964845	-0.0110993438528885	0.0102971092100271	-1.0779087243320904	0.281088	0.281088	chr19	54539353	0.5511576945740773	chr19:54539353:C:T
chr19:54539528	['G', 'A']	19959	3636.728839889752	519.6040198155504	0.0090020287257063	0.0175881503228312	0.511823503920183	0.60878	0.60878	chr19	54539528	0.2155396237018618	chr19:54539528:G:A
chr19:54539641	['C', 'T']	19959	537.9703357928023	65.61092456150057	0.0011858407150247	0.0436292483141748	0.0271799483338685	0.978316	0.978316	chr19	54539641	0.0095208436890506	chr19:54539641:C:T
chr19:54540202	['G', 'A']	19959	7457.230784657808	896.478032996638	-0.0116057189917713	0.0129392893576975	-0.896936351830413	0.369764	0.369764	chr19	54540202	0.4320753737674663	chr19:54540202:G:A
chr19:54540251	['C', 'T']	19959	1625.3290049826387	163.39790694049032	-0.0396929700843593	0.0255634527154645	-1.5527233557283595	0.120505	0.120505	chr19	54540251	0.9189949329450507	chr19:54540251:C:T
chr19:54541067	['C', 'T']	19959	1018.1530366806976	135.6649458932234	0.0091920867133888	0.0320787225341874	0.2865477795629969	0.774462	0.774462	chr19	54541067	0.1109998866138534	chr19:54541067:C:T
chr19:54542028	['T', 'C']	19959	4959.356858796885	696.3229561416332	0.010976254631017	0.0153721379112486	0.7140356594761705	0.475213	0.475213	chr19	54542028	0.3231116872376373	chr19:54542028:T:C
chr19:54542180	['A', 'G']	19959	4000.804060150376	511.0479791354586	-0.0202489297777305	0.0167749997794493	-1.2070897194608083	0.227412	0.227412	chr19	54542180	0.6431866223383448	chr19:54542180:A:G
chr19:54542774	['T', 'C']	19959	12553.535296796725	1554.4876050994988	-0.0154572973179535	0.0109032633083802	-1.4176762388259518	0.156301	0.156301	chr19	54542774	0.8060382433941681	chr19:54542774:T:C
chr19:54542896	['T', 'C']	19959	32329.619801583325	4389.794117827581	0.0013264430003519	0.0128102305907931	0.1035455990390426	0.917531	0.917531	chr19	54542896	0.0373792536137459	chr19:54542896:T:C
chr19:54543419	['G', 'A']	19959	1018.0	173.56126960107397	0.031971524637432	0.0319782842914208	0.9997886173652356	0.317425	0.317425	chr19	54543419	0.4983588717384479	chr19:54543419:G:A
chr19:54543921	['A', 'C']	19959	7897.978550666533	966.214360983652	-0.0118254716462531	0.0126326208627036	-0.9361059573288136	0.34923	0.34923	chr19	54543921	0.4568884560465615	chr19:54543921:A:C
chr19:54545383	['TTGTAATATTCTCCCC', 'T']	19959	591.3326206475256	59.13437904877568	-0.0316007722726277	0.0423575967155809	-0.74604733797382	0.455648	0.455648	chr19	54545383	0.3413705316581694	chr19:54545383:TTGTAATATTCTCCCC:T
chr19:54545590	['A', 'C']	19959	1936.215205271157	149.73177566370782	-0.0547483402736289	0.0235800190379338	-2.321810690040316	0.0202532	0.0202532	chr19	54545590	1.6935063486198385	chr19:54545590:A:C
chr19:54545942	['T', 'A']	19959	8400.09025052821	986.7090348507288	-0.0225355757882891	0.0123445617738189	-1.8255468441240104	0.0679335	0.0679335	chr19	54545942	1.1679160095587025	chr19:54545942:T:A
chr19:54546061	['G', 'A']	19959	1926.4826100030068	145.85344383855414	-0.0544423764162417	0.0234923836345818	-2.3174479551789755	0.0204894	0.0204894	chr19	54546061	1.6884707590465549	chr19:54546061:G:A
chr19:54546556	['C', 'T']	19959	2761.553445251817	314.5516924443669	-0.0172093851032717	0.0198979340072976	-0.8648830123248049	0.387113	0.387113	chr19	54546556	0.4121622439911333	chr19:54546556:C:T
chr19:54546853	['G', 'A']	19959	608.0609310016534	64.91136470055609	-0.0235608606269206	0.0415839007568725	-0.5665861114057893	0.571002	0.571002	chr19	54546853	0.2433623705852506	chr19:54546853:G:A
chr19:54547080	['C', 'T']	19959	4955.744888755262	720.8250239435773	0.0056913668772496	0.015270970494088	0.3726918914192783	0.709382	0.709382	chr19	54547080	0.1491198355988551	chr19:54547080:C:T
chr19:54547271	['T', 'C']	19959	31742.57895264848	4323.450901109331	0.0042941144474447	0.0125113252477704	0.3432181933093002	0.731438	0.731438	chr19	54547271	0.1358224807472029	chr19:54547271:T:C
chr19:54547888	['G', 'C']	19959	11557.053277866882	1662.5551551942167	0.007288025021489	0.011102156777555	0.6564512794687865	0.511541	0.511541	chr19	54547888	0.2911195518635301	chr19:54547888:G:C
chr19:54548040	['C', 'T']	19959	4846.48564413489	496.2708865253499	-0.0293655713419549	0.0155113935505871	-1.893161387865336	0.0583509	0.0583509	chr19	54548040	1.23395244104073	chr19:54548040:C:T
chr19:54548687	['C', 'T']	19959	26738.041982418887	3741.2310365276494	0.0110238740836733	0.010833982909813	1.0175273650919603	0.308915	0.308915	chr19	54548687	0.510161003129221	chr19:54548687:C:T
chr19:54548844	['A', 'G']	19959	8488.310344827587	1248.7644232100415	0.0129031068398134	0.0122604434433338	1.052417630687661	0.292621	0.292621	chr19	54548844	0.533694509868752	chr19:54548844:A:G
chr19:54549343	['G', 'T']	19959	28174.646504635428	3928.441242140336	0.0121225460316036	0.0110168313309289	1.1003659462018385	0.271186	0.271186	chr19	54549343	0.5667327347153259	chr19:54549343:G:T
chr19:54549558	['C', 'T']	19959	8442.692007015787	1235.182606001452	0.0120892005359156	0.0122685786648691	0.9853790619228656	0.32445	0.32445	chr19	54549558	0.4888522215052272	chr19:54549558:C:T
chr19:54549613	['A', 'G']	19959	8491.850929498421	1240.103066498399	0.0118654924074847	0.0122433093180488	0.9691409486806708	0.332487	0.332487	chr19	54549613	0.4782253306274546	chr19:54549613:A:G
chr19:54549654	['C', 'T']	19959	6197.621035225735	908.9615816892824	0.0065804414793857	0.0138765125430948	0.4742143574583018	0.635352	0.635352	chr19	54549654	0.1969855986410092	chr19:54549654:C:T
chr19:54550564	['T', 'C']	19959	34988.76515986769	4743.576900978252	-0.0116931104458287	0.015395311129601	-0.7595241400055931	0.447548	0.447548	chr19	54550564	0.3491603793040328	chr19:54550564:T:C
chr19:54551059	['G', 'A']	19959	5877.945009774928	771.7291618002931	-0.0051580797600342	0.0142418713552146	-0.3621771066023296	0.717224	0.717224	chr19	54551059	0.1443451863530594	chr19:54551059:G:A
chr19:54552833	['GTA', 'G']	19959	16183.054225033884	2263.2852910376737	0.0057538443014723	0.0103012342095352	0.5585587303845877	0.576469	0.576469	chr19	54552833	0.2392240422130407	chr19:54552833:GTA:G
chr19:54552953	['C', 'A']	19959	16233.506741516714	2268.719446184851	0.0052033485964056	0.0102774290913957	0.5062889318070662	0.612659	0.612659	chr19	54552953	0.2127811822917582	chr19:54552953:C:A
chr19:54553004	['C', 'T']	19959	16240.882273342357	2269.210493327586	0.0057040608606405	0.0102658240392451	0.5556359468888782	0.578466	0.578466	chr19	54553004	0.2377221621164163	chr19:54553004:C:T
chr19:54553357	['C', 'T']	19959	8872.000601503762	1301.6368718029794	0.0157937231274718	0.0120997670672183	1.305291501872088	0.191809	0.191809	chr19	54553357	0.7171310188617291	chr19:54553357:C:T
chr19:54553700	['C', 'T']	19959	25811.58646089092	3545.060808059514	0.0017486557792081	0.0105923363512725	0.1650868817999812	0.868877	0.868877	chr19	54553700	0.061041698812659	chr19:54553700:C:T
chr19:54554765	['T', 'C']	19959	7855.968026460859	1092.3057349679996	-0.0001300281784485	0.0126590636185795	-0.0102715479095709	0.991805	0.991805	chr19	54554765	0.0035737066247274	chr19:54554765:T:C
chr19:54555725	['G', 'A']	19959	7701.771759282457	1083.0954122320718	0.0014106324875505	0.0127492356788093	0.1106444749386148	0.911899	0.911899	chr19	54555725	0.0400532605440729	chr19:54555725:G:A
chr19:54556007	['A', 'G']	19959	4246.063696501954	636.8925891674788	0.0122448755270723	0.0162797176799921	0.7521552749112697	0.451967	0.451967	chr19	54556007	0.3448932736866253	chr19:54556007:A:G
chr19:54556302	['T', 'C']	19959	514.0257540835755	50.18859917513531	-0.0320393589390239	0.0446906052881681	-0.7169148578863921	0.473435	0.473435	chr19	54556302	0.324739638791832	chr19:54556302:T:C
chr19:54556396	['G', 'A']	19959	4768.477827328757	691.3891343234419	0.0081509775613703	0.0154834284602546	0.526432345542433	0.598594	0.598594	chr19	54556396	0.2228676406197011	chr19:54556396:G:A
chr19:54556654	['G', 'A']	19959	32072.213809690835	4188.1042588964165	-0.0318844360060349	0.0127980021017874	-2.4913604289517752	0.0127336	0.0127336	chr19	54556654	1.8950487967307936	chr19:54556654:G:A
chr19:54556988	['A', 'G']	19959	513.0514105326451	50.9663493629898	-0.0309382598154476	0.0447322165814274	-0.6916326124624248	0.489176	0.489176	chr19	54556988	0.3105348585107527	chr19:54556988:A:G
chr19:54557045	['TA', 'T']	19959	7536.888092613009	1043.8319656603192	0.0013567738309471	0.0128300452500642	0.1057497307689018	0.915782	0.915782	chr19	54557045	0.038207896927015	chr19:54557045:TA:T
chr19:54557798	['T', 'G']	19959	814.0589921544953	86.68387502107319	-0.0231902953010404	0.0358612557976074	-0.6466671282210835	0.517855	0.517855	chr19	54557798	0.2857918261915772	chr19:54557798:T:G
chr19:54558665	['C', 'T']	19959	4770.717077570655	693.8758010325553	0.0086517814111971	0.0154816392635168	0.5588414291234324	0.576276	0.576276	chr19	54558665	0.239369466978779	chr19:54558665:C:T
chr19:54559364	['T', 'C']	19959	15466.298841931111	2056.274188827458	-0.005588160928751	0.0104356449377372	-0.5354878363620071	0.592319	0.592319	chr19	54559364	0.2274443361370232	chr19:54559364:T:C
chr19:54559693	['G', 'C']	19959	3097.931288528041	448.4415996065896	0.0084293375559844	0.0189225830960319	0.4454644227590698	0.655989	0.655989	chr19	54559693	0.18310344306238	chr19:54559693:G:C
chr19:54561297	['A', 'T']	19959	768.0769654757729	83.08668297711192	-0.023042296348368	0.0369430944239844	-0.6237240466085163	0.532816	0.532816	chr19	54561297	0.273422742157242	chr19:54561297:A:T
chr19:54561866	['A', 'T']	19959	19336.68820492256	2539.420355807774	-0.0127298726118611	0.0101769443469887	-1.2508541049089836	0.211002	0.211002	chr19	54561866	0.6757134281864434	chr19:54561866:A:T
chr19:54562704	['G', 'T']	19959	466.1167685677058	37.52211393927568	-0.0511804692243665	0.0471578093995609	-1.0853020926125352	0.277801	0.277801	chr19	54562704	0.556266195266149	chr19:54562704:G:T
chr19:54562903	['G', 'A']	19959	1415.0	135.69297028383903	-0.0410592116164057	0.0273284221306386	-1.5024362336079822	0.133	0.133	chr19	54562903	0.8761483590329142	chr19:54562903:G:A
chr19:54563023	['A', 'G']	19959	18949.797744926087	2439.377846085259	-0.0170695220891177	0.0101450153819814	-1.6825526079965316	0.0924774	0.0924774	chr19	54563023	1.033964388931397	chr19:54563023:A:G
chr19:54563579	['A', 'C']	19959	15246.50007528986	1936.7766083804795	-0.0155728621090447	0.0104102832756982	-1.49591146529105	0.134693	0.134693	chr19	54563579	0.8706549739902141	chr19:54563579:A:C
chr19:54563589	['C', 'T']	19959	1716.0859805591742	265.5170956518643	0.0231460861250675	0.024880260776912	0.9302991770305828	0.352227	0.352227	chr19	54563589	0.4531773562007326	chr19:54563589:C:T
chr19:54564069	['C', 'T']	19959	1405.9862120832292	139.98962227642826	-0.0372398704148833	0.0274164372498835	-1.3583045118322776	0.174382	0.174382	chr19	54564069	0.7584983456885305	chr19:54564069:C:T
chr19:54564128	['T', 'C']	19959	1421.9130609780657	140.0396793409783	-0.0388269099263591	0.0273229488862207	-1.4210365831317682	0.155322	0.155322	chr19	54564128	0.8087670259075275	chr19:54564128:T:C
chr19:54564132	['A', 'G']	19959	1423.2752755271515	139.82124475977264	-0.039012938046607	0.0273151810936487	-1.4282511220721232	0.153235	0.153235	chr19	54564132	0.8146420273221907	chr19:54564132:A:G
chr19:54564373	['C', 'T']	19959	1417.5625219441235	137.67661431401908	-0.0399612631923484	0.0273201579519341	-1.4627024947167029	0.143565	0.143565	chr19	54564373	0.8429514247146986	chr19:54564373:C:T
chr19:54565360	['T', 'C']	19959	1419.5561806218304	138.81384339592296	-0.0393595454075532	0.0273217891639574	-1.440591799144541	0.149716	0.149716	chr19	54565360	0.8247317845574402	chr19:54565360:T:C
chr19:54565409	['G', 'A']	19959	1416.070948992885	138.04026087289705	-0.0395485428674765	0.0273192284365075	-1.4476449420740811	0.147732	0.147732	chr19	54565409	0.8305254226422649	chr19:54565409:G:A
chr19:54565416	['A', 'G']	19959	20063.05734910768	2633.381709022798	-0.0125306877563598	0.0101513150503691	-1.2343905882326276	0.217072	0.217072	chr19	54565416	0.6633961923435133	chr19:54565416:A:G
chr19:54565897	['A', 'C']	19959	1395.2097113650032	241.9041459160171	0.0307543167124654	0.0273159166110816	1.1258753330645668	0.260232	0.260232	chr19	54565897	0.5846393005149311	chr19:54565897:A:C
chr19:54565959	['G', 'A']	19959	954.0956055519366	98.99267915024332	-0.0355096193498764	0.0330562189881606	-1.0742190255514263	0.282738	0.282738	chr19	54565959	0.5486158183896885	chr19:54565959:G:A
chr19:54566070	['T', 'C']	19959	14864.979102981708	1958.789145634319	-0.0073581793389744	0.010443252750785	-0.7045869246457948	0.481076	0.481076	chr19	54566070	0.3177863087128073	chr19:54566070:T:C
chr19:54566428	['A', 'G']	19959	951.095304905547	100.5016631189558	-0.0330735047803611	0.0331055332734453	-0.9990325335399488	0.317791	0.317791	chr19	54566428	0.497858406391333	chr19:54566428:A:G
chr19:54566540	['T', 'C']	19959	951.095304905547	100.51971376802672	-0.0330690431958898	0.0331055389174342	-0.9988975947005309	0.317856	0.317856	chr19	54566540	0.4977695862083631	chr19:54566540:T:C
chr19:54566576	['G', 'A']	19959	5976.497193545154	828.432708197103	0.0049903341823832	0.0140956603509954	0.3540333732595089	0.723318	0.723318	chr19	54566576	0.1406707272111855	chr19:54566576:G:A
chr19:54566597	['G', 'A']	19959	949.0951044746204	99.74899292970856	-0.0334567516747385	0.0331380134346289	-1.009618507782261	0.31269	0.31269	chr19	54566597	0.5048860075139046	chr19:54566597:G:A
chr19:54566607	['T', 'C']	19959	948.1900275620146	101.03539998293176	-0.0316512738251907	0.0331543083105366	-0.9546654850625164	0.339758	0.339758	chr19	54566607	0.468830308502897	chr19:54566607:T:C
chr19:54567097	['A', 'G']	19959	950.1428141912206	101.3059637699912	-0.0321633885695044	0.0331217253193357	-0.9710662189064224	0.331527	0.331527	chr19	54567097	0.4794810962983938	chr19:54567097:A:G
chr19:54567156	['T', 'C']	19959	1000.216032106466	105.49220543531034	-0.0346889902646523	0.0331801672434083	-1.0454736412319818	0.295817	0.295817	chr19	54567156	0.5289768716033416	chr19:54567156:T:C
chr19:54567221	['T', 'C']	19959	15997.206013530442	2091.837965786635	-0.0091171573740386	0.0103233538159785	-0.8831584712254148	0.377161	0.377161	chr19	54567221	0.4234732214502629	chr19:54567221:T:C
chr19:54567283	['C', 'T']	19959	951.0476500651368	100.42377973062912	-0.0331351408795646	0.0331054767321258	-1.0008960495472958	0.316889	0.316889	chr19	54567283	0.4990928359823561	chr19:54567283:C:T
chr19:54567308	['G', 'A']	19959	948.332598235766	103.78360500342734	-0.029376858379713	0.0331546680437211	-0.8860549694231185	0.375599	0.375599	chr19	54567308	0.4252755726760545	chr19:54567308:G:A
chr19:54568264	['A', 'G']	19959	4301.293038640805	684.7978526102642	0.021739018666889	0.0162533942262427	1.3375063918519388	0.181073	0.181073	chr19	54568264	0.7421463030001484	chr19:54568264:A:G
chr19:54568631	['A', 'G']	19959	958.2400521198756	97.08226117601066	-0.03823169587492	0.0329928403068192	-1.1587876496652525	0.246557	0.246557	chr19	54568631	0.608082662902798	chr19:54568631:A:G
chr19:54568632	['AAG', 'A']	19959	959.5288249448568	96.6856394104216	-0.0385495518842136	0.0329770061098517	-1.168982768047495	0.242425	0.242425	chr19	54568632	0.6154225957178086	chr19:54568632:AAG:A
chr19:54568641	['GAAGA', 'G']	19959	960.877560240964	95.95238376328784	-0.0395727626367865	0.0329781032489227	-1.199970851509758	0.230165	0.230165	chr19	54568641	0.6379607165990333	chr19:54568641:GAAGA:G
chr19:54568964	['T', 'C']	19959	962.1446181599516	100.88996395571688	-0.0344813782800648	0.0329289996751993	-1.0471432056903538	0.295046	0.295046	chr19	54568964	0.5301102688057081	chr19:54568964:T:C
chr19:54569020	['C', 'T']	19959	1612.080769616194	246.37021113443976	0.0140083997590708	0.0256416975662541	0.5463132744185631	0.584857	0.584857	chr19	54569020	0.2329503077685064	chr19:54569020:C:T
chr19:54569111	['A', 'G']	19959	19141.877179795552	2557.2254666511835	-0.0069998757747184	0.0102003157891657	-0.6862410850214388	0.492569	0.492569	chr19	54569111	0.3075329241099555	chr19:54569111:A:G
chr19:54569232	['A', 'C']	19959	961.1926334252066	100.31658963458592	-0.0347008766339892	0.0329447206889024	-1.0533061415718232	0.292213	0.292213	chr19	54569232	0.534300467037325	chr19:54569232:A:C
chr19:54569289	['T', 'C']	19959	961.0	100.2625156256976	-0.0347242478964455	0.0329445864172004	-1.0540198458316616	0.291887	0.291887	chr19	54569289	0.5347852470948538	chr19:54569289:T:C
chr19:54569375	['T', 'G']	19959	961.0481511173464	100.26044560053148	-0.0347111861470096	0.0329446465524982	-1.0536214462552025	0.292069	0.292069	chr19	54569375	0.5345145362938151	chr19:54569375:T:G
chr19:54569451	['G', 'A']	19959	1070.0536125864314	118.37318860142256	-0.0289135306554403	0.0313456284751886	-0.9224103028697168	0.356326	0.356326	chr19	54569451	0.4481524873751676	chr19:54569451:G:A
chr19:54570125	['T', 'C']	19959	16951.095775071422	2262.91716980564	-0.0055693865427149	0.0103029155697212	-0.5405641252736815	0.588814	0.588814	chr19	54570125	0.230021872497895	chr19:54570125:T:C
chr19:54570288	['A', 'G']	19959	9908.99293480984	1289.4299677891986	-0.0120866774195393	0.01169684005776	-1.0333284339919355	0.301463	0.301463	chr19	54570288	0.5207659832979473	chr19:54570288:A:G
chr19:54570466	['C', 'T']	19959	425.0	67.81341717069934	0.0333238130028422	0.0493918312915625	0.6746826779134797	0.499885	0.499885	chr19	54570466	0.3011298948836696	chr19:54570466:C:T
chr19:54570493	['T', 'C']	19959	7378.10898977751	959.3050224184728	-0.0122410491292633	0.0130360066244016	-0.9390183268509362	0.347733	0.347733	chr19	54570493	0.4587540926419114	chr19:54570493:T:C
chr19:54570806	['C', 'T']	19959	7457.747306709425	894.923900813795	-0.0232002400395936	0.0130573198527219	-1.7767995500820477	0.0756165	0.0756165	chr19	54570806	1.1213834283469866	chr19:54570806:C:T
chr19:54571439	['C', 'T']	19959	7454.0	891.9171954032158	-0.0236771219200546	0.0130577593418002	-1.8132607057828	0.0698066	0.0698066	chr19	54571439	1.1561035142239122	chr19:54571439:C:T
chr19:54572099	['T', 'C']	19959	1215.1217617878438	164.04302753060006	-0.0037761881138536	0.0293477208293646	-0.1286705749931789	0.89762	0.89762	chr19	54572099	0.0469074794024508	chr19:54572099:T:C
chr19:54572123	['G', 'A']	19959	4731.237047800381	573.0698860538279	-0.0188103936284223	0.0157228334455929	-1.1963742854310246	0.231565	0.231565	chr19	54572123	0.6353270816265422	chr19:54572123:G:A
chr19:54572135	['A', 'G']	19959	12117.714085142654	1623.584226799792	-0.0036409757072531	0.01108688210877	-0.3284039346258627	0.74261	0.74261	chr19	54572135	0.1292392068529547	chr19:54572135:A:G
chr19:54572209	['A', 'C']	19959	1431.4425192104868	160.49039057994395	-0.034722700220848	0.0271268711136473	-1.2800112506664756	0.200556	0.200556	chr19	54572209	0.6977643407732699	chr19:54572209:A:C
chr19:54572412	['C', 'T']	19959	4733.0	575.246584728007	-0.0182237989232622	0.0157208999394405	-1.1592083782393665	0.246385	0.246385	chr19	54572412	0.6083857356939939	chr19:54572412:C:T
chr19:54572499	['G', 'A']	19959	5188.039739413682	720.4137132448433	-0.0043693086936061	0.0149245777607267	-0.2927592836230037	0.769709	0.769709	chr19	54572499	0.113673435322441	chr19:54572499:G:A
chr19:54572651	['C', 'T']	19959	2934.294032169164	305.4754526377892	-0.02878518790261	0.0193611825264198	-1.486747406225336	0.137097	0.137097	chr19	54572651	0.8629720484759917	chr19:54572651:C:T
chr19:54572689	['A', 'T']	19959	5570.818896447474	780.176784983349	-0.0047997891145966	0.0145428161936564	-0.3300453674639929	0.741369	0.741369	chr19	54572689	0.1299655777486082	chr19:54572689:A:T
chr19:54572695	['AC', 'A']	19959	6956.045550210462	922.5480057280008	-0.0075696065149079	0.013320518114217	-0.5682666732631685	0.56986	0.56986	chr19	54572695	0.2442318262494501	chr19:54572695:AC:A
chr19:54573499	['A', 'G']	19959	5635.23510830325	612.0213175709172	-0.0325732210139924	0.0145608951197916	-2.237034244530609	0.0252951	0.0252951	chr19	54573499	1.5969635993405158	chr19:54573499:A:G
chr19:54573515	['A', 'G']	19959	20922.19303432724	2723.4550771669005	-0.0160588740452655	0.0101974451276909	-1.5747938669126094	0.11532	0.11532	chr19	54573515	0.9380953662838298	chr19:54573515:A:G
chr19:54573651	['A', 'T']	19959	32555.262213759583	4319.841460466076	-0.0196236031159669	0.0131291336292769	-1.494660932706776	0.135019	0.135019	chr19	54573651	0.8696051128787508	chr19:54573651:A:T
chr19:54573653	['A', 'T']	19959	32555.631125363263	4320.106334179919	-0.0196532118822195	0.0131290138929107	-1.4969297802961257	0.134427	0.134427	chr19	54573653	0.8715134933853245	chr19:54573653:A:T
chr19:54574280	['C', 'T']	19959	638.0319671309751	118.81945769347504	0.0638184896619178	0.0403939203420213	1.5799033399471298	0.114145	0.114145	chr19	54574280	0.9425431075637444	chr19:54574280:C:T
chr19:54574283	['C', 'A']	19959	621.0	115.70942297429828	0.0648736649274068	0.040916857929386	1.5854996744707357	0.112869	0.112869	chr19	54574283	0.9474253227129904	chr19:54574283:C:A
chr19:54575308	['T', 'C']	19959	4209.483569959364	610.9300100395889	0.0077642151711454	0.0164783185294068	0.471177636073101	0.637519	0.637519	chr19	54575308	0.1955068674082132	chr19:54575308:T:C
chr19:54575846	['T', 'G']	19959	8779.439873734844	1100.1706308777243	-0.0165668006479978	0.0122615273774917	-1.3511204712073055	0.176672	0.176672	chr19	54575846	0.7528322745399558	chr19:54575846:T:G
chr19:54576778	['A', 'G']	19959	2389.838161587811	344.0909853445934	-0.0031859349118775	0.0211881481460435	-0.1503640096301878	0.880479	0.880479	chr19	54576778	0.0552809977806114	chr19:54576778:A:G
chr19:54577510	['G', 'A']	19959	4069.2038781441024	458.211474372156	-0.0264642279955079	0.0166869123919297	-1.5859271849660337	0.112772	0.112772	chr19	54577510	0.9477987173295686	chr19:54577510:G:A
chr19:54578177	['T', 'C']	19959	20383.084991230266	2639.7227489304946	-0.0161000191619031	0.0101782625452317	-1.5818042706557545	0.11371	0.11371	chr19	54578177	0.9442013404675194	chr19:54578177:T:C
chr19:54581706	['A', 'G']	19959	19834.811564144005	2537.1252489599533	-0.0182450540406592	0.009901185989304	-1.8427140001580509	0.0653856	0.0653856	chr19	54581706	1.1845178866778228	chr19:54581706:A:G
chr19:54581853	['G', 'A']	19959	5120.755406900707	587.7231169588453	-0.0229611730735167	0.0149620450912901	-1.5346279825665727	0.124891	0.124891	chr19	54581853	0.9034688569915008	chr19:54581853:G:A
chr19:54582327	['C', 'T']	19959	2204.2208748809944	293.6555377870327	-0.0104362459687312	0.0222382440316025	-0.4692927172622236	0.638866	0.638866	chr19	54582327	0.1945902241002847	chr19:54582327:C:T
chr19:54585281	['T', 'G']	19959	2657.0	341.26139028732825	-0.0112898097479546	0.0203288636028885	-0.5553586254742946	0.578656	0.578656	chr19	54585281	0.2375795393812109	chr19:54585281:T:G
chr19:54585932	['G', 'A']	19959	1560.1563361226636	246.1956795871016	0.0204484220441533	0.0260240007017046	0.7857524397781753	0.432022	0.432022	chr19	54585932	0.3644941368996138	chr19:54585932:G:A
chr19:54586662	['A', 'T']	19959	1816.0937013801745	207.531003356481	-0.0188448438772896	0.0243881921295664	-0.772703600872637	0.439707	0.439707	chr19	54586662	0.356836620490881	chr19:54586662:A:T
chr19:54586894	['A', 'C']	19959	4059.610192423332	459.3478105957	-0.0268926068113485	0.0166956323754181	-1.610757005583325	0.107249	0.107249	chr19	54586894	0.9696067485279152	chr19:54586894:A:C
chr19:54588122	['G', 'C']	19959	5980.097333600641	752.4381303879	-0.0133296469190445	0.0141506877332363	-0.9419787342021946	0.346215	0.346215	chr19	54588122	0.460654119949632	chr19:54588122:G:C
chr19:54588128	['T', 'C']	19959	10463.145391670423	1380.9898572778886	-0.0084250621028943	0.0115003563028591	-0.7325913981290947	0.463816	0.463816	chr19	54588128	0.3336542738268452	chr19:54588128:T:C
chr19:54588992	['T', 'C']	19959	10475.773511128937	1373.8845442429815	-0.0094021620628592	0.011501575177034	-0.8174673397460546	0.413671	0.413671	chr19	54588992	0.3833449238263365	chr19:54588992:T:C
chr19:54589036	['C', 'T']	19959	628.0629353109184	82.63715310860906	0.0143255093696172	0.0407823421178558	0.3512674511978326	0.725391	0.725391	chr19	54589036	0.1394278370580169	chr19:54589036:C:T
chr19:54589216	['ACT', 'A']	19959	11030.763355718153	1574.136761862783	0.0149874563073368	0.0112500722465679	1.3322097830890836	0.182806	0.182806	chr19	54589216	0.7380095540938278	chr19:54589216:ACT:A
chr19:54589718	['T', 'G']	19959	635.1272863943874	83.5929813233968	0.0163615392469297	0.0405739340076941	0.4032524734679931	0.686767	0.686767	chr19	54589718	0.163190581394385	chr19:54589718:T:G
chr19:54590485	['T', 'C']	19959	2525.2530440446963	333.01201646846783	-0.0003893408418961	0.0206830308439163	-0.0188241677360699	0.984982	0.984982	chr19	54590485	0.0065717059207661	chr19:54590485:T:C
chr19:54591105	['T', 'C']	19959	4194.210141296723	605.9061946645256	0.0037953669581273	0.0164535041823999	0.2306722577788111	0.817572	0.817572	chr19	54591105	0.0874739905627399	chr19:54591105:T:C
chr19:54591433	['T', 'C']	19959	19127.875075165364	2427.144154412094	-0.0223715979044727	0.010151035388469	-2.2038735014051407	0.0275446	0.0275446	chr19	54591433	1.559963530027059	chr19:54591433:T:C
chr19:54591596	['G', 'A']	19959	14930.740352811465	1821.0949259337388	-0.0253190691093126	0.0104712210535263	-2.41796720553293	0.0156164	0.0156164	chr19	54591596	1.8064190754734943	chr19:54591596:G:A
chr19:54591646	['C', 'T']	19959	5123.0	614.1581770044039	-0.0178384081112909	0.0150823067238352	-1.182737391429658	0.236927	0.236927	chr19	54591646	0.625385444626132	chr19:54591646:C:T
chr19:54592138	['T', 'C']	19959	23435.522549609137	3041.238633909737	-0.0205434507660838	0.0103461705904233	-1.985609128183076	0.0470904	0.0470904	chr19	54592138	1.327067620513851	chr19:54592138:T:C
chr19:54593448	['T', 'C']	19959	18584.8623039535	2339.2556420751075	-0.0226839436258382	0.0101442097762886	-2.236146937621536	0.0253532	0.0253532	chr19	54593448	1.5959672176074111	chr19:54593448:T:C
chr19:54593452	['C', 'T']	19959	1214.0608277382505	119.7598875469808	-0.0268791102266342	0.0295529550550069	-0.909523605223372	0.363085	0.363085	chr19	54593452	0.4399916925682164	chr19:54593452:C:T
chr19:54593456	['T', 'G']	19959	17317.602976548405	2130.745934097658	-0.0258336224414267	0.0102082260910323	-2.5306671512811523	0.0113922	0.0113922	chr19	54593456	1.943392399222148	chr19:54593456:T:G
chr19:54593493	['T', 'G']	19959	14773.441136671176	1757.7702484161232	-0.027753016849708	0.0104615505376345	-2.6528588424697457	0.00798764	0.00798764	chr19	54593493	2.097581516852995	chr19:54593493:T:G
chr19:54593525	['T', 'G']	19959	15326.839581036384	1868.3093200532169	-0.0248597460401656	0.010410920338223	-2.3878528729966906	0.0169564	0.0169564	chr19	54593525	1.7706663470139516	chr19:54593525:T:G
chr19:54593736	['T', 'G']	19959	15723.36334936861	1954.574731737732	-0.0220422776180955	0.0103522690232667	-2.1292218709304693	0.0332481	0.0332481	chr19	54593736	1.4782331678974931	chr19:54593736:T:G
chr19:54593786	['G', 'A']	19959	544.0	86.28870489525569	0.003538744341859	0.0437758062295623	0.0808379021805256	0.935572	0.935572	chr19	54593786	0.0289227843270345	chr19:54593786:G:A
chr19:54594208	['C', 'T']	19959	19127.833425206714	2429.341167988903	-0.0221411732595799	0.0101516540045389	-2.1810409662977266	0.029192	0.029192	chr19	54594208	1.5347361496434082	chr19:54594208:C:T
chr19:54594262	['A', 'G']	19959	19129.667585584684	2425.432555206446	-0.0226259863402033	0.0101534901003169	-2.228394977161302	0.0258653	0.0258653	chr19	54594262	1.5872824800390088	chr19:54594262:A:G
chr19:54594278	['A', 'G']	19959	19134.83482836382	2428.231363078752	-0.0223187900273341	0.0101541385293997	-2.1979993637779933	0.0279606	0.0279606	chr19	54594278	1.5534535134022756	chr19:54594278:A:G
chr19:54594852	['A', 'G']	19959	19129.83382610874	2428.618956709356	-0.0222239101356767	0.0101511892038402	-2.1892912928141897	0.0285872	0.0285872	chr19	54594852	1.5438283799375592	chr19:54594852:A:G
chr19:54595313	['G', 'A']	19959	15038.260372820205	1839.3291798658177	-0.0241101291197804	0.0104509921399459	-2.306970361945468	0.0210667	0.0210667	chr19	54595313	1.676403489263008	chr19:54595313:G:A
chr19:54595400	['T', 'C']	19959	19201.35467856785	2430.926068777934	-0.0224658151596133	0.0101581832050047	-2.21159775387246	0.0270058	0.0270058	chr19	54595400	1.56854295297122	chr19:54595400:T:C
chr19:54595848	['T', 'C']	19959	19225.779582017745	2426.684306861251	-0.0230156377100099	0.0101538336433184	-2.266694385440801	0.0234196	0.0234196	chr19	54595848	1.6304205268245555	chr19:54595848:T:C
chr19:54595871	['C', 'T']	19959	19177.804299889747	2426.3525180598053	-0.0223697030444065	0.0101539081466563	-2.20306336450096	0.0276017	0.0276017	chr19	54595871	1.5590641687361355	chr19:54595871:C:T
chr19:54595889	['C', 'G']	19959	15316.837075273128	1881.041494228124	-0.0234078999590382	0.0104090424710724	-2.2488043471905	0.0245358	0.0245358	chr19	54595889	1.610199777099356	chr19:54595889:C:G
chr19:54596164	['T', 'C']	19959	5124.513504033673	612.2775518659936	-0.0181465466882851	0.0150816759571098	-1.2032181794577348	0.228906	0.228906	chr19	54596164	0.6403428236088105	chr19:54596164:T:C
chr19:54596724	['A', 'G']	19959	15332.145456368104	1880.2454268070896	-0.023632964547907	0.0104079931918067	-2.2706552658500154	0.0231785	0.0231785	chr19	54596724	1.6349146728936252	chr19:54596724:A:G
chr19:54596980	['T', 'C']	19959	15040.745076198737	1821.421857878859	-0.0265239214884468	0.0105258092664125	-2.519893797912875	0.0117468	0.0117468	chr19	54596980	1.9300804254448376	chr19:54596980:T:C
chr19:54597278	['T', 'C']	19959	16501.307040841893	2076.9737060014595	-0.0208118430505143	0.0102868956016437	-2.0231412718127326	0.0430719	0.0430719	chr19	54597278	1.3658059700921594	chr19:54597278:T:C
chr19:54598046	['G', 'A']	19959	816.3211892352095	102.57225564608616	-0.0028518685226251	0.0367480950026388	-0.0776058873914513	0.938142	0.938142	chr19	54598046	0.027731420523995	chr19:54598046:G:A
chr19:54598418	['C', 'A']	19959	29592.79214919537	4085.353643371724	0.0105085376312758	0.0115449088443066	0.9102313212683452	0.362712	0.362712	chr19	54598418	0.4404380759399063	chr19:54598418:C:A
chr19:54599083	['T', 'G']	19959	469.0705051112448	72.28242215582745	0.0256530256259279	0.0467805706164644	0.5483692329503013	0.583445	0.583445	chr19	54599083	0.234000077617441	chr19:54599083:T:G
chr19:54600158	['G', 'A']	19959	3129.6272112252573	418.73769652798967	-0.0009550408921294	0.0186058235279632	-0.051330213397654	0.959063	0.959063	chr19	54600158	0.0181528634719902	chr19:54600158:G:A
chr19:54600262	['T', 'C']	19959	32199.6797474064	4270.838005457228	-0.0170853389474597	0.0127749330116701	-1.3374112358829569	0.181104	0.181104	chr19	54600262	0.7420719574234172	chr19:54600262:T:C
chr19:54600931	['C', 'T']	19959	431.043192864659	56.158960996292144	0.0024450079116349	0.0491418826316507	0.049754054600671	0.960319	0.960319	chr19	54600931	0.0175844784948157	chr19:54600931:C:T
chr19:54601576	['C', 'G']	19959	5742.726356938807	729.3452859062774	-0.0128385879389698	0.0142997915313747	-0.8978164409460868	0.369294	0.369294	chr19	54601576	0.4326277483686788	chr19:54601576:C:G
chr19:54603310	['C', 'T']	19959	9645.349323308272	1263.8000627874774	-0.0045386657136518	0.0117656934876969	-0.3857542029628627	0.699683	0.699683	chr19	54603310	0.1550986778898931	chr19:54603310:C:T
chr19:54603477	['C', 'T']	19959	410.4936042136943	56.18021212962128	0.0051505912131429	0.0504118269430283	0.1021702946604931	0.918623	0.918623	chr19	54603477	0.0368626851449232	chr19:54603477:C:T
chr19:54604131	['T', 'C']	19959	11527.620520274677	1533.2995277836494	-0.0087440805368848	0.0111272807424019	-0.785823665216284	0.43198	0.43198	chr19	54604131	0.3645363598765382	chr19:54604131:T:C
chr19:54604246	['T', 'C']	19959	689.0690484541765	76.03871555158447	-0.0147831067209411	0.0388722923615043	-0.3802993294931329	0.703727	0.703727	chr19	54604246	0.152595786011026	chr19:54604246:T:C
chr19:54604479	['G', 'A']	19959	3127.626810323227	416.89653336354775	-0.001529827662248	0.0186104648801259	-0.0822025495925024	0.934486	0.934486	chr19	54604479	0.0294272006182589	chr19:54604479:G:A
chr19:54604887	['A', 'T']	19959	3953.198065938471	521.09037146977	-0.0149362637623531	0.0168650725198779	-0.8856329401933288	0.375826	0.375826	chr19	54604887	0.4250131782910102	chr19:54604887:A:T
chr19:54605014	['T', 'C']	19959	11524.04170008019	1533.6952869859094	-0.0086750695455303	0.0111265686793606	-0.779671594677909	0.435593	0.435593	chr19	54605014	0.3609191079929388	chr19:54605014:T:C
chr19:54605079	['T', 'C']	19959	690.1037282020445	74.68554836170414	-0.0165582236274217	0.0388454734282936	-0.4262587675237689	0.669924	0.669924	chr19	54605079	0.1739744633480838	chr19:54605079:T:C
chr19:54605383	['T', 'C']	19959	3119.4688815393865	413.1261078791142	-0.0025185640544563	0.0186468464136938	-0.1350664878435815	0.892561	0.892561	chr19	54605383	0.0493620933579431	chr19:54605383:T:C
chr19:54605421	['A', 'C']	19959	691.069248885103	75.2807545214721	-0.0160446692089593	0.0388192432612683	-0.4133174132471507	0.679379	0.679379	chr19	54605421	0.1678878815535293	chr19:54605421:A:C
chr19:54605564	['T', 'G']	19959	411.0205932458162	54.48000846605397	0.0005180706035025	0.050353048025992	0.0102887635170582	0.991791	0.991791	chr19	54605564	0.0035798370290504	chr19:54605564:T:G
chr19:54605909	['C', 'T']	19959	3885.973489024757	513.807351012373	-0.0155205879115928	0.0169881995532582	-0.91360993629346	0.360933	0.360933	chr19	54605909	0.44257340870605	chr19:54605909:C:T
chr19:54606230	['T', 'C']	19959	6676.013836667167	872.0498179584165	-0.0067380395041597	0.01346921429874	-0.500254829622101	0.616901	0.616901	chr19	54606230	0.2097845257616457	chr19:54606230:T:C
chr19:54606547	['G', 'T']	19959	8053.21046301864	1081.985082127757	-0.0071749488473772	0.0125622873202655	-0.5711498761696571	0.567904	0.567904	chr19	54606547	0.2457250723769216	chr19:54606547:G:T
chr19:54606604	['C', 'T']	19959	1694.0848782443131	237.02386772218085	-0.0014426802228576	0.0250305308856429	-0.0576368207869346	0.954038	0.954038	chr19	54606604	0.0204343266987967	chr19:54606604:C:T
chr19:54606728	['G', 'C']	19959	508.8867488056326	54.79657245871533	-0.0177179722175274	0.0451102016851416	-0.3927708490685682	0.694493	0.694493	chr19	54606728	0.1583321272866162	chr19:54606728:G:C
chr19:54606995	['C', 'G']	19959	19972.00716863846	2547.548445863686	-0.0210027148003627	0.0100576497850344	-2.0882328624739146	0.0367895	0.0367895	chr19	54606995	1.4342761145531229	chr19:54606995:C:G
chr19:54607056	['G', 'A']	19959	16830.9029170008	2399.2557050667883	0.018193894170979	0.0101885915993935	1.7857123816860054	0.074161	0.074161	chr19	54607056	1.1298244227207082	chr19:54607056:G:A
chr19:54607112	['C', 'T']	19959	461.0230985068644	68.03838060181012	0.0176634530093421	0.0474023011125424	0.3726285980801987	0.709429	0.709429	chr19	54607112	0.1490910624350483	chr19:54607112:C:T
chr19:54607177	['C', 'T']	19959	412.0	39.77288625343661	-0.0326349357241119	0.0502132864130235	-0.6499263054737556	0.515747	0.515747	chr19	54607177	0.2875632895540062	chr19:54607177:C:T
chr19:54607180	['C', 'T']	19959	463.0	59.8978421471899	0.0031419456140082	0.0473067927934879	0.0664163733889973	0.947047	0.947047	chr19	54607180	0.0236284673175901	chr19:54607180:C:T
chr19:54607331	['G', 'A']	19959	6543.655709776019	862.2058367030608	-0.0107170981487624	0.0135818199710738	-0.7890767343100819	0.430077	0.430077	chr19	54607331	0.3664537823707461	chr19:54607331:G:A
chr19:54607352	['T', 'C']	19959	22434.37206855081	3007.316434891991	0.0020522483906212	0.0101249420661559	0.2026923588512328	0.839378	0.839378	chr19	54607352	0.0760424177833465	chr19:54607352:T:C
chr19:54607399	['T', 'C']	19959	10980.650481058328	1523.9085844909446	-0.0031310834370619	0.0113274273672168	-0.2764161124637792	0.782231	0.782231	chr19	54607399	0.1066649768495465	chr19:54607399:T:C
chr19:54607440	['G', 'C']	19959	449.0	59.42829182461151	0.0043411752601444	0.0480131569566714	0.0904163678314687	0.927957	0.927957	chr19	54607440	0.0324721478063445	chr19:54607440:G:C
chr19:54607449	['C', 'T']	19959	449.0224972442128	59.44065676784596	0.004346930080195	0.0480131840547711	0.0905361759644251	0.927862	0.927862	chr19	54607449	0.0325166111681453	chr19:54607449:C:T
chr19:54607456	['T', 'C']	19959	449.0449967429975	59.37694421899575	0.0042155532502094	0.0480131723153242	0.0877999317046577	0.930037	0.930037	chr19	54607456	0.0314997734071521	chr19:54607456:T:C
chr19:54607472	['A', 'G']	19959	449.0449967429975	59.46694811905134	0.0044159875844948	0.0480132126557816	0.0919744241268372	0.926719	0.926719	chr19	54607472	0.0330519327913757	chr19:54607472:A:G
chr19:54607491	['T', 'A']	19959	6546.984064942874	869.2393048550017	-0.0098080648966373	0.0135807051385882	-0.722205864610721	0.470176	0.470176	chr19	54607491	0.3277395430834368	chr19:54607491:T:A
chr19:54607798	['G', 'A']	19959	6545.0	864.9619853655216	-0.0103625955565018	0.0135806999611466	-0.76303839906253	0.44545	0.44545	chr19	54607798	0.3512010367286675	chr19:54607798:G:A
chr19:54607898	['G', 'A']	19959	22437.745151105097	3012.6315503159344	0.0024799167433462	0.0101278897679705	0.2448601633865539	0.806567	0.806567	chr19	54607898	0.093359550752754	chr19:54607898:G:A
chr19:54607906	['G', 'A']	19959	449.0	59.42829182461151	0.0043411752601444	0.0480131569566714	0.0904163678314687	0.927957	0.927957	chr19	54607906	0.0324721478063445	chr19:54607906:G:A
chr19:54608185	['G', 'A']	19959	15440.3208057727	2082.749974747995	0.0080140336086194	0.0103384280422071	0.7751694528318757	0.438249	0.438249	chr19	54608185	0.3582790662095865	chr19:54608185:G:A
chr19:54608225	['T', 'C']	19959	6543.655709776019	864.9356203421286	-0.0104787923201378	0.0135818256342349	-0.7715304703753912	0.440402	0.440402	chr19	54608225	0.3561507174319127	chr19:54608225:T:C
chr19:54608263	['G', 'A']	19959	6555.0	867.475959981894	-0.0100346777127602	0.0135614870534884	-0.7399393350583192	0.459346	0.459346	chr19	54608263	0.337860061122824	chr19:54608263:G:A
chr19:54608296	['A', 'G']	19959	449.0674984966927	59.40946464286613	0.0042968430030737	0.0480132269858092	0.0894929017027686	0.928691	0.928691	chr19	54608296	0.0321287632053603	chr19:54608296:A:G
chr19:54608301	['G', 'C']	19959	6547.328038881651	865.4681496407723	-0.0105000146694263	0.0135775103011946	-0.7733387371101826	0.439331	0.439331	chr19	54608301	0.3572081510394	chr19:54608301:G:C
chr19:54608380	['G', 'A']	19959	4436.666867107637	655.9187196986726	0.0076776596153572	0.0161247189476975	0.476142228603217	0.633978	0.633978	chr19	54608380	0.1979258125352663	chr19:54608380:G:A
chr19:54608429	['T', 'C']	19959	449.0900025056376	59.39053692569684	0.0042426942868619	0.0480132561348656	0.0883650605771141	0.929587	0.929587	chr19	54608429	0.0317099583915049	chr19:54608429:T:C
chr19:54608437	['C', 'T']	19959	617.0	85.60496186365687	0.0108278714277637	0.0410765105662422	0.2636025134194906	0.792089	0.792089	chr19	54608437	0.101226017858353	chr19:54608437:C:T
chr19:54608515	['T', 'G']	19959	449.1125087701715	59.44408961788601	0.0043791565577121	0.0480132001280538	0.0912073460221912	0.927329	0.927329	chr19	54608515	0.0327661584818433	chr19:54608515:T:G
chr19:54608557	['C', 'T']	19959	4435.222216654975	657.2321360147987	0.0079431992711368	0.0161257299370837	0.4925792073988646	0.622315	0.622315	chr19	54608557	0.205989730851111	chr19:54608557:C:T
chr19:54609088	['C', 'A']	19959	6545.311751440742	865.2278562144095	-0.0103970287875982	0.0135816740653981	-0.7655189439486415	0.443972	0.443972	chr19	54609088	0.3526444186893004	chr19:54609088:C:A
chr19:54609219	['C', 'T']	19959	4434.444355364032	658.8688462034667	0.0083870798405786	0.0161269193100888	0.5200670803463273	0.603023	0.603023	chr19	54609219	0.2196661230462672	chr19:54609219:C:T
chr19:54609439	['G', 'A']	19959	6544.983764281419	865.2059517696307	-0.0106026609267183	0.0135819936503037	-0.7806409868613947	0.435023	0.435023	chr19	54609439	0.3614877809556567	chr19:54609439:G:A
chr19:54609552	['T', 'C']	19959	26921.092918358147	3660.8406723592334	0.0044155038310817	0.0107723983757551	0.4098905069292131	0.681891	0.681891	chr19	54609552	0.1662850415925149	chr19:54609552:T:C
chr19:54609630	['A', 'G']	19959	449.0449967429975	59.452693691552376	0.0043817132275028	0.0480131963321004	0.0912606025475828	0.927286	0.927286	chr19	54609630	0.0327862970688008	chr19:54609630:A:G
chr19:54609641	['C', 'T']	19959	15966.799979957912	2222.834516351154	0.0107202796298954	0.0102639364107715	1.044460838499058	0.296285	0.296285	chr19	54609641	0.5282903349598012	chr19:54609641:C:T
chr19:54609719	['C', 'T']	19959	1366.0	170.14471604840486	-0.0105129627884796	0.0278009774025467	-0.3781508339169615	0.705323	0.705323	chr19	54609719	0.1516119539404269	chr19:54609719:C:T
chr19:54609736	['C', 'T']	19959	3252.162942178575	500.25093323234745	0.0145005674871676	0.0184825129373572	0.7845560577349181	0.432723	0.432723	chr19	54609736	0.3637900206607198	chr19:54609736:C:T
chr19:54610203	['G', 'A']	19959	451.0	59.11897733901945	0.0036665998789437	0.047912802683686	0.0765265163707939	0.939001	0.939001	chr19	54610203	0.0273339452266999	chr19:54610203:G:A
chr19:54610335	['CA', 'C']	19959	12978.650265557671	1775.5465226169622	0.0088549442081991	0.0107283793134311	0.8253757580246426	0.409168	0.409168	chr19	54610335	0.3880983387107279	chr19:54610335:CA:C
chr19:54610340	['G', 'T']	19959	12981.25197955297	1776.7256477184606	0.0090214349396408	0.0107293342329919	0.8408196392932339	0.400459	0.400459	chr19	54610340	0.3974419414654919	chr19:54610340:G:T
chr19:54610364	['A', 'T']	19959	4439.112057732785	647.0958979741819	0.0050635705577125	0.0161145685709275	0.3142231537521766	0.753355	0.753355	chr19	54610364	0.1230003249813847	chr19:54610364:A:T
chr19:54610373	['G', 'A']	19959	25893.784092617647	3552.678221590251	0.0084148161420073	0.0105884644170653	0.7947154384771081	0.426789	0.426789	chr19	54610373	0.369786782548562	chr19:54610373:G:A
chr19:54610810	['T', 'C']	19959	5526.107491856677	759.6447785805265	-0.0037235004396692	0.0146355890002109	-0.2544141161394723	0.799178	0.799178	chr19	54610810	0.0973564799999292	chr19:54610810:T:C
chr19:54610830	['A', 'G']	19959	451.0225974546548	59.131399792572736	0.003693338037537	0.0479128144604488	0.0770845561699543	0.938557	0.938557	chr19	54610830	0.0275393468745418	chr19:54610830:A:G
chr19:54610868	['C', 'T']	19959	450.1804420831036	59.37613282065257	0.0053762513792024	0.0479650041542642	0.1120869574390417	0.910756	0.910756	chr19	54610868	0.040597958973438	chr19:54610868:C:T
chr19:54610929	['C', 'T']	19959	6624.3318969836655	937.4281514968714	0.00510286795554	0.0136156645470425	0.3747792065462162	0.707829	0.707829	chr19	54610929	0.150071648138218	chr19:54610929:C:T
chr19:54610967	['C', 'A']	19959	451.045197173924	59.13623756049381	0.0036812286700494	0.0479128412527995	0.0768317756533453	0.938758	0.938758	chr19	54610967	0.0274463489586927	chr19:54610967:C:A
chr19:54611185	['C', 'T']	19959	411.0411885553941	55.99324999460216	0.0052151120750797	0.0503670685956088	0.1035421004337419	0.917534	0.917534	chr19	54611185	0.0373778336275921	chr19:54611185:C:T
chr19:54611530	['A', 'G']	19959	451.0	59.11897733901945	0.0036665998789437	0.047912802683686	0.0765265163707939	0.939001	0.939001	chr19	54611530	0.0273339452266999	chr19:54611530:A:G
chr19:54611618	['T', 'C']	19959	25879.59327554241	3553.775203743556	0.0085072860651766	0.0105833032543828	0.8038403380016064	0.421499	0.421499	chr19	54611618	0.3752034513951038	chr19:54611618:T:C
chr19:54611623	['G', 'A']	19959	453.0226976650967	59.49946551021762	0.0042713348187967	0.0477032964218623	0.0895396154811476	0.928654	0.928654	chr19	54611623	0.0321460662867292	chr19:54611623:G:A
chr19:54611689	['C', 'T']	19959	2780.13929251428	450.3630180839232	0.0230314512286997	0.0198417593070178	1.1607565071386494	0.245755	0.245755	chr19	54611689	0.6094976374823189	chr19:54611689:C:T
chr19:54611801	['A', 'G']	19959	452.0226475598757	60.055998252184864	0.004662058978469	0.0478600527758108	0.0974102348007719	0.922402	0.922402	chr19	54611801	0.0350797640524487	chr19:54611801:A:G
chr19:54611839	['G', 'A']	19959	18959.69959404601	2623.032083252278	0.0120978833151205	0.0100848483753579	1.1996098369392791	0.230305	0.230305	chr19	54611839	0.6376966332522793	chr19:54611839:G:A
chr19:54611977	['G', 'A']	19959	509.0255035574707	71.59878691565326	0.0049471144720172	0.0450499566276185	0.1098139674785904	0.912558	0.912558	chr19	54611977	0.0397395232775647	chr19:54611977:G:A
chr19:54611998	['T', 'A']	19959	13236.642341619889	1808.022639249008	0.0080290386657909	0.0106719239201929	0.7523515652692021	0.451849	0.451849	chr19	54611998	0.3450066745318322	chr19:54611998:T:A
chr19:54612055	['A', 'T']	19959	25879.296622908107	3553.3610164377315	0.0084788860262797	0.0105832833286004	0.8011583705187397	0.42305	0.42305	chr19	54612055	0.3736083006135625	chr19:54612055:A:T
chr19:54612166	['G', 'A']	19959	1317.131983765095	183.68052094665487	0.0088568126006577	0.0282656572278426	0.3133418242945873	0.754024	0.754024	chr19	54612166	0.1226148306531903	chr19:54612166:G:A
chr19:54612271	['T', 'C']	19959	2934.2940321691635	370.5879345772853	-0.0006273499555445	0.0192921356832883	-0.0325184295737685	0.974059	0.974059	chr19	54612271	0.011414736552189	chr19:54612271:T:C
chr19:54612348	['T', 'A']	19959	6919.693390790199	929.7476311677988	-0.0079685537334325	0.0133795289968485	-0.5955780457824444	0.551464	0.551464	chr19	54612348	0.2584828333809201	chr19:54612348:T:A
chr19:54613184	['T', 'C']	19959	451.1582297514033	59.03902853963403	0.0033864528233422	0.0479129743315952	0.0706792444131175	0.943654	0.943654	chr19	54613184	0.0251872148498165	chr19:54613184:T:C
chr19:54614073	['A', 'T']	19959	13741.196240601505	1852.787047329078	0.0064915181922376	0.0106135437249849	0.6116258961609785	0.540792	0.540792	chr19	54614073	0.2669697415885236	chr19:54614073:A:T
chr19:54614966	['A', 'G']	19959	451.11300992282247	59.89952342353722	0.006724760807436	0.0479114796855053	0.1403580280045186	0.888379	0.888379	chr19	54614966	0.0514017160982519	chr19:54614966:A:G
chr19:54615211	['A', 'G']	19959	410.0616355983162	55.59389300341041	0.0053565035994986	0.0504261804399175	0.1062246545895124	0.915405	0.915405	chr19	54615211	0.038386719758316	chr19:54615211:A:G
chr19:54615303	['C', 'T']	19959	7769.778573933958	1026.8894087649112	0.0004089732070299	0.0126555282597793	0.0323157752592348	0.974221	0.974221	chr19	54615303	0.0113425131487455	chr19:54615303:C:T
chr19:54615386	['T', 'C']	19959	964.0483014330092	114.41958593845028	-0.0231263458026485	0.0327276268945977	-0.7066306969683163	0.479804	0.479804	chr19	54615386	0.3189361357540022	chr19:54615386:T:C
chr19:54615659	['C', 'G']	19959	25227.58382198165	3506.9113719480056	0.013721666106382	0.0104853654487955	1.3086492953813325	0.190668	0.190668	chr19	54615659	0.7197221889129082	chr19:54615659:C:G
chr19:54616176	['C', 'G']	19959	15665.35463018641	2161.411641851593	0.0123541026065508	0.0103435125727284	1.1943817460157078	0.232343	0.232343	chr19	54616176	0.633870407356269	chr19:54616176:C:G
chr19:54616885	['A', 'G']	19959	15665.494186046511	2159.292406279244	0.0121436003290049	0.0103471431162474	1.1736186687064123	0.240562	0.240562	chr19	54616885	0.6187729742268225	chr19:54616885:A:G
chr19:54617369	['G', 'A']	19959	13365.67862691055	1849.0206658541888	0.0098713187296398	0.0106591168476992	0.9260916144071129	0.35441	0.35441	chr19	54617369	0.4504940325989022	chr19:54617369:G:A
chr19:54617625	['G', 'C']	19959	25275.055859473014	3509.639427902652	0.0135414659812467	0.0105136463708993	1.287989485620136	0.197765	0.197765	chr19	54617625	0.7038505663882082	chr19:54617625:G:C
chr19:54618199	['T', 'A']	19959	15383.85386388694	2119.8070674015457	0.0116854843963817	0.0103539220779005	1.128604630058324	0.259078	0.259078	chr19	54618199	0.5865694642208787	chr19:54618199:T:A
chr19:54618436	['G', 'A']	19959	13818.846531676025	1907.5809661914327	0.0098763232404573	0.0105880776225336	0.9327777517836128	0.350946	0.350946	chr19	54618436	0.4547597032099602	chr19:54618436:G:A
chr19:54618553	['T', 'C']	19959	2142.107325383305	288.0018244830141	0.0022906941823427	0.0224092286778317	0.1022210186381278	0.918582	0.918582	chr19	54618553	0.036882069017448	chr19:54618553:T:C
chr19:54618778	['C', 'T']	19959	15376.85210985266	2117.61699416274	0.0115128424636067	0.0103538322222139	1.1119402185121623	0.266177	0.266177	chr19	54618778	0.5748294740477811	chr19:54618778:C:T
chr19:54618989	['T', 'C']	19959	15665.027878239918	2149.483142516751	0.011272917364005	0.0103640648599674	1.0876926684961397	0.276744	0.276744	chr19	54618989	0.5579217861498309	chr19:54618989:T:C
chr19:54619115	['G', 'A']	19959	449.9468293417682	59.73921182962803	0.0081492714579926	0.048016768833797	0.1697171978856008	0.865234	0.865234	chr19	54619115	0.0628664229797558	chr19:54619115:G:A
chr19:54619711	['C', 'A']	19959	17814.710783576476	2537.2936534865626	0.0186550427994651	0.0101581175446691	1.8364665222106111	0.0663036	0.0663036	chr19	54619711	1.1784628906346009	chr19:54619711:C:A
chr19:54622123	['C', 'T']	19959	16365.01925005013	2279.6722855200774	0.0122737958989671	0.0102442466774811	1.19811600456159	0.230886	0.230886	chr19	54622123	0.6366024001580944	chr19:54622123:C:T
chr19:54622451	['C', 'T']	19959	31832.569388061944	4297.491363645471	-0.0012307969923618	0.0126376237837683	-0.0973914885757793	0.922416	0.922416	chr19	54622451	0.0350731724832567	chr19:54622451:C:T
chr19:54622561	['G', 'A']	19959	451.0	58.387176702830615	0.0054104326720122	0.0479126451974298	0.1129228547018828	0.910093	0.910093	chr19	54622561	0.0409142260051653	chr19:54622561:G:A
chr19:54622740	['A', 'G']	19959	16653.343776630405	2315.386592342435	0.0123180907703484	0.0102445230264822	1.2024074462525909	0.22922	0.22922	chr19	54622740	0.6397474918063292	chr19:54622740:A:G
chr19:54622812	['T', 'A']	19959	16650.336908043097	2314.7451701331447	0.0122245794405838	0.0102417218733218	1.1936058791468518	0.232646	0.232646	chr19	54622812	0.6333044101105617	chr19:54622812:T:A
chr19:54622971	['A', 'G']	19959	13378.681232773744	1848.6931715379976	0.0093750919146564	0.0106541383245003	0.8799483946155839	0.378898	0.378898	chr19	54622971	0.4214776871273721	chr19:54622971:A:G
chr19:54623120	['C', 'T']	19959	31175.371823785896	4239.31514672117	0.0031041603993589	0.0122584791492568	0.2532255724028476	0.800097	0.800097	chr19	54623120	0.0968573579942713	chr19:54623120:C:T
chr19:54623440	['C', 'T']	19959	13833.544784722571	1914.4206144510376	0.0102433691221313	0.0105828660782794	0.9679201311216796	0.333096	0.333096	chr19	54623440	0.4774305825245484	chr19:54623440:C:T
chr19:54623619	['C', 'T']	19959	25233.52853635316	3515.206009475494	0.0144375092204717	0.0104811172284582	1.377478078507808	0.16838	0.16838	chr19	54623619	0.7737094948165836	chr19:54623619:C:T
chr19:54623754	['G', 'A']	19959	451.0	58.387176702830615	0.0054104326720122	0.0479126451974298	0.1129228547018828	0.910093	0.910093	chr19	54623754	0.0409142260051653	chr19:54623754:G:A
chr19:54623856	['C', 'T']	19959	12590.52327737409	1745.2717500169465	0.0100053577972822	0.0108567971082241	0.92157546075012	0.356761	0.356761	chr19	54623856	0.4476226274196169	chr19:54623856:C:T
chr19:54624360	['T', 'C']	19959	37879.18279785474	5116.913855036524	-0.0048120623235628	0.022972661970771	-0.2094690780583215	0.834084	0.834084	chr19	54624360	0.0787902096746787	chr19:54624360:T:C
chr19:54624957	['T', 'G']	19959	8651.448785159797	1222.0957418725393	0.0107733293839708	0.0123313974123697	0.8736503271854673	0.382319	0.382319	chr19	54624957	0.4175741184337206	chr19:54624957:T:G
chr19:54625053	['A', 'G']	19959	5632.539849624061	851.0714567061785	0.0214139181000732	0.0144716129620072	1.4797188230705074	0.138964	0.138964	chr19	54625053	0.8570976934604574	chr19:54625053:A:G
chr19:54625108	['A', 'G']	19959	451.2034586466166	58.531924705282016	0.0056638154999653	0.0479128203813579	0.1182108557769023	0.905902	0.905902	chr19	54625108	0.0429187815298637	chr19:54625108:A:G
chr19:54625157	['A', 'G']	19959	17447.616002424675	2464.838139733175	0.014239286083123	0.0102602220768924	1.387814608339916	0.165209	0.165209	chr19	54625157	0.7819662975491082	chr19:54625157:A:G
chr19:54625389	['G', 'T']	19959	10165.527961515334	1442.422839642607	0.0133998207097592	0.011601002393857	1.1550571454803555	0.248081	0.248081	chr19	54625389	0.6054064961515483	chr19:54625389:G:T
chr19:54625451	['C', 'T']	19959	449.0	57.12923104354171	0.0018544918912467	0.0480177143926357	0.0386209946621533	0.969193	0.969193	chr19	54625451	0.0135897312166937	chr19:54625451:C:T
chr19:54625851	['T', 'C']	19959	26852.07809900132	3744.057552759638	0.0155770701081198	0.0113678981152041	1.3702682721343202	0.170619	0.170619	chr19	54625851	0.767972607777561	chr19:54625851:T:C
chr19:54626202	['G', 'A']	19959	522.0	74.78158458844437	0.014781525008209	0.0443478193819833	0.3333089476371004	0.738905	0.738905	chr19	54626202	0.1314113946605298	chr19:54626202:G:A
chr19:54626517	['T', 'C']	19959	1875.0	243.9136307372214	0.0074125612643367	0.0238401703235652	0.3109273618322112	0.755859	0.755859	chr19	54626517	0.1215592114209018	chr19:54626517:T:C
chr19:54626611	['TG', 'T']	19959	14757.739402745769	2055.911164137213	0.0104389038409083	0.0104312176961513	1.000736840604891	0.316966	0.316966	chr19	54626611	0.4989873207611428	chr19:54626611:TG:T
chr19:54627130	['G', 'A']	19959	19221.7783791911	2751.742842755358	0.0194608719101077	0.0101132543989648	1.924293718162536	0.054332	0.054332	chr19	54627130	1.2649443079797722	chr19:54627130:G:A
chr19:54627536	['G', 'A']	19959	18864.945184888267	2691.239556974395	0.0193139225544459	0.0101053206740821	1.9112627077715303	0.0559851	0.0559851	chr19	54627536	1.2519275417224704	chr19:54627536:G:A
chr19:54627948	['T', 'C']	19959	1255.0	196.86774438664528	0.0114421015236334	0.028771978105275	0.3976821295278149	0.690869	0.690869	chr19	54627948	0.1606042941173608	chr19:54627948:T:C
chr19:54628714	['G', 'T']	19959	450.0450969584607	56.91370687446442	0.003371220617463	0.0479661212885143	0.0702833693219704	0.943969	0.943969	chr19	54628714	0.0250422677252378	chr19:54628714:G:T
chr19:54629158	['G', 'A']	19959	1254.1256701909106	194.69874531989817	0.0095528083147065	0.0287822801887288	0.3318989410174452	0.739969	0.739969	chr19	54629158	0.1307864740675979	chr19:54629158:G:A
chr19:54629483	['C', 'A']	19959	2750.137789357651	406.7869739126237	0.0047808493810778	0.0198627223470243	0.2406945683250749	0.809794	0.809794	chr19	54629483	0.0916254453702046	chr19:54629483:C:A
chr19:54629568	['G', 'A']	19959	1256.0	191.9424295721912	0.0077272488492401	0.028761537935203	0.2686660520952988	0.788189	0.788189	chr19	54629568	0.1033696304608197	chr19:54629568:G:A
chr19:54630048	['G', 'A']	19959	17703.32190648023	2471.2171140976334	0.0131312503667185	0.0101595265273954	1.2925061351343228	0.196197	0.196197	chr19	54630048	0.7073076375952481	chr19:54630048:G:A
chr19:54630503	['A', 'G']	19959	17702.886962621506	2471.883713392839	0.0132459822048795	0.0101581227274562	1.3039793434545888	0.192256	0.192256	chr19	54630503	0.716120097683982	chr19:54630503:A:G
chr19:54631479	['T', 'C']	19959	17826.0	2494.9583879209868	0.0141833537171651	0.010138983738156	1.3988930334101348	0.161861	0.161861	chr19	54631479	0.7908577808028492	chr19:54631479:T:C
chr19:54631632	['C', 'T']	19959	16340.637420453975	2210.232389165714	0.0075068397474947	0.0102879888372893	0.7296702850498623	0.4656	0.4656	chr19	54631632	0.3319870283581679	chr19:54631632:C:T
chr19:54631705	['C', 'T']	19959	37024.85504559575	5036.090493694761	0.0087502289639566	0.0194818360921675	0.4491480639997033	0.65333	0.65333	chr19	54631705	0.1848673991570119	chr19:54631705:C:T
chr19:54631706	['A', 'G']	19959	37026.85514580619	5036.620124854069	0.008695182167248	0.0194873844181848	0.4461954452509322	0.655461	0.655461	chr19	54631706	0.1834531437735541	chr19:54631706:A:G
chr19:54632040	['T', 'G']	19959	17631.533550488602	2355.79639397064	0.0047237426930987	0.0101334824958022	0.4661519566501954	0.641112	0.641112	chr19	54632040	0.1930660941426148	chr19:54632040:T:G
chr19:54632388	['T', 'A']	19959	14473.075982357655	1921.937834549124	-0.0101627294418719	0.0105945250500558	-0.9592435143487984	0.337448	0.337448	chr19	54632388	0.4717931415084798	chr19:54632388:T:A
chr19:54632531	['T', 'C']	19959	14535.913154597843	1931.165844470431	-0.0098508481746867	0.0105898210682916	-0.9302185665990532	0.352269	0.352269	chr19	54632531	0.4531255734560143	chr19:54632531:T:C
chr19:54632690	['A', 'G']	19959	13523.710298170883	1819.8383359363995	-0.0082805275826145	0.0107835700657031	-0.7678836908521178	0.442565	0.442565	chr19	54632690	0.3540229349815231	chr19:54632690:A:G
chr19:54632735	['C', 'T']	19959	29558.40478099629	4049.648874928781	0.0082353228086725	0.011518270121552	0.7149791350407048	0.47463	0.47463	chr19	54632735	0.3236448147434358	chr19:54632735:C:T
chr19:54633105	['G', 'A']	19959	12461.0	1629.770422070658	-0.0131447570087266	0.0109591543441233	-1.1994316893415555	0.230374	0.230374	chr19	54633105	0.6375665369402034	chr19:54633105:G:A
chr19:54634003	['G', 'A']	19959	8130.036684374061	1119.9122308000915	-0.000326955202475	0.0125472016214211	-0.0260580177429264	0.979211	0.979211	chr19	54634003	0.0091237165093103	chr19:54634003:G:A
chr19:54634095	['T', 'G']	19959	9594.845822264548	1267.901263725461	-0.0062447648066085	0.0118491967770313	-0.5270200946205463	0.598185	0.598185	chr19	54634095	0.2231644814733819	chr19:54634095:T:G
chr19:54634115	['A', 'G']	19959	2763.9693765036086	427.45399575340593	0.0238764319882448	0.0197579772883735	1.2084451581131594	0.22689	0.22689	chr19	54634115	0.6441846448842292	chr19:54634115:A:G
chr19:54634136	['T', 'C']	19959	13692.488246203196	1759.1711345915262	-0.0141196158056787	0.0106864293554231	-1.321266003458242	0.186428	0.186428	chr19	54634136	0.7294888595128229	chr19:54634136:T:C
chr19:54634585	['C', 'T']	19959	15536.44892742582	2053.3034620386347	-0.0091051972325858	0.0104306002471618	-0.8729312807346242	0.382711	0.382711	chr19	54634585	0.4171290549674373	chr19:54634585:C:T
chr19:54634593	['G', 'A']	19959	1184.1186551084832	155.63505484436922	0.0050269866341585	0.0297169842884737	0.1691620719437653	0.865671	0.865671	chr19	54634593	0.062647131114952	chr19:54634593:G:A
chr19:54634625	['C', 'T']	19959	15795.539795509225	2075.723589587813	-0.0099322065905846	0.0103932936319519	-0.9556360998067336	0.339268	0.339268	chr19	54634625	0.4694571013887983	chr19:54634625:C:T
chr19:54634655	['C', 'G']	19959	6896.109624060151	920.7451603815956	-0.0051209476119421	0.0134200259118156	-0.3815899943556332	0.70277	0.70277	chr19	54634655	0.1531867860392099	chr19:54634655:C:G
chr19:54635114	['G', 'A']	19959	7148.8944436078855	941.6935139213429	-0.0059105006940452	0.0132215111695857	-0.447036697865638	0.654853	0.654853	chr19	54635114	0.1838561785636087	chr19:54635114:G:A
chr19:54635352	['C', 'T']	19959	6990.954518102495	896.7535865651029	-0.0113682434640944	0.013334593187941	-0.8525377042904583	0.393926	0.393926	chr19	54635352	0.4045853538344633	chr19:54635352:C:T
chr19:54635373	['G', 'A']	19959	7570.100362756973	966.669891384586	-0.0098244772037641	0.0128951049193833	-0.7618764845407654	0.446143	0.446143	chr19	54635373	0.3505259167208458	chr19:54635373:G:A
chr19:54635402	['T', 'C']	19959	7741.85896843721	980.6102078482802	-0.011487995371899	0.0129146470175609	-0.8895322772877955	0.373728	0.373728	chr19	54635402	0.4274443632422696	chr19:54635402:T:C
chr19:54635623	['C', 'T']	19959	7001.261732851985	899.4503585841315	-0.0111970380749948	0.0133073289910221	-0.8414188965004955	0.400123	0.400123	chr19	54635623	0.3978064836472729	chr19:54635623:C:T
chr19:54636091	['A', 'C']	19959	574.4605124605124	57.22699664331789	-0.0281049295563559	0.0424308312891476	-0.6623704674752448	0.507741	0.507741	chr19	54636091	0.2943577659733348	chr19:54636091:A:C
chr19:54636097	['A', 'G']	19959	7056.438136975111	887.0536140323095	-0.0149052776996236	0.013289086565343	-1.1216179250796323	0.262038	0.262038	chr19	54636097	0.5816357239717362	chr19:54636097:A:G
chr19:54636365	['G', 'A']	19959	6994.410534236265	902.7537323992484	-0.0080395032567297	0.0132707412605021	-0.6058066462841671	0.54465	0.54465	chr19	54636365	0.2638824920314264	chr19:54636365:G:A
chr19:54636448	['G', 'A']	19959	7266.221394412278	934.347224710507	-0.0113545627736707	0.0130937369235776	-0.8671751112720748	0.385857	0.385857	chr19	54636448	0.4135736166170918	chr19:54636448:G:A
chr19:54636580	['T', 'C']	19959	7196.372509960099	908.2539788135632	-0.0129227219419758	0.0132178785042371	-0.9776698989806396	0.328249	0.328249	chr19	54636580	0.4837965883006108	chr19:54636580:T:C
chr19:54636592	['T', 'C']	19959	7167.450831764792	900.9359596425855	-0.0119150866464664	0.0132256551274289	-0.900907103025506	0.367649	0.367649	chr19	54636592	0.4345666109653879	chr19:54636592:T:C
chr19:54636594	['G', 'A']	19959	6533.9966365999335	865.1809448455742	-0.0067790310032659	0.0137152122432367	-0.4942709513379094	0.62112	0.62112	chr19	54636594	0.2068244862917311	chr19:54636594:G:A
chr19:54636791	['C', 'T']	19959	1409.303110929175	234.552407773685	0.0362191409611733	0.0278417141125252	1.3008947945801688	0.193309	0.193309	chr19	54636791	0.7137479257989324	chr19:54636791:C:T
chr19:54636880	['C', 'T']	19959	7303.463693309946	936.6298267959068	-0.0110283436637003	0.0130651748978504	-0.844102260392611	0.398622	0.398622	chr19	54636880	0.3994387362051735	chr19:54636880:C:T
chr19:54636927	['G', 'A']	19959	7026.408168378854	902.4609392609397	-0.0115853096263299	0.0132939078055148	-0.8714750994078586	0.383505	0.383505	chr19	54636927	0.4162289695031254	chr19:54636927:G:A
chr19:54636952	['T', 'C']	19959	401.30159446450057	45.74550621766437	-0.0156589616033876	0.0508746256151409	-0.3077951221075393	0.758241	0.758241	chr19	54636952	0.1201927358785373	chr19:54636952:T:C
chr19:54637391	['T', 'C']	19959	457.1603348035284	57.45120127758688	0.0024355579461054	0.0476090065477394	0.0511575040672865	0.959201	0.959201	chr19	54637391	0.0180903771420522	chr19:54637391:T:C
chr19:54637494	['C', 'T']	19959	620.0814367549248	101.02814839291317	0.0357157439514171	0.0416144108822308	0.8582542247802811	0.390762	0.390762	chr19	54637494	0.4080876762550047	chr19:54637494:C:T
chr19:54638357	['T', 'C']	19959	3081.1612434194026	295.9235214215741	-0.0432714036448095	0.0190266484156697	-2.274252548292876	0.0229614	0.0229614	chr19	54638357	1.6390016357105424	chr19:54638357:T:C
chr19:54638387	['C', 'T']	19959	462.23397354685017	58.4927039804654	0.0031418175181033	0.0476161043501229	0.0659822461535592	0.947393	0.947393	chr19	54638387	0.0234698284666269	chr19:54638387:C:T
chr19:54638892	['T', 'C']	19959	6135.92227901383	790.2352171356008	-0.0143038026158404	0.0139942933634506	-1.022116818931221	0.306738	0.306738	chr19	54638892	0.5132324184484646	chr19:54638892:T:C
chr19:54640189	['T', 'C']	19959	6194.931148526758	817.2523627070535	-0.0099571497860959	0.013864931485358	-0.7181535513977171	0.472671	0.472671	chr19	54640189	0.3254410423476606	chr19:54640189:T:C
chr19:54640289	['C', 'T']	19959	3669.73545477324	356.5555167194216	-0.0409971969308754	0.0174344464805033	-2.351505508174399	0.0187073	0.0187073	chr19	54640289	1.7279888891283504	chr19:54640289:C:T
chr19:54640572	['T', 'C']	19959	3682.66060150376	358.73378355553507	-0.0405859588729613	0.0174306923966531	-2.328419201566212	0.0198998	0.0198998	chr19	54640572	1.7011512883808892	chr19:54640572:T:C
chr19:54641555	['A', 'G']	19959	15163.597373301924	1964.902570323777	-0.0120022830087145	0.0104324824728173	-1.1504723866047637	0.249963	0.249963	chr19	54641555	0.6021242716681466	chr19:54641555:A:G
chr19:54642541	['T', 'C']	19959	553.0554191511751	70.95726875341812	0.0081764937868992	0.0431589293932249	0.1894508019974835	0.849741	0.849741	chr19	54642541	0.0707134265342951	chr19:54642541:T:C
chr19:54642829	['G', 'A']	19959	14942.491956096825	1954.4305809015896	-0.0106439288041011	0.0104639440510143	-1.0172004697472834	0.30907	0.30907	chr19	54642829	0.5099431478540716	chr19:54642829:G:A
chr19:54643313	['G', 'A']	19959	15179.521070301147	1967.6928594974204	-0.0118544280178074	0.0104335745795449	-1.136180886754578	0.255895	0.255895	chr19	54643313	0.5919381998245139	chr19:54643313:G:A
chr19:54643363	['A', 'T']	19959	15191.044450012529	1966.024682955791	-0.0121822495384328	0.010431308809252	-1.167854366235209	0.242879	0.242879	chr19	54643363	0.6146100338913987	chr19:54643363:A:T
chr19:54644025	['G', 'A']	19959	15176.655271084348	1965.8366977673363	-0.0119289539970804	0.0104350603189349	-1.1431610007500137	0.252985	0.252985	chr19	54644025	0.5969052282722109	chr19:54644025:G:A
chr19:54644182	['A', 'G']	19959	15154.408184785338	1959.8114125691968	-0.0123627219130715	0.0104356784218686	-1.1846591484809097	0.236166	0.236166	chr19	54644182	0.6267826260926966	chr19:54644182:A:G
chr19:54644344	['T', 'C']	19959	15167.559615095475	1958.281313499013	-0.0127232236464268	0.0104324119880208	-1.219586003796292	0.222636	0.222636	chr19	54644344	0.6524046093758328	chr19:54644344:T:C
chr19:54644372	['T', 'TG']	19959	15165.75984567592	1960.6733076388728	-0.012388611954	0.0104335958749369	-1.1873770177124945	0.235093	0.235093	chr19	54644372	0.6287603019964237	chr19:54644372:T:TG
chr19:54644556	['G', 'A']	19959	15139.12666196616	1958.18182307883	-0.0122753661720045	0.0104386674381307	-1.1759514559458708	0.239628	0.239628	chr19	54644556	0.620462436971304	chr19:54644556:G:A
chr19:54644563	['C', 'T']	19959	15143.284765212138	1959.701557226836	-0.0121523095153445	0.010438251442221	-1.164209310592999	0.244353	0.244353	chr19	54644563	0.6119823246307031	chr19:54644563:C:T
chr19:54644589	['T', 'C']	19959	15148.611080388117	1958.317160687214	-0.0123884203662538	0.0104366732039215	-1.1870085537984365	0.235238	0.235238	chr19	54644589	0.6284925216380334	chr19:54644589:T:C
chr19:54645424	['T', 'C']	19959	5924.403377393584	775.2251120162268	-0.0113773662755636	0.0142906556910679	-0.7961402556689394	0.42596	0.42596	chr19	54645424	0.3706311816364915	chr19:54645424:T:C
chr19:54645591	['T', 'C']	19959	15007.767368421051	1920.932731145809	-0.0141854400818875	0.0104452049341058	-1.3580815475978951	0.174453	0.174453	chr19	54645591	0.7583215577593323	chr19:54645591:T:C
chr19:54646248	['A', 'G']	19959	15326.535801974243	1970.630980921626	-0.0140799770039429	0.0103869744461214	-1.3555417005190027	0.17526	0.17526	chr19	54646248	0.7563171926428066	chr19:54646248:A:G
chr19:54646407	['G', 'A']	19959	14737.215123271197	1914.661008353082	-0.0124290247826555	0.0104918204526397	-1.1846394854696871	0.236174	0.236174	chr19	54646407	0.6267679148429378	chr19:54646407:G:A
chr19:54647049	['G', 'A']	19959	493.02470187393527	58.53648132203272	-0.0083157233341994	0.0456997847010969	-0.1819641687283447	0.855613	0.855613	chr19	54647049	0.067722625473378	chr19:54647049:G:A
chr19:54647169	['C', 'T']	19959	14928.487746203578	1932.696573950535	-0.0127444129887092	0.0104553887318066	-1.2189324869327052	0.222884	0.222884	chr19	54647169	0.6519211067602978	chr19:54647169:C:T
chr19:54647325	['T', 'C']	19959	14926.991530944626	1935.5328202633889	-0.0124865474929544	0.0104569417847512	-1.1940917096012562	0.232456	0.232456	chr19	54647325	0.6336592396152801	chr19:54647325:T:C
chr19:54647326	['G', 'A']	19959	14913.736093013931	1934.969239245578	-0.0123797489758772	0.0104555831463649	-1.184032377972272	0.236414	0.236414	chr19	54647326	0.6263268089129638	chr19:54647326:G:A
chr19:54647402	['C', 'T']	19959	14928.243836440168	1932.731649039457	-0.0127893424890131	0.0104562482095807	-1.223129198223762	0.221295	0.221295	chr19	54647402	0.6550283985306758	chr19:54647402:C:T
chr19:54647416	['A', 'G']	19959	6354.273465296918	800.5469174604534	-0.0160290942591637	0.0138131958124582	-1.1604189556704194	0.245892	0.245892	chr19	54647416	0.6092556006324623	chr19:54647416:A:G
chr19:54647442	['G', 'A']	19959	14925.991330493613	1931.524130535775	-0.0129172239093908	0.0104567936922976	-1.2352948991339054	0.216735	0.216735	chr19	54647442	0.6640709498732114	chr19:54647442:G:A
chr19:54647715	['A', 'G']	19959	14947.995740415936	1939.8869976047824	-0.0122707564015186	0.0104553859224975	-1.173630174197095	0.240557	0.240557	chr19	54647715	0.6187820009848994	chr19:54647715:A:G
chr19:54648667	['A', 'G']	19959	5858.880637402284	739.7262442675096	-0.0167805529201995	0.0143045565645462	-1.173091444287765	0.240773	0.240773	chr19	54648667	0.6183922159543043	chr19:54648667:A:G
chr19:54648797	['G', 'A']	19959	498.0	59.23122150823732	-0.0090872290911765	0.0454756061435733	-0.1998264533844095	0.841618	0.841618	chr19	54648797	0.0748849846719451	chr19:54648797:G:A
chr19:54649751	['A', 'G']	19959	497.0996241543473	59.42600023818337	-0.0084054636172023	0.045518400625535	-0.1846607855656288	0.853497	0.853497	chr19	54649751	0.0687980010703202	chr19:54649751:A:G
chr19:54650709	['A', 'G']	19959	31851.41081685551	4283.461804715964	-0.0013878710291704	0.0129896312249902	-0.1068445289270704	0.914913	0.914913	chr19	54650709	0.0386202014705024	chr19:54650709:A:G
chr19:54651309	['T', 'C']	19959	501.1004259584065	58.27231512496506	-0.0133423063137375	0.0453407252946141	-0.2942675977731319	0.768556	0.768556	chr19	54651309	0.1143244826145653	chr19:54651309:T:C
chr19:54651505	['G', 'A']	19959	13849.38778373503	1796.4485148231638	-0.0115059214440035	0.0106360993797997	-1.081780174586917	0.279363	0.279363	chr19	54651505	0.5538311141842536	chr19:54651505:G:A
chr19:54651622	['A', 'T']	19959	13848.857056936647	1793.792014106668	-0.0118382601081257	0.0106373018055124	-1.1129006513654525	0.265765	0.265765	chr19	54651622	0.575502214167279	chr19:54651622:A:T
chr19:54651887	['A', 'G']	19959	502.0503081625495	57.834108872631	-0.0137557134398583	0.0452980013452417	-0.3036715314439214	0.761381	0.761381	chr19	54651887	0.1183979650552911	chr19:54651887:A:G
chr19:54652019	['G', 'A']	19959	2165.216966477928	225.691879969232	-0.0222519099937926	0.0223453071140843	-0.995820280302486	0.31935	0.31935	chr19	54652019	0.4957330795059961	chr19:54652019:G:A
chr19:54652116	['A', 'G']	19959	2180.764835605453	225.7566000324829	-0.0237905738485543	0.0222703739955461	-1.0682610832360626	0.285416	0.285416	chr19	54652116	0.5445216846308338	chr19:54652116:A:G
chr19:54652454	['C', 'T']	19959	4955.248271369876	519.4759381243695	-0.0303545974286653	0.015334474160498	-1.979500380056034	0.0477734	0.0477734	chr19	54652454	1.3208138491773354	chr19:54652454:C:T
chr19:54653663	['A', 'C']	19959	1798.5406705758533	216.0047058383552	-0.0055631516937747	0.0242821966473966	-0.2291041364402754	0.81879	0.81879	chr19	54653663	0.0868274700780949	chr19:54653663:A:C
chr19:54653666	['A', 'G']	19959	1800.4510373859875	214.1295124411251	-0.0068822859561448	0.0242565529494813	-0.2837289358664622	0.776621	0.776621	chr19	54653666	0.1097908702143685	chr19:54653666:A:G
chr19:54653830	['A', 'T']	19959	1801.270745640409	214.7819138567565	-0.0065165303928913	0.0242507184849035	-0.2687149412479473	0.788152	0.788152	chr19	54653830	0.1033900180493344	chr19:54653830:A:T
chr19:54653875	['C', 'T']	19959	10600.53111534222	1371.8729966691596	-0.0098047291126416	0.0114199217656401	-0.8585635973568376	0.390592	0.390592	chr19	54653875	0.4082766560595198	chr19:54653875:C:T
chr19:54654048	['C', 'T']	19959	1800.1803878338428	214.25383970712167	-0.0068026364434125	0.0242564014475984	-0.2804470588149017	0.779137	0.779137	chr19	54654048	0.1083861711942501	chr19:54654048:C:T
chr19:54654087	['T', 'G']	19959	1800.0901893977352	214.24879215303065	-0.0067924323458292	0.024256345805384	-0.2800270246939504	0.77946	0.77946	chr19	54654087	0.1082061668446165	chr19:54654087:T:G
chr19:54654404	['T', 'G']	19959	1804.4520396912903	215.45105312682085	-0.0063243279152627	0.0242337998206949	-0.2609713689993402	0.794117	0.794117	chr19	54654404	0.1001155067529898	chr19:54654404:T:G
chr19:54655379	['T', 'C']	19959	13797.765221748938	1758.131672285025	-0.0132559346996134	0.0106350968305554	-1.246432910843663	0.21262	0.21262	chr19	54655379	0.6723958861856845	chr19:54655379:T:C
chr19:54656117	['C', 'A']	19959	489.1225318231934	52.57947968799278	-0.0201858797588506	0.0459635014651687	-0.4391719324113615	0.660542	0.660542	chr19	54656117	0.1800995629270792	chr19:54656117:C:A
chr19:54656305	['G', 'A']	19959	1821.73018896296	209.8215397934043	-0.0112207619108951	0.0241374697516349	-0.4648690200900258	0.64203	0.64203	chr19	54656305	0.1924446782706256	chr19:54656305:G:A
chr19:54657248	['C', 'T']	19959	8058.763664122216	1011.514617246047	-0.0122319168733238	0.0126825960456754	-0.9644647538462576	0.334825	0.334825	chr19	54657248	0.4751821224926955	chr19:54657248:C:T
chr19:54657621	['G', 'A']	19959	15657.888587774756	2104.9830631808964	-0.0005919235295383	0.010357534427323	-0.0571490767123912	0.954427	0.954427	chr19	54657621	0.0202572833096856	chr19:54657621:G:A
chr19:54658645	['C', 'T']	19959	536.0537154882999	69.7490661299538	-0.0030330911019446	0.0439294125311882	-0.0690446543028826	0.944955	0.944955	chr19	54658645	0.0245888726727645	chr19:54658645:C:T
chr19:54658846	['G', 'T']	19959	522.0523124718144	67.14299167341622	-0.0025836175508174	0.0445780038785209	-0.0579572283644198	0.953783	0.953783	chr19	54658846	0.0205504225941085	chr19:54658846:G:T
chr19:54659138	['A', 'G']	19959	522.0	67.1550539784764	-0.0025682111601908	0.044577982909443	-0.0576116502491366	0.954059	0.954059	chr19	54659138	0.0204247672433599	chr19:54659138:A:G
chr19:54659166	['T', 'C']	19959	5995.003659331297	817.4091158790696	0.002803694956588	0.0140811303414747	0.1991100777137195	0.842179	0.842179	chr19	54659166	0.0745955920511448	chr19:54659166:T:C
chr19:54659346	['C', 'T']	19959	575.0576238913665	67.53958466697591	-0.0152459418763345	0.0425355951363456	-0.358427849133519	0.720027	0.720027	chr19	54659346	0.1426512178310158	chr19:54659346:C:T
chr19:54660297	['G', 'A']	19959	4816.41315354153	569.4708010318125	-0.0220354723818743	0.0155506760785787	-1.4170105705068656	0.156495	0.156495	chr19	54660297	0.8054995335622503	chr19:54660297:G:A
chr19:54660716	['G', 'A']	19959	2009.1006613889167	319.2857506897342	0.032438847658208	0.0230070287553318	1.4099538016481308	0.158569	0.158569	chr19	54660716	0.7997817126354638	chr19:54660716:G:A
chr19:54661058	['G', 'A']	19959	1415.070898887664	237.8886991282768	0.0360619688020676	0.0273225926059268	1.319858965149781	0.186897	0.186897	chr19	54661058	0.7283976696960869	chr19:54661058:G:A
chr19:54661088	['G', 'A']	19959	2042.2046399759483	197.3415953657045	-0.0461233416456258	0.022979263782968	-2.0071722959119325	0.0447448	0.0447448	chr19	54661088	1.3492574287844128	chr19:54661088:G:A
chr19:54661127	['A', 'G']	19959	23296.00315741994	2999.310887431211	-0.012415518555542	0.010223586232456	-1.214399553468577	0.22461	0.22461	chr19	54661127	0.6485709121522986	chr19:54661127:A:G
chr19:54661497	['T', 'C']	19959	469.0470010522624	118.55742987897816	0.1384468495671036	0.0470006001653812	2.945640036083585	0.0032266	0.0032266	chr19	54661497	2.491254870530452	chr19:54661497:T:C
chr19:54662091	['G', 'A']	19959	506.0507090244025	76.72501991505285	0.039364864327835	0.0449549490520324	0.8756514056388477	0.38123	0.38123	chr19	54662091	0.4188129309041024	chr19:54662091:G:A
chr19:54662317	['A', 'G']	19959	35639.0	4718.0694904092425	-0.0255545988604981	0.0163553260945308	-1.562463427069399	0.118195	0.118195	chr19	54662317	0.9274008950143128	chr19:54662317:A:G
chr19:54662761	['C', 'T']	19959	20903.182652754083	2877.910037347244	0.0042764118108835	0.0101484223520602	0.4213868582258382	0.673477	0.673477	chr19	54662761	0.171677231334679	chr19:54662761:C:T
chr19:54664138	['TGTGGGAG', 'T']	19959	2436.7325214253497	366.5936942230029	0.009208451897409	0.0210979290656828	0.4364623593501021	0.662506	0.662506	chr19	54664138	0.1788101841759216	chr19:54664138:TGTGGGAG:T
chr19:54664532	['T', 'A']	19959	6673.67184524406	995.2870101078236	0.0146970633222609	0.0135131098593719	1.0876151733546269	0.276778	0.276778	chr19	54664532	0.5578684332120856	chr19:54664532:T:A
chr19:54666478	['G', 'A']	19959	11105.78214894257	1498.9264342138283	0.0005395285031274	0.0112547045897173	0.0479380421606444	0.961766	0.961766	chr19	54666478	0.0169305800105822	chr19:54666478:G:A
chr19:54666584	['A', 'G']	19959	7455.373534422287	1091.6570772318094	0.0140899061381812	0.013033394821758	1.0810618669097187	0.279683	0.279683	chr19	54666584	0.5533339305915361	chr19:54666584:A:G
chr19:54666689	['C', 'T']	19959	403.0	7.60204408285681	-0.0984237300160384	0.0506251820517281	-1.944165453379905	0.0518895	0.0518895	chr19	54666689	1.284920514086093	chr19:54666689:C:T
chr19:54666772	['G', 'A']	19959	485.0243010321676	-1.3961391524552345	-0.1289182674542842	0.046149673342658	-2.793481689395184	0.00521937	0.00521937	chr19	54666772	2.282381915012221	chr19:54666772:G:A
chr19:54667225	['A', 'G']	19959	4371.752293118141	719.0919157943649	0.0328853713606476	0.0160726752812069	2.046042166925315	0.0407653	0.0407653	chr19	54667225	1.389709357268194	chr19:54667225:A:G
chr19:54667282	['A', 'G']	19959	6326.385272145124	914.686830249769	0.0154611333647032	0.0139518654899844	1.1081767793563	0.267799	0.267799	chr19	54667282	0.5721910490390687	chr19:54667282:A:G
chr19:54667353	['G', 'A']	19959	3140.62941618642	376.6330310795449	-0.0088088575597856	0.0187287610624897	-0.4703385093330152	0.638118	0.638118	chr19	54667353	0.1950990046482272	chr19:54667353:G:A
chr19:54667469	['A', 'G']	19959	12660.120372253798	1968.6553999417288	0.0289477964286415	0.0109343975662336	2.647406613239918	0.00811755	0.00811755	chr19	54667469	2.090575027659495	chr19:54667469:A:G
chr19:54667517	['A', 'G']	19959	5664.461358435675	752.115853406279	0.0025738510695515	0.0148892326046118	0.1728666035316226	0.862758	0.862758	chr19	54667517	0.0641110049837406	chr19:54667517:A:G
chr19:54667590	['A', 'G']	19959	10175.797920295045	1442.4890146611594	0.0076496751646769	0.0116983195346238	0.6539123112542821	0.513176	0.513176	chr19	54667590	0.2897336627244137	chr19:54667590:A:G
chr19:54667678	['A', 'C']	19959	5963.509757600718	769.3614673629528	-0.0074395366094425	0.0143194178405692	-0.519541834191406	0.603389	0.603389	chr19	54667678	0.2194026114345572	chr19:54667678:A:C
chr19:54667766	['A', 'G']	19959	8584.472026714564	1233.4818042779607	0.0110046034917853	0.0125900598514407	0.8740707845424583	0.38209	0.38209	chr19	54667766	0.4178343284504291	chr19:54667766:A:G
chr19:54667792	['AG', 'A']	19959	4482.330690654095	614.8206468983985	0.0059911374708052	0.0162622744838426	0.368407105461033	0.712574	0.712574	chr19	54667792	0.1471700279891132	chr19:54667792:AG:A
chr19:54667913	['G', 'A']	19959	22711.377841818867	3201.554193082287	0.0171929557702889	0.0109585468573513	1.568908359300892	0.116685	0.116685	chr19	54667913	0.9329849694553048	chr19:54667913:G:A
chr19:54670354	['T', 'G']	19959	2401.360944076969	393.125482016505	0.0190484647400169	0.0212998969766663	0.8942984447710808	0.371173	0.371173	chr19	54670354	0.4304236229097696	chr19:54670354:T:G
chr19:54670652	['G', 'A']	19959	5427.543869319035	721.8820108691482	0.0006848192856058	0.0147547244709194	0.0464135597350939	0.962981	0.962981	chr19	54670652	0.0163822815946339	chr19:54670652:G:A
chr19:54670948	['C', 'A']	19959	13409.359226220306	1946.005326016628	0.0132954610627798	0.0106304602335358	1.250694774327522	0.211061	0.211061	chr19	54670948	0.6755920085187672	chr19:54670948:C:A
chr19:54671245	['C', 'T']	19959	4866.731509320505	828.1317074298879	0.0397932223993893	0.015308302598354	2.5994536065460303	0.00934411	0.00934411	chr19	54671245	2.0294620576340927	chr19:54671245:C:T
chr19:54671378	['T', 'G']	19959	4597.842915142098	672.9219230037662	0.0092059101835837	0.0158702906835443	0.5800719323389072	0.561873	0.561873	chr19	54671378	0.2503618368012449	chr19:54671378:T:G
chr19:54671572	['T', 'C']	19959	1841.184496667836	335.6238675126333	0.0439796317989944	0.0240552014317727	1.828279506356788	0.0675225	0.0675225	chr19	54671572	1.170551486463785	chr19:54671572:T:C
chr19:54671963	['C', 'T']	19959	2801.280703512552	365.2361107752743	-0.0041300032566672	0.0197937789570844	-0.2086515801566587	0.834722	0.834722	chr19	54671963	0.0784581400477075	chr19:54671963:C:T
chr19:54671981	['A', 'G']	19959	8001.0	1129.6844709223565	0.0087493228367112	0.0126460742280263	0.691860784536673	0.489033	0.489033	chr19	54671981	0.3106618336486926	chr19:54671981:A:G
chr19:54673055	['A', 'T']	19959	2833.567877724881	317.31663963889406	-0.0199894324411611	0.0197709463415449	-1.0110508670572371	0.312004	0.312004	chr19	54673055	0.5058398381392752	chr19:54673055:A:T
chr19:54673098	['C', 'G']	19959	3900.092147597021	604.2965204322427	0.0168275995442799	0.0170347819368749	0.9878376844879596	0.323244	0.323244	chr19	54673098	0.4904695276728589	chr19:54673098:C:G
chr19:54673768	['C', 'T']	19959	3161.4751954299463	380.9054813537187	-0.0120566461942071	0.0187555560549723	-0.6428306448963327	0.520341	0.520341	chr19	54673768	0.2837119527466129	chr19:54673768:C:T
chr19:54673969	['A', 'T']	19959	7047.059230306675	977.3142590147326	0.003568274908061	0.0133268455597197	0.2677509011469394	0.788894	0.788894	chr19	54673969	0.1029813469904676	chr19:54673969:A:T
chr19:54674012	['A', 'G']	19959	2694.134983465277	434.5776188007644	0.0226850359730518	0.0200792887702077	1.1297728835251528	0.258586	0.258586	chr19	54674012	0.5873949917809704	chr19:54674012:A:G
chr19:54674590	['A', 'G']	19959	1782.089287503758	219.9326376647184	-0.0161734403366209	0.0243915595686072	-0.6630752859869087	0.50729	0.50729	chr19	54674590	0.2947436986674649	chr19:54674590:A:G
chr19:54674806	['G', 'A']	19959	6962.046452194828	948.07398083985	0.0007806545997826	0.0134017258620965	0.0582503035665356	0.95355	0.95355	chr19	54674806	0.0206565295138617	chr19:54674806:G:A
chr19:54675688	['C', 'T']	19959	2470.371316897173	273.35691120896325	-0.0234695680867061	0.0208970476028585	-1.1231044946031328	0.261407	0.261407	chr19	54675688	0.5826827869900983	chr19:54675688:C:T
chr19:54675793	['A', 'C']	19959	4346.217757290309	620.9887428124997	0.0017789020369291	0.0163225191335444	0.1089845275949638	0.913216	0.913216	chr19	54675793	0.0394264880591154	chr19:54675793:A:C
chr19:54677106	['G', 'C']	19959	3001.1503657681133	372.048690425177	-0.0097774898678557	0.0190750701828164	-0.5125794963870558	0.608251	0.608251	chr19	54677106	0.2159171683911843	chr19:54677106:G:C
chr19:54678017	['ATACT', 'A']	19959	3011.905427755224	376.32036895047264	-0.0084115456279658	0.019051659895322	-0.4415124810217326	0.658847	0.658847	chr19	54678017	0.1812154272427583	chr19:54678017:ATACT:A
chr19:54678050	['A', 'C']	19959	8745.43817015733	1084.514133054452	-0.010635645052935	0.0121530671430312	-0.8751408124190034	0.381508	0.381508	chr19	54678050	0.4184963507119124	chr19:54678050:A:C
chr19:54678530	['T', 'C']	19959	12662.806645617204	1737.826002026606	0.0041528785087961	0.0108901369196176	0.3813430941639574	0.702953	0.702953	chr19	54678530	0.1530737112860227	chr19:54678530:T:C
chr19:54678829	['C', 'T']	19959	671.2690591950278	49.59486531569045	-0.0644209005061481	0.0395613561624583	-1.6283794782363938	0.10346	0.10346	chr19	54678829	0.9852275259269364	chr19:54678829:C:T
chr19:54679631	['T', 'C']	19959	3328.3362221239595	446.2940670272021	0.0067442919403399	0.0192586595206812	0.3501952943867902	0.726196	0.726196	chr19	54679631	0.1389461475777835	chr19:54679631:T:C
chr19:54681029	['C', 'G']	19959	9123.571156448948	1153.6779608663105	-0.0066303626332393	0.0119967234859061	-0.5526811250612487	0.580488	0.580488	chr19	54681029	0.2362067536819096	chr19:54681029:C:G
chr19:54681410	['A', 'C']	19959	2569.386199639206	440.6862467237189	0.0380576097248445	0.0204229450333762	1.86347315054948	0.0624104	0.0624104	chr19	54681410	1.2047430339351233	chr19:54681410:A:C
chr19:54681733	['T', 'C']	19959	30989.263506395804	4241.460872845529	0.0045635311978789	0.0122324692016892	0.3730670498846421	0.709103	0.709103	chr19	54681733	0.1492906772531743	chr19:54681733:T:C
chr19:54681891	['G', 'A']	19959	2306.231096858245	277.851616033196	-0.0057764257375773	0.0216222486269332	-0.2671519432249115	0.789355	0.789355	chr19	54681891	0.1027276357423041	chr19:54681891:G:A
chr19:54682157	['G', 'A']	19959	24269.863943873715	3262.0279882895	-0.0035345425007891	0.0103183018503866	-0.3425507948923442	0.73194	0.73194	chr19	54682157	0.1355245183089712	chr19:54682157:G:A
chr19:54682178	['C', 'T']	19959	6365.481403403103	916.0923619879488	0.009943610166875	0.013860727036777	0.7173945594983092	0.473139	0.473139	chr19	54682178	0.3250112523599915	chr19:54682178:C:T
chr19:54682565	['T', 'C']	19959	3801.285456459618	532.1135936837233	0.0022436082292987	0.0172077293769706	0.130383746754027	0.896264	0.896264	chr19	54682565	0.0475640474186936	chr19:54682565:T:C
chr19:54683388	['A', 'G']	19959	24538.147138418364	3208.570979729012	-0.0129724944827749	0.0103521631382367	-1.253119208956417	0.210177	0.210177	chr19	54683388	0.6774148112364513	chr19:54683388:A:G
chr19:54683528	['A', 'G']	19959	6833.0	774.7310339373261	-0.0230748764319491	0.013422374951363	-1.719135139314956	0.0856053	0.0856053	chr19	54683528	1.0674993464268274	chr19:54683528:A:G
chr19:54683812	['T', 'C']	19959	5253.105558618615	709.1062932972395	0.0024401788053764	0.0149405409063004	0.1633260014265864	0.870263	0.870263	chr19	54683812	0.0603494804986055	chr19:54683812:T:C
chr19:54683871	['T', 'C']	19959	1812.5438270985865	285.53939107170834	0.0218336336541337	0.0241304776231137	0.9048156441470548	0.365574	0.365574	chr19	54683871	0.4370246993114477	chr19:54683871:T:C
chr19:54683894	['G', 'A']	19959	1815.0006018959727	286.1221180233579	0.0220457284696262	0.0241199726448608	0.9140030461155348	0.360726	0.360726	chr19	54683894	0.4428225539677858	chr19:54683894:G:A
chr19:54684025	['C', 'T']	19959	4059.9373955326105	510.708197118148	-0.0065796846171267	0.0168459039267333	-0.3905806803685537	0.696111	0.696111	chr19	54684025	0.1573215034299089	chr19:54684025:C:T
chr19:54685025	['GTT', 'G']	19959	5288.794948887553	710.4321434560795	0.0014841681159627	0.0148948067355862	0.0996433281955147	0.920628	0.920628	chr19	54685025	0.0359158205993654	chr19:54685025:GTT:G
chr19:54685507	['G', 'A']	19959	11360.27672262591	1566.5870038027188	0.0026601240526242	0.0111996202518418	0.2375191294710868	0.812257	0.812257	chr19	54685507	0.090306537233489	chr19:54685507:G:A
chr19:54686477	['A', 'T']	19959	20336.342316975053	2822.882672531756	0.007086529789751	0.0101421945345537	0.6987175966313541	0.484737	0.484737	chr19	54686477	0.3144938292920025	chr19:54686477:A:T
chr19:54687066	['G', 'A']	19959	4849.728953698136	626.5018745718883	-0.0041667087816589	0.0154716249317613	-0.2693129390116743	0.787692	0.787692	chr19	54687066	0.1036435653133399	chr19:54687066:G:A
chr19:54687232	['A', 'C']	19959	5275.528636568623	716.3652216905633	0.0029269640314433	0.014909406526459	0.196316602290572	0.844364	0.844364	chr19	54687232	0.0734702913930872	chr19:54687232:A:C
chr19:54687241	['C', 'G']	19959	4851.0	625.485427587377	-0.0045316359491661	0.0154692127898743	-0.2929454789148926	0.769567	0.769567	chr19	54687241	0.1137535636640836	chr19:54687241:C:G
chr19:54687948	['T', 'C']	19959	5293.260334522074	719.3624024477919	0.0034690461860719	0.0148969864625929	0.2328689896297377	0.815866	0.815866	chr19	54687948	0.0883811650689353	chr19:54687948:T:C
chr19:54688270	['A', 'T']	19959	4831.261779316576	616.3488147869764	-0.0061590775468563	0.0155015546005991	-0.397319991803805	0.691136	0.691136	chr19	54688270	0.1604364848429937	chr19:54688270:A:T
chr19:54688519	['G', 'A']	19959	5311.798406494288	726.8792612061236	0.0046550996402699	0.0148641268633551	0.3131767969329102	0.75415	0.75415	chr19	54688519	0.122542264616583	chr19:54688519:G:A
chr19:54688732	['G', 'A']	19959	5437.5448714736685	740.9646439085896	0.0037097782106337	0.0147369733540294	0.2517327080339346	0.80125	0.80125	chr19	54688732	0.0962319574731261	chr19:54688732:G:A
chr19:54689088	['G', 'A']	19959	5335.60396932792	736.8171715673834	0.0062635649236965	0.0148386752368335	0.422110789792654	0.672949	0.672949	chr19	54689088	0.1720178478976379	chr19:54689088:G:A
chr19:54689572	['A', 'G']	19959	5066.7615754660255	672.2150945322933	-0.001009239482454	0.015182446158313	-0.066474102521445	0.947001	0.947001	chr19	54689572	0.023649562396671	chr19:54689572:A:G
chr19:54689862	['TG', 'T']	19959	5135.029115509897	659.4473728991122	-0.006016757335606	0.0151018416317354	-0.3984121594125498	0.690331	0.690331	chr19	54689862	0.1609426237482335	chr19:54689862:TG:T
chr19:54689966	['A', 'G']	19959	11497.45632235754	1589.3352049818595	0.0041559289221554	0.0111665855752774	0.3721754420040974	0.709766	0.709766	chr19	54689966	0.1488848085472426	chr19:54689966:A:G
chr19:54690293	['C', 'A']	19959	7456.373584527508	830.8962203847036	-0.0257265499698916	0.0128455020553084	-2.0027671833394747	0.0452158	0.0452158	chr19	54690293	1.3447097808127917	chr19:54690293:C:A
chr19:54690484	['A', 'G']	19959	9791.661195603068	1250.3962270128284	-0.0092798086016696	0.0116967578197174	-0.7933658834952095	0.427574	0.427574	chr19	54690484	0.368988711320685	chr19:54690484:A:G
chr19:54691023	['A', 'G']	19959	3133.508833017584	455.966676421132	0.0101106669794177	0.019012892834667	0.5317795175799073	0.594885	0.594885	chr19	54691023	0.2255669816538855	chr19:54691023:A:G
chr19:54691440	['G', 'C']	19959	718.0359755486522	155.65110670763966	0.082605836407881	0.0381335939145073	2.1662221660270786	0.030306	0.030306	chr19	54691440	1.518471381104007	chr19:54691440:G:C
chr19:54691827	['G', 'A']	19959	5855.586761537305	687.9626736514629	-0.017057800886581	0.014257771056783	-1.196386224652268	0.23156	0.23156	chr19	54691827	0.6353364591052342	chr19:54691827:G:A
chr19:54692151	['G', 'T']	19959	5896.0	695.9360722133308	-0.0160816589449469	0.0142128368070983	-1.13148832729264	0.257863	0.257863	chr19	54692151	0.5886109690238092	chr19:54692151:G:T
chr19:54692398	['AC', 'A']	19959	406.0	70.12803326619931	0.0380447398559016	0.0501949629010207	0.7579393958497773	0.448496	0.448496	chr19	54692398	0.3482414259435775	chr19:54692398:AC:A
chr19:54692513	['G', 'C']	19959	8907.073119145938	1137.8289386823578	-0.0070135939536521	0.0120906777623011	-0.5800827787769388	0.561865	0.561865	chr19	54692513	0.2503680203704671	chr19:54692513:G:C
chr19:54693331	['TTTA', 'T']	19959	6216.803308270676	843.5713342731706	-0.0024460979940732	0.0139989709185942	-0.1747341292654748	0.86129	0.86129	chr19	54693331	0.0648505951268372	chr19:54693331:TTTA:T
chr19:54693855	['G', 'A']	19959	2255.1129872732736	333.45567533715587	0.0158739174085398	0.0218659346484391	0.7259656476506037	0.467868	0.467868	chr19	54693855	0.3298766575192318	chr19:54693855:G:A
chr19:54694318	['G', 'A']	19959	5860.587262614621	686.4363259737471	-0.0175978763268298	0.014257611469026	-1.2342794138457465	0.217113	0.217113	chr19	54694318	0.6633141716665624	chr19:54694318:G:A
chr19:54694889	['AT', 'A']	19959	25463.10308193436	3230.823755753038	-0.0225018124484283	0.0105645466121109	-2.129936406606676	0.0331891	0.0331891	chr19	54694889	1.4790045243414194	chr19:54694889:AT:A
chr19:54694949	['A', 'G']	19959	5916.260627631844	700.1691345389005	-0.0161517168201796	0.0142014886204987	-1.1373256178838833	0.255416	0.255416	chr19	54694949	0.5927519007528612	chr19:54694949:A:G
chr19:54695227	['C', 'T']	19959	5854.466623233437	688.6882287358119	-0.0168089591571517	0.0142621019327275	-1.1785751662999857	0.238581	0.238581	chr19	54695227	0.622364145425592	chr19:54695227:C:T
chr19:54695289	['G', 'T']	19959	5299.265507565889	619.6896226279496	-0.0182651503445914	0.0148897254721796	-1.2266949030536909	0.219952	0.219952	chr19	54695289	0.657672084675912	chr19:54695289:G:T
chr19:54695368	['A', 'C']	19959	5942.297725222968	713.9112822037005	-0.013738380909934	0.0141774368838387	-0.9690313575364802	0.332541	0.332541	chr19	54695368	0.4781548015607858	chr19:54695368:A:C
chr19:54695430	['G', 'T']	19959	5940.595279851681	710.5790850481608	-0.0147348579773596	0.0141903659697297	-1.0383705401813743	0.29911	0.29911	chr19	54695430	0.5241690671685466	chr19:54695430:G:T
chr19:54695660	['A', 'G']	19959	6006.124315276964	729.9311901530737	-0.0125280597928427	0.0142273525518347	-0.8805615624691316	0.378566	0.378566	chr19	54695660	0.421858393741086	chr19:54695660:A:G
chr19:54695990	['T', 'C']	19959	1709.770977443609	278.7252743489431	0.0235292646130418	0.0248560678854205	0.9466205484111632	0.343844	0.343844	chr19	54695990	0.4636385495962827	chr19:54695990:T:C
chr19:54696011	['G', 'A']	19959	3028.0	435.1613391737038	0.0079385795660467	0.0190796947376582	0.4160747682392448	0.67736	0.67736	chr19	54696011	0.1691804532364019	chr19:54696011:G:A
chr19:54696059	['C', 'G']	19959	5930.594277697049	717.106760048235	-0.013701190264782	0.0141957460420909	-0.965161691689714	0.334476	0.334476	chr19	54696059	0.4756350391562635	chr19:54696059:C:G
chr19:54696069	['G', 'A']	19959	8986.900536152729	1159.119822095494	-0.0060887838434227	0.0120635052564006	-0.5047275824074562	0.613756	0.613756	chr19	54696069	0.2120042492410247	chr19:54696069:G:A
chr19:54696119	['T', 'A']	19959	31760.5912917126	4355.013522383278	0.006407014404988	0.0125566184670097	0.5102499866362337	0.609882	0.609882	chr19	54696119	0.2147541841796536	chr19:54696119:T:A
chr19:54696121	['T', 'G']	19959	11866.56728311532	1772.606936639392	0.0181595329350604	0.0111035246903655	1.6354746300350318	0.101965	0.101965	chr19	54696121	0.9915488764278778	chr19:54696121:T:G
chr19:54696327	['A', 'G']	19959	31759.0	4355.789850377618	0.0064607003168986	0.0125562592351061	0.5145402142411277	0.60688	0.60688	chr19	54696327	0.2168971746412847	chr19:54696327:A:G
chr19:54696792	['G', 'A']	19959	31759.18244225084	4357.091555807404	0.0065833308625111	0.0125568837149954	0.5242806266215041	0.600089	0.600089	chr19	54696792	0.2217843340455774	chr19:54696792:G:A
chr19:54697021	['G', 'A']	19959	31707.88651060203	4354.944486917444	0.0074232022856425	0.0125280551936866	0.5925263076254106	0.553505	0.553505	chr19	54697021	0.2568784516369265	chr19:54697021:G:A
chr19:54697267	['A', 'G']	19959	39449.0	5364.29066889868	0.0376274885918716	0.0471411761670816	0.7981873099328124	0.424771	0.424771	chr19	54697267	0.3718451411024186	chr19:54697267:A:G
chr19:54697470	['A', 'G']	19959	4569.933860966881	600.1270751216072	-0.0014478602176936	0.0159320231519406	-0.0908773608904339	0.927591	0.927591	chr19	54697470	0.0326434737784433	chr19:54697470:A:G
chr19:54697534	['C', 'G']	19959	8516.400421179305	1100.6487507098389	-0.0082763998840622	0.0123172527960229	-0.6719355379906241	0.501633	0.501633	chr19	54697534	0.299613901111779	chr19:54697534:C:G
chr19:54697606	['C', 'G']	19959	34464.72677623008	4603.231335262416	-0.0128114585724872	0.0147563549570166	-0.8681994035658108	0.385296	0.385296	chr19	54697606	0.41420549964764	chr19:54697606:C:G
chr19:54697648	['C', 'T']	19959	4218.211343822026	561.799608263384	0.0005958844967717	0.0164479400419193	0.036228518297916	0.971101	0.971101	chr19	54697648	0.0127355986588804	chr19:54697648:C:T
chr19:54697744	['G', 'A']	19959	2261.0	343.16223122387385	0.0201322770807024	0.0218324517844222	0.9221262586306104	0.356474	0.356474	chr19	54697744	0.4479721406180257	chr19:54697744:G:A
chr19:54697774	['T', 'C']	19959	2789.5590578802307	413.64018425022937	0.020399677275844	0.0197617473583319	1.0322810481251885	0.301953	0.301953	chr19	54697774	0.520060651179117	chr19:54697774:T:C
chr19:54697869	['G', 'T']	19959	1319.255867602808	200.1637662461445	0.0118890571681399	0.0281098894058884	0.4229492687242459	0.672337	0.672337	chr19	54697869	0.1724129880258487	chr19:54697869:G:T
chr19:54697884	['T', 'C']	19959	5924.374617813643	717.5389023387087	-0.0141157714830276	0.0142123588462563	-0.9932039878620016	0.320623	0.320623	chr19	54697884	0.4940053266019576	chr19:54697884:T:C
chr19:54697967	['G', 'C']	19959	2153.5105540235645	331.01015698271726	0.0212780351110671	0.0223446131723742	0.9522668818171444	0.340973	0.340973	chr19	54697967	0.467280009322047	chr19:54697967:G:C
chr19:54697978	['G', 'A']	19959	8176.819361627498	1054.2310806817502	-0.0045608097465709	0.0124880500872731	-0.3652139216849389	0.714956	0.714956	chr19	54697978	0.1457206848355568	chr19:54697978:G:A
chr19:54698048	['G', 'T']	19959	6032.537819455921	725.6171311803728	-0.0147272581367805	0.014310057910346	-1.0291543352967771	0.30342	0.30342	chr19	54698048	0.5179557959838118	chr19:54698048:G:T
chr19:54698087	['G', 'A']	19959	16215.048954228523	2227.881666086132	0.0003905770859618	0.010370704283672	0.0376615777750808	0.969958	0.969958	chr19	54698087	0.0132470706442148	chr19:54698087:G:A
chr19:54698648	['A', 'G']	19959	4899.891948833712	629.9984878387636	0.0020169362831133	0.0154376190518037	0.1306507354757989	0.896053	0.896053	chr19	54698648	0.0476663018034982	chr19:54698648:A:G
chr19:54698818	['T', 'G']	19959	17027.593858196604	2199.770562257824	-0.0094936356717051	0.0102061462720968	-0.930188086531774	0.352285	0.352285	chr19	54698818	0.4531058483200796	chr19:54698818:T:G
chr19:54698835	['G', 'A']	19959	2189.316288163633	336.2080303432417	0.0194921671793948	0.0222128017081122	0.8775195239003174	0.380215	0.380215	chr19	54698835	0.4199707536233228	chr19:54698835:G:A
chr19:54699151	['C', 'T']	19959	12285.615542639543	1736.8165671132906	0.0082564835495662	0.0110363238350867	0.74811899985366	0.454397	0.454397	chr19	54699151	0.3425645445676067	chr19:54699151:C:T
chr19:54699375	['C', 'T']	19959	31269.5666900491	4170.4218823951205	-0.0072050192515658	0.0122675481659385	-0.5873234939945766	0.556993	0.556993	chr19	54699375	0.2541502627804474	chr19:54699375:C:T
chr19:54699487	['G', 'T']	19959	1775.622744587009	214.18467512462408	-0.0130381777387124	0.0244821263440922	-0.532559041460002	0.594345	0.594345	chr19	54699487	0.2259613864979372	chr19:54699487:G:T
chr19:54699727	['T', 'C']	19959	32012.20779676304	4272.589761343014	-0.0078936817577686	0.0126626260120654	-0.6233842609145342	0.533039	0.533039	chr19	54699727	0.2732410144909504	chr19:54699727:T:C
chr19:54699767	['A', 'G']	19959	29257.465878344523	4005.8768404986567	0.0059349080869471	0.0114175347339696	0.5198064402895535	0.603204	0.603204	chr19	54699767	0.2195357872109485	chr19:54699767:A:G
chr19:54700079	['A', 'G']	19959	31262.265296918064	4206.201339085998	-0.0024559384930266	0.0122576785722857	-0.2003591853501097	0.841202	0.841202	chr19	54700079	0.0750997034275481	chr19:54700079:A:G
chr19:54700131	['A', 'C']	19959	39439.0	5363.846859724113	0.044349567561799	0.0466700112131102	0.9502797708636636	0.341982	0.341982	chr19	54700131	0.4659967521497127	chr19:54700131:A:C
chr19:54700291	['T', 'C']	19959	29631.90783340852	4054.2924878668578	0.0059063064975948	0.0115637378750848	0.5107610152873208	0.609524	0.609524	chr19	54700291	0.2150091893690465	chr19:54700291:T:C
chr19:54700976	['T', 'G']	19959	1356.1358921681615	216.6879415527821	0.0240604865513659	0.027654910587195	0.870025830512235	0.384297	0.384297	chr19	54700976	0.4153330058258702	chr19:54700976:T:G
chr19:54702415	['C', 'T']	19959	6536.380935542555	806.3227824126624	-0.0138898902037298	0.0136816564406612	-1.01521992340414	0.310013	0.310013	chr19	54702415	0.5086200941983474	chr19:54702415:C:T
chr19:54702465	['G', 'A']	19959	17009.945126611416	2320.5215892106216	0.0075548439059004	0.0103067121934606	0.7330023157815385	0.463566	0.463566	chr19	54702465	0.3338884246365566	chr19:54702465:G:A
chr19:54702571	['G', 'A']	19959	17049.4185573459	2308.8280300282813	0.0063384890280896	0.010339440527469	0.6130398459423491	0.539857	0.539857	chr19	54702571	0.2677212630203805	chr19:54702571:G:A
chr19:54703728	['C', 'T']	19959	6618.663225935761	833.4274653367524	-0.0106589498121497	0.0135774457852653	-0.7850482322468353	0.432435	0.432435	chr19	54703728	0.3640791627952391	chr19:54703728:C:T
chr19:54703941	['T', 'A']	19959	6612.325181658732	831.0021056175539	-0.0107507600180054	0.0135833880014909	-0.7914638098260474	0.428683	0.428683	chr19	54703941	0.367863738678735	chr19:54703941:T:A
chr19:54704384	['G', 'A']	19959	6609.331145405351	837.0367862974709	-0.0103996767407397	0.0135845354983065	-0.7655526198916525	0.443952	0.443952	chr19	54704384	0.3526639831782421	chr19:54704384:G:A
chr19:54704904	['G', 'A']	19959	6623.331846878445	843.9056085831809	-0.0097628376294095	0.0135711054109966	-0.7193841130655971	0.471913	0.471913	chr19	54704904	0.3261380587865274	chr19:54704904:G:A
chr19:54705117	['C', 'T']	19959	14789.481986270484	2062.158996651792	0.008895835118382	0.0105248206636421	0.8452243893439927	0.397996	0.397996	chr19	54705117	0.4001212927169081	chr19:54705117:C:T
chr19:54705147	['A', 'T']	19959	23388.34363882347	3122.89786130576	0.0004679377485484	0.0102607251307441	0.0456047445561474	0.963626	0.963626	chr19	54705147	0.0160914906328104	chr19:54705147:A:T
chr19:54705173	['A', 'G']	19959	26064.917769092004	3414.3779099390645	-0.0056660423453205	0.0105581901929369	-0.5366490129256194	0.591516	0.591516	chr19	54705173	0.228033503584265	chr19:54705173:A:G
chr19:54705544	['G', 'A']	19959	1546.0	210.86861238955024	-0.0008375528609367	0.0261896182755556	-0.0319803386259528	0.974488	0.974488	chr19	54705544	0.0112235044846568	chr19:54705544:G:A
chr19:54705812	['G', 'A']	19959	28032.022401523504	3690.118757105941	-0.0060131002010825	0.0109908969091121	-0.5470982259962214	0.584317	0.584317	chr19	54705812	0.2333514782305651	chr19:54705812:G:A
chr19:54705883	['T', 'G']	19959	14708.529739497071	2059.167623301367	0.008213905561513	0.010544603325437	0.7789677153334356	0.436008	0.436008	chr19	54705883	0.3605055420984305	chr19:54705883:T:G
chr19:54705936	['C', 'G']	19959	20945.76862784505	2832.791102976835	0.0028597975939271	0.0101639507142141	0.2813667317303819	0.778432	0.778432	chr19	54705936	0.108779319273919	chr19:54705936:C:G
chr19:54706349	['C', 'T']	19959	15561.978131523909	2204.79058929482	0.0081156388587684	0.0104981276723696	0.7730558354827642	0.439498	0.439498	chr19	54706349	0.3570430969063415	chr19:54706349:C:T
chr19:54706438	['C', 'T']	19959	1876.603148041648	274.7442172301358	0.0059991579692935	0.0242638834962174	0.2472464051448643	0.80472	0.80472	chr19	54706438	0.0943552048595739	chr19:54706438:C:T
chr19:54709461	['G', 'A']	19959	26429.29671761464	3428.151777871855	-0.0101309318139817	0.010628081163989	-0.9532230378808346	0.340489	0.340489	chr19	54709461	0.4678969140491931	chr19:54709461:G:A
chr19:54709929	['G', 'A']	19959	35872.95936230088	4777.95084753538	-0.0097502431876378	0.0166597197615212	-0.5852585353901255	0.558381	0.558381	chr19	54709929	0.25306936784826	chr19:54709929:G:A
chr19:54709949	['T', 'C']	19959	36230.1067966277	4878.543008150848	0.004665726812648	0.017569277494727	0.2655616779943464	0.79058	0.79058	chr19	54709949	0.1020541765848828	chr19:54709949:T:C
chr19:54709956	['C', 'G']	19959	28939.81335020516	3849.8220794592216	-0.0018779093166838	0.0114546006079143	-0.16394367476997	0.869777	0.869777	chr19	54709956	0.0605920808108897	chr19:54709956:C:G
chr19:54710318	['C', 'T']	19959	19414.49954782959	2492.515023918702	-0.0116433167735604	0.0102059509385473	-1.140836051796433	0.253952	0.253952	chr19	54710318	0.5952483625339717	chr19:54710318:C:T
chr19:54710319	['C', 'T']	19959	19418.537754333083	2493.351400615624	-0.0115366652422805	0.0102056810768299	-1.1304160060882544	0.258315	0.258315	chr19	54710319	0.5878503742057644	chr19:54710319:C:T
chr19:54710324	['G', 'A']	19959	19258.385275950382	2457.0381655977826	-0.0134049944562964	0.0102214466044648	-1.3114576610360644	0.189718	0.189718	chr19	54710324	0.7218914623120811	chr19:54710324:G:A
chr19:54710343	['A', 'G']	19959	5385.650469825636	680.9455062821888	-0.0024390238492949	0.0148245913715835	-0.1645255365331823	0.869319	0.869319	chr19	54710343	0.0608208282489957	chr19:54710343:A:G
chr19:54710511	['G', 'A']	19959	1516.4558712975495	220.3351277672318	-0.0029590982574414	0.0263244857816787	-0.1124085872743201	0.910501	0.910501	chr19	54710511	0.0407195728847191	chr19:54710511:G:A
chr19:54711280	['G', 'A']	19959	905.0859739868424	76.50572535651538	-0.0377603895412079	0.0341955309765836	-1.1042492531280004	0.269498	0.269498	chr19	54711280	0.5694444534538168	chr19:54711280:G:A
chr19:54711299	['C', 'T']	19959	3176.1629592350264	409.7498616361957	-0.0072286971816101	0.0186745095864495	-0.3870889968031832	0.698694	0.698694	chr19	54711299	0.1557129862119225	chr19:54711299:C:T
chr19:54712683	['AAC', 'A']	19959	1542.2589797766393	236.2749054097252	0.0051484069943993	0.0261660035898779	0.1967593934134791	0.844018	0.844018	chr19	54712683	0.0736482912685207	chr19:54712683:AAC:A
chr19:54712790	['G', 'A']	19959	4044.4184542902967	561.4655079954858	-0.0006377676503976	0.0167536001579653	-0.0380674985904119	0.969634	0.969634	chr19	54712790	0.0133921644716233	chr19:54712790:G:A
chr19:54713190	['C', 'T']	19959	34736.2211365003	4738.230980591296	0.0066192690668875	0.014981957558273	0.4418160337954243	0.658627	0.658627	chr19	54713190	0.1813604696297911	chr19:54713190:C:T
chr19:54713383	['A', 'G']	19959	23320.16840364765	3174.7888059409784	0.0042618231980751	0.0101831174890646	0.418518513868843	0.675573	0.675573	chr19	54713383	0.1703277157992651	chr19:54713383:A:G
chr19:54713574	['A', 'C']	19959	33497.678324481414	4530.451870358124	-0.0032444741348905	0.0137251770926654	-0.2363885079941386	0.813134	0.813134	chr19	54713574	0.0898378791720252	chr19:54713574:A:C
chr19:54714111	['T', 'C']	19959	26696.675151575888	3684.220837021073	0.0049528159095767	0.010750946475477	0.4606865005675692	0.645029	0.645029	chr19	54714111	0.1904207593851189	chr19:54714111:T:C
chr19:54714333	['G', 'A']	19959	8344.418077963724	1028.137423908951	-0.0206805311503558	0.012412776729937	-1.6660680845470073	0.0957156	0.0957156	chr19	54714333	1.019017273907756	chr19:54714333:G:A
chr19:54714899	['T', 'C']	19959	19008.85718580877	2700.155634212366	0.0112201064412863	0.0101196625737913	1.1087431383675872	0.267554	0.267554	chr19	54714899	0.572588551828796	chr19:54714899:T:C
chr19:54715571	['G', 'A']	19959	16014.363046757182	2338.069561603389	0.0179373992824743	0.0103759140459471	1.72875365033317	0.0838687	0.0838687	chr19	54715571	1.0764000886768543	chr19:54715571:G:A
chr19:54715687	['A', 'G']	19959	34555.355895526074	4715.961485567384	0.0074593604926452	0.0148012068750049	0.50396974757795	0.614288	0.614288	chr19	54715687	0.2116279684582092	chr19:54715687:A:G
chr19:54715988	['C', 'T']	19959	1263.012485583914	187.559633714372	0.0178118948358532	0.0289617640094856	0.6150141555610853	0.538552	0.538552	chr19	54715988	0.2687723569476976	chr19:54715988:C:T
chr19:54716380	['G', 'A']	19959	2334.0	408.57514002462375	0.0360410244194065	0.0214908446667993	1.6770408505667282	0.0935502	0.0935502	chr19	54716380	1.028955279689321	chr19:54716380:G:A
chr19:54716842	['C', 'G']	19959	418.1256953841527	65.02911009518662	0.0535301791899423	0.0497716328591734	1.0755158333142	0.282157	0.282157	chr19	54716842	0.5495091708992996	chr19:54716842:C:G
chr19:54716945	['A', 'G']	19959	1251.3134709832614	192.9281515728351	0.0247616631930641	0.0291002546039079	0.8509088160946481	0.39483	0.39483	chr19	54716945	0.4035898561557299	chr19:54716945:A:G
chr19:54716953	['G', 'A']	19959	35134.0	4785.055999930479	0.0058701357455367	0.0155380091064101	0.377792013464261	0.705589	0.705589	chr19	54716953	0.1514481983928734	chr19:54716953:G:A
chr19:54717272	['A', 'G']	19959	3827.9043818702025	508.9532074312047	-0.0070052735686419	0.0171482867642354	-0.4085115711531147	0.682903	0.682903	chr19	54717272	0.1656409794172166	chr19:54717272:A:G
chr19:54717381	['C', 'T']	19959	11644.169369007584	1745.2301657209732	0.0211295104110961	0.0111367082045124	1.897285088472976	0.0578048	0.0578048	chr19	54717381	1.2380360970992013	chr19:54717381:C:T
chr19:54717839	['G', 'C']	19959	2352.4216843268227	256.04349022460013	-0.0236237646389634	0.0214078165960637	-1.103511165323941	0.269819	0.269819	chr19	54717839	0.5689274716225257	chr19:54717839:G:C
chr19:54718875	['G', 'A']	19959	25847.66832729472	3563.809343444769	0.0043758039819556	0.0106203374720422	0.4120211804450532	0.680328	0.680328	chr19	54718875	0.1672816545792641	chr19:54718875:G:A
chr19:54719043	['G', 'A']	19959	11646.925243498335	1738.7317779524258	0.0201670283071289	0.0111358518905261	1.811000047898088	0.0701559	0.0701559	chr19	54719043	1.1539357996221369	chr19:54719043:G:A
chr19:54719534	['C', 'G']	19959	25808.17223753445	3559.965357650214	0.0044590889930911	0.0106022301755233	0.4205802853993468	0.674066	0.674066	chr19	54719534	0.1712975781939166	chr19:54719534:C:G
chr19:54720118	['G', 'A']	19959	3793.145690587844	510.6438334742525	-0.0064559764807348	0.0173564525699742	-0.3719640551378188	0.709924	0.709924	chr19	54720118	0.1487881416292196	chr19:54720118:G:A
chr19:54720555	['G', 'A']	19959	1497.4046137501905	239.5118890348675	0.0125955566242434	0.0265748512374273	0.4739652730964005	0.63553	0.63553	chr19	54720555	0.1968639438874062	chr19:54720555:G:A
chr19:54720786	['C', 'A']	19959	3810.208776862828	508.3198375346232	-0.0067004677342334	0.0171731100905384	-0.3901720596274008	0.696413	0.696413	chr19	54720786	0.157133130467445	chr19:54720786:C:A
chr19:54720831	['C', 'T']	19959	1244.9356197352586	194.94714763676765	0.0277145708576625	0.0291749683898423	0.9499434750822836	0.342152	0.342152	chr19	54720831	0.4657809170547075	chr19:54720831:C:T
chr19:54721623	['C', 'A']	19959	3826.6690596917465	511.3197339143948	-0.0063199541471007	0.0171517813879707	-0.3684721723151862	0.712525	0.712525	chr19	54721623	0.1471998931839125	chr19:54721623:C:A
chr19:54722058	['A', 'G']	19959	1252.6276003809717	195.5722756858909	0.0266958236362164	0.029090110725845	0.9176941225080532	0.35879	0.35879	chr19	54722058	0.4451596698791734	chr19:54722058:A:G
chr19:54722331	['A', 'C']	19959	27060.7790919114	3754.542366498733	0.0082468003315172	0.0108338369304336	0.7612077221091373	0.446542	0.446542	chr19	54722331	0.3501376868081244	chr19:54722331:A:C
chr19:54722389	['T', 'C']	19959	1250.187913409501	194.437604878258	0.0260736958041978	0.0291110860451164	0.8956620774569755	0.370444	0.370444	chr19	54722389	0.4312774349968193	chr19:54722389:T:C
chr19:54722714	['A', 'G']	19959	3154.4741431148523	391.3628719401194	-0.0167875849579419	0.0186296153112069	-0.9011235432136449	0.367534	0.367534	chr19	54722714	0.4347024788127843	chr19:54722714:A:G
chr19:54723007	['A', 'T']	19959	3829.383725008769	511.2987512559071	-0.0064463050503976	0.0171329349914578	-0.3762522331177707	0.706733	0.706733	chr19	54723007	0.1507446293824659	chr19:54723007:A:T
chr19:54723012	['T', 'C']	19959	27058.77859075875	3760.32854874129	0.0089068092243159	0.0108328401162499	0.8222044384237884	0.41097	0.41097	chr19	54723012	0.3861898796080796	chr19:54723012:T:C
chr19:54723022	['A', 'C']	19959	27059.423001753952	3755.076393807406	0.0083727730013079	0.0108326440569595	0.7729205314309909	0.439579	0.439579	chr19	54723022	0.3569630632957847	chr19:54723022:A:C
chr19:54723083	['G', 'A']	19959	27062.77959306405	3757.18564354157	0.0085719236961747	0.0108347046373716	0.7911543492019144	0.428863	0.428863	chr19	54723083	0.3676814207438589	chr19:54723083:G:A
chr19:54723176	['G', 'A']	19959	26079.613318635063	3622.925745217185	0.0092931785656527	0.0106383440523464	0.8735549931385262	0.382371	0.382371	chr19	54723176	0.4175150531573504	chr19:54723176:G:A
chr19:54723179	['T', 'C']	19959	27058.71142957358	3757.05934819345	0.0085567058689352	0.0108324492487702	0.7899142356846616	0.429587	0.429587	chr19	54723179	0.3669488695656931	chr19:54723179:T:C
chr19:54723355	['C', 'T']	19959	27059.13441587732	3756.4425404141257	0.0085415974161107	0.0108329571949319	0.7884825225845834	0.430424	0.430424	chr19	54723355	0.3661035208524235	chr19:54723355:C:T
chr19:54723480	['G', 'A']	19959	27059.77884133507	3756.681164931124	0.0085091914203648	0.0108326718759373	0.7855117848871963	0.432163	0.432163	chr19	54723480	0.3643524183497854	chr19:54723480:G:A
chr19:54723509	['T', 'C']	19959	27058.20120300752	3757.0242730253112	0.0086007467317006	0.0108335522036504	0.79389904345525	0.427264	0.427264	chr19	54723509	0.3693036980089037	chr19:54723509:T:C
chr19:54723548	['A', 'G']	19959	35093.582836232395	4765.737207335305	0.0026118773597409	0.0154805752058175	0.1687196583470224	0.866019	0.866019	chr19	54723548	0.062472579686305	chr19:54723548:A:G
chr19:54723706	['C', 'T']	19959	35111.3302213522	4758.802672228834	0.0005687411199562	0.0155045547520299	0.036682196235388	0.970739	0.970739	chr19	54723706	0.0128975219937279	chr19:54723706:C:T
chr19:54723883	['A', 'G']	19959	27115.10572731871	3765.544085515216	0.0083719060141	0.0108564858961899	0.7711432681028164	0.440631	0.440631	chr19	54723883	0.3559249519075895	chr19:54723883:A:G
chr19:54724014	['G', 'A']	19959	11714.103927492431	1751.5592107980997	0.0205590312486748	0.0111404789181494	1.84543513790787	0.0649891	0.0649891	chr19	54724014	1.1871594773080505	chr19:54724014:G:A
chr19:54724332	['C', 'T']	19959	27095.988800322943	3769.927980074177	0.0093911150296754	0.0108363868821001	0.8666278836157038	0.386156	0.386156	chr19	54724332	0.413237212808913	chr19:54724332:C:T
chr19:54725281	['G', 'A']	19959	1252.0	195.1704152652833	0.0264205178133083	0.0290896292400014	0.908245257969024	0.36376	0.36376	chr19	54725281	0.4391850588029482	chr19:54725281:G:A
chr19:54725334	['C', 'T']	19959	27060.71163000451	3755.91141109092	0.0084497096114902	0.0108333768165627	0.77997006423443	0.435418	0.435418	chr19	54725334	0.3610936213695913	chr19:54725334:C:T
chr19:54726033	['G', 'A']	19959	27109.242186320447	3768.6037945517705	0.0088141050906416	0.0108523248839782	0.812185885040563	0.416695	0.416695	chr19	54726033	0.3801817106908799	chr19:54726033:G:A
chr19:54726231	['C', 'T']	19959	1538.2331143759716	236.2313466791071	0.0047214004108092	0.0261550443073589	0.1805158636065041	0.856749	0.856749	chr19	54726231	0.0671463938076202	chr19:54726231:C:T
chr19:54726435	['A', 'G']	19959	4063.4251202886935	570.361567826266	0.0016163841739898	0.016679982005171	0.0969056305629568	0.922802	0.922802	chr19	54726435	0.0348914728982105	chr19:54726435:A:G
chr19:54726550	['T', 'C']	19959	28769.94614111629	3972.339293876594	0.0081213565955316	0.0112693372464608	0.7206596464297089	0.471127	0.471127	chr19	54726550	0.3268620058976155	chr19:54726550:T:C
chr19:54726597	['A', 'G']	19959	11949.585773009823	1782.753170675397	0.0198737367997636	0.0110648677697076	1.7961115499429663	0.0724919	0.0724919	chr19	54726597	1.1397105173163005	chr19:54726597:A:G
chr19:54726847	['C', 'T']	19959	27092.43327817061	3752.329579885239	0.0072728151868122	0.0108508177954498	0.6702550281382427	0.502703	0.502703	chr19	54726847	0.298688523008332	chr19:54726847:C:T
chr19:54726927	['C', 'T']	19959	869.0870872375608	112.90591911336662	0.014102116490944	0.034680429928821	0.4066303826073547	0.684284	0.684284	chr19	54726927	0.1647636146039338	chr19:54726927:C:T
chr19:54726997	['G', 'A']	19959	27304.44964318019	3819.356442701435	0.0114223740703716	0.0109196296319669	1.0460404295153891	0.295555	0.295555	chr19	54726997	0.5293616891520362	chr19:54726997:G:A
chr19:54727039	['T', 'C']	19959	1524.4441210418013	238.3524716909965	0.0074620700526425	0.0262498856548968	0.284270573622498	0.776206	0.776206	chr19	54727039	0.1100230045271811	chr19:54727039:T:C
chr19:54727164	['A', 'C']	19959	28770.776768234515	3955.889382336074	0.0043276336047156	0.011328430671382	0.3820152791020026	0.702454	0.702454	chr19	54727164	0.1533821101421212	chr19:54727164:A:C
chr19:54727239	['G', 'A']	19959	28770.099859423623	3961.69032615136	0.0049737152712863	0.0113306900739742	0.4389596078274667	0.660696	0.660696	chr19	54727239	0.1799983224987598	chr19:54727239:G:A
chr19:54727304	['A', 'G']	19959	28758.84985963505	3954.9442565054433	0.0045551116113958	0.0113247997928184	0.4022244714899411	0.687523	0.687523	chr19	54727304	0.1627127686162414	chr19:54727304:A:G
chr19:54727323	['C', 'T']	19959	6453.616718452441	898.8948609044106	-0.0004874759307169	0.0136540472466872	-0.0357019367158895	0.97152	0.97152	chr19	54727323	0.0125482544566512	chr19:54727323:C:T
chr19:54727332	['AC', 'A']	19959	497.274062562663	63.2828366945485	-0.007495373701674	0.045350598861118	-0.1652761791443572	0.868728	0.868728	chr19	54727332	0.0611161805020674	chr19:54727332:AC:A
chr19:54727369	['C', 'A']	19959	22301.40833208002	3053.99144963158	0.0037613711150046	0.0102083509784376	0.3684602070353545	0.712534	0.712534	chr19	54727369	0.1471944075860008	chr19:54727369:C:A
chr19:54727502	['C', 'G']	19959	26452.650699002857	3630.4036214986686	0.0034967325181959	0.0107602481772488	0.3249676457824947	0.745209	0.745209	chr19	54727502	0.1277219087050296	chr19:54727502:C:G
chr19:54727581	['G', 'A']	19959	1009.0505561679528	143.09255798202568	0.0109783725921281	0.0322454441092364	0.3404627504877027	0.733512	0.733512	chr19	54727581	0.1345927768566178	chr19:54727581:G:A
chr19:54727757	['G', 'A']	19959	14206.42356065541	2023.6073252167823	0.0129445470384741	0.0105303537829108	1.2292604128344846	0.218989	0.218989	chr19	54727757	0.6595776995858236	chr19:54727757:G:A
chr19:54727876	['G', 'A']	19959	499.0	65.32177526477403	-0.0036665697558839	0.0452655602617103	-0.0810013116966869	0.935442	0.935442	chr19	54727876	0.0289831347923311	chr19:54727876:G:A
chr19:54728318	['A', 'G']	19959	28791.32757065544	3959.7275345649023	0.0048363679554705	0.0113336119815491	0.426727857221869	0.669582	0.669582	chr19	54728318	0.1741962297545625	chr19:54728318:A:G
chr19:54728350	['T', 'C']	19959	28793.32787131689	3960.710998225266	0.0049356449855044	0.0113335124736705	0.4354912033644212	0.663211	0.663211	chr19	54728350	0.1783482792013245	chr19:54728350:T:C
chr19:54728395	['A', 'G']	19959	22909.29563561657	3128.977472464902	0.0023244215890961	0.0102326562255053	0.2271572051157608	0.820304	0.820304	chr19	54728395	0.0860251707193054	chr19:54728395:A:G
chr19:54728648	['T', 'C']	19959	6454.64679059979	898.8825887770942	-0.0004042750911247	0.0136500046784787	-0.0296172126418488	0.976373	0.976373	chr19	54728648	0.0103842387930924	chr19:54728648:T:C
chr19:54728685	['A', 'C']	19959	1542.1545322443253	236.46398967554904	0.0043564384747034	0.026099605157079	0.1669158766381485	0.867438	0.867438	chr19	54728685	0.0617615565602934	chr19:54728685:A:C
chr19:54728867	['A', 'G']	19959	1538.3102497241998	237.22558884447955	0.0053438096083232	0.0261371306197816	0.2044528026453996	0.838002	0.838002	chr19	54728867	0.0767549448686169	chr19:54728867:A:G
chr19:54728881	['G', 'T']	19959	6440.968129885749	897.3114278307655	-0.0002099055376424	0.0136663019744078	-0.0153593516399347	0.987746	0.987746	chr19	54728881	0.0053547203723527	chr19:54728881:G:T
chr19:54729000	['AAGAC', 'A']	19959	11660.426408662524	1743.3822875070089	0.0205755029621181	0.0111241519709345	1.849624404258267	0.0643825	0.0643825	chr19	54729000	1.1912321634825789	chr19:54729000:AAGAC:A
chr19:54729153	['A', 'G']	19959	34511.562105263154	4680.545470386463	-0.0007363308626951	0.0147801132697482	-0.0498190270437438	0.960267	0.960267	chr19	54729153	0.0176079956016409	chr19:54729153:A:G
chr19:54729485	['T', 'C']	19959	28081.30034696034	3781.566305438692	-0.0006921923983708	0.0110257477071515	-0.0627796333414979	0.949943	0.949943	chr19	54729485	0.0223024531618277	chr19:54729485:T:C
chr19:54729614	['G', 'A']	19959	34524.13554987212	4686.018587194359	3.3574843257438703e-05	0.0147919818365287	0.0022698001950303	0.998189	0.998189	chr19	54729614	0.0007872203501041	chr19:54729614:G:A
chr19:54729641	['A', 'G']	19959	28803.19171348313	3960.0967103986495	0.0047812837731673	0.0113377627866126	0.4217131600965364	0.673239	0.673239	chr19	54729641	0.1718307337624648	chr19:54729641:A:G
chr19:54729706	['A', 'C']	19959	6471.590991262425	897.6873448480092	-0.0008788334916679	0.0136542795914947	-0.0643632266191012	0.948682	0.948682	chr19	54729706	0.0228793395108486	chr19:54729706:A:C
chr19:54729912	['C', 'T']	19959	1009.3539995990376	143.19912470068033	0.0110069199524772	0.0322456743409297	0.3413456278228953	0.732847	0.732847	chr19	54729912	0.1349866856473912	chr19:54729912:C:T
chr19:54730469	['T', 'G']	19959	28982.213513924777	3981.3667521706448	0.0047777811989457	0.0113965389583862	0.4192308925009216	0.675052	0.675052	chr19	54730469	0.1706627716975263	chr19:54730469:T:G
chr19:54731365	['A', 'G']	19959	12062.086864938065	1805.7001452366592	0.0210862078211905	0.0110391014836773	1.910138053569774	0.0561298	0.0561298	chr19	54731365	1.2508065052424893	chr19:54731365:A:G
chr19:54731502	['A', 'T']	19959	36067.84258006315	4924.406827358565	0.0090249097338976	0.0171387971114897	0.5265777799450936	0.598493	0.598493	chr19	54731502	0.2229409247548998	chr19:54731502:A:T
chr19:54731736	['C', 'T']	19959	8486.700826860437	1070.876796768817	-0.0119977539745657	0.0123875230054124	-0.9685353536234544	0.332789	0.332789	chr19	54731736	0.4778310373039502	chr19:54731736:C:T
chr19:54731752	['C', 'T']	19959	2807.547323039904	325.6832854457151	-0.0233606324310581	0.0196357287227104	-1.1897003040197616	0.234178	0.234178	chr19	54731752	0.6304539074164677	chr19:54731752:C:T
chr19:54731828	['C', 'T']	19959	24240.3595849208	3442.339124017212	0.01618991035957	0.0103614745752218	1.5625102626112826	0.118184	0.118184	chr19	54731828	0.927441315181116	chr19:54731828:C:T
chr19:54732430	['AT', 'A']	19959	36085.534018748185	4934.640015969218	0.0127386078535874	0.0171949251084638	0.7408353204933205	0.458802	0.458802	chr19	54732430	0.3383746975992995	chr19:54732430:AT:A
chr19:54732593	['T', 'C']	19959	9853.481058328323	1254.9369491886175	-0.0109885402127295	0.0117662071110857	-0.9339067474323564	0.350363	0.350363	chr19	54732593	0.4554817636462984	chr19:54732593:T:C
chr19:54732778	['G', 'A']	19959	6190.202918902654	691.5614026895245	-0.0284564864721187	0.0139710384180237	-2.0368197138022137	0.0416813	0.0416813	chr19	54732778	1.3800587442665455	chr19:54732778:G:A
chr19:54732798	['A', 'G']	19959	7590.126862302481	956.6132394959844	-0.0105998692295609	0.0128902721811416	-0.8223153926158712	0.410907	0.410907	chr19	54732798	0.3862564602580149	chr19:54732798:A:G
chr19:54732804	['A', 'G']	19959	7587.222668004009	955.943426037205	-0.0106368907268621	0.0128879310897882	-0.825337337137868	0.40919	0.40919	chr19	54732804	0.388074988346696	chr19:54732804:A:G
chr19:54732811	['T', 'C']	19959	7587.843087106967	955.495386180633	-0.010700044860361	0.0128916884835875	-0.8299956110468591	0.406551	0.406551	chr19	54732811	0.3908849663570681	chr19:54732811:T:C
chr19:54732857	['A', 'G']	19959	23624.91831198189	3060.771942576449	-0.0132509058185602	0.0103330549672263	-1.2823802699771267	0.199724	0.199724	chr19	54732857	0.6995697446370975	chr19:54732857:A:G
chr19:54732861	['T', 'G']	19959	23782.686199618045	3064.8004984251734	-0.0149183684248709	0.0103357267593215	-1.4433787552884425	0.14893	0.14893	chr19	54732861	0.827017810494131	chr19:54732861:T:G
chr19:54732878	['C', 'A']	19959	6056.800401404919	678.695666935309	-0.0274015997962026	0.014105403107039	-1.9426314574823025	0.0520748	0.0520748	chr19	54732878	1.283372389341103	chr19:54732878:C:A
chr19:54732922	['C', 'T']	19959	9694.686061092436	1195.7750460085574	-0.0128653408523083	0.0117667186352291	-1.093366914866989	0.274246	0.274246	chr19	54732922	0.5618596980854165	chr19:54732922:C:T
chr19:54732937	['A', 'C']	19959	1046.5767996791656	159.54476578784735	0.0248551468233324	0.0316801409978464	0.7845655366566111	0.432718	0.432718	chr19	54732937	0.3637950388477703	chr19:54732937:A:C
chr19:54733070	['G', 'A']	19959	5909.39599135982	708.1277512292625	-0.0146956091504752	0.0142341060358163	-1.0324223462645024	0.301887	0.301887	chr19	54733070	0.5201555883675105	chr19:54733070:G:A
chr19:54733177	['A', 'C']	19959	6472.133972011835	673.2575507155369	-0.0326695263963139	0.0136684832624756	-2.3901354502150296	0.0168514	0.0168514	chr19	54733177	1.7733640124770704	chr19:54733177:A:C
chr19:54733752	['G', 'A']	19959	1788.3584064144325	260.9193251271324	0.0021662152021698	0.0244928290036415	0.0884428336901303	0.929526	0.929526	chr19	54733752	0.031738457964587	chr19:54733752:G:A
chr19:54734271	['C', 'T']	19959	13089.66681790686	1668.5037764267738	-0.011516773444882	0.01074329216051	-1.0719966722319203	0.283734	0.283734	chr19	54734271	0.5470886193411244	chr19:54734271:C:T
chr19:54734683	['C', 'A']	19959	37401.873935264055	5094.545730119758	-0.0046533937975829	0.0211161410574352	-0.2203714108996481	0.825584	0.825584	chr19	54734683	0.0832387323581475	chr19:54734683:C:A
chr19:54734710	['G', 'T']	19959	4696.353000150384	633.9764065047863	0.0025304192000539	0.0157497962878232	0.1606636145516558	0.87236	0.87236	chr19	54734710	0.0593042561808441	chr19:54734710:G:T
chr19:54734722	['G', 'T']	19959	4696.529632972322	634.1753938203609	0.0025105631448279	0.0157514101292801	0.1593865643915359	0.873366	0.873366	chr19	54734722	0.0588037191009624	chr19:54734722:G:T
chr19:54734772	['A', 'G']	19959	12881.447451988488	1674.20897779419	-0.0088865219333225	0.0107867296982337	-0.8238383812266784	0.410041	0.410041	chr19	54734772	0.3871727160034018	chr19:54734772:A:G
chr19:54734798	['G', 'A']	19959	13113.943484448117	1674.932479860618	-0.0112829129133393	0.0107476059992826	-1.0498070839303593	0.29382	0.29382	chr19	54734798	0.5319186455981382	chr19:54734798:G:A
chr19:54734839	['C', 'G']	19959	18249.445003555527	2394.46070966978	-0.0067651655233658	0.0102710479612045	-0.6586636094894113	0.510119	0.510119	chr19	54734839	0.292328500343575	chr19:54734839:C:G
chr19:54734888	['T', 'C']	19959	13253.592736572778	1716.0135051765528	-0.0091769519664959	0.0107837780765703	-0.850995996146698	0.394782	0.394782	chr19	54734888	0.4036426571140665	chr19:54734888:T:C
chr19:54734926	['G', 'A']	19959	13134.639403524629	1686.681392553079	-0.0104770553886107	0.0107251180237125	-0.9768708712991904	0.328645	0.328645	chr19	54734926	0.4832729706829525	chr19:54734926:G:A
chr19:54734936	['A', 'G']	19959	17853.679390078752	2330.3516200900203	-0.0077167543244951	0.0101276972877209	-0.7619455938766213	0.446101	0.446101	chr19	54734936	0.3505668032233124	chr19:54734936:A:G
chr19:54734983	['A', 'C']	19959	13147.293575223017	1689.5279702354803	-0.010114707946004	0.0107185917125183	-0.9436601577230502	0.345355	0.345355	chr19	54734983	0.4617342519592956	chr19:54734983:A:C
chr19:54735041	['G', 'T']	19959	13146.293324646687	1689.265858724333	-0.0101456220869535	0.0107172074978581	-0.9466665723306378	0.34382	0.34382	chr19	54735041	0.4636688640160281	chr19:54735041:G:T
chr19:54735430	['T', 'A']	19959	628.0314660787653	76.41812815545732	0.0091467774666319	0.0403926457733296	0.2264466041160225	0.820856	0.820856	chr19	54735430	0.0857330230151805	chr19:54735430:T:A
chr19:54735444	['T', 'A']	19959	37404.74815854086	5095.526683510266	-0.0043432838643668	0.0211322670868238	-0.2055285335227893	0.837161	0.837161	chr19	54735444	0.0771910119139926	chr19:54735444:T:A
chr19:54735515	['T', 'C']	19959	17852.944809263627	2329.159761243016	-0.0077886267664067	0.010126758623554	-0.7691134997817595	0.441835	0.441835	chr19	54735515	0.3547398844247381	chr19:54735515:T:C
chr19:54735553	['C', 'T']	19959	4697.828558504226	641.0865815282406	0.0041725101820483	0.0157663726410667	0.2646461730315975	0.791285	0.791285	chr19	54735553	0.101667066901043	chr19:54735553:C:T
chr19:54735620	['C', 'G']	19959	17856.413579625543	2329.487338777163	-0.0075437644749062	0.0101333153752472	-0.7444517609047768	0.456612	0.456612	chr19	54735620	0.3404526792117464	chr19:54735620:C:G
chr19:54735632	['A', 'G']	19959	17875.594975026477	2339.260126807344	-0.0070714481414368	0.0101422493706171	-0.6972268067006345	0.485669	0.485669	chr19	54735632	0.3136596164334948	chr19:54735632:A:G
chr19:54735653	['A', 'T']	19959	17899.673970245945	2338.3946459195263	-0.0075400042744043	0.0101571206273809	-0.7423367852970493	0.457892	0.457892	chr19	54735653	0.3392369441250782	chr19:54735653:A:T
chr19:54735664	['A', 'G']	19959	17912.156335460306	2335.193614478162	-0.0080647062830555	0.0101611366564032	-0.7936815098312221	0.42739	0.42739	chr19	54735664	0.3691756436029891	chr19:54735664:A:G
chr19:54735744	['T', 'C']	19959	13316.187247074373	1740.7141347658771	-0.0085589633783688	0.0109030750180132	-0.7850045390156825	0.43246	0.43246	chr19	54735744	0.3640540560203113	chr19:54735744:T:C
chr19:54735918	['G', 'C']	19959	4572.095992028182	649.2238880406662	0.0080936747167623	0.0163656868197783	0.4945514848164434	0.620922	0.620922	chr19	54735918	0.2069629523148532	chr19:54735918:G:C
chr19:54736515	['G', 'A']	19959	17879.24205564846	2345.9239846804307	-0.006578882947058	0.0101421850723295	-0.6486652432528495	0.516562	0.516562	chr19	54736515	0.2868775451183964	chr19:54736515:G:A
chr19:54736754	['T', 'G']	19959	34062.599428399524	4625.903626763527	-0.0059019067940349	0.0143474060432983	-0.4113570617729684	0.680815	0.680815	chr19	54736754	0.1669708842609188	chr19:54736754:T:G
chr19:54736785	['A', 'G']	19959	10231.588412189254	1285.8893962591364	-0.0125643291308483	0.0115441958086784	-1.0883676385151912	0.276446	0.276446	chr19	54736785	0.5583896896481803	chr19:54736785:A:G
chr19:54736948	['G', 'A']	19959	5416.954623287667	710.8141253701293	-0.0052670616191123	0.014790259051441	-0.3561169280939125	0.721757	0.721757	chr19	54736948	0.1416089953978741	chr19:54736948:G:A
chr19:54737366	['A', 'C']	19959	39155.830499094445	5321.658134963111	0.0223053634247112	0.036895109660972	0.6045615158668589	0.545477	0.545477	chr19	54737366	0.2632235566863978	chr19:54737366:A:C
chr19:54737392	['A', 'G']	19959	13152.353358490584	1688.6895909402308	-0.0104898846706378	0.0107230582657939	-0.9782549353573968	0.32796	0.32796	chr19	54737392	0.4841791222597145	chr19:54737392:A:G
chr19:54737408	['T', 'C']	19959	17854.130184680595	2322.9296297827377	-0.0083506972085417	0.0101401453148752	-0.8235283567673854	0.410217	0.410217	chr19	54737408	0.3869863457882062	chr19:54737408:T:C
chr19:54793034	['C', 'A']	19959	2475.565986531307	425.3952757708568	0.0417546683264086	0.0201460307573067	2.072600247136259	0.0382223	0.0382223	chr19	54793034	1.4176831831299226	chr19:54793034:C:A
chr19:54793633	['C', 'T']	19959	2469.681838733984	424.6209312959866	0.0418726056481169	0.0201685638074568	2.076132244609086	0.0378945	0.0378945	chr19	54793633	1.4214238188705548	chr19:54793633:C:T
chr19:54793716	['G', 'A']	19959	4184.579526609375	464.6015226981481	-0.0183358829822386	0.0156958733043119	-1.168197692905777	0.242741	0.242741	chr19	54793716	0.6148568632646367	chr19:54793716:G:A
chr19:54794127	['G', 'A']	19959	13282.49947015186	1701.1146490208373	-0.0060896335252554	0.0103983622628557	-0.5856339076595103	0.558128	0.558128	chr19	54794127	0.2532661893800205	chr19:54794127:G:A
chr19:54794427	['G', 'A']	19959	2947.077561177965	339.4732066385202	-0.0218096231102343	0.0190682309120706	-1.1437675162842902	0.252734	0.252734	chr19	54794427	0.5973363290372944	chr19:54794427:G:A
chr19:54794831	['T', 'C']	19959	2943.105074837473	332.1064913372565	-0.0239973646114958	0.0188773011299413	-1.271228574800532	0.203662	0.203662	chr19	54794831	0.6910899956921743	chr19:54794831:T:C
chr19:54794870	['T', 'A']	19959	2474.855563966689	426.0437804816741	0.0426317624451001	0.0201837270474487	2.1121848479658705	0.034683	0.034683	chr19	54794870	1.4598833440938703	chr19:54794870:T:A
chr19:54795193	['T', 'G']	19959	2950.259761197043	326.9081522490084	-0.0266399902808191	0.0188626867050842	-1.4123115491092046	0.157874	0.157874	chr19	54795193	0.8016893873209032	chr19:54795193:T:G
chr19:54795353	['G', 'A']	19959	931.7419842710248	192.19967236214453	0.0824304722771317	0.0321339811682334	2.56521194325649	0.0103185	0.0103185	chr19	54795353	1.9863834314947173	chr19:54795353:G:A
chr19:54795456	['A', 'G']	19959	20788.653231095235	2840.0179844387653	-0.0015728139880199	0.0098311555359551	-0.1599826167196448	0.872896	0.872896	chr19	54795456	0.0590374966342573	chr19:54795456:A:G
chr19:54795633	['A', 'C']	19959	20643.429175688616	2834.902528697758	-7.343178570120493e-05	0.0098186937664482	-0.0074787733936799	0.994033	0.994033	chr19	54795633	0.0025991976147517	chr19:54795633:A:C
chr19:54795755	['C', 'T']	19959	1037.353344077359	166.2507925243526	0.0394685128190644	0.0307886944832221	1.2819157642612051	0.199887	0.199887	chr19	54795755	0.6992154500632433	chr19:54795755:C:T
chr19:54796067	['C', 'T']	19959	2485.692028437453	422.7217871439714	0.0400039545197202	0.0201435275509846	1.9859458289253176	0.047053	0.047053	chr19	54796067	1.3274126816541467	chr19:54796067:C:T
chr19:54796266	['G', 'A']	19959	4187.315096047461	470.113303152324	-0.017056792742555	0.0157006037553173	-1.0863781424187826	0.277325	0.277325	chr19	54796266	0.5570109783390014	chr19:54796266:G:A
chr19:54796415	['A', 'G']	19959	36118.29083785411	4882.700677988078	-0.0043307103462817	0.0164556043156116	-0.2631754059723711	0.792418	0.792418	chr19	54796415	0.1010456678989026	chr19:54796415:A:G
chr19:54796523	['T', 'C']	19959	2467.665477207621	424.6744275338903	0.0422534124273988	0.020177946150415	2.094039309671252	0.0362691	0.0362691	chr19	54796523	1.4404632210912844	chr19:54796523:T:C
chr19:54797048	['T', 'A']	19959	2510.547112920248	434.5863089572142	0.042579203289289	0.0200091791758227	2.1279835077261824	0.0333507	0.0333507	chr19	54797048	1.4768950462167902	chr19:54797048:T:A
chr19:54797051	['AG', 'A']	19959	2468.8031551446966	424.283863367097	0.0420732011165849	0.0201634230100149	2.0866100510656134	0.0369361	0.0369361	chr19	54797051	1.432548962655816	chr19:54797051:AG:A
chr19:54797098	['G', 'A']	19959	406.2007537688447	62.03625703239859	0.0099204958233676	0.0481477275068384	0.206042867172883	0.83676	0.83676	chr19	54797098	0.0773990887474568	chr19:54797098:G:A
chr19:54797913	['C', 'T']	19959	1712.8917696713888	228.13651447296263	0.0003506326377728	0.0241081249565842	0.0145441687565636	0.988396	0.988396	chr19	54797913	0.0050690208392041	chr19:54797913:C:T
chr19:54799120	['A', 'C']	19959	20748.469666431512	2837.798971271988	-0.0011379116780118	0.009826736224644	-0.1157975193389364	0.907814	0.907814	chr19	54799120	0.0420031239991361	chr19:54799120:A:C
chr19:54799265	['A', 'C']	19959	2474.03205837947	429.2503812235405	0.0434768267675447	0.0201706212526178	2.1554530335500743	0.0311383	0.0311383	chr19	54799265	1.5067051014908492	chr19:54799265:A:C
chr19:54799646	['A', 'G']	19959	22765.5461677731	3177.576761285111	0.0045060755054328	0.0098996844842259	0.4551736484746317	0.648989	0.648989	chr19	54799646	0.1877626641854342	chr19:54799646:A:G
chr19:54799733	['T', 'C']	19959	22767.97751622148	3187.998214200508	0.0054590832209775	0.0099057700640546	0.551101346556296	0.58157	0.58157	chr19	54799733	0.2353980044366635	chr19:54799733:T:C
chr19:54799764	['G', 'A']	19959	22773.15175742951	3190.655048783286	0.0055826145423497	0.0099037162305383	0.5636888630891551	0.572972	0.572972	chr19	54799764	0.2418666006200653	chr19:54799764:G:A
chr19:54799817	['GACTGCATGTCC', 'G']	19959	22763.53862401932	3183.5967469101806	0.004995436343232	0.0099012067967239	0.504528028329327	0.613896	0.613896	chr19	54799817	0.2119051963698038	chr19:54799817:GACTGCATGTCC:G
chr19:54799911	['A', 'G']	19959	6297.874327111747	786.2686571158264	-0.0100642910613491	0.0133497956132985	-0.7538910222208527	0.450924	0.450924	chr19	54799911	0.3458966491685196	chr19:54799911:A:G
chr19:54799923	['A', 'C']	19959	22769.10828762643	3184.0077354807254	0.0049398853010582	0.009906735117275	0.4986390816530719	0.618039	0.618039	chr19	54799923	0.2089841188426056	chr19:54799923:A:C
chr19:54799949	['T', 'C']	19959	22775.121866505626	3189.080606060936	0.0054854084527625	0.0099118975019116	0.5534165836263515	0.579984	0.579984	chr19	54799949	0.2365839871397463	chr19:54799949:T:C
chr19:54800136	['C', 'T']	19959	20697.10184904511	2843.8022935202152	0.0006289257458274	0.009846547982734	0.0638727142680115	0.949072	0.949072	chr19	54800136	0.0227008391885448	chr19:54800136:C:T
chr19:54800417	['A', 'G']	19959	1727.8455164700986	224.5662764344245	-0.0034925404609416	0.0241623693562328	-0.144544618511956	0.885072	0.885072	chr19	54800417	0.053021398306922	chr19:54800417:A:G
chr19:54800956	['G', 'A']	19959	6313.828769199665	788.6421531119769	-0.010324079548905	0.0133689575469285	-0.7722426758155827	0.43998	0.43998	chr19	54800956	0.3565670646207458	chr19:54800956:G:A
chr19:54801018	['C', 'T']	19959	4219.057946011757	473.70555088895577	-0.0174965660835195	0.0157147923047108	-1.1133819489472037	0.265558	0.265558	chr19	54801018	0.5758406108197949	chr19:54801018:C:T
chr19:54801167	['A', 'G']	19959	2474.76314993954	425.0542820319694	0.0418043939504093	0.0201698089079079	2.072622211805841	0.0382203	0.0382203	chr19	54801167	1.4177059083895032	chr19:54801167:A:G
chr19:54801543	['G', 'T']	19959	22997.87596197376	3218.523343496557	0.0060163368475358	0.0099263426053147	0.6060980450457806	0.544457	0.544457	chr19	54801543	0.2640364141637509	chr19:54801543:G:T
chr19:54801642	['AT', 'A']	19959	22781.038817377328	3184.044036810682	0.0049349309186053	0.0099017325802274	0.4983906481639208	0.618214	0.618214	chr19	54801642	0.2088611641806703	chr19:54801642:AT:A
chr19:54801698	['G', 'C']	19959	1718.3377896165266	226.4944950346458	-0.0008391928783691	0.0240800999403619	-0.0348500579502395	0.9722	0.9722	chr19	54801698	0.0122443832614766	chr19:54801698:G:C
chr19:54801760	['T', 'C']	19959	22782.752300960587	3174.221485021932	0.0037967197233134	0.0099032461355557	0.3833813349021008	0.701441	0.701441	chr19	54801760	0.1540088527211892	chr19:54801760:T:C
chr19:54802354	['C', 'T']	19959	22776.58765841884	3180.66620089916	0.0045928113851421	0.009902597546449	0.4637986511719925	0.642797	0.642797	chr19	54802354	0.1919261588011729	chr19:54802354:C:T
chr19:54802427	['G', 'T']	19959	7399.140226415098	869.3870489483542	-0.0174641852240318	0.0124774515083636	-1.399659635008451	0.161631	0.161631	chr19	54802427	0.7914753401098437	chr19:54802427:G:T
chr19:54802639	['T', 'C']	19959	22775.146629778697	3181.1770989095594	0.0046521979910808	0.00990413300195	0.4697228914600447	0.638558	0.638558	chr19	54802639	0.1947996497929573	chr19:54802639:T:C
chr19:54802679	['G', 'A']	19959	22781.0285196922	3178.2876389233465	0.0043119760184819	0.0099041935925754	0.4353687130787079	0.6633	0.6633	chr19	54802679	0.1782900027016236	chr19:54802679:G:A
chr19:54802832	['A', 'G']	19959	36047.94769369911	4870.32134235134	-0.0051637257170918	0.0163422334946175	-0.3159742956060808	0.752025	0.752025	chr19	54802832	0.1237677216668991	chr19:54802832:A:G
chr19:54803442	['G', 'C']	19959	20756.2755445993	2839.763525141352	-0.001119664543763	0.0098059992132048	-0.1141815861309946	0.909095	0.909095	chr19	54803442	0.0413907308374537	chr19:54803442:G:C
chr19:54803494	['T', 'C']	19959	20747.066881547136	2845.1749794853868	-0.0002079485310954	0.0098091426085479	-0.0211994604823261	0.983087	0.983087	chr19	54803494	0.0074080468189197	chr19:54803494:T:C
chr19:54803852	['C', 'G']	19959	26527.36559734513	3551.17682061284	-0.007776224995737	0.0103174172128954	-0.7536988022562249	0.451039	0.451039	chr19	54803852	0.3457859043470812	chr19:54803852:C:G
chr19:54803985	['A', 'G']	19959	36111.4021459877	4882.577534825329	-0.0037891133917846	0.0164609341654393	-0.2301882355948029	0.817948	0.817948	chr19	54803985	0.0872743051684036	chr19:54803985:A:G
chr19:54804161	['C', 'T']	19959	16560.7569090717	2202.699709117258	-0.0011385797482706	0.0105212728356024	-0.1082169207149418	0.913825	0.913825	chr19	54804161	0.0391369648910263	chr19:54804161:C:T
chr19:54804542	['C', 'G']	19959	36107.16213499528	4883.7971752336325	-0.0034733472553399	0.0164355770294197	-0.2113310198432752	0.832631	0.832631	chr19	54804542	0.0795474237659475	chr19:54804542:C:G
chr19:54804874	['A', 'G']	19959	7181.127859415245	918.587590224498	-0.0067714692697621	0.0127181377320142	-0.5324261627326915	0.594437	0.594437	chr19	54804874	0.225894166280244	chr19:54804874:A:G
chr19:54805365	['T', 'C']	19959	7926.0113895216655	1016.2228646255236	-0.0087383345855864	0.0122324631708681	-0.7143560919436874	0.475015	0.475015	chr19	54805365	0.3232926760290882	chr19:54805365:T:C
chr19:54805570	['C', 'A']	19959	6308.5146101438295	774.3844957725189	-0.0126778281932952	0.0133514550660646	-0.9495465573275568	0.342354	0.342354	chr19	54805570	0.4655245935516525	chr19:54805570:C:A
chr19:54805645	['C', 'T']	19959	20789.955953338707	2851.833072396617	-0.0005966925760024	0.0098027535035195	-0.0608698949522961	0.951463	0.951463	chr19	54805645	0.0216080956673084	chr19:54805645:C:T
chr19:54805821	['G', 'A']	19959	4374.071823204329	484.5266896930479	-0.0200640354800554	0.0157822816242707	-1.2713013211727262	0.203636	0.203636	chr19	54805821	0.6911454423506151	chr19:54805821:G:A
chr19:54806001	['G', 'A']	19959	20784.772018902084	2844.0825865039483	-0.0011531776559591	0.0098021819644982	-0.117644995791318	0.90635	0.90635	chr19	54806001	0.0427040609150088	chr19:54806001:G:A
chr19:54806736	['G', 'A']	19959	2118.811128999801	348.1627087058571	0.0259476973803181	0.0216268205479318	1.1997925133197371	0.230234	0.230234	chr19	54806736	0.6378305411665252	chr19:54806736:G:A
chr19:54806987	['C', 'T']	19959	2566.5900832504512	433.9131401891216	0.0411688374327669	0.0202507416736929	2.032954550313983	0.0420703	0.0420703	chr19	54806987	1.3760243910521734	chr19:54806987:C:T
chr19:54807170	['C', 'T']	19959	20779.329157863	2848.581001478159	-0.0006456055351834	0.0098045441672946	-0.0658475829337359	0.9475	0.9475	chr19	54807170	0.02342078135989	chr19:54807170:C:T
chr19:54807186	['C', 'T']	19959	1747.3403357121342	228.2147226286881	-0.0024045179659759	0.0238511266141279	-0.1008136011718478	0.919699	0.919699	chr19	54807186	0.0363542857286153	chr19:54807186:C:T
chr19:54807205	['A', 'T']	19959	7162.349396378279	913.395412062095	-0.0068972473143046	0.0127106122562429	-0.5426369064886696	0.587386	0.587386	chr19	54807205	0.2310764088435286	chr19:54807205:A:T
chr19:54807249	['T', 'A']	19959	36480.047690914565	4957.679828824337	0.0041958977260113	0.0172451077401793	0.2433094526997532	0.807768	0.807768	chr19	54807249	0.0927133555466851	chr19:54807249:T:A
chr19:54807705	['T', 'C']	19959	4184.093679287969	470.5377829762073	-0.0167825857524564	0.0157001010000334	-1.0689476298541456	0.285106	0.285106	chr19	54807705	0.544993642951949	chr19:54807705:T:C
chr19:54807744	['T', 'C']	19959	20791.00181241506	2841.6380912724744	-0.0015868132708223	0.0098106086484458	-0.1617446304999305	0.871509	0.871509	chr19	54807744	0.059728123608314	chr19:54807744:T:C
chr19:54807818	['T', 'C']	19959	36112.54839685412	4881.33495791509	-0.0044245315144046	0.0164721892119136	-0.2686061614205234	0.788236	0.788236	chr19	54807818	0.1033437340932088	chr19:54807818:T:C
chr19:54808145	['G', 'T']	19959	20815.14743686673	2854.274684992233	-0.0007526904568624	0.0098199978780521	-0.0766487392573359	0.938904	0.938904	chr19	54808145	0.0273788107175336	chr19:54808145:G:T
chr19:54808545	['C', 'T']	19959	20798.448810182635	2844.8716516491413	-0.0012129549174153	0.0098088533142895	-0.1236591962944646	0.901586	0.901586	chr19	54808545	0.0449928407174435	chr19:54808545:C:T
chr19:54808591	['C', 'T']	19959	2061.229121625017	342.2756709854591	0.0266386574333029	0.0219312724777035	1.21464258220243	0.224517	0.224517	chr19	54808591	0.6487507694639021	chr19:54808591:C:T
chr19:54808745	['T', 'G']	19959	20793.59972794598	2843.7202866254497	-0.0014010047868203	0.0098120443546975	-0.1427841881034308	0.886462	0.886462	chr19	54808745	0.0523398765819903	chr19:54808745:T:G
chr19:54808812	['C', 'A']	19959	1748.5555834631025	226.8599886278045	-0.0029581773307417	0.0238397685292078	-0.1240858243702107	0.901249	0.901249	chr19	54808812	0.0451552041529282	chr19:54808812:C:A
chr19:54809237	['A', 'G']	19959	20790.332159565383	2845.914998697372	-0.0009801502295752	0.0098054241978609	-0.0999600027288	0.920377	0.920377	chr19	54809237	0.0360342427825024	chr19:54809237:A:G
chr19:54809472	['T', 'A']	19959	2941.7913375924377	345.8145133614228	-0.0195063030149646	0.0188707849570891	-1.0336773514891189	0.3013	0.3013	chr19	54809472	0.5210008683266428	chr19:54809472:T:A
chr19:54809941	['T', 'C']	19959	30243.0069371136	4197.06900549591	0.0110129902155456	0.0113023253113673	0.9744003921449038	0.32987	0.32987	chr19	54809941	0.481657179534657	chr19:54809941:T:C
chr19:54810058	['G', 'A']	19959	20713.68463395014	2857.7256611645166	0.0012055594764487	0.0098024534686188	0.1229854832066439	0.90212	0.90212	chr19	54810058	0.0447356887646174	chr19:54810058:G:A
chr19:54810142	['A', 'G']	19959	36491.437273641845	4967.034986198908	0.0064331448880976	0.0172845973837332	0.3721894554600399	0.709756	0.709756	chr19	54810142	0.1488909274306682	chr19:54810142:A:G
chr19:54810151	['C', 'T']	19959	4284.313835940255	468.9306101767774	-0.0208812046571182	0.0155528358153648	-1.3425978969371837	0.179417	0.179417	chr19	54810151	0.74613640936101	chr19:54810151:C:T
chr19:54810401	['A', 'C']	19959	2941.3157017277986	339.99743043572613	-0.0215868902559914	0.0188926679903763	-1.142606765068196	0.253216	0.253216	chr19	54810401	0.5965088559525848	chr19:54810401:A:C
chr19:54810630	['G', 'C']	19959	4305.964797586123	473.9650502747213	-0.0197628879539664	0.0155116265082748	-1.274069353295974	0.202654	0.202654	chr19	54810630	0.6932448197003132	chr19:54810630:G:C
chr19:54810647	['A', 'G']	19959	4290.486992401756	470.7472651348763	-0.0205742092117486	0.0155455798279176	-1.3234764762392617	0.185692	0.185692	chr19	54810647	0.7312068061724188	chr19:54810647:A:G
chr19:54810672	['G', 'A']	19959	4261.293691518254	643.140207749484	0.0239233538069843	0.015749280519409	1.5190124893325552	0.128775	0.128775	chr19	54810672	0.8901684414473834	chr19:54810672:G:A
chr19:54810689	['A', 'T']	19959	32797.76948690788	4445.441872855991	-0.0012032718749192	0.0127004258993005	-0.0947426396925403	0.92452	0.92452	chr19	54810689	0.0340836893769691	chr19:54810689:A:T
chr19:54810724	['C', 'T']	19959	2472.2446079419447	426.3156063210217	0.0416428295653111	0.0201793956793693	2.063631152635816	0.0390656	0.0390656	chr19	54810724	1.4082055010692889	chr19:54810724:C:T
chr19:54810968	['G', 'C']	19959	2949.6751509054343	337.38663220033914	-0.0223032524499617	0.018839007572456	-1.1838868031759078	0.236472	0.236472	chr19	54810968	0.6262202754986665	chr19:54810968:G:C
chr19:54811235	['T', 'A']	19959	7984.203416305542	1009.9640135892691	-0.0086699547968643	0.0121906827350623	-0.7111951795717031	0.476972	0.476972	chr19	54811235	0.3215071148852775	chr19:54811235:T:A
chr19:54811269	['G', 'A']	19959	9643.16876257546	1240.326001473835	-0.0036849855181708	0.0114191046243316	-0.3227035428258457	0.746923	0.746923	chr19	54811269	0.1267241671253514	chr19:54811269:G:A
chr19:54811291	['G', 'A']	19959	17135.38971031987	2254.704844897544	-0.0075155136019633	0.0098775202678037	-0.7608704814770616	0.446743	0.446743	chr19	54811291	0.3499422437136231	chr19:54811291:G:A
chr19:54811602	['A', 'G']	19959	5067.055985915494	611.1411919819526	-0.0145859275201029	0.0147025446553573	-0.9920682345819728	0.321176	0.321176	chr19	54811602	0.4932569150029141	chr19:54811602:A:G
chr19:54811638	['C', 'G']	19959	4134.084761952643	471.1220313565778	-0.0157823843318119	0.0157656858429027	-1.0010591666658584	0.31681	0.31681	chr19	54811638	0.4992011185084389	chr19:54811638:C:G
chr19:54812145	['G', 'C']	19959	24277.14455226503	3386.3872923075087	0.0066004762126714	0.0100197802344218	0.6587446089881499	0.510067	0.510067	chr19	54812145	0.2923727732763118	chr19:54812145:G:C
chr19:54812586	['C', 'G']	19959	2470.2825890162985	428.7074738868927	0.0432661115328334	0.0201761056823517	2.144423320040337	0.032011	0.032011	chr19	54812586	1.4947007586050614	chr19:54812586:C:G
chr19:54812784	['C', 'A']	19959	25335.59127064031	3499.4537179832537	0.0072154647062757	0.010171797593258	0.709359839312787	0.478109	0.478109	chr19	54812784	0.320473080998734	chr19:54812784:C:A
chr19:54812863	['A', 'AC']	19959	36206.72764288951	4890.611087723507	-0.0031613767543637	0.01665277729993	-0.1898408113808769	0.849436	0.849436	chr19	54812863	0.0708693370938226	chr19:54812863:A:AC
chr19:54813019	['T', 'C']	19959	28183.674987418264	3855.0473274830247	0.0034649146556092	0.0106713308481153	0.3246937710886508	0.745416	0.745416	chr19	54813019	0.1276012895575822	chr19:54813019:T:C
chr19:54813111	['C', 'T']	19959	28187.16406564633	3858.617530613029	0.0037161456465014	0.0106779082536074	0.3480218745320222	0.727827	0.727827	chr19	54813111	0.1379718375468272	chr19:54813111:C:T
chr19:54813180	['T', 'C']	19959	28187.22564076744	3855.050379910788	0.0033189073813158	0.0106810258650936	0.3107292710677012	0.75601	0.75601	chr19	54813180	0.1214724599007827	chr19:54813180:T:C
chr19:54813377	['C', 'A']	19959	2950.635649546823	328.11365802545663	-0.026385068244268	0.018870622972598	-1.3982086485741176	0.162066	0.162066	chr19	54813377	0.7903080867009311	chr19:54813377:C:A
chr19:54813405	['G', 'A']	19959	28178.41695205474	3845.923537124697	0.0025101737002546	0.0106737751576672	0.2351720607915869	0.814078	0.814078	chr19	54813405	0.0893339816627768	chr19:54813405:G:A
chr19:54813668	['T', 'C']	19959	4787.469620762496	552.9319100823217	-0.0186870486762003	0.0150856440050905	-1.2387305884915825	0.21546	0.21546	chr19	54813668	0.6666333444902832	chr19:54813668:T:C
chr19:54814000	['G', 'A']	19959	1519.3772333856305	195.793585954446	0.0054373438859253	0.025598786510959	0.2124063140101398	0.831792	0.831792	chr19	54814000	0.0799852609037168	chr19:54814000:G:A
chr19:54814366	['C', 'G']	19959	1751.5415771709154	224.2692825351848	-0.0052021878438824	0.02404078042136	-0.2163901401162643	0.828686	0.828686	chr19	54814366	0.0816099981589615	chr19:54814366:C:G
chr19:54814618	['T', 'C']	19959	36107.29866210639	4878.472805679775	-0.0043556134846901	0.0164268500682783	-0.265152081292882	0.790895	0.790895	chr19	54814618	0.1018811700389574	chr19:54814618:T:C
chr19:54815104	['G', 'A']	19959	26342.58680014082	3622.1806457411935	0.0034769588479409	0.010292921720351	0.3378009609328264	0.735517	0.735517	chr19	54815104	0.1334072849746971	chr19:54815104:G:A
chr19:54815139	['A', 'G']	19959	2957.520766291236	336.4147875325044	-0.0228410225834826	0.018825796648471	-1.2132831884879414	0.225036	0.225036	chr19	54815139	0.6477480003299094	chr19:54815139:A:G
chr19:54815284	['T', 'C']	19959	22929.70297781821	3025.328779568004	-0.0106768822325371	0.0099308864930601	-1.0751187459446097	0.282335	0.282335	chr19	54815284	0.5492352806746695	chr19:54815284:T:C
chr19:54815615	['C', 'T']	19959	2954.4704550030165	333.9817483542928	-0.0236894213783285	0.0188530316221625	-1.2565311432714397	0.208938	0.208938	chr19	54815615	0.6799825667717924	chr19:54815615:C:T
chr19:54815642	['C', 'G']	19959	6013.69376979936	744.0995072123644	-0.0111157750539473	0.0136255277014031	-0.8158051047668933	0.414621	0.414621	chr19	54815642	0.382348705249506	chr19:54815642:C:G
chr19:54815777	['C', 'T']	19959	23545.06881796216	3287.681359140987	0.0083671628570626	0.0099628373297393	0.8398373455407576	0.40101	0.40101	chr19	54815777	0.3968447972285247	chr19:54815777:C:T
chr19:54815844	['T', 'A']	19959	4220.61899939236	480.36942297913134	-0.0163072567140775	0.0156995088513462	-1.0387112659692666	0.298952	0.298952	chr19	54815844	0.5243985367878741	chr19:54815844:T:A
chr19:54816093	['T', 'TA']	19959	28153.92336103449	3863.285101632719	0.0050154754537211	0.0107316411567363	0.4673540030336292	0.640252	0.640252	chr19	54816093	0.1936490562213332	chr19:54816093:T:TA
chr19:54816179	['A', 'G']	19959	28194.0852092461	3864.035183613089	0.0043734544843889	0.0106763836376343	0.409638191435203	0.682076	0.682076	chr19	54816179	0.1661672315873684	chr19:54816179:A:G
chr19:54816183	['T', 'A']	19959	7936.571442956409	1022.9573674191752	-0.0057047923462449	0.0122178240223224	-0.466923761205108	0.64056	0.64056	chr19	54816183	0.1934401845008863	chr19:54816183:T:A
chr19:54816328	['T', 'C']	19959	3051.942723492752	358.2513865095036	-0.0213372841182891	0.0188465597269863	-1.132158039843017	0.257582	0.257582	chr19	54816328	0.5890844890366315	chr19:54816328:T:C
chr19:54816436	['A', 'G']	19959	2030.611304347808	343.1483987865726	0.0272649261295855	0.0220198922516496	1.2381952562707463	0.215658	0.215658	chr19	54816436	0.666234426730121	chr19:54816436:A:G
chr19:54816475	['A', 'G']	19959	25267.23359949876	3524.0231944063776	0.0108987607920667	0.0101330938147862	1.0755610271922398	0.282137	0.282137	chr19	54816475	0.5495399558789085	chr19:54816475:A:G
chr19:54817190	['T', 'A']	19959	2156.064814814749	349.7981627349312	0.0242540572156724	0.0224336191123732	1.081147767294271	0.279644	0.279644	chr19	54817190	0.5533944943934683	chr19:54817190:T:A
chr19:54817255	['C', 'T']	19959	28860.288268329285	3911.7738864569897	-0.000160107555488	0.0112487554966377	-0.014233357239906	0.988644	0.988644	chr19	54817255	0.0049600649940246	chr19:54817255:C:T
chr19:54817278	['C', 'T']	19959	28979.999848346928	3943.4203369421048	0.0009902685840688	0.0109175421411344	0.0907043518831758	0.927728	0.927728	chr19	54817278	0.0325793356500364	chr19:54817278:C:T
chr19:54817365	['C', 'G']	19959	28294.67579540883	3856.6059570857806	0.0029002943542635	0.0106970580985463	0.2711300927362156	0.786294	0.786294	chr19	54817365	0.1044150383065634	chr19:54817365:C:G
chr19:54817464	['G', 'A']	19959	3070.1495752427227	331.81752256903127	-0.0273773871864765	0.0185765930379379	-1.473757170142295	0.140563	0.140563	chr19	54817464	0.8521289823782847	chr19:54817464:G:A
chr19:54817504	['G', 'T']	19959	39030.93333333336	5282.319532252391	0.0005785299091817	0.0330258790799823	0.0175174719128793	0.986024	0.986024	chr19	54817504	0.0061125141250007	chr19:54817504:G:T
chr19:54817566	['A', 'G']	19959	21855.42376920345	3063.224818121829	0.0090230986792944	0.0098963339608038	0.9117617407650233	0.361905	0.361905	chr19	54817566	0.441405416733168	chr19:54817566:A:G
chr19:54817713	['T', 'C']	19959	28409.126875852624	3888.709708422544	0.0040669845046544	0.0107631335492401	0.3778624957172956	0.705537	0.705537	chr19	54817713	0.1514802059004513	chr19:54817713:T:C
chr19:54817727	['A', 'T']	19959	28283.10388423451	3865.039763239429	0.0038496159103864	0.0107263740260679	0.3588925671462574	0.719679	0.719679	chr19	54817727	0.1428611696998637	chr19:54817727:A:T
chr19:54817785	['T', 'C']	19959	2645.687381233616	351.8147549706999	-0.000400940035926	0.0197766283123811	-0.0202734272795661	0.983825	0.983825	chr19	54817785	0.0070821457692692	chr19:54817785:T:C
chr19:54818060	['G', 'A']	19959	3073.809560054794	330.03929117156656	-0.0273293972736019	0.0185881662963585	-1.4702578424293389	0.141508	0.141508	chr19	54818060	0.8492190070821368	chr19:54818060:G:A
chr19:54818328	['A', 'G']	19959	28278.356995001697	3858.376510455538	0.0035273836649301	0.0106933997643906	0.3298655004628542	0.741505	0.741505	chr19	54818328	0.129885916159418	chr19:54818328:A:G
chr19:54818437	['A', 'G']	19959	4207.811707905861	484.30677708594175	-0.0148868694206318	0.0156517719347602	-0.951129973186635	0.34155	0.34155	chr19	54818437	0.4665457103291759	chr19:54818437:A:G
chr19:54818467	['A', 'T']	19959	25314.907932510745	3504.111103229225	0.0082222853666718	0.0101608029544859	0.8092161026547388	0.418401	0.418401	chr19	54818467	0.3784072861532991	chr19:54818467:A:T
chr19:54818479	['A', 'G']	19959	3121.197676173234	352.88182213644376	-0.0226357903614731	0.0183509220837171	-1.2334960749224706	0.217405	0.217405	chr19	54818479	0.6627304719910354	chr19:54818479:A:G
chr19:54818564	['C', 'T']	19959	4174.689220009124	476.66333342250806	-0.0163840741728673	0.0157402143496727	-1.0409054037569665	0.297932	0.297932	chr19	54818564	0.5258828479865224	chr19:54818564:C:T
chr19:54818870	['G', 'C']	19959	2059.094429914949	322.2984463441872	0.017383163367576	0.0225563729577585	0.7706541916171388	0.440921	0.440921	chr19	54818870	0.3556392162861057	chr19:54818870:G:C
chr19:54819009	['G', 'A']	19959	3018.052790803212	354.01516154650534	-0.0205142503430569	0.0186381062984385	-1.100661731110285	0.271057	0.271057	chr19	54819009	0.5669393726589138	chr19:54819009:G:A
chr19:54819016	['G', 'A']	19959	7912.57296234691	1012.1932845659752	-0.0091256663143105	0.0121758357339336	-0.749489933481741	0.453571	0.453571	chr19	54819016	0.343354720743447	chr19:54819016:G:A
chr19:54819067	['A', 'G']	19959	3030.7809664593938	347.03949154506404	-0.0238504430552202	0.0186994189335246	-1.2754643949101925	0.20216	0.20216	chr19	54819067	0.6943047710881416	chr19:54819067:A:G
chr19:54819301	['A', 'G']	19959	38594.58376140066	5220.696698455807	0.0001066458954819	0.0274820098065791	0.0038805711893898	0.996904	0.996904	chr19	54819301	0.0013466614251971	chr19:54819301:A:G
chr19:54821259	['A', 'G']	19959	2436.319462949675	394.3666717826213	0.0322000517406982	0.0202818524452708	1.5876287349781188	0.112386	0.112386	chr19	54821259	0.9492877857547996	chr19:54821259:A:G
chr19:54821568	['C', 'T']	19959	2455.868198874295	263.6800967396241	-0.0338184500913855	0.0213084491262785	-1.5870911060194912	0.112508	0.112508	chr19	54821568	0.9488165954874772	chr19:54821568:C:T
chr19:54822493	['T', 'C']	19959	9314.19999999995	1172.225614227055	-0.0099567717168912	0.0115490002572391	-0.8621327816362401	0.388625	0.388625	chr19	54822493	0.4104692649487517	chr19:54822493:T:C
chr19:54822963	['G', 'A']	19959	2093.222894393719	289.7153668258725	0.0047339779057611	0.0215725888954211	0.219444125538682	0.826306	0.826306	chr19	54822963	0.0828590937188905	chr19:54822963:G:A
chr19:54823491	['T', 'C']	19959	4215.000454591386	477.3116188456233	-0.0169811604817657	0.0156444193746007	-1.0854452361035036	0.277738	0.277738	chr19	54823491	0.5563646961903944	chr19:54823491:T:C
chr19:54824303	['G', 'A']	19959	2868.395748576082	379.6282209131434	0.0058544151183427	0.0188662585409922	0.3103114009395332	0.756327	0.756327	chr19	54824303	0.1212903955159537	chr19:54824303:G:A
chr19:54824360	['A', 'G']	19959	2933.798805695927	330.8296365159286	-0.0251928587965353	0.0189268245381606	-1.331066325771709	0.183182	0.183182	chr19	54824360	0.7371172036197902	chr19:54824360:A:G
chr19:54824450	['G', 'A']	19959	9717.014415781476	1223.9320311218453	-0.0094902076271055	0.0113549550313833	-0.8357767688974613	0.403291	0.403291	chr19	54824450	0.394381469770091	chr19:54824450:G:A
chr19:54824479	['C', 'T']	19959	17163.58787786717	2272.1630814536334	-0.0063655336242912	0.0098813208949451	-0.6441986544073868	0.519454	0.519454	chr19	54824479	0.2844529051437479	chr19:54824479:C:T
chr19:54824670	['T', 'C']	19959	4254.557570817199	547.5388849609756	-0.012844604375189	0.0159931353864618	-0.8031323480236381	0.421908	0.421908	chr19	54824670	0.3747822396740196	chr19:54824670:T:C
chr19:54824684	['AC', 'A']	19959	4018.355732040597	517.5113324523971	-0.0122097649497234	0.016438434672304	-0.7427571537754059	0.457637	0.457637	chr19	54824684	0.3394788700405852	chr19:54824684:AC:A
chr19:54824701	['A', 'G']	19959	2994.0038542576626	368.5875496604189	-0.0162395737520838	0.0187811977801126	-0.8646718884606969	0.387229	0.387229	chr19	54824701	0.4120321253606634	chr19:54824701:A:G
chr19:54824717	['T', 'C']	19959	3016.0358604964163	386.92021538572834	-0.0101125802654589	0.0186672921770457	-0.5417272183639966	0.588012	0.588012	chr19	54824717	0.2306138108616087	chr19:54824717:T:C
chr19:54824741	['T', 'C']	19959	11720.631156627604	1403.3347851936303	-0.018651608211792	0.0107536679955814	-1.734441515160764	0.0828552	0.0828552	chr19	54824741	1.0816802300275308	chr19:54824741:T:C
chr19:54825339	['C', 'A']	19959	6033.442059393141	791.5338640272357	-0.0101293907212989	0.0139028244286173	-0.7285850996182294	0.466264	0.466264	chr19	54825339	0.3313681149012932	chr19:54825339:C:A
chr19:54825526	['C', 'T']	19959	11876.09295577855	1595.4784319888188	0.0037515661681986	0.0106764692164696	0.3513864080094455	0.725302	0.725302	chr19	54825526	0.1394811249817029	chr19:54825526:C:T
chr19:54825568	['C', 'T']	19959	2604.208002921556	445.0639479067624	0.0391295134331294	0.0195161727336669	2.004978843296869	0.0449788	0.0449788	chr19	54825568	1.3469921353906091	chr19:54825568:C:T
chr19:54825579	['G', 'A']	19959	8655.218433753751	1070.172619979106	-0.0094040952695603	0.0116318853151789	-0.8084755836862111	0.418826	0.418826	chr19	54825579	0.3779663658995016	chr19:54825579:G:A
chr19:54825659	['C', 'T']	19959	3079.40022478796	357.46158320238493	-0.0222410897555443	0.0180776779892233	-1.2303067777179628	0.218597	0.218597	chr19	54825659	0.660355802552766	chr19:54825659:C:T
chr19:54825663	['A', 'G']	19959	14571.786262293448	1898.9399536294195	-0.0040001102143423	0.0099521432835291	-0.4019345482055722	0.687737	0.687737	chr19	54825663	0.1625776101445671	chr19:54825663:A:G
chr19:54825667	['T', 'C']	19959	14632.397960240016	1906.3684578193383	-0.0042771500948576	0.0099782233712303	-0.4286484613272689	0.668184	0.668184	chr19	54825667	0.1751039279719147	chr19:54825667:T:C
chr19:54826033	['A', 'C']	19959	6404.125387547672	801.0908313892995	-0.0087712457279897	0.0129068402380969	-0.6795811806905112	0.496778	0.496778	chr19	54826033	0.3038376452995933	chr19:54826033:A:C
chr19:54826081	['T', 'C']	19959	3056.165064264763	354.7573832638544	-0.0204514312211865	0.0180644171409603	-1.1321390035227763	0.25759	0.25759	chr19	54826081	0.589071000897309	chr19:54826081:T:C
chr19:54826099	['G', 'C']	19959	11468.495141208638	1394.7379236703862	-0.0149177132754943	0.010516827128067	-1.4184613946617315	0.156072	0.156072	chr19	54826099	0.8066750042804954	chr19:54826099:G:C
chr19:54826121	['C', 'T']	19959	21025.958793155747	2865.966075452522	-0.0016706615389397	0.0095470849689558	-0.1749917953356714	0.861088	0.861088	chr19	54826121	0.0649524629929464	chr19:54826121:C:T
chr19:54826237	['A', 'G']	19959	14393.538788953623	1851.918409621965	-0.0054465349066425	0.009891898174718	-0.5506056381133139	0.58191	0.58191	chr19	54826237	0.235144179483849	chr19:54826237:A:G
chr19:54826803	['G', 'T']	19959	9590.661768470694	1171.6517360090663	-0.0155842546636255	0.0111860021214053	-1.3931925360360702	0.163577	0.163577	chr19	54826803	0.786277761027131	chr19:54826803:G:T
chr19:54826820	['C', 'A']	19959	8457.754544065947	1044.8262027365313	-0.008591851432466	0.0116074631342795	-0.7402006220543007	0.459187	0.459187	chr19	54826820	0.3380104157063007	chr19:54826820:C:A
chr19:54826823	['G', 'C']	19959	12225.566185905647	1450.8128949631114	-0.0189023188710973	0.0103638995794754	-1.8238616387726547	0.0681879	0.0681879	chr19	54826823	1.166292684426399	chr19:54826823:G:C
chr19:54826865	['G', 'A']	19959	7825.3575531750685	1047.5232377622965	0.0019469980467016	0.0121078342140538	0.1608048154839872	0.872249	0.872249	chr19	54826865	0.0593595197815205	chr19:54826865:G:A
chr19:54826867	['A', 'G']	19959	2949.8829405737606	461.7279708558266	0.0265813080393582	0.0182189095159821	1.4589955571182989	0.144582	0.144582	chr19	54826867	0.8398857719603582	chr19:54826867:A:G
chr19:54826983	['AG', 'A']	19959	10501.927800061763	1326.053177723271	-0.0087409441248712	0.0109225076050947	-0.8002689895856975	0.423564	0.423564	chr19	54826983	0.3730809590124893	chr19:54826983:AG:A
chr19:54827015	['T', 'G']	19959	3010.9848469176795	488.6201977803571	0.0341559707865674	0.0182307109824504	1.873540248619333	0.0610084	0.0610084	chr19	54827015	1.2146103646205084	chr19:54827015:T:G
chr19:54827057	['G', 'A']	19959	3061.3698193411246	348.5599483933577	-0.0234649503562382	0.0180549918732971	-1.2996378243150772	0.19374	0.19374	chr19	54827057	0.7127807045991947	chr19:54827057:G:A
chr19:54827124	['T', 'C']	19959	9965.354712969554	1365.527985131101	0.0046388935485846	0.0109702720793986	0.4228603917031516	0.672402	0.672402	chr19	54827124	0.1723710034603	chr19:54827124:T:C
chr19:54827134	['A', 'G']	19959	2964.517832751562	478.5970121898837	0.0314047467302077	0.018108522979439	1.7342522504936222	0.0828888	0.0828888	chr19	54827134	1.0815041476982536	chr19:54827134:A:G
chr19:54827378	['G', 'A']	19959	7478.306301286625	837.624897633733	-0.0246204188490796	0.0122683974091039	-2.0068162147086746	0.0447827	0.0447827	chr19	54827378	1.3488897258585544	chr19:54827378:G:A
chr19:54827467	['C', 'T']	19959	2993.287544192264	482.6566135509334	0.0315784257592254	0.018161329575683	1.7387727934581998	0.0820902	0.0820902	chr19	54827467	1.085708686241828	chr19:54827467:C:T
chr19:54827491	['A', 'G']	19959	3099.595438796116	353.9906532080935	-0.0239701307584434	0.0181439951343068	-1.3211054445842827	0.186481	0.186481	chr19	54827491	0.7293654105872359	chr19:54827491:A:G
chr19:54827545	['G', 'A']	19959	2255.827105866971	351.27789944642643	0.016833914722725	0.0211361884798071	0.7964498773659038	0.42578	0.42578	chr19	54827545	0.3708147423660718	chr19:54827545:G:A
chr19:54827828	['C', 'G']	19959	2982.7798890714894	482.97439562877855	0.0326132204500014	0.0181990549126528	1.7920282457814436	0.0731436	0.0731436	chr19	54827828	1.1358236682574927	chr19:54827828:C:G
chr19:54827899	['T', 'C']	19959	10402.5786354657	1301.072495487943	-0.0094243051690205	0.0108684536067506	-0.867124754819482	0.385884	0.385884	chr19	54827899	0.4135432283106103	chr19:54827899:T:C
chr19:54827940	['T', 'C']	19959	3067.972457090769	349.40062330048727	-0.023602398383506	0.0180454338905998	-1.3079429692073474	0.190908	0.190908	chr19	54827940	0.7191758721141501	chr19:54827940:T:C
chr19:54828002	['T', 'C']	19959	2248.9156571544418	345.09569378146097	0.0143372777918806	0.0205380454469217	0.6980838478001109	0.485133	0.485133	chr19	54828002	0.3141391825364771	chr19:54828002:T:C
chr19:54828101	['C', 'G']	19959	3061.611102684657	355.45429044722374	-0.0213873356390652	0.0180420630716251	-1.185415190832655	0.235867	0.235867	chr19	54828101	0.6273328167253701	chr19:54828101:C:G
chr19:54828103	['G', 'C']	19959	14377.913369092232	1858.1334366899112	-0.004907005881434	0.0098955913606179	-0.4958779826906264	0.619986	0.619986	chr19	54828103	0.2076181172620593	chr19:54828103:G:C
chr19:54828148	['G', 'A']	19959	3064.6147403685213	351.9774666785568	-0.0227845285295901	0.0180594420330666	-1.2616407798132367	0.207093	0.207093	chr19	54828148	0.683834580550061	chr19:54828148:G:A
chr19:54828700	['A', 'T']	19959	3120.114003988504	360.8904446530782	-0.0244595299723295	0.0184868301084713	-1.3230786364570573	0.185824	0.185824	chr19	54828700	0.7308981956467698	chr19:54828700:A:T
chr19:54828799	['C', 'T']	19959	3065.802507837003	354.1966028092363	-0.0218514356054566	0.018028391468607	-1.212056862838077	0.225505	0.225505	chr19	54828799	0.6468438243033781	chr19:54828799:C:T
chr19:54828801	['C', 'A']	19959	2587.7312883435525	438.32988633306286	0.0381897832321842	0.019412133836326	1.9673150594459377	0.0491607	0.0491607	chr19	54828801	1.308381941815426	chr19:54828801:C:A
chr19:54828803	['G', 'A']	19959	32675.77197620618	4451.987669978707	0.0055664876298106	0.0125321921973114	0.4441750926070893	0.656921	0.656921	chr19	54828803	0.1824868546821815	chr19:54828803:G:A
chr19:54828807	['T', 'C']	19959	3059.666649807816	349.3858819002561	-0.0229671774130877	0.0180483694564832	-1.272534755478292	0.203198	0.203198	chr19	54828807	0.692080570961142	chr19:54828807:T:C
chr19:54828836	['C', 'A']	19959	681.9106438896207	70.51686634669129	-0.0180131172531346	0.0361967878295911	-0.4976440820643428	0.61874	0.61874	chr19	54828836	0.2084918070158115	chr19:54828836:C:A
chr19:54828848	['A', 'G']	19959	3070.148962025302	351.46882573018235	-0.0226706459855887	0.0180353001807944	-1.2570151734835195	0.208763	0.208763	chr19	54828848	0.6803464708025697	chr19:54828848:A:G
chr19:54828852	['T', 'C']	19959	3071.082256347893	353.26122820689693	-0.0224709537082891	0.0180411376560088	-1.24553972907606	0.212948	0.212948	chr19	54828852	0.6717264344493198	chr19:54828852:T:C
chr19:54828863	['C', 'T']	19959	3081.748136504241	349.65714630986787	-0.0239063746996438	0.0180237912191359	-1.3263788072657126	0.184729	0.184729	chr19	54828863	0.7334649207409405	chr19:54828863:C:T
chr19:54828891	['G', 'A']	19959	7475.169876062758	977.8880292678884	0.0001363102157849	0.0121813644838172	0.011190061340502	0.991072	0.991072	chr19	54828891	0.0038947934795707	chr19:54828891:G:A
chr19:54829184	['C', 'T']	19959	3068.3615793470017	349.4456950915608	-0.0237908809981087	0.0180378964334496	-1.3189387734808524	0.187205	0.187205	chr19	54829184	0.7276825560070446	chr19:54829184:C:T
chr19:54829228	['A', 'G']	19959	3065.023975720801	344.5380898767933	-0.0249970523864998	0.0180330112192261	-1.3861829332113396	0.165707	0.165707	chr19	54829228	0.780659145188621	chr19:54829228:A:G
chr19:54829264	['T', 'C']	19959	3058.266440712256	351.05518482197647	-0.0227393734510082	0.0180537829030585	-1.2595351109022102	0.207852	0.207852	chr19	54829264	0.6822457922557461	chr19:54829264:T:C
chr19:54829271	['A', 'T']	19959	3063.389858812812	349.8322864260212	-0.0234008143027254	0.0180402249902914	-1.2971464776807853	0.194596	0.194596	chr19	54829271	0.7108660910757948	chr19:54829271:A:T
chr19:54829284	['C', 'G']	19959	3061.983944489481	352.4435018609949	-0.022391352778113	0.0180543277577907	-1.2402207979441846	0.214908	0.214908	chr19	54829284	0.6677474174951199	chr19:54829284:C:G
chr19:54829316	['A', 'G']	19959	3068.1245183532887	351.5855431730834	-0.0229480590676756	0.0180382704945832	-1.2721873238660428	0.203321	0.203321	chr19	54829316	0.6918177629600192	chr19:54829316:A:G
chr19:54829339	['C', 'T']	19959	3464.794970594206	391.2419120500021	-0.0229773640299921	0.0170363073241288	-1.3487291343616996	0.177439	0.177439	chr19	54829339	0.7509509187586307	chr19:54829339:C:T
chr19:54829367	['C', 'T']	19959	3102.3723193916294	357.75483067321244	-0.0216764927627645	0.0179623350684734	-1.206774769545966	0.227533	0.227533	chr19	54829367	0.6429556070131983	chr19:54829367:C:T
chr19:54829386	['G', 'C']	19959	4454.989515802286	485.8039622632186	-0.022649540907366	0.0149510029971408	-1.514917822683695	0.129809	0.129809	chr19	54829386	0.8866951957110311	chr19:54829386:G:C
chr19:54829406	['T', 'A']	19959	3058.4865549197293	348.25651307006376	-0.0232869833889944	0.0180536145872058	-1.2898792802133547	0.197108	0.197108	chr19	54829406	0.7052957487020503	chr19:54829406:T:A
chr19:54829413	['C', 'T']	19959	3052.279641718543	345.526821459087	-0.023837844636517	0.0180653816337472	-1.3195317497188377	0.187007	0.187007	chr19	54829413	0.7281421367550776	chr19:54829413:C:T
chr19:54829418	['T', 'C']	19959	3054.680893074108	347.9197051795554	-0.0232772615062437	0.0180651426202478	-1.2885180037357666	0.197581	0.197581	chr19	54829418	0.704254820840966	chr19:54829418:T:C
chr19:54829445	['T', 'G']	19959	3045.517738751952	344.31635037886645	-0.0237419774365688	0.0180830433999402	-1.3129414618695936	0.189218	0.189218	chr19	54829445	0.7230375522426884	chr19:54829445:T:G
chr19:54829451	['G', 'A']	19959	4438.6509672427765	489.9345871914393	-0.0208549146081759	0.015123657279177	-1.3789597465217598	0.167923	0.167923	chr19	54829451	0.7748898155416195	chr19:54829451:G:A
chr19:54829483	['C', 'G']	19959	3053.221002895918	343.1903145166882	-0.0246800439163452	0.018113144243121	-1.362548853201904	0.17304	0.17304	chr19	54829483	0.7618534935689649	chr19:54829483:C:G
chr19:54829549	['G', 'A']	19959	3093.103246952762	336.5358465797876	-0.0289603913006019	0.0180733316368421	-1.602382553616553	0.109087	0.109087	chr19	54829549	0.9622270016083648	chr19:54829549:G:A
chr19:54829572	['A', 'G']	19959	7542.78391568442	998.2868795952432	0.0013013615691596	0.0122223133992549	0.1064742431853312	0.915207	0.915207	chr19	54829572	0.0384806668183726	chr19:54829572:A:G
chr19:54829671	['T', 'C']	19959	4132.670147641371	411.9809128379515	-0.0359977969764423	0.0158744545975202	-2.2676556700137382	0.0233609	0.0233609	chr19	54829671	1.6315104296459224	chr19:54829671:T:C
chr19:54829712	['C', 'G']	19959	20749.49620958192	2819.329962185404	-0.0028305282927898	0.0095939478979075	-0.2950326938305758	0.767972	0.767972	chr19	54829712	0.1146546139101153	chr19:54829712:C:G
chr19:54829749	['A', 'C']	19959	3012.1614933108303	349.2813300330099	-0.0229723785415742	0.0184703951837492	-1.2437405000292532	0.21361	0.21361	chr19	54829749	0.6703784199807401	chr19:54829749:A:C
chr19:54830101	['C', 'T']	19959	3144.600486963573	332.7495410200614	-0.0292087230279079	0.017890555360358	-1.632633668411922	0.102562	0.102562	chr19	54830101	0.9890135188266732	chr19:54830101:C:T
chr19:54830118	['C', 'A']	19959	2981.890006093839	333.5434952028322	-0.0262426821452772	0.0183131365037514	-1.432997681194667	0.151874	0.151874	chr19	54830118	0.818516568619171	chr19:54830118:C:A
chr19:54830120	['G', 'C']	19959	10898.14472749415	1346.982494104668	-0.0124426146952904	0.0107039969067117	-1.162426970386038	0.245076	0.245076	chr19	54830120	0.6106992166055651	chr19:54830120:G:C
chr19:54830129	['A', 'T']	19959	3001.0411549781984	336.185193076234	-0.0261210390017624	0.018245594496033	-1.431635401490568	0.152264	0.152264	chr19	54830129	0.8174027654062994	chr19:54830129:A:T
chr19:54830140	['G', 'A']	19959	3019.3061007150463	345.6285631318323	-0.0236574480854619	0.0182015374817186	-1.2997499859131714	0.193702	0.193702	chr19	54830140	0.7128658951070139	chr19:54830140:G:A
chr19:54830206	['T', 'A']	19959	3061.171419856628	344.3109412736002	-0.0258371068474232	0.0181007050733863	-1.42740886295152	0.153478	0.153478	chr19	54830206	0.8139538688079873	chr19:54830206:T:A
chr19:54830217	['T', 'G']	19959	3055.612377850161	352.92039239837953	-0.023022606533637	0.0181315783224361	-1.269751928057401	0.204188	0.204188	chr19	54830217	0.6899697847119838	chr19:54830217:T:G
chr19:54830227	['G', 'A']	19959	3061.407908111412	349.2538105201972	-0.0240024057725975	0.0181028903667781	-1.3258880370090538	0.184892	0.184892	chr19	54830227	0.7330818797062636	chr19:54830227:G:A
chr19:54830243	['A', 'G']	19959	6226.0224776240375	856.5440981586852	-0.0022013194546759	0.013158605071898	-0.1672912472597221	0.867143	0.867143	chr19	54830243	0.0619092773913145	chr19:54830243:A:G
chr19:54830265	['C', 'T']	19959	3054.184570906876	354.5261287195266	-0.0213964988427194	0.0180729631836168	-1.183895447876271	0.236469	0.236469	chr19	54830265	0.6262257852068361	chr19:54830265:C:T
chr19:54830269	['C', 'T']	19959	3058.854454139618	352.0909695689988	-0.0227588672882101	0.0180473492874838	-1.261064266318262	0.2073	0.2073	chr19	54830269	0.6834006979061391	chr19:54830269:C:T
chr19:54830336	['A', 'G']	19959	3076.110963387177	351.8032857420877	-0.0233089163517786	0.0180712590445864	-1.2898335580420528	0.197123	0.197123	chr19	54830336	0.705262699970562	chr19:54830336:A:G
chr19:54830575	['A', 'G']	19959	11446.37358567156	1528.3864628355996	0.0032189879709288	0.0104794265733054	0.3071721480571004	0.758716	0.758716	chr19	54830575	0.1199207573245688	chr19:54830575:A:G
chr19:54830587	['G', 'T']	19959	2558.79432911391	435.4809780715605	0.0389178284615592	0.0193690260902476	2.009281637611844	0.0445207	0.0445207	chr19	54830587	1.3514380158614223	chr19:54830587:G:T
chr19:54830602	['A', 'C']	19959	2798.182589905837	331.65752549978333	-0.0197774616798155	0.018956119217927	-1.0433286187138826	0.296809	0.296809	chr19	54830602	0.5275229342856101	chr19:54830602:A:C
chr19:54830624	['G', 'A']	19959	2559.698880499894	278.98527504646376	-0.0286083603013391	0.0197865297988518	-1.4458503129234506	0.148235	0.148235	chr19	54830624	0.8290492422929853	chr19:54830624:G:A
chr19:54830628	['T', 'C']	19959	2524.845816358517	269.1661035240852	-0.03024237097272	0.0199321554613651	-1.5172654573831403	0.129216	0.129216	chr19	54830628	0.8886837070724736	chr19:54830628:T:C
chr19:54830800	['TG', 'T']	19959	2852.028662254417	320.1570853305971	-0.0263816073349511	0.0188579067726813	-1.398967958266134	0.161838	0.161838	chr19	54830800	0.7909194972313867	chr19:54830800:TG:T
chr19:54830802	['TA', 'T']	19959	2819.299902228149	312.60087117824304	-0.026895617915929	0.0188269532894444	-1.4285698542104743	0.153144	0.153144	chr19	54830802	0.8149000136660025	chr19:54830802:TA:T
chr19:54830830	['T', 'G']	19959	2905.7895226286323	332.802459655441	-0.022765249465842	0.0186146829228722	-1.2229727232081873	0.221354	0.221354	chr19	54830830	0.6549126256515593	chr19:54830830:T:G
chr19:54830850	['C', 'T']	19959	3054.535094575578	498.77792960451046	0.0339896385673667	0.0181134497401154	1.876486205280411	0.0606031	0.0606031	chr19	54830850	1.2175051600175475	chr19:54830850:C:T
chr19:54830859	['T', 'C']	19959	2897.93460867782	315.1625927832375	-0.0262370602667826	0.0185475510006998	-1.4145835353569145	0.157206	0.157206	chr19	54830859	0.8035308824876776	chr19:54830859:T:C
chr19:54830862	['G', 'A']	19959	2870.8080833887034	308.2095600285036	-0.0270137167824857	0.0186155055422304	-1.4511406483806475	0.146756	0.146756	chr19	54830862	0.8334041339398139	chr19:54830862:G:A
chr19:54830865	['G', 'A']	19959	7465.5801526717105	968.645002158106	-0.000819940519156	0.0121238673995305	-0.0676302777105446	0.946081	0.946081	chr19	54830865	0.0240716792989561	chr19:54830865:G:A
chr19:54830866	['G', 'A']	19959	2898.512281421474	306.6946904616059	-0.0288658037571466	0.01854445514038	-1.5565733012177907	0.119588	0.119588	chr19	54830866	0.9223123972309568	chr19:54830866:G:A
chr19:54830882	['C', 'T']	19959	17833.099625202598	2385.0670592150705	-0.0050823948372371	0.0095372188711121	-0.5329011429769691	0.594108	0.594108	chr19	54830882	0.2261345995632843	chr19:54830882:C:T
chr19:54830949	['C', 'T']	19959	3099.5639471638992	352.37390744006734	-0.0238851472853316	0.0181735089635347	-1.3142837375686425	0.188766	0.188766	chr19	54830949	0.7240762268923522	chr19:54830949:C:T
chr19:54831485	['CAAT', 'C']	19959	3106.977724450988	347.5711393177356	-0.0267457387846932	0.0182396999476754	-1.4663475200479816	0.142569	0.142569	chr19	54831485	0.8459748965916897	chr19:54831485:CAAT:C
chr19:54831526	['GAATAAGT', 'G']	19959	3070.849651594538	356.0636469293431	-0.0229827485689826	0.0180852356132089	-1.270801722494375	0.203814	0.203814	chr19	54831526	0.690765987582194	chr19:54831526:GAATAAGT:G
chr19:54831549	['C', 'A']	19959	3047.5923805664024	348.042747198188	-0.0238253929649901	0.018114132249575	-1.3152930892148638	0.188427	0.188427	chr19	54831549	0.7248568663475135	chr19:54831549:C:A
chr19:54831563	['T', 'A']	19959	3046.442818812337	348.57252089457893	-0.0234456677723451	0.0181152453226736	-1.2942506355682548	0.195594	0.195594	chr19	54831563	0.7086444716693683	chr19:54831563:T:A
chr19:54831584	['A', 'G']	19959	14613.291698400648	1869.839927282004	-0.0081167549907643	0.0098584873974975	-0.8233266081797367	0.410332	0.410332	chr19	54831584	0.3868646129831065	chr19:54831584:A:G
chr19:54831653	['C', 'T']	19959	3181.2109294141787	354.3228365125931	-0.0248149695398195	0.0178845103295439	-1.387511823503882	0.165301	0.165301	chr19	54831653	0.7817245191256592	chr19:54831653:C:T
chr19:54831842	['T', 'C']	19959	5215.702859468785	702.2026792793076	-0.0046706418044861	0.014162726677461	-0.3297840811910271	0.741567	0.741567	chr19	54831842	0.1298496046952494	chr19:54831842:T:C
chr19:54831849	['G', 'A']	19959	5195.238612704991	699.4971099044307	-0.0048127365851127	0.0141717671042081	-0.339600315876179	0.734161	0.734161	chr19	54831849	0.1342086897512116	chr19:54831849:G:A
chr19:54831870	['T', 'C']	19959	3033.4185371812555	349.88457425872355	-0.0231487406892635	0.0182023155681463	-1.2717470259538497	0.203478	0.203478	chr19	54831870	0.6914825397316231	chr19:54831870:T:C
chr19:54831874	['G', 'A']	19959	3020.411406844124	351.4252696049704	-0.0217167042800699	0.0182028946666999	-1.193035760394641	0.23287	0.23287	chr19	54831874	0.632886456822363	chr19:54831874:G:A
chr19:54831888	['G', 'A']	19959	2977.7908015635303	343.6124633544972	-0.0236960384130306	0.0183150519860389	-1.2938013187783155	0.195749	0.195749	chr19	54831888	0.7083004478937289	chr19:54831888:G:A
chr19:54831907	['T', 'C']	19959	19943.82282267062	2596.3474217455223	-0.0099328124229889	0.0095077499203004	-1.0447069502512878	0.296171	0.296171	chr19	54831907	0.5284574682880079	chr19:54831907:T:C
chr19:54831927	['T', 'A']	19959	19938.763763560808	2582.7987313026347	-0.0111581398493421	0.0095098857091191	-1.173320078772603	0.240681	0.240681	chr19	54831927	0.6185581927363911	chr19:54831927:T:A
chr19:54831948	['T', 'C']	19959	20033.83234534124	2600.7843229440764	-0.0105755665596311	0.0095051503127385	-1.1126143418750605	0.265888	0.265888	chr19	54831948	0.5753012627112459	chr19:54831948:T:C
chr19:54831961	['A', 'G']	19959	19951.915162271747	2592.1702819118664	-0.01053270866981	0.0095129866228426	-1.107192629128572	0.268224	0.268224	chr19	54831961	0.5715023651822684	chr19:54831961:A:G
chr19:54831977	['G', 'A']	19959	19941.80530076523	2589.451062794212	-0.0105076930186562	0.0095069577994033	-1.1052634544476143	0.269059	0.269059	chr19	54831977	0.5701524762621095	chr19:54831977:G:A
chr19:54831988	['G', 'A']	19959	19941.80268626453	2586.9806389280084	-0.0108599481990098	0.0095051694223676	-1.1425307342186042	0.253247	0.253247	chr19	54831988	0.596455690651444	chr19:54831988:G:A
chr19:54832016	['C', 'T']	19959	2961.1735814521	352.9827100346264	-0.0194526899637272	0.0183172562189563	-1.061987108287315	0.288254	0.288254	chr19	54832016	0.5402246574387293	chr19:54832016:C:T
chr19:54832048	['G', 'A']	19959	7323.842183267756	815.4681685550848	-0.0249631433877984	0.0123941196157499	-2.014111866088192	0.0440112	0.0440112	chr19	54832048	1.3564367898948284	chr19:54832048:G:A
chr19:54832060	['G', 'A']	19959	2935.80941635042	347.18330344914204	-0.0210633366876909	0.0184594509423799	-1.1410597613893791	0.253859	0.253859	chr19	54832060	0.5954074350521668	chr19:54832060:G:A
chr19:54832114	['T', 'C']	19959	2912.149167048767	331.6208635685991	-0.0255516409229427	0.0185242892942437	-1.3793587714527102	0.1678	0.1678	chr19	54832114	0.7752080435073185	chr19:54832114:T:C
chr19:54832123	['C', 'G']	19959	2923.508791600851	325.1990717815586	-0.0275803634039667	0.0184543421486753	-1.4945189149398383	0.135056	0.135056	chr19	54832123	0.869486117074393	chr19:54832123:C:G
chr19:54832173	['A', 'G']	19959	2648.695135805011	323.14100092710595	-0.0185916290724885	0.019421566014742	-0.9572672491176264	0.338444	0.338444	chr19	54832173	0.4705131807541626	chr19:54832173:A:G
chr19:54832195	['A', 'T']	19959	2476.959881361222	311.47015855295695	-0.0137426829943475	0.0202978098067356	-0.677052505920475	0.49838	0.49838	chr19	54832195	0.302439394245994	chr19:54832195:A:T
chr19:54832207	['A', 'C']	19959	2301.0690794649413	297.0464814302401	-0.01176113929061	0.0213349067138957	-0.551262747399307	0.58146	0.58146	chr19	54832207	0.2354801560460834	chr19:54832207:A:C
chr19:54832221	['T', 'G']	19959	2130.937012470186	275.6922157400741	-0.0106382259767814	0.0225573429368534	-0.4716081147749503	0.637212	0.637212	chr19	54832221	0.195716054144116	chr19:54832221:T:G
chr19:54832371	['T', 'C']	19959	2484.593738292785	304.1236740368172	-0.0186782590536806	0.0210032639717395	-0.8893026854689215	0.373851	0.373851	chr19	54832371	0.4273014533377482	chr19:54832371:T:C
chr19:54832379	['C', 'T']	19959	2593.2856462117043	320.12859622421115	-0.0174065423957411	0.0204114257889566	-0.8527842481811714	0.393789	0.393789	chr19	54832379	0.4047364194981123	chr19:54832379:C:T
chr19:54832399	['T', 'C']	19959	2795.1948477751857	356.34338624001293	-0.0130917408872106	0.019300442298249	-0.6783129984745655	0.497581	0.497581	chr19	54832399	0.3031362114215316	chr19:54832399:T:C
chr19:54832427	['C', 'T']	19959	2913.311528397743	356.75927409502793	-0.0153338082940406	0.0186370457183858	-0.822759600729722	0.410655	0.410655	chr19	54832427	0.3865228849779312	chr19:54832427:C:T
chr19:54832454	['T', 'A']	19959	2947.1101179835687	352.9108113614588	-0.0179572092612474	0.0184099066660096	-0.9754101195092962	0.329369	0.329369	chr19	54832454	0.482317278762165	chr19:54832454:T:A
chr19:54832471	['T', 'C']	19959	2904.7782946528896	346.25516188628524	-0.0167554690997167	0.0185297453720163	-0.904247131480874	0.365875	0.365875	chr19	54832471	0.4366672645581516	chr19:54832471:T:C
chr19:54832495	['C', 'T']	19959	2853.4773251345023	347.8290010853054	-0.0130864553007526	0.0186397079332782	-0.7020740532843254	0.482641	0.482641	chr19	54832495	0.3163757878614847	chr19:54832495:C:T
chr19:54832501	['T', 'C']	19959	2815.6904187002656	345.9804092163886	-0.012590693134878	0.0187553046019448	-0.6713137110859021	0.502028	0.502028	chr19	54832501	0.2992720599339137	chr19:54832501:T:C
chr19:54832526	['T', 'G']	19959	2759.7401051329543	336.50263601769547	-0.0131519398639539	0.0189525058405602	-0.693942002951791	0.487727	0.487727	chr19	54832526	0.3118232017050547	chr19:54832526:T:G
chr19:54832557	['T', 'C']	19959	2640.19997923372	304.83632205600003	-0.0199626110775225	0.0193350123889549	-1.0324591821273448	0.30187	0.30187	chr19	54832557	0.5201800452473291	chr19:54832557:T:C
chr19:54832595	['T', 'C']	19959	35289.09210860178	4724.03766610068	-0.0119358886534635	0.0147241178275311	-0.8106352308011161	0.417585	0.417585	chr19	54832595	0.3792551099440816	chr19:54832595:T:C
chr19:54832606	['G', 'A']	19959	2625.856585923706	299.86421556771865	-0.0209285491510119	0.0194183364021865	-1.0777725093203825	0.281148	0.281148	chr19	54832606	0.5510650015803411	chr19:54832606:G:A
chr19:54832612	['C', 'A']	19959	5534.482532751113	643.8250360708444	-0.0195755300571127	0.0136439739514505	-1.43473815816188	0.151377	0.151377	chr19	54832612	0.8199401058919905	chr19:54832612:C:A
chr19:54832784	['T', 'G']	19959	3051.1870599040667	364.2220553394171	-0.019398680078276	0.0181630197687814	-1.0680316558163154	0.285519	0.285519	chr19	54832784	0.5443649861200706	chr19:54832784:T:G
chr19:54832812	['G', 'A']	19959	3019.2560590631506	357.1716933473708	-0.0197771421400849	0.0183033840150766	-1.0805183415151172	0.279924	0.279924	chr19	54832812	0.5529598645894691	chr19:54832812:G:A
chr19:54849083	['G', 'A']	19959	31116.185977633548	4254.947303730037	0.0030793049096299	0.0118356451004108	0.2601721227280657	0.794734	0.794734	chr19	54849083	0.0997782067685308	chr19:54849083:G:A
chr19:54849102	['G', 'A']	19959	8312.05955507921	1277.181522793827	0.0208433677790006	0.0125383837228892	1.6623648023269828	0.0964554	0.0964554	chr19	54849102	1.015673453613109	chr19:54849102:G:A
chr19:54849220	['C', 'T']	19959	13358.95886400978	1788.8130966628664	-0.0033434439386695	0.0104697461118549	-0.3193433635304483	0.749469	0.749469	chr19	54849220	0.1252463260009856	chr19:54849220:C:T
chr19:54851595	['G', 'A']	19959	7400.095969597901	949.6382761907626	-0.0115919835872683	0.0129095780753154	-0.8979366730376361	0.36923	0.36923	chr19	54851595	0.4327030197123627	chr19:54851595:G:A
chr19:54851728	['T', 'C']	19959	1758.225259093688	232.80326784661	-0.0036348607478854	0.0239345247950412	-0.1518668441931417	0.879293	0.879293	chr19	54851728	0.0558663842210379	chr19:54851728:T:C
chr19:54852049	['G', 'A']	19959	2436.806848609671	428.2158876561308	0.044277645329552	0.0206926552307737	2.1397759173845934	0.032385	0.032385	chr19	54852049	1.489656098610088	chr19:54852049:G:A
chr19:54852249	['G', 'A']	19959	4979.196492133076	503.84576284007306	-0.038474575544909	0.0149119567911681	-2.5801158146928325	0.0098838	0.0098838	chr19	54852249	2.005076051187317	chr19:54852249:G:A
chr19:54852400	['A', 'G']	19959	31948.082262210875	4406.588450202405	0.0119237733000979	0.0121886783978544	0.9782662985182112	0.327954	0.327954	chr19	54852400	0.4841870677125985	chr19:54852400:A:G
chr19:54852441	['A', 'C']	19959	16982.64025987111	2210.687836671521	-0.0079340840089388	0.0098334894156655	-0.8068431940648823	0.419766	0.419766	chr19	54852441	0.3769927410999111	chr19:54852441:A:C
chr19:54853847	['C', 'T']	19959	2479.890374471197	331.8545601391428	0.0031984507415223	0.0202014679564977	0.1583276397739981	0.8742	0.8742	chr19	54853847	0.0583891978463662	chr19:54853847:C:T
chr19:54853865	['G', 'T']	19959	3537.364812419126	411.9596244786419	-0.0166121009888744	0.0172972614338349	-0.9603890796481684	0.336871	0.336871	chr19	54853865	0.4725363742431859	chr19:54853865:G:T
chr19:54853888	['G', 'A']	19959	1464.6439985520212	192.1341379259336	-0.0044564342423542	0.0262693675945745	-0.1696437581266554	0.865292	0.865292	chr19	54853888	0.0628373115073366	chr19:54853888:G:A
chr19:54854144	['G', 'A']	19959	4117.130289701188	550.7367709752946	-0.0080646623799974	0.016131790569216	-0.499923572984335	0.617134	0.617134	chr19	54854144	0.2096205261741366	chr19:54854144:G:A
chr19:54855856	['G', 'A']	19959	2630.8067863865163	337.2632646406705	-0.0007709377449968	0.0196208670404166	-0.039291726681027	0.968658	0.968658	chr19	54855856	0.0138295304104618	chr19:54855856:G:A
chr19:54855996	['T', 'C']	19959	2651.5067536803817	336.14681894565274	-0.0018061983622685	0.0195194051944603	-0.0925334734472951	0.926275	0.926275	chr19	54855996	0.0332600573224377	chr19:54855996:T:C
chr19:54857392	['C', 'G']	19959	1462.1572552183084	193.04559832072107	0.0048910040457161	0.0262769676861253	0.186132741956319	0.852343	0.852343	chr19	54857392	0.0693856012069931	chr19:54857392:C:G
chr19:54857410	['A', 'T']	19959	15174.244155168177	2143.322722051136	0.0056984064077585	0.0100387959268481	0.5676384348563618	0.570287	0.570287	chr19	54857410	0.2439065282792011	chr19:54857410:A:T
chr19:54858722	['T', 'C']	19959	17050.063152970724	2400.9032938453006	0.0041392741108834	0.0101989852851215	0.4058515622060822	0.684856	0.684856	chr19	54858722	0.1644007350472755	chr19:54858722:T:C
chr19:54859390	['A', 'C']	19959	3660.8988370241377	481.2792923086468	-0.0083444561192095	0.0177474370616347	-0.4701780933342757	0.638233	0.638233	chr19	54859390	0.1950207442550375	chr19:54859390:A:C
chr19:54859612	['G', 'C']	19959	20452.76691087916	2811.301426083652	-0.0003435341459431	0.0101468763423316	-0.0338561478777448	0.972992	0.972992	chr19	54859612	0.0118907305128797	chr19:54859612:G:C
chr19:54859629	['A', 'G']	19959	3474.611311672684	392.0584002191504	-0.0197558624264725	0.0179786650547627	-1.0988503521421902	0.271847	0.271847	chr19	54859629	0.5656754553443919	chr19:54859629:A:G
chr19:54859992	['G', 'C']	19959	17158.458599366553	2421.1979472696385	0.0046774637649673	0.0101928554613155	0.4588963105304008	0.646314	0.646314	chr19	54859992	0.1895564365933499	chr19:54859992:G:C
chr19:54860058	['G', 'A']	19959	797.718618196426	123.40142915609022	0.0466787886100744	0.0363939164384983	1.2825986642288527	0.199648	0.199648	chr19	54860058	0.6997350360497308	chr19:54860058:G:A
chr19:54860426	['G', 'A']	19959	5229.572094421892	632.256062549097	-0.0169475287381214	0.0149705494232389	-1.1320578997463957	0.257624	0.257624	chr19	54860426	0.5890136809781835	chr19:54860426:G:A
chr19:54860707	['T', 'A']	19959	7522.392030075186	1010.3654266518554	0.000758317461254	0.0129104585726998	0.058736679025294	0.953162	0.953162	chr19	54860707	0.0208332801309495	chr19:54860707:T:A
chr19:54860712	['T', 'G']	19959	20662.952287778444	2809.316439975408	-0.0028632635565885	0.0101386818678538	-0.2824098432032846	0.777632	0.777632	chr19	54860712	0.1092258762486111	chr19:54860712:T:G
chr19:54860792	['T', 'G']	19959	14410.027867365465	1961.4295747555568	-0.0056448265443822	0.0105639004450054	-0.5343506003079643	0.593105	0.593105	chr19	54860792	0.2268684147573304	chr19:54860792:T:G
chr19:54860796	['G', 'A']	19959	5824.875526157547	790.4766983750353	0.0048338616146408	0.0143748960114526	0.3362710666421254	0.73667	0.73667	chr19	54860796	0.1327270159055954	chr19:54860796:G:A
chr19:54860808	['CA', 'C']	19959	3508.3515558450667	404.3599821178206	-0.0181463686681585	0.0178943250062496	-1.0140851170312888	0.310554	0.310554	chr19	54860808	0.5078628725793064	chr19:54860808:CA:C
chr19:54860858	['G', 'T']	19959	13112.941963614494	1789.266225106078	-0.0038594906194828	0.0107889226494772	-0.3577271563504907	0.720551	0.720551	chr19	54860858	0.1423352747601736	chr19:54860858:G:T
chr19:54860874	['G', 'T']	19959	2316.2320990128774	386.1852477555153	0.0373629506842901	0.0215913898537735	1.7304560260978392	0.0835643	0.0835643	chr19	54860874	1.077979220460232	chr19:54860874:G:T
chr19:54860878	['C', 'G']	19959	22006.025615319064	2846.6504169240875	-0.009446922971415	0.0101509769358962	-0.9306417531113184	0.35205	0.35205	chr19	54860878	0.4533956513457262	chr19:54860878:C:G
chr19:54860885	['T', 'C']	19959	3507.527209861696	403.9566794112308	-0.0183036466099432	0.0178963294080352	-1.0227598180957247	0.306434	0.306434	chr19	54860885	0.5136630497666458	chr19:54860885:T:C
chr19:54860895	['G', 'A']	19959	3506.35135541414	403.93520252861737	-0.018041487165018	0.0178980427927151	-1.0080145284020294	0.31346	0.31346	chr19	54860895	0.5038178707427317	chr19:54860895:G:A
chr19:54860913	['T', 'C']	19959	20671.606960184534	2813.450607883099	-0.002508311482764	0.0101395370111973	-0.2473792915785058	0.804617	0.804617	chr19	54860913	0.0944107958659288	chr19:54860913:T:C
chr19:54860920	['A', 'G']	19959	6044.148079430347	802.3648204599417	0.0023284796701889	0.0141730511544974	0.1642892306537692	0.869505	0.869505	chr19	54860920	0.0607279162878747	chr19:54860920:A:G
chr19:54860972	['C', 'T']	19959	18666.48193073028	2490.7930454319808	-0.0094090045094361	0.0101782676312516	-0.9244210164553368	0.355278	0.355278	chr19	54860972	0.4494316846424434	chr19:54860972:C:T
chr19:54860994	['A', 'C']	19959	3506.9327752155614	404.9802874407572	-0.0178148286748062	0.0179006077727916	-0.9952080343263096	0.319647	0.319647	chr19	54860994	0.4953293672181027	chr19:54860994:A:C
chr19:54861000	['T', 'C']	19959	14625.129310344828	2010.793738003702	-0.0038043792503325	0.0105080852697239	-0.3620430509156354	0.717324	0.717324	chr19	54861000	0.1442846384337697	chr19:54861000:T:C
chr19:54861014	['A', 'G']	19959	2520.535999197231	405.1764465111634	0.0333026405545216	0.0207918627031083	1.601715105089792	0.109234	0.109234	chr19	54861014	0.9616421627839964	chr19:54861014:A:G
chr19:54861064	['T', 'C']	19959	14626.381569040805	2012.7505031013245	-0.0036597504068722	0.0105106205943442	-0.3481954632480584	0.727697	0.727697	chr19	54861064	0.1380494154951091	chr19:54861064:T:C
chr19:54861072	['A', 'G']	19959	14620.77859723058	2008.1939804182	-0.0040137403168395	0.0105103034203019	-0.3818862459371509	0.70255	0.70255	chr19	54861072	0.1533227618835716	chr19:54861072:A:G
chr19:54861108	['G', 'C']	19959	13335.36275640704	1807.9809273164724	-0.0045986124002066	0.0107291795453807	-0.4286080199101978	0.668213	0.668213	chr19	54861108	0.1750850794710917	chr19:54861108:G:C
chr19:54861166	['A', 'G']	19959	1470.1473167309716	199.08127791679573	0.0024427745905374	0.0268319453747634	0.0910397869561468	0.927462	0.927462	chr19	54861166	0.0327038752745254	chr19:54861166:A:G
chr19:54861198	['G', 'A']	19959	5137.706511125981	628.6345200380706	-0.0166373425963295	0.0153054163601392	-1.087023195243421	0.27704	0.27704	chr19	54861198	0.5574575214585955	chr19:54861198:G:A
chr19:54861389	['G', 'A']	19959	7476.807237440629	1007.9399449252724	0.0010105942360369	0.0129415145211819	0.0780893329279862	0.937758	0.937758	chr19	54861389	0.0279092222014621	chr19:54861389:G:A
chr19:54861606	['A', 'G']	19959	14778.571701528546	2020.948524714604	-0.0045874115138209	0.0104748982277199	-0.43794330160471	0.661432	0.661432	chr19	54861606	0.1795147977996403	chr19:54861606:A:G
chr19:54861645	['T', 'G']	19959	14163.514109258902	1926.9308723047943	-0.0038581362579888	0.0105584922585272	-0.3654059844456443	0.714812	0.714812	chr19	54861645	0.1458081653297426	chr19:54861645:T:G
chr19:54861733	['C', 'T']	19959	14165.484854563696	1926.209996960348	-0.0041924361459461	0.0105538734328517	-0.39724146519477	0.691194	0.691194	chr19	54861733	0.1604000404629033	chr19:54861733:C:T
chr19:54861907	['T', 'G']	19959	14175.961434166928	1928.252564515768	-0.0041447784210005	0.0105573098248119	-0.3925979714320278	0.694621	0.694621	chr19	54861907	0.1582520910997505	chr19:54861907:T:G
chr19:54862255	['T', 'A']	19959	400.0020593701341	72.3074391863354	0.0408433622005823	0.0510685545989586	0.7997751751802114	0.423851	0.423851	chr19	54862255	0.3727867878659511	chr19:54862255:T:A
chr19:54862412	['C', 'A']	19959	13814.34637211188	1886.059888355976	-0.0032641424888147	0.0106367572299927	-0.3068738355342666	0.758943	0.758943	chr19	54862412	0.1197908403298721	chr19:54862412:C:A
chr19:54862528	['C', 'T']	19959	16263.37492413515	2275.1087078664304	0.0037606159076994	0.0102732810625525	0.3660579210090323	0.714326	0.714326	chr19	54862528	0.1461035421601693	chr19:54862528:C:T
chr19:54862560	['G', 'T']	19959	13648.561772398592	1880.171936552455	-0.0017834344309968	0.0107321501526698	-0.1661768057310688	0.868019	0.868019	chr19	54862560	0.0614707684815193	chr19:54862560:G:T
chr19:54862578	['C', 'G']	19959	2410.0409551156063	391.93703562591656	0.032500042098432	0.021175365377522	1.5348043124172608	0.124848	0.124848	chr19	54862578	0.90361841042854	chr19:54862578:C:G
chr19:54862625	['T', 'C']	19959	2423.844293272868	385.184831957926	0.0292602977130897	0.0211397282679983	1.3841378347982092	0.166332	0.166332	chr19	54862625	0.779024190428718	chr19:54862625:T:C
chr19:54862632	['T', 'C']	19959	1184.2808756919962	135.48744884125935	-0.0448417098195876	0.0297702763982034	-1.5062577592424966	0.132017	0.132017	chr19	54862632	0.8793701405304204	chr19:54862632:T:C
chr19:54865625	['T', 'C']	19959	2427.06724501053	388.5063276271629	0.030254155865795	0.0210806842890775	1.4351600475071182	0.151257	0.151257	chr19	54865625	0.8202845175612656	chr19:54865625:T:C
chr19:54865626	['G', 'A']	19959	2424.971981354318	387.79549806001097	0.0301688254939089	0.0210834984040281	1.430921231181678	0.152468	0.152468	chr19	54865626	0.8168212965251641	chr19:54865626:G:A
chr19:54865975	['G', 'A']	19959	2402.034845661918	389.1600676895147	0.0321323660323001	0.0211898754208342	1.5164018378657846	0.129434	0.129434	chr19	54865975	0.8879516272775888	chr19:54865975:G:A
chr19:54866022	['G', 'A']	19959	2417.907449209932	390.3354035358871	0.0316445083285196	0.0211160868485986	1.4985971858995124	0.133994	0.133994	chr19	54866022	0.8729146480921418	chr19:54866022:G:A
chr19:54866144	['C', 'G']	19959	2422.8497393744983	385.9363919765097	0.029482023846072	0.0210906819617892	1.3978696326408848	0.162168	0.162168	chr19	54866144	0.7900348393634189	chr19:54866144:C:G
chr19:54866197	['G', 'A']	19959	2424.850441058541	387.5457525219532	0.0299705040553293	0.0210834995005852	1.4215146804493906	0.155183	0.155183	chr19	54866197	0.8091558565995745	chr19:54866197:G:A
chr19:54866553	['C', 'T']	19959	5186.687374144168	660.3837805659248	-0.0184352139379692	0.0150804885286046	-1.2224546905759306	0.22155	0.22155	chr19	54866553	0.6545282456323692	chr19:54866553:C:T
chr19:54866628	['T', 'C']	19959	2427.554167920553	387.4846373572421	0.0300675585596659	0.0210808197385463	1.4262993058418532	0.153798	0.153798	chr19	54866628	0.8130493120938296	chr19:54866628:T:C
chr19:54866772	['A', 'C']	19959	2411.997131065028	388.5664033978056	0.0321874194955464	0.0211693502996518	1.5204727136135052	0.128408	0.128408	chr19	54866772	0.8914079182638608	chr19:54866772:A:C
chr19:54866800	['A', 'G']	19959	2406.0411888955937	388.20297420513697	0.0319064049962671	0.0211830479160823	1.5062235199894671	0.132026	0.132026	chr19	54866800	0.8793405343652227	chr19:54866800:A:G
chr19:54866808	['G', 'T']	19959	2413.71641566265	388.38787165349663	0.0311380852246664	0.0211382231717021	1.473070133271713	0.140748	0.140748	chr19	54866808	0.8515577676676287	chr19:54866808:G:T
chr19:54866819	['G', 'C']	19959	2412.0757644223527	389.0153271831047	0.032017204066169	0.021145437638172	1.5141424175762246	0.130006	0.130006	chr19	54866819	0.8860366037950079	chr19:54866819:G:C
chr19:54866822	['C', 'T']	19959	2400.132911392405	388.5553869733223	0.0324273424929386	0.0212107856653732	1.5288138310631525	0.126326	0.126326	chr19	54866822	0.898507255189372	chr19:54866822:C:T
chr19:54866874	['C', 'T']	19959	2410.090388095718	383.6779669741486	0.029298832858452	0.0211645087749812	1.3843379579443087	0.16627	0.16627	chr19	54866874	0.7791861032145093	chr19:54866874:C:T
chr19:54866897	['C', 'G']	19959	2382.502322763081	393.8406992287916	0.0358508076088325	0.0213068075630023	1.68259874234208	0.0924684	0.0924684	chr19	54866897	1.0340066569941506	chr19:54866897:C:G
chr19:54866930	['G', 'T']	19959	2399.6796381462573	399.3481056057417	0.0366283235937987	0.0212344539395147	1.7249477522771548	0.0845524	0.0845524	chr19	54866930	1.0728740605444935	chr19:54866930:G:T
chr19:54866935	['T', 'C']	19959	2393.014961708173	393.5836928157582	0.0353912575235288	0.0212925878857291	1.6621397884307438	0.0965005	0.0965005	chr19	54866935	1.0154704364315608	chr19:54866935:T:C
chr19:54867131	['T', 'C']	19959	2337.44822097859	375.1853264450432	0.0315298903279514	0.0215686210769235	1.4618408017601827	0.143801	0.143801	chr19	54867131	0.8422380938351122	chr19:54867131:T:C
chr19:54867166	['C', 'T']	19959	2342.9907526329307	355.1086675484087	0.0223715654314497	0.0215435666014125	1.0384336932392138	0.299081	0.299081	chr19	54867166	0.5242111759264019	chr19:54867166:C:T
chr19:54867214	['C', 'T']	19959	2304.172221638083	350.4039838767496	0.0222884096578403	0.0219000155305898	1.0177348790784193	0.308816	0.308816	chr19	54867214	0.5103002066144808	chr19:54867214:C:T
chr19:54867670	['G', 'A']	19959	2404.7592816178685	384.35627285110553	0.0300876064768848	0.0212006530602184	1.4191830030623964	0.155861	0.155861	chr19	54867670	0.8072625416661374	chr19:54867670:G:A
chr19:54867871	['A', 'T']	19959	5241.838412189254	664.4876284959068	-0.0186912954635095	0.0150088718669096	-1.2453497923930357	0.213018	0.213018	chr19	54867871	0.6715836971697863	chr19:54867871:A:T
chr19:54868070	['T', 'C']	19959	2426.4862941618644	391.8391972535099	0.0316587485005793	0.0210854139694709	1.5014525466000912	0.133254	0.133254	chr19	54868070	0.875319745514492	chr19:54868070:T:C
chr19:54868379	['A', 'G']	19959	2425.4860937108497	390.4787038070782	0.0312999819015412	0.0210892548404261	1.4841672756280695	0.13778	0.13778	chr19	54868379	0.860813819583871	chr19:54868379:A:G
chr19:54868531	['A', 'C']	19959	2333.3507215874924	372.33948027131794	0.0308416311205834	0.0214675157913453	1.4366651186075927	0.150829	0.150829	chr19	54868531	0.8215151483262118	chr19:54868531:A:C
chr19:54868588	['C', 'T']	19959	2336.234103322143	371.148339466315	0.0302021768088888	0.0214465992230221	1.4082501610077176	0.159073	0.159073	chr19	54868588	0.7984035283741464	chr19:54868588:C:T
chr19:54868759	['A', 'G']	19959	15061.546242919449	2124.980524651509	0.005259342302194	0.0103973865280484	0.5058331041176786	0.612979	0.612979	chr19	54868759	0.2125544036876893	chr19:54868759:A:G
chr19:54869214	['G', 'A']	19959	2462.663065204536	352.82953707370683	0.0122915257549167	0.0218532560456362	0.5624574081431287	0.573811	0.573811	chr19	54869214	0.2412311305523581	chr19:54869214:G:A
chr19:54869719	['A', 'G']	19959	2373.4701953497697	332.8071376895956	0.0084837313827112	0.021405440277186	0.3963352901343121	0.691862	0.691862	chr19	54869719	0.1599805220392531	chr19:54869719:A:G
chr19:54870060	['G', 'A']	19959	10861.25102798114	1464.2696727500308	-0.000720428282458	0.0113815559733869	-0.0632978728165606	0.94953	0.94953	chr19	54870060	0.0224913093591546	chr19:54870060:G:A
chr19:54870111	['A', 'G']	19959	1461.512580192462	189.6445273992844	-0.0021975672803229	0.026904222051103	-0.0816811307960825	0.934901	0.934901	chr19	54870111	0.0292343756837208	chr19:54870111:A:G
chr19:54870391	['T', 'C']	19959	2336.351172579675	371.7636204535074	0.0304230884841539	0.0214466616366929	1.4185465784615787	0.156047	0.156047	chr19	54870391	0.8067445762198571	chr19:54870391:T:C
chr19:54870396	['G', 'A']	19959	2335.5850957201565	370.2791523555886	0.0298936550935199	0.0214504717455675	1.3936129446522334	0.16345	0.16345	chr19	54870396	0.7866150750836122	chr19:54870396:G:A
chr19:54870598	['T', 'TCA']	19959	2336.234103322143	371.4162407520876	0.0302842615891368	0.0214466069022115	1.4120770584932902	0.157943	0.157943	chr19	54870598	0.8014996171709232	chr19:54870598:T:TCA
chr19:54871077	['C', 'T']	19959	2042.0	249.4791764374532	-0.0050583039989033	0.0228363334837131	-0.2215024580242217	0.824703	0.824703	chr19	54871077	0.0837024256125985	chr19:54871077:C:T
chr19:54871155	['C', 'T']	19959	2331.46725131546	366.0752874481486	0.0274875893165402	0.0214652035385945	1.2805650441244338	0.200361	0.200361	chr19	54871155	0.6981868094171504	chr19:54871155:C:T
chr19:54871375	['G', 'A']	19959	2334.7018493459627	368.3287258997349	0.0289531468284754	0.0214543604492987	1.3495227180925715	0.177184	0.177184	chr19	54871375	0.7515754981681606	chr19:54871375:G:A
chr19:54871457	['T', 'C']	19959	2335.351022248948	371.10767908691577	0.0300750313995515	0.0214504212977298	1.4020718279661246	0.160909	0.160909	chr19	54871457	0.7934196641606018	chr19:54871457:T:C
chr19:54871535	['T', 'C']	19959	2333.3507215874924	369.2091481899319	0.0293691046476006	0.0214578091600688	1.368690737647818	0.171111	0.171111	chr19	54871535	0.7667220706123572	chr19:54871535:T:C
chr19:54871595	['G', 'A']	19959	9014.0	1181.16879474097	-0.0119081886740883	0.0121287927999129	-0.9818115347946044	0.326205	0.326205	chr19	54871595	0.4865093864724213	chr19:54871595:G:A
chr19:54871641	['A', 'C']	19959	2335.1169956909507	369.1818099709106	0.0292242436533226	0.02145027941807	1.3624178540398724	0.173081	0.173081	chr19	54871641	0.7617506042681637	chr19:54871641:A:C
chr19:54871701	['A', 'C']	19959	2334.35087191822	369.2095412994069	0.0292528990771677	0.0214542021855181	1.3635043999405274	0.172739	0.172739	chr19	54871701	0.7626095988967726	chr19:54871701:A:C
chr19:54872022	['C', 'T']	19959	2336.117045796172	371.3076207415015	0.0302443225768067	0.0214464860128401	1.4102227543803352	0.15849	0.15849	chr19	54872022	0.7999981345933982	chr19:54872022:C:T
chr19:54872067	['C', 'G']	19959	2336.234103322143	371.4868104606625	0.0303208670965088	0.0214465706682941	1.4137862675329336	0.15744	0.15744	chr19	54872067	0.8028849189127337	chr19:54872067:C:G
chr19:54872451	['G', 'A']	19959	1179.0590740555167	142.90199094208327	-0.0395922811813685	0.0297972774884278	-1.3287214309006825	0.183955	0.183955	chr19	54872451	0.7352884033050024	chr19:54872451:G:A
chr19:54872485	['C', 'T']	19959	3466.0	390.9144860411079	-0.020723805718717	0.0179962304935845	-1.1515636969700347	0.249514	0.249514	chr19	54872485	0.602905081494826	chr19:54872485:C:T
chr19:54872521	['A', 'G']	19959	2336.117045796172	371.2670173205704	0.0302338469522199	0.0214465204497855	1.409732036626122	0.158634	0.158634	chr19	54872521	0.7996037247745745	chr19:54872521:A:G
chr19:54872711	['C', 'T']	19959	10249.10806475866	1368.6271529143455	-0.0066000655531687	0.0115898318816348	-0.5694703443996605	0.569043	0.569043	chr19	54872711	0.2448549146996138	chr19:54872711:C:T
chr19:54872737	['A', 'G']	19959	2333.8185144346435	370.8045157651896	0.0299147450589276	0.0214579224284881	1.3941119024277964	0.163299	0.163299	chr19	54872737	0.7870164747600352	chr19:54872737:A:G
chr19:54872900	['A', 'G']	19959	32725.11693649441	4384.523485423115	-0.0091610485797814	0.0130984629733282	-0.6993987461304126	0.484311	0.484311	chr19	54872900	0.3148756668505315	chr19:54872900:A:G
chr19:54873023	['A', 'G']	19959	2335.5850957201565	372.7999121709023	0.0309735288878549	0.0214505807708349	1.4439482650263644	0.148769	0.148769	chr19	54873023	0.8274875562333058	chr19:54873023:A:G
chr19:54873341	['C', 'A']	19959	13545.750751804331	1933.876949890911	0.0066488559176066	0.010636475182354	0.625099556348999	0.531913	0.531913	chr19	54873341	0.2741593953547875	chr19:54873341:C:A
chr19:54873950	['G', 'A']	19959	1180.0591241607376	139.2269130636613	-0.0425442054766354	0.0297853255796785	-1.4283612701437718	0.153204	0.153204	chr19	54873950	0.8147298955699328	chr19:54873950:G:A
chr19:54873979	['T', 'C']	19959	6687.005111244739	866.5232743473359	-0.0130056069715215	0.0136365722453192	-0.9537299210940436	0.340232	0.340232	chr19	54873979	0.4682248418996698	chr19:54873979:T:C
chr19:54874148	['T', 'C']	19959	13954.398306358671	1984.9664134412064	0.0060285321440359	0.0105813527413213	0.5697317055213478	0.568866	0.568866	chr19	54874148	0.2449900223820679	chr19:54874148:T:C
chr19:54874506	['C', 'G']	19959	456.06855081178594	31.08567839228889	-0.0711172912851703	0.0475478893891332	-1.495698172912459	0.134748	0.134748	chr19	54874506	0.8704776721182909	chr19:54874506:C:G
chr19:54874705	['A', 'AT']	19959	7675.307322207186	1049.174974836847	0.0025786675543892	0.0127958316470329	0.2015240295059028	0.840291	0.840291	chr19	54874705	0.0755702879755947	chr19:54874705:A:AT
chr19:54874997	['T', 'C']	19959	2333.7015486393025	368.8677302905484	0.0291205556882522	0.0214677025520982	1.3564821674597909	0.174961	0.174961	chr19	54874997	0.7570587477273879	chr19:54874997:T:C
chr19:54874999	['T', 'C']	19959	2333.3507215874924	368.9507943600448	0.029195907369615	0.0214675063592947	1.3600045986232647	0.173844	0.173844	chr19	54874999	0.7598402938323663	chr19:54874999:T:C
chr19:54875189	['C', 'T']	19959	2332.701247932642	369.0437509840457	0.0291354040073896	0.0214713977512052	1.3569402581512986	0.174816	0.174816	chr19	54875189	0.7574188211655115	chr19:54875189:C:T
chr19:54875434	['A', 'G']	19959	18824.88635566468	2573.3253454226115	0.0009022956920892	0.0101755728911386	0.0886727166855673	0.929343	0.929343	chr19	54875434	0.0318239679068637	chr19:54875434:A:G
chr19:54875464	['A', 'G']	19959	15886.571722133118	2161.7709265456933	-0.0025753993993389	0.0103274501384812	-0.2493741789895145	0.803074	0.803074	chr19	54875464	0.0952444344088259	chr19:54875464:A:G
chr19:54875944	['C', 'T']	19959	2319.2323996592672	365.4026939451807	0.0283507473522671	0.0215484773667039	1.315672883508414	0.188299	0.188299	chr19	54875944	0.7251519863860708	chr19:54875944:C:T
chr19:54876052	['C', 'A']	19959	2323.1163944283	368.3200746534639	0.0295044676445931	0.0215335274309933	1.370164165585203	0.170651	0.170651	chr19	54876052	0.7678911624500395	chr19:54876052:C:A
chr19:54876187	['C', 'G']	19959	2305.115492534322	366.4442234211253	0.02981847932772	0.0216212261668848	1.3791298928915596	0.16787	0.16787	chr19	54876187	0.7750269095711675	chr19:54876187:C:G
chr19:54876497	['G', 'A']	19959	7695.15664461816	1039.0453557090832	6.323832298858903e-05	0.0127844540107977	0.0049465016601551	0.996053	0.996053	chr19	54876497	0.0017175521434234	chr19:54876497:G:A
chr19:54876653	['C', 'T']	19959	908.0454955406352	168.21414241336055	0.0522317138808943	0.0338482356272571	1.543114815675456	0.122819	0.122819	chr19	54876653	0.9107344429923616	chr19:54876653:C:T
chr19:54876681	['A', 'G']	19959	2144.107425593747	345.98050306875723	0.0337759083881833	0.0224256278743532	1.5061298875297335	0.13205	0.13205	chr19	54876681	0.8792615944570572	chr19:54876681:A:G
chr19:54876682	['A', 'G']	19959	2144.429766975695	346.290871564144	0.0339466218163554	0.0224258126673112	1.5137298398036363	0.13011	0.13011	chr19	54876682	0.8856893231315757	chr19:54876682:A:G
chr19:54876685	['C', 'T']	19959	2143.214761737736	344.90198939382304	0.0331459751897943	0.022430069085709	1.4777473516973172	0.139491	0.139491	chr19	54876685	0.8554538122930937	chr19:54876685:C:T
chr19:54876686	['A', 'G']	19959	2143.429566524681	344.88830286243456	0.0331478753561119	0.0224301878747016	1.4778242403175998	0.139471	0.139471	chr19	54876686	0.855516085216667	chr19:54876686:A:G
chr19:54876701	['T', 'C']	19959	2061.309831629585	316.9120165521234	0.025629763513213	0.0228794461520228	1.120209088232108	0.262638	0.262638	chr19	54876701	0.5806424374378352	chr19:54876701:T:C
chr19:54876704	['G', 'A']	19959	2061.20654406975	315.1807275669265	0.0244335190005656	0.0228674819601535	1.0684831431436512	0.285316	0.285316	chr19	54876704	0.5446738732189443	chr19:54876704:G:A
chr19:54876762	['C', 'T']	19959	6708.688988020651	962.3317908033716	0.0100622045372386	0.0136321415589455	0.7381235364766118	0.460448	0.460448	chr19	54876762	0.3368194090897536	chr19:54876762:C:T
chr19:54876789	['T', 'C']	19959	5239.049962415435	713.1730139444529	0.0041629686900711	0.0150489270268566	0.2766289372419573	0.782068	0.782068	chr19	54876789	0.1067554838444451	chr19:54876789:T:C
chr19:54876808	['C', 'T']	19959	5172.77751052315	693.2761906735699	0.0016584728296403	0.0151204316390445	0.1096842252411497	0.912661	0.912661	chr19	54876808	0.0396905074261151	chr19:54876808:C:T
chr19:54876838	['G', 'A']	19959	5171.5182141604455	693.6728538263872	0.0020903390460643	0.0151240082406778	0.1382132972158908	0.890073	0.890073	chr19	54876838	0.0505743729089631	chr19:54876838:G:A
chr19:54877419	['T', 'C']	19959	10861.17669756953	1533.3782734129668	0.0099827358970945	0.0113493365104334	0.8795876206435015	0.379093	0.379093	chr19	54877419	0.4212542348018447	chr19:54877419:T:C
chr19:54877573	['T', 'G']	19959	10869.72301292974	1531.516601091505	0.0095977771379121	0.011344343404878	0.8460407795646512	0.39754	0.39754	chr19	54877573	0.4006191666168619	chr19:54877573:T:G
chr19:54877576	['C', 'T']	19959	2936.7356920918114	337.18350679360043	-0.0213280692532612	0.0194014885396566	-1.0993006649807646	0.27165	0.27165	chr19	54877576	0.5659902906302603	chr19:54877576:C:T
chr19:54877642	['T', 'C']	19959	10866.444383177102	1529.481892050529	0.0094355705482125	0.0113479058692251	0.8314812139745811	0.405712	0.405712	chr19	54877642	0.3917821467035868	chr19:54877642:T:C
chr19:54877688	['T', 'G']	19959	10867.989673150192	1529.8327415329206	0.0094745283916325	0.0113467828704636	0.8349968885273483	0.403729	0.403729	chr19	54877688	0.3939100539396257	chr19:54877688:T:G
chr19:54877706	['T', 'C']	19959	899.1802054622901	166.05526450168486	0.050906390390907	0.0340017176558939	1.4971711401786414	0.134365	0.134365	chr19	54877706	0.8717138435323194	chr19:54877706:T:C
chr19:54877719	['A', 'C']	19959	10866.444383177104	1529.631387271721	0.009508371348192	0.0113464942429344	0.8380008084094339	0.40204	0.40204	chr19	54877719	0.3957307356840229	chr19:54877719:A:C
chr19:54878009	['A', 'G']	19959	36833.84547549855	5036.741543367088	0.0145766307398083	0.0188622802366913	0.7727926081520939	0.439654	0.439654	chr19	54878009	0.3568889712491447	chr19:54878009:A:G
chr19:54878071	['C', 'A']	19959	10871.26807998797	1531.318749040396	0.0095731901416721	0.011343152353528	0.8439620524619501	0.398701	0.398701	chr19	54878071	0.3993526750626187	chr19:54878071:C:A
chr19:54878076	['C', 'T']	19959	1979.4958905482608	285.18545856524867	0.0052396609499186	0.0232282573684289	0.2255727094293455	0.821536	0.821536	chr19	54878076	0.0853734008731232	chr19:54878076:C:T
chr19:54878208	['T', 'C']	19959	26216.25402154848	3589.7442867823656	0.0043252177203429	0.0106102559704028	0.4076449929585178	0.683539	0.683539	chr19	54878208	0.1652367012840265	chr19:54878208:T:C
chr19:54878404	['G', 'A']	19959	1547.0	265.2300863413067	0.0295458034592341	0.0261825674507601	1.128453254815404	0.259142	0.259142	chr19	54878404	0.5864621937682404	chr19:54878404:G:A
chr19:54878455	['C', 'T']	19959	2997.750977247669	350.42976885351186	-0.0193845289267391	0.0192041802237898	-1.009391116978055	0.312799	0.312799	chr19	54878455	0.5047346440238779	chr19:54878455:C:T
chr19:54878939	['T', 'C']	19959	13132.893225448146	1864.347047744289	0.0113680689508846	0.0112202132912086	1.013177615775973	0.310988	0.310988	chr19	54878939	0.5072563686398168	chr19:54878939:T:C
chr19:54879145	['A', 'G']	19959	36837.0	5035.114467508592	0.0137101178644808	0.0188695403911411	0.7265740224874477	0.467495	0.467495	chr19	54879145	0.3302230296770714	chr19:54879145:A:G
chr19:54879377	['G', 'A']	19959	7604.2859720342785	1016.555007450656	-0.0017292138738786	0.0128526969142491	-0.1345409360708998	0.892976	0.892976	chr19	54879377	0.0491602132364612	chr19:54879377:G:A
chr19:54879406	['G', 'A']	19959	11921.3891756452	1709.974939825372	0.0117970988984331	0.0110557222529601	1.0670581829490562	0.285958	0.285958	chr19	54879406	0.5436977490657081	chr19:54879406:G:A
chr19:54879647	['C', 'A']	19959	12048.903115749335	1719.4960604059402	0.0111508381457	0.0110502526953522	1.0091025475272704	0.312938	0.312938	chr19	54879647	0.5045416973578585	chr19:54879647:C:A
chr19:54879976	['C', 'T']	19959	450.0225473494338	24.09147858420248	-0.0590224432495535	0.0480910135045098	-1.2273071193232103	0.219722	0.219722	chr19	54879976	0.6581264565057184	chr19:54879976:C:T
chr19:54880218	['G', 'A']	19959	12362.238763341184	1723.0834875674393	0.0071071128703398	0.0109551257581043	0.6487477211370393	0.516509	0.516509	chr19	54880218	0.2869221066394555	chr19:54880218:G:A
chr19:54880250	['A', 'T']	19959	29016.268968627846	3950.499293926499	0.0019951427108962	0.011331013114345	0.1760780515177772	0.860234	0.860234	chr19	54880250	0.0653833963313643	chr19:54880250:A:T
chr19:54880263	['T', 'TG']	19959	12361.858087793144	1723.5853506117298	0.0071784026452113	0.0109552037517635	0.6552504917177664	0.512314	0.512314	chr19	54880263	0.2904637760001567	chr19:54880263:T:TG
chr19:54880342	['T', 'C']	19959	14787.445346564426	2056.704217008172	0.0081311924032283	0.0105054338457336	0.7739987251007779	0.438941	0.438941	chr19	54880342	0.3575938512759438	chr19:54880342:T:C
chr19:54881299	['C', 'T']	19959	25764.872669873723	3234.8289381947243	-0.0274599040920626	0.0105493355950198	-2.602998439544005	0.00924808	0.00924808	chr19	54881299	2.0339484220671147	chr19:54881299:C:T
chr19:54881501	['T', 'G']	19959	36150.81125363263	4954.603100465241	0.0181483630520408	0.0172808882906006	1.050198505241887	0.29364	0.29364	chr19	54881501	0.532184784600586	chr19:54881501:T:G
chr19:54881613	['C', 'T']	19959	13390.025259359496	1727.2336101438734	-0.0108069871361549	0.0107799669411822	-1.0025065192797074	0.316111	0.316111	chr19	54881613	0.5001603913601007	chr19:54881613:C:T
chr19:54881614	['C', 'T']	19959	5943.786798977595	875.6475594120582	0.0177805061913106	0.0141961840535735	1.2524849018729642	0.210408	0.210408	chr19	54881614	0.6769377517340566	chr19:54881614:C:T
chr19:54881661	['G', 'A']	19959	8469.12162974842	1335.6279708778343	0.0275134960540408	0.0123379365927078	2.229991688424004	0.0257591	0.0257591	chr19	54881661	1.5890693149093478	chr19:54881661:G:A
chr19:54881709	['G', 'A']	19959	9900.98426459534	1297.4767756644326	-0.0068916283189196	0.0118022969824815	-0.5839226321070464	0.559279	0.559279	chr19	54881709	0.2523714874039916	chr19:54881709:G:A
chr19:54881797	['T', 'C']	19959	36910.0	5052.9753436296205	0.0121901436775022	0.0192021398759472	0.6348325632588359	0.525545	0.525545	chr19	54881797	0.2793900914055535	chr19:54881797:T:C
chr19:54881822	['A', 'G']	19959	6962.046452194828	980.397454212287	0.0013051769352492	0.013302073223026	0.0981183093316598	0.921839	0.921839	chr19	54881822	0.0353449222404588	chr19:54881822:A:G
chr19:54882390	['A', 'G']	19959	24347.659651232712	3408.8799816437418	0.0159140212065681	0.0104157415936092	1.5278817224433134	0.126558	0.126558	chr19	54882390	0.8977103969613397	chr19:54882390:A:G
chr19:54882868	['G', 'T']	19959	2461.169002681788	346.30560858013035	0.0106328795680668	0.0211215574154027	0.5034136147703223	0.614679	0.614679	chr19	54882868	0.2113516239377239	chr19:54882868:G:T
chr19:54883323	['A', 'G']	19959	31254.26369330995	4192.345389917714	-0.0067463154838916	0.0122063985836315	-0.552686809108319	0.580484	0.580484	chr19	54883323	0.2362097463086527	chr19:54883323:A:G
chr19:54883816	['G', 'A']	19959	2274.113939272472	366.9568976856321	0.0369734337042729	0.0218473158225005	1.692355894182385	0.0905938	0.0905938	chr19	54883816	1.0429015232715733	chr19:54883816:G:A
chr19:54883938	['C', 'G']	19959	4523.813242443988	521.4928009966922	-0.019789899464844	0.01585078401138	-1.2485123417640394	0.211858	0.211858	chr19	54883938	0.6739551318977965	chr19:54883938:C:G
chr19:54884171	['A', 'G']	19959	6241.6290055664185	944.5309404555896	0.0185601954890066	0.0139478452840476	1.3306855009521965	0.183308	0.183308	chr19	54884171	0.7368185809731924	chr19:54884171:A:G
chr19:54884900	['A', 'G']	19959	13295.986453943404	1812.308753511374	-2.2916850986300045e-05	0.0107150642583414	-0.0021387506816358	0.998294	0.998294	chr19	54884900	0.0007415390989821	chr19:54884900:A:G
chr19:54885201	['A', 'G']	19959	11610.163401312822	1439.153173858639	-0.0147435074476283	0.0111477051949845	-1.322559862298979	0.185997	0.185997	chr19	54885201	0.7304940605882824	chr19:54885201:A:G
chr19:54885501	['G', 'A']	19959	1900.095199919832	292.9364911751418	0.00806247165208	0.0237771663510562	0.3390846298941731	0.73455	0.73455	chr19	54885501	0.1339786369261006	chr19:54885501:G:A
chr19:54885805	['G', 'A']	19959	9811.966424455022	1226.8036805955433	-0.0119642233519963	0.011765398421738	-1.0168991242906835	0.309214	0.309214	chr19	54885805	0.5097408511537693	chr19:54885805:G:A
chr19:54885968	['T', 'C']	19959	9825.876849019704	1224.8310358100166	-0.0126081769684092	0.0117658487610689	-1.071590942943909	0.283917	0.283917	chr19	54885968	0.5468086025951253	chr19:54885968:T:C
chr19:54886454	['C', 'T']	19959	9813.83399368073	1225.5489776165757	-0.0122835318501866	0.0117686227894558	-1.04375270326381	0.296612	0.296612	chr19	54886454	0.527811282746746	chr19:54886454:C:T
chr19:54886495	['G', 'C']	19959	431.73545796737744	23.93795111427749	-0.0491370161895532	0.0491595032319862	-0.9995425697788902	0.317544	0.317544	chr19	54886495	0.4981960888499871	chr19:54886495:G:C
chr19:54886606	['C', 'T']	19959	9756.687421604533	1203.9655995455166	-0.0144422295827937	0.0117926384336409	-1.2246817931425924	0.22071	0.22071	chr19	54886606	0.6561779892378385	chr19:54886606:C:T
chr19:54886690	['G', 'A']	19959	9790.543811058524	1216.8093170995585	-0.013302399967876	0.0118082564406742	-1.126533797322956	0.259953	0.259953	chr19	54886690	0.5851051662052904	chr19:54886690:G:A
chr19:54886824	['C', 'T']	19959	6775.339462872031	735.8227995444804	-0.0334924081856013	0.0134856809451121	-2.483553357217789	0.013016	0.013016	chr19	54886824	1.8855224600711973	chr19:54886824:C:T
chr19:54886844	['G', 'A']	19959	2272.0	355.2242033464796	0.0314127242152829	0.0218547900025506	1.4373381858904497	0.150638	0.150638	chr19	54886844	0.8220654590211968	chr19:54886844:G:A
chr19:54887009	['TGCCTGTAATCCCAGCACTTTGGGAGGCTGGGCGCCGTGGCTCAC', 'T']	19959	9779.34675468658	1210.8254593484498	-0.0136372727199197	0.0118178607516478	-1.1539544259749603	0.248533	0.248533	chr19	54887009	0.6046159378506328	chr19:54887009:TGCCTGTAATCCCAGCACTTTGGGAGGCTGGGCGCCGTGGCTCAC:T
chr19:54887078	['A', 'G']	19959	9874.602714562658	1224.1546021770805	-0.0132885424409798	0.0118646082852434	-1.1200152690677034	0.262721	0.262721	chr19	54887078	0.5805052114940601	chr19:54887078:A:G
chr19:54887180	['C', 'T']	19959	9748.95379604109	1208.3422909052535	-0.0136458077137017	0.0117879417674959	-1.1576073230467263	0.247038	0.247038	chr19	54887180	0.6072362373437095	chr19:54887180:C:T
chr19:54887197	['T', 'C']	19959	9750.442618021449	1209.855334226536	-0.0134946373094292	0.011789859795473	-1.144596928507226	0.25239	0.25239	chr19	54887197	0.597927856364727	chr19:54887197:T:C
chr19:54887289	['A', 'G']	19959	705.1413179654221	131.3280334615919	0.0202059691851294	0.0382950927660688	0.5276386013362221	0.597756	0.597756	chr19	54887289	0.2234760559419013	chr19:54887289:A:G
chr19:54887321	['T', 'C']	19959	5104.8344304306265	600.2313960547172	-0.0186806257432596	0.0150416352167066	-1.2419278538620024	0.214278	0.214278	chr19	54887321	0.6690224158413537	chr19:54887321:T:C
chr19:54887481	['C', 'T']	19959	2714.680064147539	415.77218019831	0.0266130335380662	0.0201408003302544	1.3213493556206666	0.1864	0.1864	chr19	54887481	0.7295540919820374	chr19:54887481:C:T
chr19:54887495	['C', 'T']	19959	9730.43760649494	1206.5174430936106	-0.013784568384554	0.0117999168151764	-1.168191996643996	0.242743	0.242743	chr19	54887495	0.6148532850253382	chr19:54887495:C:T
chr19:54887576	['G', 'A']	19959	9150.24045103618	1105.7572328227884	-0.0177949366355214	0.0121490545705592	-1.4647178125813942	0.143014	0.143014	chr19	54887576	0.8446214462752341	chr19:54887576:G:A
chr19:54887596	['C', 'T']	19959	2728.4549031476927	417.1818564097484	0.0267162404784554	0.0201620325360186	1.3250767466389053	0.185161	0.185161	chr19	54887596	0.7324504823863691	chr19:54887596:C:T
chr19:54887607	['T', 'C']	19959	36814.37800050113	4995.059533956223	-0.0018111847596742	0.018979842576821	-0.0954267535330403	0.923977	0.923977	chr19	54887607	0.0343388392749203	chr19:54887607:T:C
chr19:54887643	['A', 'G']	19959	10344.988847023356	1262.9309608562114	-0.0155751344052286	0.011584313595233	-1.3445021387920535	0.178801	0.178801	chr19	54887643	0.7476300566068381	chr19:54887643:A:G
chr19:54887947	['G', 'T']	19959	5647.697789806044	891.9783427783203	0.026812579027693	0.0144808436761673	1.8515895639299869	0.0640996	0.0640996	chr19	54887947	1.19314468059561	chr19:54887947:G:T
chr19:54888276	['T', 'C']	19959	2331.46725131546	349.9277556287467	0.025782511245871	0.0216281715246033	1.1920800247280217	0.233244	0.233244	chr19	54888276	0.6321895192873861	chr19:54888276:T:C
chr19:54888317	['C', 'T']	19959	2327.2332013829737	349.57696869806745	0.0256897532606103	0.0216432509674753	1.1869637005649445	0.235256	0.235256	chr19	54888317	0.6284592914558076	chr19:54888317:C:T
chr19:54888553	['C', 'T']	19959	2381.596622231132	371.8939938821776	0.0301898167231636	0.0213777976518879	1.4122042511005577	0.157905	0.157905	chr19	54888553	0.8016041180092501	chr19:54888553:C:T
chr19:54888769	['G', 'A']	19959	3202.9257031132506	484.3299021487636	0.0264091230795229	0.0185956991538835	1.420173711188896	0.155573	0.155573	chr19	54888769	0.8080657734676888	chr19:54888769:G:A
chr19:54888807	['G', 'A']	19959	3153.105854049719	462.23719642722745	0.0212638884026542	0.0187545398327657	1.1337995275951491	0.256892	0.256892	chr19	54888807	0.590249420100929	chr19:54888807:G:A
chr19:54888858	['G', 'A']	19959	3155.739221977141	462.7367975386755	0.0212016803821911	0.0187501851029167	1.1307451241584334	0.258176	0.258176	chr19	54888858	0.5880841321393662	chr19:54888858:G:A
chr19:54888925	['G', 'A']	19959	8972.192498621067	1328.3781500547043	0.0186056463348424	0.0120905507193275	1.5388584661491196	0.123855	0.123855	chr19	54888925	0.9070864563484068	chr19:54888925:G:A
chr19:54888962	['G', 'A']	19959	596.0298627116946	40.02703653731415	-0.052536108492564	0.0419851133108944	-1.2513032441651617	0.210839	0.210839	chr19	54888962	0.6760490522916079	chr19:54888962:G:A
chr19:54889090	['T', 'C']	19959	25177.64698955553	3651.864686346725	0.0282111780827713	0.0107896742360333	2.614645953680124	0.00893872	0.00893872	chr19	54889090	2.048724666521352	chr19:54889090:T:C
chr19:54889605	['G', 'A']	19959	4992.750450992183	815.446875672112	0.031450561816739	0.0152168808867788	2.066820529827818	0.0387639	0.0387639	chr19	54889605	1.4115725354583897	chr19:54889605:G:A
chr19:54889804	['A', 'G']	19959	12641.900180396871	1793.7941747985894	0.0112048174786556	0.0108948909360635	1.0284469614621112	0.303752	0.303752	chr19	54889804	0.5174808538509013	chr19:54889804:A:G
chr19:54890046	['T', 'C']	19959	4996.002506140044	816.0389155922237	0.0314992768462932	0.0152155177179111	2.0702073652882333	0.0384458	0.0384458	chr19	54890046	1.4151510976428765	chr19:54890046:T:C
chr19:54890081	['G', 'T']	19959	2333.91128181955	356.8479788130969	0.0270108888127434	0.0215841828451164	1.25142049650746	0.210796	0.210796	chr19	54890081	0.6761376344196882	chr19:54890081:G:T
chr19:54890090	['A', 'G']	19959	4483.819075318424	633.7475948857245	0.0058513520494358	0.0159516846309533	0.3668171848183133	0.713759	0.713759	chr19	54890090	0.146448402562986	chr19:54890090:A:G
chr19:54890115	['A', 'G']	19959	4994.003409717697	815.4966107861101	0.0314707662005826	0.0152198739452275	2.06774158011018	0.0386772	0.0386772	chr19	54890115	1.4125449737970182	chr19:54890115:A:G
chr19:54890259	['CA', 'C']	19959	5003.034610940875	815.1420959775985	0.0313442637424167	0.0152239276891647	2.0588815437375763	0.0395185	0.0395185	chr19	54890259	1.403199548246506	chr19:54890259:CA:C
chr19:54890358	['C', 'T']	19959	8154.225646422129	1161.0671052163668	0.0116261847115615	0.0125605842766002	0.9256085907739614	0.354661	0.354661	chr19	54890358	0.450186565731661	chr19:54890358:C:T
chr19:54890366	['T', 'G']	19959	7292.461488348785	1012.2579656320372	0.0079944110816103	0.013099063401964	0.6103040222258681	0.541667	0.541667	chr19	54890366	0.2662676221467087	chr19:54890366:T:G
chr19:54890707	['T', 'C']	19959	4990.500225529995	816.3259218038547	0.0318519185358641	0.0152200222373847	2.092764257441537	0.0363828	0.0363828	chr19	54890707	1.439103880925206	chr19:54890707:T:C
chr19:54891325	['T', 'G']	19959	5001.75421010425	821.8383057000193	0.0325650278714171	0.0152034475725562	2.1419502199093543	0.0322096	0.0322096	chr19	54891325	1.492014668501371	chr19:54891325:T:G
chr19:54892019	['A', 'T']	19959	5720.6920877027005	791.3416595008874	-0.0008013066244064	0.0147825124634458	-0.0542063892310571	0.956771	0.956771	chr19	54892019	0.0191919967449257	chr19:54892019:A:T
chr19:54892198	['A', 'G']	19959	6225.302376892989	928.254084460238	0.018163935238107	0.0139172154641478	1.3051414835747297	0.19186	0.19186	chr19	54892198	0.7170155598660453	chr19:54892198:A:G
chr19:54892907	['T', 'C']	19959	4998.003308104858	821.542126612285	0.0328525169860527	0.0152071241375771	2.1603372661944262	0.0307584	0.0307584	chr19	54892907	1.5120362595482315	chr19:54892907:T:C
chr19:54893025	['T', 'C']	19959	16591.350298773104	2324.468634414852	0.0087696651322151	0.0106889550422253	0.8204417641922634	0.411974	0.411974	chr19	54893025	0.3851301917650076	chr19:54893025:T:C
chr19:54893125	['T', 'C']	19959	6960.601054216862	1066.5427068675033	0.0215518029030513	0.0132963234856338	1.6208843690015011	0.105058	0.105058	chr19	54893125	0.9785708711631356	chr19:54893125:T:C
chr19:54893919	['T', 'C']	19959	36963.40786770233	5023.986593429415	0.0036869648571279	0.0194271193555145	0.1897844343083932	0.84948	0.84948	chr19	54893919	0.070846841623525	chr19:54893919:T:C
chr19:54894258	['G', 'A']	19959	19630.81912973732	2841.537424186736	0.0206780894883261	0.0101520955657694	2.036829672688252	0.0416803	0.0416803	chr19	54894258	1.3800691637998064	chr19:54894258:G:A
chr19:54894268	['T', 'C']	19959	19623.78166048331	2840.5810834753984	0.0205734068940488	0.0101529395617505	2.0263497846038288	0.0427422	0.0427422	chr19	54894268	1.3691431278605162	chr19:54894268:T:C
chr19:54894345	['A', 'G']	19959	9801.383986764266	1298.4616362446338	8.440433815977602e-06	0.0116892431735303	0.000722068459923	0.999424	0.999424	chr19	54894345	0.0002502256934962	chr19:54894345:A:G
chr19:54894375	['C', 'T']	19959	17107.285606895864	2403.805886946826	0.0129809043615959	0.0102390162797381	1.267788233453997	0.204888	0.204888	chr19	54894375	0.6884834768667207	chr19:54894375:C:T
chr19:54894376	['A', 'G']	19959	17118.007219854597	2405.88216846792	0.0131048582809032	0.0102403214031542	1.279731149538589	0.200655	0.200655	chr19	54894376	0.6975500138750491	chr19:54894376:A:G
chr19:54894570	['CATCAGTTAAGGCAGGAACAGGCCATTTTCATTTCTTTCGTGGTGG', 'C']	19959	20034.835181762075	2779.2379766426056	0.0090963506809825	0.0101529564561269	0.8959312216387162	0.3703	0.3703	chr19	54894570	0.4314462879505574	chr19:54894570:CATCAGTTAAGGCAGGAACAGGCCATTTTCATTTCTTTCGTGGTGG:C
chr19:54894771	['C', 'T']	19959	15323.05134891184	1905.9318331627803	-0.0183712066618704	0.0104081746429124	-1.7650747890150489	0.0775665	0.0775665	chr19	54894771	1.1103258045978412	chr19:54894771:C:T
chr19:54895021	['T', 'A']	19959	17455.247331228387	2236.5853379583164	-0.011164762730347	0.0102004390743016	-1.0945374653993865	0.273733	0.273733	chr19	54895021	0.5626728428749151	chr19:54895021:T:A
chr19:54895045	['C', 'T']	19959	24045.20472993286	3094.659067835538	-0.0110066140771307	0.0103166141211538	-1.0668824042339702	0.286038	0.286038	chr19	54895045	0.5435762672414337	chr19:54895045:C:T
chr19:54895046	['T', 'C']	19959	24045.20472993286	3094.659067835538	-0.0110066140771307	0.0103166141211538	-1.0668824042339702	0.286038	0.286038	chr19	54895046	0.5435762672414337	chr19:54895046:T:C
chr19:54895056	['A', 'G']	19959	24044.40938016736	3095.647420407891	-0.0108748579592349	0.0103158169063007	-1.0541926110178188	0.291808	0.291808	chr19	54895056	0.5349028059715955	chr19:54895056:A:G
chr19:54895286	['G', 'T']	19959	29453.90288148334	3815.609144942586	-0.0167152358149308	0.0114897111015881	-1.4548003572187669	0.14574	0.14574	chr19	54895286	0.8364212348112258	chr19:54895286:G:T
chr19:54895362	['C', 'T']	19959	6080.9140108238125	916.4515862828144	0.0128633300923387	0.0140046369162067	0.918505075804769	0.358366	0.358366	chr19	54895362	0.4456732007756093	chr19:54895362:C:T
chr19:54895377	['C', 'T']	19959	35594.56676855239	4731.4178203241445	-0.018941749870681	0.0162851093713128	-1.1631331076012297	0.244789	0.244789	chr19	54895377	0.6112081018313616	chr19:54895377:C:T
chr19:54895379	['T', 'G']	19959	35592.78329491933	4732.37687391436	-0.0184814015357766	0.0162783810726945	-1.1353341252575495	0.256249	0.256249	chr19	54895379	0.5913378207472305	chr19:54895379:T:G
chr19:54895483	['A', 'T']	19959	36019.60936012427	4782.288463670947	-0.0231252572160961	0.0170167378858273	-1.358971230047351	0.174171	0.174171	chr19	54895483	0.7590241546580432	chr19:54895483:A:T
chr19:54895488	['T', 'C']	19959	36024.219644199446	4778.356528032869	-0.024632030537535	0.0170339363877166	-1.4460562712502227	0.148177	0.148177	chr19	54895488	0.8292192022154706	chr19:54895488:T:C
chr19:54895496	['T', 'C']	19959	36021.80479005913	4780.943586290662	-0.023667236019149	0.0170244959368104	-1.390187181282451	0.164488	0.164488	chr19	54895496	0.7838657799260338	chr19:54895496:T:C
chr19:54895497	['G', 'A']	19959	24143.07937782238	3110.6951697588147	-0.0113632038934961	0.0103525478236195	-1.0976238977202115	0.272382	0.272382	chr19	54895497	0.5648215955807153	chr19:54895497:G:A
chr19:54895601	['C', 'G']	19959	19692.96001202646	2522.6588304847187	-0.0124850528349714	0.010098880531319	-1.2362808725434744	0.216369	0.216369	chr19	54895601	0.6648049621114455	chr19:54895601:C:G
chr19:54895797	['A', 'G']	19959	32208.75120312813	4281.689205448618	-0.00823110050259	0.012778288945872	-0.6441473140462236	0.519487	0.519487	chr19	54895797	0.2844253160546511	chr19:54895797:A:G
chr19:54895901	['T', 'A']	19959	18298.66725131546	2500.4143633538533	-7.722742572577748e-05	0.0101358873052643	-0.0076192072188556	0.993921	0.993921	chr19	54895901	0.0026481333366292	chr19:54895901:T:A
chr19:54896262	['T', 'G']	19959	2352.0606015037592	364.81415799190063	0.0300506243866636	0.0215178778917603	1.396542193325235	0.162567	0.162567	chr19	54896262	0.7889676086338647	chr19:54896262:T:G
chr19:54896321	['T', 'A']	19959	5605.123327486845	790.5254274896788	0.0148856597175725	0.0145145679145513	1.0255668515387997	0.305108	0.305108	chr19	54896321	0.5155464049098525	chr19:54896321:T:A
chr19:54896325	['C', 'T']	19959	32640.353701939952	4324.128206175795	-0.0119742071079908	0.0130456938326462	-0.9178666356576564	0.3587	0.3587	chr19	54896325	0.4452686233240334	chr19:54896325:C:T
chr19:54896335	['A', 'G']	19959	4513.678442573662	625.3606819821397	0.0075688480166644	0.0159938775349979	0.4732340859871074	0.636051	0.636051	chr19	54896335	0.1965080602469096	chr19:54896335:A:G
chr19:54896414	['C', 'T']	19959	4969.742983159584	543.7500805157437	-0.0309520748736369	0.015239947000127	-2.030983104690521	0.0422699	0.0422699	chr19	54896414	1.3739687796017728	chr19:54896414:C:T
chr19:54896792	['T', 'G']	19959	6810.165362624133	826.6931294683848	-0.0168885227014226	0.0133587281891822	-1.264231329678432	0.206162	0.206162	chr19	54896792	0.6857913812986793	chr19:54896792:T:G
chr19:54896802	['A', 'G']	19959	21413.80178464005	2887.714929243718	-0.0005904097515213	0.0101549341621038	-0.058140185066353	0.953638	0.953638	chr19	54896802	0.0206164517507522	chr19:54896802:A:G
chr19:54896831	['A', 'G']	19959	22505.403398836967	2918.5831070499	-0.015869708906155	0.0101478528963503	-1.5638489312219543	0.117869	0.117869	chr19	54896831	0.92860040100509	chr19:54896831:A:G
chr19:54896832	['C', 'T']	19959	22505.02050022555	2933.817332687489	-0.0144445649752308	0.010145998187177	-1.423671156721334	0.154557	0.154557	chr19	54896832	0.8109113206393112	chr19:54896832:C:T
chr19:54896865	['C', 'T']	19959	7754.3310780333795	1051.3247619893832	0.00556052623645	0.0127166301456122	0.4372641315174708	0.661925	0.661925	chr19	54896865	0.1791912158947073	chr19:54896865:C:T
chr19:54896866	['G', 'A']	19959	6699.027673334337	830.1630168106587	-0.0136844094144133	0.0134532721717345	-1.01718074530332	0.30908	0.30908	chr19	54896866	0.5099290964270089	chr19:54896866:G:A
chr19:54896874	['T', 'G']	19959	6841.166331759275	831.823023308754	-0.0163727978661529	0.0133513011634078	-1.2263072838942564	0.220098	0.220098	chr19	54896874	0.6573839038024456	chr19:54896874:T:G
chr19:54897016	['A', 'G']	19959	32508.91663324644	4335.745734407036	-0.008081126814718	0.0129523409843124	-0.6239124513866388	0.532692	0.532692	chr19	54897016	0.2735238254264414	chr19:54897016:A:G
chr19:54897027	['T', 'C']	19959	20757.88057380749	2694.7639173525085	-0.007876460450381	0.0100915592415998	-0.7804998476263565	0.435106	0.435106	chr19	54897027	0.3614049278566167	chr19:54897027:T:C
chr19:54897075	['T', 'C']	19959	21900.72399779237	2982.900241673566	0.0018313795546184	0.0101628601575875	0.1802031638948742	0.856995	0.856995	chr19	54897075	0.0670217118909723	chr19:54897075:T:C
chr19:54897135	['T', 'C']	19959	21267.655671963505	2782.9678685345502	-0.0070377759162137	0.0101051396828838	-0.6964550849439901	0.486152	0.486152	chr19	54897135	0.3132279232471348	chr19:54897135:T:C
chr19:54897147	['C', 'G']	19959	26797.4262369041	3587.5971181886925	-0.0043979227404631	0.0107148001254446	-0.4104530825562769	0.681478	0.681478	chr19	54897147	0.1665481598334495	chr19:54897147:C:G
chr19:54897149	['A', 'C']	19959	26798.769600962507	3590.6782568115623	-0.0040217917782695	0.0107159993366937	-0.3753072067201494	0.707436	0.707436	chr19	54897149	0.150312843583276	chr19:54897149:A:C
chr19:54897159	['T', 'C']	19959	26796.481221481223	3593.2194380173405	-0.0037822587021725	0.0107158681976841	-0.3529586807525315	0.724123	0.724123	chr19	54897159	0.1401876579959602	chr19:54897159:T:C
chr19:54897235	['C', 'T']	19959	2305.5016544670607	358.11707714754715	0.0294492350250117	0.0217055327044102	1.3567616803538822	0.174872	0.174872	chr19	54897235	0.7572797229339767	chr19:54897235:C:T
chr19:54897263	['C', 'T']	19959	26175.3269221112	3422.8488726918804	-0.0117398749382368	0.0106135008829705	-1.1061265333358106	0.268685	0.268685	chr19	54897263	0.5707565784461275	chr19:54897263:C:T
chr19:54897280	['T', 'C']	19959	32565.7397508039	4325.344818047292	-0.009745938746992	0.0129846637943377	-0.7505730530537092	0.452918	0.452918	chr19	54897280	0.3439804191153791	chr19:54897280:T:C
chr19:54897362	['C', 'T']	19959	32736.833265305944	4357.985884996751	-0.0094304465738424	0.0130963356551388	-0.7200828401295604	0.471482	0.471482	chr19	54897362	0.3265348828840119	chr19:54897362:C:T
chr19:54897366	['A', 'G']	19959	3920.998444144818	551.9877734451285	0.0120464045300173	0.0170660816845757	0.7058682099772712	0.480278	0.480278	chr19	54897366	0.3185073065474392	chr19:54897366:A:G
chr19:54897376	['T', 'C']	19959	10387.36221547796	1318.9178313251766	-0.0107814970507845	0.011604413563132	-0.9290859027153288	0.352856	0.352856	chr19	54897376	0.4524024933786728	chr19:54897376:T:C
chr19:54897379	['T', 'G']	19959	3558.4802654733785	541.3378480029511	0.0212268983326418	0.0177479907536332	1.1960169817136288	0.231704	0.231704	chr19	54897379	0.6350664687437633	chr19:54897379:T:G
chr19:54897450	['T', 'C']	19959	4731.081520104282	743.994294085368	0.0311442543786295	0.0155810837655699	1.9988503269233528	0.0456381	0.0456381	chr19	54897450	1.340672444374153	chr19:54897450:T:C
chr19:54897633	['A', 'G']	19959	23913.14150943398	3118.921421747146	-0.0098679755012733	0.0103011754076824	-0.9579465556827572	0.338101	0.338101	chr19	54897633	0.4709535447212477	chr19:54897633:A:G
chr19:54897639	['C', 'T']	19959	20667.41974998745	2681.6028481076896	-0.0079123082858996	0.0100906830234753	-0.7841201896335586	0.432979	0.432979	chr19	54897639	0.3635331669382888	chr19:54897639:C:T
chr19:54897649	['T', 'G']	19959	20731.315633626105	2695.7850700078407	-0.0075240958701702	0.0100989202910599	-0.745039633279504	0.456257	0.456257	chr19	54897649	0.3407904594383674	chr19:54897649:T:G
chr19:54897687	['T', 'C']	19959	20676.50328403109	2686.6733012471577	-0.0076965863351783	0.0100941360734143	-0.7624809373681259	0.445782	0.445782	chr19	54897687	0.3508774716532182	chr19:54897687:T:C
chr19:54897722	['T', 'C']	19959	2323.698541572696	364.5709097520047	0.0316292912125989	0.0216225036681521	1.4627950443678668	0.143539	0.143539	chr19	54897722	0.843030083713252	chr19:54897722:T:C
chr19:54897743	['A', 'G']	19959	30253.12610896697	3975.3302222273455	-0.0161063309496653	0.0117417412374011	-1.3717157126884765	0.170167	0.170167	chr19	54897743	0.7691246575738018	chr19:54897743:A:G
chr19:54897756	['A', 'G']	19959	30165.06811005864	3960.153330451239	-0.0165863712296389	0.0117028244677213	-1.4172964206536025	0.156412	0.156412	chr19	54897756	0.8057299307271804	chr19:54897756:A:G
chr19:54897783	['G', 'T']	19959	26850.107368421053	3611.7347224905866	-0.0029442186975657	0.0107216849629335	-0.2746041044616001	0.783623	0.783623	chr19	54897783	0.1058928255786631	chr19:54897783:G:T
chr19:54897816	['T', 'C']	19959	12405.458565197772	1549.291714438607	-0.0162764557770965	0.0109853926438783	-1.4816453361971242	0.13845	0.13845	chr19	54897816	0.8587070399184067	chr19:54897816:T:C
chr19:54897887	['A', 'G']	19959	8934.92430318829	1145.848843669467	-0.0109476620740899	0.012219777530588	-0.8958970035817944	0.370319	0.370319	chr19	54897887	0.4314240049814248	chr19:54897887:A:G
chr19:54897928	['G', 'C']	19959	3569.1788255336205	420.4514613214949	-0.0186032479189084	0.0176792608476768	-1.0522638971839708	0.292691	0.292691	chr19	54897928	0.5335906315478629	chr19:54897928:G:C
chr19:54897960	['A', 'G']	19959	3771.377912511901	524.1032315512372	0.0120774913602425	0.0172502807363856	0.7001330323145238	0.483852	0.483852	chr19	54897960	0.3152874594559679	chr19:54897960:A:G
chr19:54897994	['A', 'G']	19959	38760.0	5273.766289758618	0.0229119953286804	0.0301196702409345	0.7606987442226879	0.446846	0.446846	chr19	54897994	0.3498421253553305	chr19:54897994:A:G
chr19:54898118	['C', 'T']	19959	8913.679597053075	1149.0088450635003	-0.0099837881214726	0.0122319773457649	-0.8162039414608058	0.414393	0.414393	chr19	54898118	0.3825875893802215	chr19:54898118:C:T
chr19:54898137	['C', 'T']	19959	4263.067956299489	692.3663936145473	0.0368973487663199	0.0163274183560891	2.259839734709771	0.0238419	0.0238419	chr19	54898137	1.6226591379152078	chr19:54898137:C:T
chr19:54898277	['T', 'C']	19959	13113.9711365003	1751.8410515925011	0.0008069180570975	0.0107555743662767	0.0750232418668029	0.940197	0.940197	chr19	54898277	0.0267811389013552	chr19:54898277:T:C
chr19:54898382	['G', 'A']	19959	2697.675804350005	353.7978939760035	-0.0073536578569178	0.0200310899517372	-0.3671122177892308	0.713539	0.713539	chr19	54898382	0.1465822846069255	chr19:54898382:G:A
chr19:54898518	['C', 'T']	19959	17855.789246880795	2428.979576115979	0.0022742808323167	0.0101789731623442	0.2234292984217822	0.823204	0.823204	chr19	54898518	0.0844925279763	chr19:54898518:C:T
chr19:54898550	['T', 'C']	19959	18151.4566230642	2443.271245923937	-0.000424424401172	0.0101721848986965	-0.0417240155776554	0.966719	0.966719	chr19	54898550	0.0146997456524136	chr19:54898550:T:C
chr19:54898676	['C', 'T']	19959	4808.722790138304	768.874179300871	0.0351396093366619	0.0154767419640936	2.2704784649241083	0.0231892	0.0231892	chr19	54898676	1.6347142337500469	chr19:54898676:C:T
chr19:54898867	['G', 'A']	19959	5029.756013229104	685.9169071023231	-0.0032221403538165	0.0152174824933379	-0.2117393829910519	0.832313	0.832313	chr19	54898867	0.0797133220146869	chr19:54898867:G:A
chr19:54898959	['C', 'T']	19959	812.1627662240039	110.11333778904827	-0.0134781154367416	0.0362472015046497	-0.3718387869202185	0.710017	0.710017	chr19	54898959	0.148731252805142	chr19:54898959:C:T
chr19:54899058	['C', 'T']	19959	2323.3492182802165	365.7497941885458	0.0324788470672515	0.0216319648716497	1.5014284305637613	0.133261	0.133261	chr19	54899058	0.8752969320790456	chr19:54899058:C:T
chr19:54899291	['C', 'T']	19959	1821.5248154224764	265.1986823491783	0.0114202180506206	0.0242586140855234	0.4707696000422272	0.63781	0.63781	chr19	54899291	0.1953086758883354	chr19:54899291:C:T
chr19:54899433	['T', 'C']	19959	5061.680194886734	693.3201881576791	-0.0027960844281569	0.0151987620889074	-0.1839679055307801	0.854041	0.854041	chr19	54899433	0.0685212796080177	chr19:54899433:T:C
chr19:54899554	['G', 'A']	19959	2269.341100420926	311.3772969362722	0.0021980577267325	0.0217937864163881	0.1008570830573837	0.919665	0.919665	chr19	54899554	0.0363703412917191	chr19:54899554:G:A
chr19:54899591	['G', 'A']	19959	2271.0	308.9810350602775	0.0013583681170279	0.0217860848347403	0.0623502629009269	0.950285	0.950285	chr19	54899591	0.0221461259059251	chr19:54899591:G:A
chr19:54899876	['C', 'T']	19959	6146.84784242971	923.0532104691896	0.0135423641032978	0.0139439555604601	0.9711996029088744	0.331461	0.331461	chr19	54899876	0.4795675637334011	chr19:54899876:C:T
chr19:54900171	['T', 'C']	19959	7280.553428227746	1018.281913934578	0.0017136966532392	0.0130757662227875	0.1310589853046447	0.89573	0.89573	chr19	54900171	0.0478228800489377	chr19:54900171:T:C
chr19:54900220	['A', 'C']	19959	2264.907824169215	304.7225411609489	-0.0002730182754096	0.0218135019648183	-0.0125160222255925	0.990014	0.990014	chr19	54900220	0.0043586639077467	chr19:54900220:A:C
chr19:54900269	['G', 'T']	19959	2269.092757114893	307.6831005587954	0.0010812024518805	0.0218119927267686	0.04956917350122	0.960466	0.960466	chr19	54900269	0.0175180043303835	chr19:54900269:G:T
chr19:54900276	['G', 'A']	19959	2275.946986859989	309.06944930495155	0.0013804913737367	0.0218159858359584	0.0632788902650141	0.949545	0.949545	chr19	54900276	0.0224844487378219	chr19:54900276:G:A
chr19:54900420	['G', 'A']	19959	2270.113738851588	310.0118028555699	0.0021785899692959	0.0217897513921184	0.0999823233450917	0.920359	0.920359	chr19	54900420	0.0360427364509856	chr19:54900420:G:A
chr19:54900496	['G', 'A']	19959	4579.0	673.3141456657054	0.0185899484315759	0.0158579947422823	1.17227611269219	0.2411	0.2411	chr19	54900496	0.6178027896225463	chr19:54900496:G:A
chr19:54901099	['A', 'G']	19959	2391.806674278569	371.83131151025066	0.0322328992147711	0.0217531343858881	1.4817588418743697	0.13842	0.13842	chr19	54901099	0.858801155095263	chr19:54901099:A:G
chr19:54901766	['A', 'G']	19959	6227.432123521156	698.2000765045451	-0.024986888156686	0.0140604016233157	-1.777110556731987	0.0755653	0.0755653	chr19	54901766	1.1216775891298794	chr19:54901766:A:G
chr19:54901875	['A', 'G']	19959	39507.0	5341.327935696588	-0.0372906538471199	0.0499476002944175	-0.7465955046350407	0.455317	0.455317	chr19	54901875	0.341686134298965	chr19:54901875:A:G
chr19:54901949	['C', 'T']	19959	2307.115592744764	363.0355180430042	0.0323866452318183	0.0217230038212826	1.4908916602080708	0.136006	0.136006	chr19	54901949	0.866441932001746	chr19:54901949:C:T
chr19:54902744	['G', 'A']	19959	2305.462039589076	363.92826478761697	0.0331489448141891	0.021730844800143	1.5254328637039942	0.127167	0.127167	chr19	54902744	0.8956255740436709	chr19:54902744:G:A
chr19:54902789	['C', 'T']	19959	2306.5023062268124	363.9449298471782	0.0329363590994846	0.0217315365921765	1.5156019437365469	0.129636	0.129636	chr19	54902789	0.8872743778614274	chr19:54902789:C:T
chr19:54902835	['TAAG', 'T']	19959	5335.174835775654	715.3167092983751	-0.0047312015358783	0.0148970349273007	-0.3175935049469374	0.750797	0.750797	chr19	54902835	0.1244774713810704	chr19:54902835:TAAG:T
chr19:54902898	['A', 'G']	19959	2312.445409803133	363.249694162198	0.0323043023166318	0.0217259367597033	1.486900319831038	0.137057	0.137057	chr19	54902898	0.8630987785576203	chr19:54902898:A:G
chr19:54903022	['T', 'C']	19959	2306.8492704206988	360.3145269762634	0.0314811508499836	0.0217319994044887	1.4486081222458165	0.147463	0.147463	chr19	54903022	0.8313169350186206	chr19:54903022:T:C
chr19:54903304	['A', 'G']	19959	2058.3245984784726	303.0810322292785	0.0229377713277916	0.0233581799779428	0.9820016520744254	0.326111	0.326111	chr19	54903304	0.4866345518265795	chr19:54903304:A:G
chr19:54903669	['ATAT', 'A']	19959	1994.8847914547148	291.30352529579216	0.0219900524305984	0.0233190186657514	0.9430093412505004	0.345688	0.345688	chr19	54903669	0.46131569602669	chr19:54903669:ATAT:A
chr19:54903728	['G', 'A']	19959	2663.4679165831167	346.2623150003707	-0.0073342730839795	0.0201335188678201	-0.3642817299911774	0.715652	0.715652	chr19	54903728	0.1452981106807184	chr19:54903728:G:A
chr19:54904034	['G', 'A']	19959	2321.8906257879034	364.7967681838716	0.0322310823532999	0.0217210536860204	1.4838636660634776	0.137861	0.137861	chr19	54904034	0.8605585755958811	chr19:54904034:G:A
chr19:54904258	['A', 'T']	19959	14724.065734055355	1875.3901348377483	-0.0132643392576478	0.0104742865656018	-1.2663716210714246	0.205395	0.205395	chr19	54904258	0.6874101327876196	chr19:54904258:A:T
chr19:54904310	['T', 'C']	19959	2301.8072874899763	364.4828422065367	0.0334351429126881	0.0217462056823185	1.537516171838364	0.124183	0.124183	chr19	54904310	0.9059378527223748	chr19:54904310:T:C
chr19:54904313	['A', 'G']	19959	2301.152939996992	367.0641822739642	0.0345978528952945	0.0217500342032587	1.590703378761165	0.111692	0.111692	chr19	54904313	0.9519779323479411	chr19:54904313:A:G
chr19:54904513	['G', 'A']	19959	2221.1363177551225	359.0726148849616	0.035654466298434	0.0221728420810648	1.608024184183503	0.107846	0.107846	chr19	54904513	0.9671959582122764	chr19:54904513:G:A
chr19:54905208	['T', 'C']	19959	4808.204520396913	719.0809166613367	0.0177102293748634	0.0155149217612826	1.1414965313624197	0.253677	0.253677	chr19	54905208	0.5957189069441878	chr19:54905208:T:C
chr19:54905381	['G', 'A']	19959	2308.231297289172	363.793844998629	0.0328872590808855	0.0217191678014606	1.5142043830368983	0.12999	0.12999	chr19	54905381	0.8860900562459628	chr19:54905381:G:A
chr19:54905508	['G', 'A']	19959	2306.231096858245	367.4070266523335	0.0344633098809747	0.0217366490771267	1.585493226609624	0.11287	0.11287	chr19	54905508	0.947421474955342	chr19:54905508:G:A
chr19:54905519	['A', 'G']	19959	2307.231197073708	363.7216019585528	0.0328929563400356	0.021722829376587	1.514211421072422	0.129988	0.129988	chr19	54905519	0.8860967382649323	chr19:54905519:A:G
chr19:54905530	['C', 'T']	19959	3489.349651751265	481.3208746192793	-0.0006108357887096	0.0178946029169494	-0.0341351966033886	0.97277	0.97277	chr19	54905530	0.0119898314053844	chr19:54905530:C:T
chr19:54905596	['C', 'T']	19959	9061.724101638853	1199.758387579701	-0.0060206256385011	0.0121536168217707	-0.4953772796025923	0.620339	0.620339	chr19	54905596	0.2073709143817642	chr19:54905596:C:T
chr19:54905605	['C', 'T']	19959	2305.115492534322	363.1364342265841	0.0326369433608635	0.0217310076569138	1.5018605614673302	0.133149	0.133149	chr19	54905605	0.875662090930731	chr19:54905605:C:T
chr19:54905725	['G', 'A']	19959	2307.346812988575	364.30273278874455	0.032796634679543	0.0217227675334551	1.509781597995421	0.131115	0.131115	chr19	54905725	0.8823476207082479	chr19:54905725:G:A
chr19:54906111	['A', 'G']	19959	2307.115592744764	363.2422932409823	0.0326357557910297	0.0217316842241899	1.5017591574748876	0.133175	0.133175	chr19	54906111	0.8755772945431328	chr19:54906111:A:G
chr19:54906373	['A', 'G']	19959	38531.930554163744	5271.025397023306	0.035486219579037	0.0277232003453611	1.2800188700066493	0.200553	0.200553	chr19	54906373	0.6977708371792131	chr19:54906373:A:G
chr19:54906696	['C', 'A']	19959	38588.0	5277.885828861396	0.0369163207186622	0.0282509310783326	1.306729346947987	0.19132	0.19132	chr19	54906696	0.7182396278000734	chr19:54906696:C:A
chr19:54907100	['C', 'T']	19959	22120.64982709367	3113.345423405391	0.0123896193893576	0.0101550499747122	1.2200451420928362	0.222462	0.222462	chr19	54907100	0.6527441626593822	chr19:54907100:C:T
chr19:54908273	['C', 'T']	19959	35950.801232588434	4974.910138868953	0.0262826683362128	0.0167835873447332	1.565974412762267	0.11737	0.11737	chr19	54908273	0.9304428954173052	chr19:54908273:C:T
chr19:54908333	['A', 'G']	19959	17156.719196271984	2265.435596692273	-0.0071691598066001	0.0102590374381843	-0.6988140797611695	0.484676	0.484676	chr19	54908333	0.3145484849721534	chr19:54908333:A:G
chr19:54908819	['G', 'A']	19959	1861.466322541846	268.8191010356353	0.0023706874457441	0.0239217998022801	0.099101550273744	0.921059	0.921059	chr19	54908819	0.0357125494407837	chr19:54908819:G:A
chr19:54908874	['G', 'T']	19959	17035.267565400423	2253.130077700825	-0.0063295352490708	0.0102718960845758	-0.6161993070174495	0.53777	0.53777	chr19	54908874	0.2694034289588741	chr19:54908874:G:T
chr19:54909102	['G', 'A']	19959	14145.04798916859	1851.345204811292	-0.0105463996747797	0.0106454741134235	-0.9906932807700132	0.321847	0.321847	chr19	54909102	0.492350534661524	chr19:54909102:G:A
chr19:54909565	['G', 'C']	19959	17506.508494111753	2344.2099976647805	-0.0032154896906235	0.0102153852874889	-0.3147693014145657	0.75294	0.75294	chr19	54909565	0.1232396303160636	chr19:54909565:G:C
chr19:54909686	['A', 'G']	19959	31134.47937446745	4246.471544456115	0.0042808673152821	0.0121648867463238	0.351903589778653	0.724914	0.724914	chr19	54909686	0.1397135127956549	chr19:54909686:A:G
chr19:54909849	['C', 'T']	19959	8395.537608953224	1255.747135460132	0.0188936268022726	0.0130211540894833	1.4509947945038293	0.146797	0.146797	chr19	54909849	0.8332828197384682	chr19:54909849:C:T
chr19:54910577	['AAAAC', 'A']	19959	852.2989174017642	118.24614027170055	0.0220658352880214	0.0352726633373387	0.625578938482457	0.531598	0.531598	chr19	54910577	0.2744166616469085	chr19:54910577:AAAAC:A
chr19:54910674	['G', 'C']	19959	18790.882948338927	2580.135226372224	0.0041349579841996	0.0101697697353744	0.4065930784860052	0.684311	0.684311	chr19	54910674	0.1647464788537478	chr19:54910674:G:C
chr19:54911112	['C', 'T']	19959	2710.493833968318	446.6074679586417	0.041922881053061	0.0201183156987705	2.083816641550318	0.0371895	0.0371895	chr19	54911112	1.4295796605412876	chr19:54911112:C:T
chr19:54911118	['A', 'G']	19959	4519.566833918712	583.6246144493302	-0.0117291614169209	0.0158615496859851	-0.7394713410181177	0.45963	0.45963	chr19	54911118	0.3375916327051351	chr19:54911118:A:G
chr19:54911124	['A', 'G']	19959	16944.395840641446	2181.506685190487	-0.0126317465122893	0.0102657265808651	-1.2304775909222354	0.218533	0.218533	chr19	54911124	0.660482972259903	chr19:54911124:A:G
chr19:54911162	['C', 'T']	19959	4448.45167435332	580.040528574851	-0.0105347385987738	0.015963722461487	-0.6599174236578734	0.509314	0.509314	chr19	54911162	0.2930143857928365	chr19:54911162:C:T
chr19:54911240	['G', 'A']	19959	16197.723395715224	2125.092895385262	-0.0080356631808463	0.010367356606213	-0.7750927730247756	0.438294	0.438294	chr19	54911240	0.3582344745541792	chr19:54911240:G:A
chr19:54911325	['G', 'A']	19959	16221.378290298324	2144.9176331340705	-0.0063774438574271	0.0103621360658314	-0.6154564866655655	0.53826	0.53826	chr19	54911325	0.2690078929406548	chr19:54911325:G:A
chr19:54911489	['T', 'C']	19959	24000.810022550737	3217.194059882342	-0.0037482706462021	0.0103314814151421	-0.3628008893969999	0.716757	0.716757	chr19	54911489	0.1446280569492793	chr19:54911489:T:C
chr19:54911735	['C', 'T']	19959	28225.8283810192	3785.233333619996	-0.0031773997040485	0.011105864752633	-0.2861010623504356	0.774804	0.774804	chr19	54911735	0.1108081458602016	chr19:54911735:C:T
chr19:54912120	['T', 'C']	19959	18857.72411546557	2517.5262999993224	-0.0053856633593407	0.0101665167927537	-0.529745188950011	0.596295	0.596295	chr19	54912120	0.2245388322466027	chr19:54912120:T:C
chr19:54912395	['A', 'G']	19959	20467.305609866147	2784.432225024565	-0.0005048933939685	0.0101594657314928	-0.0496968450224158	0.960364	0.960364	chr19	54912395	0.0175641281801732	chr19:54912395:A:G
chr19:54912939	['G', 'A']	19959	3036.152119450847	398.29301981512833	-0.0064725055407025	0.0189635434900072	-0.3413130855060516	0.732871	0.732871	chr19	54912939	0.1349724631740824	chr19:54912939:G:A
chr19:54913706	['C', 'T']	19959	14195.964120603026	1887.1169154142688	-0.0061223075355928	0.0104865487178612	-0.5838248312492876	0.559345	0.559345	chr19	54913706	0.2523202397357154	chr19:54913706:C:T
chr19:54913707	['A', 'G']	19959	14301.719025767708	1918.2699375686968	-0.005176640384855	0.0104997885509293	-0.4930232984926976	0.622002	0.622002	chr19	54913707	0.2062082188661469	chr19:54913707:A:G
chr19:54913913	['T', 'C']	19959	12911.938462310049	1680.1070053532758	-0.009843543424206	0.0107003928060357	-0.919923558194396	0.357624	0.357624	chr19	54913913	0.4465733435735082	chr19:54913913:T:C
chr19:54914463	['T', 'C']	19959	12479.25440048142	1635.482825627453	-0.0088409300917118	0.0108001245499107	-0.8185951977549142	0.413027	0.413027	chr19	54914463	0.3840215571384312	chr19:54914463:T:C
chr19:54914725	['G', 'A']	19959	438.8363086232986	51.22895075710089	-0.008787126800185	0.0486211431674967	-0.180726454125398	0.856584	0.856584	chr19	54914725	0.0672300419831186	chr19:54914725:G:A
chr19:54914930	['G', 'A']	19959	15058.526838069462	1975.517291826634	-0.0082988842702145	0.010367602318518	-0.8004632136971065	0.423452	0.423452	chr19	54914930	0.3731958115825863	chr19:54914930:G:A
chr19:54915227	['C', 'G']	19959	4427.221815813207	680.0992842768557	0.0149578644282369	0.0160740354110407	0.9305606243695874	0.352092	0.352092	chr19	54915227	0.4533438425677764	chr19:54915227:C:G
chr19:54915980	['A', 'G']	19959	34589.86436770087	4591.012541892958	-0.0333022983665493	0.0149702206406959	-2.224569641680387	0.0261213	0.0261213	chr19	54915980	1.5830052129721086	chr19:54915980:A:G
chr19:54916142	['G', 'A']	19959	28956.704856412573	3876.4052164005	-0.0121697479959822	0.0114021246654074	-1.0673228326387023	0.285839	0.285839	chr19	54916142	0.5438785161704415	chr19:54916142:G:A
chr19:54917508	['T', 'C']	19959	2607.698485911962	401.9282133518557	0.0166816249678368	0.0204032384615359	0.8175969221398327	0.413597	0.413597	chr19	54917508	0.3834226200305812	chr19:54917508:T:C
chr19:54917548	['C', 'T']	19959	30714.23319801534	4018.6683523572815	-0.0274525937473143	0.0119831864580259	-2.290926027352888	0.0219781	0.0219781	chr19	54917548	1.6580098549144382	chr19:54917548:C:T
chr19:54917673	['C', 'G']	19959	5599.841701743836	729.8859512604253	-0.010281752468801	0.0145075963094701	-0.7087150930777844	0.47851	0.47851	chr19	54917673	0.320108981817255	chr19:54917673:C:G
chr19:54918223	['C', 'T']	19959	477.0956151340516	51.9964625015901	-0.0087643686694022	0.0464619168704677	-0.188635537656283	0.85038	0.85038	chr19	54918223	0.0703869624920251	chr19:54918223:C:T
chr19:54919206	['A', 'C']	19959	9733.991346782712	1249.9853077099178	-0.0109573146438025	0.0117685076129477	-0.9310708718705552	0.351828	0.351828	chr19	54919206	0.453669600462418	chr19:54919206:A:C
chr19:54919439	['AGG', 'A']	19959	9135.520638794418	1382.1781405653314	0.0231607674496291	0.0129967092876348	1.7820485891505282	0.0747565	0.0747565	chr19	54919439	1.1263510399078258	chr19:54919439:AGG:A
chr19:54919672	['G', 'A']	19959	9189.258775552256	1284.9122456738055	0.0032262492993065	0.0123563195700326	0.2611011540306112	0.794017	0.794017	chr19	54919672	0.1001701991759815	chr19:54919672:G:A
chr19:54920022	['G', 'A']	19959	16477.604581224	2292.2746926023447	0.0049230025937746	0.0103435708138178	0.4759480727098648	0.634117	0.634117	chr19	54920022	0.1978306036854147	chr19:54920022:G:A
chr19:54920923	['T', 'C']	19959	6744.351641192683	806.8306673010493	-0.024138165556919	0.0135178497112034	-1.78565127387927	0.0741709	0.0741709	chr19	54920923	1.1297664511666834	chr19:54920923:T:C
chr19:54921974	['G', 'A']	19959	17186.833207888005	2359.0659340625166	0.0023999683608775	0.0102638506118897	0.2338272887660074	0.815121	0.815121	chr19	54921974	0.0887779179695047	chr19:54921974:G:A
chr19:54922953	['G', 'A']	19959	4162.54543175208	486.9115292152432	-0.0270822754666963	0.016612480640059	-1.6302366909244486	0.103067	0.103067	chr19	54922953	0.986880364900996	chr19:54922953:G:A
chr19:54923090	['G', 'C']	19959	21352.20941070355	2853.199756560891	-0.0070181674519892	0.0101656368414322	-0.6903814843537563	0.489962	0.489962	chr19	54923090	0.3098376012577415	chr19:54923090:G:C
chr19:54923134	['C', 'T']	19959	21353.139700355765	2853.5614467894097	-0.006963024766795	0.0101662031620449	-0.6849189078564926	0.493403	0.493403	chr19	54923134	0.306798214231194	chr19:54923134:C:T
chr19:54923207	['G', 'A']	19959	21352.139600140305	2850.454522663551	-0.0071969488008119	0.0101655815474392	-0.7079721673793336	0.478971	0.478971	chr19	54923207	0.319690780784278	chr19:54923207:G:A
chr19:54923355	['A', 'C']	19959	30350.041238663125	4046.695139253549	-0.0172632536081419	0.0118293431360498	-1.4593585974805507	0.144482	0.144482	chr19	54923355	0.8401862552438029	chr19:54923355:A:C
chr19:54923450	['A', 'G']	19959	30331.039334569323	4050.084495214669	-0.0164010689105133	0.011825984344438	-1.3868671252069658	0.165498	0.165498	chr19	54923450	0.7812072501916589	chr19:54923450:A:G
chr19:54923899	['TC', 'T']	19959	5864.175244299674	799.6883526986218	-0.0021255374869647	0.0142568997842621	-0.1490883375157821	0.881485	0.881485	chr19	54923899	0.0547850735775409	chr19:54923899:TC:T
chr19:54924164	['C', 'T']	19959	3972.7961914307193	547.9937008234714	0.0004040918388919	0.0169839118076432	0.0237926246596547	0.981018	0.981018	chr19	54924164	0.008323023987068	chr19:54924164:C:T
chr19:54924188	['G', 'A']	19959	986.2964967674034	102.21284449859078	-0.0340620050510996	0.0323435105539955	-1.0531325903610598	0.292293	0.292293	chr19	54924188	0.5341815852507592	chr19:54924188:G:A
chr19:54924271	['A', 'G']	19959	2521.5053370082687	314.474389000619	-0.0128318449958433	0.020750494134221	-0.6183874423829485	0.536327	0.536327	chr19	54924271	0.2705703390506368	chr19:54924271:A:G
chr19:54924273	['A', 'G']	19959	30286.55231509321	4030.599681103042	-0.0182529238765143	0.0118081408979732	-1.5457915038638577	0.122171	0.122171	chr19	54924273	0.9130318713001242	chr19:54924273:A:G
chr19:54924413	['C', 'T']	19959	6189.3414389571335	755.1458288705761	-0.0146412464466075	0.0138819032246236	-1.0547002244358652	0.291575	0.291575	chr19	54924413	0.5352497157021291	chr19:54924413:C:T
chr19:54924531	['A', 'G']	19959	8987.953529175855	1190.6196305221208	-0.008078109499012	0.0121528694060306	-0.6647079985080235	0.506245	0.506245	chr19	54924531	0.2956392531266734	chr19:54924531:A:G
chr19:54924563	['G', 'A']	19959	6184.929645219483	753.2023945199959	-0.014800051195564	0.0138810350077105	-1.0662066039991234	0.286343	0.286343	chr19	54924563	0.5431134292733061	chr19:54924563:G:A
chr19:54924649	['A', 'G']	19959	5886.064354450682	807.708312114388	-0.0013468555965744	0.0142450994778601	-0.094548697161978	0.924674	0.924674	chr19	54924649	0.0340113536995143	chr19:54924649:A:G
chr19:54925595	['C', 'A']	19959	2517.378382441371	314.9073095046402	-0.0124507612445562	0.0207636247357016	-0.5996429526655795	0.548751	0.548751	chr19	54925595	0.2606246753255193	chr19:54925595:C:A
chr19:54925609	['C', 'A']	19959	2400.360793746242	344.70921896053073	0.0123839972908693	0.0211943104739532	0.5843076285066532	0.55902	0.55902	chr19	54925609	0.2525726541274244	chr19:54925609:C:A
chr19:54925857	['G', 'A']	19959	20719.76232509154	2579.7001580047927	-0.0230597929417272	0.0101035297635147	-2.2823501767668706	0.0224792	0.0224792	chr19	54925857	1.6482191486976294	chr19:54925857:G:A
chr19:54925868	['C', 'T']	19959	2403.649445754125	344.4461771673126	0.0112778334600916	0.021182112198856	0.5324225154798645	0.594439	0.594439	chr19	54925868	0.2258927050867069	chr19:54925868:C:T
chr19:54926057	['C', 'T']	19959	6616.095839753478	899.2964487983215	-0.0059715225226098	0.0138148423989073	-0.4322541184459797	0.665561	0.665561	chr19	54926057	0.1768121344051765	chr19:54926057:C:T
chr19:54926518	['G', 'A']	19959	20713.34015037594	2582.31877398149	-0.0230056501747377	0.0100972221171699	-2.278413796168506	0.0227125	0.0227125	chr19	54926518	1.643735059683909	chr19:54926518:G:A
chr19:54926572	['G', 'C']	19959	3876.58268190018	547.8507255355297	0.0025643114592228	0.0171615184425706	0.1494221777521674	0.881222	0.881222	chr19	54926572	0.0549146690798997	chr19:54926572:G:C
chr19:54926628	['A', 'C']	19959	4922.663880356519	658.316017440328	-0.0066312174083049	0.0154002852249804	-0.4305905579948974	0.666771	0.666771	chr19	54926628	0.176023297287133	chr19:54926628:A:C
chr19:54927377	['G', 'A']	19959	18611.231875628444	2350.3738938587703	-0.0182607450000251	0.0106003728528377	-1.7226511985506865	0.0849671	0.0849671	chr19	54927377	1.0707492043371474	chr19:54927377:G:A
chr19:54927463	['G', 'T']	19959	20686.291514209817	2594.867081521421	-0.0216646732191425	0.0100968794024825	-2.145680101300969	0.0319105	0.0319105	chr19	54927463	1.496066390869488	chr19:54927463:G:T
chr19:54927482	['A', 'G']	19959	21147.959877174977	2638.620292913673	-0.0245705809492525	0.0103358159365368	-2.3772270230157813	0.0174527	0.0174527	chr19	54927482	1.7581373764759205	chr19:54927482:A:G
chr19:54927798	['T', 'C']	19959	20713.18893454946	2583.4743340767664	-0.0228454027879191	0.0100962418847303	-2.2627630210079106	0.023661	0.023661	chr19	54927798	1.6259669044543124	chr19:54927798:T:C
chr19:54927800	['C', 'G']	19959	6473.892314633779	879.8115259629977	-0.0058138350922176	0.0137305514114862	-0.4234232783509385	0.671991	0.671991	chr19	54927800	0.1726365434290785	chr19:54927800:C:G
chr19:54927953	['C', 'T']	19959	2398.321786645278	345.3522802300582	0.0121844214706657	0.0212049087744207	0.5746038146301168	0.565566	0.565566	chr19	54927953	0.2475167068070168	chr19:54927953:C:T
chr19:54928003	['A', 'G']	19959	20722.420743934228	2590.9877052986963	-0.0223700381828896	0.010100167469986	-2.214818541312817	0.0267838	0.0267838	chr19	54928003	1.5721278066386215	chr19:54928003:A:G
chr19:54928104	['T', 'C']	19959	20728.77135262552	2587.7011124002715	-0.0228815409684656	0.0101044153156242	-2.264509153051578	0.0235535	0.0235535	chr19	54928104	1.6279445485034756	chr19:54928104:T:C
chr19:54928174	['T', 'C']	19959	20733.97070332096	2586.3888266027675	-0.0229679768371396	0.010107163491555	-2.2724453657379087	0.0230702	0.0230702	chr19	54928174	1.636948640480212	chr19:54928174:T:C
chr19:54928177	['G', 'A']	19959	20724.498596209763	2583.2200997441355	-0.023157186726733	0.0101012501344693	-2.2925070083861963	0.0218868	0.0218868	chr19	54928177	1.6598177306171784	chr19:54928177:G:A
chr19:54928271	['A', 'G']	19959	20713.22673282213	2587.287225753512	-0.0226443613309664	0.010097299209107	-2.2426156600908635	0.0249325	0.0249325	chr19	54928271	1.6032341722876764	chr19:54928271:A:G
chr19:54928298	['G', 'A']	19959	6211.311203527408	864.3807830438922	-0.0030725885318165	0.0139531135700334	-0.2202080930822067	0.825711	0.825711	chr19	54928298	0.0831719297585993	chr19:54928298:G:A
chr19:54928453	['G', 'T']	19959	13618.1407518797	1738.4624158611089	-0.0132856407269702	0.0106171381376529	-1.2513391607719255	0.210825	0.210825	chr19	54928453	0.6760778910008592	chr19:54928453:G:T
chr19:54928470	['A', 'G']	19959	20715.113650030064	2582.988673877359	-0.0230498992633881	0.0100953214667696	-2.2832258823317866	0.0224275	0.0224275	chr19	54928470	1.6492191346522609	chr19:54928470:A:G
chr19:54928989	['G', 'A']	19959	20712.37746252945	2584.3695788560067	-0.0228655222921682	0.0100978148122205	-2.2644030136595457	0.02356	0.02356	chr19	54928989	1.627824713884936	chr19:54928989:G:A
chr19:54929407	['TTACTC', 'T']	19959	21099.51428571428	2620.82180969115	-0.0242196853176931	0.0100981758786899	-2.3984218148550607	0.016475	0.016475	chr19	54929407	1.7831745767339524	chr19:54929407:TTACTC:T
chr19:54929517	['T', 'G']	19959	32019.81283824413	4278.797477895825	-0.0193308395029027	0.012712781673854	-1.5205829848128278	0.12838	0.12838	chr19	54929517	0.8915026286517409	chr19:54929517:T:G
chr19:54929972	['A', 'G']	19959	20529.28572860795	2558.227573792489	-0.0228594664372021	0.0101001209005691	-2.2632864162956805	0.0236287	0.0236287	chr19	54929972	1.626560171654015	chr19:54929972:A:G
chr19:54930032	['G', 'A']	19959	20705.35706705747	2625.341804674402	-0.0185213896070866	0.0101906945968235	-1.8174805879139808	0.0691586	0.0691586	chr19	54930032	1.1601538068733712	chr19:54930032:G:A
chr19:54930059	['A', 'G']	19959	20672.828238498823	2589.480924842527	-0.0220348276198394	0.0101690258611774	-2.1668572703667075	0.0302575	0.0302575	chr19	54930059	1.519166958039783	chr19:54930059:A:G
chr19:54930275	['C', 'T']	19959	20530.08583884546	2559.877961336927	-0.0227360091341594	0.0100987288834768	-2.251373355646692	0.0243727	0.0243727	chr19	54930275	1.613096357144825	chr19:54930275:C:T
chr19:54930373	['A', 'G']	19959	20532.172304916552	2550.620858574885	-0.0236688985598738	0.0100996312458872	-2.343540866357098	0.0191114	0.0191114	chr19	54930373	1.7187074976648071	chr19:54930373:A:G
chr19:54930376	['C', 'T']	19959	20530.200330793905	2551.459522530932	-0.0234906228663355	0.0100996048209595	-2.325895248652289	0.0200341	0.0200341	chr19	54930376	1.6982301627802243	chr19:54930376:C:T
chr19:54930401	['G', 'A']	19959	20535.17320703653	2558.7197304335427	-0.0228474193064947	0.0101023832270301	-2.261587072381473	0.0237336	0.0237336	chr19	54930401	1.6246363813969402	chr19:54930401:G:A
chr19:54930534	['T', 'C']	19959	20543.11706339264	2561.585584720336	-0.022687165519267	0.0101016334571113	-2.2458907874246545	0.0247219	0.0247219	chr19	54930534	1.6069181546266678	chr19:54930534:T:C
chr19:54930627	['A', 'G']	19959	20527.113856176395	2560.814816199236	-0.0225939935117605	0.0100990259621187	-2.237244819105349	0.0252813	0.0252813	chr19	54930627	1.5972005977824373	chr19:54930627:A:G
chr19:54930912	['A', 'C']	19959	18961.70019545933	2309.354003937221	-0.0268973415096985	0.0101091719495251	-2.660686913230504	0.00780438	0.00780438	chr19	54930912	2.1076615927007247	chr19:54930912:A:C
chr19:54931042	['C', 'A']	19959	11815.103624605204	1386.7923646888678	-0.0229711440081606	0.0110577187326207	-2.0773854502551945	0.0377788	0.0377788	chr19	54931042	1.4227518410583122	chr19:54931042:C:A
chr19:54931281	['G', 'A']	19959	14646.935404660486	1728.0364821335736	-0.0278112562677207	0.0104968405521398	-2.6494883036068617	0.00806773	0.00806773	chr19	54931281	2.093248644603079	chr19:54931281:G:A
chr19:54931414	['G', 'A']	19959	10091.03352879266	1204.4855332133168	-0.0199555910320052	0.0116015856261181	-1.7200744514680877	0.0854344	0.0854344	chr19	54931414	1.0683672262425334	chr19:54931414:G:A
chr19:54931619	['C', 'T']	19959	2649.309503489133	335.9151532094816	-0.0051559737087925	0.0202735733171849	-0.2543199281215064	0.799251	0.799251	chr19	54931619	0.0973168116790955	chr19:54931619:C:T
chr19:54931628	['T', 'C']	19959	14717.34369819661	1729.1616281956806	-0.0288815627574419	0.0105037881347226	-2.7496330263904984	0.00597158	0.00597158	chr19	54931628	2.2239107451695106	chr19:54931628:T:C
chr19:54931716	['G', 'A']	19959	9511.194976436376	1156.911927346595	-0.0169613893086975	0.0118352146427003	-1.433128998565222	0.151837	0.151837	chr19	54931716	0.8186223856354129	chr19:54931716:G:A
chr19:54932056	['A', 'G']	19959	34695.21497294047	4615.542533350393	-0.030424138338946	0.0150685556188539	-2.019048083207064	0.0434956	0.0434956	chr19	54932056	1.3615546739044406	chr19:54932056:A:G
chr19:54932262	['C', 'T']	19959	14681.504914251338	1724.291874116576	-0.0288526432096786	0.0104936493539676	-2.7495337643209417	0.00597338	0.00597338	chr19	54932262	2.223779856481169	chr19:54932262:C:T
chr19:54932413	['G', 'A']	19959	14720.201407388784	1739.0339833280968	-0.0278548527616269	0.0105070720548016	-2.651057555934203	0.00803036	0.00803036	chr19	54932413	2.095264984919458	chr19:54932413:G:A
chr19:54932694	['C', 'T']	19959	2948.886483235604	355.02958267384577	-0.0101620761511499	0.0193747188589139	-0.5245018637508907	0.599935	0.599935	chr19	54932694	0.2218958007338774	chr19:54932694:C:T
chr19:54932717	['G', 'A']	19959	1592.0739477248785	216.8062196888854	-0.0029618933441831	0.0260342224714946	-0.1137692261570772	0.909422	0.909422	chr19	54932717	0.0412345439036906	chr19:54932717:G:A
chr19:54932749	['A', 'G']	19959	14715.805561132313	1733.1123890196318	-0.0284232844431394	0.0104982721100827	-2.7074250071915342	0.00678651	0.00678651	chr19	54932749	2.168353506632668	chr19:54932749:A:G
chr19:54933806	['T', 'C']	19959	3746.0	506.3198039902628	-0.002961571925631	0.0173720635300711	-0.1704789946516432	0.864635	0.864635	chr19	54933806	0.0631671884192858	chr19:54933806:T:C
chr19:54934053	['G', 'C']	19959	14196.422558500775	1748.36721928539	-0.0193953268291507	0.0105579058409848	-1.837042981938689	0.0662184	0.0662184	chr19	54934053	1.179021317083888	chr19:54934053:G:C
chr19:54934957	['G', 'A']	19959	12382.064875162936	1660.1279575643832	-0.0027326650909532	0.0109082774579361	-0.2505129798440517	0.802193	0.802193	chr19	54934957	0.0957211320260712	chr19:54934957:G:A
chr19:54935262	['C', 'T']	19959	1412.9911255953868	196.8048013886511	0.0049127600669372	0.0271242575022845	0.1811205363510292	0.856275	0.856275	chr19	54935262	0.0673867355537673	chr19:54935262:C:T
chr19:54935625	['G', 'A']	19959	6733.674750714035	892.0011156454245	-0.0052045328949638	0.0134192961432945	-0.3878394842314083	0.698139	0.698139	chr19	54935625	0.1560581004097403	chr19:54935625:G:A
chr19:54935646	['C', 'T']	19959	6799.886165687678	897.8426176775666	-0.0060593649465573	0.0134483768870447	-0.4505647779989358	0.652308	0.652308	chr19	54935646	0.1855472951942835	chr19:54935646:C:T
chr19:54935814	['A', 'G']	19959	28945.35072158749	4095.087879026551	0.0141515353978798	0.011409771098203	1.2402996761353593	0.214879	0.214879	chr19	54935814	0.6678060257824544	chr19:54935814:A:G
chr19:54935930	['T', 'C']	19959	8042.014633657413	1057.3231030057962	-0.0055691545451928	0.0125381193351641	-0.4441778225522041	0.656919	0.656919	chr19	54935930	0.1824881768963991	chr19:54935930:T:C
chr19:54935973	['T', 'C']	19959	1500.300676522175	132.53227884581844	-0.0393143739383735	0.0265497756311573	-1.4807798937568593	0.138681	0.138681	chr19	54935973	0.8579830353966902	chr19:54935973:T:C
chr19:54935974	['C', 'T']	19959	1500.150323194869	132.63700197533186	-0.039232489270955	0.0265496752877633	-1.4777012843180508	0.139504	0.139504	chr19	54935974	0.8554133396805463	chr19:54935974:C:T
chr19:54936133	['G', 'A']	19959	3737.37450518615	543.2413504017535	0.0140204574046253	0.017326604072513	0.8091866903606009	0.418417	0.418417	chr19	54936133	0.3783906786909565	chr19:54936133:G:A
chr19:54936204	['A', 'G']	19959	36042.0	4896.325201078673	0.0003410902310692	0.017237103146318	0.0197881412075965	0.984213	0.984213	chr19	54936204	0.0069109028754209	chr19:54936204:A:G
chr19:54936227	['A', 'G']	19959	12233.90361385394	1659.0331949869565	0.0017978355632017	0.0109022001631087	0.1649057562972789	0.86902	0.86902	chr19	54936227	0.0609702283963428	chr19:54936227:A:G
chr19:54936472	['A', 'C']	19959	11405.857321840233	1527.4778818478253	-0.0018798140749503	0.011145633436851	-0.1686592409126869	0.866066	0.866066	chr19	54936472	0.0624490105881897	chr19:54936472:A:C
chr19:54937731	['G', 'C']	19959	25824.289604332786	3696.783501312969	0.0187639223099805	0.0106573132627271	1.7606616083629094	0.078311	0.078311	chr19	54937731	1.1061772302311197	chr19:54937731:G:C
chr19:54938387	['G', 'A']	19959	36118.80965026555	4917.257994445224	0.0021856123872648	0.0173940708405272	0.1256527242704134	0.900008	0.900008	chr19	54938387	0.0457536301824376	chr19:54938387:G:A
chr19:54939287	['T', 'C']	19959	2975.3044701155177	401.9668349361697	0.0012226736383365	0.019213308613491	0.0636368083671949	0.94926	0.94926	chr19	54939287	0.0226148190794546	chr19:54939287:T:C
chr19:54939864	['C', 'T']	19959	18590.314251340915	2704.9034614063903	0.0162875088686305	0.0101346914830288	1.6071045572433122	0.108047	0.108047	chr19	54939864	0.96638728710127	chr19:54939864:C:T
chr19:54940429	['C', 'T']	19959	20318.053968731205	2956.8124829084604	0.0171065446446796	0.0101781388974869	1.680714403386982	0.0928341	0.0928341	chr19	54940429	1.0322924685916606	chr19:54940429:C:T
chr19:54940522	['T', 'C']	19959	20320.01808798477	2957.2391496019504	0.0170933195525358	0.0101771771060052	1.6795737535558413	0.0930559	0.0930559	chr19	54940522	1.0312560861956337	chr19:54940522:T:C
chr19:54940801	['T', 'C']	19959	6880.67940123986	1059.8889140479805	0.0222269029549508	0.0133470471428266	1.665304896064347	0.0958676	0.0958676	chr19	54940801	1.0183281448494643	chr19:54940801:T:C
chr19:54941766	['G', 'A']	19959	24815.243310953003	3604.404503575133	0.0253923320354732	0.0104599748376153	2.427571043876625	0.0152091	0.0152091	chr19	54941766	1.817896484605662	chr19:54941766:G:A
chr19:54942050	['G', 'A']	19959	6052.441320104909	912.008925124074	0.0164658191826426	0.0143517127348834	1.1473069094130175	0.251269	0.251269	chr19	54942050	0.5998610886434097	chr19:54942050:G:A
chr19:54942143	['C', 'T']	19959	4423.703004073347	659.400272320401	0.0173105331419814	0.0162167781329358	1.0674458884545088	0.285783	0.285783	chr19	54942143	0.5439636090852151	chr19:54942143:C:T
chr19:54944189	['T', 'G']	19959	2944.032528067362	330.4667163908161	-0.0222021494234361	0.0193485858512054	-1.1474817639994594	0.251196	0.251196	chr19	54944189	0.5999872805071298	chr19:54944189:T:G
chr19:54944209	['T', 'C']	19959	29830.49458863613	4200.430788976635	0.0229140418254333	0.0117044700251374	1.957717160727596	0.0502771	0.0502771	chr19	54944209	1.298629780515111	chr19:54944209:T:C
chr19:54946942	['A', 'G']	19959	5573.499077206983	888.8795092046869	0.0339459433374016	0.0147209157302303	2.305966827029069	0.0211227	0.0211227	chr19	54946942	1.6752505690854451	chr19:54946942:A:G
chr19:54947186	['A', 'G']	19959	5464.057023713825	867.2066895882211	0.0322317136036452	0.0146667372912586	2.197606254450018	0.0279886	0.0279886	chr19	54947186	1.5530188245592362	chr19:54947186:A:G
chr19:54947305	['C', 'A']	19959	5450.562044895291	857.0080393493818	0.0305197226454011	0.0146765472000583	2.079489285141924	0.0375851	0.0375851	chr19	54947305	1.424984289919937	chr19:54947305:C:A
chr19:54947433	['G', 'A']	19959	3558.17827437619	553.4410157097715	0.0212154956428622	0.0176986510450906	1.1987069290654848	0.230656	0.230656	chr19	54947433	0.6370352437090875	chr19:54947433:G:A
chr19:54948146	['A', 'G']	19959	5447.364638668938	864.2374625136256	0.0319258241846118	0.0146632706524116	2.177264877761846	0.0294725	0.0294725	chr19	54948146	1.5305830236290447	chr19:54948146:A:G
chr19:54948641	['A', 'G']	19959	5454.9322757166565	862.2454764330323	0.0314234477545749	0.0146689309095858	2.142177091722508	0.0321913	0.0321913	chr19	54948641	1.4922614845934674	chr19:54948641:A:G
chr19:54949826	['T', 'C']	19959	5819.33251466092	904.5841727254016	0.0299068324840829	0.0142725315616391	2.0954119004693403	0.036147	0.036147	chr19	54949826	1.4419277409008544	chr19:54949826:T:C
chr19:54950642	['T', 'C']	19959	2506.620045558082	412.5484594748172	0.024233083108146	0.0207651567265119	1.167006992882768	0.243221	0.243221	chr19	54950642	0.6139989302612078	chr19:54950642:T:C
chr19:54950693	['T', 'G']	19959	4664.537439358798	758.9675062088246	0.036387818290137	0.0156491520611329	2.3252261942365364	0.0200698	0.0200698	chr19	54950693	1.6974569553316057	chr19:54950693:T:G
chr19:54950709	['G', 'A']	19959	4390.528365928652	681.7464812446283	0.0289643266884505	0.0160406726483076	1.8056803055267392	0.0709834	0.0709834	chr19	54950709	1.148843202426093	chr19:54950709:G:A
chr19:54950721	['C', 'G']	19959	4664.074382342144	716.2477723692044	0.0285098363347265	0.0156618777526841	1.8203332183358687	0.0687233	0.0687233	chr19	54950721	1.1628959944419444	chr19:54950721:C:G
chr19:54950723	['T', 'G']	19959	4740.484824657965	742.6338380735193	0.0305821053453655	0.0155650222463321	1.96479676426882	0.0494516	0.0494516	chr19	54950723	1.3058196522987595	chr19:54950723:T:G
chr19:54950745	['A', 'G']	19959	5254.817822384441	830.2949977828496	0.0309448985297699	0.0148944679679658	2.077610197042581	0.037758	0.037758	chr19	54950745	1.4229910178688707	chr19:54950745:A:G
chr19:54950778	['T', 'A']	19959	5410.964287505644	852.4965182055123	0.0302706636072048	0.0147107103571041	2.057729563860691	0.0396291	0.0396291	chr19	54950778	1.4019857906350777	chr19:54950778:T:A
chr19:54951326	['CA', 'C']	19959	2379.3576368009617	236.54343482543368	-0.0369483377385528	0.0213593834111042	-1.7298410271217974	0.0836742	0.0836742	chr19	54951326	1.0774084311930283	chr19:54951326:CA:C
chr19:54951854	['A', 'T']	19959	3456.597773766547	519.0083367602916	0.0182265726744582	0.0178576556619244	1.020658759442893	0.307429	0.307429	chr19	54951854	0.5122551675912168	chr19:54951854:A:T
chr19:54952090	['A', 'C']	19959	1910.2871316897176	340.32110231926595	0.053002939830581	0.0236397916807389	2.242106891058875	0.0249654	0.0249654	chr19	54952090	1.6026614712110712	chr19:54952090:A:C
chr19:54953523	['G', 'A']	19959	3091.014349489803	437.89267303819406	0.009153171160977	0.0196383814765491	0.4660858213752065	0.641159	0.641159	chr19	54953523	0.193034257127415	chr19:54953523:G:A
chr19:54953902	['G', 'C']	19959	4954.730699819531	816.8988132195657	0.0365397845881902	0.015295483824779	2.3889263658985915	0.0169069	0.0169069	chr19	54953902	1.771936016075491	chr19:54953902:G:C
chr19:54955025	['C', 'CT']	19959	3587.8145276474456	532.5125417085403	0.0170000403342452	0.0177111020713968	0.9598522026305776	0.337141	0.337141	chr19	54955025	0.4721884293508513	chr19:54955025:C:CT
chr19:54955046	['G', 'C']	19959	4190.40896780018	464.2180474360408	-0.0261794389251639	0.0164661118137082	-1.5898980415867974	0.111874	0.111874	chr19	54955046	0.9512708336552308	chr19:54955046:G:C
chr19:54955065	['C', 'T']	19959	1566.0784647760297	166.52083737241793	-0.0300235816641652	0.0258460913705252	-1.1616294794347115	0.2454	0.2454	chr19	54955065	0.6101254416090145	chr19:54955065:C:T
chr19:54955489	['T', 'C']	19959	31739.951287962314	4244.85951778696	-0.0137092940608187	0.0126401552336549	-1.0845827291991743	0.27812	0.27812	chr19	54955489	0.555767779286422	chr19:54955489:T:C
chr19:54955559	['A', 'G']	19959	3397.383053396841	492.2024443725382	0.0083812121273252	0.0180948525831716	0.4631821170579647	0.643239	0.643239	chr19	54955559	0.1916276319036995	chr19:54955559:A:G
chr19:54955697	['G', 'A']	19959	2289.606016545501	228.20850093163364	-0.0364358503723759	0.0217340961878564	-1.6764373387071771	0.0936682	0.0936682	chr19	54955697	1.0284078254257385	chr19:54955697:G:A
chr19:54955709	['T', 'C']	19959	17913.65202702692	2411.805339492772	-0.0039359214580412	0.0103521576119374	-0.380203007487304	0.703799	0.703799	chr19	54955709	0.1525513545721406	chr19:54955709:T:C
chr19:54955943	['G', 'C']	19959	3368.645701357463	485.8651213290005	0.0126208131257218	0.018472742209856	0.6832127565223163	0.49448	0.49448	chr19	54955943	0.305851269416231	chr19:54955943:G:C
chr19:54956239	['T', 'C']	19959	3584.4367199639123	539.3900909506709	0.0123288747578666	0.0177567481992974	0.694320526455089	0.487489	0.487489	chr19	54956239	0.3120351795412368	chr19:54956239:T:C
chr19:54957310	['T', 'C']	19959	35962.00897063246	4844.10470275947	-0.017407744563476	0.0170420142608955	-1.0214605091265347	0.307049	0.307049	chr19	54957310	0.5127923126937626	chr19:54957310:T:C
chr19:54957844	['C', 'A']	19959	4274.0	606.6525631361485	0.0084929469992866	0.0162762087976647	0.5218013055045817	0.601814	0.601814	chr19	54957844	0.2205377134852285	chr19:54957844:C:A
chr19:54958782	['T', 'TC']	19959	27586.76434333817	3644.7084334981696	-0.0164016801811039	0.0110020900344157	-1.4907785820510242	0.136035	0.136035	chr19	54958782	0.8663493390468393	chr19:54958782:T:TC
chr19:54959225	['G', 'A']	19959	3046.935148892864	501.4610155103951	0.0290833729291096	0.0189875943150947	1.5317039350260937	0.125611	0.125611	chr19	54959225	0.9009723269195332	chr19:54959225:G:A
chr19:54960335	['T', 'C']	19959	4246.766068384638	607.9476134797733	0.0119070610638029	0.0162855295400406	0.731143622596213	0.4647	0.4647	chr19	54960335	0.3328273275211315	chr19:54960335:T:C
chr19:54961216	['A', 'C']	19959	8443.538264922568	1084.0734294454194	-0.009153195916326	0.0123617662253955	-0.7404440230815926	0.459039	0.459039	chr19	54961216	0.338150415192001	chr19:54961216:A:C
chr19:54961249	['G', 'A']	19959	5999.404691494159	869.7628773728293	0.0138437401451772	0.0140392320461511	0.9860753137827424	0.324108	0.324108	chr19	54961249	0.4893102490881976	chr19:54961249:G:A
chr19:54961340	['G', 'A']	19959	6058.249486086739	790.8830556917346	-0.0062529376353811	0.0140625419715144	-0.4446520158337904	0.656576	0.656576	chr19	54961340	0.1827149962001327	chr19:54961340:G:A
chr19:54961513	['A', 'G']	19959	1429.2915642093649	155.31743952280766	-0.0310104919817719	0.0271855376659228	-1.1406981301180452	0.254009	0.254009	chr19	54961513	0.5951508952655304	chr19:54961513:A:G
chr19:54961564	['T', 'A']	19959	11604.977289818018	1569.168934099681	-0.0009417973616145	0.0111056939717493	-0.0848031076680406	0.932419	0.932419	chr19	54961564	0.0303888853969738	chr19:54961564:T:A
chr19:54961835	['A', 'G']	19959	2188.741547105449	247.2444012601892	-0.0214576171688245	0.0223011914131425	-0.9621735794877334	0.335974	0.335974	chr19	54961835	0.4736943300310833	chr19:54961835:A:G
chr19:54962630	['T', 'C']	19959	11766.978228001191	1681.019985727825	0.0107224534223268	0.0110273799485559	0.9723482343356632	0.330889	0.330889	chr19	54962630	0.4803176701889133	chr19:54962630:T:C
chr19:54962688	['C', 'T']	19959	10450.708264338396	1485.6469825014851	0.0102144446792236	0.0114495842441232	0.8921236318660629	0.372337	0.372337	chr19	54962688	0.429063804777036	chr19:54962688:C:T
chr19:54962760	['C', 'T']	19959	2036.6738470873847	226.17690762435728	-0.0245470033875073	0.0232134434467506	-1.057447743322343	0.29032	0.29032	chr19	54962760	0.5371230448074998	chr19:54962760:C:T
chr19:54962824	['C', 'T']	19959	1276.7742211055256	139.74655055722496	-0.0277670404976303	0.0288286198391738	-0.9631761996423788	0.335471	0.335471	chr19	54962824	0.4743450167299546	chr19:54962824:C:T
chr19:54962860	['A', 'G']	19959	1290.2136255744692	142.25450399162057	-0.026187623032416	0.028742608787762	-0.911108077411754	0.362249	0.362249	chr19	54962860	0.4409928047389999	chr19:54962860:A:G
chr19:54963134	['A', 'G']	19959	21752.682888698364	2946.9429999995905	-0.0023365933683842	0.0101765488427764	-0.2296056752130471	0.818401	0.818401	chr19	54963134	0.0870338486333637	chr19:54963134:A:G
chr19:54963137	['G', 'A']	19959	8928.97350693746	1251.5803829862236	0.0076804498023705	0.0120582826088271	0.6369439207493904	0.524169	0.524169	chr19	54963137	0.2805286673402847	chr19:54963137:G:A
chr19:54968024	['T', 'C']	19959	1549.1906230399582	171.9284840617897	-0.0291525730537728	0.0267912508250361	-1.0881378120102605	0.276547	0.276547	chr19	54968024	0.5582310484242952	chr19:54968024:T:C
chr19:54968101	['C', 'T']	19959	1485.8611417678344	164.03258521034752	-0.0284597941926693	0.0267550964669319	-1.063714878690284	0.287471	0.287471	chr19	54968101	0.5414059602794665	chr19:54968101:C:T
chr19:54969076	['C', 'G']	19959	1829.183294082277	224.8906079251367	-0.0095761379116035	0.0241720769241849	-0.3961652919456946	0.691987	0.691987	chr19	54969076	0.1599020643312436	chr19:54969076:C:G
chr19:54969108	['T', 'G']	19959	1803.0903397133984	224.9972296143946	-0.0091424563160276	0.024323580088765	-0.3758680376270148	0.707019	0.707019	chr19	54969108	0.150568915079648	chr19:54969108:T:G
chr19:54969433	['G', 'A']	19959	13331.940283192984	1831.1536767156888	0.0022816664156882	0.0108875125194894	0.209567282848486	0.834008	0.834008	chr19	54969433	0.0788297834879306	chr19:54969433:G:A
chr19:54969952	['G', 'C']	19959	12982.601854171888	1774.4118909158803	0.0002560395703267	0.0107724063986166	0.0237680942263387	0.981038	0.981038	chr19	54969952	0.0083141701218996	chr19:54969952:G:C
chr19:54970030	['G', 'A']	19959	1541.1544320288622	176.02806584645742	-0.0253211653468184	0.026250928050571	-0.9645817206172146	0.334766	0.334766	chr19	54970030	0.4752586568980222	chr19:54970030:G:A
chr19:54970301	['T', 'C']	19959	27752.952490728672	3803.571987194214	0.0001327366669527	0.0110071479864418	0.0120591334936388	0.990379	0.990379	chr19	54970301	0.0041985770081368	chr19:54970301:T:C
chr19:54970867	['T', 'C']	19959	4805.47972483708	769.0971814905434	0.0268067671170483	0.0158874456387094	1.6872924525849609	0.0915628	0.0915628	chr19	54970867	1.03828093502375	chr19:54970867:T:C
chr19:54971623	['T', 'C']	19959	4781.030394222086	767.821998352783	0.0256753908658482	0.0155711061661612	1.6489124530950432	0.0991813	0.0991813	chr19	54971623	1.003570203575395	chr19:54971623:T:C
chr19:54972219	['T', 'C']	19959	1522.1525279350603	165.95963831170508	-0.0298360858855935	0.0264097248991251	-1.129738609529472	0.2586	0.2586	chr19	54972219	0.5873714794556247	chr19:54972219:T:C
chr19:54972926	['C', 'T']	19959	2718.4085989176187	319.93421740407285	-0.0127403136004751	0.0201283180433095	-0.6329547045640955	0.52677	0.52677	chr19	54972926	0.2783789664464947	chr19:54972926:C:T
chr19:54973075	['C', 'T']	19959	13009.518121209085	1786.0922284759051	0.001793795950341	0.0107836493979398	0.1663440533112767	0.867888	0.867888	chr19	54973075	0.0615363164368387	chr19:54973075:C:T
chr19:54973191	['A', 'G']	19959	1461.61107488589	157.68642919293765	-0.0302053840581085	0.0269688208756842	-1.1200112973920358	0.262722	0.262722	chr19	54973191	0.5805035584337589	chr19:54973191:A:G
chr19:54974418	['G', 'A']	19959	9556.957658966778	1270.4233905683022	-0.0052480692115802	0.0118225737355669	-0.4439024301275442	0.657118	0.657118	chr19	54974418	0.1823566363042248	chr19:54974418:G:A
chr19:54974531	['G', 'A']	19959	4353.654389657246	720.6465375058181	0.0282012457380565	0.0162061358496886	1.7401585423954318	0.0818466	0.0818466	chr19	54974531	1.0869993569595278	chr19:54974531:G:A
chr19:54974943	['G', 'A']	19959	2694.9451684041696	294.18016632437497	-0.0265491510381427	0.020247138838154	-1.3112544567587563	0.189787	0.189787	chr19	54974943	0.7217335391248687	chr19:54974943:G:A
chr19:54975259	['C', 'T']	19959	5728.463676389703	730.9905493732427	-0.0094618732883238	0.0150394832712413	-0.6291355306346811	0.529268	0.529268	chr19	54975259	0.2763243630341195	chr19:54975259:C:T
chr19:54976564	['C', 'T']	19959	5392.080631420697	710.4004024090405	-0.003358832032383	0.0147767682809722	-0.2273049132609155	0.820189	0.820189	chr19	54976564	0.0860860595685729	chr19:54976564:C:T
chr19:54976629	['G', 'C']	19959	6164.853255149603	767.6327962563208	-0.0131403247736997	0.0139624736363755	-0.9411172486991212	0.346656	0.346656	chr19	54976629	0.4601012785336049	chr19:54976629:G:C
chr19:54977238	['G', 'A']	19959	5401.353112157963	711.9351988824124	-0.0031390520606559	0.0147703156890648	-0.2125243716341074	0.8317	0.8317	chr19	54977238	0.0800332985166128	chr19:54977238:G:A
chr19:54977288	['G', 'A']	19959	14902.186158475435	2065.604808614148	0.0026706050431236	0.0104196054041886	0.2563057754615222	0.797717	0.797717	chr19	54977288	0.0981511526804705	chr19:54977288:G:A
chr19:54977360	['G', 'A']	19959	4653.632117080994	662.9150045787434	0.0083576257836767	0.0157085928408413	0.5320416582411794	0.594703	0.594703	chr19	54977360	0.2256998706815541	chr19:54977360:G:A
chr19:54978336	['G', 'A']	19959	2779.939101597831	299.3291496612115	-0.0286098499577092	0.0200004379417961	-1.430461174948651	0.1526	0.1526	chr19	54978336	0.8164454663811382	chr19:54978336:G:A
chr19:54978494	['C', 'G']	19959	5728.870319314252	764.0589997725926	-0.003118191965486	0.0144085273347774	-0.2164129541510964	0.828668	0.828668	chr19	54978494	0.0816194316302351	chr19:54978494:C:G
chr19:54978704	['G', 'A']	19959	5446.186060514825	718.1567774854631	-0.0031474618727473	0.0147525367652339	-0.2133505527106829	0.831056	0.831056	chr19	54978704	0.0803697106664781	chr19:54978704:G:A
chr19:54979467	['G', 'A']	19959	1978.478177987359	322.47858982270503	0.0303468224285165	0.0233132873792537	1.301696407496865	0.193035	0.193035	chr19	54979467	0.714363940065972	chr19:54979467:G:A
chr19:54979934	['G', 'A']	19959	4258.627269080333	710.8015004440205	0.0288207924182723	0.0163486550460561	1.7628846126534965	0.0779353	0.0779353	chr19	54979934	1.108265788504991	chr19:54979934:G:A
chr19:54980327	['C', 'T']	19959	1545.8588412340102	179.4645078498581	-0.0203440903225524	0.0263411922389561	-0.7723298982824854	0.439928	0.439928	chr19	54980327	0.3566183956987341	chr19:54980327:C:T
chr19:54980491	['G', 'T']	19959	10737.303744173223	1398.7575063854763	-0.0077487913003928	0.011380414399302	-0.6808883251973751	0.49595	0.49595	chr19	54980491	0.3045621054022639	chr19:54980491:G:T
chr19:54981080	['C', 'G']	19959	1961.1965225234253	239.9726387418684	-0.0132993034259175	0.0235009265296493	-0.5659054935191079	0.571464	0.571464	chr19	54981080	0.2430111232630959	chr19:54981080:C:G
chr19:54981196	['G', 'A']	19959	5157.033525432224	700.117268186953	0.0002571110270546	0.0151006387244593	0.0170265001200383	0.986416	0.986416	chr19	54981196	0.0059398919523137	chr19:54981196:G:A
chr19:54981242	['C', 'T']	19959	541.6241472712683	30.554285395475148	-0.0607135520029041	0.0435758602602565	-1.3932840715086945	0.163549	0.163549	chr19	54981242	0.7863521069704249	chr19:54981242:C:T
chr19:54981727	['C', 'G']	19959	4353.090508168788	675.7431810897568	0.017885499638723	0.016156241289795	1.1070334564773043	0.268293	0.268293	chr19	54981727	0.5713906583046988	chr19:54981727:C:G
chr19:54982073	['C', 'T']	19959	4763.238651167452	634.6790717623686	-0.0033968924554955	0.0156165356033948	-0.2175189518190635	0.827806	0.827806	chr19	54982073	0.0820714301248601	chr19:54982073:C:T
chr19:54982479	['C', 'T']	19959	499.0	29.21118303754032	-0.0581153954387336	0.0457922194607852	-1.2691106944161443	0.204416	0.204416	chr19	54982479	0.6894851142136488	chr19:54982479:C:T
chr19:54982789	['G', 'A']	19959	5543.277733239804	708.7397760480334	-0.0126100088271676	0.0146281324901438	-0.8620381881052861	0.388677	0.388677	chr19	54982789	0.4104111580273939	chr19:54982789:G:A
chr19:54983244	['A', 'G']	19959	418.4045344862264	20.892457581146367	-0.0841938132005821	0.0496580019332468	-1.6954732353863182	0.0900013	0.0900013	chr19	54983244	1.0457512174634642	chr19:54983244:A:G
chr19:54983270	['T', 'C']	19959	893.1323847352796	94.94185656845588	-0.0193136176352338	0.0342188255758641	-0.5644149765577127	0.572478	0.572478	chr19	54983270	0.2422411983543382	chr19:54983270:T:C
chr19:54983283	['A', 'G']	19959	4649.8815551537045	593.0819120286054	-0.0117610102665495	0.0158005461089327	-0.744342011058749	0.456678	0.456678	chr19	54983283	0.3403899095857667	chr19:54983283:A:G
chr19:54983847	['A', 'G']	19959	4162.085317559777	567.6473932272813	-0.0020404700817239	0.0165676542509329	-0.1231598662562033	0.901982	0.901982	chr19	54983847	0.0448021291749928	chr19:54983847:A:G
chr19:54984012	['G', 'A']	19959	4521.3591941061495	600.2500688873802	-0.0060932397385008	0.0159500965496163	-0.3820189877563717	0.702451	0.702451	chr19	54984012	0.1533839649058891	chr19:54984012:G:A
chr19:54984110	['T', 'TC']	19959	5162.8453980348895	740.2508995333134	0.0080247329300529	0.0150575985591845	0.5329357731587403	0.594084	0.594084	chr19	54984110	0.2261521439796196	chr19:54984110:T:TC
chr19:54984172	['G', 'A']	19959	11100.192513368984	1455.762947173405	-0.0049745566472195	0.0115270214637179	-0.431556119061397	0.666069	0.666069	chr19	54984172	0.1764807786869824	chr19:54984172:G:A
chr19:54984225	['T', 'G']	19959	5167.2490090813335	739.8058722795347	0.0077216147344617	0.0150595930856838	0.5127372758698374	0.608141	0.608141	chr19	54984225	0.2159957160849205	chr19:54984225:T:G
chr19:54984297	['T', 'C']	19959	32891.96587477346	4404.501100257321	-0.0112109981061577	0.0134148688177623	-0.8357143300062289	0.403326	0.403326	chr19	54984297	0.3943437807383047	chr19:54984297:T:C
chr19:54985398	['C', 'T']	19959	522.0	16.38534131523089	-0.0868153797193835	0.0442290122552343	-1.9628604685629016	0.0496763	0.0496763	chr19	54985398	1.3038507588343726	chr19:54985398:C:T
chr19:54985477	['A', 'G']	19959	4333.868554247056	487.0602795170692	-0.0228834446712869	0.0161863317406164	-1.4137511227368085	0.157451	0.157451	chr19	54985477	0.8028545767352635	chr19:54985477:A:G
chr19:54985627	['A', 'G']	19959	22548.509055237	3026.3670311615247	-0.0024871663384704	0.0102812074692733	-0.2419138360842938	0.808849	0.808849	chr19	54985627	0.0921325470992796	chr19:54985627:A:G
chr19:54985735	['C', 'T']	19959	1000.955873493976	170.01055115013918	0.0427541812816206	0.0322562787358621	1.325452995732178	0.185036	0.185036	chr19	54985735	0.7327437684600058	chr19:54985735:C:T
chr19:54985922	['G', 'A']	19959	658.088075880759	67.44073665843395	-0.0078705386034413	0.0400543248814721	-0.1964965987251494	0.844223	0.844223	chr19	54985922	0.0735428201074392	chr19:54985922:G:A
chr19:54986138	['C', 'T']	19959	5167.553450608932	730.7019803294971	0.0067597182110465	0.0150391057040901	0.4494760755094691	0.653093	0.653093	chr19	54986138	0.1850249710817869	chr19:54986138:C:T
chr19:54986458	['G', 'A']	19959	3413.3420353760584	510.2908620385656	0.0105721662245454	0.0180372951964855	0.5861281366956473	0.557796	0.557796	chr19	54986458	0.2535246044194783	chr19:54986458:G:A
chr19:54986487	['A', 'G']	19959	5596.682453766351	717.0629526874486	-0.0119184520332563	0.0145474723052134	-0.8192799259693424	0.412637	0.412637	chr19	54986487	0.3844318326513245	chr19:54986487:A:G
chr19:54986575	['A', 'G']	19959	5202.931248423702	739.0224584712778	0.0072010054453251	0.0150547597487779	0.4783208477245672	0.632427	0.632427	chr19	54986575	0.1989895971511162	chr19:54986575:A:G
chr19:54986911	['G', 'A']	19959	4275.6426638604935	493.4349495144389	-0.0203736145589897	0.0163038539418623	-1.2496195458840438	0.211453	0.211453	chr19	54986911	0.6747861488987157	chr19:54986911:G:A
chr19:54986949	['A', 'G']	19959	983.0492534322076	171.10939046253833	0.0500506817772848	0.0325611996296784	1.537126467897864	0.124278	0.124278	chr19	54986949	0.9056057444414664	chr19:54986949:A:G
chr19:54987376	['G', 'A']	19959	4175.209189297525	564.8500759721302	-0.003535741172931	0.0165424594276299	-0.2137373338226534	0.830754	0.830754	chr19	54987376	0.0805275589583751	chr19:54987376:G:A
chr19:54988333	['C', 'T']	19959	8255.413618599057	1041.8015427758023	-0.0118162641200152	0.0124428488354931	-0.9496429858015696	0.342305	0.342305	chr19	54988333	0.465586757138634	chr19:54988333:C:T
chr19:54988666	['T', 'C']	19959	6669.351356773838	951.2549102388488	0.0034100269716372	0.0135417133634387	0.2518165080088029	0.801185	0.801185	chr19	54988666	0.0962671902798723	chr19:54988666:T:C
chr19:54988847	['A', 'G']	19959	9210.375774988654	1295.2128332074053	0.0014269229802657	0.0120223858113289	0.1186888361976484	0.905523	0.905523	chr19	54988847	0.0431005142662929	chr19:54988847:A:G
chr19:54988905	['C', 'T']	19959	14900.198104693136	2064.309594396316	0.0056757499458055	0.0104574521359205	0.5427469207637851	0.58731	0.58731	chr19	54988905	0.2311326044561308	chr19:54988905:C:T
chr19:54989397	['G', 'A']	19959	7082.807092340879	808.7109256905729	-0.0212482428296039	0.0132042022674256	-1.6092030703000262	0.107588	0.107588	chr19	54989397	0.9682361656994662	chr19:54989397:G:A
chr19:54989436	['C', 'T']	19959	1870.057766819306	206.06673215018628	-0.028075502872914	0.0239984343565466	-1.1698889375779309	0.24206	0.24206	chr19	54989436	0.6160769710478394	chr19:54989436:C:T
chr19:54989848	['T', 'G']	19959	10101.837118167188	1389.018435352595	0.0064752526649529	0.0116240704399848	0.5570555252899371	0.577496	0.577496	chr19	54989848	0.2384510195465433	chr19:54989848:T:G
chr19:54989948	['G', 'A']	19959	10086.203152452188	1387.9237683472384	0.0068338719735421	0.011623550248661	0.5879332757501816	0.556584	0.556584	chr19	54989948	0.2544692823921772	chr19:54989948:G:A
chr19:54991126	['AT', 'A']	19959	11946.189755412994	1590.1228317397567	3.396482647807646e-05	0.0110447070945761	0.0030752129673729	0.997546	0.997546	chr19	54991126	0.001067068487784	chr19:54991126:AT:A
chr19:54991242	['T', 'G']	19959	14001.208991129157	1926.318240354032	0.0061658806017315	0.0106059864022633	0.5813585241270698	0.561005	0.561005	chr19	54991242	0.2510332680437802	chr19:54991242:T:G
chr19:54991553	['A', 'AC']	19959	4846.950046492415	487.8893117772343	-0.0363090104313847	0.0157788372884716	-2.3011207839701173	0.0213951	0.0213951	chr19	54991553	1.6696856792970525	chr19:54991553:A:AC
chr19:54992419	['T', 'C']	19959	13657.960827864745	1936.298488516412	0.0109236518213721	0.0107159113358034	1.019386170625972	0.308032	0.308032	chr19	54992419	0.5114041643387544	chr19:54992419:T:C
chr19:54992715	['C', 'T']	19959	11631.489845042872	1589.8907001843004	0.0031781559466386	0.0111296405118974	0.2855578258112844	0.77522	0.77522	chr19	54992715	0.1105750313938327	chr19:54992715:C:T
chr19:54993274	['GT', 'G']	19959	1582.6065336503505	191.4066273862245	-0.0157035655192432	0.0263990621737604	-0.5948531586418241	0.551948	0.551948	chr19	54993274	0.258101835996947	chr19:54993274:GT:G
chr19:54993412	['A', 'T']	19959	1534.2306073361397	182.06286701719884	-0.0172121946126849	0.0263670628030421	-0.6527915051159628	0.513898	0.513898	chr19	54993412	0.2891230725087442	chr19:54993412:A:T
chr19:54993598	['T', 'C']	19959	11646.003912716333	1591.805685348933	0.003046905973417	0.0111308659163933	0.2737348555182622	0.784291	0.784291	chr19	54993598	0.1055227686348967	chr19:54993598:T:C
chr19:54993739	['C', 'CA']	19959	11629.992329673638	1592.6115394192805	0.0038485768417358	0.011127272753881	0.3458688329890637	0.729445	0.729445	chr19	54993739	0.1370074482489245	chr19:54993739:C:CA
chr19:54993791	['A', 'C']	19959	13577.401323043	1921.573921527377	0.010513137455234	0.0106773363489583	0.984621736324689	0.324822	0.324822	chr19	54993791	0.4883545639289072	chr19:54993791:A:C
chr19:54993840	['T', 'C']	19959	11631.16550583755	1588.187606823515	0.0030666737215218	0.0111257581476983	0.2756372806968034	0.78283	0.78283	chr19	54993840	0.1063325394463241	chr19:54993840:T:C
chr19:54993903	['G', 'A']	19959	11630.91370151348	1594.294177692263	0.0038661859052599	0.0111248399677462	0.347527327716083	0.728199	0.728199	chr19	54993903	0.1377499217969941	chr19:54993903:G:A
chr19:54994189	['C', 'T']	19959	10028.507366205651	1389.5050383710247	0.0059157586464532	0.0116395696175927	0.5082454799283832	0.611287	0.611287	chr19	54994189	0.2137548400818018	chr19:54994189:C:T
chr19:54995071	['C', 'T']	19959	11722.637374517297	1630.7043245424638	0.0056384463462225	0.0112928726097995	0.4992924777465101	0.617579	0.617579	chr19	54995071	0.2093074800608863	chr19:54995071:C:T
chr19:54995545	['C', 'G']	19959	2041.6366644938068	199.36568658265367	-0.0368618217459146	0.0229873938986596	-1.6035668031104646	0.108825	0.108825	chr19	54995545	0.963271324170564	chr19:54995545:C:G
chr19:54995758	['C', 'T']	19959	4345.741867575561	443.3468660663552	-0.0357625393921357	0.0162635258225213	-2.198941347798808	0.0278935	0.0278935	chr19	54995758	1.5544969882324071	chr19:54995758:C:T
chr19:54995780	['G', 'A']	19959	1535.3846346597174	183.6531125537612	-0.0162558769075326	0.0263574705059049	-0.616746470564797	0.537409	0.537409	chr19	54995780	0.2696950647029846	chr19:54995780:G:A
chr19:54996061	['AAC', 'A']	19959	1281.173650454322	141.4515300480378	-0.0182201744301273	0.0297259221647791	-0.6129389133540676	0.539924	0.539924	chr19	54996061	0.2676673674057608	chr19:54996061:AAC:A
chr19:54997068	['C', 'T']	19959	8927.23639370552	1327.6257525555864	0.0164594528267311	0.0121395254140598	1.3558563671416632	0.17516	0.17516	chr19	54997068	0.756565063479912	chr19:54997068:C:T
chr19:54997108	['A', 'G']	19959	11914.581717035036	1634.796802776119	0.0030149024290252	0.0110462964152133	0.2729333267639833	0.784907	0.784907	chr19	54997108	0.1051817977509236	chr19:54997108:A:G
chr19:54997194	['C', 'T']	19959	2266.1135384307045	209.0284035567828	-0.0405097732191741	0.0217802965181066	-1.8599275352150084	0.0629105	0.0629105	chr19	54997194	1.2012768631160902	chr19:54997194:C:T
chr19:54997925	['C', 'T']	19959	8982.900135290874	1332.2286392668818	0.0159863896545099	0.0121123072121835	1.3198467785253638	0.186901	0.186901	chr19	54997925	0.7283883749543939	chr19:54997925:C:T
chr19:54997932	['C', 'T']	19959	10228.324135855111	1584.8011037546642	0.0257355963356485	0.0115987371423978	2.2188274481689043	0.0265097	0.0265097	chr19	54997932	1.576595186981421	chr19:54997932:C:T
chr19:54998175	['C', 'T']	19959	8981.14985966319	1327.4958332611127	0.0154881466329444	0.0121172289634295	1.2781921245928878	0.201197	0.201197	chr19	54998175	0.6963784992282332	chr19:54998175:C:T
chr19:54998497	['G', 'A']	19959	9012.608929559055	1337.8871570595786	0.0162064900257966	0.0121243522471848	1.3366891439136184	0.181339	0.181339	chr19	54998497	0.7415087835309765	chr19:54998497:G:A
chr19:54998898	['G', 'A']	19959	9918.477416371124	1536.022578743552	0.0246084512646878	0.0117001439219724	2.1032605606221826	0.0354555	0.0354555	chr19	54998898	1.4503163857453791	chr19:54998898:G:A
chr19:54998958	['C', 'T']	19959	8983.35027059531	1337.965145021175	0.0167069539063765	0.0121125370847864	1.3793108569599943	0.167814	0.167814	chr19	54998958	0.7751718106758504	chr19:54998958:C:T
chr19:54999843	['T', 'A']	19959	2459.36966325917	236.82885314865123	-0.0366906287281481	0.0209718511475568	-1.7495178880488345	0.0802169	0.0802169	chr19	54999843	1.095734125437242	chr19:54999843:T:A
chr19:55000524	['C', 'T']	19959	1612.6968101113446	200.6687153081556	-0.0122146118255525	0.02573766283837	-0.4745812353770837	0.635091	0.635091	chr19	55000524	0.1971640416901999	chr19:55000524:C:T
chr19:55000643	['A', 'C']	19959	3237.433062575209	337.0119209644994	-0.0308385160083594	0.018411096446087	-1.674996168678133	0.0939507	0.0939507	chr19	55000643	1.0270999797464806	chr19:55000643:A:C
chr19:55000864	['C', 'A']	19959	14891.730580334768	2075.682932139644	0.0081634680825854	0.0104412615847287	0.7818469077075118	0.434314	0.434314	chr19	55000864	0.3621961710412938	chr19:55000864:C:A
chr19:55001063	['A', 'G']	19959	12119.2504510826	1683.5700518910164	0.0068334944341985	0.0109537458763499	0.6238500063209068	0.532733	0.532733	chr19	55001063	0.2734904001289934	chr19:55001063:A:G
chr19:55001065	['CCTTAT', 'C']	19959	6397.641078318384	890.2978579813999	0.0058811289617135	0.0136917958530712	0.429536711241157	0.667537	0.667537	chr19	55001065	0.1755246573783808	chr19:55001065:CCTTAT:C
chr19:55001923	['G', 'C']	19959	12423.35710705694	1745.3598907336232	0.0083578377232931	0.0108952779362304	0.7671064264914753	0.443027	0.443027	chr19	55001923	0.3535698051681521	chr19:55001923:G:C
chr19:55002773	['T', 'C']	19959	12336.743981945832	1751.1494277866984	0.0106782255634501	0.0109268190758278	0.9772492332258296	0.328458	0.328458	chr19	55002773	0.4835201558892544	chr19:55002773:T:C
chr19:55002954	['T', 'C']	19959	848.6403452685637	131.829681224753	0.0222234162080689	0.0360496195423095	0.6164674271246195	0.537593	0.537593	chr19	55002954	0.2695463948671135	chr19:55002954:T:C
chr19:55003027	['G', 'C']	19959	13427.756623873003	1864.518238063459	0.0066409972489977	0.0113788747500682	0.5836251294494579	0.559479	0.559479	chr19	55003027	0.2522162100387241	chr19:55003027:G:C
chr19:55003593	['A', 'G']	19959	1873.2849829351549	213.2690958824512	-0.0243145421878797	0.0239482448659328	-1.015295372333026	0.309977	0.309977	chr19	55003593	0.5086705292097704	chr19:55003593:A:G
chr19:55003641	['C', 'T']	19959	14496.325903614465	2068.649156751452	0.0124249687163757	0.0104638322739665	1.1874204776091846	0.235076	0.235076	chr19	55003641	0.6287917077513568	chr19:55003641:C:T
chr19:55003974	['AAC', 'A']	19959	1538.2312086590498	196.49918463403503	-0.0081807583083515	0.0263333622133806	-0.3106613672064535	0.756061	0.756061	chr19	55003974	0.1214431636328357	chr19:55003974:AAC:A
chr19:55004416	['T', 'C']	19959	2319.348616957306	199.57240606805087	-0.048446612458967	0.0214986059067947	-2.253476930969518	0.0242399	0.0242399	chr19	55004416	1.6154691761533493	chr19:55004416:T:C
chr19:55004604	['A', 'G']	19959	8775.957293233085	1190.895318470994	0.0018883677727887	0.0121166507094654	0.1558489897966276	0.876154	0.876154	chr19	55004604	0.0574195519688349	chr19:55004604:A:G
chr19:55004766	['G', 'A']	19959	1869.0936466579817	207.7701648565284	-0.0266391103232407	0.0239635345196417	-1.111651968594446	0.266301	0.266301	chr19	55004766	0.5746272027173994	chr19:55004766:G:A
chr19:55005440	['C', 'A']	19959	8311.66574793285	1161.4336096728516	0.007094132960929	0.0123599458074982	0.57396149395941	0.566	0.566	chr19	55005440	0.2471835688117286	chr19:55005440:C:A
chr19:55005589	['A', 'C']	19959	8317.917251403367	1159.9577156415196	0.0066884703656937	0.0123557438794432	0.5413247822999646	0.58829	0.58829	chr19	55005589	0.2304085338694469	chr19:55005589:A:C
chr19:55005607	['T', 'C']	19959	8318.083792723264	1162.7031835840228	0.00707484832633	0.0123552255427736	0.572619925216015	0.566909	0.566909	chr19	55005607	0.2464866482845442	chr19:55005607:T:C
chr19:55005617	['A', 'G']	19959	8316.666750187924	1161.0722559133058	0.0069181324765624	0.012355415150068	0.5599271568405689	0.575535	0.575535	chr19	55005617	0.2399282604882827	chr19:55005617:A:G
chr19:55005622	['G', 'A']	19959	8314.666349285893	1160.4418183456264	0.0068471504589375	0.0123555883427793	0.554174375916225	0.579466	0.579466	chr19	55005622	0.2369720410559882	chr19:55005622:G:A
chr19:55005635	['A', 'G']	19959	8316.25	1162.6870846566796	0.0071148639370601	0.0123550805292292	0.5758654441974718	0.564713	0.564713	chr19	55005635	0.24817221445317	chr19:55005635:A:G
chr19:55005641	['A', 'G']	19959	8316.0	1161.3209243655444	0.0069427973687182	0.0123544346704315	0.5619680344690151	0.574144	0.574144	chr19	55005641	0.2409791693404112	chr19:55005641:A:G
chr19:55006783	['G', 'A']	19959	1594.559242181235	211.6165667458634	-0.002378036365356	0.0258702817064604	-0.0919215489161922	0.926761	0.926761	chr19	55006783	0.0330322504983452	chr19:55006783:G:A
chr19:55006793	['ATTAT', 'A']	19959	562.0281591341818	75.63306154281383	0.0186151291656235	0.0430928439506762	0.4319772718396186	0.665763	0.665763	chr19	55006793	0.1766803445688667	chr19:55006793:ATTAT:A
chr19:55006842	['T', 'C']	19959	655.0984666265783	67.8979751588656	-0.0108833483259711	0.0400805112250714	-0.2715371634073197	0.785981	0.785981	chr19	55006842	0.1045879523001478	chr19:55006842:T:C
chr19:55006894	['C', 'T']	19959	1873.375444750689	213.79634572707883	-0.0242542593803129	0.0239306773774588	-1.0135216399331386	0.310823	0.310823	chr19	55006894	0.5074868521507097	chr19:55006894:C:T
chr19:55007356	['T', 'C']	19959	11586.160996141703	1649.5738343115631	0.0112602904788403	0.0110941612522553	1.0149744737621518	0.31013	0.31013	chr19	55007356	0.5084562208498276	chr19:55007356:T:C
chr19:55007380	['G', 'A']	19959	2397.36034275406	308.78193063383367	-0.0061027706405539	0.0211709795196742	-0.2882611376050247	0.77315	0.77315	chr19	55007380	0.1117362397782894	chr19:55007380:G:A
chr19:55007433	['C', 'T']	19959	11583.223157894738	1648.0628806544494	0.0111431010931304	0.0110950261988617	1.004333013136427	0.31523	0.31523	chr19	55007433	0.5013724580147494	chr19:55007433:C:T
chr19:55007574	['C', 'T']	19959	11520.577212145505	1631.437906619367	0.0101125744298419	0.0111119281879585	0.9100647753285956	0.362799	0.362799	chr19	55007574	0.4403339186766624	chr19:55007574:C:T
chr19:55007756	['T', 'C']	19959	3206.6426459533955	418.75872076632857	-0.0062410827425046	0.0184650027474783	-0.3379952241467718	0.73537	0.73537	chr19	55007756	0.1334940914921962	chr19:55007756:T:C
chr19:55007860	['C', 'T']	19959	8654.73450263092	1186.615420038005	0.0034779393732946	0.0121733698730384	0.2857006243601894	0.77511	0.77511	chr19	55007860	0.1106366600704235	chr19:55007860:C:T
chr19:55007880	['C', 'T']	19959	11515.038542502009	1633.2350709168388	0.0103491821466666	0.0111163182759749	0.9309900895005636	0.35187	0.35187	chr19	55007880	0.4536177589955911	chr19:55007880:C:T
chr19:55008542	['G', 'A']	19959	10173.1643732043	1381.6742381473111	0.0018423029812636	0.0115829641236306	0.1590528090737305	0.873629	0.873629	chr19	55008542	0.0586729580517282	chr19:55008542:G:A
chr19:55008572	['A', 'G']	19959	1538.3994864824033	193.0617156470261	-0.0093660183907871	0.0263728052859038	-0.3551392538355892	0.722489	0.722489	chr19	55008572	0.1411687607176675	chr19:55008572:A:G
chr19:55008749	['A', 'G']	19959	10232.848285627617	1393.790411040747	0.0025080135782147	0.0115642698265912	0.2168760860670827	0.828307	0.828307	chr19	55008749	0.0818086684146738	chr19:55008749:A:G
chr19:55008801	['A', 'G']	19959	22119.51546753573	2945.3473036324663	-0.006847507445707	0.0101855644688143	-0.6722756963222245	0.501416	0.501416	chr19	55008801	0.2998018119796294	chr19:55008801:A:G
chr19:55009086	['A', 'T']	19959	2453.3687612748045	308.15468627721924	-0.0099694354157566	0.0210347247262321	-0.4739513136258881	0.63554	0.63554	chr19	55009086	0.1968571103616065	chr19:55009086:A:T
chr19:55009100	['G', 'A']	19959	1527.2295550210465	199.0187365526992	-0.0048196920383946	0.0264185161388187	-0.1824361373314515	0.855242	0.855242	chr19	55009100	0.0679109795481671	chr19:55009100:G:A
chr19:55009140	['A', 'C']	19959	1597.2400781719784	201.06975840763744	-0.0083859507432105	0.0258675058669393	-0.3241886089191299	0.745799	0.745799	chr19	55009140	0.1273782032954049	chr19:55009140:A:C
chr19:55009375	['T', 'TTTGG']	19959	1614.6425321063853	204.15089553106247	-0.008194464366649	0.0258246425970255	-0.3173118209036861	0.75101	0.75101	chr19	55009375	0.1243542801517505	chr19:55009375:T:TTTGG
chr19:55009521	['T', 'C']	19959	2930.765098919428	440.45413480276494	0.0179392036814367	0.019723420393137	0.9095381695397452	0.363077	0.363077	chr19	55009521	0.440001261661216	chr19:55009521:T:C
chr19:55009540	['T', 'C']	19959	2738.696928223841	422.195404343053	0.0224873002391484	0.0199751919052989	1.1257614117430883	0.26028	0.26028	chr19	55009540	0.5845592019381819	chr19:55009540:T:C
chr19:55009587	['C', 'T']	19959	2760.983256846035	420.92034667628747	0.0202384232850988	0.019936053727959	1.0151669714210114	0.310039	0.310039	chr19	55009587	0.5085836725545623	chr19:55009587:C:T
chr19:55009591	['T', 'C']	19959	2774.8491307634195	435.92228190240326	0.0251653149188747	0.0198816082607447	1.2657585135384883	0.205614	0.205614	chr19	55009591	0.6869473181021122	chr19:55009591:T:C
chr19:55009606	['C', 'A']	19959	8988.954080609585	1336.7249290238512	0.0149770141797381	0.0121032940987097	1.2374328887319055	0.215941	0.215941	chr19	55009606	0.6656648917868391	chr19:55009606:C:A
chr19:55009719	['G', 'A']	19959	10703.261510683113	1571.734747537187	0.014196539864301	0.0114325501815856	1.2417649289803545	0.214338	0.214338	chr19	55009719	0.6689008260309668	chr19:55009719:G:A
chr19:55009966	['G', 'A']	19959	4517.942695277247	567.892292158825	-0.0062595041211153	0.0159761252010341	-0.391803647151573	0.695207	0.695207	chr19	55009966	0.1578858636507763	chr19:55009966:G:A
chr19:55010070	['C', 'T']	19959	1572.630344343642	205.3345705599956	-0.0063102224092029	0.0260717759307479	-0.2420327033326842	0.808757	0.808757	chr19	55010070	0.0921819473764524	chr19:55010070:C:T
chr19:55011163	['A', 'G']	19959	2070.9519404785824	234.7144632548207	-0.0237706782766382	0.0228468684407913	-1.04043485601718	0.298151	0.298151	chr19	55011163	0.525563729689855	chr19:55011163:A:G
chr19:55011284	['G', 'A']	19959	11114.454914540624	1618.999904358261	0.0124023732063945	0.0112290925348885	1.1044857959679837	0.269396	0.269396	chr19	55011284	0.5696088569828341	chr19:55011284:G:A
chr19:55011462	['G', 'A']	19959	19862.97113216058	2753.365923018286	0.0074776136274662	0.010120880284038	0.738830360364937	0.460019	0.460019	chr19	55011462	0.3372242304385401	chr19:55011462:G:A
chr19:55011602	['A', 'G']	19959	2609.2614621436087	391.8709130878902	0.0166867933863167	0.0204565569647689	0.8157185696036431	0.414671	0.414671	chr19	55011602	0.382296335941418	chr19:55011602:A:G
chr19:55011629	['G', 'A']	19959	2607.391912206855	392.4415393521813	0.0171841336004278	0.0204633425864193	0.8397520360057016	0.401057	0.401057	chr19	55011629	0.3967938991347923	chr19:55011629:G:A
chr19:55011631	['G', 'A']	19959	11191.803698506566	1642.2627283782952	0.0145359583926609	0.0112225091167814	1.295250308233185	0.195249	0.195249	chr19	55011631	0.7094111817558812	chr19:55011631:G:A
chr19:55011756	['C', 'T']	19959	1564.1567369845168	194.121808153036	-0.0100464798146837	0.0261360194678796	-0.3843921155258763	0.700692	0.700692	chr19	55011756	0.1544728409418305	chr19:55011756:C:T
chr19:55012226	['C', 'G']	19959	1566.0985209325645	193.33110395497624	-0.0103197185305751	0.0261129550172772	-0.3951953550927969	0.692703	0.692703	chr19	55012226	0.1594529314903095	chr19:55012226:C:G
chr19:55012350	['G', 'A']	19959	11101.781146637266	1600.0887851758107	0.0112330706103251	0.0112431727372833	0.999101487881195	0.317758	0.317758	chr19	55012350	0.497903506668151	chr19:55012350:G:A
chr19:55012769	['A', 'C']	19959	2157.377990670612	245.80191245763567	-0.0210995803776475	0.0223388317779847	-0.9445247892703816	0.344913	0.344913	chr19	55012769	0.4622904364767208	chr19:55012769:A:C
chr19:55012823	['G', 'A']	19959	5372.383419429259	812.3968964839942	0.0202044192696509	0.0147992002430928	1.3652372383487972	0.172194	0.172194	chr19	55012823	0.7639819853579105	chr19:55012823:G:A
chr19:55013075	['T', 'C']	19959	22656.94622093023	3112.522929750949	0.0061971631325834	0.0102293653480879	0.6058208815214383	0.544641	0.544641	chr19	55013075	0.2638896685349268	chr19:55013075:T:C
chr19:55013136	['C', 'G']	19959	20639.27266803669	2892.7804744358727	0.0106678729057404	0.0100995288701549	1.056274311692402	0.290856	0.290856	chr19	55013136	0.5363219728145068	chr19:55013136:C:G
chr19:55013252	['T', 'G']	19959	19469.33759783263	2668.686672834238	0.0056198929362547	0.0101106347001541	0.5558397769201465	0.578327	0.578327	chr19	55013252	0.2378265315814374	chr19:55013252:T:G
chr19:55013378	['CT', 'C']	19959	4972.494812810104	674.2464130087906	-0.0029136980520491	0.015249723240898	-0.1910656348329629	0.848476	0.848476	chr19	55013378	0.0713604376303098	chr19:55013378:CT:C
chr19:55013445	['C', 'T']	19959	13005.257993384786	1876.117589726296	0.0121001259800784	0.0108047815238717	1.119886223830142	0.262776	0.262776	chr19	55013445	0.5804143025199198	chr19:55013445:C:T
chr19:55013537	['A', 'G']	19959	22669.4073962718	3115.441785759725	0.0063637332045243	0.0102281049186122	0.6221810643479231	0.53383	0.53383	chr19	55013537	0.2725970235264894	chr19:55013537:A:G
chr19:55013640	['A', 'C']	19959	21202.994479851448	2873.615659878542	0.0016102200672458	0.0101963084944623	0.1579218663421572	0.87452	0.87452	chr19	55013640	0.0582302538922051	chr19:55013640:A:C
chr19:55013654	['A', 'C']	19959	21168.606045415807	2872.1675828743364	0.0020971267252526	0.0101856363829011	0.2058905940107139	0.836878	0.836878	chr19	55013654	0.0773378488031564	chr19:55013654:A:C
chr19:55013673	['G', 'A']	19959	22636.53660736658	3108.549784076881	0.0060435573252536	0.0102287664160553	0.5908393133083439	0.554635	0.554635	chr19	55013673	0.2559927279293577	chr19:55013673:G:A
chr19:55013969	['G', 'A']	19959	5774.0	788.1412167099982	-0.0033504887100903	0.0143282781690903	-0.2338374974683422	0.815114	0.815114	chr19	55013969	0.0887816475684561	chr19:55013969:G:A
chr19:55014020	['G', 'T']	19959	22114.21596432329	3020.811514251351	0.0053512126777644	0.0101812175371335	0.5255965367842523	0.599174	0.599174	chr19	55014020	0.2224470402710661	chr19:55014020:G:T
chr19:55014129	['A', 'G']	19959	22657.946571772256	3113.9698281158053	0.0063038225170763	0.0102284851240615	0.616300697573209	0.537703	0.537703	chr19	55014129	0.2694575404620455	chr19:55014129:A:G
chr19:55014218	['C', 'T']	19959	4328.216855396332	616.6291061675162	0.0104661841631593	0.0162094371413636	0.6456846139617927	0.518491	0.518491	chr19	55014218	0.285258777720958	chr19:55014218:C:T
chr19:55014228	['T', 'C']	19959	21170.54631578947	2873.7556345781013	0.0024731605070385	0.0101829678147663	0.2428722698555747	0.808107	0.808107	chr19	55014228	0.0925311312638351	chr19:55014228:T:C
chr19:55014526	['G', 'A']	19959	21156.119957909505	2871.4267643715016	0.0023829573086437	0.0101841563394326	0.2339867171340458	0.814998	0.814998	chr19	55014526	0.0888434570146608	chr19:55014526:G:A
chr19:55014977	['T', 'G']	19959	27698.87788861597	3797.682109295108	0.0059852907632582	0.01090891147996	0.5486606774886147	0.583244	0.583244	chr19	55014977	0.2341497202243846	chr19:55014977:T:G
chr19:55015458	['G', 'C']	19959	1404.0	110.35838075707528	-0.049235906156017	0.027452435445578	-1.7934986589303767	0.0729084	0.0729084	chr19	55015458	1.1372224324023676	chr19:55015458:G:C
chr19:55015564	['TTACTC', 'T']	19959	1444.3618322140926	177.45247643116855	-0.0089668704751698	0.0272083784920256	-0.329562839542162	0.741734	0.741734	chr19	55015564	0.129751813109072	chr19:55015564:TTACTC:T
chr19:55015821	['G', 'T']	19959	20734.904871923667	2789.17327306898	0.0011099886283684	0.0101835196615364	0.1089985255845173	0.913205	0.913205	chr19	55015821	0.0394317193166415	chr19:55015821:G:T
chr19:55016322	['T', 'C']	19959	2074.9755800993016	246.0850922316794	-0.018129396587414	0.0229144255300416	-0.7911783153213168	0.428849	0.428849	chr19	55016322	0.3676955982830496	chr19:55016322:T:C
chr19:55017671	['G', 'A']	19959	1446.2173782321106	180.5856620097664	-0.0077894094295067	0.027187528190466	-0.2865067164229489	0.774493	0.774493	chr19	55017671	0.110982503114732	chr19:55017671:G:A
chr19:55017721	['C', 'G']	19959	9721.896747030223	1476.4175348157316	0.0202468340769924	0.0117251111011683	1.726792514142988	0.0842204	0.0842204	chr19	55017721	1.074582700253913	chr19:55017721:C:G
chr19:55017732	['T', 'C']	19959	17446.11146209386	2352.546684844996	-0.0005879967024514	0.0102083627658635	-0.0575995109046919	0.954068	0.954068	chr19	55017732	0.0204206703982996	chr19:55017732:T:C
chr19:55017960	['C', 'T']	19959	3397.1914595028065	525.3769385736922	0.0190677288688721	0.0179858791804953	1.060149947496032	0.289089	0.289089	chr19	55017960	0.5389684331656899	chr19:55017960:C:T
chr19:55018468	['C', 'T']	19959	23453.35015282858	3147.5978593168475	-0.0012686937978205	0.0103426170341653	-0.122666612679324	0.902372	0.902372	chr19	55018468	0.0446143890191477	chr19:55018468:C:T
chr19:55018565	['A', 'G']	19959	23429.347747657463	3150.324215039577	-0.0007992055944371	0.0103381386266573	-0.0773065271514494	0.93838	0.93838	chr19	55018565	0.0276212570542918	chr19:55018565:A:G
chr19:55018568	['A', 'G']	19959	1449.0	177.58016731240778	-0.0099646811530742	0.0271629270063194	-0.3668485782388621	0.713736	0.713736	chr19	55018568	0.146462397390407	chr19:55018568:A:G
chr19:55018667	['C', 'T']	19959	24634.874191769835	3354.1945503067222	0.0041132501184051	0.0104467366349138	0.3937354086881391	0.693781	0.693781	chr19	55018667	0.1587775979908527	chr19:55018667:C:T
chr19:55019141	['T', 'A']	19959	781.0739374498681	45.84717987392333	-0.0730371881063536	0.0377254588620597	-1.9360185484663976	0.0528795	0.0528795	chr19	55019141	1.276712659957128	chr19:55019141:T:A
chr19:55019300	['G', 'A']	19959	4603.537146581111	628.3523409184263	0.0033366505938588	0.0158041989995367	0.2111243090495567	0.832792	0.832792	chr19	55019300	0.0794634554145987	chr19:55019300:G:A
chr19:55019879	['C', 'T']	19959	2040.5111757041195	234.3331731246796	-0.0220842528414089	0.0229635179248205	-0.961710349159474	0.336207	0.336207	chr19	55019879	0.4733932485713685	chr19:55019879:C:T
chr19:55021497	['C', 'T']	19959	23078.470287090928	3104.983561569547	0.000788618884111	0.0103183286728311	0.0764289362275817	0.939079	0.939079	chr19	55021497	0.0272978711834132	chr19:55021497:C:T
chr19:55021645	['C', 'T']	19959	1994.368227168064	223.72922827443568	-0.0212734622036495	0.0235203917831915	-0.9044688710862502	0.365758	0.365758	chr19	55021645	0.4368061660424089	chr19:55021645:C:T
chr19:55021762	['T', 'C']	19959	24544.14864187632	3333.7043692397333	0.0038595913283256	0.0104314872947911	0.3699943468514658	0.711391	0.711391	chr19	55021762	0.1478916334924674	chr19:55021762:T:C
chr19:55021811	['T', 'C']	19959	24094.86496240602	3294.204630578284	0.0060529516099317	0.0104022582384664	0.5818882276493196	0.560649	0.560649	chr19	55021811	0.2513089481389772	chr19:55021811:T:C
chr19:55023701	['A', 'G']	19959	24102.207585930453	3244.310097390235	0.001762056523141	0.0103692248990794	0.1699313632687704	0.865066	0.865066	chr19	55023701	0.062950756879298	chr19:55023701:A:G
chr19:55023744	['T', 'C']	19959	23654.0	3206.3282136832145	0.0040715539227309	0.0103412608585664	0.3937192938478249	0.693793	0.693793	chr19	55023744	0.1587700862707096	chr19:55023744:T:C
chr19:55023921	['A', 'G']	19959	23072.31197073709	3039.311582043977	-0.0048833400486674	0.0102685083782755	-0.4755646943813985	0.63439	0.63439	chr19	55023921	0.197643671496014	chr19:55023921:A:G
chr19:55023951	['GGT', 'G']	19959	24101.622669873723	3245.2273602487176	0.0018157519354664	0.0103684836674988	0.1751222255533987	0.860985	0.860985	chr19	55023951	0.0650044147182093	chr19:55023951:GGT:G
chr19:55023958	['G', 'A']	19959	23653.55532170776	3204.4011560592503	0.0038539883735403	0.0103415691829968	0.3726695925292361	0.709398	0.709398	chr19	55023958	0.1491100402652435	chr19:55023958:G:A
chr19:55024044	['T', 'C']	19959	23654.925879522903	3203.3237381166764	0.0036758643271823	0.0103423897366983	0.3554173088390926	0.722281	0.722281	chr19	55024044	0.141293809345283	chr19:55024044:T:C
chr19:55024066	['A', 'G']	19959	23431.695965923325	3177.204247084809	0.0038398693049749	0.0102986306469362	0.372852414715666	0.709262	0.709262	chr19	55024066	0.1491933076439245	chr19:55024066:A:G
chr19:55024114	['T', 'C']	19959	23654.555472038483	3202.8014147236763	0.0036384405535442	0.010342372648279	0.351799405927387	0.724992	0.724992	chr19	55024114	0.139666785670419	chr19:55024114:T:C
chr19:55024513	['A', 'G']	19959	24105.62327119664	3248.2607848416405	0.0021151237125373	0.0103693969135869	0.2039775051686896	0.838373	0.838373	chr19	55024513	0.0765627166912501	chr19:55024513:A:G
chr19:55024604	['T', 'C']	19959	7034.704915568473	920.2949808700068	-0.002632719167272	0.0133002757013417	-0.1979447062895409	0.84309	0.84309	chr19	55024604	0.0741260618912106	chr19:55024604:T:C
chr19:55024838	['T', 'A']	19959	24101.66046814696	3249.3984921730075	0.0022281536330343	0.010372341571374	0.2148168393512723	0.829912	0.829912	chr19	55024838	0.0809679557450834	chr19:55024838:T:A
chr19:55024942	['G', 'C']	19959	7031.056825015033	923.4358177670828	-0.0018838291825519	0.0133041219451139	-0.1415974079554953	0.887399	0.887399	chr19	55024942	0.0518810650207785	chr19:55024942:G:C
chr19:55025227	['G', 'A']	19959	30671.536727126968	4193.909015352263	0.0067287179926733	0.0119478675593765	0.5631731318776428	0.573323	0.573323	chr19	55025227	0.2416006352831979	chr19:55025227:G:A
chr19:55025516	['G', 'A']	19959	22620.33340017044	3006.7701155695395	-0.001930158231136	0.0102555340733239	-0.1882065056130679	0.850717	0.850717	chr19	55025516	0.0702148885393744	chr19:55025516:G:A
chr19:55025724	['A', 'G']	19959	23220.221863491857	3089.175626002256	-0.0018767171404395	0.0103624722615208	-0.1811070845910425	0.856285	0.856285	chr19	55025724	0.0673816636791246	chr19:55025724:A:G
chr19:55026094	['A', 'G']	19959	24078.299709168667	3276.826305618896	0.0060751514801771	0.0106250067905644	0.5717785974096725	0.567478	0.567478	chr19	55026094	0.2460509705468283	chr19:55026094:A:G
chr19:55026419	['C', 'G']	19959	23655.55562236921	3206.9996748734866	0.0041066313808485	0.0103430112479127	0.3970440795640847	0.691339	0.691339	chr19	55026419	0.1603089428903942	chr19:55026419:C:G
chr19:55026446	['G', 'GTGAC']	19959	23651.740065146583	3208.883219232784	0.0043360491867382	0.0103422884386256	0.4192543277505409	0.675035	0.675035	chr19	55026446	0.1706737087796443	chr19:55026446:G:GTGAC
chr19:55026743	['G', 'A']	19959	23617.982923154195	3212.11645510847	0.0051347728151184	0.010359573200741	0.4956548610275852	0.620143	0.620143	chr19	55026743	0.2075081541307672	chr19:55026743:G:A
chr19:55026749	['G', 'C']	19959	22581.04308743032	3006.9092030606994	-0.0014907630246466	0.0102709346845782	-0.1451438520863131	0.884599	0.884599	chr19	55026749	0.053253555916819	chr19:55026749:G:C
chr19:55026821	['G', 'A']	19959	22623.6753729469	2997.3874391467307	-0.0026963727355071	0.0102597647641175	-0.2628103857641469	0.792699	0.792699	chr19	55026821	0.1008916896743384	chr19:55026821:G:A
chr19:55027693	['A', 'G']	19959	23657.22349225448	3205.048547506286	0.0038494495308405	0.0103454729213924	0.3720902427650921	0.70983	0.70983	chr19	55027693	0.1488456497346499	chr19:55027693:A:G
chr19:55027935	['C', 'G']	19959	4078.613048707156	591.3277451810287	0.0121588675478252	0.0166344729934757	0.7309439591259731	0.464822	0.464822	chr19	55027935	0.3327133249970462	chr19:55027935:C:G
chr19:55028466	['C', 'T']	19959	22008.02661787558	2940.51416322826	-0.0006226499233064	0.0102084393745734	-0.0609936446169562	0.951365	0.951365	chr19	55028466	0.0216528299882918	chr19:55028466:C:T
chr19:55028500	['A', 'G']	19959	23043.92737934145	3144.658092912686	0.005623639568799	0.0102780608793782	0.5471498597641389	0.584282	0.584282	chr19	55028500	0.2333774928119077	chr19:55028500:A:G
chr19:55028789	['T', 'G']	19959	15230.815525709131	2109.283250079327	0.0033986809117594	0.0103541294764139	0.328244003467545	0.742731	0.742731	chr19	55028789	0.1291684491852857	chr19:55028789:T:G
chr19:55029634	['T', 'C']	19959	16728.096764469443	2285.584500656598	0.0039491166689008	0.010278965213669	0.3841939910108173	0.700839	0.700839	chr19	55029634	0.1543817387270755	chr19:55029634:T:C
chr19:55029686	['G', 'A']	19959	15470.18058486583	2087.775073150426	0.0015003935851479	0.0104330925512523	0.143811010759976	0.885651	0.885651	chr19	55029686	0.0527373826658717	chr19:55029686:G:A
chr19:55029854	['A', 'ATT']	19959	29221.49706693408	3922.1751213055104	-0.003569486938668	0.0114217189466091	-0.3125174901740815	0.754651	0.754651	chr19	55029854	0.1222538481276885	chr19:55029854:A:ATT
chr19:55030031	['A', 'G']	19959	14613.196482260972	2123.1106225993794	0.0150060635755516	0.0104687317739199	1.433417523690432	0.151754	0.151754	chr19	55030031	0.818859852773082	chr19:55030031:A:G
chr19:55030686	['T', 'C']	19959	2038.9193984962403	261.41343510172214	-0.0099907126996288	0.0229710539332237	-0.4349261783404264	0.663621	0.663621	chr19	55030686	0.1780798793688699	chr19:55030686:T:C
chr19:55031496	['G', 'A']	19959	9489.475448441728	1280.1380523360542	0.0042114702088051	0.0117837865371818	0.3573953241189984	0.7208	0.7208	chr19	55031496	0.1421852220289934	chr19:55031496:G:A
chr19:55031954	['C', 'T']	19959	1545.0	190.80880343793933	-0.007443504335379	0.0260878499006992	-0.2853245615760599	0.775398	0.775398	chr19	55031954	0.1104753235120483	chr19:55031954:C:T
chr19:55032036	['G', 'T']	19959	13367.669756488624	1818.000069595972	0.0005486834944438	0.0107414422419784	0.0510809891338007	0.959261	0.959261	chr19	55032036	0.0180632119764949	chr19:55032036:G:T
chr19:55032466	['C', 'T']	19959	7574.759031918626	1065.3908400275943	0.0085479078307303	0.0127917875737259	0.6682340354281328	0.503992	0.503992	chr19	55032466	0.2975763571723909	chr19:55032466:C:T
chr19:55032727	['A', 'G']	19959	3579.0	526.2446021154568	0.0089060957346082	0.0176106252331991	0.5057228585966759	0.613057	0.613057	chr19	55032727	0.2124991443484299	chr19:55032727:A:G
chr19:55033771	['A', 'G']	19959	9766.95740415936	1309.919510553362	0.0030616137545931	0.0116888689969465	0.2619255768366378	0.793382	0.793382	chr19	55033771	0.1005176568860071	chr19:55033771:A:G
chr19:55033916	['A', 'G']	19959	26844.75996190667	3610.24255410148	0.0012715785631214	0.0108343632828559	0.1173653245625945	0.906572	0.906572	chr19	55033916	0.0425976985061854	chr19:55033916:A:G
chr19:55034270	['C', 'T']	19959	13849.714715467544	1759.638628542914	-0.0114865083648316	0.0106154862959036	-1.0820520176512425	0.279242	0.279242	chr19	55034270	0.5540192601304308	chr19:55034270:C:T
chr19:55035675	['C', 'T']	19959	1511.378620827904	160.30005991988688	-0.0227848439085836	0.02641407033381	-0.8626025304180004	0.388366	0.388366	chr19	55035675	0.4107587979677418	chr19:55035675:C:T
chr19:55036062	['G', 'A']	19959	13837.676361194515	1817.7755312888924	-0.0059551940150891	0.0108876355453899	-0.5469685305190716	0.584406	0.584406	chr19	55036062	0.233285333885046	chr19:55036062:G:A
chr19:55036718	['A', 'T']	19959	8298.494662456771	1210.6707507745848	0.0113754263439985	0.0124607096098425	0.9129035745294366	0.361304	0.361304	chr19	55036718	0.4421272303270471	chr19:55036718:A:T
chr19:55036901	['T', 'C']	19959	28418.05260782347	3864.8122481305822	0.0068348022179075	0.0112119968944918	0.6095972271688056	0.542136	0.542136	chr19	55036901	0.2658917528702322	chr19:55036901:T:C
chr19:55037395	['T', 'C']	19959	9011.328233446482	1288.8222468810127	0.0170213002235128	0.0120951100640264	1.4072877496285017	0.159358	0.159358	chr19	55037395	0.7976261294375347	chr19:55037395:T:C
chr19:55038390	['G', 'A']	19959	14961.998546730145	1946.7364796656293	-0.0074441136424541	0.0103972706671783	-0.7159680536117382	0.474019	0.474019	chr19	55038390	0.3242042502462092	chr19:55038390:G:A
chr19:55038658	['C', 'T']	19959	14406.496240601507	1943.6882849585857	-0.0073046570910729	0.0105257265951837	-0.6939812681829793	0.487702	0.487702	chr19	55038658	0.3118454634217967	chr19:55038658:C:T
chr19:55038912	['C', 'T']	19959	28437.044097727376	3870.714588301996	0.0073369500386343	0.0112245740715221	0.6536506411632088	0.513344	0.513344	chr19	55038912	0.2895915096760343	chr19:55038912:C:T
chr19:55039439	['T', 'C']	19959	1492.0747569896785	156.95456213669087	-0.0138657343112609	0.0266253243953346	-0.5207724084552601	0.602531	0.602531	chr19	55039439	0.2200206038857138	chr19:55039439:T:C
chr19:55039634	['C', 'G']	19959	32438.62526305241	4358.543879139225	-0.0136504458409662	0.0128281333053937	-1.0641022755217853	0.287295	0.287295	chr19	55039634	0.5416719322792158	chr19:55039634:C:G
chr19:55039672	['A', 'C']	19959	1695.8496666499575	218.5314191651976	-0.0041529030995039	0.0251350113391097	-0.1652238403028721	0.868769	0.868769	chr19	55039672	0.0610956842666651	chr19:55039672:A:C
chr19:55039800	['T', 'C']	19959	15104.62592835855	1974.536832727384	-0.0063033766240114	0.0104470409040043	-0.6033647883579567	0.546273	0.546273	chr19	55039800	0.2625902643230325	chr19:55039800:T:C
chr19:55040275	['C', 'T']	19959	1809.090640344724	245.65188671241643	0.0019230973864195	0.0243302974023739	0.0790412609683873	0.937001	0.937001	chr19	55040275	0.0282599456178245	chr19:55040275:C:T
chr19:55040307	['T', 'C']	19959	8876.22361431292	1271.5372285637384	0.0172361096626385	0.0120751009015161	1.4274091623097256	0.153478	0.153478	chr19	55040307	0.8139538688079873	chr19:55040307:T:C
chr19:55040315	['T', 'C']	19959	8899.78361312954	1267.8665247245972	0.0160848040480486	0.0120624466009583	1.333461160919932	0.182396	0.182396	chr19	55040315	0.7389846901138302	chr19:55040315:T:C
chr19:55040429	['A', 'G']	19959	8939.509979939818	1271.4905140056903	0.0159135836849093	0.0120484005437188	1.3208046684010288	0.186582	0.186582	chr19	55040429	0.7291302559686117	chr19:55040429:A:G
chr19:55040433	['G', 'C']	19959	1526.0	157.00108286310365	-0.0266953685477899	0.0262813757119385	-1.0157523274424096	0.30976	0.30976	chr19	55040433	0.5089746643717004	chr19:55040433:G:C
chr19:55040849	['G', 'A']	19959	14891.46102561532	1917.5557253445445	-0.0090205997615642	0.0104173171701614	-0.865923501628819	0.386543	0.386543	chr19	55040849	0.412802187065254	chr19:55040849:G:A
chr19:55041068	['G', 'A']	19959	14484.62859577027	1924.318267850134	-0.0025789340290379	0.0104887900596531	-0.2458752643890044	0.805781	0.805781	chr19	55041068	0.093782977320488	chr19:55041068:G:A
chr19:55041078	['A', 'G']	19959	3191.0	431.656718618488	-0.0019954332038184	0.0185677015873814	-0.1074679703585156	0.914419	0.914419	chr19	55041078	0.0388547586523319	chr19:55041078:A:G
chr19:55041338	['C', 'T']	19959	1772.2663860493085	271.074776454791	0.026060635938908	0.0245130698924606	1.0631322822166551	0.287735	0.287735	chr19	55041338	0.5410073074445758	chr19:55041338:C:T
chr19:55041455	['A', 'G']	19959	24038.0	3233.2448404718884	0.0044000810080853	0.0102936861370761	0.4274543588653823	0.669053	0.669053	chr19	55041455	0.1745394776046278	chr19:55041455:A:G
chr19:55041541	['GTAT', 'G']	19959	24050.40998146014	3241.213439470881	0.0049826084726246	0.0102950335166311	0.483981763106987	0.628404	0.628404	chr19	55041541	0.2017610591947652	chr19:55041541:GTAT:G
chr19:55041651	['C', 'A']	19959	23490.35386080072	3166.023501818426	0.0049259910329056	0.0102419700901157	0.4809612788910164	0.630549	0.630549	chr19	55041651	0.2002811587296939	chr19:55041651:C:A
chr19:55041838	['C', 'G']	19959	27855.79130129779	3722.582149221535	-0.0126523760691326	0.0109560763307238	-1.1548273019650128	0.248175	0.248175	chr19	55041838	0.6052419694484469	chr19:55041838:C:G
chr19:55042279	['T', 'G']	19959	32867.94031870115	4493.51441613245	0.0091627897176147	0.0132056531591664	0.6938535797644079	0.487782	0.487782	chr19	55042279	0.3117742299446097	chr19:55042279:T:G
chr19:55042708	['G', 'A']	19959	25322.80622369212	3443.6214579499288	0.0061130168907825	0.0104664988041645	0.584055566733572	0.55919	0.55919	chr19	55042708	0.2524406036852135	chr19:55042708:G:A
chr19:55042864	['A', 'G']	19959	29411.84167794317	3974.418747057302	0.0047983619104156	0.011482388061299	0.4178888472327717	0.676033	0.676033	chr19	55042864	0.1700321038096931	chr19:55042864:A:G
chr19:55043031	['C', 'T']	19959	25720.86605532171	3450.020257809624	0.0026658725662351	0.0105563922545577	0.2525363307794983	0.800629	0.800629	chr19	55043031	0.0965686831393876	chr19:55043031:C:T
chr19:55043182	['A', 'C']	19959	2363.592111857272	302.25173011500624	-0.0085737328438961	0.02146763732866	-0.3993794339188859	0.689618	0.689618	chr19	55043182	0.1613914113384305	chr19:55043182:A:C
chr19:55043528	['TGTG', 'T']	19959	14962.739235170127	1974.0973660055809	-0.0057129081081521	0.0104809749172556	-0.5450741131673286	0.585709	0.585709	chr19	55043528	0.2323181025550912	chr19:55043528:TGTG:T
chr19:55044010	['A', 'G']	19959	29059.118812377765	3906.590462362384	0.0018910861279862	0.0113599525693241	0.1664695443441227	0.867789	0.867789	chr19	55044010	0.0615858592420439	chr19:55044010:A:G
chr19:55044477	['A', 'G']	19959	3037.152169556068	295.142153995231	-0.0293292293767081	0.0189124248025201	-1.550791592456192	0.120968	0.120968	chr19	55044477	0.9173294996126472	chr19:55044477:A:G
chr19:55044786	['G', 'A']	19959	747.0	51.43338507953054	-0.0370286300354821	0.0376092897153957	-0.9845607379371506	0.324852	0.324852	chr19	55044786	0.4883144550913476	chr19:55044786:G:A
chr19:55045817	['G', 'A']	19959	654.2622424941108	33.34988338521017	-0.0792920800914591	0.0395256426495989	-2.006092115804313	0.0448599	0.0448599	chr19	55045817	1.348141698864879	chr19:55045817:G:A
chr19:55046502	['A', 'G']	19959	661.7798941798951	45.30893402814014	-0.0438511813446217	0.0399647183749967	-1.0972473503543192	0.272547	0.272547	chr19	55046502	0.5645585940091198	chr19:55046502:A:G
chr19:55046872	['C', 'G']	19959	658.0329692353944	45.10931640268335	-0.0434386533417585	0.0399610560062002	-1.0870246605850145	0.277039	0.277039	chr19	55046872	0.5574590890851683	chr19:55046872:C:G
chr19:55047200	['G', 'A']	19959	13842.387082226787	1834.973700307304	-0.0089467155282907	0.0106433603181216	-0.8405912475835177	0.400587	0.400587	chr19	55047200	0.3973031487016388	chr19:55047200:G:A
chr19:55047230	['G', 'A']	19959	2226.0	291.5773587569668	-0.0069217788856098	0.0220619992804741	-0.3137421408464988	0.75372	0.75372	chr19	55047230	0.1227899605483021	chr19:55047230:G:A
chr19:55047554	['C', 'T']	19959	2218.0	295.51415581632506	-0.0047935898803623	0.0221033086478234	-0.2168720510010321	0.82831	0.82831	chr19	55047554	0.0818070954699972	chr19:55047554:C:T
chr19:55047666	['C', 'A']	19959	658.0	45.151816832920005	-0.0430749743574242	0.0399622675688752	-1.0778911452705784	0.281095	0.281095	chr19	55047666	0.5511468793720045	chr19:55047666:C:A
chr19:55048347	['G', 'A']	19959	10870.723263506066	1439.9768349766348	-0.0024792877843386	0.0113380821861668	-0.2186690609249153	0.82691	0.82691	chr19	55048347	0.0825417560222546	chr19:55048347:G:A
chr19:55048372	['G', 'A']	19959	1373.1375958310368	172.66139464996596	-0.0046091343644777	0.0278230905595736	-0.1656586048415008	0.868427	0.868427	chr19	55048372	0.0612666824899281	chr19:55048372:G:A
chr19:55049099	['G', 'A']	19959	8089.621247807568	1236.9532854375595	0.0266575562571159	0.0125991157862479	2.1158275476928936	0.0343718	0.0343718	chr19	55049099	1.4637977239117113	chr19:55049099:G:A
chr19:55050101	['GC', 'G']	19959	2365.0838150288914	324.206322872401	-0.0004159731692443	0.0222185596453486	-0.0187218782803261	0.985063	0.985063	chr19	55050101	0.0065359931801394	chr19:55050101:GC:G
chr19:55050353	['G', 'A']	19959	8205.644500125283	1221.7564489271178	0.0218060588859993	0.0125355599939715	1.7395360794799803	0.0819559	0.0819559	chr19	55050353	1.086419776136072	chr19:55050353:G:A
chr19:55050484	['C', 'T']	19959	15559.897965320237	2010.152485566936	-0.0086009272965855	0.0103594023056075	-0.8302532369005396	0.406406	0.406406	chr19	55050484	0.3910398889434873	chr19:55050484:C:T
chr19:55050700	['C', 'T']	19959	8245.065500651499	1234.3173734777524	0.0225957790563493	0.0125015493580084	1.807438294988182	0.070709	0.070709	chr19	55050700	1.1505253047098094	chr19:55050700:C:T
chr19:55051034	['A', 'G']	19959	12841.79840489566	1650.5002215751465	-0.0095762863167654	0.0108507811782975	-0.8825434924371025	0.377494	0.377494	chr19	55051034	0.4230899467834015	chr19:55051034:A:G
chr19:55051138	['C', 'T']	19959	23721.94266813672	3232.188554968181	0.0061379558777696	0.0102750471772899	0.5973652258586016	0.55027	0.55027	chr19	55051138	0.2594241637100285	chr19:55051138:C:T
chr19:55051314	['G', 'A']	19959	24944.49957408428	3392.8671254454894	0.0057038094505485	0.0104524355253863	0.5456919046948895	0.585284	0.585284	chr19	55051314	0.2326333480995365	chr19:55051314:G:A
chr19:55053273	['C', 'A']	19959	8887.781207717366	1284.277895220897	0.0161305652704186	0.0121715467078182	1.3252683210801257	0.185097	0.185097	chr19	55053273	0.7326006201125957	chr19:55053273:C:A
chr19:55053377	['T', 'C']	19959	8928.07403303787	1290.569078921826	0.0164641566177377	0.0121896272048573	1.35066941269353	0.176817	0.176817	chr19	55053377	0.7524759822456669	chr19:55053377:T:C
chr19:55053430	['T', 'C']	19959	8930.163134846722	1277.5054064060478	0.0146496622333716	0.0121867545919179	1.202097090154505	0.22934	0.22934	chr19	55053430	0.639520191828058	chr19:55053430:T:C
chr19:55053525	['A', 'G']	19959	8894.119336407379	1282.761493402967	0.0158228367755616	0.0121678007062278	1.3003859249160046	0.193484	0.193484	chr19	55053525	0.7133549427846643	chr19:55053525:A:G
chr19:55053581	['C', 'T']	19959	9233.58276077452	1346.1929650686675	0.0184234406382335	0.0123084549506808	1.4968118022981012	0.134458	0.134458	chr19	55053581	0.8714133529609895	chr19:55053581:C:T
chr19:55053614	['C', 'G']	19959	8877.00285714286	1278.1273601166306	0.0153998802606841	0.0121791877668019	1.2644423056405476	0.206086	0.206086	chr19	55053614	0.6859515100609709	chr19:55053614:C:G
chr19:55053671	['C', 'A']	19959	28179.65323553056	3766.056368252504	-0.002267240516463	0.0111164127157539	-0.2039543308112319	0.838391	0.838391	chr19	55053671	0.0765533924206019	chr19:55053671:C:A
chr19:55053806	['C', 'T']	19959	8886.445234993487	1282.8741732092417	0.0159055619609815	0.0121692609289172	1.3070277688915228	0.191218	0.191218	chr19	55053806	0.7184712285205455	chr19:55053806:C:T
chr19:55053984	['G', 'A']	19959	8892.336590499097	1290.4942988922287	0.0167851252033041	0.0121636017908556	1.3799469509042048	0.167618	0.167618	chr19	55053984	0.7756793456047826	chr19:55053984:G:A
chr19:55054423	['G', 'A']	19959	8896.891516761036	1287.3981074961748	0.0162668353621489	0.0121668727353562	1.3369775221596998	0.181245	0.181245	chr19	55054423	0.7417339654596524	chr19:55054423:G:A
chr19:55054465	['C', 'A']	19959	10867.078110899429	1561.2115672581403	0.0156550151096656	0.011388091955606	1.374682885481897	0.169245	0.169245	chr19	55054465	0.7714841528022572	chr19:55054465:C:A
chr19:55054466	['C', 'T']	19959	15615.823951075245	2003.086579625285	-0.0110176153662837	0.0103388244125622	-1.065654558645634	0.286593	0.286593	chr19	55054466	0.5427344214002918	chr19:55054466:C:T
chr19:55054635	['T', 'C']	19959	10882.080198865056	1559.2702990265136	0.014982245802239	0.011393308973771	1.3150039059530618	0.188524	0.188524	chr19	55054635	0.7246333541898353	chr19:55054635:T:C
chr19:55054644	['C', 'T']	19959	1405.704295954684	180.7121114842548	-0.0024440268961366	0.0275351065976287	-0.0887603934806304	0.929273	0.929273	chr19	55054644	0.0318566810802655	chr19:55054644:C:T
chr19:55054872	['G', 'A']	19959	10865.177499373587	1560.2529980821482	0.0154548596541164	0.0113848548800143	1.357492898855193	0.17464	0.17464	chr19	55054872	0.7578562772989172	chr19:55054872:G:A
chr19:55054890	['T', 'C']	19959	10862.353866974086	1559.9416055904856	0.0154895284286033	0.0113853897818286	1.3604741449717412	0.173695	0.173695	chr19	55054890	0.7602126830132544	chr19:55054890:T:C
chr19:55055443	['T', 'C']	19959	27698.71825296635	3725.681423660541	0.0012681411621012	0.0110692275798301	0.1145645577304804	0.908791	0.908791	chr19	55055443	0.0415359825460088	chr19:55055443:T:C
chr19:55055676	['A', 'C']	19959	10615.062515908914	1537.8899788931783	0.0180358503661143	0.0116060599922156	1.554002855250727	0.1202	0.1202	chr19	55055676	0.9200955323332792	chr19:55055676:A:C
chr19:55056238	['A', 'T']	19959	27234.551674017646	3667.976926390482	0.0023068041609217	0.0108312747311108	0.2129762394721525	0.831348	0.831348	chr19	55056238	0.080217143673112	chr19:55056238:A:T
chr19:55056611	['G', 'A']	19959	1608.08056919531	192.38998081343965	-0.0134551858314749	0.025839973243518	-0.5207120651663277	0.602573	0.602573	chr19	55056611	0.2199903320282686	chr19:55056611:G:A
chr19:55056716	['C', 'T']	19959	1609.0	192.16436171568807	-0.0139726919354191	0.0258325889694992	-0.5408939828646981	0.588587	0.588587	chr19	55056716	0.2301893343033691	chr19:55056716:C:T
chr19:55056868	['A', 'G']	19959	5118.282199057832	690.1534414625629	0.0003908701164102	0.0150868835547152	0.0259079428162004	0.979331	0.979331	chr19	55056868	0.0090704980050418	chr19:55056868:A:G
chr19:55057624	['A', 'T']	19959	26000.42153275525	3514.896988360757	0.0039250738205295	0.0105589184390582	0.3717306694983407	0.710097	0.710097	chr19	55057624	0.1486823221438163	chr19:55057624:A:T
chr19:55057661	['C', 'T']	19959	25995.02421173994	3514.30289778963	0.0040636659564697	0.0105581777961141	0.3848832663118575	0.700328	0.700328	chr19	55057661	0.15469850966172	chr19:55057661:C:T
chr19:55058209	['C', 'G']	19959	663.0963565191206	38.41358026574774	-0.0541983382065867	0.0398467129639235	-1.360170869192068	0.173791	0.173791	chr19	55058209	0.7599727178271839	chr19:55058209:C:G
chr19:55058547	['C', 'A']	19959	25342.26971640445	3486.3618928845603	0.0081210277873838	0.0104325809190997	0.7784294078674282	0.436325	0.436325	chr19	55058547	0.3601899026423434	chr19:55058547:C:A
chr19:55058766	['T', 'C']	19959	1006.352947072975	73.98224113176143	-0.0522747942366224	0.0324113768174609	-1.6128532438171712	0.106792	0.106792	chr19	55058766	0.971461279947794	chr19:55058766:T:C
chr19:55058961	['A', 'G']	19959	32790.642900090184	4470.013522222766	0.0062799143776555	0.0131674035968231	0.4769288289432127	0.633418	0.633418	chr19	55058961	0.1983095993322784	chr19:55058961:A:G
chr19:55059206	['A', 'G']	19959	32098.21641529288	4310.748260779304	-0.0022525733356342	0.0126912271147761	-0.1774905858403234	0.859125	0.859125	chr19	55059206	0.0659436430828836	chr19:55059206:A:G
chr19:55059620	['G', 'A']	19959	6243.569214565155	1001.2314441448104	0.032708195740187	0.013876351787206	2.3571177959284566	0.018427	0.018427	chr19	55059620	1.734545364156816	chr19:55059620:G:A
chr19:55059626	['G', 'A']	19959	2994.5003258308684	422.8134111738193	0.0032039120860394	0.0191820386364715	0.1670266725429115	0.867351	0.867351	chr19	55059626	0.0618051164629182	chr19:55059626:G:A
chr19:55059666	['T', 'A']	19959	4350.923875432524	575.7869623110587	-0.0062439858753982	0.0162936588042504	-0.3832157006853091	0.701564	0.701564	chr19	55059666	0.1539327044231989	chr19:55059666:T:A
chr19:55059839	['T', 'C']	19959	3013.30194919076	405.3870075321696	0.0029890817436564	0.0192293965175843	0.1554433463849515	0.876473	0.876473	chr19	55059839	0.0572614579291368	chr19:55059839:T:C
chr19:55060146	['G', 'A']	19959	22389.157751860017	3125.287129565979	0.0120834651577768	0.0101480348079714	1.1907197192785617	0.233778	0.233778	chr19	55060146	0.6311963611303654	chr19:55060146:G:A
chr19:55060177	['G', 'T']	19959	29215.17323072284	4045.8281671429663	0.0136446606585895	0.0113837206678183	1.198611689160899	0.230693	0.230693	chr19	55060177	0.6369655832313802	chr19:55060177:G:T
chr19:55060194	['C', 'T']	19959	4200.367196510053	501.2244146241313	-0.0172192443957336	0.0165352216596498	-1.0413676181767195	0.297718	0.297718	chr19	55060194	0.5261949071592783	chr19:55060194:C:T
chr19:55060354	['G', 'A']	19959	2857.026172740081	308.70808634845326	-0.0204051217022085	0.0196878758392633	-1.0364308404218394	0.300014	0.300014	chr19	55060354	0.5228584786773991	chr19:55060354:G:A
chr19:55060541	['G', 'A']	19959	3015.453247143716	401.3265251645448	0.0021359199126458	0.0192178286475629	0.1111426244773341	0.911504	0.911504	chr19	55060541	0.0402414211679561	chr19:55060541:G:A
chr19:55060872	['A', 'T']	19959	33618.421870301696	4564.168313438529	0.004930904015324	0.0138223480592021	0.3567341810671143	0.721295	0.721295	chr19	55060872	0.1418870783186484	chr19:55060872:A:T
chr19:55062072	['G', 'A']	19959	2313.8114975942262	283.9277398168426	-0.0072557192697121	0.0216957602673282	-0.3344302840882044	0.738058	0.738058	chr19	55062072	0.1319095079734524	chr19:55062072:G:A
chr19:55062517	['G', 'A']	19959	31030.0	4292.8001551918005	0.0120822899707835	0.0121062311961595	0.998022404744458	0.318281	0.318281	chr19	55062517	0.4971892861086342	chr19:55062517:G:A
chr19:55062609	['G', 'A']	19959	866.0433911213548	67.04828848281416	-0.0444764519373594	0.0350420009609509	-1.2692326556043938	0.204373	0.204373	chr19	55062609	0.6895764799930152	chr19:55062609:G:A
chr19:55063128	['G', 'A']	19959	9852.493636636937	1495.6295443807974	0.0208303310767694	0.0117156994564314	1.7779844177664088	0.0754216	0.0754216	chr19	55063128	1.1225042586739618	chr19:55063128:G:A
chr19:55063144	['G', 'A']	19959	12436.623108527909	1642.8722430389632	-0.0031390383892078	0.010910057863396	-0.2877196829303257	0.773564	0.773564	chr19	55063144	0.1115037495832025	chr19:55063144:G:A
chr19:55063455	['C', 'T']	19959	1382.0692454153725	115.99559052711798	-0.0386678852901508	0.027801376182529	-1.3908622737334315	0.164283	0.164283	chr19	55063455	0.7844073750200558	chr19:55063455:C:T
chr19:55063539	['G', 'A']	19959	31915.797203848462	4337.646172505944	0.0074730441575734	0.0125902930349924	0.5935560146855624	0.552816	0.552816	chr19	55063539	0.2574193957873454	chr19:55063539:G:A
chr19:55065072	['G', 'T']	19959	31436.50759372312	4292.612718820288	0.0069905341120105	0.0124810881682668	0.5600901153622145	0.575424	0.575424	chr19	55065072	0.2400120283508056	chr19:55065072:G:T
chr19:55065452	['C', 'A']	19959	6184.817274414403	838.7692263377479	-0.0055738871627831	0.0138601584657404	-0.4021517630235374	0.687577	0.687577	chr19	55065452	0.1626786592394182	chr19:55065452:C:A
chr19:55066057	['C', 'T']	19959	9459.947938066844	1146.2687779828043	-0.0176276970183848	0.0118915979735058	-1.4823657054046837	0.138259	0.138259	chr19	55066057	0.859306588608312	chr19:55066057:C:T
chr19:55066770	['T', 'C']	19959	31080.80125344698	4248.279528555663	0.0069023564062275	0.012174762951699	0.5669396959605073	0.570762	0.570762	chr19	55066770	0.2435449489065007	chr19:55066770:T:C
chr19:55066777	['C', 'T']	19959	30071.0664193694	4152.313608071744	0.011468497899194	0.0116682994502749	0.9828765492407524	0.32568	0.32568	chr19	55066777	0.4872089106286569	chr19:55066777:C:T
chr19:55066827	['G', 'T']	19959	30075.041046459184	4156.081610298023	0.0119417686765245	0.0116690214396805	1.0233736169098615	0.306144	0.306144	chr19	55066827	0.5140742477174723	chr19:55066827:G:T
chr19:55067069	['T', 'C']	19959	30071.50666399439	4151.840155907277	0.0114976333896667	0.011666577285387	0.9855189837098168	0.324381	0.324381	chr19	55067069	0.4889445916890326	chr19:55067069:T:C
chr19:55067334	['G', 'A']	19959	27869.79270431428	3824.872163675147	0.0040350449755024	0.0109854649602823	0.3673076187572479	0.713393	0.713393	chr19	55067334	0.146671156388593	chr19:55067334:G:A
chr19:55067372	['C', 'T']	19959	1633.0	176.14364345423095	-0.0222839411394666	0.0254007369545314	-0.8772950634997696	0.380337	0.380337	chr19	55067372	0.4198314234335484	chr19:55067372:C:T
chr19:55067521	['AG', 'A']	19959	21541.851208459226	3076.047210013449	0.0170965505452731	0.0100821415551734	1.695726096654574	0.0899534	0.0899534	chr19	55067521	1.045982416828354	chr19:55067521:AG:A
chr19:55067961	['C', 'T']	19959	36213.91713898783	4887.580965886808	-0.0097933033768551	0.0174007697998571	-0.5628086279800986	0.573572	0.573572	chr19	55067961	0.2414120577278105	chr19:55067961:C:T
chr19:55068145	['CTGTCTCTCTCTTCCTCTTTTCCTT', 'C']	19959	5180.650394650852	689.8632341896106	-0.0022576556473571	0.0149476891313571	-0.1510371019571892	0.879948	0.879948	chr19	55068145	0.0555429914638308	chr19:55068145:CTGTCTCTCTCTTCCTCTTTTCCTT:C
chr19:55070143	['T', 'C']	19959	12404.621505160838	1610.8841394687286	-0.0054233407965402	0.0108601961901728	-0.4993777922214425	0.617519	0.617519	chr19	55070143	0.2093496753667401	chr19:55070143:T:C
chr19:55070367	['A', 'T']	19959	3228.647055875721	413.2566014110274	-0.0015526093422803	0.0184945633389849	-0.0839494998515338	0.933097	0.933097	chr19	55070367	0.0300732068697514	chr19:55070367:A:T
chr19:55070729	['G', 'A']	19959	1532.5356838356988	263.4328401178379	0.0349231719499766	0.0262854507304759	1.3286122542873495	0.183991	0.183991	chr19	55070729	0.7352034201748778	chr19:55070729:G:A
chr19:55070751	['C', 'T']	19959	6381.197152739485	953.0406283039398	0.0156439970720895	0.0137263059598688	1.1397091918122275	0.254421	0.254421	chr19	55070751	0.5944470447228454	chr19:55070751:C:T
chr19:55071203	['G', 'A']	19959	1627.0	282.468083604659	0.0382593555564264	0.0255568647101722	1.4970285279633029	0.134402	0.134402	chr19	55071203	0.8715942686147743	chr19:55071203:G:A
chr19:55071333	['G', 'C']	19959	5845.292865016534	902.014982408073	0.0202801480752268	0.0142188429787847	1.426286801639622	0.153801	0.153801	chr19	55071333	0.8130408407825069	chr19:55071333:G:C
chr19:55071925	['G', 'A']	19959	10806.038353554595	1446.8111999478745	-0.0005459282704846	0.0113707969903931	-0.0480114341101916	0.961708	0.961708	chr19	55071925	0.0169567712457723	chr19:55071925:G:A
chr19:55071963	['T', 'C']	19959	12577.5206715109	1738.527330958729	0.0031602733757085	0.0108436849691787	0.2914390619693494	0.770719	0.770719	chr19	55071963	0.1131039345219128	chr19:55071963:T:C
chr19:55072012	['T', 'G']	19959	1764.176780077166	291.45738666046253	0.0287819880230389	0.0245139896448911	1.1741046006779774	0.240367	0.240367	chr19	55072012	0.6191251568925052	chr19:55072012:T:G
chr19:55072825	['G', 'C']	19959	9054.814683036831	1315.8827476325675	0.010868715318047	0.0120518245654662	0.9018315242648572	0.367157	0.367157	chr19	55072825	0.4351481873733852	chr19:55072825:G:C
chr19:55073213	['T', 'C']	19959	707.5672165672167	88.17058429218872	-0.0105516114243329	0.0384614263620827	-0.274342696627997	0.783824	0.783824	chr19	55073213	0.1057814429400909	chr19:55073213:T:C
chr19:55073622	['T', 'C']	19959	4971.494512103443	702.6799181597543	0.0105833825384742	0.0153646045531121	0.6888158105136917	0.490947	0.490947	chr19	55073622	0.3089653894451064	chr19:55073622:T:C
chr19:55074287	['A', 'G']	19959	4885.7343656043295	678.5949885806505	0.0090663654425474	0.0154831970405506	0.5855615877523578	0.558177	0.558177	chr19	55074287	0.2532280628292535	chr19:55074287:A:G
chr19:55074299	['A', 'G']	19959	4885.244764004409	677.4701042109233	0.0086973833135108	0.0154829427985259	0.5617396787346416	0.5743	0.5743	chr19	55074299	0.2408611837188335	chr19:55074299:A:G
chr19:55074431	['G', 'A']	19959	4890.47015486393	683.6053861424024	0.009982760056718	0.0154762688233045	0.645036615135925	0.518911	0.518911	chr19	55074431	0.2849071229287651	chr19:55074431:G:A
chr19:55074466	['C', 'T']	19959	707.3112137335613	87.47314525067532	-0.0115734646531243	0.0384833859978303	-0.3007392502774264	0.763616	0.763616	chr19	55074466	0.117124980436946	chr19:55074466:C:T
chr19:55074578	['A', 'G']	19959	4917.580557375393	681.1058320113066	0.0086530724182505	0.0154883294902493	0.5586833895610308	0.576384	0.576384	chr19	55074578	0.2392880833891988	chr19:55074578:A:G
chr19:55074629	['T', 'C']	19959	4904.973911732184	676.0486558832979	0.00792712212425	0.0154822375219207	0.5120139846082529	0.608647	0.608647	chr19	55074629	0.2156345142642083	chr19:55074629:T:C
chr19:55074654	['G', 'T']	19959	17607.58344204716	2282.279179761868	-0.010780121622799	0.0102207975729322	-1.0547241099215292	0.291564	0.291564	chr19	55074654	0.5352661002667063	chr19:55074654:G:T
chr19:55074723	['T', 'A']	19959	36068.61427068197	4901.126927617463	-0.0014283719433289	0.0170547535554284	-0.0837521303774185	0.933254	0.933254	chr19	55074723	0.0300001399773827	chr19:55074723:T:A
chr19:55074783	['C', 'T']	19959	435.1962406015039	34.60927291764106	-0.0220378303734226	0.0490130068932309	-0.449632286821935	0.65298	0.65298	chr19	55074783	0.1851001204441541	chr19:55074783:C:T
chr19:55074802	['A', 'G']	19959	4890.861271386282	682.1886879004749	0.0096174577230808	0.0154866340829714	0.6210166567863739	0.534596	0.534596	chr19	55074802	0.2719742950827113	chr19:55074802:A:G
chr19:55074850	['C', 'T']	19959	1191.1790438965722	157.20387764165702	-0.0057380821085053	0.0296891322924125	-0.1932721391784081	0.846748	0.846748	chr19	55074850	0.0722458204760567	chr19:55074850:C:T
chr19:55074944	['G', 'T']	19959	3564.5357787131684	437.37411563728057	-0.0158004107737542	0.017975972483113	-0.8789739074532676	0.379426	0.379426	chr19	55074944	0.4208729125890464	chr19:55074944:G:T
chr19:55075422	['G', 'A']	19959	5792.580447963121	817.6827892270433	0.010371124840632	0.0143958007053903	0.7204270920997585	0.471271	0.471271	chr19	55075422	0.3267292840414978	chr19:55075422:G:A
chr19:55075436	['T', 'C']	19959	4940.495064388435	702.001284603136	0.0127733189219325	0.0153986506568988	0.8295089749444957	0.406826	0.406826	chr19	55075436	0.3905912993685153	chr19:55075436:T:C
chr19:55075734	['C', 'A']	19959	1176.0	157.550448019206	-0.0048238457914297	0.029859692054644	-0.1615504199642091	0.871662	0.871662	chr19	55075734	0.0596518866173339	chr19:55075734:C:A
chr19:55076290	['G', 'A']	19959	7052.209434796961	979.6478159760971	0.0061597483157857	0.0140757533481892	0.4376141129652673	0.661671	0.661671	chr19	55076290	0.1793578993838649	chr19:55076290:G:A
chr19:55076454	['G', 'A']	19959	2133.1068744363165	355.242086946522	0.0293711701251406	0.0224914748080365	1.3058801335093344	0.191608	0.191608	chr19	55076454	0.717586362254741	chr19:55076454:G:A
chr19:55076638	['G', 'C']	19959	26213.940168370416	3586.563885047114	0.0021153528192043	0.0106523618280937	0.1985806390490271	0.842593	0.842593	chr19	55076638	0.0743821531773661	chr19:55076638:G:C
chr19:55077043	['A', 'G']	19959	30528.0	4126.645761932748	-0.0015963708893599	0.0119123580360188	-0.1340096464976197	0.893396	0.893396	chr19	55077043	0.0489559963255822	chr19:55077043:A:G
chr19:55077283	['A', 'G']	19959	32490.511450764217	4416.755961009892	0.0021037251695323	0.0129741798388002	0.1621470640665059	0.871192	0.871192	chr19	55077283	0.0598861212823634	chr19:55077283:A:G
chr19:55077358	['T', 'C']	19959	5886.179654222	723.1012534058456	-0.0116101434095628	0.0142460413693049	-0.8149733044141276	0.415097	0.415097	chr19	55077358	0.3818504053546865	chr19:55077358:T:C
chr19:55077724	['C', 'G']	19959	33100.6090116279	4519.959819162589	0.004884609068016	0.0134020916117169	0.3644661750965504	0.715514	0.715514	chr19	55077724	0.1453818642616285	chr19:55077724:C:G
chr19:55079226	['C', 'T']	19959	13499.381778089606	1751.1844424982426	-0.0109087894911179	0.0106814144774617	-1.021286976002661	0.307131	0.307131	chr19	55079226	0.5126763462092543	chr19:55079226:C:T
chr19:55079231	['G', 'A']	19959	22257.691023906176	2882.06543325486	-0.0116407679115861	0.0102083637617468	-1.1403167229607225	0.254168	0.254168	chr19	55079231	0.5948791284406801	chr19:55079231:G:A
chr19:55079303	['G', 'A']	19959	9768.489427798377	1434.8071618832762	0.0103413163237046	0.0117703430270467	0.878590904270308	0.379634	0.379634	chr19	55079303	0.4206348991131766	chr19:55079303:G:A
chr19:55079399	['T', 'C']	19959	1045.0	90.15514550322256	-0.0491680792854782	0.0317326308284672	-1.5494485645157932	0.12129	0.12129	chr19	55079399	0.9161750039466632	chr19:55079399:T:C
chr19:55079440	['A', 'G']	19959	2706.0	297.95704389092583	-0.0276720958068849	0.0200933128663489	-1.3771793626539544	0.168472	0.168472	chr19	55079440	0.7734722684184707	chr19:55079440:A:G
chr19:55080353	['G', 'C']	19959	1178.1770895971138	181.4946685775059	0.0188026709673889	0.0298360354132333	0.6302000485979211	0.528571	0.528571	chr19	55080353	0.2768966680780655	chr19:55080353:G:C
chr19:55080702	['G', 'A']	19959	684.0342719711393	90.22044969687823	-0.003112726126811	0.0389378878016504	-0.0799408057947885	0.936285	0.936285	chr19	55080702	0.0285919342881985	chr19:55080702:G:A
chr19:55082049	['C', 'T']	19959	3235.324197023601	461.3052573504579	0.0058869114847445	0.0185323655160197	0.3176556969835178	0.750749	0.750749	chr19	55082049	0.1245052376101949	chr19:55082049:C:T
chr19:55082711	['G', 'A']	19959	14915.23105453087	1868.07337954057	-0.019033832295927	0.0104607177388322	-1.819553186610672	0.0688421	0.0688421	chr19	55082711	1.162145890167524	chr19:55082711:G:A
chr19:55083628	['C', 'G']	19959	3682.0	577.061444435506	0.0209527802017808	0.0175152374373574	1.196260129314127	0.231609	0.231609	chr19	55083628	0.6352445685439372	chr19:55083628:C:G
chr19:55087356	['A', 'G']	19959	14125.83096968178	2045.555458907523	0.0107589825942216	0.0105718664385787	1.017699443776553	0.308833	0.308833	chr19	55087356	0.5102762998124161	chr19:55087356:A:G
chr19:55088210	['C', 'A']	19959	946.047399539032	132.12365025489052	0.0106286390490726	0.033059092741974	0.3215042569990988	0.747832	0.747832	chr19	55088210	0.1261959551672514	chr19:55088210:C:A
chr19:55089078	['C', 'T']	19959	1025.051357851488	199.8016881428813	0.0594351366795135	0.0319073813426404	1.8627394094571328	0.0625136	0.0625136	chr19	55089078	1.204025490457041	chr19:55089078:C:T
chr19:55089368	['C', 'T']	19959	10148.169015497268	1358.5362846166586	-0.0023675645626537	0.0116018512181607	-0.2040678266023367	0.838303	0.838303	chr19	55089368	0.0765989796469444	chr19:55089368:C:T
chr19:55089545	['T', 'A']	19959	17169.484278621938	2290.032402832556	-0.001281702103587	0.0102348728850426	-0.1252289225262496	0.900344	0.900344	chr19	55089545	0.0455915252744932	chr19:55089545:T:A
chr19:55089605	['G', 'T']	19959	17148.57757065544	2287.9848957914924	-0.0011166834110704	0.0102343665041071	-0.1091111414294483	0.913115	0.913115	chr19	55089605	0.0394745228816278	chr19:55089605:G:T
chr19:55089622	['G', 'A']	19959	510.10223001753945	43.85692806527781	-0.0503498266274284	0.0452052893885821	-1.1138038780069326	0.265377	0.265377	chr19	55089622	0.5761367197757676	chr19:55089622:G:A
chr19:55090424	['A', 'G']	19959	32980.95730607337	4505.2461801363415	0.0062636645919199	0.0133089482509669	0.4706355809494418	0.637906	0.637906	chr19	55090424	0.1952433129543573	chr19:55090424:A:G
chr19:55090668	['G', 'A']	19959	16745.67800771659	2247.3820278209323	0.0012224640500542	0.0102583150782466	0.119168112962975	0.905143	0.905143	chr19	55090668	0.0432828028888728	chr19:55090668:G:A
chr19:55090712	['G', 'A']	19959	1010.0	138.6812710922679	0.0020105534350688	0.032130879300848	0.0625738690884756	0.950106	0.950106	chr19	55090712	0.0222279392932655	chr19:55090712:G:A
chr19:55098006	['C', 'T']	19959	12539.25650147818	1592.3513179851448	-0.0153961781346028	0.0109060630567366	-1.411708153025276	0.158052	0.158052	chr19	55098006	0.8012000041998004	chr19:55098006:C:T
chr19:55098014	['A', 'G']	19959	39190.0	5308.688099852583	0.001784341916702	0.0377823040252555	0.0472269217755846	0.962333	0.962333	chr19	55098014	0.016674621270032	chr19:55098014:A:G
chr19:55098220	['C', 'A']	19959	11613.581871931056	1578.857763693903	0.0006978455452441	0.011110198826737	0.0628112562274594	0.949917	0.949917	chr19	55098220	0.0223143399919417	chr19:55098220:C:A
chr19:55101233	['C', 'T']	19959	1415.283638185918	133.90333943726768	-0.0476054661917519	0.0274264789166466	-1.7357483742784612	0.0826238	0.0826238	chr19	55101233	1.0828948350060044	chr19:55101233:C:T
chr19:55101459	['A', 'G']	19959	8552.71405662741	1107.3413062448467	-0.0048436994102854	0.0122569339657269	-0.3951803463924547	0.692714	0.692714	chr19	55101459	0.1594460350262108	chr19:55101459:A:G
chr19:55101474	['G', 'A']	19959	20068.02731281949	2693.888921592564	-0.0016447974641661	0.0101341548731775	-0.1623023808842192	0.871069	0.871069	chr19	55101474	0.0599474418553003	chr19:55101474:G:A
chr19:55101601	['T', 'G']	19959	39191.0	5312.840902005221	0.0095171374401593	0.0378055377320911	0.2517392427427576	0.801245	0.801245	chr19	55101601	0.0962346675875533	chr19:55101601:T:G
chr19:55102999	['C', 'T']	19959	1506.4528642309426	205.5489190267592	0.0014898191582455	0.0264812727621143	0.0562593486962955	0.955136	0.955136	chr19	55102999	0.0199347856473213	chr19:55102999:C:T
chr19:55103027	['C', 'T']	19959	2352.7072620658546	327.9904537524577	0.0093587579439054	0.0217096783103737	0.4310869009714195	0.66641	0.66641	chr19	55103027	0.1762584946261274	chr19:55103027:C:T
chr19:55103206	['T', 'C']	19959	7943.387911592243	1006.298993144472	-0.0081535177131324	0.0126354023688469	-0.6452914972644821	0.518746	0.518746	chr19	55103206	0.2850452390694898	chr19:55103206:T:C
chr19:55103555	['T', 'C']	19959	34417.89771986971	4685.8556437941725	0.0012384966614366	0.0149816343445575	0.0826676604803526	0.934117	0.934117	chr19	55103555	0.0295987241210098	chr19:55103555:T:C
chr19:55104581	['T', 'C']	19959	2402.657844515869	355.6765128932666	0.0171061058112403	0.0215230630227723	0.7947802686421251	0.426751	0.426751	chr19	55104581	0.3698254525354946	chr19:55104581:T:C
chr19:55105060	['G', 'A']	19959	8626.853824713595	1120.0953268212195	-0.0054782678940956	0.0124807302926222	-0.4389380882089883	0.660711	0.660711	chr19	55105060	0.1799884626792963	chr19:55105060:G:A
chr19:55105474	['TTTTC', 'T']	19959	8382.51992181627	1084.488921888943	-0.0044934680088976	0.0123721442476059	-0.3631923390941023	0.716465	0.716465	chr19	55105474	0.1448050204489609	chr19:55105474:TTTTC:T
chr19:55105744	['G', 'C']	19959	20210.07547737183	2720.428045744629	-0.0010357131474711	0.0101508094286222	-0.1020325674276485	0.918732	0.918732	chr19	55105744	0.0368111566176838	chr19:55105744:G:C
chr19:55107624	['G', 'T']	19959	39175.28825390452	5307.503476612464	0.0054884269790568	0.0374284169952958	0.1466379670758372	0.883419	0.883419	chr19	55107624	0.053833264454557	chr19:55107624:G:T
chr19:55108092	['T', 'C']	19959	26746.88292266775	3635.149701640391	0.000766233187252	0.0109036059123179	0.070273375011326	0.943977	0.943977	chr19	55108092	0.0250385871582562	chr19:55108092:T:C
chr19:55109241	['T', 'C']	19959	12909.646808297424	1844.585930618758	0.0119136676224038	0.0108564242745698	1.0973841221653886	0.272487	0.272487	chr19	55109241	0.5646542125173943	chr19:55109241:T:C
chr19:55112438	['C', 'T']	19959	2443.0	352.74597954354977	0.0135395048273992	0.0213440454214159	0.6343457652978086	0.525862	0.525862	chr19	55112438	0.2791282111728085	chr19:55112438:C:T
chr19:55112745	['G', 'A']	19959	4281.214500450948	586.8617306270103	-0.0055813910184508	0.0162856166406463	-0.3427190472186714	0.731813	0.731813	chr19	55112745	0.1355998799298732	chr19:55112745:G:A
chr19:55113980	['G', 'A']	19959	4548.161194942911	615.9935261153531	0.0056425809688835	0.0160596430381449	0.3513515808216481	0.725328	0.725328	chr19	55113980	0.1394655570470391	chr19:55113980:G:A
chr19:55114477	['C', 'T']	19959	3472.695965923327	496.9865946180568	0.0044116694187057	0.0179387265071247	0.2459299112985274	0.805739	0.805739	chr19	55114477	0.0938056147910053	chr19:55114477:C:T
chr19:55114576	['T', 'C']	19959	37787.89327587935	5149.390213801829	0.0136403104799501	0.0225051465144222	0.6060973862671323	0.544457	0.544457	chr19	55114576	0.2640364141637509	chr19:55114576:T:C
chr19:55115458	['G', 'A']	19959	32822.57800050113	4348.4895818381965	-0.0166291309742356	0.0131672519901327	-1.26291582987074	0.206634	0.206634	chr19	55115458	0.6847982171944115	chr19:55115458:G:A
chr19:55117241	['A', 'G']	19959	10929.162096774202	1602.9318643917843	0.0149760928866291	0.0113200632573305	1.3229690105248413	0.185861	0.185861	chr19	55117241	0.7308117305169771	chr19:55117241:A:G
chr19:55117865	['C', 'T']	19959	728.1094407696934	91.5500603529075	-0.0116392418300761	0.0377749771171651	-0.3081204204035687	0.757994	0.757994	chr19	55117865	0.120334232068744	chr19:55117865:C:T
chr19:55117959	['A', 'G']	19959	11037.317997293638	1679.362117143896	0.0169862962254156	0.0113457809081349	1.4971465043218366	0.134371	0.134371	chr19	55117959	0.8716944507684781	chr19:55117959:A:G
chr19:55118257	['T', 'C']	19959	7097.178521268061	1046.1272624539818	0.0099715205983548	0.0132825374756984	0.7507240703516652	0.452828	0.452828	chr19	55118257	0.3440667269842516	chr19:55118257:T:C
chr19:55119518	['T', 'C']	19959	29818.56735555888	4055.2897486213774	-0.0050800559114156	0.0118760767305858	-0.4277553965555288	0.668834	0.668834	chr19	55119518	0.1746816577624234	chr19:55119518:T:C
chr19:55119699	['T', 'C']	19959	2929.283541635293	419.4736891088176	0.0006547041305453	0.0194577554674926	0.0336474642020838	0.973159	0.973159	chr19	55119699	0.0118161965443892	chr19:55119699:T:C
chr19:55120096	['G', 'C']	19959	2916.2372303060697	427.02478454036367	0.0044667355606908	0.0194949803430214	0.2291223423720866	0.818776	0.818776	chr19	55120096	0.0868348958829136	chr19:55120096:G:C
chr19:55120242	['C', 'G']	19959	735.1473314958657	73.03346469666039	-0.0269198153401299	0.037920028364229	-0.709910211077905	0.477768	0.477768	chr19	55120242	0.3207829418377569	chr19:55120242:C:G
chr19:55121025	['G', 'A']	19959	32249.694782739432	4420.958967262718	0.0062321523794862	0.013111954832228	0.4753030695444562	0.634576	0.634576	chr19	55121025	0.1975163571720486	chr19:55121025:G:A
chr19:55121286	['C', 'T']	19959	2987.222004839649	433.6661556074639	0.0029402819488129	0.0195498587901725	0.1503991399820768	0.880451	0.880451	chr19	55121286	0.0552948089434564	chr19:55121286:C:T
chr19:55121320	['T', 'C']	19959	32331.61497890298	4433.902135443724	0.0068291412756105	0.0132351713099109	0.5159843507651976	0.605871	0.605871	chr19	55121320	0.2176198345003162	chr19:55121320:T:C
chr19:55121675	['C', 'T']	19959	29912.0	4144.277881694336	0.0095826504106647	0.011953406597207	0.8016668999533375	0.422755	0.422755	chr19	55121675	0.3739112472203016	chr19:55121675:C:T
chr19:55121725	['C', 'T']	19959	29943.500250526104	4153.146758954896	0.0102274516367251	0.0119678263292331	0.8545788813581894	0.392795	0.392795	chr19	55121725	0.405834049108688	chr19:55121725:C:T
chr19:55123789	['A', 'T']	19959	28452.468557089072	3931.5228826159823	0.0057727205749104	0.0114165517199171	0.5056448493847282	0.613112	0.613112	chr19	55123789	0.2124601836561914	chr19:55123789:A:T
chr19:55123794	['C', 'CCTT']	19959	29718.91198436168	4100.824747350388	0.0068084724492123	0.0118794119465613	0.5731321112391506	0.566562	0.566562	chr19	55123794	0.2467525574960342	chr19:55123794:C:CCTT
chr19:55125671	['G', 'A']	19959	2645.7698813766283	313.0266458562708	-0.0208599555197737	0.0206336458330195	-1.0109679931789894	0.312044	0.312044	chr19	55125671	0.5057841636421215	chr19:55125671:G:A
chr19:55125680	['G', 'A']	19959	1965.2992195715333	259.8511930793715	-0.0059080466333595	0.0237888625243841	-0.2483534732820316	0.803863	0.803863	chr19	55125680	0.0948179604726885	chr19:55125680:G:A
chr19:55126135	['C', 'T']	19959	1461.3506552648914	202.02657666205533	0.0042989651453712	0.0249575622590223	0.1722510035537273	0.863242	0.863242	chr19	55126135	0.0638674377360573	chr19:55126135:C:T
chr19:55126217	['A', 'G']	19959	29391.73482411551	4065.386318393305	0.0064778639744725	0.0116417129228731	0.5564356394448731	0.577919	0.577919	chr19	55126217	0.2381330271818042	chr19:55126217:A:G
chr19:55126225	['C', 'T']	19959	21597.010219882468	2988.802022954077	0.0041565762624948	0.0101710247259566	0.4086683863708589	0.682787	0.682787	chr19	55126225	0.1657147562772975	chr19:55126225:C:T
chr19:55126257	['A', 'G']	19959	7808.820634121789	977.4226859628444	-0.0145493818754315	0.0126341198996117	-1.1515944118813244	0.249502	0.249502	chr19	55126257	0.6029259687360522	chr19:55126257:A:G
chr19:55126261	['T', 'C']	19959	22310.55212588893	3110.0493733369512	0.0050598450767541	0.0102161384065552	0.4952796130392491	0.620408	0.620408	chr19	55126261	0.2073226107077965	chr19:55126261:T:C
chr19:55126672	['G', 'C']	19959	7933.987571414252	1136.6780263096464	0.0045614983239915	0.0126189231999905	0.3614807897392542	0.717744	0.717744	chr19	55126672	0.1440304293125192	chr19:55126672:G:C
chr19:55127224	['A', 'G']	19959	30482.636313521107	4194.75197205444	0.0046983423059608	0.0120908842830316	0.3885854992884627	0.697587	0.697587	chr19	55127224	0.1564016213680226	chr19:55127224:A:G
chr19:55127227	['T', 'C']	19959	7940.774251767183	1002.4210091505907	-0.0122368423870315	0.0127028497615719	-0.963314737772452	0.335401	0.335401	chr19	55127227	0.4744356468765208	chr19:55127227:T:C
chr19:55127232	['A', 'G']	19959	7934.553309929793	1006.255542294938	-0.0113792547312946	0.0127098740487968	-0.8953082215926346	0.370633	0.370633	chr19	55127232	0.4310559150768669	chr19:55127232:A:G
chr19:55127240	['G', 'A']	19959	7938.37507519551	1002.8298567917118	-0.0121029370567784	0.0127070777352833	-0.9524563639972496	0.340877	0.340877	chr19	55127240	0.4674023009420168	chr19:55127240:G:A
chr19:55127257	['G', 'A']	19959	7940.774251767183	1001.3246928799634	-0.0124638171201419	0.0127069031260719	-0.98086976791133	0.326669	0.326669	chr19	55127257	0.4858920769348043	chr19:55127257:G:A
chr19:55127840	['C', 'T']	19959	7925.779721331195	1001.6933674778586	-0.0119138698982931	0.0127130584083139	-0.9371364085373703	0.3487	0.3487	chr19	55127840	0.4575480526240234	chr19:55127840:C:T
chr19:55128391	['T', 'G']	19959	541.244060150376	81.4365213224828	0.0288858579621182	0.0436544223293749	0.661693739620991	0.508175	0.508175	chr19	55128391	0.2939867041599325	chr19:55128391:T:G
chr19:55128408	['C', 'T']	19959	7944.184201293167	1012.5134983850596	-0.0105411393035105	0.0126988647066796	-0.8300851727293296	0.406501	0.406501	chr19	55128408	0.3909383816961179	chr19:55128408:C:T
chr19:55129947	['AAAG', 'A']	19959	6859.718452440614	932.088769686897	0.0030462618039891	0.0134562223607969	0.2263831350516377	0.820906	0.820906	chr19	55129947	0.085706570065116	chr19:55129947:AAAG:A
chr19:55129971	['C', 'T']	19959	6583.628433928213	938.0458344990884	0.0092905511615717	0.013539541322706	0.6861791651679804	0.492608	0.492608	chr19	55129971	0.3074985394566331	chr19:55129971:C:T
chr19:55130299	['A', 'G']	19959	1446.942444600421	164.9436122058009	-0.0270118420730196	0.0269911907696665	-1.0007651127187904	0.316953	0.316953	chr19	55130299	0.4990051332206702	chr19:55130299:A:G
chr19:55130447	['A', 'G']	19959	6467.296116261588	918.1078118105788	0.0117460431486232	0.0137692103246587	0.8530658528461695	0.393633	0.393633	chr19	55130447	0.404908499882108	chr19:55130447:A:G
chr19:55130455	['C', 'T']	19959	5579.795628853577	778.4309452369398	0.0019407059257224	0.0146011617593069	0.1329144870602768	0.894262	0.894262	chr19	55130455	0.0485352233916669	chr19:55130455:C:T
chr19:55131777	['A', 'C']	19959	5710.147032283939	807.5625291126895	0.0097483383031256	0.0145364393840419	0.6706138997027941	0.502474	0.502474	chr19	55131777	0.2988864054470994	chr19:55131777:A:C
chr19:55133074	['G', 'A']	19959	5582.839146121467	796.4148810463082	0.0059252342967013	0.0145848520963119	0.4062594709616302	0.684556	0.684556	chr19	55133074	0.1645910186823762	chr19:55133074:G:A
chr19:55134492	['C', 'A']	19959	4969.220170597088	752.0576216867782	0.0227710992851119	0.0154236891657845	1.476371770745141	0.13986	0.13986	chr19	55134492	0.8543064760957797	chr19:55134492:C:A
chr19:55136902	['G', 'A']	19959	19887.989326518345	2861.316662804739	0.0182291477325832	0.0101575857877262	1.794633893676789	0.0727272	0.0727272	chr19	55136902	1.1383031324609805	chr19:55136902:G:A
chr19:55139022	['T', 'C']	19959	1499.2253457606737	168.93247900342746	-0.0295717743548648	0.0264821556259126	-1.1166679469978282	0.26415	0.26415	chr19	55139022	0.5781493849770418	chr19:55139022:T:C
chr19:55139186	['A', 'G']	19959	37170.0	5048.745390997607	0.0012389992093279	0.0202015195411882	0.0613319808345027	0.951095	0.951095	chr19	55139186	0.0217761014482974	chr19:55139186:A:G
chr19:55139620	['G', 'A']	19959	26862.38351290404	3810.472861531008	0.0218495284797499	0.0107851509690279	2.0258899057135	0.0427894	0.0427894	chr19	55139620	1.3686638032219811	chr19:55139620:G:A
chr19:55139814	['T', 'A']	19959	3493.438242523572	468.3390536223739	-0.0035553353540452	0.0179989917585194	-0.1975296950931952	0.843415	0.843415	chr19	55139814	0.0739586793950238	chr19:55139814:T:A
chr19:55141390	['A', 'G']	19959	26086.0	3763.89496268225	0.0274711184123775	0.0106130658883043	2.588424372513416	0.00964861	0.00964861	chr19	55141390	2.015535247569236	chr19:55141390:A:G
chr19:55141929	['A', 'C']	19959	1457.3650897063244	155.69273514546313	-0.0327932664853814	0.0268849359884492	-1.2197636066334925	0.222569	0.222569	chr19	55141929	0.6525353254751901	chr19:55141929:A:C
chr19:55143886	['C', 'T']	19959	10148.016886305557	1475.1432230509474	0.012117330424082	0.0116736595612273	1.0380061505586755	0.29928	0.29928	chr19	55143886	0.5239223048098514	chr19:55143886:C:T
chr19:55145673	['C', 'A']	19959	2655.39912808178	380.2768566973819	0.0112798955165187	0.0202142582165941	0.558016791695032	0.576839	0.576839	chr19	55145673	0.2389453847098983	chr19:55145673:C:A
chr19:55145701	['T', 'A']	19959	991.2980003007068	136.67055504264135	0.000168748438193	0.0324168727502063	0.0052055742542897	0.995847	0.995847	chr19	55145701	0.0018073806123134	chr19:55145701:T:A
chr19:55146854	['T', 'C']	19959	12803.924533974743	1859.6102315810888	0.0159715578480072	0.0108519223383081	1.4717722215562037	0.141098	0.141098	chr19	55146854	0.8504791421288534	chr19:55146854:T:C
chr19:55147019	['T', 'C']	19959	746.8231930581334	93.62617624717876	-0.0204218628209271	0.0373114347980861	-0.54733523198563	0.584155	0.584155	chr19	55147019	0.2334719016665039	chr19:55147019:T:C
chr19:55149131	['A', 'G']	19959	11079.551155446392	1718.4883944354274	0.0284871816244313	0.0112866369090192	2.5239743117515245	0.0116113	0.0116113	chr19	55149131	1.9351191539720225	chr19:55149131:A:G
chr19:55149169	['T', 'C']	19959	31947.60066138892	4222.530978125498	-0.0169382656742321	0.0126807093770979	-1.3357506406403126	0.181646	0.181646	chr19	55149169	0.7407741612312393	chr19:55149169:T:C
chr19:55150074	['C', 'T']	19959	7386.850506164178	1113.9821394476742	0.015475146303663	0.0130545063248995	1.18542562380521	0.235863	0.235863	chr19	55150074	0.6273401818619001	chr19:55150074:C:T
chr19:55150253	['T', 'C']	19959	28254.831287267625	3918.975865498997	0.0078841899289249	0.0111498453472994	0.7071120435616196	0.479505	0.479505	chr19	55150253	0.3192068598987648	chr19:55150253:T:C
chr19:55150539	['C', 'G']	19959	30098.52405291641	4069.778279929705	-0.0050624610393979	0.0118257597312771	-0.4280875947452733	0.668592	0.668592	chr19	55150539	0.1748388242385763	chr19:55150539:C:G
chr19:55153195	['G', 'T']	19959	433.0	68.20375730233275	0.0055726898553294	0.0487807342481206	0.1142395648860935	0.909049	0.909049	chr19	55153195	0.0414127065953384	chr19:55153195:G:T
chr19:55153585	['G', 'A']	19959	11192.411552346572	1657.4137363266298	0.0141651503760883	0.011274608744383	1.2563762253076298	0.208994	0.208994	chr19	55153585	0.6798661818520823	chr19:55153585:G:A
chr19:55156438	['T', 'C']	19959	4412.221064234894	503.6236082687736	-0.0184635738396633	0.0160631925692045	-1.1494336359423765	0.250391	0.250391	chr19	55156438	0.6013812853680862	chr19:55156438:T:C
chr19:55156776	['T', 'C']	19959	9105.018046921998	1411.2784917952738	0.019406983872312	0.0120517728692401	1.610301163395199	0.107348	0.107348	chr19	55156776	0.969206042490472	chr19:55156776:T:C
chr19:55157029	['C', 'T']	19959	435.1744273470002	70.59809332183492	0.0112330991789045	0.0486719887980268	0.2307918672795202	0.817479	0.817479	chr19	55157029	0.0875233949994952	chr19:55157029:C:T
chr19:55157141	['A', 'T']	19959	24588.23193706784	3374.4250341914885	0.0017101423872525	0.0104188907877465	0.1641386230157829	0.869624	0.869624	chr19	55157141	0.0606684830389011	chr19:55157141:A:T
chr19:55157354	['C', 'CCTGT']	19959	22389.36530366807	3064.67204268189	5.5426961023114726e-05	0.0102100386962431	0.0054286729631602	0.995669	0.995669	chr19	55157354	0.0018850143526244	chr19:55157354:C:CCTGT
chr19:55157437	['T', 'C']	19959	26410.0	3603.81872801355	-0.0007040405354964	0.0107212266186072	-0.0656679091433928	0.947643	0.947643	chr19	55157437	0.0233552410697588	chr19:55157437:T:C
chr19:55157451	['A', 'G']	19959	13343.337074710627	1680.5508592766223	-0.0110277684005342	0.0106554638309041	-1.0349402499542388	0.300709	0.300709	chr19	55157451	0.5218535735893892	chr19:55157451:A:G
chr19:55157624	['G', 'T']	19959	9086.365754660252	1402.69499864242	0.0184296958589959	0.0120538816690173	1.528942822324755	0.126294	0.126294	chr19	55157624	0.898617281501582	chr19:55157624:G:T
chr19:55159457	['T', 'C']	19959	26302.63566668337	3598.4975900792406	0.0001562940277231	0.010705269065562	0.0145997290461366	0.988352	0.988352	chr19	55159457	0.0050883545703696	chr19:55159457:T:C
chr19:55160353	['A', 'G']	19959	2971.7444622632056	427.9749719549851	0.0144901052096	0.0193151401851164	0.7501941518791384	0.453147	0.453147	chr19	55160353	0.3437608908509091	chr19:55160353:A:G
chr19:55160362	['G', 'A']	19959	802.0	120.3752675395804	0.0013764905948103	0.0360124233603029	0.0382226594705554	0.969511	0.969511	chr19	55160362	0.0134472590842961	chr19:55160362:G:A
chr19:55161102	['T', 'C']	19959	19390.487287498123	2662.813577116416	-0.00027125318257	0.0101524158167465	-0.0267180922714558	0.978685	0.978685	chr19	55161102	0.0093570679263182	chr19:55161102:T:C
chr19:55161201	['G', 'A']	19959	19291.966579817617	2661.379807338733	0.0006145342915095	0.0101559942995775	0.0605095152067062	0.95175	0.95175	chr19	55161201	0.0214771145135951	chr19:55161201:G:A
chr19:55161599	['G', 'T']	19959	7728.003010839018	993.0077715610636	-0.0108628928656245	0.0128320861165177	-0.8465414560802877	0.397261	0.397261	chr19	55161599	0.4009240685116202	chr19:55161599:G:T
chr19:55161877	['G', 'A']	19959	19356.939670291125	2674.9734640861006	0.001407065463554	0.0101473191899812	0.1386637630304608	0.889717	0.889717	chr19	55161877	0.0507481112012555	chr19:55161877:G:A
chr19:55162378	['C', 'A']	19959	19527.97840464977	2679.281067037048	-0.0010439102178414	0.0101361118014922	-0.1029892169981578	0.917973	0.917973	chr19	55162378	0.0371700923537196	chr19:55162378:C:A
chr19:55162756	['T', 'C']	19959	15104.270294648228	2179.657676380522	0.0066512749546258	0.0103992099420633	0.6395942568408414	0.522444	0.522444	chr19	55162756	0.2819602541056715	chr19:55162756:T:C
chr19:55162957	['C', 'G']	19959	15133.703175241164	2186.011948526248	0.0070057714654505	0.0104115541988569	0.6728843102233208	0.501029	0.501029	chr19	55162957	0.3001371360579506	chr19:55162957:C:G
chr19:55163410	['G', 'A']	19959	14778.174758760868	2114.610896693651	0.0050986407319233	0.0105777155824361	0.4820171890790313	0.629799	0.629799	chr19	55163410	0.2007980332752556	chr19:55163410:G:A
chr19:55163449	['C', 'T']	19959	7989.401744098632	1058.3727834975637	-0.006259648686078	0.0126393043827699	-0.4952526259760965	0.620427	0.620427	chr19	55163449	0.2073093106394445	chr19:55163449:C:T
chr19:55164108	['C', 'T']	19959	31740.77089597113	4306.903858494788	-0.0072141330256102	0.0126654561490866	-0.5695912520395516	0.568961	0.568961	chr19	55164108	0.244917501733715	chr19:55164108:C:T
chr19:55164707	['T', 'C']	19959	14599.703755703757	2105.927376659621	0.0069756932381763	0.0104961365645541	0.6645962726641281	0.506316	0.506316	chr19	55164707	0.2955783483352274	chr19:55164707:T:C
chr19:55166155	['C', 'T']	19959	18432.92353943281	2344.855527566427	-0.0144982586987815	0.0100693547767203	-1.4398398924527402	0.149928	0.149928	chr19	55166155	0.8241172523423722	chr19:55166155:C:T
chr19:55167538	['G', 'A']	19959	8452.398594730243	1126.0384533801289	-0.0054247430032763	0.0123919249726579	-0.437764351805368	0.661562	0.661562	chr19	55167538	0.1794294485345202	chr19:55167538:G:A
chr19:55167680	['C', 'A']	19959	8974.374327563219	1196.1704424375682	-0.0066043854529217	0.0126069498429048	-0.5238686228801507	0.600376	0.600376	chr19	55167680	0.2215766769815548	chr19:55167680:C:A
chr19:55167717	['G', 'GACA']	19959	429.1074972436604	74.5765358446575	0.0246237489627231	0.0490215300876858	0.5023047815659396	0.615459	0.615459	chr19	55167717	0.2108008731418249	chr19:55167717:G:GACA
chr19:55168153	['G', 'A']	19959	1040.554595680563	161.67616775269576	0.0238877350837291	0.0317240631228652	0.752984729327184	0.451468	0.451468	chr19	55168153	0.3453730270025976	chr19:55168153:G:A
chr19:55168761	['C', 'T']	19959	10576.811628750596	1533.891381839751	0.007462955484591	0.0117028072706985	0.6377064333338874	0.523672	0.523672	chr19	55168761	0.2809406465884568	chr19:55168761:C:T
chr19:55169005	['G', 'A']	19959	7645.14912808178	1011.21143806982	-0.0067135636813868	0.0129095946235572	-0.5200445000136568	0.603038	0.603038	chr19	55169005	0.2196553202473559	chr19:55169005:G:A
chr19:55169072	['C', 'G']	19959	10245.186362496868	1484.0369407023022	0.0069245650807899	0.0115647413406689	0.5987652362304736	0.549336	0.549336	chr19	55169072	0.2601619391380421	chr19:55169072:C:G
chr19:55169104	['T', 'C']	19959	19106.57291092286	2608.5767330679764	-0.0043081397546443	0.0101073973217428	-0.4262363116345219	0.66994	0.66994	chr19	55169104	0.1739640910838678	chr19:55169104:T:C
chr19:55169378	['A', 'G']	19959	27461.503583061887	3687.1996483290536	-0.01074709505438	0.0109476069059617	-0.9816844125566304	0.326267	0.326267	chr19	55169378	0.4864268503391956	chr19:55169378:A:G
chr19:55169762	['T', 'C']	19959	9657.967780728566	1426.583254660995	0.0101769422895834	0.0117804753147758	0.8638821454698737	0.387663	0.387663	chr19	55169762	0.4115456476970552	chr19:55169762:T:C
chr19:55170465	['A', 'G']	19959	14974.25075165364	1985.5340325734808	-0.0062780120802065	0.0104706754802057	-0.5995804274590342	0.548793	0.548793	chr19	55170465	0.2605914368070657	chr19:55170465:A:G
chr19:55170557	['A', 'G']	19959	14062.113650030064	1913.9356130720216	-0.0005511639123207	0.0106029538708756	-0.0519821098000501	0.958543	0.958543	chr19	55170557	0.0183884000067373	chr19:55170557:A:G
chr19:55170616	['T', 'C']	19959	10547.64232735291	1503.7313258216586	0.003830966232484	0.0114530128268403	0.3344941885951737	0.73801	0.73801	chr19	55170616	0.1319377534677503	chr19:55170616:T:C
chr19:55170678	['C', 'T']	19959	8264.242182802165	1126.0938710198934	9.411130981361478e-05	0.0125184940073168	0.0075177820717578	0.994002	0.994002	chr19	55170678	0.0026127417716102	chr19:55170678:C:T
chr19:55170686	['G', 'A']	19959	11238.126121160494	1657.2547023465077	0.011187775003869	0.0112218293163186	0.9969653510591074	0.318793	0.318793	chr19	55170686	0.496491223332229	chr19:55170686:G:A
chr19:55171002	['C', 'G']	19959	11273.25928338762	1638.8446874439608	0.0070045872505954	0.0112153285958701	0.6245547948701885	0.53227	0.53227	chr19	55171002	0.2738680110048108	chr19:55171002:C:G
chr19:55171151	['T', 'C']	19959	16788.0	2328.261201729063	0.0017168510319633	0.0102893524499938	0.1668570534741811	0.867484	0.867484	chr19	55171151	0.0617385266532749	chr19:55171151:T:C
chr19:55171181	['G', 'A']	19959	4423.886594838386	488.2960145980051	-0.0208054028524701	0.0160244322906124	-1.2983550665104375	0.19418	0.19418	chr19	55171181	0.7117955032484772	chr19:55171181:G:A
chr19:55171466	['CAAGT', 'C']	19959	9366.40784726398	1349.96042190269	0.0081541702387244	0.0119579535613118	0.6819034876591237	0.495308	0.495308	chr19	55171466	0.305124657424778	chr19:55171466:CAAGT:C
chr19:55171535	['C', 'T']	19959	9379.81972635694	1350.1504336797052	0.0080338514460354	0.0119478317295079	0.6724108296732988	0.50133	0.50133	chr19	55171535	0.299876306069928	chr19:55171535:C:T
chr19:55171598	['A', 'G']	19959	9380.880030067652	1349.252846623968	0.0078530252298406	0.0119490255153292	0.6572105164363475	0.511053	0.511053	chr19	55171598	0.2915340579593166	chr19:55171598:A:G
chr19:55171609	['T', 'C']	19959	9380.880030067652	1350.2146069399605	0.0079640042069533	0.0119490838016863	0.6664949664031504	0.505102	0.505102	chr19	55171609	0.2966209118534311	chr19:55171609:T:C
chr19:55171878	['C', 'T']	19959	15496.434893744989	2063.685963303312	-0.0062179684684388	0.0104375917299632	-0.5957282704006194	0.551364	0.551364	chr19	55171878	0.258561593529029	chr19:55171878:C:T
chr19:55172170	['T', 'C']	19959	3261.634167126172	459.61333371512666	0.0056112943573006	0.018432714681856	0.3044203989564288	0.760811	0.760811	chr19	55172170	0.1187232168845679	chr19:55172170:T:C
chr19:55172197	['G', 'T']	19959	5399.270518087985	698.4674991118708	-0.0049723440106361	0.0147338119664038	-0.3374784490242015	0.73576	0.73576	chr19	55172197	0.133263826523213	chr19:55172197:G:T
chr19:55172221	['T', 'C']	19959	3062.534412752518	427.5585069628869	0.0043856992113303	0.0189561840260415	0.2313598140482992	0.817038	0.817038	chr19	55172221	0.087757744193987	chr19:55172221:T:C
chr19:55172832	['G', 'A']	19959	14051.81613630669	1840.8875681146649	-0.0042572726627036	0.0105719486792116	-0.4026951692524774	0.687177	0.687177	chr19	55172832	0.1629313848872992	chr19:55172832:G:A
chr19:55176655	['G', 'A']	19959	9051.453502354943	1114.5473775187172	-0.0141679913805475	0.0121193386678614	-1.169039975598566	0.242401	0.242401	chr19	55176655	0.6154655928655448	chr19:55176655:G:A
chr19:55176919	['G', 'C']	19959	425.0851916812829	66.02706171880259	0.0109977952383831	0.0493703916012318	0.2227609480437805	0.823724	0.823724	chr19	55176919	0.0842182802397939	chr19:55176919:G:C
chr19:55181713	['G', 'C']	19959	5018.0	762.5827450779203	0.0201330797483963	0.0152684311112113	1.318608284096262	0.187315	0.187315	chr19	55181713	0.7274274433594794	chr19:55181713:G:C
chr19:55181876	['T', 'C']	19959	17394.743047552238	2303.886030672314	-0.0058896053395576	0.0101776478890178	-0.5786803988289627	0.562811	0.562811	chr19	55181876	0.2496374229774915	chr19:55181876:T:C
chr19:55182298	['G', 'A']	19959	6427.0	958.4029174600925	0.0175567585506645	0.0137946628003199	1.272721109954014	0.203132	0.203132	chr19	55182298	0.6922216554789362	chr19:55182298:G:A
chr19:55182385	['A', 'G']	19959	29327.87762465548	4044.096870456502	0.0095998057007346	0.011489202913182	0.8355501920607923	0.403418	0.403418	chr19	55182385	0.3942447280214372	chr19:55182385:A:G
chr19:55182540	['A', 'G']	19959	2689.7381586217293	387.97680636077	0.0142111399205294	0.0202327901359421	0.7023816203818745	0.482449	0.482449	chr19	55182540	0.3165485894481253	chr19:55182540:A:G
chr19:55183850	['G', 'A']	19959	5947.297975749073	879.4422895511609	0.0162197963755294	0.0141211152596904	1.148620068404216	0.250726	0.250726	chr19	55183850	0.6008006278645066	chr19:55183850:G:A
chr19:55184241	['G', 'A']	19959	412.5294945939153	55.99131985711754	-0.0186797325826383	0.0501601785522086	-0.3724016365531018	0.709598	0.709598	chr19	55184241	0.1489876172324009	chr19:55184241:G:A
chr19:55184356	['A', 'G']	19959	23551.7200200451	3215.041217576567	0.0027303789791012	0.0102425276793326	0.2665727703729448	0.789801	0.789801	chr19	55184356	0.1024823207207623	chr19:55184356:A:G
chr19:55184376	['A', 'G']	19959	23361.85246065952	3184.7704433463155	0.0023077390395008	0.0102278207384387	0.2256335047824817	0.821489	0.821489	chr19	55184376	0.085398247531762	chr19:55184376:A:G
chr19:55185144	['G', 'A']	19959	2675.072226956043	383.5602336729098	-6.10117507221065e-05	0.0202373412589847	-0.0030148105890648	0.997595	0.997595	chr19	55185144	0.0010457362314497	chr19:55185144:G:A
chr19:55185868	['G', 'A']	19959	467.0233991381902	70.06723846347688	-0.0034707805704568	0.0472172699209085	-0.0735065914710998	0.941404	0.941404	chr19	55185868	0.0262239607200538	chr19:55185868:G:A
chr19:55185911	['C', 'T']	19959	3834.192103417176	614.1462071633066	0.0308371522929343	0.0170913841287896	1.80425131519866	0.071207	0.071207	chr19	55185911	1.1474773109707013	chr19:55185911:C:T
chr19:55186797	['A', 'C']	19959	25371.271169455857	3435.4149227325747	0.0005667327426656	0.010451243565769	0.0542263453242913	0.956755	0.956755	chr19	55186797	0.01919925947531	chr19:55186797:A:C
chr19:55186843	['A', 'G']	19959	25504.66711772665	3445.9441174579392	-0.0010082195402617	0.0104733539871469	-0.0962652022932686	0.923311	0.923311	chr19	55186843	0.0346519903780287	chr19:55186843:A:G
chr19:55186913	['C', 'T']	19959	3987.599368610944	571.1835997247164	0.0148193945654353	0.0168278609982991	0.8806463618241883	0.37852	0.37852	chr19	55186913	0.4219111685809117	chr19:55186913:C:T
chr19:55187491	['G', 'A']	19959	9004.436693932857	1195.9312516428492	0.0003037516054952	0.0121065070181671	0.0250899458480854	0.979983	0.979983	chr19	55187491	0.0087814580526371	chr19:55187491:G:A
chr19:55187709	['T', 'C']	19959	13222.562155111878	1808.5773162305964	0.0013662765758846	0.0107959500468443	0.1265545477661744	0.899294	0.899294	chr19	55187709	0.0460983041464025	chr19:55187709:T:C
chr19:55187727	['A', 'C']	19959	9183.662654228108	1366.885552053307	0.013869535431758	0.0120330988757907	1.1526154297345672	0.249082	0.249082	chr19	55187727	0.6036576557759281	chr19:55187727:A:C
chr19:55188207	['T', 'C']	19959	23549.43912585836	3192.577399489601	-0.0003980787612127	0.0102610896697938	-0.0387949792880787	0.969054	0.969054	chr19	55188207	0.0136520214543033	chr19:55188207:T:C
chr19:55188386	['G', 'A']	19959	14973.000751691308	1924.492268626815	-0.0100508527827634	0.0104281911711733	-0.9638155474697288	0.33515	0.33515	chr19	55188386	0.474760776270255	chr19:55188386:G:A
chr19:55188454	['G', 'A']	19959	14955.997344024056	1916.4764440795827	-0.0106653731009071	0.0104270302495335	-1.0228581720460868	0.306387	0.306387	chr19	55188454	0.5137296657627994	chr19:55188454:G:A
chr19:55188808	['A', 'G']	19959	23410.21040497193	3154.64541769594	-0.0028016599270947	0.0102590448042237	-0.2730916942619491	0.784786	0.784786	chr19	55188808	0.105248753050354	chr19:55188808:A:G
chr19:55189004	['G', 'A']	19959	5067.761725796752	734.8476576764164	0.0169747878252029	0.0152086006340559	1.1161308152961829	0.26438	0.26438	chr19	55189004	0.5777714017513287	chr19:55189004:G:A
chr19:55189474	['T', 'C']	19959	16801.892742582197	2171.9804026369407	-0.0140363867476383	0.0102784808226	-1.3656090807481494	0.172077	0.172077	chr19	55189474	0.7642771740687744	chr19:55189474:T:C
chr19:55190757	['G', 'A']	19959	3879.332380809145	658.7839830966625	0.0449004258439833	0.017001269834108	2.641004247453557	0.00827251	0.00827251	chr19	55190757	2.082362699182652	chr19:55190757:G:A
chr19:55190847	['C', 'T']	19959	15858.631372942607	2238.2144352609444	0.0139747751735921	0.0103574944953401	1.3492428289369969	0.177274	0.177274	chr19	55190847	0.7513549557952349	chr19:55190847:C:T
chr19:55191185	['G', 'A']	19959	2462.123359054013	370.091639429889	0.0179783743645117	0.0210173165734589	0.8554076968710242	0.392336	0.392336	chr19	55191185	0.406341840012126	chr19:55191185:G:A
chr19:55191542	['C', 'A']	19959	13590.042693926638	1710.2698701203567	-0.0188495790575607	0.0106809910200116	-1.7647781017926731	0.0776164	0.0776164	chr19	55191542	1.1100465045539072	chr19:55191542:C:A
chr19:55192070	['G', 'A']	19959	9387.94072255349	1249.3829898490724	-0.0098608579613722	0.0118497437010221	-0.8321579107674412	0.40533	0.40533	chr19	55192070	0.3921912512983053	chr19:55192070:G:A
chr19:55192812	['A', 'T']	19959	493.2124665893396	86.94971784749958	0.0565008585270444	0.0460396841845059	1.227220810217005	0.219754	0.219754	chr19	55192812	0.6580632110795952	chr19:55192812:A:T
chr19:55192902	['A', 'G']	19959	2020.0483960038164	210.78797892495817	-0.0337565944703658	0.0231976211910669	-1.4551748298814822	0.145637	0.145637	chr19	55192902	0.8367282757478767	chr19:55192902:A:G
chr19:55193090	['A', 'G']	19959	14290.07079379424	1967.9869457847567	0.00849843599061	0.0105561780064412	0.8050675145326709	0.42079	0.42079	chr19	55193090	0.375934589663308	chr19:55193090:A:G
chr19:55193377	['G', 'GC']	19959	19619.91505462564	2728.5942675679103	0.0105331818227231	0.0101111842421302	1.0417357225906905	0.297547	0.297547	chr19	55193377	0.5264444241254976	chr19:55193377:G:GC
chr19:55193822	['C', 'T']	19959	5031.512554503082	673.7961475514903	-0.0043076278885274	0.015170952832508	-0.2839391787770327	0.77646	0.77646	chr19	55193822	0.1098809124102835	chr19:55193822:C:T
chr19:55193913	['A', 'G']	19959	410.1644027868277	90.87931678410952	0.1114061877418145	0.0501559758245246	2.221194701336875	0.026349	0.026349	chr19	55193913	1.5792358625282086	chr19:55193913:A:G
chr19:55194082	['A', 'G']	19959	14215.273342354532	1942.2005749002567	0.0080005949656566	0.0105727635640893	0.7567174766709889	0.449228	0.449228	chr19	55194082	0.347533182360454	chr19:55194082:A:G
chr19:55195129	['A', 'G']	19959	11077.44007819157	1540.4945458516845	0.0013683594293823	0.0113042659857475	0.1210480566458311	0.903654	0.903654	chr19	55195129	0.043997824673657	chr19:55195129:A:G
chr19:55197189	['A', 'G']	19959	33432.67506764205	4514.772652704882	-0.0048844389465003	0.0136695204289255	-0.357323358335565	0.720854	0.720854	chr19	55197189	0.1421526873125722	chr19:55197189:A:G
chr19:55197205	['G', 'A']	19959	1056.052911113338	223.89182332258483	0.0920047313344026	0.0316569451272354	2.906304792348655	0.00366127	0.00366127	chr19	55197205	2.4363682429331748	chr19:55197205:G:A
chr19:55197857	['C', 'T']	19959	3464.0	511.964419949787	0.0202626645774534	0.0179767570832323	1.127159057867741	0.259689	0.259689	chr19	55197857	0.5855464459828557	chr19:55197857:C:T
chr19:55198560	['C', 'T']	19959	21527.15713784637	2961.8666902938394	0.005883561148027	0.0100979641427715	0.5826482511565134	0.560137	0.560137	chr19	55198560	0.2517057389450762	chr19:55198560:C:T
chr19:55198706	['G', 'A']	19959	5190.520118254247	761.1461546715637	0.0080489025681925	0.0150339604716814	0.5353813842569121	0.592392	0.592392	chr19	55198706	0.2273908150720224	chr19:55198706:G:A
chr19:55200175	['G', 'A']	19959	2490.374323511726	376.2267887313346	0.0140521477440732	0.0209599780325891	0.6704275988373897	0.502593	0.502593	chr19	55200175	0.2987835644552293	chr19:55200175:G:A
chr19:55200856	['T', 'C']	19959	9263.248797113072	1171.4486223578133	-0.0106445389650538	0.0119632078039254	-0.8897729722258189	0.373599	0.373599	chr19	55200856	0.4275942949019633	chr19:55200856:T:C
chr19:55201173	['G', 'C']	19959	7547.268831754623	906.8485325614552	-0.0228259036116542	0.012917290337411	-1.767081409136244	0.0772299	0.0772299	chr19	55201173	1.112214527501086	chr19:55201173:G:C
chr19:55202017	['A', 'G']	19959	3691.0	525.180541971043	0.0108571098366639	0.0174640695775422	0.6216826947726739	0.534158	0.534158	chr19	55202017	0.2723302628614951	chr19:55202017:A:G
chr19:55202167	['G', 'A']	19959	29438.849797023	3863.779724210084	-0.0153042413607102	0.0115022511929667	-1.3305431349011263	0.183355	0.183355	chr19	55202167	0.7367072425465649	chr19:55202167:G:A
chr19:55202246	['A', 'G']	19959	5328.284651723792	595.6400161681677	-0.0223269333831554	0.0148643972531159	-1.502040950801099	0.133102	0.133102	chr19	55202246	0.8758154187369099	chr19:55202246:A:G
chr19:55202518	['T', 'G']	19959	14239.853821097468	1880.934815661364	-0.0054373353192825	0.0105096485726013	-0.5173660452793478	0.604906	0.604906	chr19	55202518	0.2183121077492731	chr19:55202518:T:G
chr19:55203941	['C', 'T']	19959	6319.2664495114	845.590264187838	-0.0016232489537077	0.0137933897010284	-0.1176831068281005	0.90632	0.90632	chr19	55203941	0.0427184362116246	chr19:55203941:C:T
chr19:55204096	['T', 'C']	19959	6250.626346645287	807.9273017741647	-0.0030450603721543	0.0138062506025793	-0.2205566492893804	0.82544	0.82544	chr19	55204096	0.0833144894707669	chr19:55204096:T:C
chr19:55204200	['G', 'A']	19959	5181.336390977443	720.0826081723116	0.009414309615783	0.0150321915973984	0.6262765848069911	0.531141	0.531141	chr19	55204200	0.2747901730932063	chr19:55204200:G:A
chr19:55205183	['T', 'C']	19959	408.0	77.15443407690255	0.0715745065874783	0.050531685407561	1.4164282471522047	0.156666	0.156666	chr19	55205183	0.8050252448495021	chr19:55205183:T:C
chr19:55205432	['A', 'G']	19959	23870.763909774443	3182.2031053263545	-0.0039714495234926	0.0103404545105238	-0.3840691450700472	0.700931	0.700931	chr19	55205432	0.1543247320963266	chr19:55205432:A:G
chr19:55205788	['G', 'T']	19959	30190.53788334336	4101.096788866451	-0.0007177085723155	0.0119021058109584	-0.0603009739381339	0.951917	0.951917	chr19	55205788	0.0214009171758634	chr19:55205788:G:T
chr19:55206455	['A', 'G']	19959	3717.941389181863	512.5227180030303	0.0010308395460368	0.0173821626113839	0.0593044472706607	0.95271	0.95271	chr19	55206455	0.021039276241392	chr19:55206455:A:G
chr19:55206486	['C', 'CT']	19959	4988.936232671817	731.1454117359855	0.0154664756660082	0.0159751082477878	0.968160930499482	0.332976	0.332976	chr19	55206486	0.4775870681248806	chr19:55206486:C:CT
chr19:55207327	['T', 'C']	19959	3727.965496459239	416.49868318356624	-0.0273904322623533	0.0173465657250107	-1.5790118168958978	0.114349	0.114349	chr19	55207327	0.9417676290142146	chr19:55207327:T:C
chr19:55207438	['T', 'C']	19959	3686.73886244049	442.53475968462254	-0.0182195710997386	0.0174040984594816	-1.0468552072464723	0.295179	0.295179	chr19	55207438	0.529914542880609	chr19:55207438:T:C
chr19:55209540	['G', 'C']	19959	10362.0	1418.8761373908246	0.0076222781807955	0.0115193684340445	0.6616923683305858	0.508176	0.508176	chr19	55209540	0.2939858495447812	chr19:55209540:G:C
chr19:55211028	['C', 'T']	19959	3455.002921178544	379.138424610088	-0.030363451874333	0.0179755790853263	-1.689150136983291	0.0912063	0.0912063	chr19	55211028	1.0399751621020834	chr19:55211028:C:T
chr19:55211473	['A', 'G']	19959	35713.36800962116	4818.80665247056	-0.0075695986204855	0.0167333175140832	-0.4523668790791011	0.65101	0.65101	chr19	55211473	0.1864123402928473	chr19:55211473:A:G
chr19:55211554	['C', 'T']	19959	4733.185727172497	546.5805671836036	-0.02188629451898	0.0155368624222076	-1.4086688756216814	0.158949	0.158949	chr19	55211554	0.7987422000288437	chr19:55211554:C:T
chr19:55211836	['C', 'A']	19959	3785.758707090955	421.745088697217	-0.027006283575151	0.0171823090145469	-1.5717493820118666	0.116025	0.116025	chr19	55211836	0.9354484229089324	chr19:55211836:C:A
chr19:55213030	['A', 'G']	19959	5167.776758869513	710.8664293265537	-0.0009813349407589	0.015043515484563	-0.0652330860938719	0.947989	0.947989	chr19	55213030	0.0231967019731333	chr19:55213030:A:G
chr19:55213075	['G', 'A']	19959	12593.154755938658	1642.191867639397	-0.0104588457752256	0.0108372013328397	-0.9650873370352934	0.334513	0.334513	chr19	55213075	0.4755869998137726	chr19:55213075:G:A
chr19:55213719	['T', 'C']	19959	2248.0	259.3552413029562	-0.0216049279935877	0.0219279753663868	-0.985267797532536	0.324504	0.324504	chr19	55213719	0.488779945497754	chr19:55213719:T:C
chr19:55215247	['T', 'C']	19959	10465.070449409995	1575.3962994052183	0.0198653009542698	0.0115262940271057	1.7234768527988098	0.0848178	0.0848178	chr19	55215247	1.0715129964395167	chr19:55215247:T:C
chr19:55215821	['A', 'C']	19959	13740.819165998397	1954.092243582479	0.0079046937894452	0.0106539163789117	0.7419519271891118	0.458125	0.458125	chr19	55215821	0.3390160080147968	chr19:55215821:A:C
chr19:55215901	['G', 'T']	19959	824.0412867020743	134.38065728337438	0.0350377981662154	0.0356408560434902	0.9830795905536336	0.32558	0.32558	chr19	55215901	0.4873422811674022	chr19:55215901:G:T
chr19:55217283	['A', 'G']	19959	4671.702194828623	690.6422074096132	0.0114411278067134	0.0157412076727912	0.726826558961517	0.467341	0.467341	chr19	55217283	0.3303661164876309	chr19:55217283:A:G
chr19:55217617	['C', 'T']	19959	8895.782811325484	1297.9143266448148	0.0123770538227665	0.012211134176649	1.0135875704678432	0.310792	0.310792	chr19	55217617	0.5075301687661394	chr19:55217617:C:T
chr19:55217675	['T', 'C']	19959	13797.073812387252	1914.0388268300503	0.0008890757636534	0.0105948441149586	0.0839158890878049	0.933124	0.933124	chr19	55217675	0.0300606403505533	chr19:55217675:T:C
chr19:55217875	['G', 'A']	19959	1044.0	127.51818090636166	-0.0210470408578665	0.03153418556123	-0.6674356887067663	0.504502	0.504502	chr19	55217875	0.2971371077477007	chr19:55217875:G:A
chr19:55217930	['C', 'T']	19959	10578.770225563909	1565.571706177132	0.0161820468847524	0.01136800603514	1.4234727563243337	0.154615	0.154615	chr19	55217930	0.8107483752222238	chr19:55217930:C:T
chr19:55218086	['G', 'T']	19959	1885.6567282740768	235.93036741243725	-0.0048370235416796	0.0242521831261603	-0.1994469329427949	0.841915	0.841915	chr19	55218086	0.074731752792958	chr19:55218086:G:T
chr19:55218209	['G', 'A']	19959	12565.633648041949	1790.516741400553	0.0080063657303263	0.0110128807249844	0.7270001310522431	0.467234	0.467234	chr19	55218209	0.3304655617108964	chr19:55218209:G:A
chr19:55218658	['A', 'C']	19959	28319.985343003915	3764.74103779149	-0.0070163407096472	0.0112125832254245	-0.6257559536983178	0.531482	0.531482	chr19	55218658	0.2745114393872493	chr19:55218658:A:C
chr19:55219023	['A', 'G']	19959	18008.654778028587	2522.59097065997	0.0067335535738632	0.0101244348425708	0.6650794516993963	0.506007	0.506007	chr19	55219023	0.2958434751753285	chr19:55219023:A:G
chr19:55219816	['G', 'A']	19959	22313.707863479176	2895.267602153063	-0.0105521067240157	0.0101683450653145	-1.0377408178259244	0.299403	0.299403	chr19	55219816	0.5237438523666529	chr19:55219816:G:A
chr19:55220346	['C', 'T']	19959	10059.007967129328	1260.5873618348908	-0.0097712454616383	0.0116611210592161	-0.8379336267944734	0.402078	0.402078	chr19	55220346	0.3956896889960378	chr19:55220346:C:T
chr19:55221132	['G', 'A']	19959	9995.00155333968	1228.9032047501892	-0.0131188561255406	0.0116852737184804	-1.1226828264016642	0.261586	0.261586	chr19	55221132	0.5823855030291422	chr19:55221132:G:A
chr19:55222265	['G', 'A']	19959	7181.158773116825	897.6209572546613	-0.0110132180028302	0.0131073751045372	-0.8402306270320982	0.400789	0.400789	chr19	55222265	0.3970842065641092	chr19:55222265:G:A
chr19:55222442	['C', 'T']	19959	7466.726684392718	945.6164856408124	-0.0078268471033237	0.0129254496003859	-0.6055377062543432	0.544829	0.544829	chr19	55222442	0.2637397839793021	chr19:55222442:C:T
chr19:55223664	['A', 'G']	19959	24786.96757704836	3284.3511376032425	-0.0040683024046757	0.0104122478007128	-0.3907227798014195	0.696006	0.696006	chr19	55223664	0.1573870164876279	chr19:55223664:A:G
chr19:55224031	['C', 'T']	19959	7627.0	968.3747158460136	-0.0076950125827004	0.012805104606859	-0.6009332074162559	0.547891	0.547891	chr19	55224031	0.2613058334992926	chr19:55224031:C:T
chr19:55224122	['C', 'T']	19959	7486.750212957859	936.2304228599228	-0.0100599229989072	0.0128954124502401	-0.7801164202948692	0.435332	0.435332	chr19	55224122	0.3611794079341968	chr19:55224122:C:T
chr19:55225381	['G', 'A']	19959	865.3401353179852	133.96056329540414	0.0314826221786261	0.0357875822242967	0.8797079942788675	0.379028	0.379028	chr19	55225381	0.4213287061366129	chr19:55225381:G:A
chr19:55226448	['G', 'A']	19959	11596.74308478653	1522.9441224161426	-0.0055486097733472	0.0110666159605211	-0.5013826984817457	0.616107	0.616107	chr19	55226448	0.2103438568710877	chr19:55226448:G:A
chr19:55226779	['C', 'G']	19959	36466.827086882455	4974.585106464509	0.0111759962539153	0.017862587372613	0.6256650294150761	0.531542	0.531542	chr19	55226779	0.2744624138357249	chr19:55226779:C:G
chr19:55226813	['G', 'A']	19959	7485.875313220407	938.278434871026	-0.0095253824044348	0.0128845016018093	-0.7392899390921902	0.45974	0.45974	chr19	55226813	0.3374877085108774	chr19:55226813:G:A
chr19:55227057	['G', 'A']	19959	19453.82282477947	2574.898652094857	-0.0028365384697125	0.0100922412455793	-0.2810613025085007	0.778666	0.778666	chr19	55227057	0.1086487881069271	chr19:55227057:G:A
chr19:55227266	['T', 'C']	19959	39222.0	5361.458947456079	0.0538731220121112	0.0385694048006251	1.3967838573240852	0.162494	0.162494	chr19	55227266	0.7891626704697164	chr19:55227266:T:C
chr19:55227378	['G', 'A']	19959	7818.391722617497	996.6183226680156	-0.0069498638277152	0.0126672611792355	-0.5486477091912867	0.583253	0.583253	chr19	55227378	0.2341430187063572	chr19:55227378:G:A
chr19:55227972	['A', 'G']	19959	26025.30393827037	3298.224313117615	-0.0278395189280714	0.0104861878429802	-2.654875093307426	0.00794008	0.00794008	chr19	55227972	2.100175121831906	chr19:55227972:A:G
chr19:55228147	['T', 'C']	19959	26533.0	3593.1006979916283	0.0018781583043017	0.0107261709051844	0.1751005387573989	0.861002	0.861002	chr19	55228147	0.0649958397333893	chr19:55228147:T:C
chr19:55228321	['G', 'A']	19959	11959.59524883476	1596.5400352340448	-0.0010128026130506	0.0109394078844258	-0.0925829463304424	0.926236	0.926236	chr19	55228321	0.0332783432973083	chr19:55228321:G:A
chr19:55229837	['G', 'A']	19959	7270.0	894.9234375124088	-0.0141473815431827	0.0130471978970282	-1.0843233661999645	0.278235	0.278235	chr19	55229837	0.555588239725781	chr19:55229837:G:A
chr19:55231153	['T', 'C']	19959	3828.767326484591	565.9381062243692	0.0103727276267576	0.0172700310943557	0.6006200898009814	0.5481	0.5481	chr19	55231153	0.2611401979277997	chr19:55231153:T:C
chr19:55231785	['T', 'C']	19959	9770.87456760415	1213.5700516486957	-0.0147720336069931	0.0117216739753566	-1.2602324239736953	0.2076	0.2076	chr19	55231785	0.6827726508235797	chr19:55231785:T:C
chr19:55232616	['CA', 'C']	19959	11627.165104975698	1475.502687291392	-0.0112603248716888	0.0110724212626493	-1.016970417272094	0.30918	0.30918	chr19	55232616	0.5097886071552816	chr19:55232616:CA:C
chr19:55232975	['T', 'C']	19959	7724.0	986.2648851059482	-0.0085169620206517	0.0128041746154373	-0.6651707178675376	0.505949	0.505949	chr19	55232975	0.2958932581302751	chr19:55232975:T:C
chr19:55234102	['A', 'G']	19959	18623.263835973536	2542.847972020198	0.0043982880030257	0.0101131667697117	0.4349070971714179	0.663635	0.663635	chr19	55234102	0.1780707174246077	chr19:55234102:A:G
chr19:55234874	['G', 'C']	19959	3391.169906804289	589.3638157556737	0.0510526420153865	0.0180252763993044	2.8322806754495384	0.00462636	0.00462636	chr19	55234874	2.3347605756444527	chr19:55234874:G:C
chr19:55235186	['C', 'T']	19959	34857.49290975598	4771.937767271637	0.0125658826236	0.0151211783009584	0.8310121323550274	0.405977	0.405977	chr19	55235186	0.391498570009081	chr19:55235186:C:T
chr19:55235409	['G', 'A']	19959	23671.11592241768	3435.841253102474	0.0233896724357904	0.0102323130376151	2.285863650751048	0.0222727	0.0222727	chr19	55235409	1.6522271325831797	chr19:55235409:G:A
chr19:55235587	['T', 'C']	19959	19943.98796570225	2837.2162882128755	0.01226427305684	0.0100898917559434	1.215500954171863	0.224189	0.224189	chr19	55235587	0.6493857002000039	chr19:55235587:T:C
chr19:55235648	['C', 'A']	19959	38304.67667251315	5128.579282535131	-0.0468415092301218	0.025578816610327	-1.831261779765465	0.0670764	0.0670764	chr19	55235648	1.173430254087563	chr19:55235648:C:A
chr19:55238290	['A', 'G']	19959	4990.0	528.6320891607538	-0.0353226012950436	0.0152887528380128	-2.3103651206408413	0.0208781	0.0208781	chr19	55238290	1.680309026601819	chr19:55238290:A:G
chr19:55239755	['G', 'A']	19959	31693.175828030264	4221.414177868479	-0.0087050157943409	0.0123987121240834	-0.702090322545051	0.482631	0.482631	chr19	55239755	0.3163847862470572	chr19:55239755:G:A
chr19:55240188	['T', 'C']	19959	4231.9942693409785	578.0037967221757	-0.0004344932241292	0.0162434143365919	-0.0267488851251196	0.97866	0.97866	chr19	55240188	0.0093681618949831	chr19:55240188:T:C
chr19:55240423	['G', 'A']	19959	4427.330927680048	434.3158392285071	-0.0428208932662206	0.0161258981778495	-2.6554113633831102	0.00792747	0.00792747	chr19	55240423	2.100865392802496	chr19:55240423:G:A
chr19:55240678	['C', 'T']	19959	39241.96612887063	5296.7618212609	-0.0362294532867175	0.0391339197855765	-0.9257813550297748	0.354571	0.354571	chr19	55240678	0.4502967877847581	chr19:55240678:C:T
chr19:55245612	['A', 'G']	19959	3924.359452549256	597.3648056454379	0.0274801834215189	0.0170235130963252	1.6142486727637269	0.106489	0.106489	chr19	55245612	0.9726952512489976	chr19:55245612:A:G
chr19:55248589	['T', 'C']	19959	34498.0	4817.988520525774	0.030402392726794	0.0147523004063732	2.0608577570491824	0.0393295	0.0393295	chr19	55248589	1.40528157478581	chr19:55248589:T:C
chr19:55249092	['G', 'A']	19959	6899.382711099975	1059.2549751489792	0.0190427507827097	0.0132461128950664	1.4376104849447775	0.15056	0.15056	chr19	55249092	0.8222903939168184	chr19:55249092:G:A
chr19:55249317	['C', 'A']	19959	4885.468651330627	634.6907187585265	-0.00327229427614	0.0153425355754958	-0.2132824955847844	0.831109	0.831109	chr19	55249317	0.0803420147306972	chr19:55249317:C:A
chr19:55249483	['C', 'T']	19959	4883.978802305187	630.2686998491295	-0.0042509515361475	0.015340222916022	-0.2771114578594328	0.781697	0.781697	chr19	55249483	0.1069615547768539	chr19:55249483:C:T
chr19:55250192	['A', 'G']	19959	7001.052315093205	969.8560942871082	0.0020592100267574	0.0132255438702628	0.1556994590889779	0.876271	0.876271	chr19	55250192	0.0573615609512927	chr19:55250192:A:G
chr19:55250460	['T', 'C']	19959	7207.722252843614	992.1323347410128	0.001281291964556	0.0130763695309359	0.097985297947171	0.921945	0.921945	chr19	55250460	0.0352949866567543	chr19:55250460:T:C
chr19:55250746	['C', 'G']	19959	5160.517111790349	679.6450180037409	-0.0016030167943312	0.014981923033161	-0.1069967313797543	0.914793	0.914793	chr19	55250746	0.0386771672758319	chr19:55250746:C:G
chr19:55250857	['T', 'C']	19959	39084.0	5306.09746543059	0.0010015413797829	0.0355320726423759	0.0281869675845631	0.977513	0.977513	chr19	55250857	0.0098774581871109	chr19:55250857:T:C
chr19:55250949	['A', 'G']	19959	7005.10584874455	952.663436881933	-0.0001396207800787	0.0132110270056768	-0.0105685031162762	0.991568	0.991568	chr19	55250949	0.0036774972810497	chr19:55250949:A:G
chr19:55250979	['C', 'A']	19959	5161.0	680.7973265959671	-0.0013106002030413	0.0149809385127747	-0.0874845192057711	0.930287	0.930287	chr19	55250979	0.0313830479108091	chr19:55250979:C:A
chr19:55252117	['T', 'C']	19959	592.0296622908106	76.37421526861695	-0.0076095113767986	0.0419346725339337	-0.1814610897614853	0.856008	0.856008	chr19	55252117	0.0675221765148794	chr19:55252117:T:C
chr19:55252239	['T', 'A']	19959	593.0297123960316	45.60672441359975	-0.0604485673164792	0.042025199564596	-1.438388584534027	0.15034	0.15034	chr19	55252239	0.8229254540899237	chr19:55252239:T:A
chr19:55252685	['T', 'C']	19959	6774.109222205508	917.9800749507534	-0.0015677199889947	0.0134095647915676	-0.1169105793784285	0.906932	0.906932	chr19	55252685	0.0424252742760334	chr19:55252685:T:C
chr19:55253159	['T', 'C']	19959	4781.718731208659	616.3878334167147	-0.0050592324038766	0.0154842440646343	-0.3267342198145661	0.743872	0.743872	chr19	55253159	0.1285017882123757	chr19:55253159:T:C
chr19:55253626	['A', 'G']	19959	4784.0	617.9655775008349	-0.0047753915547417	0.0154810736318672	-0.3084664325161391	0.757731	0.757731	chr19	55253626	0.1204849446978644	chr19:55253626:A:G
chr19:55255032	['G', 'C']	19959	7105.067949488876	956.3780854382362	-0.0055298078066049	0.0131743454271352	-0.4197406115688429	0.674679	0.674679	chr19	55255032	0.1709028074466848	chr19:55255032:G:C
chr19:55255438	['T', 'G']	19959	13905.0	2068.3815749604973	0.0206916561623268	0.0106152679793062	1.9492354034456527	0.0512813	0.0512813	chr19	55255438	1.290040973823283	chr19:55255438:T:G
chr19:55255621	['T', 'C']	19959	14334.02721531676	1994.0035181714927	0.0034317231063187	0.010552516886542	0.3252042278838054	0.74503	0.74503	chr19	55255621	0.1278262392354137	chr19:55255621:T:C
chr19:55256908	['T', 'C']	19959	11976.400200451017	1600.6867103519608	-0.0084882811246934	0.0109375466019091	-0.776068110485749	0.437718	0.437718	chr19	55256908	0.358805593802835	chr19:55256908:T:C
chr19:55257488	['C', 'T']	19959	5672.0	583.2441676333958	-0.0448549208830815	0.0144460624270689	-3.1049928732851564	0.0019055	0.0019055	chr19	55257488	2.719991046891814	chr19:55257488:C:T
chr19:55258086	['A', 'G']	19959	28315.837400410885	3965.8966515852353	0.0130696389831293	0.0110817344141634	1.179385689520327	0.238259	0.238259	chr19	55258086	0.622950685331762	chr19:55258086:A:G
chr19:55258200	['A', 'G']	19959	10616.59576067348	1368.4731290241407	-0.0130871990672674	0.0113873136880691	-1.149278875225794	0.250455	0.250455	chr19	55258200	0.6012702937778844	chr19:55258200:A:G
chr19:55259461	['A', 'G']	19959	25897.785295444293	3730.258475401584	0.0239961281353908	0.0105630082170283	2.2717134780513946	0.0231144	0.0231144	chr19	55259461	1.6361173754281977	chr19:55259461:A:G
chr19:55259816	['C', 'G']	19959	12982.650465978557	1903.3641599732373	0.0203081942767112	0.0107871530010576	1.8826278142824315	0.0597654	0.0597654	chr19	55259816	1.223550169488319	chr19:55259816:C:G
chr19:55260079	['A', 'T']	19959	1810.1790333901529	266.03278539173647	0.0159701450893293	0.024305024442701	0.6570717559646488	0.511142	0.511142	chr19	55260079	0.2914584320582174	chr19:55260079:A:T
chr19:55261044	['A', 'G']	19959	27666.77236057524	3873.369195096765	0.0133894310534471	0.0108993612273123	1.22846016149047	0.219289	0.219289	chr19	55261044	0.6589831529057746	chr19:55261044:A:G
chr19:55261525	['G', 'A']	19959	1031.0	167.25540255946902	0.0302971591719316	0.0319315821961315	0.948814843744326	0.342726	0.342726	chr19	55261525	0.465052947720081	chr19:55261525:G:A
chr19:55261586	['T', 'A']	19959	16680.67149371148	2414.1103548517062	0.0190085767973789	0.010206086487124	1.8624745950722792	0.0625509	0.0625509	chr19	55261586	1.2037664371740502	chr19:55261586:T:A
chr19:55261587	['T', 'G']	19959	16680.83575508568	2414.3960479503303	0.0190307891064407	0.0102060730405346	1.8646534304484883	0.0622447	0.0622447	chr19	55261587	1.2058976218827682	chr19:55261587:T:G
chr19:55261784	['A', 'G']	19959	1865.3738411425709	289.62378341592427	0.0232581454402857	0.0239063022747628	0.9728876165361076	0.330621	0.330621	chr19	55261784	0.4806695648768786	chr19:55261784:A:G
chr19:55261916	['A', 'G']	19959	27749.17092603728	3874.4553289016144	0.0120541895209447	0.0109156335404084	1.1043050754975832	0.269474	0.269474	chr19	55261916	0.5694831310384505	chr19:55261916:A:G
chr19:55263137	['T', 'C']	19959	19389.971490129272	2742.3677335989933	0.0153783989922027	0.0100937005786726	1.52356401622378	0.127634	0.127634	chr19	55263137	0.8940336199293126	chr19:55263137:T:C
chr19:55263581	['T', 'C']	19959	1865.0934462370976	289.5026554853359	0.0232143373408304	0.0239061045207826	0.9710631575566476	0.331529	0.331529	chr19	55263581	0.4794784763418176	chr19:55263581:T:C
chr19:55263954	['C', 'A']	19959	3220.750516398813	416.0807151875583	-0.0141156809793246	0.0185759805591163	-0.7598888755510286	0.44733	0.44733	chr19	55263954	0.3493719750722331	chr19:55263954:C:A
chr19:55264578	['T', 'C']	19959	1865.0934462370976	289.64408854540864	0.0233236737295848	0.0239060568014996	0.975638681161409	0.329255	0.329255	chr19	55264578	0.4824676212077224	chr19:55264578:T:C
chr19:55265455	['G', 'A']	19959	12955.894752668772	1894.100637891692	0.0197325741033855	0.0107899322466041	1.8287949963351933	0.0674452	0.0674452	chr19	55265455	1.1710489531483586	chr19:55265455:G:A
chr19:55265775	['T', 'C']	19959	27648.31153210044	3862.7407588409255	0.0124580282964018	0.010901460366525	1.142785267069044	0.253141	0.253141	chr19	55265775	0.5966375086082445	chr19:55265775:T:C
chr19:55267400	['C', 'T']	19959	14618.662172997894	2134.1813558760537	0.0208811541775335	0.0104704796338903	1.994288218654897	0.0461342	0.0461342	chr19	55267400	1.3359770059641924	chr19:55267400:C:T
chr19:55267443	['G', 'A']	19959	1739.7700193818175	262.3987908817203	0.0170733062424654	0.0249729362453987	0.6836723593370506	0.49419	0.49419	chr19	55267443	0.3061060468512983	chr19:55267443:G:A
chr19:55267754	['C', 'T']	19959	1705.0	256.6172534437701	0.0172016847625369	0.0249785163439329	0.6886591871864767	0.491046	0.491046	chr19	55267754	0.3088778223161064	chr19:55267754:C:T
chr19:55267942	['C', 'G']	19959	1111.0	170.28853921559795	0.0178881079008307	0.0308423830607264	0.5799846226412014	0.561932	0.561932	chr19	55267942	0.2503162356970394	chr19:55267942:C:G
chr19:55269119	['T', 'C']	19959	11196.243848659484	1642.3155378954732	0.0196749748080328	0.0112240980565521	1.752922569715741	0.0796307	0.0796307	chr19	55269119	1.09891946655679	chr19:55269119:T:C
chr19:55270456	['A', 'T']	19959	7829.668889780365	908.0259600950272	-0.0278913699205097	0.0127016099361246	-2.19589249400456	0.0281111	0.0281111	chr19	55270456	1.5511221599214389	chr19:55270456:A:T
chr19:55275159	['T', 'C']	19959	4427.552826784282	727.1302978779058	0.0309330896930781	0.0160198941841548	1.930917229383068	0.0535074	0.0535074	chr19	55275159	1.2715861514941882	chr19:55275159:T:C
chr19:55277127	['A', 'G']	19959	23228.655274367327	3008.4601504888287	-0.0174873822113555	0.010194674728258	-1.7153447929911196	0.0862976	0.0862976	chr19	55277127	1.0640012821671785	chr19:55277127:A:G
chr19:55277262	['A', 'G']	19959	23169.4825616356	2997.0982576633646	-0.0182901696498793	0.0101942062437694	-1.7941730049907614	0.0728007	0.0728007	chr19	55277262	1.1378644447985593	chr19:55277262:A:G
chr19:55277493	['T', 'TG']	19959	20103.00721515181	2635.5582592651967	-0.0134457468926297	0.0100773366946036	-1.3342559944265693	0.182135	0.182135	chr19	55277493	0.7396065899201354	chr19:55277493:T:TG
chr19:55279109	['T', 'C']	19959	1571.3854187587858	197.20218014071665	-0.0055493515018409	0.0260484611872238	-0.2130395136186687	0.831298	0.831298	chr19	55279109	0.0802432643555684	chr19:55279109:T:C
chr19:55279723	['C', 'T']	19959	24548.91986970684	3160.0425606342537	-0.0205086673565292	0.0103769231292983	-1.976372678200222	0.0481263	0.0481263	chr19	55279723	1.3176175260506933	chr19:55279723:C:T
chr19:55286720	['G', 'A']	19959	4317.975872792937	671.8547078982756	0.0233600269339587	0.0162204867256078	1.4401557320150875	0.149839	0.149839	chr19	55286720	0.8243751340306508	chr19:55286720:G:A
chr19:55287197	['C', 'T']	19959	10294.515783144603	1579.0486611979577	0.0266620110143602	0.011513602313873	2.315696711378895	0.0205849	0.0205849	chr19	55287197	1.6864512384334944	chr19:55287197:C:T
chr19:55288325	['A', 'C']	19959	11584.412313713688	1691.3548183577916	0.01501651503085	0.0110920975911355	1.3538030032165262	0.175815	0.175815	chr19	55288325	0.7549440749998719	chr19:55288325:A:C
chr19:55288550	['C', 'T']	19959	16045.647164987216	2295.8330452107275	0.0094686911407145	0.0103035054796666	0.9189776391540206	0.358118	0.358118	chr19	55288550	0.4459738495990677	chr19:55288550:C:T
chr19:55289277	['G', 'A']	19959	5802.290710492033	787.7499287745	0.0010315075293122	0.0142987663847487	0.0721396169121616	0.942492	0.942492	chr19	55289277	0.0257223274570242	chr19:55289277:G:A
chr19:55289420	['C', 'T']	19959	644.0	58.45803640246748	-0.0443879160106591	0.0402658066469451	-1.1023724521367986	0.270313	0.270313	chr19	55289420	0.5681330675365618	chr19:55289420:C:T
chr19:55289682	['G', 'A']	19959	472.023649664295	74.75492968183225	0.0267469198315308	0.0471345131838228	0.5674593418885834	0.570409	0.570409	chr19	55289682	0.2438136307377102	chr19:55289682:G:A
chr19:55290058	['G', 'C']	19959	16136.042297283751	2354.175330455429	0.0144595249849163	0.0102600304280046	1.409306247810845	0.15876	0.15876	chr19	55290058	0.7992589097648741	chr19:55290058:G:C
chr19:55291006	['C', 'CT']	19959	31373.85957702716	4284.365706869765	0.0020317571907156	0.0122826712647655	0.1654165569458854	0.868618	0.868618	chr19	55291006	0.0611711751813922	chr19:55291006:C:CT
chr19:55291034	['A', 'T']	19959	8176.5063164226995	1012.2912898495044	-0.0150222620037468	0.0125175458088892	-1.2000964272947878	0.230116	0.230116	chr19	55291034	0.6380531837210465	chr19:55291034:A:T
chr19:55291413	['G', 'A']	19959	6306.263843648208	863.1295535832062	0.0020532931264749	0.0138404152537304	0.1483548787252954	0.882064	0.882064	chr19	55291413	0.054499902579676	chr19:55291413:G:A
chr19:55291712	['T', 'G']	19959	31369.5717005712	4289.575983265981	0.0029362734606412	0.0122740872570653	0.2392254021944542	0.810933	0.810933	chr19	55291712	0.0910150260999345	chr19:55291712:T:G
chr19:55292452	['A', 'C']	19959	20182.08941907674	2586.75227533494	-0.0139191167716047	0.010050418169049	-1.3849291181206278	0.16609	0.16609	chr19	55292452	0.7796565149029531	chr19:55292452:A:C
chr19:55293261	['C', 'T']	19959	6566.302927024861	922.3526614635113	0.0134167412735729	0.013625303365755	0.9846930312974728	0.324787	0.324787	chr19	55293261	0.4884013622549197	chr19:55293261:C:T
chr19:55294662	['C', 'T']	19959	8655.903157894738	1136.5879686725532	-0.0022524906856899	0.0122150425266041	-0.1844030162632693	0.853699	0.853699	chr19	55294662	0.0686952272988799	chr19:55294662:C:T
chr19:55295077	['C', 'T']	19959	10004.50626440814	1290.8555710208618	-0.0102487530178224	0.0116062184602232	-0.883039816366277	0.377225	0.377225	chr19	55295077	0.4233995327897935	chr19:55295077:C:T
chr19:55295901	['T', 'G']	19959	22604.06019748384	2806.885848126281	-0.0230797721075104	0.0101417565613472	-2.275717423101362	0.0228735	0.0228735	chr19	55295901	1.6406673765219526	chr19:55295901:T:G
chr19:55295924	['G', 'A']	19959	6080.132417802728	782.9203899099423	-0.0113363503285148	0.0140442432175066	-0.8071884082998283	0.419568	0.419568	chr19	55295924	0.3771976423883419	chr19:55295924:G:A
chr19:55296263	['C', 'T']	19959	22471.251741243672	2796.0762316874266	-0.0230945587394557	0.0101306295317727	-2.2796765657083915	0.0226374	0.0226374	chr19	55296263	1.645173455155814	chr19:55296263:C:T
chr19:55296292	['G', 'C']	19959	4431.222016234091	579.4788555583141	-0.0046921081206865	0.0160909044633285	-0.2916000235648596	0.770595	0.770595	chr19	55296292	0.1131738132304332	chr19:55296292:G:C
chr19:55296780	['G', 'A']	19959	3393.890733126066	453.29839640871296	0.0005000234552028	0.0181244474632904	0.0275883420013526	0.977991	0.977991	chr19	55296780	0.0096651418057746	chr19:55296780:G:A
chr19:55297007	['C', 'T']	19959	4059.6101924233312	519.021695194687	-0.0078762295718773	0.0167244555099269	-0.4709408666370226	0.637688	0.637688	chr19	55297007	0.1953917554807044	chr19:55297007:C:T
chr19:55297338	['A', 'G']	19959	3394.2107690765065	460.4597864221235	0.0025681796625686	0.0180933941816432	0.1419401819684141	0.887129	0.887129	chr19	55297338	0.0520132235564779	chr19:55297338:A:G
chr19:55297357	['A', 'G']	19959	11585.12006628503	1435.131931519735	-0.0171234241558393	0.0111328095234318	-1.5381044757658642	0.124039	0.124039	chr19	55297357	0.9064417436942448	chr19:55297357:A:G
chr19:55297457	['C', 'T']	19959	1844.0923940274577	275.5429510091917	0.0103467126282456	0.0237533628293397	0.435589381704957	0.663139	0.663139	chr19	55297457	0.1783954299575016	chr19:55297457:C:T
chr19:55297648	['AC', 'A']	19959	10772.619212266984	1340.8666282818365	-0.0118610628982197	0.0113904848154888	-1.0413132619334178	0.297743	0.297743	chr19	55297648	0.5261584400789693	chr19:55297648:AC:A
chr19:55297945	['T', 'TG']	19959	8070.043310441628	960.8571767047736	-0.0228098146306487	0.0125699300134804	-1.814633383494312	0.0695953	0.0695953	chr19	55297945	1.157420088736957	chr19:55297945:T:TG
chr19:55298105	['T', 'G']	19959	11619.545756736316	1442.7191610344762	-0.0170344657914896	0.0111465814009999	-1.5282233340135511	0.126473	0.126473	chr19	55298105	0.8980021796468634	chr19:55298105:T:G
chr19:55298558	['A', 'G']	19959	1844.277209861696	274.0031031719244	0.0093650413118034	0.0237401660873776	0.3944808674604322	0.69323	0.69323	chr19	55298558	0.1591226511621927	chr19:55298558:A:G
chr19:55299367	['TTTGG', 'T']	19959	1893.293649530459	268.7372596752034	0.0037630971399338	0.0241404393052903	0.1558835401603124	0.876126	0.876126	chr19	55299367	0.0574334313094589	chr19:55299367:TTTGG:T
chr19:55299408	['TG', 'T']	19959	7691.3701132075585	889.336310832161	-0.0265860277087069	0.0128217653030014	-2.0735075927870383	0.0381379	0.0381379	chr19	55299408	1.41864322433461	chr19:55299408:TG:T
chr19:55300729	['C', 'T']	19959	11510.576711093296	1417.8019944967225	-0.0180752924047422	0.0111306280265921	-1.623923857805554	0.104408	0.104408	chr19	55300729	0.9812662233381154	chr19:55300729:C:T
chr19:55301303	['A', 'C']	19959	420.06313890559227	79.74835343836737	0.0669208735345534	0.0499232478071853	1.340475158848171	0.180106	0.180106	chr19	55301303	0.744471818976763	chr19:55301303:A:C
chr19:55301860	['G', 'T']	19959	12661.171795128796	1643.725088224783	-0.0083858328820438	0.0108978776107654	-0.769492297634163	0.44161	0.44161	chr19	55301860	0.3549611008231352	chr19:55301860:G:T
chr19:55303513	['A', 'G']	19959	3999.2003707786353	575.1274892907246	0.0120545577954237	0.0168760291363757	0.7143006034186392	0.47505	0.47505	chr19	55303513	0.3232606775724068	chr19:55303513:A:G
chr19:55303791	['C', 'A']	19959	5099.510998647091	713.5653697381172	-0.0002109573697389	0.0150594647953351	-0.0140082913042368	0.988824	0.988824	chr19	55303791	0.004881001254982	chr19:55303791:C:A
chr19:55304406	['T', 'A']	19959	7314.732975898181	973.6674432523222	-0.0007981858779878	0.0129732921675144	-0.061525314290427	0.950941	0.950941	chr19	55304406	0.0218464275098013	chr19:55304406:T:A
chr19:55304538	['C', 'T']	19959	3038.0	362.36918588121927	-0.0140307697206204	0.0190100225988254	-0.7380722273043178	0.460479	0.460479	chr19	55304538	0.3367901708788117	chr19:55304538:C:T
chr19:55305310	['C', 'T']	19959	17419.109212109062	2645.4014090865294	0.0277487080207176	0.0101266094294107	2.740177570206959	0.00614606	0.00614606	chr19	55305310	2.211403204323421	chr19:55305310:C:T
chr19:55305407	['G', 'A']	19959	4237.212295821225	496.6238179750083	-0.015058747539534	0.0163636227828698	-0.9202575578372632	0.357449	0.357449	chr19	55305407	0.4467859135792289	chr19:55305407:G:A
chr19:55306169	['C', 'T']	19959	7178.71934659518	945.495334559648	-0.0030991597322322	0.0130788289723611	-0.2369600320320362	0.81269	0.81269	chr19	55306169	0.0900750841274923	chr19:55306169:C:T
chr19:55306308	['G', 'A']	19959	7177.078773301263	944.2872243131884	-0.0032396603604362	0.0130796265353015	-0.2476875277510788	0.804379	0.804379	chr19	55306308	0.0945392760951486	chr19:55306308:G:A
chr19:55306544	['G', 'A']	19959	3422.171460066139	382.0366070606044	-0.0202627555914906	0.0180196305757654	-1.124482297586163	0.260822	0.260822	chr19	55306544	0.5836557792145172	chr19:55306544:G:A
chr19:55306570	['ACT', 'A']	19959	3426.51503307276	383.62481019920375	-0.0199202505133052	0.0180120654061248	-1.1059392726017738	0.268766	0.268766	chr19	55306570	0.5706256721744842	chr19:55306570:ACT:A
chr19:55307377	['T', 'C']	19959	7179.676376215782	942.8007812446886	-0.0033354487726634	0.0130812798768483	-0.2549787791458062	0.798742	0.798742	chr19	55307377	0.0975934785966161	chr19:55307377:T:C
chr19:55308477	['C', 'T']	19959	10476.149300857014	1416.8769885474778	0.0045209739151239	0.0115039927670256	0.3929917209338436	0.69433	0.69433	chr19	55308477	0.1584340697240259	chr19:55308477:C:T
chr19:55310797	['G', 'A']	19959	6935.0	911.8947984245076	-0.00315858843773	0.0132228689682307	-0.2388731556910129	0.811206	0.811206	chr19	55310797	0.0908688457853265	chr19:55310797:G:A
chr19:55310888	['A', 'G']	19959	9452.9472365586	1246.8662834266224	-0.0031956593876577	0.011869920177681	-0.269223325837227	0.787761	0.787761	chr19	55310888	0.1036055237858929	chr19:55310888:A:G
chr19:55311422	['C', 'G']	19959	7705.77216014431	987.4907620536457	-0.0078963128663506	0.0127282165404581	-0.6203785770968979	0.535016	0.535016	chr19	55311422	0.2716332299267966	chr19:55311422:C:G
chr19:55313218	['G', 'A']	19959	13964.09891761876	1816.9027303985315	-0.0011996428855942	0.0106879989867959	-0.1122420470919135	0.910633	0.910633	chr19	55313218	0.0406566155496612	chr19:55313218:G:A
chr19:55313266	['T', 'C']	19959	14287.86344274618	1946.5487555909112	0.0062420085783327	0.0105356060274236	0.5924679189868248	0.553544	0.553544	chr19	55313266	0.2568478522961543	chr19:55313266:T:C
chr19:55313293	['A', 'T']	19959	21022.58617405253	2746.295449238549	-0.0066083095325736	0.0100999321290646	-0.6542924693084644	0.512931	0.512931	chr19	55313293	0.2899410526946375	chr19:55313293:A:T
chr19:55313810	['G', 'GGCTCCA']	19959	23491.53096812989	3085.0747663987354	-0.0052008844873305	0.0102709817417314	-0.5063668321207441	0.612605	0.612605	chr19	55313810	0.2128194628615587	chr19:55313810:G:GGCTCCA
chr19:55313970	['T', 'G']	19959	5014.9304097698905	630.4686954643453	-0.010089959386703	0.0152346005217265	-0.662305478395278	0.507783	0.507783	chr19	55313970	0.2943218429065233	chr19:55313970:T:G
chr19:55314021	['G', 'A']	19959	4208.686932985816	539.0676405479771	-0.006070441368365	0.0164112370063567	-0.3698954177563646	0.711464	0.711464	chr19	55314021	0.14784707027667	chr19:55314021:G:A
chr19:55314387	['A', 'G']	19959	15242.05467301428	1976.0070345127565	-0.0056428106320322	0.0104030090686665	-0.5424210048060227	0.587535	0.587535	chr19	55314387	0.2309662569641248	chr19:55314387:A:G
chr19:55314447	['C', 'T']	19959	3518.3525579996995	405.12869720714656	-0.0176546799625909	0.0177805114358105	-0.9929230678389772	0.320759	0.320759	chr19	55314447	0.4938211491525622	chr19:55314447:C:T
chr19:55314573	['G', 'A']	19959	15563.678694933094	1995.10064933377	-0.0081172968180589	0.0103772808040592	-0.7822180946364793	0.434096	0.434096	chr19	55314573	0.3624142159717844	chr19:55314573:G:A
chr19:55314686	['T', 'TG']	19959	16546.974289580514	2120.531992266136	-0.0081652150355266	0.0102718711720454	-0.7949101871281282	0.426675	0.426675	chr19	55314686	0.3699028028405284	chr19:55314686:T:TG
chr19:55315317	['A', 'G']	19959	989.6859222082808	152.76762004856744	0.0348828885892212	0.0326607087901257	1.068038321316754	0.285516	0.285516	chr19	55315317	0.5443695493550587	chr19:55315317:A:G
chr19:55315678	['A', 'G']	19959	6165.860548151872	790.4691134634761	-0.0078782594181726	0.0140090845609241	-0.5623678966252843	0.573872	0.573872	chr19	55315678	0.2411849645580529	chr19:55315678:A:G
chr19:55315807	['G', 'A']	19959	10025.04563919956	1361.6102433774654	0.0059361180436079	0.0116641581119215	0.508919545384151	0.610814	0.610814	chr19	55315807	0.2140910173702543	chr19:55315807:G:A
chr19:55316013	['T', 'TG']	19959	15584.123227261338	2011.589822536464	-0.0067119931223969	0.0103815148486439	-0.6465331139292883	0.517942	0.517942	chr19	55316013	0.2857188705448347	chr19:55316013:T:TG
chr19:55316233	['C', 'T']	19959	2292.1148411664494	316.25031287895945	-9.684445783144413e-05	0.0217621453114893	-0.0044501337733608	0.996449	0.996449	chr19	55316233	0.0015449243447079	chr19:55316233:C:T
chr19:55317363	['T', 'C']	19959	21590.16345142055	2756.9989590577657	-0.012224602625724	0.010162560936474	-1.2029057146264366	0.229027	0.229027	chr19	55317363	0.640113315652261	chr19:55317363:T:C
chr19:55317426	['C', 'G']	19959	15757.105263157891	2005.414786847908	-0.0100909169459615	0.0103600474684679	-0.9740222693645368	0.330057	0.330057	chr19	55317426	0.4814110520984721	chr19:55317426:C:G
chr19:55317502	['A', 'G']	19959	21600.65801212972	2753.2977169194937	-0.0127694172913981	0.0101667729711458	-1.255995125261362	0.209132	0.209132	chr19	55317502	0.6795795092190541	chr19:55317502:A:G
chr19:55319720	['A', 'G']	19959	21575.32392883989	2749.26620921381	-0.0126704288381548	0.0101627904818822	-1.2467470288542404	0.212505	0.212505	chr19	55319720	0.6726308470401958	chr19:55319720:A:G
chr19:55319820	['A', 'G']	19959	15749.945574822092	2007.0394093122773	-0.0097979396979956	0.0103569895323846	-0.9460219755324666	0.344149	0.344149	chr19	55319820	0.4632534880457786	chr19:55319820:A:G
chr19:55319847	['C', 'A']	19959	4968.497870421406	655.4317822132747	-0.0018347603837013	0.0152703355376507	-0.1201519363590599	0.904364	0.904364	chr19	55319847	0.0436567339345146	chr19:55319847:C:A
chr19:55320208	['A', 'C']	19959	15767.369963920624	2006.6130137421808	-0.0101716965864373	0.0103546677862393	-0.9823295924524827	0.325949	0.325949	chr19	55320208	0.4868503470218556	chr19:55320208:A:C
chr19:55320209	['A', 'C']	19959	15766.579896778072	2004.693297591464	-0.0103258326217857	0.0103543655706027	-0.9972443556659816	0.318658	0.318658	chr19	55320209	0.4966751739603823	chr19:55320209:A:C
chr19:55320221	['A', 'G']	19959	15767.95008519595	2010.061861193516	-0.0098133123093359	0.0103529347075951	-0.9478773494182874	0.343203	0.343203	chr19	55320221	0.464448924559488	chr19:55320221:A:G
chr19:55320355	['T', 'G']	19959	20799.29470729751	2664.799575763762	-0.0106560178021746	0.0101400391082195	-1.050885276520964	0.293324	0.293324	chr19	55320355	0.5326524012501255	chr19:55320355:T:G
chr19:55321059	['T', 'G']	19959	21930.296301864106	2818.1057936945194	-0.0107193547589936	0.0101815899021735	-1.0528173754774115	0.292437	0.292437	chr19	55321059	0.533967680006772	chr19:55321059:T:G
chr19:55321187	['G', 'A']	19959	20803.46541006617	2665.0181069395207	-0.0105848275283532	0.0101421384764041	-1.0436484921773683	0.296661	0.296661	chr19	55321187	0.5277395436665532	chr19:55321187:G:A
chr19:55321516	['G', 'A']	19959	19147.593463331494	2413.402914626645	-0.012177572550693	0.0101393713602256	-1.2010184969122242	0.229758	0.229758	chr19	55321516	0.6387293578727878	chr19:55321516:G:A
chr19:55321708	['C', 'A']	19959	14068.114552014433	2161.104984260155	0.0233899744539258	0.0106088205346226	2.204766720069493	0.0274818	0.0274818	chr19	55321708	1.5609548253073189	chr19:55321708:C:A
chr19:55322092	['C', 'T']	19959	8777.198807256691	1209.890323752801	0.0100413704722937	0.0122116757846922	0.8222762092063545	0.41093	0.41093	chr19	55322092	0.3862321518535835	chr19:55322092:C:T
chr19:55322296	['A', 'G']	19959	14616.661671845244	1875.5214577711592	-0.00784210871234	0.0104575992075878	-0.7498957032747904	0.453326	0.453326	chr19	55322296	0.3435893717581814	chr19:55322296:A:G
chr19:55322817	['G', 'A']	19959	35675.78745365267	4905.3683963173535	0.021717923042446	0.0166334312051165	1.3056790733450998	0.191677	0.191677	chr19	55322817	0.7174299965238877	chr19:55322817:G:A
chr19:55323080	['C', 'G']	19959	17871.686259771497	2283.896924630302	-0.0101513010645808	0.0101616793111919	-0.9989786878434884	0.317817	0.317817	chr19	55323080	0.4978228761382972	chr19:55323080:C:G
chr19:55323665	['G', 'A']	19959	17846.569442345433	2643.0250446533028	0.0199121952334046	0.0102177479112522	1.9487851340975515	0.0513351	0.0513351	chr19	55323665	1.2895855876419866	chr19:55323665:G:A
chr19:55324416	['G', 'A']	19959	3774.9456750526215	481.47891618059793	-0.0070259782532652	0.017262820191544	-0.4070006044960611	0.684012	0.684012	chr19	55324416	0.1649362791452812	chr19:55324416:G:A
chr19:55324420	['T', 'C']	19959	35654.291012981805	4898.2709218411	0.0210490218027346	0.0166201994236037	1.2664722766708325	0.205359	0.205359	chr19	55324420	0.6874862591376419	chr19:55324420:T:C
chr19:55324421	['G', 'A']	19959	22725.802115712424	3301.31185296328	0.0193907965698926	0.0102139391006565	1.898464087048081	0.0576494	0.0576494	chr19	55324421	1.239205208370065	chr19:55324421:G:A
chr19:55324422	['G', 'A']	19959	22726.634653961893	3301.0069175517297	0.019376254713315	0.0102151175773991	1.8968215066055445	0.0578659	0.0578659	chr19	55324422	1.237577287818852	chr19:55324422:G:A
chr19:55324642	['C', 'T']	19959	12850.219154054326	1584.3127887025753	-0.0129900873652731	0.0107773784100518	-1.2053105004791875	0.228098	0.228098	chr19	55324642	0.6418785226706192	chr19:55324642:C:T
chr19:55324717	['G', 'A']	19959	32590.632879046	4516.887249333545	0.0200095682079401	0.0131861944943463	1.51746345137858	0.129166	0.129166	chr19	55324717	0.8888517894030246	chr19:55324717:G:A
chr19:55325129	['C', 'T']	19959	2362.0	325.29873625783694	-0.0011273675977218	0.021466843864819	-0.0525166906146568	0.958118	0.958118	chr19	55325129	0.0185810007408619	chr19:55325129:C:T
chr19:55325835	['G', 'A']	19959	2362.118348531917	331.8585193601712	0.0012742213436269	0.0214669563659274	0.0593573360799963	0.952668	0.952668	chr19	55325835	0.0210584224352106	chr19:55325835:G:A
chr19:55326163	['G', 'A']	19959	17111.57200841852	2561.400635406897	0.027914587639014	0.0102021370221711	2.736151021923192	0.00622175	0.00622175	chr19	55326163	2.206087443532969	chr19:55326163:G:A
chr19:55326273	['C', 'T']	19959	669.0	104.91811511390334	0.0127131595381677	0.0389362672744311	0.3265120266553201	0.74404	0.74404	chr19	55326273	0.1284037159160708	chr19:55326273:C:T
chr19:55327808	['A', 'G']	19959	6153.15802927025	800.4016853173714	-0.0027360582615041	0.0138654811650112	-0.1973287640683157	0.843572	0.843572	chr19	55327808	0.0738778438771975	chr19:55327808:A:G
chr19:55327904	['T', 'C']	19959	33503.35721801874	4638.660219089521	0.0184750574000575	0.0138396605281033	1.334935735059496	0.181913	0.181913	chr19	55327904	0.7401362639572598	chr19:55327904:T:C
chr19:55328164	['C', 'T']	19959	4780.664776433986	565.2504174861077	-0.0222976429090194	0.0157738745180587	-1.413580593879574	0.157501	0.157501	chr19	55328164	0.8027166844578525	chr19:55328164:C:T
chr19:55329563	['T', 'C']	19959	19167.97875226041	2818.632146526621	0.0245136110709913	0.0100829759474266	2.43118809355562	0.0150581	0.0150581	chr19	55329563	1.8222298230604104	chr19:55329563:T:C
chr19:55330677	['T', 'C']	19959	35628.355231509326	4768.557385584687	-0.0096995670085785	0.0162417915016934	-0.5971980989638485	0.550382	0.550382	chr19	55330677	0.259335777949332	chr19:55330677:T:C
chr19:55331324	['G', 'A']	19959	3432.739529978908	505.8992010421928	0.0158576024182295	0.0179697664808823	0.882460127409008	0.377539	0.377539	chr19	55331324	0.423038178842904	chr19:55331324:G:A
chr19:55332437	['C', 'T']	19959	3921.7684210526313	534.8968735881753	0.0045907475006569	0.0168780602093849	0.2719949712055336	0.785629	0.785629	chr19	55332437	0.1047824937705968	chr19:55332437:C:T
chr19:55332703	['G', 'A']	19959	4653.0	562.767969100354	-0.021768409062003	0.0159044930361555	-1.3686955637326572	0.17111	0.17111	chr19	55332703	0.7667246087060563	chr19:55332703:G:A
chr19:55333523	['C', 'T']	19959	7275.187039542925	855.8926568965886	-0.0179747322485721	0.0130198329273141	-1.3805655071704597	0.167428	0.167428	chr19	55333523	0.776171910568441	chr19:55333523:C:T
chr19:55334018	['A', 'G']	19959	9186.761689971432	1346.754435357686	0.0181356621069005	0.0120481344415251	1.5052672424034532	0.132271	0.132271	chr19	55334018	0.8785353630727477	chr19:55334018:A:G
chr19:55334721	['C', 'T']	19959	22999.761752029663	3132.72400225024	0.0025607681519839	0.01025877929452	0.2496172379253524	0.802886	0.802886	chr19	55334721	0.0953461148528852	chr19:55334721:C:T
chr19:55334806	['G', 'A']	19959	3221.5509856046538	474.0038681845669	0.0127987386793861	0.0184844279019416	0.6924065352350808	0.48869	0.48869	chr19	55334806	0.3109665477924815	chr19:55334806:G:A
chr19:55335273	['G', 'A']	19959	438.45950597287015	48.50087806122588	-0.0329256844872154	0.0488932836244928	-0.6734193747364013	0.500688	0.500688	chr19	55335273	0.3004328172214919	chr19:55335273:G:A
chr19:55335437	['C', 'G']	19959	37504.0	5046.456170366325	-0.0139907507954265	0.0212774250094619	-0.6575396594844054	0.510842	0.510842	chr19	55335437	0.2917134034634708	chr19:55335437:C:G
chr19:55336253	['C', 'T']	19959	3428.343538608008	524.7571929993053	0.0168592843252768	0.0180046790542678	0.9363834964489656	0.349087	0.349087	chr19	55336253	0.4570663240113404	chr19:55336253:C:T
chr19:55337344	['G', 'A']	19959	3464.0	534.4538747844364	0.0186607632294524	0.0179152626137744	1.041612597691128	0.297604	0.297604	chr19	55337344	0.5263612358739642	chr19:55337344:G:A
chr19:55337636	['G', 'A']	19959	9438.60426652622	1307.6423123282752	0.0039417573054113	0.0123474423779457	0.3192367443197693	0.74955	0.74955	chr19	55337636	0.1251993915017319	chr19:55337636:G:A
chr19:55338178	['A', 'G']	19959	2257.619611582276	342.4541489391718	0.0216209259592022	0.0220405411610189	0.980961665199091	0.326624	0.326624	chr19	55338178	0.4859519069091543	chr19:55338178:A:G
chr19:55338697	['A', 'G']	19959	3473.218123496392	538.0392041415506	0.0197582786635517	0.0178954180116045	1.104097073940339	0.269564	0.269564	chr19	55338697	0.5693381078536861	chr19:55338697:A:G
chr19:55338840	['C', 'T']	19959	6749.338160136286	899.2870934911888	-0.0038971918284835	0.0135146787502373	-0.2883673301087611	0.773069	0.773069	chr19	55338840	0.1117817415514099	chr19:55338840:C:T
chr19:55338901	['G', 'A']	19959	3563.357067695545	451.6547913860357	-0.013688558654074	0.0178083199362851	-0.7686608676758478	0.442104	0.442104	chr19	55338901	0.3544755557340968	chr19:55338901:G:A
chr19:55339024	['TA', 'T']	19959	3332.1669505962523	476.83491794163086	0.0087663672341107	0.0182311621916331	0.4808452221512196	0.630632	0.630632	chr19	55339024	0.2002239957339781	chr19:55339024:TA:T
chr19:55339123	['C', 'G']	19959	6695.670942526432	905.5543454764846	-0.0009314153272295	0.0135579767794267	-0.0686986961537612	0.94523	0.94523	chr19	55339123	0.0244625030492979	chr19:55339123:C:G
chr19:55339283	['C', 'T']	19959	434.0217456658984	52.67975033833823	0.0023703247419625	0.0484285420852137	0.0489447883397307	0.960964	0.960964	chr19	55339283	0.0172928817322866	chr19:55339283:C:T
chr19:55339395	['G', 'T']	19959	6668.334101613388	897.529625430228	-0.0017071353356221	0.0135846930983493	-0.1256660951604101	0.899998	0.899998	chr19	55339395	0.0457584556605961	chr19:55339395:G:T
chr19:55340615	['G', 'GC']	19959	4227.211794769015	633.211300138811	0.0155049533145402	0.0163921948642294	0.945874145772556	0.344224	0.344224	chr19	55340615	0.4631588530549476	chr19:55340615:G:GC
chr19:55340621	['T', 'C']	19959	4238.494402329435	634.7232586507984	0.0153292249434949	0.0163926159450868	0.9351298776745518	0.349733	0.349733	chr19	55340621	0.4562633867307106	chr19:55340621:T:C
chr19:55340638	['T', 'G']	19959	3386.751191611058	529.6952815068339	0.0196746826261808	0.0180996971971787	1.0870172253073722	0.277042	0.277042	chr19	55340638	0.5574543862224255	chr19:55340638:T:G
chr19:55341050	['C', 'A']	19959	3428.171760697465	537.3116508141862	0.022318834263638	0.0179822934067374	1.2411561617204958	0.214563	0.214563	chr19	55341050	0.6684451671847895	chr19:55341050:C:A
chr19:55342129	['T', 'C']	19959	16183.243297419194	2166.7949330328406	-0.0008037692814983	0.010368591107406	-0.0775196237533436	0.938211	0.938211	chr19	55342129	0.0276994794987564	chr19:55342129:T:C
chr19:55342874	['A', 'G']	19959	16290.0	2178.1700319885126	-0.0013956228911572	0.0103434653818195	-0.134927980095556	0.89267	0.89267	chr19	55342874	0.0493090603346691	chr19:55342874:A:G
chr19:55342945	['G', 'A']	19959	13746.377461542315	1942.9048562154137	0.0104628812833473	0.0106101345920561	0.986121447618665	0.324085	0.324085	chr19	55342945	0.4893410694552426	chr19:55342945:G:A
chr19:55343021	['G', 'A']	19959	3705.185639843672	445.7443190364714	-0.0170141967896584	0.0176297668460481	-0.9650834828523208	0.334515	0.334515	chr19	55343021	0.4755844032439316	chr19:55343021:G:A
chr19:55343040	['A', 'C']	19959	4950.496066543067	743.5786128587889	0.0167708438333664	0.015316687897337	1.0949393201569555	0.273556	0.273556	chr19	55343040	0.5629537552483668	chr19:55343040:A:C
chr19:55344715	['T', 'C']	19959	18033.131578947367	2333.221262880481	-0.0114183616338576	0.0101353226417424	-1.126590838542323	0.259929	0.259929	chr19	55344715	0.5851452640258461	chr19:55344715:T:C
chr19:55344843	['C', 'T']	19959	15208.523976549584	2044.8267463572183	-0.00065283061293	0.010389107076323	-0.0628379906120959	0.949896	0.949896	chr19	55344843	0.0223239411307068	chr19:55344843:C:T
chr19:55345483	['G', 'A']	19959	7066.708122463296	894.0804111725198	-0.010497209905271	0.0133058747409121	-0.7889154309408046	0.430171	0.430171	chr19	55345483	0.3663588709464558	chr19:55345483:G:A
chr19:55345490	['C', 'T']	19959	414.0	50.11112048570082	0.0004878969967517	0.049617264348124	0.0098332103384138	0.992154	0.992154	chr19	55345490	0.0034209123626003	chr19:55345490:C:T
chr19:55348071	['C', 'A']	19959	20272.01568293416	2702.0557680056386	-0.0036666885391729	0.0101425194540178	-0.3615165399283976	0.717717	0.717717	chr19	55348071	0.1440467668528812	chr19:55348071:C:A
chr19:55354159	['C', 'T']	19959	9274.323343690488	1207.9859980343576	-0.0060530525149736	0.0119715239440901	-0.5056208836270816	0.613128	0.613128	chr19	55354159	0.2124488502928843	chr19:55354159:C:T
chr19:55355100	['G', 'C']	19959	4658.784303797453	593.3640898776033	-0.0053701919487088	0.0160281044853256	-0.3350484739867677	0.737592	0.737592	chr19	55355100	0.1321838023322697	chr19:55355100:G:C
chr19:55355669	['T', 'C']	19959	36920.84983465277	5022.123686736463	0.0079876405222879	0.0191834231132367	0.4163824399398453	0.677135	0.677135	chr19	55355669	0.1693247376513713	chr19:55355669:T:C
chr19:55356957	['G', 'C']	19959	1124.2816477899169	176.03285990152168	0.0134374449987385	0.0304318481580592	0.4415586240094964	0.658813	0.658813	chr19	55356957	0.1812378397200104	chr19:55356957:G:C
chr19:55357076	['G', 'A']	19959	1124.1126421806885	176.06968466630846	0.0134813407159643	0.0304317516502317	0.4430024558202415	0.657769	0.657769	chr19	55357076	0.1819265982388702	chr19:55357076:G:A
chr19:55357092	['A', 'G']	19959	824.413053285879	145.9948800513354	0.0482432254375002	0.0355710870652276	1.3562482740275916	0.175036	0.175036	chr19	55357092	0.7568726199226279	chr19:55357092:A:G
chr19:55357923	['A', 'G']	19959	20333.11246429108	2746.670576121121	-0.0005731464273888	0.0101504198133478	-0.0564652928576535	0.954972	0.954972	chr19	55357923	0.0200093618442768	chr19:55357923:A:G
chr19:55357927	['G', 'A']	19959	5847.343742168312	792.751215644719	0.0019016081556358	0.0143118563857864	0.1328694268847162	0.894298	0.894298	chr19	55357927	0.0485177404988921	chr19:55357927:G:A
chr19:55358921	['C', 'T']	19959	33893.396302049405	4509.139666467896	-0.0136583572816485	0.0140757279177866	-0.9703482023398105	0.331885	0.331885	chr19	55358921	0.4790123756855219	chr19:55358921:C:T
chr19:55359651	['A', 'G']	19959	36937.850686441525	5036.327640604663	0.0110622016707842	0.0192381813067565	0.5750128608518297	0.565289	0.565289	chr19	55359651	0.2477294654257488	chr19:55359651:A:G
chr19:55360823	['G', 'A']	19959	18360.75977149729	2495.362020084237	0.0009550786615449	0.0102081290131961	0.0935605986474455	0.925459	0.925459	chr19	55360823	0.0336428167470333	chr19:55360823:G:A
chr19:55361029	['A', 'G']	19959	37879.89788555967	5139.522416480792	0.0053319446447084	0.0228926066199191	0.2329112072396808	0.815833	0.815833	chr19	55361029	0.0883987316886425	chr19:55361029:A:G
chr19:55361945	['CAGACCCAGGAGTCCAGGGCCCTTAGCTCCTCCCT', 'C']	19959	5689.280741754047	892.9285893418005	0.0244736469863233	0.0144290168222568	1.69614099753301	0.0898748	0.0898748	chr19	55361945	1.0463620630512642	chr19:55361945:CAGACCCAGGAGTCCAGGGCCCTTAGCTCCTCCCT:C
chr19:55362274	['C', 'T']	19959	23601.73004259584	3144.148060934844	-0.0078830219608195	0.0102980231998933	-0.7654888523557738	0.44399	0.44399	chr19	55362274	0.3526268114027829	chr19:55362274:C:T
chr19:55363274	['C', 'T']	19959	4526.494686184079	718.4727889972281	0.0215158102250248	0.0158775385936401	1.35510993080773	0.175398	0.175398	chr19	55363274	0.7559753630447553	chr19:55363274:C:T
chr19:55364872	['C', 'T']	19959	8068.808538357469	1086.864429022794	-0.0008643884962486	0.0126356431524115	-0.0684087454688611	0.945461	0.945461	chr19	55364872	0.0243563809745445	chr19:55364872:C:T
chr19:55365286	['G', 'C']	19959	8868.332982561635	1211.284270396427	-0.0009376384426834	0.0122057667779517	-0.0768192985939374	0.938768	0.938768	chr19	55365286	0.0274417227166922	chr19:55365286:G:C
chr19:55365299	['C', 'T']	19959	35864.59382672746	4830.12875796465	-0.0043868846612334	0.0167931535268156	-0.2612305457833375	0.793917	0.793917	chr19	55365299	0.1002248984874739	chr19:55365299:C:T
chr19:55365379	['C', 'T']	19959	5608.247907373065	741.3140283325797	-0.0027409482620443	0.0145025230795809	-0.1889980279295993	0.850096	0.850096	chr19	55365379	0.070532027325645	chr19:55365379:C:T
chr19:55365743	['A', 'C']	19959	5195.123477214621	912.9260094936844	0.0427625431463243	0.0149815632683586	2.8543445286941207	0.00431702	0.00431702	chr19	55365743	2.3648159393285555	chr19:55365743:A:C
chr19:55365863	['C', 'T']	19959	9064.81668754698	1205.0352042688592	-0.0060161443443256	0.0121285383588309	-0.4960320993621786	0.619877	0.619877	chr19	55365863	0.2076944774706459	chr19:55365863:C:T
chr19:55366667	['C', 'G']	19959	17512.63229104029	2505.8098665473503	0.0113290026816304	0.0102248078991654	1.1079917386570255	0.267879	0.267879	chr19	55366667	0.5720613309666052	chr19:55366667:C:G
chr19:55367153	['G', 'C']	19959	10595.716118684844	1315.843191956145	-0.0139601755133668	0.0115309236806782	-1.21067278736388	0.226035	0.226035	chr19	55367153	0.6458243080651069	chr19:55367153:G:C
chr19:55367688	['G', 'A']	19959	17935.37777666349	2566.988561826838	0.0107815678562172	0.0102040623148267	1.0565956502001546	0.290709	0.290709	chr19	55367688	0.5365415227881104	chr19:55367688:G:A
chr19:55369017	['G', 'T']	19959	10550.64307908189	1510.963709951972	0.0073010100289284	0.0115014852131838	0.634788455021395	0.525574	0.525574	chr19	55369017	0.279366127344437	chr19:55369017:G:T
chr19:55369052	['C', 'T']	19959	10493.017989949738	1480.4534398843496	0.0044821392356486	0.0115504388138246	0.3880492601098436	0.697984	0.697984	chr19	55369052	0.1561545326653103	chr19:55369052:C:T
chr19:55369793	['C', 'G']	19959	20518.336291171607	2803.364344225696	0.0018037925270273	0.010169961177705	0.177364740681768	0.859224	0.859224	chr19	55369793	0.0658936006831662	chr19:55369793:C:G
chr19:55369983	['T', 'C']	19959	31893.79389657246	4306.410927756295	-0.0029746606977549	0.0126876483556114	-0.2344532741120123	0.814636	0.814636	chr19	55369983	0.0890364016943065	chr19:55369983:T:C
chr19:55372141	['C', 'T']	19959	12313.467752442995	1699.8640363109257	0.0012126441772593	0.0109821056204862	0.1104200067969924	0.912077	0.912077	chr19	55372141	0.0399684958124929	chr19:55372141:C:T
chr19:55373599	['C', 'T']	19959	2499.0522708246376	306.4991890963663	-0.0204400665292958	0.02127470078163	-0.9607686960723368	0.33668	0.33668	chr19	55373599	0.4727826814961391	chr19:55373599:C:T
chr19:55373845	['G', 'A']	19959	3604.180579216354	560.686346352129	0.0243256399062984	0.0176577064723916	1.3776217168595652	0.168336	0.168336	chr19	55373845	0.7738229967429102	chr19:55373845:G:A
chr19:55374216	['A', 'G']	19959	38025.81039234354	5121.058191604207	-0.0146857269369119	0.0237573542513522	-0.6181549839909487	0.53648	0.53648	chr19	55374216	0.2704464639152552	chr19:55374216:A:G
chr19:55374226	['T', 'A']	19959	17638.651232711967	2413.9407994527173	0.0046325539638108	0.0102077194835444	0.4538284943349852	0.649957	0.649957	chr19	55374226	0.1871153745578359	chr19:55374226:T:A
chr19:55374324	['T', 'C']	19959	413.0620865904991	21.35173180146212	-0.0730452076282746	0.0494451793361276	-1.4772968489347424	0.139612	0.139612	chr19	55374324	0.8550772514134003	chr19:55374324:T:C
chr19:55375584	['C', 'A']	19959	5886.294919330594	793.7045548565732	-0.0006257854371474	0.0141973897995061	-0.0440774991730706	0.964843	0.964843	chr19	55375584	0.0155433496415479	chr19:55375584:C:A
chr19:55376727	['C', 'T']	19959	6335.317416574807	832.1130129419639	-0.0013924665263307	0.0139508398157737	-0.0998123800945921	0.920494	0.920494	chr19	55376727	0.0359790379860217	chr19:55376727:C:T
chr19:55376788	['C', 'T']	19959	3170.8585761823024	414.996713855276	0.0013381913081084	0.0191279976502511	0.0699598218578234	0.944226	0.944226	chr19	55376788	0.0249240451025336	chr19:55376788:C:T
chr19:55378083	['G', 'A']	19959	2409.36214672279	280.5885762626752	-0.0263228149351323	0.0211671634707017	-1.2435683681267318	0.213673	0.213673	chr19	55378083	0.670250352388263	chr19:55378083:G:A
chr19:55378434	['C', 'T']	19959	16765.720668142454	2412.1254923052074	0.0131072511290887	0.0102533498502324	1.278338427981334	0.201145	0.201145	chr19	55378434	0.6964907585160268	chr19:55378434:C:T
chr19:55378758	['G', 'A']	19959	414.0207435614791	61.220703423137685	-0.0014475155501649	0.0499673269566817	-0.028969241268796	0.976889	0.976889	chr19	55378758	0.0101547806273419	chr19:55378758:G:A
chr19:55378801	['C', 'T']	19959	1372.0687443631628	186.40471805864408	-0.0017626620137714	0.0277346605544231	-0.0635544830380244	0.949326	0.949326	chr19	55378801	0.022584624570681	chr19:55378801:C:T
chr19:55379047	['G', 'A']	19959	8630.161972536835	1275.046213480087	0.0172327181240826	0.0122556743796358	1.4061011732423847	0.15971	0.15971	chr19	55379047	0.796667890318294	chr19:55379047:G:A
chr19:55379466	['G', 'A']	19959	34543.84592251015	4640.009824868429	-0.0021813086742424	0.0148779533639745	-0.1466134905036252	0.883439	0.883439	chr19	55379466	0.0538234324367736	chr19:55379466:G:A
chr19:55379791	['G', 'A']	19959	4350.653938665063	669.3599669106603	0.0266219496695647	0.016388768692273	1.624402062744131	0.104306	0.104306	chr19	55379791	0.9816907089086164	chr19:55379791:G:A
chr19:55380222	['CTGTGCAGCTG', 'C']	19959	4292.4846884899725	551.180428147957	-0.0200529127268683	0.0162934590819356	-1.2307339175817344	0.218437	0.218437	chr19	55380222	0.660673796668597	chr19:55380222:CTGTGCAGCTG:C
chr19:55380531	['T', 'A']	19959	26598.28936918825	3617.802849927775	-0.0039304668997126	0.0108220060893264	-0.3631920798482256	0.716465	0.716465	chr19	55380531	0.1448050204489609	chr19:55380531:T:A
chr19:55380570	['G', 'A']	19959	9792.343607018947	1384.6043939629449	0.0071990802387452	0.011776225801199	0.6113232168164013	0.540993	0.540993	chr19	55380570	0.2668083542668893	chr19:55380570:G:A
chr19:55380670	['C', 'T']	19959	9815.85241462314	1392.266148411839	0.0076221159185108	0.0117416396268719	0.6491526022538455	0.516247	0.516247	chr19	55380670	0.2871424590880488	chr19:55380670:C:T
chr19:55380671	['C', 'T']	19959	9819.363604452916	1393.7552696426774	0.0077147481706829	0.0117412722720336	0.6570623687058701	0.511148	0.511148	chr19	55380671	0.2914533341566602	chr19:55380671:C:T
chr19:55380764	['T', 'G']	19959	26649.515658040546	3627.530732426704	-0.0036894214992191	0.0108432188936662	-0.3402515005368197	0.733671	0.733671	chr19	55380764	0.1344986470542783	chr19:55380764:T:G
chr19:55381216	['T', 'G']	19959	3116.78079583041	431.029643669598	-0.0088552563893301	0.0188081226069802	-0.4708208561998471	0.637774	0.637774	chr19	55381216	0.1953331895249954	chr19:55381216:T:G
chr19:55381311	['G', 'A']	19959	1713.0418808587815	226.55608225543563	-0.0012573311253609	0.0249820156172913	-0.0503294507786116	0.95986	0.95986	chr19	55381311	0.0177921061909736	chr19:55381311:G:A
chr19:55384220	['G', 'A']	19959	11201.73484734547	1462.3739159725417	-0.0012140106676284	0.0113998497472666	-0.1064935674191226	0.915192	0.915192	chr19	55384220	0.0384877848480794	chr19:55384220:G:A
chr19:55384714	['T', 'C']	19959	36144.621887057176	4862.874120775124	-0.0106851088072307	0.0172526175902932	-0.6193326172859965	0.535704	0.535704	chr19	55384714	0.2710751108206407	chr19:55384714:T:C
chr19:55384741	['C', 'T']	19959	3062.153422186592	428.4955432081626	-0.0061152085058417	0.0189432626165623	-0.3228170685072562	0.746837	0.746837	chr19	55384741	0.12677417425566	chr19:55384741:C:T
chr19:55385251	['C', 'T']	19959	1701.2557125676487	227.32990600295287	-0.0003402882363034	0.0249884685251431	-0.0136178107898451	0.989135	0.989135	chr19	55385251	0.0047444305930169	chr19:55385251:C:T
chr19:55385341	['C', 'T']	19959	11198.561078264356	1452.1333880669415	-0.0024772430688523	0.0113999995502241	-0.2173020321569755	0.827975	0.827975	chr19	55385341	0.0819827761691782	chr19:55385341:C:T
chr19:55385398	['A', 'G']	19959	416.062537582682	19.874570674304923	-0.0793587212611852	0.049281296262162	-1.6103213040302382	0.107344	0.107344	chr19	55385398	0.969222225468206	chr19:55385398:A:G
chr19:55387810	['G', 'C']	19959	985.0	89.50154880052035	-0.0410913724970701	0.0325632841258933	-1.261892760515377	0.207002	0.207002	chr19	55387810	0.6840254584814023	chr19:55387810:G:C
chr19:55388504	['A', 'G']	19959	9314.0	1242.7851186514142	-0.0063584927476615	0.0119264713395834	-0.5331411585720218	0.593942	0.593942	chr19	55388504	0.2262559629477633	chr19:55388504:A:G
chr19:55388572	['T', 'C']	19959	26937.04885748647	3588.6721201925952	-0.0111881135768863	0.0108486191260533	-1.0312937938818114	0.302416	0.302416	chr19	55388572	0.5193952352346916	chr19:55388572:T:C
chr19:55388806	['A', 'C']	19959	644.0968129885748	62.55849737020807	-0.0271303703794036	0.0402121098811187	-0.6746815936694363	0.499886	0.499886	chr19	55388806	0.3011290260957534	chr19:55388806:A:C
chr19:55389501	['A', 'G']	19959	11000.755838428384	1525.3829630724108	0.0095098001889924	0.0113940902327931	0.834625669509135	0.403939	0.403939	chr19	55389501	0.3936842140072404	chr19:55389501:A:G
chr19:55389821	['C', 'T']	19959	3885.167944669975	531.2216522464295	-0.0015110005048385	0.0170174709405516	-0.0887911317796288	0.929249	0.929249	chr19	55389821	0.0318678975927052	chr19:55389821:C:T
chr19:55390167	['A', 'G']	19959	3063.0	413.1359564046396	-0.0110563194531893	0.0189273416196214	-0.5841453953431884	0.559129	0.559129	chr19	55390167	0.252487981872336	chr19:55390167:A:G
chr19:55390249	['C', 'T']	19959	645.0	63.87617060289542	-0.0250060185739544	0.0401815965366366	-0.6223251619968486	0.533735	0.533735	chr19	55390249	0.2726743171355713	chr19:55390249:C:T
chr19:55390285	['G', 'A']	19959	37905.89918829542	5100.9749650784925	-0.0180574365260585	0.0230966754587291	-0.7818197280524175	0.43433	0.43433	chr19	55390285	0.3621801720550319	chr19:55390285:G:A
chr19:55390553	['C', 'G']	19959	803.0804730169866	105.3992960550012	-0.0053014086592238	0.0359524415901062	-0.1474561510916344	0.882773	0.882773	chr19	55390553	0.0541509583947632	chr19:55390553:C:G
chr19:55390567	['C', 'A']	19959	804.040284597655	106.94592248552664	-0.0040042045892884	0.0359324538907294	-0.1114369923486233	0.911271	0.911271	chr19	55390567	0.0403524503567859	chr19:55390567:C:A
chr19:55390716	['T', 'C']	19959	1199.1802465423932	133.8079930069009	-0.024424508846632	0.0295080136030042	-0.8277246030598749	0.407836	0.407836	chr19	55390716	0.3895144413551102	chr19:55390716:T:C
chr19:55390889	['A', 'G']	19959	9215.310816909883	1244.9171918456814	-0.0033641993937385	0.0120136965846198	-0.2800303278880436	0.779457	0.779457	chr19	55390889	0.1082078383684317	chr19:55390889:A:G
chr19:55392612	['C', 'T']	19959	3881.411239964283	519.1861992805038	-0.004807186848734	0.0174578065610969	-0.2753602998125983	0.783042	0.783042	chr19	55392612	0.1062149430773667	chr19:55392612:C:T
chr19:55393449	['A', 'G']	19959	1062.3725942261426	115.89479595194236	-0.0256193836216933	0.0313571625634251	-0.8170185542098644	0.413928	0.413928	chr19	55393449	0.3830751949227566	chr19:55393449:A:G
chr19:55393907	['C', 'T']	19959	3713.628577166379	502.94342447245833	-0.0035499633151953	0.0173709875206506	-0.2043616294683965	0.838073	0.838073	chr19	55393907	0.0767181506819205	chr19:55393907:C:T
chr19:55393992	['G', 'A']	19959	816.5647094832389	115.16678846701922	0.0036460531170806	0.0359438161446592	0.1014375630680606	0.919204	0.919204	chr19	55393992	0.0365880944436312	chr19:55393992:G:A
chr19:55394043	['A', 'G']	19959	2670.3447877997405	396.6281335839996	0.0140695445338902	0.0202316863227009	0.6954212471208344	0.486799	0.486799	chr19	55394043	0.3126503225843883	chr19:55394043:A:G
chr19:55394134	['C', 'T']	19959	9162.13142857143	1204.8776462461583	-0.0081142244041426	0.0119874550244576	-0.6768930008569303	0.498482	0.498482	chr19	55394134	0.3023505192817386	chr19:55394134:C:T
chr19:55394194	['G', 'A']	19959	9147.91667084231	1208.1694781774793	-0.0074855999745413	0.0119922506397274	-0.6242030957678076	0.532501	0.532501	chr19	55394194	0.2736795723134986	chr19:55394194:G:A
chr19:55394404	['T', 'C']	19959	3719.435813696431	500.7630239375796	-0.0045063612437523	0.0173675897004315	-0.2594695822207493	0.795276	0.795276	chr19	55394404	0.0994821235762128	chr19:55394404:T:C
chr19:55395499	['A', 'G']	19959	4806.020376895991	638.9190442273359	-0.005579776020631	0.0157237024466134	-0.3548640048090499	0.722695	0.722695	chr19	55395499	0.1410449499587912	chr19:55395499:A:G
chr19:55395573	['A', 'G']	19959	30233.60349839615	4089.865988972619	-0.0052827655776442	0.0119418488872624	-0.4423741773586692	0.658223	0.658223	chr19	55395573	0.1816269464133178	chr19:55395573:A:G
chr19:55396209	['T', 'TG']	19959	6067.864263149978	774.034534131422	-0.0097556936390763	0.0141166425786284	-0.6910774700668374	0.489525	0.489525	chr19	55396209	0.3102251239123232	chr19:55396209:T:TG
chr19:55396385	['G', 'C']	19959	6058.51643381244	777.4884930868001	-0.0089945915527339	0.0141461049715242	-0.6358352048737005	0.524891	0.524891	chr19	55396385	0.2799308737623349	chr19:55396385:G:C
chr19:55397903	['T', 'C']	19959	7822.288640501683	1110.731583966851	0.0065737978901177	0.0128481792352793	0.5116521002498959	0.6089	0.6089	chr19	55397903	0.2154540259454774	chr19:55397903:T:C
chr19:55398132	['G', 'A']	19959	7747.164461815994	1105.8283408190148	0.007719896050046	0.0128236092782283	0.6020064930668684	0.547177	0.547177	chr19	55398132	0.2618721660083614	chr19:55398132:G:A
chr19:55398342	['C', 'A']	19959	7749.38826535725	1106.3953192213517	0.0077461987189629	0.0128205789261668	0.6042003846763029	0.545717	0.545717	chr19	55398342	0.263032517004476	chr19:55398342:C:A
chr19:55398400	['T', 'C']	19959	7748.776469409229	1105.5811632707134	0.0076165353208982	0.0128209671311528	0.5940687034748947	0.552473	0.552473	chr19	55398400	0.257688941602195	chr19:55398400:T:C
chr19:55398414	['T', 'G']	19959	7749.5530944625425	1106.2311533686218	0.0077861552548575	0.0128212175545199	0.6072867277813773	0.543668	0.543668	chr19	55398414	0.2646662285807983	chr19:55398414:T:G
chr19:55398542	['T', 'C']	19959	7748.776469409229	1107.088688306057	0.0078620869737602	0.0128209873851193	0.6132200849745321	0.539738	0.539738	chr19	55398542	0.2678170045596721	chr19:55398542:T:C
chr19:55398690	['G', 'A']	19959	7745.492631578948	1108.0838459198017	0.0081157834836455	0.0128233901050214	0.6328890735740366	0.526813	0.526813	chr19	55398690	0.2783435166286213	chr19:55398690:G:A
chr19:55398808	['TCTC', 'T']	19959	10020.0081182661	1379.3126440014707	0.0033095755200815	0.01171998320876	0.2823873943443723	0.777649	0.777649	chr19	55398808	0.1092163821363669	chr19:55398808:TCTC:T
chr19:55398953	['T', 'C']	19959	7749.16476247745	1105.4951662536591	0.0076108339973373	0.0128230081620577	0.5935295291987083	0.552834	0.552834	chr19	55398953	0.2574052551448727	chr19:55398953:T:C
chr19:55398989	['C', 'T']	19959	3357.2236221262906	493.4788171821959	0.0137804402934926	0.0182851433986934	0.7536413575229226	0.451073	0.451073	chr19	55398989	0.3457531678079559	chr19:55398989:C:T
chr19:55399953	['C', 'T']	19959	506.0507090244025	48.286817174398045	-0.026771242807259	0.0450248121336714	-0.5945886620865742	0.552125	0.552125	chr19	55399953	0.2579625877335524	chr19:55399953:C:T
chr19:55399973	['G', 'A']	19959	4104.205631826837	494.3991999662873	-0.0171664343490036	0.0165165757355471	-1.0393458440697214	0.298657	0.298657	chr19	55399973	0.5248273016912397	chr19:55399973:G:A
chr19:55400097	['G', 'A']	19959	5059.253482312857	706.0753955783485	0.004838795319116	0.0152529810471367	0.3172360408868648	0.751068	0.751068	chr19	55400097	0.1243207411744632	chr19:55400097:G:A
chr19:55400158	['T', 'C']	19959	5063.761124473843	702.9157969696329	0.0038623260869615	0.0152497709810946	0.2532710879232022	0.800061	0.800061	chr19	55400158	0.0968768993162547	chr19:55400158:T:C
chr19:55400292	['C', 'T']	19959	5057.506789597635	703.6465156472678	0.0043506592237028	0.0152548523628901	0.2851983827969748	0.775495	0.775495	chr19	55400292	0.1104209979527744	chr19:55400292:C:T
chr19:55400964	['C', 'T']	19959	28785.0	3776.5537517379607	-0.0147910791347391	0.0112887785994738	-1.3102461886734598	0.190128	0.190128	chr19	55400964	0.72095392022012	chr19:55400964:C:T
chr19:55401107	['T', 'C']	19959	7905.188214070956	1121.7861730921784	0.0069736854189944	0.0127333089984131	0.5476726764318358	0.583923	0.583923	chr19	55401107	0.2336444180928495	chr19:55401107:T:C
chr19:55401578	['T', 'G']	19959	1244.062330894879	151.4641431752931	-0.0263885893065016	0.0289108816332682	-0.9127562985189565	0.361382	0.361382	chr19	55401578	0.4420334829188506	chr19:55401578:T:G
chr19:55401670	['C', 'T']	19959	22564.261061281755	3102.4729040481498	0.002653793321866	0.0102064423385898	0.2600115920737834	0.794858	0.794858	chr19	55401670	0.0997104503683159	chr19:55401670:C:T
chr19:55402310	['C', 'A']	19959	32906.64871229582	4365.115771332907	-0.0157162231290832	0.0133276586414188	-1.1792186123556132	0.238325	0.238325	chr19	55402310	0.622830398305807	chr19:55402310:C:A
chr19:55403497	['AGAAAGAAAG', 'A']	19959	8039.069479281628	1120.9163460150696	0.004447373886704	0.0126658874279066	0.3511300658574618	0.725494	0.725494	chr19	55403497	0.1393661749253032	chr19:55403497:AGAAAGAAAG:A
chr19:55403814	['C', 'T']	19959	1115.676953183803	175.0118864777068	0.0135736653965495	0.030599888075639	0.4435854589728296	0.657347	0.657347	chr19	55403814	0.1822053147591673	chr19:55403814:C:T
chr19:55405171	['C', 'T']	19959	31840.644986449843	4245.224789585481	-0.006892689670437	0.0126933570526522	-0.5430155034516085	0.587125	0.587125	chr19	55405171	0.2312694268086946	chr19:55405171:C:T
chr19:55405568	['C', 'T']	19959	8011.408359645167	1117.5899714086738	0.0044982860292455	0.0126688284921992	0.3550672449323376	0.722543	0.722543	chr19	55405568	0.1411363020564978	chr19:55405568:C:T
chr19:55407861	['C', 'T']	19959	2161.541495439511	293.736130680401	0.008653131739105	0.0222123417433672	0.3895641368694922	0.696863	0.696863	chr19	55407861	0.1568525937702621	chr19:55407861:C:T
chr19:55409184	['G', 'A']	19959	6882.344824130674	958.051480061044	0.0070102354093209	0.0134185103207668	0.5224302282252387	0.601377	0.601377	chr19	55409184	0.2208531857534501	chr19:55409184:G:A
chr19:55410211	['T', 'C']	19959	34910.0	4605.068969108525	-0.0287242615568911	0.0153697406667509	-1.868883944088256	0.0616536	0.0616536	chr19	55410211	1.2100415595469494	chr19:55410211:T:C
chr19:55410263	['G', 'A']	19959	5331.068403908796	592.0483757834693	-0.0240179742381618	0.0148772979677059	-1.6144043286823595	0.106456	0.106456	chr19	55410263	0.9728298561283564	chr19:55410263:G:A
chr19:55411517	['T', 'C']	19959	8066.424898511503	1123.0208381983327	0.0038977538766343	0.0126358558232499	0.3084677390400835	0.75773	0.75773	chr19	55411517	0.1204855178495086	chr19:55411517:T:C
chr19:55412439	['G', 'A']	19959	2047.0	310.8119735377524	0.0186780446855065	0.0229561025781964	0.8136418027355724	0.41586	0.41586	chr19	55412439	0.3810528507692626	chr19:55412439:G:A
chr19:55412940	['C', 'T']	19959	1534.2292022077268	233.92487818295768	0.0142406652048868	0.0261685846849947	0.5441893543846326	0.586317	0.586317	chr19	55412940	0.2318675134577784	chr19:55412940:C:T
chr19:55412989	['A', 'C']	19959	1312.7892916228006	171.95843472192198	0.0001570760789433	0.0283363549206254	0.0055432704518056	0.995577	0.995577	chr19	55412989	0.0019251450972572	chr19:55412989:A:C
chr19:55414132	['G', 'A']	19959	5345.695846292769	607.0944004307335	-0.0213146976585241	0.0148726503320275	-1.4331472321798615	0.151831	0.151831	chr19	55414132	0.8186395475812995	chr19:55414132:G:A
chr19:55414820	['C', 'A']	19959	8052.227507393114	1117.8344286991169	0.0034947325523835	0.0126404287488071	0.2764726277748576	0.782188	0.782188	chr19	55414820	0.1066888510964414	chr19:55414820:C:A
chr19:55414906	['T', 'A']	19959	14166.839188173391	1918.00453481988	-0.0005936924185774	0.0106406345642849	-0.055794832064825	0.955506	0.955506	chr19	55414906	0.0197665814936255	chr19:55414906:T:A
chr19:55415103	['G', 'A']	19959	8216.404826546011	1137.6136319072984	0.002880251207892	0.0125770868981251	0.2290078164540137	0.818865	0.818865	chr19	55415103	0.0867876911427691	chr19:55415103:G:A
chr19:55415180	['T', 'C']	19959	8184.460381897459	1135.500370274809	0.0031474104387255	0.0125697616296105	0.2503953958292393	0.802284	0.802284	chr19	55415180	0.0956718688731615	chr19:55415180:T:C
chr19:55416127	['G', 'A']	19959	1513.0	251.2660675296412	0.0363904302795143	0.0265141807832579	1.3724893322931802	0.169927	0.169927	chr19	55416127	0.7697376098338176	chr19:55416127:G:A
chr19:55417858	['C', 'T']	19959	2674.9381515637533	372.813708688072	0.0110960883155297	0.0202253556156211	0.5486226559576365	0.583271	0.583271	chr19	55417858	0.2341296159805241	chr19:55417858:C:T
chr19:55418135	['C', 'G']	19959	1120.0561178474798	151.57351595486958	0.0113258028182807	0.0307342173567253	0.3685079299994721	0.712498	0.712498	chr19	55418135	0.1472163503933931	chr19:55418135:C:G
chr19:55418556	['A', 'G']	19959	723.2899102801865	94.02924170932688	-0.0029474180671027	0.0377132161891801	-0.0781534529518146	0.937707	0.937707	chr19	55418556	0.0279328419635825	chr19:55418556:A:G
chr19:55418959	['G', 'A']	19959	1598.5606455493182	232.91271097380115	0.0162269813967908	0.0257282512185309	0.6307067378564468	0.52824	0.52824	chr19	55418959	0.277168715735046	chr19:55418959:G:A
chr19:55419033	['T', 'C']	19959	904.0871331828438	119.86880015495812	0.008417486246782	0.0339449821544583	0.2479743901022037	0.804157	0.804157	chr19	55419033	0.0946591532699145	chr19:55419033:T:C
chr19:55419839	['G', 'A']	19959	807.0	111.45063742015918	-0.0084755109021217	0.0356858219221815	-0.2375035923399482	0.812269	0.812269	chr19	55419839	0.0903001211665464	chr19:55419839:G:A
chr19:55420096	['G', 'T']	19959	1578.1581400010025	185.7649329086173	-0.0064248906947234	0.0260371650639602	-0.2467584577253595	0.805098	0.805098	chr19	55420096	0.0941512522175032	chr19:55420096:G:T
chr19:55420518	['G', 'T']	19959	35910.0	4799.312610961952	-0.0185284673872807	0.0169245101482622	-1.094771265163215	0.27363	0.27363	chr19	55420518	0.5628362895534961	chr19:55420518:G:T
chr19:55420629	['G', 'A']	19959	1372.0687443631628	175.7949444153264	-0.019529629001669	0.0277598089432437	-0.7035217368245688	0.481739	0.481739	chr19	55420629	0.3171881932139565	chr19:55420629:G:A
chr19:55421094	['C', 'T']	19959	9892.460751879697	1328.0505698596417	-0.0036582113265853	0.0117031726506468	-0.3125828726779615	0.754601	0.754601	chr19	55421094	0.122282623606009	chr19:55421094:C:T
chr19:55421220	['C', 'G']	19959	1600.533692448421	187.3854785410145	-0.0075299022620278	0.0260519873479823	-0.2890336987136249	0.772559	0.772559	chr19	55421220	0.1120683437529862	chr19:55421220:C:G
chr19:55421879	['A', 'C']	19959	11268.425423382983	1470.0809218982045	-0.0093215903269415	0.0112538688964614	-0.8283009525615279	0.40751	0.40751	chr19	55421879	0.3898617295214714	chr19:55421879:A:C
chr19:55422068	['A', 'G']	19959	36007.83313234849	4823.588942090708	-0.0167940420608982	0.0172880791492409	-0.971423251589848	0.331349	0.331349	chr19	55422068	0.4797143357568653	chr19:55422068:A:G
chr19:55422449	['C', 'T']	19959	29363.712015639885	3922.77347848807	-0.0069103605774572	0.0114859374864229	-0.6016366174398676	0.547423	0.547423	chr19	55422449	0.2616769596419319	chr19:55422449:C:T
chr19:55423817	['C', 'T']	19959	27639.92417560389	3776.622539325032	0.0028949845704592	0.011001274742159	0.2631499201965344	0.792438	0.792438	chr19	55423817	0.1010347067899583	chr19:55423817:C:T
chr19:55425685	['C', 'T']	19959	30242.70407444666	4096.303375299748	-0.0001015948890288	0.0118866881867739	-0.0085469465870136	0.993181	0.993181	chr19	55425685	0.0029715972871108	chr19:55425685:C:T
chr19:55429825	['T', 'TC']	19959	9755.443870903076	1307.8996703170644	-0.0019595851520461	0.0117849938336888	-0.1662779955339829	0.86794	0.86794	chr19	55429825	0.0615102962170177	chr19:55429825:T:TC
chr19:55429931	['T', 'C']	19959	23895.183280709665	3181.238970879713	-0.0057696634670989	0.0102264171344614	-0.5641920714984403	0.57263	0.57263	chr19	55429931	0.2421259030954858	chr19:55429931:T:C
chr19:55430141	['A', 'G']	19959	9009.354179194228	1278.4361160199437	0.0065924196857655	0.0121100983756878	0.5443737516617075	0.58619	0.58619	chr19	55430141	0.2319615946008631	chr19:55430141:A:G
chr19:55430373	['T', 'C']	19959	421.04219071002655	55.15761438320621	0.0064128997080786	0.0496783228859863	0.1290884904226034	0.897289	0.897289	chr19	55430373	0.047067656297368	chr19:55430373:T:C
chr19:55432799	['A', 'G']	19959	430.0215452450145	56.10273381768832	0.0051317269072026	0.0491654700747934	0.1043766468498312	0.916872	0.916872	chr19	55432799	0.0376912898194066	chr19:55432799:A:G
chr19:55435929	['A', 'C']	19959	27683.99834403853	3726.638025358376	-0.0060801567958496	0.0109832380833453	-0.5535850857197928	0.579869	0.579869	chr19	55435929	0.2366701081664326	chr19:55435929:A:C
chr19:55436499	['G', 'A']	19959	10247.9438422162	1315.4140036568217	-0.0076925263621139	0.0116414279507432	-0.6607888993225116	0.508755	0.508755	chr19	55436499	0.2934913095372612	chr19:55436499:G:A
chr19:55438486	['T', 'C']	19959	923.04624711895	113.16644735663232	-0.0045086798578559	0.0335986072218899	-0.1341924630411007	0.893252	0.893252	chr19	55438486	0.0490260027348239	chr19:55438486:T:C
chr19:55439870	['G', 'A']	19959	4316.513883319968	644.6879033009709	0.0150416047706203	0.0164565351121057	0.914020154798894	0.360717	0.360717	chr19	55439870	0.4428333896133941	chr19:55439870:G:A
chr19:55443096	['C', 'T']	19959	8981.349366706869	1254.2395248891794	0.0038655101609706	0.0121226710878309	0.3188662080299232	0.749831	0.749831	chr19	55443096	0.1250366086588873	chr19:55443096:C:T
chr19:55444308	['C', 'T']	19959	6902.17476369553	910.6374804427136	-0.0068239467972517	0.0133723361970307	-0.5103032631476104	0.609845	0.609845	chr19	55444308	0.2147805325278256	chr19:55444308:C:T
chr19:55445874	['T', 'C']	19959	438.3485653560041	60.988452272218005	0.0170867509126033	0.0489547092902	0.3490318124721005	0.727069	0.727069	chr19	55445874	0.1384243719507548	chr19:55445874:T:C
chr19:55446508	['A', 'G']	19959	13379.35170893054	1785.7428416445755	-0.0059338783345916	0.0107260533649614	-0.5532210341201246	0.580118	0.580118	chr19	55446508	0.2364836589602692	chr19:55446508:A:G
chr19:55447103	['C', 'T']	19959	1596.0799679326583	214.98873289589844	0.010444373178222	0.0261055348623354	0.4000827117045974	0.6891	0.6891	chr19	55447103	0.1617177500853114	chr19:55447103:C:T
chr19:55447116	['T', 'C']	19959	1504.0	198.4150020121536	-0.014515358655748	0.0264555459829508	-0.5486697823247486	0.583238	0.583238	chr19	55447116	0.2341541879605202	chr19:55447116:T:C
chr19:55447752	['TG', 'T']	19959	14676.205953096813	1917.124239799653	-0.0100832692414167	0.0105285284100096	-0.9577092684510732	0.338221	0.338221	chr19	55447752	0.4707994307389278	chr19:55447752:TG:T
chr19:55451371	['C', 'A']	19959	1009.4253587056146	152.17571736837948	0.0058964288463044	0.0328032005166208	0.1797516325675862	0.857349	0.857349	chr19	55451371	0.0668423543655527	chr19:55451371:C:A
chr19:55452447	['A', 'AG']	19959	25990.60439945884	3488.581787487426	-0.0056728253060522	0.0107300010123602	-0.528688235864798	0.597028	0.597028	chr19	55452447	0.2240053004278548	chr19:55452447:A:AG
chr19:55452530	['T', 'G']	19959	8109.406303236798	1043.8726416490272	-0.0087693886147858	0.0126070994736698	-0.6955912922794729	0.486693	0.486693	chr19	55452530	0.3127449000750378	chr19:55452530:T:G
chr19:55453097	['T', 'C']	19959	7726.871371998595	1009.79516502013	-0.0075417675525738	0.01283015031927	-0.5878159931802682	0.556662	0.556662	chr19	55453097	0.2544084243794039	chr19:55453097:T:C
chr19:55454053	['C', 'T']	19959	2466.494312202456	332.8265003814521	0.0028601031839632	0.02083117779858	0.1372991585794165	0.890796	0.890796	chr19	55454053	0.0502217417747617	chr19:55454053:C:T
chr19:55454088	['C', 'T']	19959	2184.0	284.6518735808279	0.0023506239961529	0.0220638323551613	0.1065374300490928	0.915157	0.915157	chr19	55454088	0.0385043940377678	chr19:55454088:C:T
chr19:55454613	['G', 'A']	19959	5164.0	645.1383466261458	-0.0127963249185113	0.0150344704064951	-0.8511324025742261	0.394706	0.394706	chr19	55454613	0.4037262717623617	chr19:55454613:G:A
chr19:55454979	['C', 'T']	19959	16863.379604109243	2212.6318635564166	-0.0082439368254406	0.0102803072878517	-0.8019154092001305	0.422611	0.422611	chr19	55454979	0.374059203031155	chr19:55454979:C:T
chr19:55455528	['TG', 'T']	19959	6976.242930204571	932.8885002486128	-0.0009465595667206	0.0132334428382008	-0.0715278388469131	0.942978	0.942978	chr19	55455528	0.0254984393836214	chr19:55455528:TG:T
chr19:55456116	['C', 'T']	19959	2651.365159722568	338.3497982012897	0.0027739003389977	0.0204811453881598	0.1354367778962875	0.892268	0.892268	chr19	55456116	0.0495046821262125	chr19:55456116:C:T
chr19:55456481	['C', 'T']	19959	4901.982410423453	644.5127946670601	-0.003364485401882	0.0154239976059032	-0.2181331641671397	0.827328	0.827328	chr19	55456481	0.0823222772080826	chr19:55456481:C:T
chr19:55456649	['A', 'G']	19959	3463.3882010926764	421.2214856975888	-0.0133996607511801	0.0180654046607395	-0.7417304512586339	0.458259	0.458259	chr19	55456649	0.3388889969343113	chr19:55456649:A:G
chr19:55457021	['G', 'C']	19959	2758.0787518573734	355.9402353931188	-0.0061335457505333	0.0202426791531535	-0.3030006899841546	0.761892	0.761892	chr19	55457021	0.1181065865714904	chr19:55457021:G:C
chr19:55457116	['C', 'T']	19959	6997.350586231085	938.487515064506	-0.0002460850563237	0.0132658055774229	-0.0185503288803352	0.9852	0.9852	chr19	55457116	0.0064755968329344	chr19:55457116:C:T
chr19:55457201	['G', 'A']	19959	1237.0	200.4382644065824	0.0384062744868933	0.0291067595685301	1.3194967442689054	0.187018	0.187018	chr19	55457201	0.7281165917283958	chr19:55457201:G:A
chr19:55457865	['A', 'G']	19959	1463.391056088937	228.0133883819232	0.0304342381944165	0.0272508744010299	1.1168169412305629	0.264086	0.264086	chr19	55457865	0.5782546214508066	chr19:55457865:A:G
chr19:55457912	['G', 'C']	19959	2233.0	251.476281605108	-0.0216399913135274	0.0220214091003119	-0.9826796829827276	0.325777	0.325777	chr19	55457912	0.4870795803273294	chr19:55457912:G:C
chr19:55458146	['G', 'A']	19959	21484.38212889646	2814.285020739564	-0.008990917472881	0.0101852110883267	-0.8827423796042384	0.377386	0.377386	chr19	55458146	0.4232142150230304	chr19:55458146:G:A
chr19:55458379	['G', 'A']	19959	2813.140945986572	392.3495583510389	0.0104586176081577	0.0198813780483293	0.5260509398661428	0.598859	0.598859	chr19	55458379	0.2226754192304972	chr19:55458379:G:A
chr19:55458780	['T', 'C']	19959	25129.40387122656	3291.9855368859626	-0.0096822146140689	0.0104865400080078	-0.9232992585424064	0.355862	0.355862	chr19	55458780	0.4487183847733689	chr19:55458780:T:C
chr19:55459222	['C', 'A']	19959	1357.0	195.00704026129657	0.0157064227977751	0.028212436939791	0.5567198193936483	0.577725	0.577725	chr19	55459222	0.238278838747097	chr19:55459222:C:A
chr19:55459732	['A', 'G']	19959	3785.189648261349	479.7622600906609	-0.0086116976263451	0.0171635203628369	-0.5017442485162568	0.615853	0.615853	chr19	55459732	0.210522938659403	chr19:55459732:A:G
chr19:55459766	['G', 'A']	19959	20370.16480376924	2613.2097277255234	-0.0150824272022266	0.0102358173504039	-1.473495148057853	0.140633	0.140633	chr19	55459766	0.8519127587167731	chr19:55459766:G:A
chr19:55459788	['GT', 'G']	19959	582.0583253996092	59.27009445106431	-0.0326466851843305	0.0421510547476084	-0.7745164475672538	0.438635	0.438635	chr19	55459788	0.357896717618798	chr19:55459788:GT:G
chr19:55459857	['G', 'A']	19959	4590.0	590.9502522530768	-0.0097563241888876	0.0157744855570734	-0.6184876301409893	0.536261	0.536261	chr19	55459857	0.2706237862938314	chr19:55459857:G:A
chr19:55459975	['C', 'T']	19959	13761.758005512404	1794.8475112745632	-0.0039873881069888	0.0106686644602561	-0.3737476346587696	0.708596	0.708596	chr19	55459975	0.1496013035733055	chr19:55459975:C:T
chr19:55460407	['T', 'C']	19959	3535.177121956108	588.404766083076	0.0299843711925555	0.0178235268667115	1.6822916932650664	0.0925279	0.0925279	chr19	55460407	1.033727294406204	chr19:55460407:T:C
chr19:55460925	['CCAGTT', 'C']	19959	1663.0	219.9031588941789	-0.0051454087255673	0.0253220755508287	-0.2031985377833281	0.838982	0.838982	chr19	55460925	0.0762473566737217	chr19:55460925:CCAGTT:C
chr19:55461938	['C', 'T']	19959	1700.0	228.8101418551867	-0.0013869125938703	0.0250496811443422	-0.0553664769574775	0.955847	0.955847	chr19	55461938	0.0196116185747923	chr19:55461938:C:T
chr19:55462779	['C', 'T']	19959	6412.606444823092	738.0359064258957	-0.0212484289745996	0.0136915587186451	-1.5519364457505975	0.120693	0.120693	chr19	55462779	0.9183179175541086	chr19:55462779:C:T
chr19:55462850	['T', 'C']	19959	6519.980006013229	750.4834838390038	-0.0220598824503584	0.0135971395036009	-1.6223914187624775	0.104735	0.104735	chr19	55462850	0.9799081629554536	chr19:55462850:T:C
chr19:55463675	['G', 'T']	19959	502.0	71.65368956183643	0.0046123099558535	0.0452131901735757	0.1020124865807215	0.918748	0.918748	chr19	55463675	0.0368035933117315	chr19:55463675:G:T
chr19:55464119	['G', 'A']	19959	19566.980358753382	2565.720034794645	-0.0106666504512968	0.0101887749134613	-1.046902158688781	0.295157	0.295157	chr19	55464119	0.5299469125094518	chr19:55464119:G:A
chr19:55465278	['G', 'A']	19959	10271.602445870089	1301.6818114054345	-0.0105181315137642	0.0115862146081425	-0.9078143180924908	0.363987	0.363987	chr19	55465278	0.4389141271451349	chr19:55465278:G:A
chr19:55466542	['G', 'A']	19959	11300.794405173709	1447.3385227120527	-0.0075509797750197	0.0112632612088045	-0.6704079426939995	0.502606	0.502606	chr19	55466542	0.2987723312003911	chr19:55466542:G:A
chr19:55468470	['A', 'G']	19959	966.2420567304802	109.39373707539964	-0.0233069844910457	0.0330058936923741	-0.7061461419064881	0.480106	0.480106	chr19	55468470	0.3186628665144649	chr19:55468470:A:G
chr19:55468617	['G', 'A']	19959	1616.891116903951	188.9180686623342	-0.0153427259401968	0.0255755338165293	-0.5998985612679916	0.548581	0.548581	chr19	55468617	0.2607592381789023	chr19:55468617:G:A
chr19:55469361	['C', 'T']	19959	20627.67004363308	2773.619733063332	-0.0025182153089888	0.0101805970311963	-0.247354384155697	0.804637	0.804637	chr19	55469361	0.094400000939039	chr19:55469361:C:T
chr19:55469845	['C', 'T']	19959	2360.601996288309	262.2336921947963	-0.0210414976536076	0.0212922994227005	-0.9882210106051044	0.323056	0.323056	chr19	55469845	0.4907221885575894	chr19:55469845:C:T
chr19:55470631	['C', 'T']	19959	19241.64058348789	2650.6411102183447	0.0018106861569614	0.0101262010372001	0.1788119898380108	0.858087	0.858087	chr19	55470631	0.0664686775307211	chr19:55470631:C:T
chr19:55470786	['G', 'T']	19959	13329.671410674018	1783.5451862751752	-0.0041229720265302	0.0107599862841052	-0.3831763273360977	0.701593	0.701593	chr19	55470786	0.1539147527043577	chr19:55470786:G:T
chr19:55471414	['G', 'A']	19959	4901.491155985368	676.866915116651	0.0029205820235303	0.0153690501458408	0.190030092674319	0.849287	0.849287	chr19	55471414	0.0709455235915264	chr19:55471414:G:A
chr19:55471783	['A', 'G']	19959	3687.140507471668	453.66205291575005	-0.0052927583911099	0.0173919952132722	-0.3043215183885818	0.760886	0.760886	chr19	55471783	0.1186804066718001	chr19:55471783:A:G
chr19:55472883	['A', 'G']	19959	37518.0	5046.98344493397	-0.0143575846095084	0.0214611992019583	-0.6690019730210758	0.503502	0.503502	chr19	55472883	0.2979988000115772	chr19:55472883:A:G
chr19:55473013	['G', 'C']	19959	22006.5129297384	3069.9114817399955	0.0107869508496077	0.0101949365154466	1.0580694478346384	0.290037	0.290037	chr19	55473013	0.5375465956498962	chr19:55473013:G:C
chr19:55473759	['T', 'G']	19959	7875.156533507092	1012.0884882277064	-0.0127341796809739	0.0126827579069039	-1.0040544631102712	0.315365	0.315365	chr19	55473759	0.501186507425377	chr19:55473759:T:G
chr19:55474419	['T', 'C']	19959	2081.104268964826	205.45465766235023	-0.0333710726149626	0.0229179728691945	-1.456109264350282	0.145378	0.145378	chr19	55474419	0.8375013101310613	chr19:55474419:T:C
chr19:55474766	['T', 'C']	19959	37571.0	5048.079888285667	-0.0179277940745998	0.0216724925208303	-0.8272142236232728	0.408126	0.408126	chr19	55474766	0.3892057372609125	chr19:55474766:T:C
chr19:55475270	['T', 'C']	19959	12161.093037244971	1542.838561583138	-0.0067277990001234	0.0109816982919781	-0.6126373918902797	0.540123	0.540123	chr19	55475270	0.2675073288095205	chr19:55475270:T:C
chr19:55475552	['T', 'G']	19959	2545.355660814515	329.93852318939054	-0.0099286635966631	0.0209909314042454	-0.4729977629603903	0.63622	0.63622	chr19	55475552	0.1963926826773928	chr19:55475552:T:G
chr19:55476504	['A', 'C']	19959	1061.0531616394428	134.17914798861412	-0.0067283132694769	0.0316903167190506	-0.2123144848669877	0.831864	0.831864	chr19	55476504	0.0799476699561692	chr19:55476504:A:C
chr19:55476938	['A', 'T']	19959	36879.86893958385	4935.386398186058	-0.0211499166571383	0.0191400685811246	-1.1050073602137331	0.26917	0.26917	chr19	55476938	0.5699733454899858	chr19:55476938:A:T
chr19:55476982	['C', 'T']	19959	36887.84818118048	4944.563973218961	-0.0182923874196868	0.019154233671339	-0.9550049212910132	0.339587	0.339587	chr19	55476982	0.4690489436822945	chr19:55476982:C:T
chr19:55477440	['A', 'G']	19959	36930.5095589342	4952.068143995861	-0.0186088625180516	0.0194209377930319	-0.9581855786968388	0.337981	0.337981	chr19	55477440	0.4711077134119559	chr19:55477440:A:G
chr19:55477756	['T', 'C']	19959	36883.54389657246	4939.773396888925	-0.0197121473996551	0.0191430263510874	-1.029729941239693	0.303149	0.303149	chr19	55477756	0.5183438600372886	chr19:55477756:T:C
chr19:55478025	['C', 'T']	19959	657.0658415593526	123.73983422250812	0.044553808648951	0.0395698850098843	1.1259524418082514	0.260199	0.260199	chr19	55478025	0.5846943768571244	chr19:55478025:C:T
chr19:55479608	['C', 'A']	19959	37005.0	4971.889110737487	-0.013851522846424	0.0194969735235559	-0.7104447687580278	0.477437	0.477437	chr19	55479608	0.3210839274466341	chr19:55479608:C:A
chr19:55479637	['A', 'G']	19959	36980.0	4975.525822441488	-0.0108375094796815	0.0194421080258165	-0.5574246097846336	0.577244	0.577244	chr19	55479637	0.2386405725388654	chr19:55479637:A:G
chr19:55480427	['A', 'C']	19959	34939.50112742396	4684.539832118637	-0.0087197876625698	0.0153395198242532	-0.5684524523892208	0.569734	0.569734	chr19	55480427	0.2443278623902912	chr19:55480427:A:C
chr19:55480503	['C', 'T']	19959	3652.0	568.6091035448345	0.0197340318673098	0.0175330126269098	1.1255357129568209	0.260376	0.260376	chr19	55480503	0.584399049089717	chr19:55480503:C:T
chr19:55481625	['C', 'T']	19959	1353.0	184.87046586742056	-0.0071600209787161	0.0280944397832134	-0.2548554459161819	0.798837	0.798837	chr19	55481625	0.0975418279729794	chr19:55481625:C:T
chr19:55482423	['A', 'G']	19959	23087.322682902275	3084.41660021796	-0.0034447192565951	0.0103284403896638	-0.3335178523218683	0.738747	0.738747	chr19	55482423	0.131504269746683	chr19:55482423:A:G
chr19:55482873	['C', 'T']	19959	26340.63947487097	3559.741191938196	-0.0046599390589024	0.0106996170432718	-0.4355239108144297	0.663187	0.663187	chr19	55482873	0.178363995551269	chr19:55482873:C:T
chr19:55483341	['A', 'G']	19959	1366.026624548737	187.0510862442715	-0.0073486937791614	0.0279824062620665	-0.2626183649232312	0.792847	0.792847	chr19	55483341	0.1008106127664363	chr19:55483341:A:G
chr19:55483905	['G', 'A']	19959	5204.521521270732	717.8926916063137	0.0048987387029159	0.015184907522605	0.3226057646794016	0.746997	0.746997	chr19	55483905	0.1266811423426493	chr19:55483905:G:A
chr19:55484519	['G', 'A']	19959	4471.448063336173	693.1079065246056	0.0175110363962215	0.0161292250994964	1.085671276096723	0.277638	0.277638	chr19	55484519	0.5565210927529383	chr19:55484519:G:A
chr19:55484697	['T', 'C']	19959	4757.953545477323	565.4288103794041	-0.0159021309897224	0.0157672227635908	-1.008556245329586	0.3132	0.3132	chr19	55484697	0.5041782466140943	chr19:55484697:T:C
chr19:55484861	['G', 'A']	19959	3301.1653973344023	531.2203902470037	0.0228469176529808	0.0183447466854004	1.2454201764019708	0.212992	0.212992	chr19	55484861	0.6716367083974265	chr19:55484861:G:A
chr19:55485572	['G', 'A']	19959	19832.974743172137	2657.9254848912847	0.0001071646267698	0.0100665140026086	0.0106456541700607	0.991506	0.991506	chr19	55485572	0.0037046533608397	chr19:55485572:G:A
chr19:55485990	['C', 'CA']	19959	6382.639575086436	787.4962220351003	-0.0123312630618583	0.0138089510492591	-0.8929905695132393	0.371873	0.371873	chr19	55485990	0.4296053526350714	chr19:55485990:C:CA
chr19:55486113	['CCTCCAGCCTCCA', 'C']	19959	1548.0775628820522	188.32540970443927	-0.0063827718379307	0.0264944731437636	-0.2409095588841005	0.809628	0.809628	chr19	55486113	0.0917144806979307	chr19:55486113:CCTCCAGCCTCCA:C
chr19:55486895	['C', 'T']	19959	2714.2719847672497	400.7015195105438	0.0162925532751672	0.0201058005747683	0.8103409369141714	0.417754	0.417754	chr19	55486895	0.3790793830393326	chr19:55486895:C:T
chr19:55487144	['T', 'A']	19959	5205.782471437162	714.3916778943196	0.0023975107481041	0.0151059689306299	0.158712808103477	0.873897	0.873897	chr19	55487144	0.0585397515391355	chr19:55487144:T:A
chr19:55487496	['C', 'T']	19959	14581.461141454129	2078.972788015444	0.0061590331811556	0.0105079707412763	0.5861296469890561	0.557795	0.557795	chr19	55487496	0.2535253830103452	chr19:55487496:C:T
chr19:55489125	['C', 'T']	19959	9525.76432606945	1262.6607681377825	0.000107143644965	0.012452353003021	0.0086042890800713	0.993135	0.993135	chr19	55489125	0.0029917124613038	chr19:55489125:C:T
chr19:55490157	['C', 'T']	19959	595.1789204630884	29.55143951211068	-0.0764416498537898	0.0419228978945549	-1.8233865904512807	0.0682598	0.0682598	chr19	55490157	1.1658349885306238	chr19:55490157:C:T
chr19:55490504	['C', 'T']	19959	24419.22346928549	3378.667509060142	0.0075295205473947	0.0103675403227675	0.7262591041830452	0.467688	0.467688	chr19	55490504	0.3300437731332777	chr19:55490504:C:T
chr19:55491332	['T', 'C']	19959	1015.1017186951948	120.27530935233209	-0.0147177560992738	0.032253050128285	-0.4563213724201177	0.648164	0.648164	chr19	55491332	0.1883150940003918	chr19:55491332:T:C
chr19:55491535	['AGGAG', 'A']	19959	1334.939638735574	175.31812447048728	-0.0186327780521712	0.0281909269426866	-0.6609494639907539	0.508652	0.508652	chr19	55491535	0.2935792435337618	chr19:55491535:AGGAG:A
chr19:55491682	['C', 'G']	19959	2713.2718845517866	341.7196991503519	-0.0059616841272015	0.02017293788602	-0.295528800063029	0.767593	0.767593	chr19	55491682	0.114868994430619	chr19:55491682:C:G
chr19:55491953	['G', 'A']	19959	6738.675251791352	895.8382081667754	-0.0029585960437334	0.013494902921784	-0.2192380383083448	0.826467	0.826467	chr19	55491953	0.0827744826902646	chr19:55491953:G:A
chr19:55491984	['T', 'C']	19959	38076.0	5163.57824533924	-0.0006641026904217	0.0242794417040115	-0.0273524695714901	0.978179	0.978179	chr19	55491984	0.0095816650498186	chr19:55491984:T:C
chr19:55492410	['G', 'A']	19959	17284.19591038941	2273.8712758248616	-0.0061971091811545	0.0101924729934279	-0.6080083984672179	0.543189	0.543189	chr19	55492410	0.2650490334397639	chr19:55492410:G:A
chr19:55492645	['T', 'C']	19959	37641.77190960565	5106.890376069504	0.0051466315655724	0.0219304885889587	0.2346792933817068	0.81446	0.81446	chr19	55492645	0.0891302400305524	chr19:55492645:T:C
chr19:55492713	['G', 'C']	19959	14638.667184524404	2035.9462711191625	0.0086902337552799	0.0104825805735781	0.8290166428278256	0.407105	0.407105	chr19	55492713	0.3902935636508765	chr19:55492713:G:C
chr19:55492783	['C', 'T']	19959	15267.824797033176	1965.8974926976152	-0.0107634160934864	0.0104460698028047	-1.0303794916817883	0.302844	0.302844	chr19	55492783	0.5187810262361234	chr19:55492783:C:T
chr19:55493377	['A', 'AG']	19959	6798.021797955502	878.6772840481792	-0.0023162881806072	0.0136586844752266	-0.1695835484602058	0.865339	0.865339	chr19	55493377	0.0628137226075024	chr19:55493377:A:AG
chr19:55493489	['T', 'C']	19959	16017.407546602524	2218.749162628063	0.0093830009715065	0.0103195112078639	0.9092485857621054	0.36323	0.36323	chr19	55493489	0.4398182892908159	chr19:55493489:T:C
chr19:55493534	['G', 'A']	19959	26216.0	3504.02193607454	-0.0015475243382626	0.0107056329003607	-0.144552344795097	0.885066	0.885066	chr19	55493534	0.0530243424467478	chr19:55493534:G:A
chr19:55493922	['T', 'C']	19959	15813.589391575526	2133.459011758097	-0.0038389599970144	0.010681843031039	-0.3593911636652268	0.719306	0.719306	chr19	55493922	0.1430863170716264	chr19:55493922:T:C
chr19:55494192	['A', 'G']	19959	1525.3821288964618	221.79826555176496	-0.0031198497212797	0.0263914775838456	-0.1182142875997733	0.905899	0.905899	chr19	55494192	0.0429202197490121	chr19:55494192:A:G
chr19:55495608	['T', 'G']	19959	18926.37915476012	2609.0339193377085	0.0113773875637325	0.0101508461230998	1.1208314485076822	0.262373	0.262373	chr19	55495608	0.5810808589089211	chr19:55495608:T:G
chr19:55495674	['G', 'A']	19959	3723.5436231445074	423.7276670366807	-0.0170616923794861	0.0174274119869043	-0.9790146920441736	0.327585	0.327585	chr19	55495674	0.4846759926453575	chr19:55495674:G:A
chr19:55496004	['G', 'A']	19959	13423.53700883329	1831.333933191405	0.0074183386021569	0.0107750254433991	0.6884752747105116	0.491162	0.491162	chr19	55496004	0.3087752408666883	chr19:55496004:G:A
chr19:55497231	['G', 'A']	19959	13039.613279879728	1772.8864164645663	0.0055928631633871	0.0107638134886521	0.5195986691225626	0.603349	0.603349	chr19	55497231	0.2194314027368655	chr19:55497231:G:A
chr19:55497848	['G', 'A']	19959	14969.75002505261	2014.129174889216	0.0013502237328241	0.0104168340018604	0.1296193961219869	0.896869	0.896869	chr19	55497848	0.0472709869803193	chr19:55497848:G:A
chr19:55498374	['C', 'T']	19959	13090.967678893565	1780.446142965954	0.0055943058794571	0.0107513688022957	0.520334292528646	0.602836	0.602836	chr19	55498374	0.2198008205005581	chr19:55498374:C:T
chr19:55498514	['T', 'C']	19959	13589.17025116559	1854.5136114538163	0.0068630683454286	0.010654635068303	0.6441392221725034	0.519493	0.519493	chr19	55498514	0.2844203000449273	chr19:55498514:T:C
chr19:55498759	['C', 'T']	19959	11333.0	1561.2510692034325	0.007486034733709	0.0112390062677186	0.6660762130910892	0.50537	0.50537	chr19	55498759	0.2963905424342307	chr19:55498759:C:T
chr19:55499133	['A', 'G']	19959	11215.12381620484	1545.7824553225205	0.0075758209071078	0.0112104444542699	0.675782386506748	0.499187	0.499187	chr19	55499133	0.3017367332250303	chr19:55499133:A:G
chr19:55499724	['G', 'A']	19959	8887.890614821867	1242.0564492765532	0.009339341104022	0.0122386528737018	0.7631020505606653	0.445412	0.445412	chr19	55499724	0.351238086665296	chr19:55499724:G:A
chr19:55500093	['C', 'T']	19959	9456.842880769807	1263.5869296903952	-0.0008320509849444	0.0119463240786693	-0.0696491221454564	0.944474	0.944474	chr19	55500093	0.0248099930750745	chr19:55500093:C:T
chr19:55500206	['C', 'T']	19959	919.0	139.11706928527462	0.0069988676136307	0.0335971067196332	0.2083175694870422	0.834983	0.834983	chr19	55500206	0.0783223665299903	chr19:55500206:C:T
chr19:55500548	['G', 'A']	19959	2745.1375388315464	371.1122978415039	-0.0018046545435199	0.0200227348948302	-0.0901302720631808	0.928185	0.928185	chr19	55500548	0.0323654543072782	chr19:55500548:G:A
chr19:55501014	['T', 'C']	19959	7070.354243912216	1001.238169112888	0.0088674204417446	0.0131862532443646	0.6724746049856329	0.501289	0.501289	chr19	55501014	0.2999118251928809	chr19:55501014:T:C
chr19:55501711	['C', 'T']	19959	3163.316981510247	444.4961330009417	0.0056215542614644	0.0188126078736668	0.2988184466085229	0.765082	0.765082	chr19	55501711	0.1162920155143202	chr19:55501711:C:T
chr19:55503202	['A', 'C']	19959	6305.843458646616	912.9949117957176	0.0101465038906636	0.0138435726933976	0.7329396908864962	0.463604	0.463604	chr19	55503202	0.3338528255763593	chr19:55503202:A:C
chr19:55503257	['G', 'A']	19959	7143.073662056524	1061.66671180583	0.0158511198845691	0.0131593069740217	1.2045558262195262	0.228389	0.228389	chr19	55503257	0.6413248170389007	chr19:55503257:G:A
chr19:55503289	['T', 'C']	19959	4660.467004058726	754.3982932281751	0.0243386385595863	0.0158147415295527	1.538984277049685	0.123824	0.123824	chr19	55503289	0.9071951706843764	chr19:55503289:T:C
chr19:55504081	['C', 'T']	19959	16681.17886138118	2005.971040082596	-0.0235370948091137	0.0102286634047043	-2.301091929399939	0.0213967	0.0213967	chr19	55504081	1.66965320245937	chr19:55504081:C:T
chr19:55504246	['A', 'C']	19959	10049.006964974697	1424.8235747363344	0.0073233978764701	0.011640599405016	0.6291254961762864	0.529274	0.529274	chr19	55504246	0.276319439720937	chr19:55504246:A:C
chr19:55504896	['T', 'G']	19959	6743.365026062551	912.9000571798732	-0.0026202316599951	0.0135008139905232	-0.1940795319329924	0.846116	0.846116	chr19	55504896	0.07257009239077	chr19:55504896:T:G
chr19:55505026	['G', 'A']	19959	4250.667133469632	580.3273236593867	-0.0013480390204667	0.0163629865508855	-0.0823834338722128	0.934343	0.934343	chr19	55505026	0.0294936637468098	chr19:55505026:G:A
chr19:55505620	['A', 'G']	19959	9533.180653266336	1275.6248962438383	-0.0038575383749652	0.0113727777402602	-0.3391905181888313	0.73447	0.73447	chr19	55505620	0.1340259386082923	chr19:55505620:A:G
chr19:55505792	['A', 'G']	19959	13276.572304599127	1698.2569254189937	-0.0115779277603105	0.0103584009621884	-1.1177331136894364	0.263694	0.263694	chr19	55505792	0.578899751877163	chr19:55505792:A:G
chr19:55506021	['G', 'A']	19959	7016.553740197061	1076.5548824697537	0.0143840791974874	0.0128059330897925	1.1232355421997977	0.261351	0.261351	chr19	55506021	0.5827758338342581	chr19:55506021:G:A
chr19:55506685	['C', 'T']	19959	7004.754786007818	987.0044125338852	0.004796881031643	0.0132663648578844	0.3615821728883162	0.717668	0.717668	chr19	55506685	0.1440764180330476	chr19:55506685:C:T
chr19:55506828	['G', 'A']	19959	7006.10614945121	989.070130042213	0.0049416303045759	0.0132658792349053	0.3725068061507334	0.70952	0.70952	chr19	55506828	0.1490353581103582	chr19:55506828:G:A
chr19:55507100	['C', 'T']	19959	7004.562318259302	991.8673988852	0.0051911930288708	0.0132686452286503	0.3912376086189825	0.695626	0.695626	chr19	55507100	0.1576241939989599	chr19:55507100:C:T
chr19:55507999	['G', 'T']	19959	6963.39553996492	1116.4324142125142	0.0233611431921314	0.0133120899707016	1.7548817085481383	0.0792949	0.0792949	chr19	55507999	1.1007547442471373	chr19:55507999:G:T
chr19:55508230	['C', 'T']	19959	14563.459337575789	1930.637897355255	-0.0021772077385337	0.0105593021901278	-0.2061886002816819	0.836646	0.836646	chr19	55508230	0.0774582609638987	chr19:55508230:C:T
chr19:55509244	['G', 'A']	19959	16028.818523530295	2063.749262952292	-0.0106064238293337	0.0103703158028861	-1.0227676794936127	0.30643	0.30643	chr19	55509244	0.513668718815334	chr19:55509244:G:A
chr19:55509272	['A', 'T']	19959	22555.650496141123	3131.460904756078	0.0069979851761773	0.0102658814631058	0.681674067767789	0.495453	0.495453	chr19	55509272	0.3049975375637307	chr19:55509272:A:T
chr19:55509754	['G', 'A']	19959	21415.62731516339	2935.9655316252824	0.0030758273629324	0.010211468379193	0.3012130331030354	0.763255	0.763255	chr19	55509754	0.1173303420043455	chr19:55509754:G:A
chr19:55512775	['G', 'A']	19959	6520.306740165372	1001.076966652243	0.0165664898648635	0.0136923010049038	1.209912772070254	0.226327	0.226327	chr19	55512775	0.6452636331793783	chr19:55512775:G:A
chr19:55513942	['G', 'T']	19959	6931.041791942273	831.6151084525761	-0.0191711048479701	0.0134717028208286	-1.4230647085184842	0.154733	0.154733	chr19	55513942	0.8104170541769925	chr19:55513942:G:T
chr19:55514027	['C', 'A']	19959	7187.360106223068	893.4342502839361	-0.0141703157408044	0.013261617207611	-1.0685209442383743	0.285299	0.285299	chr19	55514027	0.544699750583523	chr19:55514027:C:A
chr19:55514042	['T', 'C']	19959	6927.73549163075	835.740345505819	-0.0185871512716106	0.0134703401600104	-1.379857602021846	0.167646	0.167646	chr19	55514042	0.775606804290943	chr19:55514042:T:C
chr19:55514047	['G', 'A']	19959	6072.825590136821	798.1367518828704	-0.0032004024060575	0.0141047917566113	-0.2269017835415732	0.820502	0.820502	chr19	55514047	0.0859203560028377	chr19:55514047:G:A
chr19:55514217	['A', 'G']	19959	15179.40794223827	1997.4368428078824	-0.0083499915300089	0.0104767946658903	-0.796998681017802	0.425461	0.425461	chr19	55514217	0.371140243478477	chr19:55514217:A:G
chr19:55514222	['G', 'A']	19959	8668.332128876842	1258.2525934270052	0.0086029871800549	0.012250666344571	0.7022464687292279	0.482534	0.482534	chr19	55514222	0.316472080263907	chr19:55514222:G:A
chr19:55514273	['T', 'C']	19959	15584.369830049633	2075.876162098876	-0.0054201085308878	0.0103954136684708	-0.5213942132314494	0.602098	0.602098	chr19	55514273	0.2203328153944238	chr19:55514273:T:C
chr19:55514287	['C', 'T']	19959	6761.403940639726	997.0842289925606	0.0107056394399004	0.0134644945021989	0.7951014750796666	0.426564	0.426564	chr19	55514287	0.3700157997564294	chr19:55514287:C:T
chr19:55514349	['G', 'A']	19959	30020.08993328987	3995.1841982024353	-0.0071677419795846	0.011675797230101	-0.6138974357233361	0.53929	0.53929	chr19	55514349	0.2681776327158875	chr19:55514349:G:A
chr19:55515478	['A', 'G']	19959	10561.937725631771	1357.5360771884884	-0.0069496607383281	0.0115186021142248	-0.6033423734417986	0.546288	0.546288	chr19	55515478	0.2625783392822725	chr19:55515478:A:G
chr19:55515679	['G', 'C']	19959	10587.541122059129	1366.992349299972	-0.0064761746280822	0.0115305065905096	-0.561655689387709	0.574357	0.574357	chr19	55515679	0.2408180815821838	chr19:55515679:G:C
chr19:55515704	['C', 'T']	19959	15339.759889696668	2156.398606198499	0.0089188834822309	0.0103662346445136	0.8603783136388192	0.389591	0.389591	chr19	55515704	0.4093910843793664	chr19:55515704:C:T
chr19:55516181	['C', 'A']	19959	10724.465722120589	1382.3150868425828	-0.0066904960101941	0.0115651741157915	-0.5785036994003142	0.562931	0.562931	chr19	55516181	0.2495448345548764	chr19:55516181:C:A
chr19:55516225	['C', 'T']	19959	10618.852366151994	1369.091797832029	-0.0066023399798717	0.0114985747109926	-0.574187683762228	0.565847	0.565847	chr19	55516225	0.2473009823069022	chr19:55516225:C:T
chr19:55516227	['A', 'G']	19959	10620.853469019454	1366.3080781788	-0.0069482170145956	0.0114984372857527	-0.6042748977032677	0.545668	0.545668	chr19	55516227	0.2630715141129712	chr19:55516227:A:G
chr19:55516432	['G', 'A']	19959	8067.829540898155	1040.07415972453	-0.0082083264538759	0.0126500791809115	-0.6488755000254899	0.516426	0.516426	chr19	55516432	0.2869919008512415	chr19:55516432:G:A
chr19:55516627	['TTTTG', 'T']	19959	10617.06388735782	1365.6392785657115	-0.0070574752867312	0.0114937880060854	-0.614025183255048	0.539206	0.539206	chr19	55516627	0.2682452838458939	chr19:55516627:TTTTG:T
chr19:55516741	['T', 'G']	19959	10619.0	1366.3917158346826	-0.0069622549869353	0.0114934797010712	-0.6057569307131943	0.544683	0.544683	chr19	55516741	0.2638561791997997	chr19:55516741:T:G
chr19:55517821	['C', 'G']	19959	10104.688090444535	1324.6564832569136	-0.002695614865612	0.0121190084071901	-0.2224286653694147	0.823982	0.823982	chr19	55517821	0.0840822754218874	chr19:55517821:C:G
chr19:55518642	['C', 'T']	19959	3268.3275041338875	472.40897731062967	0.0107537912409779	0.018449431189432	0.5828792839498376	0.559981	0.559981	chr19	55518642	0.2518267082351241	chr19:55518642:C:T
chr19:55519228	['T', 'C']	19959	10829.138537906134	1420.2008036633792	-0.0044923645640108	0.011424869337633	-0.3932092727934469	0.694169	0.694169	chr19	55519228	0.1585347848299061	chr19:55519228:T:C
chr19:55519240	['C', 'T']	19959	10804.2024370675	1414.3142584652808	-0.004835788506644	0.0114313929190826	-0.4230270572339048	0.67228	0.67228	chr19	55519240	0.1724498086007534	chr19:55519240:C:T
chr19:55520121	['C', 'T']	19959	10880.725769269318	1429.2811863870647	-0.0036305636923524	0.0113918874728813	-0.3186972923490555	0.749959	0.749959	chr19	55520121	0.1249624786889334	chr19:55520121:C:T
chr19:55520796	['A', 'G']	19959	26075.532274230725	3346.8014775155902	-0.0191490607209291	0.0106183799916487	-1.8033881567611765	0.0713424	0.0713424	chr19	55520796	1.1466522848319167	chr19:55520796:A:G
chr19:55521299	['G', 'A']	19959	27215.454272112256	3530.8069688907435	-0.0169081808345414	0.010836992836925	-1.5602281083853728	0.118722	0.118722	chr19	55521299	0.9254687958449708	chr19:55521299:G:A
chr19:55521344	['A', 'G']	19959	32589.632828940776	4310.0307586187855	-0.0138844266703868	0.0130305408258274	-1.0655295782402947	0.286649	0.286649	chr19	55521344	0.5426495689607849	chr19:55521344:A:G
chr19:55521636	['G', 'A']	19959	11741.176529538508	1481.7162691731933	-0.0145305758007572	0.011223682315249	-1.2946353427177162	0.195461	0.195461	chr19	55521636	0.7089398836616467	chr19:55521636:G:A
chr19:55521679	['G', 'A']	19959	7005.403958907543	1080.6473942176074	0.0178190471908597	0.0132954476019326	1.340236727966164	0.180184	0.180184	chr19	55521679	0.7442837761772532	chr19:55521679:G:A
chr19:55522508	['T', 'C']	19959	7033.466770248595	1091.2774546433393	0.0192531983212418	0.0132777165247656	1.4500383620429576	0.147064	0.147064	chr19	55522508	0.8324936258095211	chr19:55522508:T:C
chr19:55523483	['T', 'C']	19959	5225.775491679277	625.3530089740833	-0.0189046499106768	0.0150990994133613	-1.2520382436814677	0.210571	0.210571	chr19	55523483	0.6766014404021954	chr19:55523483:T:C
chr19:55523694	['G', 'A']	19959	7714.773062083479	976.8934950057496	-0.0109848877468571	0.0128370060612702	-0.8557203832752699	0.392163	0.392163	chr19	55523694	0.4065333837784971	chr19:55523694:G:A
chr19:55524164	['C', 'G']	19959	3450.236302402736	458.4813403606918	-0.0008449923164937	0.0180621933104273	-0.0467823758704854	0.962687	0.962687	chr19	55524164	0.0165148928014169	chr19:55524164:C:G
chr19:55524168	['A', 'G']	19959	3441.2414017848187	460.292744922806	-0.0002245324254056	0.0180571372673765	-0.0124345527245517	0.990079	0.990079	chr19	55524168	0.0043301509628155	chr19:55524168:A:G
chr19:55524170	['A', 'G']	19959	3447.8465480856203	461.6465262429547	-0.0001336450549917	0.0180625102359918	-0.0073990299933728	0.994097	0.994097	chr19	55524170	0.0025712368205869	chr19:55524170:A:G
chr19:55524174	['T', 'C']	19959	3695.629025785093	526.7015422953111	0.0082983193525711	0.0174733989782183	0.4749115706060077	0.634855	0.634855	chr19	55524174	0.1973254556383662	chr19:55524174:T:C
chr19:55524770	['T', 'C']	19959	39068.0	5272.5099736561615	-0.0298994259787006	0.0349536903815344	-0.8554011222373288	0.392339	0.392339	chr19	55524770	0.4063385191889935	chr19:55524770:T:C
chr19:55525210	['AAAAC', 'A']	19959	6521.306940616388	976.4935913541126	0.0112909285130983	0.0136427436312398	0.8276142115024337	0.407899	0.407899	chr19	55525210	0.3894473593924279	chr19:55525210:AAAAC:A
chr19:55525249	['C', 'A']	19959	39515.97985770117	5322.707063941835	-0.0695684479221867	0.0504253255809738	-1.3796330935032357	0.167715	0.167715	chr19	55525249	0.7754280934708166	chr19:55525249:C:A
chr19:55525577	['C', 'G']	19959	1139.0	143.88114794751135	-0.0030765112343821	0.0304229105140626	-0.101124816212441	0.919452	0.919452	chr19	55525577	0.0364709381814863	chr19:55525577:C:G
chr19:55526662	['A', 'G']	19959	38651.0	5180.297180618469	-0.0354817132281903	0.0287883872224624	-1.2325009023258298	0.217777	0.217777	chr19	55526662	0.6619879891373397	chr19:55526662:A:G
chr19:55526919	['T', 'C']	19959	38647.68176806655	5176.99433472478	-0.037606518045889	0.0287819788417802	-1.3065994611634903	0.191364	0.191364	chr19	55526919	0.7181397597246486	chr19:55526919:T:C
chr19:55527422	['A', 'G']	19959	7558.461646869331	1095.8060120490522	0.0084178193289793	0.012941397340276	0.6504567557617188	0.515405	0.515405	chr19	55527422	0.2878513726266417	chr19:55527422:A:G
