## Supplementary material for "Characterization of shared and ancestry-specific signals driving complex traits using multi-ancestry fine-mapping": s1_gwas_temp.txt

locus	alleles	n	sum_x	y_transpose_x	beta	standard_error	t_stat	p_value	p_value_str	chrom	pos	-log10pvalue	rsid
chr19:57946563	['A', 'G']	98663	58681.95426705599	-2417.94177330674	-0.0020432732661328	0.0046661823971794	-0.4378897120198197	0.661467	0.661467	chr19	57946563	0.179491817501265	chr19:57946563:A:G
chr19:57947655	['C', 'G']	98663	31898.29322210848	-933.0247121100462	0.0019513337216979	0.0057896519431648	0.3370381744625746	0.736089	0.736089	chr19	57947655	0.1330696722493359	chr19:57947655:C:G
chr19:57948216	['C', 'T']	98663	30389.856505478056	-1072.1980540574289	0.0019684003109388	0.0059036780942961	0.3334193158059546	0.738818	0.738818	chr19	57948216	0.1314625322823564	chr19:57948216:C:T
chr19:57950442	['C', 'T']	98663	105240.33329278302	-3921.622757141879	-0.0011928256850337	0.0042902392192649	-0.2780324415658287	0.780988	0.780988	chr19	57950442	0.107355639072534	chr19:57950442:C:T
chr19:57950805	['G', 'A']	98663	98213.90896465028	-3700.725126911352	-0.0033692427366833	0.0042690875518684	-0.7892184678219321	0.429986	0.429986	chr19	57950805	0.3665456844709426	chr19:57950805:G:A
chr19:57950917	['G', 'A']	98663	58110.95765452501	-2323.571578983976	-0.003449078614223	0.0046795392797103	-0.7370551689089593	0.461091	0.461091	chr19	57950917	0.3362133546586736	chr19:57950917:G:A
chr19:57951746	['GCAGTGTGTCCTGT', 'G']	98663	31267.92291003466	-700.0092346566593	0.0056743989881944	0.005845776016374	0.9706836136554736	0.331708	0.331708	chr19	57951746	0.4792440542147403	chr19:57951746:GCAGTGTGTCCTGT:G
chr19:57952062	['T', 'G']	98663	31327.938117155663	-697.7664128221415	0.0054470882697354	0.0058412614937455	0.9325191614119406	0.351071	0.351071	chr19	57952062	0.4546050436766109	chr19:57952062:T:G
chr19:57952856	['T', 'G']	98663	15401.794355593647	-860.8124077622222	-0.0007465157448413	0.008061947518296	-0.092597445362567	0.926224	0.926224	chr19	57952856	0.0332839699060154	chr19:57952856:T:G
chr19:57953216	['A', 'G']	98663	46309.63246191117	-1550.795068512306	0.0038228601276915	0.0050460537608214	0.7575940148266014	0.448696	0.448696	chr19	57953216	0.3480478020641417	chr19:57953216:A:G
chr19:57953374	['G', 'C']	98663	46326.10400405474	-1541.8667971470472	0.0039470242656032	0.0050452466658215	0.7823253305615145	0.434025	0.434025	chr19	57953374	0.362485254244753	chr19:57953374:G:C
chr19:57953451	['G', 'A']	98663	2718.0826474761807	-77.43289050107136	-0.023321011087611	0.0182185062601152	-1.2800726225654622	0.200523	0.200523	chr19	57953451	0.6978358065839214	chr19:57953451:G:A
chr19:57953562	['A', 'G']	98663	104746.9866290916	-3859.2028869751134	-5.371092521043604e-05	0.0042874792954341	-0.012527389990579	0.990005	0.990005	chr19	57953562	0.0043626120015147	chr19:57953562:A:G
chr19:57954051	['T', 'C']	98663	15015.760962111535	-848.058644463786	-0.000580588258466	0.0080456950647233	-0.072161355084368	0.942474	0.942474	chr19	57954051	0.0257306218248531	chr19:57954051:T:C
chr19:57954096	['C', 'T']	98663	58209.66980233148	-2275.014870875756	-0.0030202751466934	0.0046741453528875	-0.6461662868116858	0.518173	0.518173	chr19	57954096	0.2855252201740133	chr19:57954096:C:T
chr19:57954555	['C', 'A']	98663	14935.90829844816	-856.4943636633216	-0.0006757466789175	0.0080645323845255	-0.0837924192869772	0.933222	0.933222	chr19	57954555	0.0300150315949789	chr19:57954555:C:A
chr19:57954580	['C', 'T']	98663	46313.57176453892	-1545.699428321712	0.0039123317544428	0.0050462967695991	0.7752876877975549	0.438172	0.438172	chr19	57954580	0.358355378108075	chr19:57954580:C:T
chr19:57954688	['C', 'T']	98663	14964.213359687796	-860.2292436584547	-0.0009509016943221	0.0080584797815641	-0.1180001340324216	0.906068	0.906068	chr19	57954688	0.0428392074925478	chr19:57954688:C:T
chr19:57954689	['A', 'G']	98663	15018.369969793412	-847.1453248181596	-0.0006054825070928	0.0080446978557486	-0.0752647915372168	0.940004	0.940004	chr19	57954689	0.0268702983426082	chr19:57954689:A:G
chr19:57955343	['G', 'C']	98663	104402.27975182731	-3830.742549605081	0.0001458069943103	0.0042895722645714	0.0339910334451256	0.972884	0.972884	chr19	57955343	0.0119389389332453	chr19:57955343:G:C
chr19:57955495	['G', 'A']	98663	15023.69319982123	-852.6363752522568	-0.0006621934232539	0.0080499771298311	-0.0822602862808235	0.93444	0.93444	chr19	57955495	0.029448579256227	chr19:57955495:G:A
chr19:57955534	['G', 'A']	98663	31477.427170171417	-655.512274670184	0.0064414364547458	0.0058409383365923	1.1028085015709712	0.270113	0.270113	chr19	57955534	0.5684545135822591	chr19:57955534:G:A
chr19:57955765	['C', 'T']	98663	15006.58226166327	-849.2036326913548	-0.0005846407617422	0.0080475938605936	-0.0726478959885226	0.942086	0.942086	chr19	57955765	0.0259094500514518	chr19:57955765:C:T
chr19:57956162	['C', 'T']	98663	15023.308908381088	-843.3567740902357	-0.0001272652157862	0.0080415068207384	-0.0158260408929821	0.987373	0.987373	chr19	57956162	0.0055187528622185	chr19:57956162:C:T
chr19:57956461	['A', 'AAAT']	98663	46386.14913641846	-1540.7763903132563	0.0042394431955365	0.0050439136914394	0.840506688830083	0.400626	0.400626	chr19	57956461	0.3972608690960718	chr19:57956461:A:AAAT
chr19:57956493	['C', 'T']	98663	57829.57866033281	-2335.1813237149004	-0.0023063346868023	0.0047051102313399	-0.4901765470743252	0.62401	0.62401	chr19	57956493	0.204808450525877	chr19:57956493:C:T
chr19:57956571	['T', 'C']	98663	29334.884029117584	-989.0585715928876	0.0059059387590885	0.006002860317599	0.9838541039800056	0.32519	0.32519	chr19	57956571	0.4878628179721694	chr19:57956571:T:C
chr19:57957028	['C', 'G']	98663	14973.214089503828	-842.5249942149154	-4.1030156766248e-06	0.0080528562085725	-0.000509510609696	0.999593	0.999593	chr19	57957028	0.0001767938341208	chr19:57957028:C:G
chr19:57957106	['TTTTC', 'T']	98663	32223.062644727965	-763.7088159619072	0.0043223781147381	0.0057961951291972	0.7457268118812809	0.455834	0.455834	chr19	57957106	0.3411932845490543	chr19:57957106:TTTTC:T
chr19:57957198	['C', 'T']	98663	15004.474809129351	-848.2486913110858	0.0003048271053612	0.0080475030579798	0.037878470273954	0.969785	0.969785	chr19	57957198	0.0133245375514994	chr19:57957198:C:T
chr19:57957338	['C', 'T']	98663	30518.042215395843	-818.9498183370342	0.0062738593866742	0.0058883525951481	1.0654693796434218	0.286666	0.286666	chr19	57957338	0.5426238134644363	chr19:57957338:C:T
chr19:57957644	['C', 'T']	98663	104789.86938539676	-3811.691010188854	5.60158630179365e-06	0.0042885001646724	0.0013061877315379	0.998958	0.998958	chr19	57957644	0.0004527707847102	chr19:57957644:C:T
chr19:57957788	['T', 'C']	98663	30720.53873603537	-804.077417600446	0.005447942371257	0.0058751111869027	0.9272917903923406	0.353777	0.353777	chr19	57957788	0.4512704051678878	chr19:57957788:T:C
chr19:57958024	['G', 'A']	98663	30546.65790008111	-838.9603344479657	0.0052259484838394	0.0058919905278116	0.8869580592792261	0.375104	0.375104	chr19	57958024	0.4258483046344939	chr19:57958024:G:A
chr19:57958785	['G', 'A']	98663	14885.206953524908	-860.9079680909813	-0.0008432840198793	0.0080773426435343	-0.1044011696785367	0.916851	0.916851	chr19	57958785	0.0377012369969469	chr19:57958785:G:A
chr19:57959153	['T', 'C']	98663	45444.515085464016	-1739.5082042367846	0.0030874589639755	0.0050696728895682	0.6090055574055939	0.542522	0.542522	chr19	57959153	0.2655826458944085	chr19:57959153:T:C
chr19:57959573	['C', 'T']	98663	14927.155323056928	-868.4336701245727	-0.0017446890526216	0.0080705456331685	-0.2161798138469402	0.828848	0.828848	chr19	57959573	0.0815251061370877	chr19:57959573:C:T
chr19:57960253	['C', 'T']	98663	45450.33538708266	-1722.9525972972338	0.0022637994399242	0.0050755253735392	0.446022682051076	0.655582	0.655582	chr19	57960253	0.1833729791527759	chr19:57960253:C:T
chr19:57960813	['C', 'T']	98663	12685.028554051998	-731.8824118638101	0.000464451753293	0.0086575744838544	0.0536468677409831	0.957217	0.957217	chr19	57960813	0.0189895969990186	chr19:57960813:C:T
chr19:57960882	['T', 'C']	98663	31688.98630928837	-934.589993770628	0.0043545471706432	0.005799279978916	0.7508772100113652	0.452728	0.452728	chr19	57960882	0.3441626447372495	chr19:57960882:T:C
chr19:57961192	['G', 'A']	98663	14911.26699983781	-875.7172207269277	-0.0021661370920846	0.0080676775533225	-0.2684957446263539	0.788318	0.788318	chr19	57961192	0.1032985568933817	chr19:57961192:G:A
chr19:57961580	['GCA', 'G']	98663	45591.46930024634	-1785.5837892826328	0.0019142733522567	0.0050624220093638	0.378133894945139	0.705332	0.705332	chr19	57961580	0.1516064123298458	chr19:57961580:GCA:G
chr19:57961595	['T', 'G']	98663	45598.16753682545	-1780.8826222759033	0.0020838685705642	0.0050619266333683	0.4116749849409732	0.680579	0.680579	chr19	57961595	0.1671214556587005	chr19:57961595:T:G
chr19:57962552	['A', 'G']	98663	45833.86558992607	-1746.373358656662	0.0020946482848879	0.0050541251047981	0.414443299573123	0.67855	0.67855	chr19	57962552	0.1684181451685269	chr19:57962552:A:G
chr19:57963280	['C', 'T']	98663	45665.16918189855	-1696.3977240291665	0.002548002913724	0.0050629758539701	0.5032619129964828	0.614781	0.614781	chr19	57963280	0.2112795629723313	chr19:57963280:C:T
chr19:57963505	['T', 'C']	98663	30002.5613697186	-968.2518897407268	0.0042454371477169	0.0059272644590598	0.7162557326470829	0.473835	0.473835	chr19	57963505	0.3243728631036197	chr19:57963505:T:C
chr19:57964083	['T', 'C']	98663	82161.48421468839	-2458.803342135223	-0.0006047201555197	0.0043213504875336	-0.1399377711352551	0.888709	0.888709	chr19	57964083	0.0512404216877608	chr19:57964083:T:C
chr19:57965521	['G', 'A']	98663	14831.607822463731	-870.3240498745166	-0.0018924771031344	0.0080857242757678	-0.2340516493749362	0.814945	0.814945	chr19	57965521	0.0888717004655655	chr19:57965521:G:A
chr19:57966039	['A', 'G']	98663	45724.16525800388	-1728.5694316820334	0.0031440963556269	0.0050837328708404	0.6184621488790243	0.536272	0.536272	chr19	57966039	0.2706148779631765	chr19:57966039:A:G
chr19:57966046	['C', 'T']	98663	12095.856826462716	-578.9167138078668	0.0082658147869584	0.0088952442246476	0.9292397800675212	0.352767	0.352767	chr19	57966046	0.4525120482233826	chr19:57966046:C:T
chr19:57967109	['G', 'GA']	98663	45675.90137619362	-1771.3789828258502	0.0023379747970203	0.005073017649925	0.4608647078243257	0.644897	0.644897	chr19	57967109	0.1905096433549145	chr19:57967109:G:GA
chr19:57967829	['G', 'A']	98663	15000.954606428317	-881.2815839324636	-0.0025051989486404	0.0080886146035559	-0.3097191634694967	0.756775	0.756775	chr19	57967829	0.1210332232518525	chr19:57967829:G:A
chr19:57967844	['AT', 'A']	98663	45587.59599398365	-1759.2853284316843	0.0026925014368066	0.0050714079072348	0.5309179395657748	0.595477	0.595477	chr19	57967844	0.2251350082634655	chr19:57967844:AT:A
chr19:57968231	['A', 'G']	98663	45477.37498352712	-1759.9829449255883	0.0025664468559293	0.0050675384745996	0.5064484204300159	0.612543	0.612543	chr19	57968231	0.2128634187883544	chr19:57968231:A:G
chr19:57968378	['T', 'C']	98663	45492.91063010086	-1759.084971374722	0.0025767804898782	0.0050672337304047	0.5085181830900949	0.611091	0.611091	chr19	57968378	0.2138941124168446	chr19:57968378:T:C
chr19:57968476	['G', 'A']	98663	30640.65838131537	-877.9209972105156	0.0048099328100558	0.0058780579602577	0.8182860466120577	0.413196	0.413196	chr19	57968476	0.383843891378787	chr19:57968476:G:A
chr19:57968753	['C', 'T']	98663	45473.75709622482	-1752.6456775195454	0.0027846664686355	0.0050679304907107	0.5494681653072627	0.582685	0.582685	chr19	57968753	0.2345661617641108	chr19:57968753:C:T
chr19:57968829	['C', 'G']	98663	14836.35336631054	-879.8238103084693	-0.002562796399967	0.0080849943611627	-0.3169818413575877	0.751258	0.751258	chr19	57968829	0.1242108902472988	chr19:57968829:C:G
chr19:57970512	['G', 'A']	98663	30004.345203341043	-930.0019332826328	0.004733586165262	0.0059274782901938	0.7985834672887957	0.424534	0.424534	chr19	57970512	0.3720875223315006	chr19:57970512:G:A
chr19:57972047	['G', 'A']	98663	14463.43978309345	-901.1281126845672	-0.0041420635978919	0.0081832785741388	-0.5061618714755555	0.612744	0.612744	chr19	57972047	0.2127209326742512	chr19:57972047:G:A
chr19:57972341	['A', 'G']	98663	47008.09966952537	-1955.7800948822712	0.001059997694419	0.0050179155748342	0.2112426322465612	0.832698	0.832698	chr19	57972341	0.079512478442467	chr19:57972341:A:G
chr19:57972976	['C', 'T']	98663	17154.084194513474	-984.3150388963932	0.0001832533189386	0.0075674496638519	0.0242159944338958	0.98068	0.98068	chr19	57972976	0.0084726816166684	chr19:57972976:C:T
chr19:57974071	['C', 'T']	98663	128906.51760352778	-4097.720338240479	-0.0009098019968232	0.0044663033896861	-0.2037035815623835	0.838586	0.838586	chr19	57974071	0.0764523923182119	chr19:57974071:C:T
chr19:57974460	['C', 'T']	98663	28572.859506069857	-1108.4205702030297	-0.0021371791187166	0.0060635649727353	-0.352462475181917	0.724492	0.724492	chr19	57974460	0.1399664057415125	chr19:57974460:C:T
chr19:57975485	['C', 'G']	98663	104452.05362574523	-3830.257779110732	-0.0013918047658473	0.0042888917918828	-0.3245138449241174	0.74555	0.74555	chr19	57975485	0.1275232254558767	chr19:57975485:C:G
chr19:57975929	['CT', 'C']	98663	17523.598495752838	-990.8031423218616	-0.00062673883579	0.0074923865395263	-0.0836500936628959	0.933335	0.933335	chr19	57975929	0.029962447852275	chr19:57975929:CT:C
chr19:57976150	['T', 'C']	98663	17526.88821991121	-989.0998846314184	-0.0006155648098286	0.0074909807761858	-0.0821741275569139	0.934508	0.934508	chr19	57976150	0.0294169764242782	chr19:57976150:T:C
chr19:57976437	['A', 'G']	98663	17916.268629935632	-1002.6770425812545	-0.001216650613813	0.0074199846605139	-0.1639694243961983	0.869756	0.869756	chr19	57976437	0.0606025665954312	chr19:57976437:A:G
chr19:57976449	['T', 'C']	98663	17587.317334009127	-1058.1919652545646	-0.002223033792715	0.0074837080113116	-0.2970497765753218	0.766429	0.766429	chr19	57976449	0.1155280708636231	chr19:57976449:T:C
chr19:57977051	['G', 'A']	98663	17565.068185734413	-1049.640083072603	-0.0016874845140036	0.0074862387151332	-0.2254115288352309	0.82166	0.82166	chr19	57977051	0.0853078548081885	chr19:57977051:G:A
chr19:57978019	['A', 'G']	98663	65082.12958006372	-2317.576317585421	-0.0002812249933895	0.0045320421018559	-0.0620525994836659	0.950521	0.950521	chr19	57978019	0.0220382837607974	chr19:57978019:A:G
chr19:57978031	['C', 'G']	98663	17917.271204995133	-1009.3661632688084	-0.0015114765848386	0.0074167538577704	-0.20379219990631	0.838516	0.838516	chr19	57978031	0.0764886460627675	chr19:57978031:C:G
chr19:57979561	['T', 'C']	98663	17555.71174449366	-1049.7562048757638	-0.0017065747076744	0.0074889367964471	-0.2278794379041958	0.81974	0.81974	chr19	57979561	0.0863238725802911	chr19:57979561:T:C
chr19:57980259	['T', 'C']	98663	28255.150184486887	-1154.306653521724	-0.0021614360577121	0.0060756799621381	-0.3557521250595194	0.722027	0.722027	chr19	57980259	0.1414465618046485	chr19:57980259:T:C
chr19:57980534	['T', 'G']	98663	45933.17334928376	-2183.121141651861	-0.0022819156541971	0.0050558470967898	-0.4513419038415961	0.651744	0.651744	chr19	57980534	0.1859229582860405	chr19:57980534:T:G
chr19:57980923	['C', 'A']	98663	83231.35419309649	-2418.4945559442904	0.0014483920593115	0.0043331220572417	0.3342606185973751	0.738184	0.738184	chr19	57980923	0.1318353722899362	chr19:57980923:C:A
chr19:57982346	['A', 'G']	98663	29614.704645456928	-1172.1295198024516	-0.0051488490813925	0.0059620815092932	-0.8635992435472226	0.38781	0.38781	chr19	57982346	0.4113809964723074	chr19:57982346:A:G
chr19:57982447	['T', 'C']	98663	28122.27550482523	-1152.837794800284	-0.0016526901932817	0.0060873052092414	-0.2714978363123138	0.786009	0.786009	chr19	57982447	0.1045724811514833	chr19:57982447:T:C
chr19:57982567	['T', 'C']	98663	46113.1518902643	-2198.750438921142	-0.0018575542328204	0.005048397863319	-0.367949255013593	0.712912	0.712912	chr19	57982567	0.1469640750192008	chr19:57982567:T:C
chr19:57982999	['A', 'C']	98663	17570.671316194952	-1048.703109950934	-0.0017007138614567	0.0074853209201493	-0.2272065392518678	0.820264	0.820264	chr19	57982999	0.0860463484812508	chr19:57982999:A:C
chr19:57983297	['G', 'A']	98663	28350.31017354633	-1127.459007029728	-0.0018157154893367	0.006067724963152	-0.2992415609414061	0.764756	0.764756	chr19	57983297	0.1164771070119081	chr19:57983297:G:A
chr19:57983691	['C', 'T']	98663	92997.90904667288	-2682.640374999909	0.0011708167923524	0.0042699519596979	0.2741990550252543	0.783932	0.783932	chr19	57983691	0.1057216073481751	chr19:57983691:C:T
chr19:57983833	['TA', 'T']	98663	45922.843578930304	-2166.319371369616	-0.0018005458349632	0.0050560482085701	-0.3561172205421726	0.721754	0.721754	chr19	57983833	0.1416108005568867	chr19:57983833:TA:T
chr19:57984292	['G', 'C']	98663	138677.05562932705	-4826.347940852022	0.0001663911881213	0.0046638827251248	0.0356765377536152	0.97154	0.97154	chr19	57984292	0.012539314033156	chr19:57984292:G:C
chr19:57984733	['C', 'T']	98663	70872.0565439082	-2651.0649418725907	0.0002845774097822	0.004427748211477	0.0642713623698387	0.948754	0.948754	chr19	57984733	0.0228463800827445	chr19:57984733:C:T
chr19:57985445	['A', 'G']	98663	45927.17188941491	-2157.286613881076	-0.0015582681385686	0.0050557967598731	-0.3082141574472129	0.75792	0.75792	chr19	57985445	0.1203766326161185	chr19:57985445:A:G
chr19:57985501	['C', 'T']	98663	45925.91320479292	-2162.53257640124	-0.0017055504411782	0.0050556887416351	-0.3373527383385948	0.735852	0.735852	chr19	57985501	0.1332095253998365	chr19:57985501:C:T
chr19:57985522	['A', 'G']	98663	28268.292108864232	-1151.141372079872	-0.0020816014737556	0.0060741784597559	-0.3426967922571253	0.731827	0.731827	chr19	57985522	0.1355915717082521	chr19:57985522:A:G
chr19:57985710	['T', 'C']	98663	46333.776417401576	-2143.4746669002134	-0.0010520063973704	0.0050693151892684	-0.2075243613964792	0.835601	0.835601	chr19	57985710	0.0780010489523536	chr19:57985710:T:C
chr19:57985732	['C', 'T']	98663	45949.12029945532	-2160.2362679068483	-0.0016647708108815	0.0050568602564653	-0.3292103650190963	0.741997	0.741997	chr19	57985732	0.1295978506321314	chr19:57985732:C:T
chr19:57985786	['T', 'C']	98663	28468.14693100772	-1127.9059215091563	-0.0018899421982493	0.0060700717244719	-0.3113541790008648	0.755532	0.755532	chr19	57985786	0.1217471367132957	chr19:57985786:T:C
chr19:57986205	['G', 'A']	98663	28065.827076511312	-1150.0215923289254	-0.0011859889026819	0.0060803030054395	-0.1950542434515126	0.845351	0.845351	chr19	57986205	0.072962929261142	chr19:57986205:G:A
chr19:57986396	['A', 'G']	98663	46970.95551255467	-2227.553543747677	-0.0029615004885298	0.0050747185289551	-0.5835792609249651	0.559505	0.559505	chr19	57986396	0.2521960280584071	chr19:57986396:A:G
chr19:57986739	['C', 'T']	98663	46018.39555983577	-2174.0571364425427	-0.0019484229117105	0.0050436286778938	-0.3863137110490307	0.699265	0.699265	chr19	57986739	0.1553582087642901	chr19:57986739:C:T
chr19:57986775	['T', 'C']	98663	46024.12843050782	-2166.3593283179744	-0.0017867544502103	0.0050432417647227	-0.3542868919567974	0.723125	0.723125	chr19	57986775	0.1407866237041752	chr19:57986775:T:C
chr19:57986955	['C', 'T']	98663	28357.84967512696	-1147.4247205491097	-0.0018584708283166	0.0060598338798456	-0.3066867615790182	0.759082	0.759082	chr19	57986955	0.1197113068134237	chr19:57986955:C:T
chr19:57987636	['C', 'A']	98663	28323.77011214536	-1145.8081177818278	-0.0017869250356602	0.0060590999793123	-0.294915918496364	0.768059	0.768059	chr19	57987636	0.1146054174811813	chr19:57987636:C:A
chr19:57989100	['G', 'A']	98663	28252.29527207849	-1114.176895900301	-0.002338244556488	0.006074402967279	-0.3849340534507624	0.700287	0.700287	chr19	57989100	0.1547239357406397	chr19:57989100:G:A
chr19:57989309	['A', 'T']	98663	45910.89057192973	-2172.2812462626125	-0.0019563705566773	0.0050569524091947	-0.386867504056446	0.698855	0.698855	chr19	57989309	0.1556129232990719	chr19:57989309:A:T
chr19:57989744	['G', 'C']	98663	46427.56280076682	-2183.184026026699	-0.0021831892283118	0.0050746274122825	-0.4302166545326473	0.667039	0.667039	chr19	57989744	0.1758487732953855	chr19:57989744:G:C
chr19:57990226	['G', 'A']	98663	45915.576450660745	-2168.1998890719096	-0.0018327453627486	0.0050578827655046	-0.362354259226453	0.717088	0.717088	chr19	57990226	0.1444275450723839	chr19:57990226:G:A
chr19:57990373	['AAAAAG', 'A']	98663	90009.5282848384	-3041.627254639229	0.0015453261658594	0.0042844342685356	0.3606838310504928	0.718337	0.718337	chr19	57990373	0.1436717634121888	chr19:57990373:AAAAAG:A
chr19:57990583	['C', 'G']	98663	137627.24544300576	-5057.372569853405	-0.0007508060997289	0.004646615101018	-0.1615812980861008	0.871636	0.871636	chr19	57990583	0.0596648409791589	chr19:57990583:C:G
chr19:57990888	['G', 'GA']	98663	17561.7799762805	-1043.8144279474575	-0.0014452842968847	0.0074864341758564	-0.1930537640397335	0.846917	0.846917	chr19	57990888	0.0721591495373702	chr19:57990888:G:GA
chr19:57991582	['C', 'T']	98663	28227.57490826525	-1149.0104615424902	-0.0019539624881894	0.0060780610593713	-0.3214779300673048	0.747849	0.747849	chr19	57991582	0.1261860827329654	chr19:57991582:C:T
chr19:57991649	['G', 'A']	98663	17567.561124458905	-1043.9124495684605	-0.0014411838352477	0.0074859978872058	-0.1925172644933309	0.847337	0.847337	chr19	57991649	0.0719438291826468	chr19:57991649:G:A
chr19:57991983	['A', 'G']	98663	45911.35605799456	-2180.807563883061	-0.0020249202298002	0.0050570848196058	-0.4004125503194647	0.688854	0.688854	chr19	57991983	0.1618728154121413	chr19:57991983:A:G
chr19:57993051	['A', 'G']	98663	28275.725656360868	-1140.5447488896564	-0.0018940399620589	0.0060736864505571	-0.311843552919199	0.75516	0.75516	chr19	57993051	0.1219610222048895	chr19:57993051:A:G
chr19:57993070	['C', 'T']	98663	45844.71727738077	-2176.62571101651	-0.0017726854627991	0.0050598652267747	-0.3503424267940649	0.726082	0.726082	chr19	57993070	0.1390143295250947	chr19:57993070:C:T
chr19:57994368	['G', 'A']	98663	2528.2049972125087	-21.98109173661846	0.0373437035481859	0.0189047718350153	1.9753585959190536	0.0482303	0.0482303	chr19	57994368	1.3166800366901978	chr19:57994368:G:A
chr19:57994785	['G', 'C']	98663	27457.782986832644	-1234.768156015659	-0.0032641131763273	0.0061446506730168	-0.5312121632334866	0.595273	0.595273	chr19	57994785	0.225283815444108	chr19:57994785:G:C
chr19:57994988	['T', 'C']	98663	45807.35692629056	-2162.9833957404803	-0.0013670166492303	0.0050609771693502	-0.2701092305867571	0.787077	0.787077	chr19	57994988	0.1039827783915108	chr19:57994988:T:C
chr19:57995052	['G', 'A']	98663	17731.414622278087	-1047.7076274517974	-0.0008459967667421	0.0074555821327103	-0.1134715910418906	0.909657	0.909657	chr19	57995052	0.0411223341493973	chr19:57995052:G:A
chr19:57995116	['G', 'A']	98663	45795.81229967132	-2177.452955776858	-0.0017577209333906	0.0050625912209105	-0.3471978788511586	0.728443	0.728443	chr19	57995116	0.1376044257113732	chr19:57995116:G:A
chr19:57995288	['G', 'A']	98663	45956.2926446621	-2168.420797198088	-0.0014211571438197	0.0050690571799214	-0.2803592647265814	0.779202	0.779202	chr19	57995288	0.1083499414119754	chr19:57995288:G:A
chr19:57996476	['G', 'A']	98663	17712.25665950373	-1049.3272810343174	-0.000938910030018	0.0074582224546685	-0.1258892498480499	0.89982	0.89982	chr19	57996476	0.0458443581441037	chr19:57996476:G:A
chr19:57996585	['G', 'T']	98663	17708.256375689263	-1045.1711353278542	-0.0007280040041087	0.0074597645796846	-0.0975907478489807	0.922257	0.922257	chr19	57996585	0.0351480397608649	chr19:57996585:G:T
chr19:57997315	['G', 'A']	98663	27980.83600093256	-1145.4798541841378	-0.0020277294154864	0.0060992702006365	-0.3324544328721184	0.739547	0.739547	chr19	57997315	0.1310342203256083	chr19:57997315:G:A
chr19:57997509	['G', 'A']	98663	17713.256730457346	-1053.2655548898692	-0.0011499502581501	0.007458038810599	-0.1541893636321492	0.877461	0.877461	chr19	57997509	0.0567721772680572	chr19:57997509:G:A
chr19:57997964	['A', 'C']	98663	17712.410962653583	-1051.0256262776377	-0.0009648721530689	0.0074586746488507	-0.1293624133635581	0.897071	0.897071	chr19	57997964	0.0471731827218545	chr19:57997964:A:C
chr19:57997988	['G', 'C']	98663	137892.36175453896	-4978.261927493896	-0.000602023674914	0.0046437622333744	-0.129641365052522	0.89685	0.89685	chr19	57997988	0.0472801875241686	chr19:57997988:G:C
chr19:57998890	['T', 'C']	98663	27629.401143633484	-1228.350876117168	-0.0024024338584964	0.0061292224631755	-0.3919638865990381	0.695086	0.695086	chr19	57998890	0.1579614586979253	chr19:57998890:T:C
chr19:57999135	['T', 'C']	98663	137412.105646224	-5042.381782103456	-0.0006763716395192	0.0046331629914957	-0.1459848575931233	0.883934	0.883934	chr19	57999135	0.0535801608985491	chr19:57999135:T:C
chr19:57999782	['C', 'T']	98663	45863.78911785277	-2153.535166124989	-0.0014789222765713	0.0050574886290252	-0.2924222643000559	0.769964	0.769964	chr19	57999782	0.1135295799792637	chr19:57999782:C:T
chr19:58000090	['GC', 'G']	98663	137394.57025714836	-5047.720353068079	-0.0007790157986824	0.004632464789332	-0.1681644295443739	0.866454	0.866454	chr19	58000090	0.0622544890106085	chr19:58000090:GC:G
chr19:58000105	['T', 'C']	98663	17719.257156179046	-1051.141016931694	-0.001052444266794	0.0074571537552007	-0.1411321666875989	0.887766	0.887766	chr19	58000105	0.0517014917674422	chr19:58000105:T:C
chr19:58000859	['G', 'A']	98663	27988.985778867984	-1140.9095964181488	-0.0017415419473845	0.0060992301637612	-0.2855347151402687	0.775235	0.775235	chr19	58000859	0.1105666281609382	chr19:58000859:G:A
chr19:58000860	['T', 'C']	98663	45798.32094711022	-2167.8567335553385	-0.0015074544438403	0.0050602465299464	-0.2979013838395616	0.765779	0.765779	chr19	58000860	0.1158965475067047	chr19:58000860:T:C
chr19:58001109	['A', 'C']	98663	17717.69366839673	-1055.913086183679	-0.0013330489367941	0.0074571115442414	-0.1787621023080356	0.858125	0.858125	chr19	58001109	0.0664494454191696	chr19:58001109:A:C
chr19:58001494	['G', 'C']	98663	17715.436440119607	-1049.0644248920487	-0.0009306803608474	0.007457801996369	-0.1247928493275263	0.900688	0.900688	chr19	58001494	0.0454256233875845	chr19:58001494:G:C
chr19:58001799	['G', 'A']	98663	18879.339462374308	-441.14005447351775	0.0015318274105755	0.0072342787946032	0.2117456976800913	0.832306	0.832306	chr19	58001799	0.0797169745758716	chr19:58001799:G:A
chr19:58001958	['T', 'TA']	98663	17715.87295102741	-1049.1039400474594	-0.0008752820558276	0.0074579887861502	-0.1173616749669938	0.906574	0.906574	chr19	58001958	0.0425967404046715	chr19:58001958:T:TA
chr19:58002109	['G', 'A']	98663	45714.34008819504	-2150.591772558956	-0.0010606367558842	0.0050638842996967	-0.2094512222460883	0.834096	0.834096	chr19	58002109	0.078783961507475	chr19:58002109:G:A
chr19:58002439	['A', 'C']	98663	44733.161082670194	-2134.604848086816	-0.0022076537434787	0.0051016285666376	-0.4327350991241878	0.665208	0.665208	chr19	58002439	0.1770425364594887	chr19:58002439:A:C
chr19:58003347	['C', 'G']	98663	91582.21055832625	-3100.607622793298	0.0005239583172473	0.0042754975786626	0.1225490852485258	0.902464	0.902464	chr19	58003347	0.0445701134258309	chr19:58003347:C:G
chr19:58003447	['T', 'G']	98663	91614.21392363994	-3097.5981948942817	0.0004989209035474	0.0042748408599947	0.1167109887566839	0.907089	0.907089	chr19	58003447	0.0423500995853004	chr19:58003447:T:G
chr19:58003710	['G', 'A']	98663	91600.56837281917	-3090.0021957574995	0.0005933300866132	0.0042749553128155	0.1387921143490246	0.889615	0.889615	chr19	58003710	0.050797902962661	chr19:58003710:G:A
chr19:58005354	['G', 'C']	98663	17531.459056971256	-1026.8574134315754	-0.0003735730877626	0.0074973308709506	-0.0498274778308291	0.96026	0.96026	chr19	58005354	0.017611161463275	chr19:58005354:G:C
chr19:58005620	['T', 'C']	98663	44984.75103906901	-2119.341954376224	-0.001897793124191	0.0050906584898499	-0.372799143367205	0.709299	0.709299	chr19	58005620	0.1491706524379318	chr19:58005620:T:C
chr19:58005845	['C', 'A']	98663	18290.76495560742	-1057.879199290909	0.0003983698305199	0.0073821905605122	0.0539636341346707	0.956964	0.956964	chr19	58005845	0.0191043996269428	chr19:58005845:C:A
chr19:58006609	['T', 'C']	98663	137162.68256784015	-4954.6416969093725	-9.350623544014174e-05	0.004623983147083	-0.0202220104325268	0.983866	0.983866	chr19	58006609	0.0070640473241773	chr19:58006609:T:C
chr19:58006839	['G', 'C']	98663	44100.234892254055	-2113.9226282999875	-0.0012550055823205	0.005120109579893	-0.2451130318087299	0.806369	0.806369	chr19	58006839	0.0934661765678499	chr19:58006839:G:C
chr19:58007148	['G', 'A']	98663	44093.15050635092	-2116.174384120259	-0.001348160581557	0.0051202194546324	-0.2633013279025205	0.792319	0.792319	chr19	58007148	0.1010999294625114	chr19:58007148:G:A
chr19:58007166	['C', 'T']	98663	26116.205734447245	-1139.8639940439234	-0.0036725369389938	0.0062793674044255	-0.5848577894017649	0.558645	0.558645	chr19	58007166	0.2528640839151068	chr19:58007166:C:T
chr19:58007523	['A', 'G']	98663	91060.61302650918	-3093.9132512467045	0.001010566143148	0.0042780444356568	0.2362215162435265	0.813261	0.813261	chr19	58007523	0.0897700538290872	chr19:58007523:A:G
chr19:58007601	['G', 'A']	98663	17769.6209378231	-1015.7249276757124	0.0018495919123509	0.0074461175054845	0.2483968203548545	0.803828	0.803828	chr19	58007601	0.0948368699607294	chr19:58007601:G:A
chr19:58008113	['G', 'A']	98663	17718.616285198776	-1010.8272908862996	0.0016360107631839	0.0074568597324992	0.2193967463346189	0.826341	0.826341	chr19	58008113	0.0828406986147105	chr19:58008113:G:A
chr19:58008432	['CAT', 'C']	98663	26105.704325436644	-1133.1601265811316	-0.0034831719823724	0.0062802188577767	-0.5546258914304034	0.579152	0.579152	chr19	58008432	0.2372074395577486	chr19:58008432:CAT:C
chr19:58009922	['G', 'A']	98663	26310.93342253577	-1106.4499858600986	-0.0024857812687173	0.0062576546490146	-0.3972384876031394	0.691192	0.691192	chr19	58009922	0.1604012971147557	chr19:58009922:G:A
chr19:58010220	['C', 'T']	98663	42716.25672921925	-2080.8839248645186	-0.0015243991878069	0.0051783639838698	-0.2943785320142248	0.768469	0.768469	chr19	58010220	0.1143736472279788	chr19:58010220:C:T
chr19:58010454	['C', 'T']	98663	17672.717664719203	-1020.154340016424	0.0009426126427724	0.0074662392681092	0.1262499913174026	0.899534	0.899534	chr19	58010454	0.0459824168283541	chr19:58010454:C:T
chr19:58011166	['G', 'A']	98663	136337.96411556008	-4743.349330004884	-0.0008533264316739	0.0046127380441512	-0.1849934731836668	0.853235	0.853235	chr19	58011166	0.0689313379447122	chr19:58011166:G:A
chr19:58012126	['T', 'A']	98663	43780.69061186117	-2071.6649318783016	0.0004427729378139	0.005149354832233	0.0859860996648354	0.931478	0.931478	chr19	58012126	0.0308273979780784	chr19:58012126:T:A
chr19:58012311	['TAC', 'T']	98663	25921.56820900668	-1176.261793338662	-0.002488899023186	0.0062960503442777	-0.3953111692393221	0.692614	0.692614	chr19	58012311	0.159508734182318	chr19:58012311:TAC:T
chr19:58012622	['T', 'C']	98663	88937.93006021775	-3098.746328375999	-0.0005554261356686	0.0042858487023977	-0.1295953670408163	0.896887	0.896887	chr19	58012622	0.0472622708554121	chr19:58012622:T:C
chr19:58012758	['C', 'T']	98663	43913.89598791711	-2114.386592961609	-0.0007931901679025	0.0051284709361611	-0.1546640661078399	0.877086	0.877086	chr19	58012758	0.0569578211216486	chr19:58012758:C:T
chr19:58012981	['A', 'C']	98663	17861.163736820763	-1036.9645524828595	0.0006499905356105	0.007426849979068	0.0875190070410079	0.930259	0.930259	chr19	58012981	0.0313961196064234	chr19:58012981:A:C
chr19:58013022	['C', 'T']	98663	16467.667632957964	-264.604205639624	0.0080218757794532	0.007689270221603	1.0432558029909995	0.296832	0.296832	chr19	58013022	0.5274892817141443	chr19:58013022:C:T
chr19:58013699	['G', 'C']	98663	44059.46565233697	-2096.718436100746	-0.0007065761728552	0.0051198771957897	-0.13800646887317	0.890236	0.890236	chr19	58013699	0.050494847387553	chr19:58013699:G:C
chr19:58014705	['G', 'A']	98663	23217.835727146343	-917.894613651893	-0.0001753526752556	0.0066092520908471	-0.0265313946034129	0.978834	0.978834	chr19	58014705	0.0092909537502325	chr19:58014705:G:A
chr19:58014723	['C', 'G']	98663	17690.93789532367	-876.1944299567074	0.0030372208629977	0.0074462042364683	0.4078884712996047	0.683356	0.683356	chr19	58014723	0.1653529880370882	chr19:58014723:C:G
chr19:58014785	['C', 'T']	98663	17537.638362545753	-905.280569949554	0.001174019254231	0.0075111359912686	0.1563038208329376	0.875794	0.875794	chr19	58014785	0.0575980344531161	chr19:58014785:C:T
chr19:58014786	['A', 'G']	98663	17674.462173372114	-883.7541334332591	0.0016170126568266	0.0074868258535876	0.2159810697415592	0.829003	0.829003	chr19	58014786	0.0814438978199456	chr19:58014786:A:G
chr19:58014834	['T', 'C']	98663	25116.14829451924	-1010.94770398578	-0.0014218529978479	0.006385937341984	-0.2226537658771055	0.823805	0.823805	chr19	58014834	0.0841755764657632	chr19:58014834:T:C
chr19:58015328	['C', 'T']	98663	18028.009954182384	-947.3435158332552	0.0015631164088693	0.0073927682605692	0.2114385780501899	0.832545	0.832545	chr19	58015328	0.0795922830786891	chr19:58015328:C:T
chr19:58015368	['G', 'C']	98663	18027.202443227907	-944.811710711054	0.0017002746891788	0.0073937327820417	0.2299616092846306	0.818122	0.818122	chr19	58015368	0.087181928631781	chr19:58015368:G:C
chr19:58015374	['A', 'G']	98663	26570.69707203784	-1091.391421922714	-0.0015433681548235	0.0062365657419483	-0.2474708387089698	0.804544	0.804544	chr19	58015374	0.0944501996262743	chr19:58015374:A:G
chr19:58016104	['G', 'A']	98663	88872.1451158168	-3082.757850669954	-0.0010602224157487	0.0042825150490562	-0.2475700385413578	0.804468	0.804468	chr19	58016104	0.0944912265181175	chr19:58016104:G:A
chr19:58016460	['T', 'C']	98663	88632.67838824126	-3111.798529187962	-0.0012759581399501	0.0042848513768015	-0.2977835233348454	0.765869	0.765869	chr19	58016460	0.1158455090129826	chr19:58016460:T:C
chr19:58017253	['A', 'G']	98663	115688.89822811497	-4208.216805164393	-0.0020633527931857	0.0043124084760027	-0.4784687732314102	0.632318	0.632318	chr19	58017253	0.1990644550847622	chr19:58017253:A:G
chr19:58017610	['C', 'T']	98663	26735.50347225741	-1126.8998656822685	-0.0016564672900662	0.0062223190410214	-0.2662138150014178	0.790075	0.790075	chr19	58017610	0.1023316801777898	chr19:58017610:C:T
chr19:58017997	['C', 'T']	98663	135481.2244016665	-4955.946257096472	-0.0018272425770032	0.0045878191608849	-0.3982812994422449	0.690424	0.690424	chr19	58017997	0.1608841204121918	chr19:58017997:C:T
chr19:58018150	['C', 'T']	98663	88611.84191743052	-3134.0256492029184	-0.0012573284413541	0.0042878117912933	-0.2932331227567474	0.769345	0.769345	chr19	58018150	0.1138788643643854	chr19:58018150:C:T
chr19:58018373	['A', 'C']	98663	19612.7647768518	-778.8787348734386	0.0006033292105759	0.0071307078700589	0.0846100024808549	0.932572	0.932572	chr19	58018373	0.0303176281567187	chr19:58018373:A:C
chr19:58018624	['T', 'C']	98663	16153.783356649024	-946.6913984505488	-0.0033565543294296	0.0077451449835625	-0.4333752740011011	0.664743	0.664743	chr19	58018624	0.1773462272605996	chr19:58018624:T:C
chr19:58020036	['C', 'T']	98663	17652.536752483276	-995.4264907919274	0.0012812306668105	0.0074638395105122	0.1716583890913019	0.863706	0.863706	chr19	58020036	0.0636340634312696	chr19:58020036:C:T
chr19:58020051	['G', 'A']	98663	19519.96767293812	-748.9382707286777	0.0014177585725242	0.0071444939292732	0.1984407274411967	0.842701	0.842701	chr19	58020051	0.0743264907183414	chr19:58020051:G:A
chr19:58020347	['A', 'G']	98663	10657.296205816465	-427.1140826961588	0.0136329658003116	0.0094008959965226	1.4501772815436371	0.147012	0.147012	chr19	58020347	0.8326472140880229	chr19:58020347:A:G
chr19:58021359	['TTTTG', 'T']	98663	17727.723166659976	-1000.3597356354976	0.0011527027504742	0.0074674123281668	0.1543644169917237	0.877323	0.877323	chr19	58021359	0.0568404849784378	chr19:58021359:TTTTG:T
chr19:58021388	['T', 'C']	98663	20750.888984640333	-569.903943318373	0.0029096658669489	0.0069827646456045	0.4166925300540562	0.676904	0.676904	chr19	58021388	0.1694729195372593	chr19:58021388:T:C
chr19:58022242	['A', 'G']	98663	17632.965910473173	-987.1975277540416	0.0022075317817989	0.0074655585061485	0.2956954633710058	0.767463	0.767463	chr19	58022242	0.1149425530275463	chr19:58022242:A:G
chr19:58023116	['G', 'A']	98663	22479.18973329684	-862.7397411613484	-0.0033411363920328	0.0066921170314766	-0.4992644892965432	0.617594	0.617594	chr19	58023116	0.209296931874958	chr19:58023116:G:A
chr19:58023286	['G', 'A']	98663	22566.20208010217	-872.7657823771357	-0.0034836820381259	0.0066806020008743	-0.5214622930194021	0.602046	0.602046	chr19	58023286	0.2203703247173504	chr19:58023286:G:A
chr19:58024536	['G', 'T']	98663	32207.14020378161	-1039.1173670035455	0.0001535031467751	0.0057882851500154	0.0265196241713703	0.978843	0.978843	chr19	58024536	0.0092869605988218	chr19:58024536:G:T
chr19:58025498	['T', 'C']	98663	23203.527694428667	-848.7451503098719	-0.0043773956144113	0.0066034663099997	-0.6628936090402409	0.5074	0.5074	chr19	58025498	0.2946495371142881	chr19:58025498:T:C
chr19:58025943	['T', 'G']	98663	116253.52695879628	-4111.838600350082	-0.0004844629327478	0.004336032255318	-0.111729550017459	0.911038	0.911038	chr19	58025943	0.0404635079379479	chr19:58025943:T:G
chr19:58026093	['G', 'C']	98663	79786.89549122166	-3010.190887087488	-0.001646446464178	0.0043221149381512	-0.3809353725522009	0.703252	0.703252	chr19	58026093	0.152889024057566	chr19:58026093:G:C
chr19:58027671	['G', 'T']	98663	33419.51661276095	-1674.4768625264132	0.0064560407922393	0.005690342545651	1.1345610111246192	0.256562	0.256562	chr19	58027671	0.5908076675729964	chr19:58027671:G:T
chr19:58029492	['G', 'A']	98663	138866.00190599784	-4952.408351617645	-0.0046351656408213	0.0046540541464668	-0.9959414942217976	0.319281	0.319281	chr19	58029492	0.4958269249953881	chr19:58029492:G:A
chr19:58030140	['A', 'G']	98663	33978.845418723155	-1783.1941854873344	0.0047627988889558	0.0056596480475227	0.8415362313987883	0.40005	0.40005	chr19	58030140	0.3978857252544426	chr19:58030140:A:G
chr19:58031057	['T', 'C']	98663	174594.16162486566	-6488.347171164584	-0.0009731912890274	0.0068149110440203	-0.1428032270327762	0.886446	0.886446	chr19	58031057	0.0523477153550238	chr19:58031057:T:C
chr19:58032021	['AC', 'A']	98663	165862.43258215673	-6339.323885293024	0.0009989469591356	0.0059341114526271	0.1683397703447857	0.866316	0.866316	chr19	58032021	0.0623236645372269	chr19:58032021:AC:A
chr19:58032728	['C', 'G']	98663	33466.40958945769	-1865.3051623683016	0.0041119455557468	0.0056942811565634	0.7221184628383384	0.470223	0.470223	chr19	58032728	0.3276961320618035	chr19:58032728:C:G
chr19:58033104	['G', 'A']	98663	138845.49337134813	-5015.867248433896	-0.0038507300781422	0.0046916768952342	-0.8207577299395313	0.411786	0.411786	chr19	58033104	0.3853284227158073	chr19:58033104:G:A
chr19:58033765	['T', 'C']	98663	176642.82957360445	-6537.038977059015	0.0018044284054955	0.0071531018138419	0.2522581744892495	0.800842	0.800842	chr19	58033765	0.0964531584434164	chr19:58033765:T:C
chr19:58033871	['G', 'A']	98663	29822.81120327744	-1501.659595706808	0.0085190123107051	0.0059705476248332	1.426839353105923	0.153629	0.153629	chr19	58033871	0.813526796341049	chr19:58033871:G:A
chr19:58034065	['G', 'C']	98663	137126.66199168446	-5160.210443512922	-0.003560401549298	0.0046252894627241	-0.7697683740643146	0.441439	0.441439	chr19	58034065	0.3551293006791653	chr19:58034065:G:C
chr19:58035107	['C', 'T']	98663	35755.624015488625	-1907.5465562436648	0.0054323537528483	0.0055535145307431	0.9781830447684976	0.327986	0.327986	chr19	58035107	0.4841446936435314	chr19:58035107:C:T
chr19:58035942	['TTTG', 'T']	98663	138835.8502067791	-4950.342419129259	-0.0045005986255443	0.0046551275022537	-0.9668045877079444	0.333644	0.333644	chr19	58035942	0.47671668076472	chr19:58035942:TTTG:T
chr19:58036081	['C', 'A']	98663	138867.48242306287	-4948.058079869361	-0.0044665333243887	0.0046555081052565	-0.9594083445683496	0.337355	0.337355	chr19	58036081	0.4719128487032396	chr19:58036081:C:A
chr19:58036148	['G', 'A']	98663	138826.6991150442	-4956.8464009503	-0.0045393622139774	0.004654933471319	-0.9751723073909228	0.329477	0.329477	chr19	58036148	0.4821748970691271	chr19:58036148:G:A
chr19:58037063	['T', 'C']	98663	176363.8753813873	-6564.099841126676	0.0010493026869684	0.0070930884550434	0.1479331173746069	0.882396	0.882396	chr19	58037063	0.0543364692689821	chr19:58037063:T:C
chr19:58037380	['T', 'C']	98663	35365.470308523705	-1961.85444081151	0.0045643030623181	0.0055816443796322	0.8177344796407158	0.413511	0.413511	chr19	58037380	0.3835129330866229	chr19:58037380:T:C
chr19:58037392	['A', 'G']	98663	140271.2482706791	-4800.431928708546	-0.0035644969232184	0.0047026052697418	-0.7579834408287848	0.448463	0.448463	chr19	58037392	0.3482733821821777	chr19:58037392:A:G
chr19:58038865	['G', 'A']	98663	35533.72030488237	-1924.229763176116	0.0046963751936992	0.0055684339736535	0.8433924539501967	0.399011	0.399011	chr19	58038865	0.3990151314474611	chr19:58038865:G:A
chr19:58038913	['G', 'C']	98663	137813.1744564391	-5037.090333959785	-0.0028384155615716	0.0046329425617601	-0.6126593463514197	0.540103	0.540103	chr19	58038913	0.2675234104251067	chr19:58038913:G:C
chr19:58039068	['A', 'G']	98663	176414.576104033	-6565.681020925153	0.0012823678631145	0.0070992025699608	0.1806354798975098	0.856654	0.856654	chr19	58039068	0.0671945529106719	chr19:58039068:A:G
chr19:58039624	['G', 'A']	98663	35404.10025748636	-1965.0317202574267	0.0041836057549499	0.0055788084957761	0.7499102645515535	0.453311	0.453311	chr19	58039624	0.3436037422663983	chr19:58039624:G:A
chr19:58040743	['G', 'C']	98663	35147.137405353904	-1947.891831281636	0.0047485709325281	0.0055950005002035	0.8487168021442477	0.396041	0.396041	chr19	58040743	0.4022598515693297	chr19:58040743:G:C
chr19:58041433	['A', 'G']	98663	176851.33983072324	-6630.402171209389	0.0008733226177472	0.0071765338269725	0.1216914235762332	0.903144	0.903144	chr19	58041433	0.0442429989451064	chr19:58041433:A:G
chr19:58043245	['A', 'G']	98663	33790.82228372159	-1865.679336813816	0.0048274863048683	0.0056822813245302	0.8495683386931598	0.395567	0.395567	chr19	58043245	0.4027799463865234	chr19:58043245:A:G
chr19:58044251	['A', 'G']	98663	15747.91535818187	-854.1541467533622	-3.757998886589087e-05	0.0078710728939476	-0.0047744429980806	0.996191	0.996191	chr19	58044251	0.0016573861812234	chr19:58044251:A:G
chr19:58044603	['A', 'C']	98663	174411.1226658015	-6441.083010866533	0.0010652595146324	0.0068090288725634	0.1564480830628872	0.87568	0.87568	chr19	58044603	0.0576545692015701	chr19:58044603:A:C
chr19:58045284	['C', 'T']	98663	34423.8846516437	-1859.9887482335653	0.0057148329463425	0.005648350402235	1.0117702584600958	0.31165	0.31165	chr19	58045284	0.5063328687719826	chr19:58045284:C:T
chr19:58045522	['G', 'T']	98663	134729.3866154423	-4969.90252825613	-0.0046708492507749	0.0045769606851923	-1.020513299554074	0.307488	0.307488	chr19	58045522	0.5121718282966099	chr19:58045522:G:T
chr19:58050782	['G', 'A']	98663	37825.81783252231	-2082.262890869441	0.0038978192794967	0.0054478211022291	0.715482246269405	0.474313	0.474313	chr19	58050782	0.3239349720150198	chr19:58050782:G:A
chr19:58051732	['G', 'A']	98663	37344.02800668997	-2052.299224322067	0.0041658437494555	0.005472282780039	0.7612625145489672	0.446502	0.446502	chr19	58051732	0.3501765914517651	chr19:58051732:G:A
chr19:58052375	['A', 'G']	98663	172003.23002229878	-6470.154471146208	-0.000724063396585	0.0064943893224623	-0.1114906052953657	0.911228	0.911228	chr19	58052375	0.0403729438250679	chr19:58052375:A:G
chr19:58053865	['G', 'A']	98663	11901.6031441951	-205.6968500174468	-0.0124424544995924	0.008978524978851	-1.385801624309203	0.165811	0.165811	chr19	58053865	0.7803866614767285	chr19:58053865:G:A
chr19:58054063	['C', 'T']	98663	48212.44328893754	-1744.6486507126854	0.0047371745496605	0.0049573996931192	0.9555764801929596	0.339289	0.339289	chr19	58054063	0.469430220274543	chr19:58054063:C:T
chr19:58055386	['C', 'G']	98663	119316.09329670662	-4535.505066845908	-0.0015793782513161	0.0043820223481954	-0.360422226501557	0.718532	0.718532	chr19	58055386	0.1435538856870921	chr19:58055386:C:G
chr19:58055872	['CAGTT', 'C']	98663	34705.81408950384	-1389.644268855281	0.0072480815711841	0.0055815273204553	1.2985839099311145	0.19409	0.19409	chr19	58055872	0.7119968399681378	chr19:58055872:CAGTT:C
chr19:58057590	['T', 'C']	98663	121111.64045536102	-4564.750868815545	-0.0028806600783999	0.0044014447856657	-0.6544805668769038	0.512804	0.512804	chr19	58057590	0.290048595869987	chr19:58057590:T:C
chr19:58058380	['A', 'C']	98663	110009.14999037032	-4446.800025375135	-0.0040326623646795	0.0043054867224806	-0.9366333296589728	0.348949	0.348949	chr19	58058380	0.4572380419149541	chr19:58058380:A:C
chr19:58059329	['G', 'T']	98663	72555.25539155454	-2577.990029748256	-0.0045406161654246	0.0044236171073488	-1.0264487308093195	0.304683	0.304683	chr19	58059329	0.516151776864161	chr19:58059329:G:T
chr19:58059426	['C', 'T']	98663	109113.38944145342	-4444.969542179656	-0.0048419014698077	0.0043008352737873	-1.125804910343364	0.260251	0.260251	chr19	58059426	0.5846075930618162	chr19:58059426:C:T
chr19:58061611	['G', 'A']	98663	166510.690408126	-5847.947372178482	0.006452891848964	0.0059268623640708	1.0887534504060796	0.276265	0.276265	chr19	58061611	0.5586741323462069	chr19:58061611:G:A
chr19:58061715	['A', 'G']	98663	20918.908214568088	-483.3991305917915	-0.0022150686519938	0.0068864614144198	-0.3216555671619217	0.747714	0.747714	chr19	58061715	0.1262644876616995	chr19:58061715:A:G
chr19:58062191	['T', 'C']	98663	80156.06087670567	-2943.013952598478	-0.0073597086071134	0.0043422447034819	-1.6949087648634658	0.0900959	0.0900959	chr19	58062191	1.0452949720385871	chr19:58062191:T:C
chr19:58062281	['C', 'A']	98663	79557.67629319521	-2938.4402983356954	-0.006557492575477	0.0043473886669876	-1.5083750448337103	0.131462	0.131462	chr19	58062281	0.881199764856833	chr19:58062281:C:A
chr19:58063267	['AGGGACTGAGAGTAG', 'A']	98663	113448.09214169098	-4412.803105204044	-0.0036926252919275	0.0043333886747587	-0.852133415457634	0.394142	0.394142	chr19	58063267	0.4043472839967331	chr19:58063267:AGGGACTGAGAGTAG:A
chr19:58063343	['TC', 'T']	98663	80541.2244897959	-2924.155037674817	-0.0070151382959212	0.0043415326638095	-1.6158206880253343	0.106136	0.106136	chr19	58063343	0.9741372838694572	chr19:58063343:TC:T
chr19:58066075	['C', 'T']	98663	4633.140877762011	-104.19304976372833	0.0291293409429693	0.0140111477620222	2.0790117581891145	0.0376188	0.0376188	chr19	58066075	1.4245950621001089	chr19:58066075:C:T
chr19:58066076	['G', 'A']	98663	81542.57065961135	-2823.7432568717863	-0.0061112660614021	0.0043323415027142	-1.4106150352121356	0.158361	0.158361	chr19	58066076	0.800351764477861	chr19:58066076:G:A
chr19:58066304	['G', 'A']	98663	81579.84448341932	-2820.1368001474634	-0.0059570811985878	0.0043326787249088	-1.374918745841953	0.16916	0.16916	chr19	58066304	0.7717023235251372	chr19:58066304:G:A
chr19:58066394	['T', 'C']	98663	133024.6171789465	-4381.56734160054	-0.0007275771885353	0.0045346303398145	-0.1604490628810861	0.872528	0.872528	chr19	58066394	0.0592206273482942	chr19:58066394:T:C
chr19:58066432	['T', 'TCCTC']	98663	81893.94066602463	-2793.026741517481	-0.0062552796196096	0.0043311205836633	-1.4442635569196949	0.148668	0.148668	chr19	58066432	0.827782501007212	chr19:58066432:T:TCCTC
chr19:58067210	['C', 'T']	98663	81854.42236572655	-2793.4615981680704	-0.0063329381755917	0.0043314127718496	-1.462095281417263	0.143718	0.143718	chr19	58067210	0.842488835128726	chr19:58067210:C:T
chr19:58068909	['C', 'T']	98663	131903.39053392404	-4533.685929114902	-0.0019671527005893	0.004511386839331	-0.4360416808949682	0.662807	0.662807	chr19	58068909	0.1786129135820309	chr19:58068909:C:T
chr19:58069026	['G', 'A']	98663	81825.92825789448	-2809.574933283513	-0.0066576067820494	0.0043311936351172	-1.537129794445037	0.124265	0.124265	chr19	58069026	0.905651175841827	chr19:58069026:G:A
chr19:58069247	['G', 'A']	98663	32664.29031669437	-1603.7527888384045	0.0066991156844873	0.00574972388489	1.1651195463650443	0.243973	0.243973	chr19	58069247	0.6126582334966441	chr19:58069247:G:A
chr19:58069594	['C', 'T']	98663	81966.78473095172	-2792.083362784378	-0.0060967794939044	0.0043310858526147	-1.4076792059487422	0.159229	0.159229	chr19	58069594	0.7979778323709709	chr19:58069594:C:T
chr19:58069670	['G', 'A']	98663	51180.45919065573	-1739.3749788624089	0.0064585672942047	0.0049302782495033	1.3099802825236824	0.190206	0.190206	chr19	58069670	0.720775787473306	chr19:58069670:G:A
chr19:58070204	['G', 'A']	98663	133366.8367960052	-4344.291071225326	0.0002183793399904	0.0045500725146103	0.0479946944338283	0.961721	0.961721	chr19	58070204	0.0169509006591639	chr19:58070204:G:A
chr19:58070536	['A', 'G']	98663	83186.88886373857	-2830.718899442912	-0.0063290902302053	0.0043763948277311	-1.4461881250066346	0.148128	0.148128	chr19	58070536	0.8293628408972833	chr19:58070536:A:G
chr19:58071218	['G', 'A']	98663	82678.13568199796	-2808.759648231875	-0.006015945263905	0.0043651449191062	-1.3781776723089334	0.168152	0.168152	chr19	58071218	0.7742979628197691	chr19:58071218:G:A
chr19:58071438	['G', 'A']	98663	49879.14431704128	-1761.4903233582702	0.0056960115774475	0.0048981393678495	1.1628929170196962	0.244876	0.244876	chr19	58071438	0.6110537774654251	chr19:58071438:G:A
chr19:58072571	['G', 'A']	98663	81994.26950879506	-2786.942393913422	-0.0061000445427345	0.0043309823321905	-1.4084667345316142	0.158996	0.158996	chr19	58072571	0.7986138014643238	chr19:58072571:G:A
chr19:58072883	['C', 'T']	98663	50045.07232420707	-1742.4357261485854	0.0056563682296894	0.0048917474866226	1.156308301922332	0.247558	0.247558	chr19	58072883	0.6063230345931856	chr19:58072883:C:T
chr19:58072956	['T', 'C']	98663	82036.29255583382	-2782.0005037631627	-0.0059821102825043	0.0043310747410317	-1.381206892097931	0.167218	0.167218	chr19	58072956	0.7767169752228592	chr19:58072956:T:C
chr19:58073066	['C', 'T']	98663	132625.88462435245	-4473.227129514835	-0.0012981655364478	0.004526631834886	-0.2867839894649832	0.774278	0.774278	chr19	58073066	0.1111030804166171	chr19:58073066:C:T
chr19:58073154	['A', 'G']	98663	82428.36725901447	-2786.745784239692	-0.0056360842369897	0.0043279794292601	-1.3022437673538525	0.192836	0.192836	chr19	58073154	0.7148118856724606	chr19:58073154:A:G
chr19:58073157	['C', 'T']	98663	50079.136398195566	-1738.66306651702	0.0056945395925227	0.0048905840258566	1.1643884579869357	0.244269	0.244269	chr19	58073157	0.6121316455243152	chr19:58073157:C:T
chr19:58073275	['G', 'A']	98663	81992.09992497512	-2786.627741687257	-0.0060091059774035	0.0043320662278621	-1.3871223710190004	0.165408	0.165408	chr19	58073275	0.7814434895124032	chr19:58073275:G:A
chr19:58073354	['C', 'A']	98663	82002.089660137	-2783.6551161527377	-0.0060151518615387	0.0043315275890697	-1.3886906496261362	0.16493	0.16493	chr19	58073354	0.782700341023504	chr19:58073354:C:A
chr19:58073397	['G', 'A']	98663	81991.6205407378	-2781.875202613737	-0.0059314825663868	0.0043318428044335	-1.3692746561154423	0.170917	0.170917	chr19	58073397	0.7672147386893835	chr19:58073397:G:A
chr19:58073473	['C', 'T']	98663	81977.26468292184	-2786.863862748504	-0.0059724277109753	0.0043320592663854	-1.3786578954074562	0.168003	0.168003	chr19	58073473	0.7746829630847742	chr19:58073473:C:T
chr19:58073880	['A', 'G']	98663	133133.987622031	-4359.16470113658	-0.0004896530362654	0.0045378775174199	-0.1079035373664759	0.914072	0.914072	chr19	58073880	0.0390195942320854	chr19:58073880:A:G
chr19:58073999	['T', 'C']	98663	133041.57511125528	-4367.943293204558	-0.0004055594830327	0.0045355342360785	-0.0894182387174225	0.92875	0.92875	chr19	58073999	0.0321011732313683	chr19:58073999:T:C
chr19:58075242	['G', 'A']	98663	131677.0691823263	-4519.193232642143	-0.0011265701141562	0.0045092927140631	-0.2498329972331978	0.802717	0.802717	chr19	58075242	0.095437539405172	chr19:58075242:G:A
chr19:58075678	['C', 'A']	98663	81939.57598523796	-2796.4147525627423	-0.0062342455965695	0.0043320925561154	-1.439084118313429	0.15013	0.15013	chr19	58075678	0.823532515400866	chr19:58075678:C:A
chr19:58076409	['G', 'A']	98663	81943.91630590172	-2756.5556510263627	-0.005706161565341	0.0043320892512775	-1.3171846733439905	0.18778	0.18778	chr19	58076409	0.7263506652763954	chr19:58076409:G:A
chr19:58077067	['A', 'G']	98663	134095.46427087026	-4281.755338281042	0.0005189065103261	0.0045581819399589	0.1138406753309153	0.909364	0.909364	chr19	58077067	0.0412622426873396	chr19:58077067:A:G
chr19:58077482	['C', 'T']	98663	132705.93597931878	-4421.65961077698	-0.0009178084597488	0.0045250438490443	-0.2028286333496275	0.839269	0.839269	chr19	58077482	0.0760988180850108	chr19:58077482:C:T
chr19:58078232	['T', 'C']	98663	133161.21742350457	-4455.254316513766	-0.0008673138065382	0.0045393204750234	-0.1910668813339891	0.848474	0.848474	chr19	58078232	0.071361461336328	chr19:58078232:T:C
chr19:58078784	['T', 'C']	98663	82881.92192648923	-2723.5237735053743	-0.005159543067154	0.0043272649731061	-1.1923335176423324	0.233133	0.233133	chr19	58078784	0.6323962476998142	chr19:58078784:T:C
chr19:58078951	['T', 'C']	98663	134184.08068129965	-4208.212324929413	4.710937518403497e-05	0.0045622162565834	0.0103259846825662	0.991761	0.991761	chr19	58078951	0.0035929739011446	chr19:58078951:T:C
chr19:58079160	['AG', 'A']	98663	132699.00419733566	-4433.7686651916165	-0.0010632015566732	0.004525393080301	-0.2349412609705236	0.814255	0.814255	chr19	58079160	0.0892395659338078	chr19:58079160:AG:A
chr19:58079164	['AAAAG', 'A']	98663	132709.077604737	-4431.515961626155	-0.0010306176865428	0.0045259681262932	-0.2277120955747706	0.819871	0.819871	chr19	58079164	0.0862544749277377	chr19:58079164:AAAAG:A
chr19:58081421	['T', 'C']	98663	36494.247196820696	-1804.4646766767537	0.0020642203156356	0.0055050146901518	0.3749709005006615	0.707683	0.707683	chr19	58081421	0.1501612369153994	chr19:58081421:T:C
chr19:58081807	['A', 'G']	98663	150192.4133560463	-5525.107289477969	0.000743445015334	0.0049826490956921	0.1492067775707529	0.881391	0.881391	chr19	58081807	0.0548313884418168	chr19:58081807:A:G
chr19:58082142	['C', 'T']	98663	30020.309975654665	-1153.1446089969922	0.001159045568737	0.0059416683179011	0.195070728745501	0.845338	0.845338	chr19	58082142	0.0729696079918427	chr19:58082142:C:T
chr19:58082374	['C', 'T']	98663	67570.27288946556	-2673.138979307266	-0.0003933084832203	0.004466457073127	-0.0880582700742264	0.929831	0.929831	chr19	58082374	0.031595978797683	chr19:58082374:C:T
chr19:58083100	['G', 'A']	98663	36043.4797867164	-1838.3109947974565	0.0005034016051086	0.0055326382277469	0.0909876236953326	0.927503	0.927503	chr19	58083100	0.0326846769891013	chr19:58083100:G:A
chr19:58085082	['C', 'T']	98663	30352.53819254394	-411.3743495596876	0.0070912064708757	0.0058780122958506	1.2063953108572971	0.227668	0.227668	chr19	58085082	0.6426980075932679	chr19:58085082:C:T
chr19:58085589	['G', 'T']	98663	34337.78424813745	-1708.4052055258194	0.0006217485643866	0.0056345565172338	0.1103456079435789	0.912136	0.912136	chr19	58085589	0.0399404032877261	chr19:58085589:G:T
chr19:58086038	['C', 'T']	98663	36137.5639089361	-1851.5110781527223	0.0001591344164913	0.0055286336579796	0.0287836789948308	0.977037	0.977037	chr19	58086038	0.0100889894116616	chr19:58086038:C:T
chr19:58086538	['G', 'A']	98663	3872.1569851711447	-143.9936689667069	-0.0003214980750438	0.0153827475093343	-0.0208999123757793	0.983326	0.983326	chr19	58086538	0.0073024775598821	chr19:58086538:G:A
chr19:58086601	['C', 'G']	98663	14481.29355064311	-150.36633929516427	-0.0057541356857368	0.008157143796436	-0.7054105982845177	0.480556	0.480556	chr19	58086601	0.3182559959790411	chr19:58086601:C:G
chr19:58087417	['A', 'G']	98663	150425.77106394194	-5547.460774617144	0.0001914541723062	0.0049923984999308	0.0383491366542349	0.969409	0.969409	chr19	58087417	0.0134929526015068	chr19:58087417:A:G
chr19:58088076	['G', 'A']	98663	37436.276614938615	-1746.6825086860597	0.0004878194945424	0.0054482034201851	0.0895376800240436	0.928655	0.928655	chr19	58088076	0.032145598626817	chr19:58088076:G:A
chr19:58088393	['T', 'C']	98663	37586.42861921463	-1741.6929863815717	0.0004968541206619	0.0054395451950735	0.0913411145314078	0.927222	0.927222	chr19	58088393	0.0328162725090285	chr19:58088393:T:C
chr19:58089079	['G', 'A']	98663	14013.614806548216	-242.4879440292157	-0.0066835033146698	0.0083085869825313	-0.8044091406543364	0.421163	0.421163	chr19	58089079	0.3755497894372914	chr19:58089079:G:A
chr19:58089854	['T', 'C']	98663	110768.34963305356	-3596.856438445452	0.0013493720852675	0.0042872106022865	0.314743596815107	0.752957	0.752957	chr19	58089854	0.1232298248563374	chr19:58089854:T:C
chr19:58090614	['G', 'A']	98663	62999.87900846551	-2458.1366911348505	0.0011781875838405	0.0045458597981988	0.2591781612594849	0.795498	0.795498	chr19	58090614	0.0993609078967908	chr19:58090614:G:A
chr19:58091427	['GAAC', 'G']	98663	10087.208257141712	-668.3348761353553	-0.0084209811143452	0.0096581997954447	-0.8718996596360525	0.383265	0.383265	chr19	58091427	0.4165008389791366	chr19:58091427:GAAC:G
chr19:58091503	['G', 'A']	98663	6741.931174587376	-261.32403866203794	-0.0061538695788119	0.0117550704679149	-0.52350767233669	0.600622	0.600622	chr19	58091503	0.2213987642056097	chr19:58091503:G:A
chr19:58091571	['G', 'A']	98663	42600.165912165794	-1292.427826850038	-0.0010284453021923	0.0051764338022763	-0.1986783452615672	0.842515	0.842515	chr19	58091571	0.0744223582794873	chr19:58091571:G:A
chr19:58092747	['A', 'G']	98663	63626.75349352059	-2519.48082367543	-0.000548645654772	0.0045295730178244	-0.1211252479236127	0.903592	0.903592	chr19	58092747	0.0440276227840289	chr19:58092747:A:G
chr19:58092845	['C', 'T']	98663	37898.40302140759	-1808.194251238704	0.0010452047525518	0.0054572469090755	0.191526014850757	0.848114	0.848114	chr19	58092845	0.0715457677393341	chr19:58092845:C:T
chr19:58092952	['G', 'T']	98663	150805.65256325732	-5508.589071850332	0.0009851041506273	0.0050062642353717	0.1967743020168756	0.844005	0.844005	chr19	58092952	0.0736549805473574	chr19:58092952:G:T
chr19:58093630	['C', 'T']	98663	35430.92798118162	-153.65436768444178	0.0065661409404842	0.00556858500375	1.179139931609642	0.238345	0.238345	chr19	58093630	0.6227939542684514	chr19:58093630:C:T
chr19:58094179	['C', 'T']	98663	37130.33276538774	-947.03861997921	-0.0046667823262881	0.0054369299022701	-0.858348812689227	0.390702	0.390702	chr19	58094179	0.4081543656200053	chr19:58094179:C:T
chr19:58097225	['G', 'A']	98663	82836.95230323182	-3497.743336406126	-0.0014966435858416	0.0043236671096989	-0.3461514376267113	0.72923	0.72923	chr19	58097225	0.1371354730855542	chr19:58097225:G:A
chr19:58097577	['TC', 'T']	98663	42581.87422168141	-2422.870007506794	-0.0051706854175813	0.0051998634664279	-0.9943886894271464	0.320036	0.320036	chr19	58097577	0.4948011662989435	chr19:58097577:TC:T
chr19:58098009	['G', 'A']	98663	33983.47771920932	-836.1313245771271	-0.0039795177135697	0.00563065582485	-0.7067591835407024	0.479718	0.479718	chr19	58098009	0.3190139856116266	chr19:58098009:G:A
chr19:58098090	['A', 'G']	98663	35421.62129270624	-652.0269184866003	-0.0035700076554723	0.0055585581895732	-0.6422542561790534	0.52071	0.52071	chr19	58098090	0.2834040818151533	chr19:58098090:A:G
chr19:58098740	['A', 'G']	98663	34810.82260402411	-711.6620553430855	-0.0032707284910477	0.0055845158304329	-0.5856780767320634	0.558093	0.558093	chr19	58098740	0.2532934246799684	chr19:58098740:A:G
chr19:58098887	['G', 'A']	98663	126098.78612054537	-5799.6255763098525	-0.005437938388018	0.0044836878380204	-1.2128271602464828	0.225199	0.225199	chr19	58098887	0.6474335423084628	chr19:58098887:G:A
chr19:58099146	['TACACC', 'T']	98663	126099.73298657578	-5796.424177430814	-0.00543736346265	0.0044842728713688	-1.2125407214548467	0.225308	0.225308	chr19	58099146	0.6472233875297306	chr19:58099146:TACACC:T
chr19:58099192	['C', 'A']	98663	125980.7069419946	-5761.725626690907	-0.0052235902591946	0.0044821051354571	-1.1654323362189127	0.243847	0.243847	chr19	58099192	0.6128825830761476	chr19:58099192:C:A
chr19:58099744	['A', 'G']	98663	82847.71023015305	-3534.00856348688	-0.002392024283701	0.0043236673428069	-0.5532396676355241	0.580101	0.580101	chr19	58099744	0.2364963858785371	chr19:58099744:A:G
chr19:58099802	['A', 'G']	98663	126091.95016119542	-5801.051464362148	-0.0055281995987386	0.0044835726277297	-1.2329898627153262	0.217582	0.217582	chr19	58099802	0.6623770355548225	chr19:58099802:A:G
chr19:58099843	['C', 'T']	98663	126074.8906733178	-5799.507509981194	-0.0055355396065818	0.0044838000558608	-1.2345643288322468	0.216996	0.216996	chr19	58099843	0.663548271653492	chr19:58099843:C:T
chr19:58100056	['G', 'T']	98663	126137.45442740015	-5799.455804580533	-0.0055681805735141	0.0044868716256078	-1.240993957066868	0.214611	0.214611	chr19	58100056	0.668348021806839	chr19:58100056:G:T
chr19:58100225	['G', 'T']	98663	126075.11238734402	-5805.575465884955	-0.0056122380780462	0.0044833101952793	-1.2518067752607591	0.210643	0.210643	chr19	58100225	0.67645296858976	chr19:58100225:G:T
chr19:58100239	['G', 'A']	98663	42710.71842967077	-2316.972253699495	-0.0050146696803806	0.0051854267976892	-0.9670698046716728	0.333512	0.333512	chr19	58100239	0.4768885352406126	chr19:58100239:G:A
chr19:58100356	['A', 'G']	98663	161447.36351656818	-6446.284099980376	-0.0119871979044013	0.0055566292006212	-2.1572787154955484	0.0309864	0.0309864	chr19	58100356	1.508828877163516	chr19:58100356:A:G
chr19:58100629	['G', 'C']	98663	126198.63200081344	-5796.682209592864	-0.0059087538987521	0.0044941498539498	-1.31476565997439	0.188592	0.188592	chr19	58100629	0.7244767338126067	chr19:58100629:G:C
chr19:58100755	['T', 'C']	98663	160864.73964449027	-6484.451871341917	-0.0118989736462314	0.0055256190666054	-2.1534191016068824	0.0312882	0.0312882	chr19	58100755	1.5046194209558628	chr19:58100755:T:C
chr19:58101139	['T', 'C']	98663	157902.24685195822	-6647.098066981735	-0.0115185649631881	0.0054647714743539	-2.1077852966486503	0.0350521	0.0350521	chr19	58101139	1.4552859579800168	chr19:58101139:T:C
chr19:58101664	['T', 'C']	98663	126057.77236176332	-5774.632547490678	-0.0054634844680894	0.0044826748631209	-1.2188000769446077	0.222923	0.222923	chr19	58101664	0.6518451210317765	chr19:58101664:T:C
chr19:58101746	['T', 'C']	98663	126093.97759058134	-5776.877103514615	-0.0054859747703228	0.0044882460381003	-1.2222981369008783	0.221598	0.221598	chr19	58101746	0.6544341635865838	chr19:58101746:T:C
chr19:58102132	['G', 'T']	98663	125473.33688511296	-5834.87490570541	-0.006391564480596	0.0044775166578493	-1.427479777074928	0.153445	0.153445	chr19	58102132	0.8140472584722225	chr19:58102132:G:T
chr19:58102184	['C', 'T']	98663	30855.31648520975	-1260.061306370167	-0.0056392656619058	0.0058841797611368	-0.9583775293799488	0.337875	0.337875	chr19	58102184	0.4712439412932182	chr19:58102184:C:T
chr19:58102224	['C', 'T']	98663	125994.69572535192	-5788.90446310274	-0.0057039478995714	0.0044819631695179	-1.272644973605375	0.203147	0.203147	chr19	58102224	0.6921895867910075	chr19:58102224:C:T
chr19:58102452	['C', 'T']	98663	126598.9161826153	-5758.433035199255	-0.0051397224304465	0.0045197791930269	-1.1371622840283937	0.255473	0.255473	chr19	58102452	0.592654992087491	chr19:58102452:C:T
chr19:58102583	['A', 'G']	98663	126002.87945138827	-5774.812425752874	-0.0054553982702803	0.0044821115658663	-1.2171491472515168	0.22355	0.22355	chr19	58102583	0.6506253257959494	chr19:58102583:A:G
chr19:58102668	['C', 'T']	98663	125979.09097636893	-5788.61131714908	-0.005781697195436	0.0044816370006911	-1.2900860097648197	0.197024	0.197024	chr19	58102668	0.7054808680886123	chr19:58102668:C:T
chr19:58102756	['TC', 'T']	98663	32677.64325102381	-961.3131798580432	-0.003186180159163	0.0057158995416892	-0.5574241002530648	0.577239	0.577239	chr19	58102756	0.2386443343481074	chr19:58102756:TC:T
chr19:58102789	['T', 'C']	98663	33157.71319668308	-864.9493993466579	-0.0025801028125262	0.0056817989381887	-0.4540996329850225	0.649758	0.649758	chr19	58102789	0.1872483646403911	chr19:58102789:T:C
chr19:58102810	['G', 'A']	98663	20637.601798440814	-738.2363981611461	-0.0026746504203627	0.0069326333809124	-0.3858058364555751	0.699641	0.699641	chr19	58102810	0.1551247481470251	chr19:58102810:G:A
chr19:58102969	['G', 'A']	98663	126001.0229881562	-5780.074445014167	-0.0055011466313264	0.0044831035309288	-1.2270844501747706	0.219794	0.219794	chr19	58102969	0.6579841672467301	chr19:58102969:G:A
chr19:58102990	['T', 'C']	98663	125969.79396495764	-5792.774718782475	-0.0057072115840817	0.0044823871184028	-1.2732527185459477	0.202931	0.202931	chr19	58102990	0.6926516045163622	chr19:58102990:T:C
chr19:58103037	['G', 'A']	98663	125923.28890939144	-5787.389836045395	-0.0056824455511566	0.0044809444432904	-1.2681356850262273	0.204752	0.204752	chr19	58103037	0.6887718473955213	chr19:58103037:G:A
chr19:58103179	['GGTTT', 'G']	98663	30948.195730619533	-1415.875364850536	0.0013752361388838	0.0058593532337455	0.2347078395894531	0.814436	0.814436	chr19	58103179	0.0891430377384065	chr19:58103179:GGTTT:G
chr19:58103382	['G', 'C']	98663	125980.98387145824	-5779.993228176492	-0.005625501759556	0.0044814905374695	-1.2552747155263548	0.209382	0.209382	chr19	58103382	0.67906065616568	chr19:58103382:G:C
chr19:58103607	['G', 'A']	98663	125989.76970796632	-5778.161029539974	-0.0055005967015927	0.0044816782520437	-1.2273519856282449	0.219693	0.219693	chr19	58103607	0.6581837806298083	chr19:58103607:G:A
chr19:58103903	['G', 'A']	98663	160584.64846838446	-6508.119994823112	-0.0125963150917223	0.0055094774025546	-2.28629943846974	0.0222389	0.0222389	chr19	58103903	1.6528866980137529	chr19:58103903:G:A
chr19:58104374	['C', 'T']	98663	2132.511779274204	274.8653330275792	0.0126966354976593	0.021255760809572	0.5973267958464105	0.550291	0.550291	chr19	58104374	0.2594075900096683	chr19:58104374:C:T
chr19:58104725	['TAAAATAAAATAAAATAAAATAA', 'T']	98663	46290.20488448836	-2182.3389078712275	-0.0043583018685489	0.0050405708973059	-0.8646444931224636	0.387236	0.387236	chr19	58104725	0.4120242746214476	chr19:58104725:TAAAATAAAATAAAATAAAATAA:T
chr19:58104889	['T', 'G']	98663	35588.853513645015	-621.4805389338826	-0.0025490128894347	0.0055420936129401	-0.4599368158421407	0.645563	0.645563	chr19	58104889	0.1900613688626751	chr19:58104889:T:G
chr19:58104913	['A', 'G']	98663	33442.11801261126	-897.4790190798184	-0.0029367621622054	0.0056622981909734	-0.5186519789591969	0.604005	0.604005	chr19	58104913	0.2189594662407528	chr19:58104913:A:G
chr19:58104946	['G', 'C']	98663	35458.18773759923	-621.4205207972524	-0.0016050348311635	0.0055470412599022	-0.2893497192396566	0.772314	0.772314	chr19	58104946	0.112206092485676	chr19:58104946:G:C
chr19:58105307	['C', 'T']	98663	34245.77678779586	-790.030919530177	-0.0033800208539484	0.0056151842199596	-0.6019430033896098	0.547213	0.547213	chr19	58105307	0.2618435937418858	chr19:58105307:C:T
chr19:58106112	['G', 'A']	98663	160429.2520651524	-6495.380746222685	-0.0113572048865738	0.0055063311447325	-2.0625720807653107	0.0391559	0.0391559	chr19	58106112	1.407202789304955	chr19:58106112:G:A
chr19:58107161	['A', 'G']	98663	52210.93776863191	-2259.5584504427284	0.0009290614902268	0.0048239868900767	0.1925920429298806	0.847279	0.847279	chr19	58107161	0.0719735575458397	chr19:58107161:A:G
chr19:58107212	['T', 'C']	98663	160446.14064875827	-6485.662552656955	-0.0110975045541726	0.005508521655514	-2.0146066854550697	0.0439486	0.0439486	chr19	58107212	1.357054954992002	chr19:58107212:T:C
chr19:58107607	['G', 'A']	98663	81649.55119978104	-3399.2216119192844	-0.0020442998515096	0.00432890407506	-0.4722442022421829	0.636754	0.636754	chr19	58107607	0.1960283181782911	chr19:58107607:G:A
chr19:58108701	['T', 'C']	98663	160421.7557395826	-6489.999276583581	-0.0111747053421762	0.0055065844677865	-2.0293351364258885	0.0424268	0.0424268	chr19	58108701	1.3723597232357587	chr19:58108701:T:C
chr19:58108736	['T', 'A']	98663	160423.38181154718	-6489.598634102478	-0.0111839066851705	0.0055067084314896	-2.0309603866470027	0.0422617	0.0422617	chr19	58108736	1.374053037199234	chr19:58108736:T:A
chr19:58108842	['AGG', 'A']	98663	159692.2784445706	-6592.022454298135	-0.0124775511004231	0.0054731041412618	-2.2797942042349773	0.022622	0.022622	chr19	58108842	1.6454690019496037	chr19:58108842:AGG:A
chr19:58109157	['C', 'T']	98663	159691.60823592625	-6587.466674479198	-0.0123813510911985	0.0054730923394436	-2.2622222179531533	0.0236858	0.0236858	chr19	58109157	1.625511942170221	chr19:58109157:C:T
chr19:58109312	['G', 'C']	98663	44355.339973641545	-2319.7973352546487	-0.006065200718884	0.005110422614575	-1.1868295787487149	0.235298	0.235298	chr19	58109312	0.6283817642504778	chr19:58109312:G:C
chr19:58109505	['T', 'C']	98663	160429.6343280556	-6489.315202960348	-0.011150543585957	0.00550696859191	-2.0248060979206577	0.04289	0.04289	chr19	58109505	1.3676439537609268	chr19:58109505:T:C
chr19:58109530	['A', 'G']	98663	29704.118129473063	-1093.5400311653543	-0.0028782797440751	0.0059672865616958	-0.4823431411105492	0.629563	0.629563	chr19	58109530	0.2009608037875133	chr19:58109530:A:G
chr19:58109598	['G', 'A']	98663	160431.39081380257	-6489.493874725068	-0.011137021565914	0.0055070140281159	-2.0223339742833706	0.0431446	0.0431446	chr19	58109598	1.3650735530648492	chr19:58109598:G:A
chr19:58109737	['T', 'G']	98663	159711.42508438838	-6587.42965435421	-0.0124535228511697	0.0054742920046144	-2.274910224129869	0.0229135	0.0229135	chr19	58109737	1.639908567965136	chr19:58109737:T:G
chr19:58109796	['C', 'CA']	98663	160432.63460173938	-6488.369510284941	-0.0111262019571908	0.0055075260646835	-2.0201814438131103	0.0433673	0.0433673	chr19	58109796	1.3628376157023476	chr19:58109796:C:CA
chr19:58110071	['A', 'G']	98663	161154.76756280035	-6411.062770139384	-0.0120774940041077	0.0055428771663992	-2.1789214592957293	0.0293399	0.0293399	chr19	58110071	1.5325413707082167	chr19:58110071:A:G
chr19:58110125	['C', 'T']	98663	160611.79035773297	-6472.85544887569	-0.0115217956462587	0.0055164689949709	-2.088617856234207	0.0367447	0.0367447	chr19	58110125	1.4348052940422993	chr19:58110125:C:T
chr19:58110826	['T', 'C']	98663	125441.3425953146	-5809.7451336921695	-0.0063126904803413	0.0044767699216506	-1.4100993776364823	0.158513	0.158513	chr19	58110826	0.7999351145393212	chr19:58110826:T:C
chr19:58110895	['A', 'G']	98663	156176.16095449522	-6182.896433659258	-0.0089061749229596	0.0052710789634572	-1.6896303365408492	0.0911019	0.0911019	chr19	58110895	1.0404725653880238	chr19:58110895:A:G
chr19:58111529	['T', 'C']	98663	159566.66682549985	-6582.045267800463	-0.0122855127703384	0.005465511794716	-2.247824765873872	0.0245896	0.0245896	chr19	58111529	1.6092485358894115	chr19:58111529:T:C
chr19:58111618	['A', 'G']	98663	160427.6341455998	-6490.49758688528	-0.0112149761483402	0.0055072387594713	-2.036406380430261	0.0417122	0.0417122	chr19	58111618	1.37973690383282	chr19:58111618:A:G
chr19:58111781	['GC', 'G']	98663	51962.31997648274	-2305.9805338916067	-0.0006130148064884	0.004831531948264	-0.1268779370710135	0.899037	0.899037	chr19	58111781	0.0462224344456733	chr19:58111781:GC:G
chr19:58111882	['G', 'A']	98663	160430.13854029396	-6493.634370784017	-0.0113951250945527	0.0055079224075994	-2.068860861008252	0.0385617	0.0385617	chr19	58111882	1.413843828390967	chr19:58111882:G:A
chr19:58111956	['C', 'T']	98663	160425.0079164766	-6496.323353514264	-0.0113960101568643	0.0055069850148696	-2.069373736462599	0.0385136	0.0385136	chr19	58111956	1.414385884465777	chr19:58111956:C:T
chr19:58113132	['G', 'A']	98663	160519.87669230954	-6517.501099835272	-0.0121388430304636	0.0055212216645373	-2.198579185550736	0.0279102	0.0279102	chr19	58113132	1.5542370514158774	chr19:58113132:G:A
chr19:58113248	['G', 'A']	98663	160292.05453693116	-6483.710950454782	-0.011578724986457	0.0055210152760285	-2.097209373198103	0.0359776	0.0359776	chr19	58113248	1.4439678110160643	chr19:58113248:G:A
chr19:58113292	['G', 'T']	98663	45572.93810711608	-1977.5176607430813	-0.0012827401442809	0.0050475228409373	-0.2541326081533417	0.799394	0.799394	chr19	58113292	0.0972391157415011	chr19:58113292:G:T
chr19:58113365	['G', 'A']	98663	43570.92356746016	-2422.7720524019765	-0.0054520468000967	0.005149324080404	-1.0587888264490293	0.289699	0.289699	chr19	58113365	0.5380530039168163	chr19:58113365:G:A
chr19:58113714	['C', 'T']	98663	160455.27333367124	-6490.325683770307	-0.0116203279069853	0.0055074220597332	-2.109939601677832	0.0348661	0.0348661	chr19	58113714	1.457596628569085	chr19:58113714:C:T
chr19:58113769	['A', 'C']	98663	13857.775491995248	-467.3630033820404	-0.0118898968991252	0.0083122224924791	-1.4304112901072117	0.152602	0.152602	chr19	58113769	0.8164397744855163	chr19:58113769:A:C
chr19:58113903	['A', 'G']	98663	160455.03105262623	-6494.165102532281	-0.0116838174055236	0.0055105527159758	-2.120262341679556	0.0339864	0.0339864	chr19	58113903	1.4686948355033325	chr19:58113903:A:G
chr19:58114271	['A', 'G']	98663	159542.1067362765	-6571.10424203027	-0.0124434943395008	0.0054624623933778	-2.278000916690276	0.0227287	0.0227287	chr19	58114271	1.643425403649082	chr19:58114271:A:G
chr19:58114497	['T', 'A']	98663	160269.98604000453	-6473.842614508927	-0.0114350989381248	0.0054965685280506	-2.0804068719907747	0.0374908	0.0374908	chr19	58114497	1.4260752922570674	chr19:58114497:T:A
chr19:58114638	['G', 'A']	98663	159165.9439358455	-6405.305728196587	-0.0103884587914547	0.0054338340538233	-1.9118100936750475	0.0559035	0.0559035	chr19	58114638	1.2525610010026158	chr19:58114638:G:A
chr19:58114998	['T', 'C']	98663	46043.40012164832	-2007.19430567742	-0.0020206108187514	0.005026979386586	-0.4019532732008523	0.687719	0.687719	chr19	58114998	0.1625889769940697	chr19:58114998:T:C
chr19:58115069	['C', 'G']	98663	160403.00613248185	-6459.57042825801	-0.0113315494645816	0.0055035114909687	-2.058967167267049	0.0395	0.0395	chr19	58115069	1.40340290437354	chr19:58115069:C:G
chr19:58116015	['G', 'C']	98663	161175.33594518158	-6379.776711716325	-0.0127072641518008	0.0055417587955515	-2.293002027082304	0.02185	0.02185	chr19	58116015	1.660548558693559	chr19:58116015:G:C
chr19:58116039	['A', 'G']	98663	160463.63742980515	-6456.54289315724	-0.0116712545015179	0.0055057314180195	-2.119837241482481	0.0340223	0.0340223	chr19	58116039	1.4682363302430206	chr19:58116039:A:G
chr19:58116358	['C', 'T']	98663	42937.61116798606	-2395.559001359867	-0.0061452461057487	0.0051761325093814	-1.1872273545182213	0.235141	0.235141	chr19	58116358	0.6286716391808734	chr19:58116358:C:T
chr19:58116441	['G', 'A']	98663	159547.63935772286	-6573.464738427676	-0.0124778586795647	0.0054625957278805	-2.284236158256977	0.0223598	0.0223598	chr19	58116441	1.650532085369015	chr19:58116441:G:A
chr19:58117070	['CT', 'C']	98663	42906.08825228841	-2376.085681668983	-0.0062577051733941	0.0051763696058855	-1.2088984461772507	0.226705	0.226705	chr19	58117070	0.6445389013623961	chr19:58117070:CT:C
chr19:58117142	['C', 'G']	98663	160270.6198228151	-6471.619140442391	-0.0113064261307146	0.0054958700126696	-2.057258651432789	0.039664	0.039664	chr19	58117142	1.4016034905762538	chr19:58117142:C:G
chr19:58117148	['G', 'C']	98663	159524.7011869406	-6570.580180212741	-0.0124550827567872	0.005461160946812	-2.280665755521791	0.0225704	0.0225704	chr19	58117148	1.646460744145392	chr19:58117148:G:C
chr19:58117714	['C', 'G']	98663	159119.1913166004	-6611.461552594761	-0.0122307438796673	0.0054477802750924	-2.245087588349881	0.0247647	0.0247647	chr19	58117714	1.606166928700452	chr19:58117714:C:G
chr19:58117860	['G', 'A']	98663	160686.77185602643	-6407.577118024721	-0.0121873740758276	0.0055237016346884	-2.206378056209952	0.0273598	0.0273598	chr19	58117860	1.56288708163079	chr19:58117860:G:A
chr19:58118511	['G', 'T']	98663	159410.00412569693	-6546.566060299973	-0.0111008991577523	0.0054600945745171	-2.033096497918088	0.0420454	0.0420454	chr19	58118511	1.3762815114925968	chr19:58118511:G:T
chr19:58118825	['G', 'A']	98663	43119.05923613362	-2429.446138391283	-0.0056442018264237	0.0051750581314513	-1.0906547681312395	0.275427	0.275427	chr19	58118825	0.5599934882757276	chr19:58118825:G:A
chr19:58119042	['C', 'T']	98663	32806.660098322434	-943.3070668214258	-0.0043636960261573	0.0057108916904329	-0.7641006453453767	0.444809	0.444809	chr19	58119042	0.3518264340815875	chr19:58119042:C:T
chr19:58119665	['G', 'A']	98663	159307.60529757023	-6569.168564564567	-0.0116021780235935	0.0054556624798353	-2.1266304626571486	0.0334533	0.0334533	chr19	58119665	1.4755610348139352	chr19:58119665:G:A
chr19:58121079	['T', 'C']	98663	159800.11105366144	-6503.398762950836	-0.0106023603566033	0.005481360918165	-1.9342569327021333	0.0530844	0.0530844	chr19	58121079	1.2750330870034556	chr19:58121079:T:C
chr19:58121139	['T', 'C']	98663	159772.9100834288	-6515.8929186782	-0.0108676590607448	0.0054783186631203	-1.9837581070091967	0.0472856	0.0472856	chr19	58121139	1.3252710958941436	chr19:58121139:T:C
chr19:58121217	['C', 'T']	98663	33368.7056712787	-909.2091843225696	-0.0044831298258691	0.0056695781243217	-0.7907342887889861	0.429101	0.429101	chr19	58121217	0.3674404733629798	chr19:58121217:C:T
chr19:58121267	['G', 'A']	98663	160675.9138588168	-6419.669044097423	-0.0122429230467685	0.005521931513909	-2.2171450362848804	0.0266155	0.0266155	chr19	58121267	1.5748653707385956	chr19:58121267:G:A
chr19:58121282	['T', 'C']	98663	159745.95285591204	-6506.792032318246	-0.0106501864098696	0.0054765446428371	-1.9446908779971832	0.051815	0.051815	chr19	58121282	1.2855444975095265	chr19:58121282:T:C
chr19:58121401	['T', 'G']	98663	159306.53187909257	-6568.962487547565	-0.0116498284513882	0.0054556003009063	-2.135388923094818	0.0327317	0.0327317	chr19	58121401	1.4850314379719776	chr19:58121401:T:G
chr19:58121505	['A', 'G']	98663	160505.14842372024	-6442.723913396582	-0.0119514917646321	0.005512525172473	-2.168061168103552	0.0301564	0.0301564	chr19	58121505	1.5206205047602288	chr19:58121505:A:G
chr19:58121956	['A', 'G']	98663	159773.47754386318	-6515.400536085372	-0.0108897036142156	0.0054779442064932	-1.9879179494576933	0.0468235	0.0468235	chr19	58121956	1.329536126438732	chr19:58121956:A:G
chr19:58122089	['AAGTATG', 'A']	98663	43199.62710197958	-2420.555092370565	-0.0055917563047648	0.0051698818925165	-1.081602330772572	0.279432	0.279432	chr19	58122089	0.5537238608287166	chr19:58122089:AAGTATG:A
chr19:58122251	['C', 'A']	98663	43342.27155325339	-2384.525735151982	-0.0047961124488381	0.0051644182116489	-0.9286839779977452	0.353055	0.353055	chr19	58122251	0.4521576336040321	chr19:58122251:C:A
chr19:58123378	['T', 'A']	98663	159298.22913815995	-6569.97802875397	-0.0116682982470792	0.0054554462183965	-2.1388348047006773	0.0324515	0.0324515	chr19	58123378	1.4887652240818898	chr19:58123378:T:A
chr19:58123389	['C', 'T']	98663	34216.774436166445	-994.9374408228742	-0.0054825378370738	0.005614448132961	-0.9765052071435524	0.328817	0.328817	chr19	58123389	0.4830457373140536	chr19:58123389:C:T
chr19:58123494	['TCCAACCC', 'T']	98663	43188.37736308071	-2422.5315301646897	-0.0056969866278823	0.005170797824332	-1.1017616277848306	0.270568	0.270568	chr19	58123494	0.5677235685854419	chr19:58123494:TCCAACCC:T
chr19:58123758	['C', 'T']	98663	159302.84384755726	-6566.103848039887	-0.0115704577442904	0.0054552822160573	-2.120964101588233	0.0339273	0.0339273	chr19	58123758	1.4694507009725832	chr19:58123758:C:T
chr19:58123779	['C', 'A']	98663	159294.91628402006	-6570.959652010243	-0.0116975207236154	0.0054552711120681	-2.1442601995963435	0.0320145	0.0320145	chr19	58123779	1.4946532765646812	chr19:58123779:C:A
chr19:58123912	['CTCAT', 'C']	98663	159292.91612183876	-6569.824846608579	-0.0116516726912655	0.0054552189504426	-2.135876267683084	0.032692	0.032692	chr19	58123912	1.485558509753237	chr19:58123912:CTCAT:C
chr19:58123927	['A', 'G']	98663	115916.62311450815	-4160.285942001951	-0.0034932778263357	0.0043146581261743	-0.8096302706219544	0.418155	0.418155	chr19	58123927	0.3786627058637015	chr19:58123927:A:G
chr19:58124807	['A', 'G']	98663	159786.5318107171	-6520.62301124144	-0.0110736321856942	0.0054796241549339	-2.0208744017093387	0.0432955	0.0432955	chr19	58124807	1.3635572405225769	chr19:58124807:A:G
chr19:58125094	['T', 'C']	98663	159728.33249878365	-6509.950887844853	-0.0107389844198331	0.0054747261642572	-1.9615564500640368	0.049817	0.049817	chr19	58125094	1.3026224294023827	chr19:58125094:T:C
chr19:58125289	['A', 'G']	98663	159776.14943484205	-6508.021017311795	-0.0106193881463249	0.0054775617978377	-1.938707136178181	0.0525399	0.0525399	chr19	58125289	1.279510758148531	chr19:58125289:A:G
chr19:58125365	['A', 'G']	98663	33411.41826918203	-902.0068663972936	-0.0041927008433716	0.0056667907677904	-0.7398721807769115	0.459379	0.459379	chr19	58125365	0.3378288619763787	chr19:58125365:A:G
chr19:58125870	['C', 'T']	98663	159329.30418829058	-6568.464018291746	-0.0114508309119392	0.005456862047953	-2.0984277797960016	0.0358699	0.0358699	chr19	58125870	1.4452698340714192	chr19:58125870:C:T
chr19:58126022	['A', 'G']	98663	159332.14912876452	-6569.511163280292	-0.0115111780262942	0.0054571210136459	-2.1093866156732783	0.0349137	0.0349137	chr19	58126022	1.4570041241324123	chr19:58126022:A:G
chr19:58126131	['G', 'A']	98663	81699.62454006386	-3381.903501033436	-0.0010440697311684	0.0043306964987543	-0.2410858695521167	0.809489	0.809489	chr19	58126131	0.0917890484198839	chr19:58126131:G:A
chr19:58127032	['G', 'A']	98663	158474.63732933294	-6665.1413030003205	-0.0105176120433594	0.0054228036409464	-1.9395155605382948	0.0524414	0.0524414	chr19	58127032	1.2803257226997506	chr19:58127032:G:A
chr19:58129597	['G', 'T']	98663	33385.70704982008	-898.7914494691348	-0.0042609624416962	0.0056685596727998	-0.7516834412350126	0.452243	0.452243	chr19	58129597	0.344628146601705	chr19:58129597:G:T
chr19:58130090	['C', 'T']	98663	159309.60558140482	-6559.444601033182	-0.0113698476165948	0.0054564172368919	-2.0837570007881583	0.0371848	0.0371848	chr19	58130090	1.4296345500412269	chr19:58130090:C:T
chr19:58130319	['T', 'C']	98663	36658.32064374158	-1394.357766515183	0.001453361651926	0.0054881538738565	0.2648179488642419	0.79115	0.79115	chr19	58130319	0.1017411675815755	chr19:58130319:T:C
chr19:58130334	['C', 'T']	98663	159319.45133102208	-6556.81781895803	-0.0113344774250252	0.0054575954608065	-2.076826233535124	0.0378202	0.0378202	chr19	58130334	1.422276178857803	chr19:58130334:C:T
chr19:58130410	['C', 'T']	98663	159305.6050137356	-6558.163444253505	-0.0112965801005751	0.005456182733514	-2.070418212203025	0.0384158	0.0384158	chr19	58130410	1.4154901183012734	chr19:58130410:C:T
chr19:58131851	['G', 'A']	98663	12644.890804539213	-432.1837825946092	-0.0131118688158534	0.0087088019562316	-1.5055881258697277	0.132176	0.132176	chr19	58131851	0.8788473951816818	chr19:58131851:G:A
chr19:58132009	['C', 'T']	98663	158558.6739117205	-6678.392059219466	-0.0108330828992198	0.00543222865722	-1.9942243934856247	0.0461303	0.0461303	chr19	58132009	1.3360137210275254	chr19:58132009:C:T
chr19:58132117	['C', 'CT']	98663	32815.645497495774	-966.1052190262308	-0.0049087689272415	0.0057104794356539	-0.8596071455214797	0.390008	0.390008	chr19	58132117	0.4089264844601128	chr19:58132117:C:CT
chr19:58132384	['C', 'T']	98663	160496.53788247734	-6488.515173210904	-0.012038899553341	0.0055244224590012	-2.179214142778928	0.0293181	0.0293181	chr19	58132384	1.5328641781732302	chr19:58132384:C:T
chr19:58132461	['A', 'G']	98663	160403.5401425804	-6481.513252959776	-0.0117875247972908	0.0055118660021578	-2.138572453081408	0.0324728	0.0324728	chr19	58132461	1.488480262278792	chr19:58132461:A:G
chr19:58132474	['A', 'G']	98663	160278.61264421424	-6467.453880410173	-0.0117120536527695	0.0055034096500042	-2.128144986037966	0.0333275	0.0333275	chr19	58132474	1.4771972629049055	chr19:58132474:A:G
chr19:58132809	['TTTTTC', 'T']	98663	158488.07338268094	-6660.563508228534	-0.010458187364683	0.0054260710428623	-1.927395952259056	0.0539332	0.0539332	chr19	58132809	1.2681438111022934	chr19:58132809:TTTTTC:T
chr19:58133004	['G', 'T']	98663	158491.07469073217	-6666.114264821821	-0.010580173668557	0.0054252957025573	-1.950156129475073	0.0511603	0.0511603	chr19	58133004	1.2910669175170235	chr19:58133004:G:T
chr19:58133459	['G', 'A']	98663	76773.2347609198	-3290.162206298952	-0.0059524604797569	0.0043701243460831	-1.3620803456295305	0.173176	0.173176	chr19	58133459	0.7615122958624648	chr19:58133459:G:A
chr19:58135847	['G', 'A']	98663	80774.37937991726	-3572.1909418778314	-0.0077382194382251	0.0043383759352824	-1.7836673339654705	0.0744808	0.0744808	chr19	58135847	1.12795566723456	chr19:58135847:G:A
chr19:58136149	['T', 'G']	98663	29893.11928252029	-1398.452706150087	0.004581841337467	0.0059474463787623	0.7703880027953245	0.441072	0.441072	chr19	58136149	0.3554905110981776	chr19:58136149:T:G
chr19:58136992	['C', 'T']	98663	79294.87284721172	-3191.4560746112907	0.0005889252236267	0.0043512311681071	0.1353468020599133	0.892338	0.892338	chr19	58136992	0.049470612293713	chr19:58136992:C:T
chr19:58137161	['A', 'G']	98663	42674.51561723826	-1845.635197476644	-0.0012191795885057	0.0051662416280383	-0.2359896567533777	0.813441	0.813441	chr19	58137161	0.089673941563827	chr19:58137161:A:G
chr19:58138627	['C', 'T']	98663	42664.45940905175	-1848.21863113016	-0.0014189680502559	0.0051667242013037	-0.2746359191957392	0.783597	0.783597	chr19	58138627	0.1059072353699247	chr19:58138627:C:T
chr19:58138631	['C', 'G']	98663	159984.0797668525	-6753.493755453427	-0.0114673709506236	0.0055043539816525	-2.083327305774188	0.037224	0.037224	chr19	58138631	1.429176960474789	chr19:58138631:C:G
chr19:58139929	['G', 'A']	98663	29886.42331356748	-1386.385495416546	0.004782413767838	0.0059464652555005	0.804244801298423	0.421258	0.421258	chr19	58139929	0.3754518384698875	chr19:58139929:G:A
chr19:58140574	['A', 'G']	98663	113856.1633721106	-3842.295461977846	-0.0040463206233354	0.0042956061381134	-0.9419673250379842	0.346212	0.346212	chr19	58140574	0.4606578831866107	chr19:58140574:A:G
chr19:58140974	['G', 'A']	98663	48332.47525186626	-2694.0429560115685	-0.0055032164128753	0.0050054890279191	-1.0994363152491289	0.27158	0.27158	chr19	58140974	0.5661022160169344	chr19:58140974:G:A
chr19:58141358	['G', 'A']	98663	29856.03813000709	-1396.3436527034014	0.0045717776337016	0.0059497276303138	0.7684011635101462	0.442251	0.442251	chr19	58141358	0.3543311764080846	chr19:58141358:G:A
chr19:58142009	['T', 'C']	98663	81031.99642114871	-3108.0824354588863	-3.3995925756323626e-05	0.0043256127043214	-0.0078592162729594	0.993729	0.993729	chr19	58142009	0.0027320359762134	chr19:58142009:T:C
chr19:58142828	['A', 'C']	98663	32438.972713542888	-805.2227931623872	-0.0066934606108415	0.0057339733709981	-1.1673337453390225	0.243078	0.243078	chr19	58142828	0.6142543456032183	chr19:58142828:A:C
chr19:58142940	['T', 'C']	98663	81416.93086562445	-3035.978981019081	-7.706836334448395e-05	0.0043212389891634	-0.0178347838519811	0.985771	0.985771	chr19	58142940	0.0062239623278053	chr19:58142940:T:C
chr19:58144006	['G', 'A']	98663	90845.08411167545	-4529.963056344914	-0.0050683932614035	0.0043245867870344	-1.1719948080586942	0.241202	0.241202	chr19	58144006	0.6176190954317092	chr19:58144006:G:A
chr19:58144513	['G', 'A']	98663	32167.2139329216	-888.5764446593791	-0.0071716187281557	0.0057523279741175	-1.2467332809297804	0.212498	0.212498	chr19	58144513	0.6726451531103818	chr19:58144513:G:A
chr19:58145051	['A', 'G']	98663	113934.68025437673	-3865.781682880796	-0.0042478974712414	0.0042962711279646	-0.9887405484238724	0.322793	0.322793	chr19	58145051	0.4910758918382449	chr19:58145051:A:G
chr19:58145813	['A', 'G']	98663	42672.94777980533	-1853.450442353633	-0.0014793196233999	0.0051657112753691	-0.2863728815920278	0.774593	0.774593	chr19	58145813	0.1109264320531503	chr19:58145813:A:G
chr19:58146061	['A', 'G']	98663	48083.54464801723	-2671.1813637295804	-0.0049529555712565	0.0049957777824253	-0.9914283194662152	0.321479	0.321479	chr19	58146061	0.4928473912685079	chr19:58146061:A:G
chr19:58146347	['A', 'G']	98663	114231.10255786372	-3879.653437625644	-0.004686109866371	0.0042946239058996	-1.0911572163359031	0.275206	0.275206	chr19	58146347	0.5603421019100512	chr19:58146347:A:G
chr19:58146785	['A', 'G']	98663	113896.60163979363	-3872.2403717431857	-0.0044325217853959	0.0042948596691853	-1.0320527623284923	0.30205	0.30205	chr19	58146785	0.5199211599345148	chr19:58146785:A:G
chr19:58147245	['G', 'A']	98663	44683.90634400216	-1871.5641765824369	-0.0024348008705854	0.0051971897795024	-0.468484118126347	0.639439	0.639439	chr19	58147245	0.1942008792181203	chr19:58147245:G:A
chr19:58147383	['G', 'A']	98663	44263.68912572386	-1851.3687415396744	-0.0017668474156671	0.0051725336279775	-0.3415825865511145	0.732666	0.732666	chr19	58147383	0.1350939618047834	chr19:58147383:G:A
chr19:58147881	['C', 'T']	98663	32016.54970997447	-881.0813852660467	-0.0063998874810559	0.0057617817714572	-1.1107479829867488	0.26668	0.26668	chr19	58147881	0.5740095535464738	chr19:58147881:C:T
chr19:58147995	['C', 'T']	98663	48033.22366740334	-2685.9173707730283	-0.0052545494654335	0.004998422899699	-1.0512414757362611	0.29315	0.29315	chr19	58147995	0.5329101014791838	chr19:58147995:C:T
chr19:58148308	['A', 'G']	98663	113989.65151145594	-3864.604637680147	-0.0039637981904624	0.0043037295210748	-0.9210147085341044	0.357045	0.357045	chr19	58148308	0.4472770443357855	chr19:58148308:A:G
chr19:58149402	['G', 'A']	98663	37063.88359858083	-1351.7218263774612	0.0019532325214351	0.0054606669941172	0.3576911984450474	0.720575	0.720575	chr19	58149402	0.1423208095884029	chr19:58149402:G:A
chr19:58150214	['G', 'A']	98663	37149.50611702937	-1359.261872980137	0.0011848409912612	0.0054545716942323	0.2172198034382903	0.828038	0.828038	chr19	58150214	0.0819497322832025	chr19:58150214:G:A
chr19:58150365	['C', 'T']	98663	113139.88038355108	-3953.590062866777	-0.0049263357062327	0.0042899866029034	-1.1483335875451584	0.250834	0.250834	chr19	58150365	0.6006135961842671	chr19:58150365:C:T
chr19:58150868	['C', 'T']	98663	29106.295007196284	-1348.3370058565322	0.0036207913667495	0.0060054110025526	0.6029214928354645	0.546562	0.546562	chr19	58150868	0.2623605661376782	chr19:58150868:C:T
chr19:58151498	['G', 'A']	98663	10586.824148977155	-603.4405493497014	-0.0096939911496283	0.0094601598215764	-1.0247174817827724	0.305499	0.305499	chr19	58151498	0.5149902070096191	chr19:58151498:G:A
chr19:58152090	['T', 'A']	98663	162663.13541539962	-6549.728538803245	-0.0130825060191561	0.0056465422622646	-2.316905711763733	0.0205109	0.0205109	chr19	58152090	1.6880152827589774	chr19:58152090:T:A
chr19:58153051	['T', 'C']	98663	29874.1195264353	-1406.046147040743	0.0043101547499215	0.0059475563760125	0.7246933828664682	0.468642	0.468642	chr19	58153051	0.3291587922417049	chr19:58153051:T:C
chr19:58153080	['T', 'C']	98663	31865.16751649823	-896.389571323255	-0.0073072794645165	0.0057737038138336	-1.26561384167447	0.205654	0.205654	chr19	58153080	0.6868628389822637	chr19:58153080:T:C
chr19:58153634	['G', 'C']	98663	37197.147133357656	-1360.5943793164051	0.0012033863762013	0.0054521241690091	0.2207188132364302	0.825312	0.825312	chr19	58153634	0.0833818402221759	chr19:58153634:G:C
chr19:58154123	['T', 'C']	98663	113868.16102640006	-3909.43323934642	-0.0050725094484489	0.0042940823236549	-1.1812790408106209	0.237495	0.237495	chr19	58154123	0.6243455291770827	chr19:58154123:T:C
chr19:58154450	['C', 'A']	98663	42945.04689020435	-1826.4206349930864	-0.0011426898130727	0.0051522296227987	-0.2217854980718011	0.824481	0.824481	chr19	58154450	0.0838193481337542	chr19:58154450:C:A
chr19:58154719	['G', 'A']	98663	36921.600798929365	-1412.0087838614215	0.0009892473678862	0.005470910119937	0.1808195247590067	0.85651	0.85651	chr19	58154719	0.0672675621561865	chr19:58154719:G:A
chr19:58155060	['A', 'G']	98663	113969.18867350675	-3900.175176684521	-0.0048665439586767	0.0042952323752306	-1.1330106344747903	0.257213	0.257213	chr19	58155060	0.5897070851817685	chr19:58155060:A:G
chr19:58155435	['C', 'T']	98663	31295.95160145956	-908.7352060056612	-0.0074312156058075	0.0058177856245541	-1.2773271628373437	0.20149	0.20149	chr19	58155435	0.6957465031337302	chr19:58155435:C:T
chr19:58155623	['T', 'C']	98663	37214.7894368696	-1361.3121877971755	0.0013032655425185	0.0054511302387562	0.2390817106611497	0.811043	0.811043	chr19	58155623	0.0909561196881472	chr19:58155623:T:C
chr19:58155709	['T', 'C']	98663	48698.22400121675	-2661.358972776683	-0.0037227456225917	0.0049768044795445	-0.7480192637449984	0.45445	0.45445	chr19	58155709	0.3425138922409401	chr19:58155709:T:C
chr19:58156597	['C', 'T']	98663	48677.41381652308	-2663.665452442529	-0.0037847201063758	0.0049764316974248	-0.7605288963042144	0.44694	0.44694	chr19	58156597	0.3497507753421296	chr19:58156597:C:T
chr19:58157230	['C', 'T']	98663	67253.08986691263	-2778.923743536261	0.0031693236662265	0.0045025516748973	0.7038950122207748	0.4815	0.4815	chr19	58157230	0.3174037085394467	chr19:58157230:C:T
chr19:58157398	['T', 'C']	98663	114235.56158506872	-3951.804769825372	-0.005675459382916	0.0043109139327179	-1.316532751870024	0.187998	0.187998	chr19	58157398	0.7258467709149584	chr19:58157398:T:C
chr19:58157968	['C', 'T']	98663	12947.918636474216	-447.9587951788311	-0.0128820337706665	0.008569822187887	-1.5031856540587984	0.132794	0.132794	chr19	58157968	0.876821547149917	chr19:58157968:C:T
chr19:58158606	['G', 'A']	98663	67009.50845928493	-2827.4706461102664	0.0029950497921213	0.0045082239702337	0.6643524837933172	0.506466	0.506466	chr19	58158606	0.2954497043175378	chr19:58158606:G:A
chr19:58158814	['G', 'A']	98663	162856.96770396832	-6542.631137223197	-0.0131093599067874	0.00566706296012	-2.3132546786651327	0.0207107	0.0207107	chr19	58158814	1.683805222159192	chr19:58158814:G:A
chr19:58159811	['G', 'C']	98663	67234.6735300081	-2777.372657531911	0.0032098733749858	0.0045029781536513	0.7128334327767103	0.475951	0.475951	chr19	58159811	0.3224377563656511	chr19:58159811:G:C
chr19:58159900	['G', 'A']	98663	30017.38418394253	-1419.8217933973149	0.0038645354047055	0.0059380150599946	0.6508126647811167	0.515169	0.515169	chr19	58159900	0.2880502782841118	chr19:58159900:G:A
chr19:58160711	['G', 'A']	98663	67397.28331115494	-2762.633005551689	0.0032873813701547	0.0045071156313218	0.7293758667537531	0.465774	0.465774	chr19	58160711	0.3318247579045578	chr19:58160711:G:A
chr19:58160889	['TG', 'T']	98663	111465.6488069898	-3989.0081851045534	-0.0035162564240985	0.0042817955590744	-0.8212107223677568	0.411528	0.411528	chr19	58160889	0.3856006104351919	chr19:58160889:TG:T
chr19:58161233	['C', 'T']	98663	5667.45454453147	-231.33627095302305	0.0066320393967652	0.0126816194002413	0.5229647088004437	0.601	0.601	chr19	58161233	0.2211255279972604	chr19:58161233:C:T
chr19:58161234	['G', 'A']	98663	77974.49965528434	-3610.403781158768	-0.0026140297804908	0.0043618078952066	-0.5992996122922932	0.548974	0.548974	chr19	58161234	0.2604482237173358	chr19:58161234:G:A
chr19:58161421	['G', 'A']	98663	6298.340575008616	465.424890179334	0.0052168573094096	0.0125048864498299	0.4171855002714206	0.676544	0.676544	chr19	58161421	0.1697039531893424	chr19:58161421:G:A
chr19:58162167	['A', 'G']	98663	13993.276461167312	-384.66267602166505	-0.0049246968172516	0.008271584496496	-0.5953752656867369	0.551594	0.551594	chr19	58162167	0.2583804665372747	chr19:58162167:A:G
chr19:58162934	['G', 'T']	98663	14266.867612029557	-349.98329626803564	-0.0051952241424754	0.0082002694966527	-0.6335430981379404	0.526381	0.526381	chr19	58162934	0.2786997951997187	chr19:58162934:G:T
chr19:58162945	['C', 'T']	98663	13971.708052058626	-378.873048164719	-0.004387725261472	0.0082768453477965	-0.5301204839643588	0.59603	0.59603	chr19	58162945	0.224731880349426	chr19:58162945:C:T
chr19:58163159	['A', 'G']	98663	63397.1363733133	-2644.5299139743465	0.0029781882951253	0.004567467186529	0.6520437199656276	0.514374	0.514374	chr19	58163159	0.2887209917593858	chr19:58163159:A:G
chr19:58163329	['A', 'T']	98663	50480.977672324654	-2637.2191315736536	-0.0045720159709249	0.0049150185673996	-0.9302133670969732	0.352263	0.352263	chr19	58163329	0.4531329706129681	chr19:58163329:A:T
chr19:58163389	['A', 'G']	98663	77468.20733907755	-3032.920799701327	0.0009608448704826	0.0043590070816177	0.2204274626060069	0.825539	0.825539	chr19	58163389	0.0832624050363071	chr19:58163389:A:G
chr19:58163421	['A', 'G']	98663	40303.90200808912	-438.06427013989327	-0.0038289992347278	0.0053553960112395	-0.7149796628842752	0.474623	0.474623	chr19	58163421	0.3236512199091258	chr19:58163421:A:G
chr19:58163638	['C', 'A']	98663	40254.3439708044	-450.4753426419746	-0.0041894747710951	0.0053565808521389	-0.7821173406581307	0.434147	0.434147	chr19	58163638	0.3623631956500484	chr19:58163638:C:A
chr19:58164050	['A', 'G']	98663	50124.08033207304	-2649.0442641248565	-0.0037234290432992	0.0049270936321323	-0.7557049492659678	0.449828	0.449828	chr19	58164050	0.3469535149585857	chr19:58164050:A:G
chr19:58164236	['T', 'C']	98663	168649.51218943548	-6034.445682911311	-0.0095302480281618	0.00605879747251	-1.5729603228037203	0.115731	0.115731	chr19	58164236	0.93655029424061	chr19:58164236:T:C
chr19:58164527	['C', 'G']	98663	31094.237293816503	-1138.3821557720107	0.0002139846141317	0.0058613896398871	0.0365074883736683	0.970878	0.970878	chr19	58164527	0.0128353398712108	chr19:58164527:C:G
chr19:58164549	['C', 'T']	98663	40199.44558450776	-464.43119286083214	-0.0044137439633223	0.0053597390743185	-0.8234997827545357	0.410226	0.410226	chr19	58164549	0.3869768176422234	chr19:58164549:C:T
chr19:58164650	['A', 'C']	98663	168660.35134367997	-6027.562891263947	-0.0092833596079964	0.0060603719464931	-1.5318135074808774	0.125572	0.125572	chr19	58164650	0.9011071886333462	chr19:58164650:A:C
chr19:58165295	['G', 'A']	98663	49132.98792787132	-2833.340620120061	-0.004569525999474	0.0049708183006198	-0.9192703742368172	0.357956	0.357956	chr19	58165295	0.4461703536119732	chr19:58165295:G:A
chr19:58167016	['T', 'G']	98663	40189.36881589619	-469.8620069858584	-0.0045078365749483	0.0053605586582652	-0.8409266388677383	0.400391	0.400391	chr19	58167016	0.3975156931664107	chr19:58167016:T:G
chr19:58167021	['A', 'G']	98663	168784.52861096192	-6014.446943178382	-0.008161779249092	0.0060719257516961	-1.344182979643991	0.178892	0.178892	chr19	58167021	0.7474090805256408	chr19:58167021:A:G
chr19:58168260	['G', 'A']	98663	33371.41178140237	-985.2805516107132	-0.0060679625196267	0.005669146784487	-1.070348458119135	0.284465	0.284465	chr19	58168260	0.5459711606992643	chr19:58168260:G:A
chr19:58169321	['T', 'C']	98663	169601.90902363864	-5896.423944699121	-0.0081520924199696	0.0061418364384115	-1.327305359189612	0.184411	0.184411	chr19	58169321	0.7342131771174305	chr19:58169321:T:C
chr19:58170828	['G', 'A']	98663	6711.373833482106	470.2450130344505	4.124210222676966e-05	0.0121510429948306	0.0033941203437692	0.997292	0.997292	chr19	58170828	0.0011776647356994	chr19:58170828:G:A
chr19:58171574	['G', 'T']	98663	13991.508666064943	-383.4824838347315	-0.0051223885623145	0.0082766583873143	-0.6188957333512344	0.535986	0.535986	chr19	58171574	0.2708465539679625	chr19:58171574:G:T
chr19:58172952	['T', 'C']	98663	3914.039670795241	-142.44332672589408	0.0073955949751871	0.0152121708752564	0.4861630227423019	0.626853	0.626853	chr19	58172952	0.2028342913443986	chr19:58172952:T:C
chr19:58173040	['A', 'G']	98663	85632.41514024185	-3283.81088900447	-0.0007460858629444	0.0042922211787434	-0.173822790549412	0.862005	0.862005	chr19	58173040	0.0644902150730693	chr19:58173040:A:G
chr19:58173244	['G', 'A']	98663	85612.75139387307	-3279.4201824198826	-0.0006545059354012	0.0042921557167653	-0.1524888607476842	0.878802	0.878802	chr19	58173244	0.0561089633719467	chr19:58173244:G:A
chr19:58173684	['A', 'G']	98663	132184.41683730364	-5505.897467816577	-0.0018228686650216	0.0045685130989541	-0.3990069910139839	0.689889	0.689889	chr19	58173684	0.1612207796473846	chr19:58173684:A:G
chr19:58173980	['G', 'A']	98663	138846.4333306281	-5021.7631994825015	-0.001590927045598	0.004674172791153	-0.3403654757071209	0.733582	0.733582	chr19	58173980	0.1345513335492956	chr19:58173980:G:A
chr19:58175624	['A', 'G']	98663	23032.66895775675	-20.673545139314985	-0.0038602198097504	0.0066803503537728	-0.5778469100157673	0.563369	0.563369	chr19	58175624	0.2492070542251903	chr19:58175624:A:G
chr19:58176148	['AAAC', 'A']	98663	33109.700152284364	-1482.4156149628814	0.0041755419909139	0.0057135063804046	0.7308195200822156	0.464891	0.464891	chr19	58176148	0.3326488614060103	chr19:58176148:AAAC:A
chr19:58177063	['A', 'G']	98663	49893.05691666753	-2585.2882176634475	0.0028381976921957	0.004932388313208	0.5754205695029306	0.565008	0.565008	chr19	58177063	0.2479454029216973	chr19:58177063:A:G
chr19:58177705	['A', 'G']	98663	49834.617285077045	-2589.609177315232	0.0026833398682373	0.0049346061319196	0.5437799484907458	0.586594	0.586594	chr19	58177705	0.2316623835310854	chr19:58177705:A:G
chr19:58178017	['A', 'G']	98663	119089.21090304466	-3895.685471909298	0.0020700881810384	0.0043590742887466	0.4748916957856205	0.634865	0.634865	chr19	58178017	0.1973186148469805	chr19:58178017:A:G
chr19:58178467	['T', 'G']	98663	49824.15978749073	-2574.3420591904546	0.003026394886874	0.0049351194098462	0.6132364053514073	0.539721	0.539721	chr19	58178467	0.2678306836455716	chr19:58178467:T:G
chr19:58179098	['A', 'C']	98663	14480.082023884352	-710.243993215663	0.0070313319998806	0.0081677582838182	0.8608643590507586	0.389315	0.389315	chr19	58179098	0.4096988629355004	chr19:58179098:A:C
chr19:58179451	['C', 'T']	98663	50541.56227599357	-2558.345556905394	0.0027473003408886	0.0049735158109455	0.5523859670542268	0.580685	0.580685	chr19	58179451	0.2360593923261843	chr19:58179451:C:T
chr19:58179568	['C', 'T']	98663	9798.979530177528	-489.1136575685084	-0.0123799513982759	0.0097604974685377	-1.2683729941206132	0.204668	0.204668	chr19	58179568	0.6889500543076983	chr19:58179568:C:T
chr19:58182330	['T', 'C']	98663	37523.94421692855	-1754.7774632739624	0.0039080878283715	0.0054385057282797	0.7185958834335389	0.472392	0.472392	chr19	58182330	0.325697465811432	chr19:58182330:T:C
chr19:58182503	['T', 'C']	98663	24495.731044479588	-167.88853411051937	-0.0064591526873721	0.0065016282605272	-0.9934669329815532	0.320485	0.320485	chr19	58182503	0.4941922924156061	chr19:58182503:T:C
chr19:58185176	['A', 'G']	98663	37585.33276518024	-1751.4771170688816	0.0040118370875904	0.0054390768328633	0.7375952226581225	0.460762	0.460762	chr19	58185176	0.3365233452767276	chr19:58185176:A:G
chr19:58185231	['T', 'C']	98663	119274.980182087	-3946.2030055497344	0.0013357864794859	0.0043831667163574	0.3047537467605343	0.760554	0.760554	chr19	58185231	0.1188699452277477	chr19:58185231:T:C
chr19:58185330	['A', 'G']	98663	118772.41387528255	-3887.348666515594	0.0020566510084697	0.0043563796470931	0.4721009588413867	0.636856	0.636856	chr19	58185330	0.1959587552237778	chr19:58185330:A:G
chr19:58185431	['A', 'G']	98663	49526.60876399484	-2550.8923838866044	0.0028719097950725	0.0049439276857662	0.580896400111376	0.561312	0.561312	chr19	58185431	0.2507956731231477	chr19:58185431:A:G
chr19:58185923	['C', 'G']	98663	166691.1690068025	-5598.606747426992	-0.0080493099559702	0.0058828748200009	-1.3682613011930296	0.171233	0.171233	chr19	58185923	0.7664125344204851	chr19:58185923:C:G
chr19:58187548	['G', 'A']	98663	116317.4836730556	-3836.2467209069455	0.0028591264228945	0.0043311860186541	0.6601255200262642	0.509175	0.509175	chr19	58187548	0.2931329279339089	chr19:58187548:G:A
chr19:58188764	['A', 'G']	98663	117908.3155484677	-3755.019853052549	0.0032391882603839	0.0043799668497178	0.7395462960165143	0.459577	0.459577	chr19	58188764	0.3376417141504817	chr19:58188764:A:G
chr19:58189991	['T', 'C']	98663	117255.16319655812	-3747.516125274824	0.0033040020481367	0.0043448628684382	0.7604387406878931	0.446994	0.446994	chr19	58189991	0.3496983063633206	chr19:58189991:T:C
chr19:58190650	['G', 'A']	98663	16219.31512847803	-1017.7837960538204	-0.0157808358667353	0.0077321656100272	-2.040933505908151	0.0412601	0.0412601	chr19	58190650	1.384469723784206	chr19:58190650:G:A
chr19:58190683	['T', 'C']	98663	49555.04531492349	-2538.767524054541	0.0033453226509006	0.0049419132497264	0.6769286472371479	0.498453	0.498453	chr19	58190683	0.3023757858035856	chr19:58190683:T:C
chr19:58191718	['C', 'G']	98663	37519.56335972266	-1748.3102417158857	0.0040654291665952	0.0054385403585156	0.7475221104555413	0.45475	0.45475	chr19	58191718	0.3422272922644788	chr19:58191718:C:G
chr19:58194746	['G', 'A']	98663	10088.04198567455	-510.9523469861123	-0.0106740486965083	0.0099261335389793	-1.075348085394171	0.282222	0.282222	chr19	58194746	0.5494091347836805	chr19:58194746:G:A
chr19:58194819	['A', 'T']	98663	49514.1147554284	-2546.950062783165	0.0030029609257361	0.0049444509547477	0.6073396122682974	0.543627	0.543627	chr19	58194819	0.2646989815572518	chr19:58194819:A:T
chr19:58195528	['CCA', 'C']	98663	49498.56942669996	-2535.9650375533533	0.003365649941948	0.0049449609301985	0.6806221503984469	0.496112	0.496112	chr19	58195528	0.3044202680842461	chr19:58195528:CCA:C
chr19:58197140	['C', 'T']	98663	23203.58698252444	-39.02048889055152	-0.0057912192196941	0.0066683586527791	-0.8684624689886147	0.385143	0.385143	chr19	58197140	0.4143779910625468	chr19:58197140:C:T
chr19:58197159	['C', 'T']	98663	88563.1337152126	-4371.024868790838	0.0052324629004247	0.0043778393635241	1.1952158281597225	0.232006	0.232006	chr19	58197159	0.6345007835004937	chr19:58197159:C:T
chr19:58197363	['G', 'A']	98663	117310.267995256	-3730.38958270748	0.0037206099176237	0.0043418878216214	0.8569106505000187	0.391496	0.391496	chr19	58197363	0.4072726708647917	chr19:58197363:G:A
chr19:58197648	['T', 'C']	98663	16244.987907599052	-1016.0915123149408	-0.0157657509531194	0.0077284204130551	-2.0399706680665703	0.0413559	0.0413559	chr19	58197648	1.3834625234836757	chr19:58197648:T:C
chr19:58198469	['C', 'CAG']	98663	133594.3107006731	-4749.4880261541175	-0.0014421551988844	0.0045597908662209	-0.3162766103085977	0.751793	0.751793	chr19	58198469	0.1239017223512917	chr19:58198469:C:CAG
chr19:58199470	['C', 'T']	98663	49560.56268502373	-2540.7174000901373	0.0033766159071974	0.0049424721472648	0.6831835985289463	0.494492	0.494492	chr19	58199470	0.3058407301213205	chr19:58199470:C:T
chr19:58199741	['C', 'G']	98663	37691.0561451523	-1732.3706014401434	0.004606083701479	0.00543020290894	0.8482341781180665	0.39631	0.39631	chr19	58199741	0.4019649690737682	chr19:58199741:C:G
chr19:58200142	['C', 'T']	98663	49543.5322358284	-2541.573420627072	0.0033436163880648	0.0049425294032094	0.6764990383048846	0.498725	0.498725	chr19	58200142	0.3021388609977688	chr19:58200142:C:T
chr19:58201792	['G', 'A']	98663	14722.19373574578	-883.6350058144283	-0.0137323934254334	0.0080838008111309	-1.6987545520078584	0.0893686	0.0893686	chr19	58201792	1.0488150454337288	chr19:58201792:G:A
chr19:58202407	['A', 'G']	98663	50889.25261792047	-2622.85045609844	0.0032496851655541	0.0048991192287628	0.6633202855066738	0.507127	0.507127	chr19	58202407	0.2948832665200531	chr19:58202407:A:G
chr19:58203559	['C', 'T']	98663	38646.472316145104	-1748.8866884222623	0.0044462703088807	0.0055492268432422	0.8012414043400244	0.422994	0.422994	chr19	58203559	0.3736657928740645	chr19:58203559:C:T
chr19:58203721	['G', 'A']	98663	3083.468788013949	-225.633795248328	-0.0261827730649308	0.0170789762087692	-1.5330411346019257	0.125269	0.125269	chr19	58203721	0.9021563894579226	chr19:58203721:G:A
chr19:58204051	['G', 'C']	98663	49731.04859555403	-2543.33925578213	0.0034367753016468	0.0049361957079046	0.6962396762639045	0.48628	0.48628	chr19	58204051	0.3131135919746042	chr19:58204051:G:C
chr19:58204171	['T', 'G']	98663	49843.10370730816	-2539.3932126140835	0.0036454121800012	0.0049336082634212	0.7388937234901821	0.459973	0.459973	chr19	58204171	0.3372676602644172	chr19:58204171:T:G
chr19:58204577	['C', 'T']	98663	133044.3179173172	-4709.358836882766	-0.0012506074177945	0.0045519693684191	-0.2747398579768792	0.783517	0.783517	chr19	58204577	0.1059515761882473	chr19:58204577:C:T
chr19:58204996	['T', 'C']	98663	91747.73838511833	-3587.3593120511327	0.0057923619773329	0.0043052707620081	1.3454117748987129	0.178495	0.178495	chr19	58204996	0.7483739448337088	chr19:58204996:T:C
chr19:58205658	['A', 'G']	98663	30591.58110395864	337.2116797173673	-0.0050472814681084	0.0060559703801205	-0.8334389290734806	0.404599	0.404599	chr19	58205658	0.3929751949587351	chr19:58205658:A:G
chr19:58206080	['TC', 'T']	98663	51849.0868917275	-2722.376629151908	0.0014531571146856	0.0048742291130202	0.2981306543026295	0.765604	0.765604	chr19	58206080	0.11599580619596	chr19:58206080:TC:T
chr19:58206902	['G', 'A']	98663	51992.1618030145	-2735.5839116688253	0.0014605173358459	0.0048719388039276	0.2997815437805786	0.764344	0.764344	chr19	58206902	0.1167111392280799	chr19:58206902:G:A
chr19:58207332	['A', 'G']	98663	51912.31389443592	-2720.74783559519	0.0014879727562663	0.0048736616885935	0.3053089958518999	0.760131	0.760131	chr19	58207332	0.1191115555159838	chr19:58207332:A:G
chr19:58208835	['G', 'C']	98663	53258.39801121101	-2818.637128451775	0.00106327527132	0.004833515680776	0.2199796879834047	0.825887	0.825887	chr19	58208835	0.0830793699115853	chr19:58208835:G:C
chr19:58208870	['A', 'G']	98663	21388.951091694205	-234.47516050815813	-0.0026576498224853	0.0069152342767336	-0.384318117959795	0.700744	0.700744	chr19	58208870	0.1544406121235765	chr19:58208870:A:G
chr19:58208994	['A', 'G']	98663	40870.97097849996	-1307.9672618177624	0.0045594113862124	0.0052470603788551	0.8689458586347205	0.384879	0.384879	chr19	58208994	0.4146757844962792	chr19:58208994:A:G
chr19:58209351	['A', 'G']	98663	63603.24837800576	-1340.492059323653	0.0027274024226289	0.0045606903171794	0.5980240342904272	0.549825	0.549825	chr19	58209351	0.2597755171022137	chr19:58209351:A:G
chr19:58209621	['C', 'CT']	98663	115584.37205412802	-4359.819952884192	0.0026997348325129	0.0043293977516091	0.623582074783854	0.532904	0.532904	chr19	58209621	0.2733510199140742	chr19:58209621:C:CT
chr19:58209626	['G', 'A']	98663	115589.71560925667	-4359.716093338545	0.0027239172149185	0.0043291390696919	0.6292052925692689	0.529216	0.529216	chr19	58209626	0.2763670340864493	chr19:58209626:G:A
chr19:58210763	['G', 'A']	98663	7423.526688696074	378.3353398169552	-0.0013925870148836	0.0114598403348897	-0.1215188845732792	0.90328	0.90328	chr19	58210763	0.044177605604838	chr19:58210763:G:A
chr19:58211307	['G', 'A']	98663	34235.77597688917	-1506.2208368685724	0.0072850457846629	0.0056358932735924	1.2926159937764798	0.196147	0.196147	chr19	58211307	0.7074183298663812	chr19:58211307:G:A
chr19:58211993	['T', 'C']	98663	37486.459055613	-1099.2368700619656	0.007416539419647	0.0054199987167269	1.3683655305597018	0.171201	0.171201	chr19	58211993	0.7664937028994407	chr19:58211993:T:C
chr19:58213014	['G', 'A']	98663	7319.370927851771	368.3444073549909	-0.0007271756316045	0.011534575822603	-0.0630431186016869	0.949732	0.949732	chr19	58213014	0.0223989287548196	chr19:58213014:G:A
chr19:58214358	['C', 'T']	98663	53380.49246333034	-2820.6877252485515	0.0011642428364132	0.0048305670457215	0.2410157700728722	0.809543	0.809543	chr19	58214358	0.0917600781437788	chr19:58214358:C:T
chr19:58215379	['AAAG', 'A']	98663	54837.32997386885	-2830.09188325214	0.0021930716471786	0.0049719082732	0.44109253965926	0.659147	0.659147	chr19	58215379	0.1810177202018749	chr19:58215379:AAAG:A
chr19:58216455	['C', 'T']	98663	51689.90636214341	-2695.8153816316235	0.0013177732209141	0.0048774523530389	0.2701765441323246	0.787025	0.787025	chr19	58216455	0.1040114719743501	chr19:58216455:C:T
chr19:58217305	['G', 'A']	98663	7243.220241232516	347.06840310207275	-0.0022542016996257	0.0116027434039455	-0.1942817850181167	0.845956	0.845956	chr19	58217305	0.0726522249682391	chr19:58217305:G:A
chr19:58218467	['T', 'C']	98663	79160.22096417782	-2243.7132796465726	0.0009088292150479	0.0043373280063087	0.2095366579898955	0.83403	0.83403	chr19	58218467	0.078818327539562	chr19:58218467:T:C
chr19:58218538	['C', 'T']	98663	48152.808853791794	-2508.7401978384432	0.0021474439276259	0.0049846896455006	0.4308079500123563	0.666609	0.666609	chr19	58218538	0.1761288271532095	chr19:58218538:C:T
chr19:58219028	['A', 'G']	98663	8936.369165372444	257.74352710066034	-0.0130050187949587	0.0104988033555411	-1.2387143900637865	0.215454	0.215454	chr19	58219028	0.666645438629214	chr19:58219028:A:G
chr19:58220024	['C', 'G']	98663	69786.82997047987	-2647.312561280284	0.0005824708737498	0.0044411379479342	0.1311535197912096	0.895654	0.895654	chr19	58220024	0.0478597301945732	chr19:58220024:C:G
chr19:58220338	['A', 'G']	98663	21835.073695524334	-45.75648630091768	0.0003573799660396	0.0068472542857568	0.0521931786267987	0.958375	0.958375	chr19	58220338	0.0184645237357091	chr19:58220338:A:G
chr19:58220455	['G', 'A']	98663	48524.597108562826	-2547.249945762705	0.0011982546178915	0.0050135268199038	0.2390043298730295	0.811103	0.811103	chr19	58220455	0.0909239922854028	chr19:58220455:G:A
chr19:58221239	['C', 'A']	98663	47610.61045308892	-2566.78838385735	0.0005957010209139	0.0050056539785098	0.1190056331243387	0.905271	0.905271	chr19	58221239	0.0432213918593776	chr19:58221239:C:A
chr19:58221645	['T', 'A']	98663	22071.97522438012	-35.93320515990211	0.0009016444224674	0.0068137126751477	0.1323279195138559	0.894725	0.894725	chr19	58221645	0.0483104276277953	chr19:58221645:T:A
chr19:58222189	['C', 'T']	98663	21714.42529563293	-82.36648875028186	-0.000624582957591	0.0068648418161654	-0.0909828622882892	0.927506	0.927506	chr19	58222189	0.0326832722698295	chr19:58222189:C:T
chr19:58222244	['G', 'T']	98663	25609.642240068115	-1089.055044534408	0.0086895438276665	0.0063503527666981	1.3683560814503613	0.171204	0.171204	chr19	58222244	0.7664860927100701	chr19:58222244:G:T
chr19:58222275	['T', 'C']	98663	22119.59675240924	-32.847087084532966	0.0012169029540816	0.0068127205878838	0.1786221727991943	0.858235	0.858235	chr19	58222275	0.0663937783177751	chr19:58222275:T:C
chr19:58222964	['T', 'C']	98663	21825.85770338227	-32.281877519669	0.0020205777109249	0.0068491667808263	0.2950107327772183	0.767986	0.767986	chr19	58222964	0.1146466968671405	chr19:58222964:T:C
chr19:58223044	['T', 'C']	98663	22309.987391134924	-112.052227378092	-0.0007522576524273	0.0069000805391922	-0.1090215756402519	0.913186	0.913186	chr19	58223044	0.0394407552735165	chr19:58223044:T:C
chr19:58223687	['A', 'G']	98663	45872.01322122718	-2475.1059991679017	-0.0013945970957367	0.0050730097635983	-0.2749052654587288	0.78339	0.78339	chr19	58223687	0.1060219765366056	chr19:58223687:A:G
chr19:58224091	['C', 'T']	98663	23000.030522047648	-147.6981064045495	0.0003103046883492	0.0066862851359874	0.0464091318330212	0.962984	0.962984	chr19	58224091	0.0163809286277361	chr19:58224091:C:T
chr19:58224374	['A', 'G']	98663	23329.28169720047	-104.29435721801867	0.0016241068903247	0.0066794845641962	0.243148535596649	0.807891	0.807891	chr19	58224374	0.0926472299330782	chr19:58224374:A:G
chr19:58224860	['G', 'T']	98663	31203.11137354283	322.32043453203016	-0.0010112868173261	0.0060040246693168	-0.1684348204787105	0.866242	0.866242	chr19	58224860	0.0623607631990673	chr19:58224860:G:T
chr19:58225721	['A', 'G']	98663	118962.72764334838	-4141.8028425030725	-0.0024581709696344	0.0043579938717835	-0.5640602171449229	0.572714	0.572714	chr19	58225721	0.2420622004235458	chr19:58225721:A:G
chr19:58225795	['A', 'G']	98663	23375.8591117294	-74.49662524593101	0.0018599798664576	0.0066437931950694	0.2799575200260562	0.779511	0.779511	chr19	58225795	0.1081777519240247	chr19:58225795:A:G
chr19:58226907	['G', 'A']	98663	23385.13544018064	-72.04188674846246	0.0019755166487862	0.0066472490886984	0.2971931128840881	0.76632	0.76632	chr19	58226907	0.1155898397489491	chr19:58226907:G:A
chr19:58227401	['G', 'A']	98663	45580.94725633565	-2462.232287545724	-0.0006139405921701	0.0050808247691312	-0.1208348290026101	0.903822	0.903822	chr19	58227401	0.0439170916811638	chr19:58227401:G:A
chr19:58227473	['G', 'A']	98663	45245.14519892076	-2475.840953836334	-0.0005000648357263	0.0050942463010133	-0.0981626733726763	0.921803	0.921803	chr19	58227473	0.0353618828015118	chr19:58227473:G:A
chr19:58227531	['G', 'A']	98663	77055.600546515	-2114.746713897533	-0.0008958114607963	0.004372838642888	-0.2048581102468244	0.837683	0.837683	chr19	58227531	0.0769202980721137	chr19:58227531:G:A
chr19:58228344	['C', 'T']	98663	22941.697577539024	-129.64341921999525	7.81549782308891e-05	0.0066921621186481	0.0116785841175461	0.990682	0.990682	chr19	58228344	0.0040657277631688	chr19:58228344:C:T
chr19:58228378	['C', 'G']	98663	23508.812381521988	-92.44400041710308	0.0013190492915155	0.0066200992472576	0.1992491716890758	0.842068	0.842068	chr19	58228378	0.0746528362529287	chr19:58228378:C:G
chr19:58228973	['T', 'G']	98663	23600.47840585439	-113.79724460768732	0.0009781370664984	0.0066072248043152	0.1480405307020292	0.882311	0.882311	chr19	58228973	0.0543783062776077	chr19:58228973:T:G
chr19:58229124	['G', 'A']	98663	23463.713450233125	-154.09367088819593	0.0010971961907568	0.0066247911259688	0.1656197410444986	0.868457	0.868457	chr19	58229124	0.061251679951522	chr19:58229124:G:A
chr19:58229378	['T', 'C']	98663	96247.9474548774	-2964.073322056909	-0.0043333107048888	0.00426123472138	-1.016914342490252	0.309197	0.309197	chr19	58229378	0.5097647284981057	chr19:58229378:T:C
chr19:58229657	['CTG', 'C']	98663	45456.0679256376	-2483.443174534445	-0.0005185809833654	0.0050853083802541	-0.1019763099085789	0.918776	0.918776	chr19	58229657	0.0367903578432486	chr19:58229657:CTG:C
chr19:58231776	['C', 'T']	98663	4625.328160476809	-107.27071564069308	-0.0197045026188404	0.0140985593094458	-1.397625259883016	0.162229	0.162229	chr19	58231776	0.7898715088535292	chr19:58231776:C:T
chr19:58232500	['A', 'G']	98663	5841.493184860663	104.26179768549304	-0.0086682721208264	0.01276707541086	-0.6789551907442323	0.497168	0.497168	chr19	58232500	0.3034968323044517	chr19:58232500:A:G
chr19:58232574	['A', 'G']	98663	2825.859245891332	345.35180732339273	0.0105107411785771	0.0187534050728714	0.560471079131218	0.575159	0.575159	chr19	58232574	0.2402120800458843	chr19:58232574:A:G
chr19:58232667	['C', 'T']	98663	17457.8311048486	-983.5220908295448	-0.0129739543881382	0.0075008708719623	-1.7296597434617784	0.0836942	0.0836942	chr19	58232667	1.0773046375297155	chr19:58232667:C:T
chr19:58232779	['A', 'T']	98663	22480.82387280836	-261.58453557453765	0.0021136893211223	0.0067571041152756	0.3128099382609799	0.754426	0.754426	chr19	58232779	0.1223833527973008	chr19:58232779:A:T
chr19:58233020	['A', 'G']	98663	2826.565959090723	348.1444281601165	0.0122626401749188	0.0187830402002611	0.6528570478568418	0.51385	0.51385	chr19	58233020	0.289163639136257	chr19:58233020:A:G
chr19:58233567	['G', 'A']	98663	93233.0093567844	-2764.6643203763724	-0.0043726231074002	0.0042693007979929	-1.0242012250473953	0.305743	0.305743	chr19	58233567	0.5146434773699247	chr19:58233567:G:A
chr19:58233793	['G', 'A']	98663	5746.640696590035	101.95623817118744	-0.0062233159058616	0.0128461897380472	-0.4844483876358867	0.628069	0.628069	chr19	58233793	0.2019926418151398	chr19:58233793:G:A
chr19:58234232	['G', 'A']	98663	2221.0450228560426	283.294111450358	-0.0021130870058751	0.0210668583569742	-0.1003038502499632	0.920103	0.920103	chr19	58234232	0.0361635532764177	chr19:58234232:G:A
chr19:58235495	['T', 'C']	98663	26569.308696665903	24.127004168620104	0.0068815637375101	0.006284987503949	1.0949208305006646	0.273554	0.273554	chr19	58235495	0.5629569304378672	chr19:58235495:T:C
chr19:58235931	['A', 'G']	98663	87116.51010659337	-2165.0401412354013	-0.0014949976871951	0.0043009226867196	-0.3475992934751937	0.728142	0.728142	chr19	58235931	0.137783917661261	chr19:58235931:A:G
chr19:58236127	['T', 'C']	98663	15446.383596086587	-883.8339847781898	-0.0162333711711258	0.0079305386909636	-2.046944325436912	0.0406662	0.0406662	chr19	58236127	1.390766407780679	chr19:58236127:T:C
chr19:58236204	['T', 'C']	98663	42032.18070246659	-1765.1206564879865	-0.0045803071589217	0.0051909083119844	-0.8823710386768084	0.377578	0.377578	chr19	58236204	0.4229933182853764	chr19:58236204:T:C
chr19:58236321	['G', 'C']	98663	25610.90355335121	-29.511665069668915	0.0046579401070647	0.0063896043193693	0.7289872540220952	0.466011	0.466011	chr19	58236321	0.3316038318445103	chr19:58236321:G:C
chr19:58237264	['A', 'G']	98663	49587.09326046618	-363.5652909374976	-0.0003302559566557	0.0049963379918771	-0.0660996027876238	0.947299	0.947299	chr19	58237264	0.0235129211501158	chr19:58237264:A:G
chr19:58237485	['T', 'C']	98663	39517.20685250886	-2170.1084736936905	0.0002351376211201	0.005332471112899	0.0440954327068763	0.964828	0.964828	chr19	58237485	0.0155501014839383	chr19:58237485:T:C
chr19:58237578	['G', 'A']	98663	39123.96541412832	-747.7224806052101	-0.0016208625039466	0.0053900649810052	-0.3007129802068393	0.763634	0.763634	chr19	58237578	0.1171147433432486	chr19:58237578:G:A
chr19:58237589	['C', 'A']	98663	122241.86780671256	-3708.8556075746674	0.0034732612567552	0.0043885252734669	0.791441552759101	0.428688	0.428688	chr19	58237589	0.3678586732580255	chr19:58237589:C:A
chr19:58237608	['T', 'C']	98663	18876.530586386907	-582.7049689051881	-0.0176573220410473	0.0072396973358151	-2.4389585948152472	0.0147314	0.0147314	chr19	58237608	1.8317559779786523	chr19:58237608:T:C
chr19:58238410	['C', 'T']	98663	8760.088787983215	652.6755782209926	0.0132608409877994	0.0106842119560523	1.2411622908966673	0.214549	0.214549	chr19	58238410	0.6684735053470819	chr19:58238410:C:T
chr19:58238431	['C', 'T']	98663	68620.9550849949	-3419.630179070796	0.004229560234213	0.004533909205319	0.9328727247671996	0.350888	0.350888	chr19	58238431	0.4548314839444579	chr19:58238431:C:T
chr19:58238960	['G', 'A']	98663	8788.445376958787	647.082688584665	0.0125120412391869	0.0106693632901513	1.172707395832746	0.240916	0.240916	chr19	58238960	0.6181343561620456	chr19:58238960:G:A
chr19:58239145	['T', 'G']	98663	8788.712624803607	646.9826921159431	0.012457077201987	0.0106693217959021	1.167560360469356	0.242987	0.242987	chr19	58239145	0.6144169608843636	chr19:58239145:T:G
chr19:58239184	['C', 'T']	98663	10327.523373674714	-578.9093077233747	-0.0082387937878679	0.0095674621215419	-0.8611263554749373	0.389171	0.389171	chr19	58239184	0.4098595296812282	chr19:58239184:C:T
chr19:58239305	['T', 'C']	98663	8793.138951124809	650.1674238862207	0.0128345336055738	0.0106677507102146	1.2031152540229892	0.228935	0.228935	chr19	58239305	0.6402878065177591	chr19:58239305:T:C
chr19:58239386	['C', 'CA']	98663	112506.94662516974	-3267.4016167316904	0.0063888846823121	0.0042990597633834	1.4861120882125165	0.137253	0.137253	chr19	58239386	0.8624781542060544	chr19:58239386:C:CA
chr19:58239664	['C', 'T']	98663	102989.61393425174	-3889.8370940642576	0.0043499311364539	0.0042663972797746	1.0195794838599053	0.30793	0.30793	chr19	58239664	0.5115479980088802	chr19:58239664:C:T
chr19:58240891	['T', 'C']	98663	34120.536979906625	-494.7925509143949	0.0009672481938741	0.0056850613441893	0.1701385676097934	0.864902	0.864902	chr19	58240891	0.0630330986280997	chr19:58240891:T:C
chr19:58241566	['A', 'G']	98663	8789.561224904106	647.7218352573831	0.0126609199153303	0.0106779353077156	1.1857086178619065	0.23574	0.23574	chr19	58241566	0.6275667208045502	chr19:58241566:A:G
chr19:58241614	['G', 'A']	98663	8791.484920723478	645.9170623191465	0.0122072503675207	0.0106722668500196	1.1438291919676196	0.252697	0.252697	chr19	58241614	0.5973999139612864	chr19:58241614:G:A
chr19:58242249	['C', 'T']	98663	11579.056236949336	484.995621818909	0.0087982875271049	0.009244614790204	0.9517202962775736	0.341241	0.341241	chr19	58242249	0.4669387940226327	chr19:58242249:C:T
chr19:58242571	['T', 'C']	98663	112598.3841009878	-3256.783298963271	0.0066650559683799	0.0043028181142825	1.5489978408002791	0.121385	0.121385	chr19	58242571	0.9158349773441012	chr19:58242571:T:C
chr19:58242736	['T', 'C']	98663	8790.207357011772	645.7331794015088	0.0121903574793704	0.0106708527239295	1.1423976878655029	0.253292	0.253292	chr19	58242736	0.596378526793431	chr19:58242736:T:C
chr19:58243473	['TG', 'T']	98663	67661.89042485223	-3528.0519597911743	0.003871187605204	0.0045565274234189	0.849591639744662	0.395554	0.395554	chr19	58243473	0.4027942193694558	chr19:58243473:TG:T
chr19:58243601	['C', 'T']	98663	8773.333833427943	641.8177977930085	0.0121274543053145	0.0106784135366533	1.1356981319076482	0.256086	0.256086	chr19	58243601	0.5916141633860847	chr19:58243601:C:T
chr19:58243706	['A', 'G']	98663	8783.801254890832	642.1384463262016	0.011727902365063	0.010672324892679	1.0989079214696749	0.271811	0.271811	chr19	58243706	0.5657329716556441	chr19:58243706:A:G
chr19:58243888	['C', 'T']	98663	8828.252704031467	645.1775502727389	0.0122682615411544	0.0106471930654406	1.1522531305434447	0.24922	0.24922	chr19	58243888	0.603417108316617	chr19:58243888:C:T
chr19:58244000	['G', 'A']	98663	8790.623682289977	648.8422386573995	0.012555382910167	0.0106673474351627	1.176992029788096	0.239202	0.239202	chr19	58244000	0.6212351934740423	chr19:58244000:G:A
chr19:58245242	['CT', 'C']	98663	8888.485612580842	643.7642981114782	0.0122697098400996	0.0106790574984483	1.148950629948617	0.250579	0.250579	chr19	58245242	0.6010553282591551	chr19:58245242:CT:C
chr19:58245362	['C', 'T']	98663	8789.721681371064	638.9037826481435	0.0114250211671544	0.0106686238351948	1.0708992409559226	0.284217	0.284217	chr19	58245362	0.5463499489793218	chr19:58245362:C:T
chr19:58245503	['T', 'C']	98663	8786.233708275431	640.3902200621864	0.0115509734931906	0.0106728906468984	1.0822722611279898	0.279134	0.279134	chr19	58245503	0.5541872609206885	chr19:58245503:T:C
chr19:58245635	['G', 'A']	98663	8784.178064280719	646.5357304448376	0.0123028453713602	0.0106718194393133	1.1528348508257582	0.248981	0.248981	chr19	58245635	0.603833793105035	chr19:58245635:G:A
chr19:58246504	['G', 'C']	98663	68513.49954888743	-3377.1782537983595	0.0050927187072194	0.0045355408597406	1.1228470572108709	0.261505	0.261505	chr19	58246504	0.5825200029663054	chr19:58246504:G:C
chr19:58246602	['T', 'C']	98663	8784.623256568277	644.0258765476453	0.0120720721419145	0.010671105962171	1.1312859402492932	0.257938	0.257938	chr19	58246602	0.5884846719194132	chr19:58246602:T:C
chr19:58247534	['A', 'G']	98663	34193.86289202317	-489.76026621269256	0.0013302074726064	0.0056799362401986	0.2341940853476851	0.814835	0.814835	chr19	58247534	0.0889303248112833	chr19:58247534:A:G
chr19:58248313	['G', 'A']	98663	9646.480484373558	626.1028040670271	0.0137523663443174	0.0106742587495374	1.288367339316493	0.197621	0.197621	chr19	58248313	0.7041669074228384	chr19:58248313:G:A
chr19:58249741	['A', 'G']	98663	77147.42050039538	-2763.219156476146	0.0065941491987158	0.0043802453756005	1.5054291787961	0.132217	0.132217	chr19	58249741	0.8787127011928033	chr19:58249741:A:G
chr19:58250167	['A', 'G']	98663	77145.07428658324	-2767.2486916183407	0.0065305583351961	0.0043801142509221	1.4909561625752812	0.135976	0.135976	chr19	58250167	0.8665377385956378	chr19:58250167:A:G
chr19:58250219	['A', 'G']	98663	77140.41901015797	-2770.09956250638	0.0064845766353226	0.0043804476849991	1.4803456408186697	0.138784	0.138784	chr19	58250219	0.8576605995313322	chr19:58250219:A:G
chr19:58252819	['C', 'T']	98663	112049.44221197227	-3284.3070476358075	0.0053151223690115	0.0042957849740472	1.2372878067972497	0.215983	0.215983	chr19	58252819	0.6655804307784328	chr19:58252819:C:T
chr19:58253982	['C', 'T']	98663	8741.860667869674	632.2366731610248	0.0113004647885769	0.0106863404739469	1.0574681591071518	0.290301	0.290301	chr19	58253982	0.5371514681513304	chr19:58253982:C:T
chr19:58254093	['G', 'A']	98663	103227.57298563309	-3926.60167000838	0.0035035750883415	0.0042679986267761	0.8208941461136212	0.411709	0.411709	chr19	58254093	0.3854096391778477	chr19:58254093:G:A
chr19:58255184	['A', 'G']	98663	105356.3083744625	-3961.3425502910354	0.003305515852437	0.0043640971446488	0.7574340677750812	0.448792	0.448792	chr19	58255184	0.3479548932555076	chr19:58255184:A:G
chr19:58255371	['G', 'T']	98663	103234.71445663422	-3907.890114128767	0.003796773820967	0.0042676536980634	0.8896630536563789	0.373649	0.373649	chr19	58255371	0.4275361757122764	chr19:58255371:G:T
chr19:58255508	['A', 'C']	98663	103251.02304315649	-3895.5170447931873	0.004011623166247	0.0042674241993235	0.9400572755066084	0.34719	0.34719	chr19	58255508	0.4594327921573045	chr19:58255508:A:C
chr19:58255619	['C', 'CAAAT']	98663	103236.69535114751	-3912.1808939217926	0.0037247296790444	0.0042673042971665	0.8728530753050934	0.382745	0.382745	chr19	58255619	0.4170904740107412	chr19:58255619:C:CAAAT
chr19:58255785	['G', 'A']	98663	102463.53928575046	-3887.604262237047	0.0035755120190683	0.0042638856199627	0.8385572076156317	0.40172	0.40172	chr19	58255785	0.3960765459795136	chr19:58255785:G:A
chr19:58256199	['C', 'T']	98663	111997.10840429847	-3264.764181617413	0.0058278117172264	0.0042945095293963	1.3570377891432186	0.174772	0.174772	chr19	58256199	0.7575281438957233	chr19:58256199:C:T
chr19:58256811	['G', 'A']	98663	67171.61637419788	-3549.9187536318063	0.0027053674465788	0.0045609146373164	0.5931633590429596	0.553073	0.553073	chr19	58256811	0.2572175424659751	chr19:58256811:G:A
chr19:58257134	['T', 'G']	98663	103267.68014843808	-3918.806182482053	0.0036052884255145	0.0042681100077232	0.8447037257686943	0.398278	0.398278	chr19	58257134	0.3998136823993117	chr19:58257134:T:G
chr19:58259517	['G', 'A']	98663	34006.48075012672	-488.3180298918791	0.0009455850367408	0.0056914765595562	0.1661405483877862	0.868047	0.868047	chr19	58259517	0.0614567595147008	chr19:58259517:G:A
chr19:58261213	['C', 'G']	98663	8565.347256712514	614.9481852469369	0.010184488414262	0.0107740900075333	0.9452759729258816	0.34452	0.34452	chr19	58261213	0.4627855614558692	chr19:58261213:C:G
chr19:58262705	['A', 'G']	98663	111079.88777268676	-4309.624027965675	0.0038610156531231	0.0043004133462892	0.8978243118082494	0.369281	0.369281	chr19	58262705	0.4326430368045595	chr19:58262705:A:G
chr19:58262857	['GC', 'G']	98663	41742.9232024653	-898.1370221571588	0.0010546067181303	0.0052331160485813	0.2015255745028306	0.840288	0.840288	chr19	58262857	0.0755718384929411	chr19:58262857:GC:G
chr19:58263292	['CTT', 'C']	98663	111057.63814602302	-4320.317119433083	0.0037033694443199	0.0043002297749023	0.8612026887340236	0.389129	0.389129	chr19	58263292	0.4099064020138959	chr19:58263292:CTT:C
chr19:58263396	['G', 'T']	98663	111056.0097519438	-4310.580204544453	0.0038297377426873	0.0043001239885175	0.8906110039881938	0.37314	0.37314	chr19	58263396	0.428128192802833	chr19:58263396:G:T
chr19:58263816	['C', 'T']	98663	111068.01754883968	-4311.334668255988	0.0038104895347232	0.0043001345375946	0.8861326317605597	0.375548	0.375548	chr19	58263816	0.4253345465349959	chr19:58263816:C:T
chr19:58263826	['G', 'A']	98663	110321.67199716064	-4282.698081625258	0.0037942179206704	0.0042955364456124	0.8832931506252106	0.37708	0.37708	chr19	58263826	0.4235665015906144	chr19:58263826:G:A
chr19:58264120	['A', 'G']	98663	111115.21329749486	-4321.679271161554	0.003654377609569	0.0043026003666524	0.8493416302133211	0.395693	0.395693	chr19	58264120	0.4026416325448472	chr19:58264120:A:G
chr19:58264371	['G', 'T']	98663	122789.47467662446	-3816.813784832482	0.0054209113281334	0.0045299129649205	1.1966921594548996	0.231429	0.231429	chr19	58264371	0.63558222122333	chr19:58264371:G:T
chr19:58264981	['C', 'T']	98663	8395.19125383937	600.1400917693098	0.0096822031068611	0.0108936254936091	0.8887952970791371	0.374115	0.374115	chr19	58264981	0.4269948785790464	chr19:58264981:C:T
chr19:58265117	['A', 'G']	98663	110463.46850984445	-4259.705906515889	0.0040619900241288	0.0042954377599903	0.9456521665763916	0.344328	0.344328	chr19	58265117	0.4630276599817696	chr19:58265117:A:G
chr19:58265264	['A', 'G']	98663	111094.78007360623	-4305.610085793013	0.0039739886293725	0.0043007165547519	0.9240294213255228	0.355473	0.355473	chr19	58265264	0.4491933805778808	chr19:58265264:A:G
chr19:58265399	['C', 'T']	98663	111091.69200965564	-4305.902701970961	0.0039371919538014	0.0043015092688522	0.9153047704235128	0.360034	0.360034	chr19	58265399	0.4436564844684219	chr19:58265399:C:T
chr19:58265497	['A', 'G']	98663	119855.095258376	-3672.3030961585296	0.0059460674764201	0.0043541925379982	1.3655958997058515	0.172069	0.172069	chr19	58265497	0.7642973652426126	chr19:58265497:A:G
chr19:58266024	['G', 'A']	98663	110371.1200673406	-4286.464670946554	0.0038324850909521	0.0042962975411706	0.8920436851093447	0.372372	0.372372	chr19	58266024	0.4290229826387838	chr19:58266024:G:A
chr19:58267085	['G', 'A']	98663	68307.77002625892	-3473.4313186318727	0.0032839340162559	0.0045344785167563	0.7242142628134225	0.468936	0.468936	chr19	58267085	0.328886425394649	chr19:58267085:G:A
chr19:58267146	['T', 'C']	98663	114416.00849151328	-4532.978422668428	0.0040886236100394	0.0043283600514	0.944612638848498	0.344859	0.344859	chr19	58267146	0.4623584354736958	chr19:58267146:T:C
chr19:58267147	['T', 'C']	98663	114337.51363793062	-4538.329443342839	0.0039831151178556	0.0043251701837831	0.9209152353796308	0.357097	0.357097	chr19	58267147	0.4472137983340131	chr19:58267147:T:C
chr19:58267974	['G', 'A']	98663	114393.18958346026	-4545.73780827072	0.0037048384043765	0.0043280545128283	0.8560054854659048	0.391997	0.391997	chr19	58267974	0.4067172566745204	chr19:58267974:G:A
chr19:58268003	['G', 'A']	98663	114648.14713536335	-4581.9170743985	0.0033216857632375	0.0043408388533914	0.765217478792691	0.444144	0.444144	chr19	58268003	0.3524762004569495	chr19:58268003:G:A
chr19:58268037	['C', 'T']	98663	39767.14258553198	-799.9679522134559	0.0010994271919524	0.0053353648166649	0.2060641080284448	0.836741	0.836741	chr19	58268037	0.0774089502236753	chr19:58268037:C:T
chr19:58268200	['G', 'A']	98663	114306.91533173822	-4550.17759108861	0.00374867346954	0.004324554559877	0.8668345878486382	0.386035	0.386035	chr19	58268200	0.4133733180801228	chr19:58268200:G:A
chr19:58268288	['T', 'C']	98663	114300.7548994758	-4529.560168501346	0.0041015741233337	0.0043242449679602	0.9485064222132766	0.342874	0.342874	chr19	58268288	0.46486544601553	chr19:58268288:T:C
chr19:58268765	['A', 'G']	98663	116659.46566440936	-3736.026760594596	0.0053723507182121	0.004319152561263	1.2438437035993843	0.21356	0.21356	chr19	58268765	0.6704800878141288	chr19:58268765:A:G
chr19:58269137	['C', 'T']	98663	106695.6052660928	-4146.765405823472	0.0039001487337353	0.004278482545006	0.9115728982668724	0.361996	0.361996	chr19	58269137	0.4412962283274015	chr19:58269137:C:T
chr19:58269863	['A', 'G']	98663	106852.5258813252	-4132.52941074097	0.0042111693125369	0.004286032639013	0.98253318796627	0.32584	0.32584	chr19	58269863	0.4869956029220587	chr19:58269863:A:G
chr19:58270013	['C', 'T']	98663	106685.54493937796	-4148.083036795527	0.0038637450993498	0.0042780253220553	0.9031608764516282	0.366443	0.366443	chr19	58270013	0.4359935700287606	chr19:58270013:C:T
chr19:58270286	['G', 'A']	98663	116651.93962658342	-3727.2667150120938	0.0054953181371783	0.0043193536569965	1.2722547338250525	0.203286	0.203286	chr19	58270286	0.6918925295375948	chr19:58270286:G:A
chr19:58270551	['T', 'C']	98663	107746.94625422033	-4158.004392064224	0.0039707479228777	0.0042817891828969	0.9273571755326896	0.353743	0.353743	chr19	58270551	0.4513121453657511	chr19:58270551:T:C
chr19:58270579	['G', 'C']	98663	106685.7647040931	-4142.945468286935	0.0039534054763889	0.0042779614003663	0.9241330405763896	0.355419	0.355419	chr19	58270579	0.4492593593821657	chr19:58270579:G:C
chr19:58272491	['G', 'C']	98663	33539.3765085289	-1853.7845463697345	-0.0026803287432398	0.0056839633126471	-0.4715598246871179	0.637242	0.637242	chr19	58272491	0.1956956080009684	chr19:58272491:G:C
chr19:58273274	['G', 'A']	98663	35110.33791866027	-292.8126666006883	0.0009109790663216	0.0056278270704027	0.1618704794809013	0.871408	0.871408	chr19	58273274	0.0597784573221068	chr19:58273274:G:A
chr19:58273501	['C', 'T']	98663	2131.850339719628	57.26840795925199	0.0023863026385619	0.0208219924710204	0.1146049131409105	0.908759	0.908759	chr19	58273501	0.0415512750259102	chr19:58273501:C:T
chr19:58273815	['A', 'G']	98663	53857.88157908083	-333.9334351291069	0.003255647973982	0.00484683193218	0.6717063887374463	0.501772	0.501772	chr19	58273815	0.2994935769488124	chr19:58273815:A:G
chr19:58273861	['C', 'T']	98663	130339.05265025918	-4402.368019465233	0.007772696123066	0.0044930765994646	1.7299273562334023	0.0836464	0.0836464	chr19	58273861	1.0775527456015117	chr19:58273861:C:T
chr19:58274373	['G', 'C']	98663	77817.76019021738	-3938.964507778615	0.0047134565132754	0.0044422792180569	1.0610446308994164	0.288672	0.288672	chr19	58274373	0.5395953388599141	chr19:58274373:G:C
chr19:58274534	['C', 'T']	98663	88178.02442337907	-3556.863728567363	0.0055920370627799	0.0043093072804345	1.2976649607163813	0.194406	0.194406	chr19	58274534	0.7112903354659181	chr19:58274534:C:T
chr19:58274718	['T', 'C']	98663	78786.15760285503	-3953.525819062205	0.0045488379449034	0.004430817525229	1.0266362627218213	0.304594	0.304594	chr19	58274718	0.5162786558015386	chr19:58274718:T:C
chr19:58274780	['T', 'C']	98663	88340.27972261935	-3555.0201193543194	0.0056292026479938	0.0043091556113108	1.306335429896767	0.191442	0.191442	chr19	58274780	0.7179627772841578	chr19:58274780:T:C
chr19:58274810	['A', 'G']	98663	40951.98083141581	-942.6970763809396	0.0010780466547525	0.0052482346818937	0.2054112897183787	0.837251	0.837251	chr19	58274810	0.0771443250729895	chr19:58274810:A:G
chr19:58275257	['C', 'T']	98663	118853.29741894934	-4853.404996514485	0.0052832625916912	0.0043849843070374	1.2048532495799666	0.228263	0.228263	chr19	58275257	0.6415644792153874	chr19:58275257:C:T
chr19:58275587	['C', 'T']	98663	52487.74761721281	-454.16122363149856	0.0039490826730992	0.0048662285448719	0.8115284016532153	0.417064	0.417064	chr19	58275587	0.379797295831705	chr19:58275587:C:T
chr19:58276107	['G', 'T']	98663	74856.20894372408	-3790.627492018372	0.0057779349181034	0.0044699343471777	1.2926218752522975	0.196145	0.196145	chr19	58276107	0.7074227581441122	chr19:58276107:G:T
chr19:58276495	['T', 'G']	98663	36036.01767830353	-1873.467242174707	0.0002183151272279	0.00553979166785	0.0394085446380501	0.968565	0.968565	chr19	58276495	0.0138712286422586	chr19:58276495:T:G
chr19:58276611	['G', 'A']	98663	43880.33974371971	-1085.8801868806115	-0.0001292043880578	0.0051126577593936	-0.0252714721263037	0.979838	0.979838	chr19	58276611	0.0088457217787538	chr19:58276611:G:A
chr19:58277027	['T', 'C']	98663	74875.9013948868	-3789.907530682967	0.0058368607009066	0.0044698924367606	1.3058168140476931	0.191618	0.191618	chr19	58277027	0.7175636970659489	chr19:58277027:T:C
chr19:58277216	['GGGCCAGAAGGATCTGAGAGAGTGTGGCCAGCTTGAGCCCTCAGGAGTC', 'G']	98663	44033.19152988303	-1081.817443830037	4.903334471420904e-05	0.0051348098067055	0.0095492036823206	0.992381	0.992381	chr19	58277216	0.0033215592669664	chr19:58277216:GGGCCAGAAGGATCTGAGAGAGTGTGGCCAGCTTGAGCCCTCAGGAGTC:G
chr19:58277535	['G', 'C']	98663	10409.89917380506	449.9127506379307	0.0113787965777074	0.009700716734128	1.1729851401263756	0.240805	0.240805	chr19	58277535	0.6183344997652701	chr19:58277535:G:C
chr19:58277560	['AC', 'A']	98663	11214.319188846644	426.8239074229329	0.0100874158851824	0.0093639798707849	1.0772573226747968	0.281368	0.281368	chr19	58277560	0.5507252964310114	chr19:58277560:AC:A
chr19:58277782	['G', 'A']	98663	184837.87342644585	-6044.832118830141	0.0066255762088033	0.0087235303582201	0.7595062935225608	0.447552	0.447552	chr19	58277782	0.3491564977758737	chr19:58277782:G:A
chr19:58278399	['T', 'C']	98663	9838.49859109246	367.8760409122915	0.0072262985315797	0.0099557679287394	0.7258403955680338	0.467938	0.467938	chr19	58278399	0.3298116854763299	chr19:58278399:T:C
chr19:58278729	['T', 'C']	98663	130674.92011474444	-4361.959700586227	0.008010378136236	0.004497879873385	1.7809230930410629	0.0749281	0.0749281	chr19	58278729	1.1253552799466418	chr19:58278729:T:C
chr19:58278993	['C', 'A']	98663	74974.03960105008	-3759.336010207553	0.0056898637543637	0.0044659916262039	1.274042638364733	0.202651	0.202651	chr19	58278993	0.6932512488509318	chr19:58278993:C:A
chr19:58279847	['C', 'A']	98663	130825.17156152111	-4366.9830621651445	0.007798804350142	0.0044996701352453	1.7331946822179214	0.0830642	0.0830642	chr19	58279847	1.08058611330911	chr19:58279847:C:A
chr19:58280270	['C', 'T']	98663	10417.739123824196	460.30022585265374	0.0121878510345029	0.0096970735781668	1.256858673522305	0.208808	0.208808	chr19	58280270	0.6802528663532124	chr19:58280270:C:T
chr19:58280350	['A', 'G']	98663	43855.66799136245	-1089.3510605675658	-0.0001471317750438	0.0051150498435661	-0.0287644851064197	0.977052	0.977052	chr19	58280350	0.0100823219392705	chr19:58280350:A:G
chr19:58280824	['T', 'A']	98663	130150.10620698048	-4416.449624962142	0.0080627437467694	0.0044880532233936	1.7964902253705448	0.0724196	0.0724196	chr19	58280824	1.1401438782800195	chr19:58280824:T:A
chr19:58282188	['G', 'A']	98663	45709.486046488055	-1664.086105169422	-0.0086117468069866	0.0050368503728327	-1.7097483882856166	0.0873156	0.0873156	chr19	58282188	1.0589081573406631	chr19:58282188:G:A
chr19:58282230	['A', 'G']	98663	74938.83589109412	-3787.8869040967056	0.0058822863205471	0.0044686900265487	1.3163334860104607	0.188065	0.188065	chr19	58282230	0.725692021680945	chr19:58282230:A:G
chr19:58282660	['C', 'T']	98663	44960.13897627393	-1721.112319918508	-0.0089931578835352	0.0050689545468716	-1.7741642384789955	0.0760391	0.0760391	chr19	58282660	1.1189630320925867	chr19:58282660:C:T
chr19:58282667	['G', 'A']	98663	44328.87042313506	-1034.4496610635074	-0.0003418115714825	0.0050957088933478	-0.0670783160177757	0.946519	0.946519	chr19	58282667	0.0238706637790685	chr19:58282667:G:A
chr19:58282874	['C', 'T']	98663	43781.0999016696	-1085.1697723969091	-0.0001020338635537	0.0051174673462423	-0.0199383516591815	0.984093	0.984093	chr19	58282874	0.0069638573834019	chr19:58282874:C:T
chr19:58283841	['T', 'C']	98663	165955.14813913396	-6428.940078547606	6.452415329993649e-05	0.0059202139392105	0.010898956348956	0.991304	0.991304	chr19	58283841	0.0037931414011945	chr19:58283841:T:C
chr19:58283993	['C', 'T']	98663	36204.60513964214	-1890.4298474788784	0.000569989231441	0.0055317495678474	0.1030395943363137	0.917932	0.917932	chr19	58283993	0.0371894899519189	chr19:58283993:C:T
chr19:58284108	['T', 'C']	98663	45959.97888453904	-1686.3898063155789	-0.0094059987993758	0.0050530835677942	-1.8614374120635448	0.0626854	0.0626854	chr19	58284108	1.2028335985278442	chr19:58284108:T:C
chr19:58284620	['G', 'A']	98663	44696.07715855412	-1749.3140902942573	-0.0086087704446094	0.0050741792348141	-1.6965838308477978	0.0897785	0.0897785	chr19	58284620	1.046827654973182	chr19:58284620:G:A
chr19:58285439	['G', 'C']	98663	74960.6367018419	-3727.66025678592	0.0067538902575212	0.004467916579927	1.5116419782465034	0.130628	0.130628	chr19	58285439	0.88396372243207	chr19:58285439:G:C
chr19:58286217	['C', 'CT']	98663	120439.64860974548	-4735.905544636798	0.0065150272338498	0.0043994609345376	1.4808694362311785	0.138645	0.138645	chr19	58286217	0.8580957879077158	chr19:58286217:C:CT
chr19:58286771	['T', 'C']	98663	120455.3131437028	-4739.957357820206	0.006434438041571	0.0044007061373361	1.4621376299090971	0.143707	0.143707	chr19	58286771	0.8425220767695246	chr19:58286771:T:C
chr19:58286934	['C', 'T']	98663	120303.82549852494	-4766.364357209237	0.0064292175219227	0.004399274116372	1.4614268972229238	0.143902	0.143902	chr19	58286934	0.8419331700458283	chr19:58286934:C:T
chr19:58287124	['T', 'C']	98663	43741.08345667999	-1141.3089495869071	-0.0011322394710453	0.0051173567201154	-0.2212547479042681	0.824895	0.824895	chr19	58287124	0.083601328810951	chr19:58287124:T:C
chr19:58287232	['A', 'G']	98663	120812.36927928332	-4732.098752956995	0.0068282779484061	0.0044221599175269	1.5441047080506167	0.122566	0.122566	chr19	58287232	0.911629987079046	chr19:58287232:A:G
chr19:58288163	['T', 'C']	98663	43482.221437044405	-1148.0801483097755	-0.0014793707540568	0.0051274497808035	-0.2885197939130311	0.772949	0.772949	chr19	58288163	0.1118491603498108	chr19:58288163:T:C
chr19:58288286	['T', 'C']	98663	119986.53862452097	-4782.369274070541	0.0058529732276168	0.0043950756147783	1.33171161104405	0.182958	0.182958	chr19	58288286	0.737648595852725	chr19:58288286:T:C
chr19:58288886	['G', 'A']	98663	120093.0408620462	-4747.967221222373	0.0061767161968016	0.0043949784215374	1.4054030769600272	0.159905	0.159905	chr19	58288886	0.7961379562759058	chr19:58288886:G:A
chr19:58288980	['A', 'G']	98663	74977.99850970219	-3718.5901822379	0.0069142762670907	0.0044674812036227	1.5476900633591726	0.1217	0.1217	chr19	58288980	0.914709421769935	chr19:58288980:A:G
chr19:58289994	['C', 'A']	98663	43382.21877028563	-1140.904121599325	-0.0014597618226664	0.0051318815195816	-0.2844496345241825	0.776066	0.776066	chr19	58289994	0.1101013428952394	chr19:58289994:C:A
chr19:58290152	['T', 'C']	98663	135391.5840672781	-4550.646719377448	0.0091508435090032	0.0046160885179561	1.9823804230372408	0.0474394	0.0474394	chr19	58290152	1.323860812441791	chr19:58290152:T:C
chr19:58290233	['C', 'T']	98663	10311.39859902644	338.3583316048282	0.0060305181706642	0.0099664705909754	0.6050806166151591	0.545127	0.545127	chr19	58290233	0.2635023069456752	chr19:58290233:C:T
chr19:58290392	['A', 'G']	98663	84209.45387781743	-3658.3326126377056	0.0101701576733615	0.0044852906055947	2.26744676491546	0.0233651	0.0233651	chr19	58290392	1.6314323559041553	chr19:58290392:A:G
chr19:58290418	['A', 'G']	98663	81236.40768677072	-3711.8018819617128	0.0098171519694842	0.0044079696047191	2.227136947354198	0.0259404	0.0259404	chr19	58290418	1.5860233313956014	chr19:58290418:A:G
chr19:58290983	['C', 'T']	98663	9856.899142457476	340.2829909105924	0.0052562825529885	0.0099459908435646	0.5284825449431754	0.597166	0.597166	chr19	58290983	0.2239049270567452	chr19:58290983:C:T
chr19:58292064	['T', 'G']	98663	41810.832096362064	-2042.630024786515	0.0095763538421374	0.0052486453253012	1.82453819006866	0.0680738	0.0680738	chr19	58292064	1.1670200056320916	chr19:58292064:T:G
chr19:58292338	['C', 'T']	98663	36798.59458884112	-1810.4591386387715	0.0022790703958871	0.0054955120126643	0.4147148419719577	0.678352	0.678352	chr19	58292338	0.1685448902216364	chr19:58292338:C:T
chr19:58292755	['G', 'C']	98663	10100.819015761996	385.893553530899	0.0051832175984891	0.0098413256300999	0.526678802562548	0.598418	0.598418	chr19	58292755	0.2229953516691572	chr19:58292755:G:C
chr19:58293447	['T', 'G']	98663	65029.56840344654	-1189.4580818188338	-0.0016110815442884	0.0045542797620212	-0.3537511150991384	0.723526	0.723526	chr19	58293447	0.1405458578363832	chr19:58293447:T:G
chr19:58294717	['T', 'C']	98663	54882.67516801655	-1567.0829928784442	-0.0018077642900603	0.0047479095828246	-0.3807495190304145	0.70339	0.70339	chr19	58294717	0.1528038102807913	chr19:58294717:T:C
chr19:58295320	['A', 'G']	98663	6215.19688982604	-175.75462995749987	0.0124205851059612	0.0121733918672198	1.0203060282160947	0.307586	0.307586	chr19	58295320	0.5120334356492644	chr19:58295320:A:G
chr19:58296391	['A', 'G']	98663	191972.0	-6519.015227127084	0.0055885014670014	0.0136481073109848	0.4094708035086654	0.682195	0.682195	chr19	58296391	0.1660914679839824	chr19:58296391:A:G
chr19:58297343	['A', 'C']	98663	115083.66290916088	-4391.186047354727	0.0046846266280648	0.0043262686470404	1.082833039337372	0.278885	0.278885	chr19	58297343	0.5545748438996596	chr19:58297343:A:C
chr19:58297641	['G', 'A']	98663	109813.48634948954	-4350.887945382015	0.0044712079658968	0.004327012301325	1.0333245330797056	0.301455	0.301455	chr19	58297641	0.520777508433556	chr19:58297641:G:A
chr19:58297788	['T', 'G']	98663	118253.5740889046	-4062.4877580047455	0.0054500678672237	0.0043530145715521	1.2520215077709742	0.210565	0.210565	chr19	58297788	0.6766138153446919	chr19:58297788:T:G
chr19:58298678	['C', 'G']	98663	5169.995610478083	-86.50869886309445	-0.0053916608354115	0.0136634567034285	-0.3946044513068651	0.693136	0.693136	chr19	58298678	0.1591815442414539	chr19:58298678:C:G
chr19:58300935	['A', 'G']	98663	16527.34518342811	-738.9939113273665	0.0063627359296639	0.007674610948454	0.8290629938636355	0.407071	0.407071	chr19	58300935	0.3903298359369505	chr19:58300935:A:G
chr19:58301164	['C', 'T']	98663	77904.7920987805	-3330.829963337637	0.0010591237334346	0.0043728574660503	0.2422040374417423	0.808623	0.808623	chr19	58301164	0.0922539100082497	chr19:58301164:C:T
chr19:58301291	['C', 'T']	98663	41535.47278256464	-1607.966867654178	0.0030916142063547	0.0052055465168675	0.5939077090824189	0.552575	0.552575	chr19	58301291	0.2576087676418241	chr19:58301291:C:T
chr19:58302384	['C', 'T']	98663	45572.85712692505	-1182.7485647393603	0.0036107358050768	0.0050544601848274	0.714366257333589	0.475002	0.475002	chr19	58302384	0.3233045617706382	chr19:58302384:C:T
chr19:58302501	['TC', 'T']	98663	5292.214557212215	-69.8048538037288	-0.0010489581300749	0.0135077927931785	-0.0776557759017978	0.938102	0.938102	chr19	58302501	0.027749938136074	chr19:58302501:TC:T
chr19:58302566	['C', 'T']	98663	44495.86284845414	-1179.6455181166184	0.004694717824503	0.0050927850336811	0.9218370289447853	0.356616	0.356616	chr19	58302566	0.4477991755862754	chr19:58302566:C:T
chr19:58303141	['A', 'G']	98663	48471.86059383457	-1281.181056935448	0.0038375123538416	0.0049462872425862	0.7758369390280678	0.437847	0.437847	chr19	58303141	0.3586776216052919	chr19:58303141:A:G
chr19:58303792	['T', 'A']	98663	10251.142906377974	-392.7783793890353	0.0020086551963065	0.0096970977961883	0.2071398307539038	0.835901	0.835901	chr19	58303792	0.0778451552160973	chr19:58303792:T:A
chr19:58304487	['C', 'T']	98663	39179.38261856736	-1098.4952742948224	0.0035358581999222	0.0053312978847491	0.663226530642201	0.507187	0.507187	chr19	58304487	0.2948318866338549	chr19:58304487:C:T
chr19:58304963	['T', 'C']	98663	18516.19040812602	-803.5143301475466	0.0045192827585384	0.0073385378721547	0.6158287709717124	0.538009	0.538009	chr19	58304963	0.2692104592450526	chr19:58304963:T:C
chr19:58306093	['A', 'G']	98663	54866.121924515646	-1757.401092983228	0.0020452856559108	0.0047476302954989	0.4308013742876985	0.666614	0.666614	chr19	58306093	0.1761255696750388	chr19:58306093:A:G
chr19:58307747	['A', 'G']	98663	25249.70123391698	-504.3624027647985	-0.0031364973668554	0.006459691674352	-0.4855490826766184	0.627288	0.627288	chr19	58307747	0.2025330204231802	chr19:58307747:A:G
chr19:58307760	['G', 'GGGGCCT']	98663	2152.1745071207747	322.688971507623	0.0293471553325744	0.021232581265218	1.3821755803496765	0.166921	0.166921	chr19	58307760	0.7774890221559854	chr19:58307760:G:GGGGCCT
chr19:58309037	['C', 'T']	98663	19776.403107768405	-863.0315865178052	-0.0036823172399908	0.0071687613874802	-0.5136615714984943	0.60749	0.60749	chr19	58309037	0.2164608666688499	chr19:58309037:C:T
chr19:58309084	['A', 'G']	98663	20151.65521540801	-822.0598785914644	-0.0038937756791644	0.0071054421787076	-0.5479990662414592	0.583694	0.583694	chr19	58309084	0.2338147709356584	chr19:58309084:A:G
chr19:58310317	['T', 'C']	98663	18293.151977779133	14.951007696235475	-0.001748915275717	0.0073941119482387	-0.2365281034369069	0.813023	0.813023	chr19	58310317	0.0898971682659639	chr19:58310317:T:C
chr19:58310692	['C', 'T']	98663	19111.54964269424	115.26238384128632	0.0001880548313473	0.0072647042515878	0.0258860959558377	0.979348	0.979348	chr19	58310692	0.0090629592442826	chr19:58310692:C:T
chr19:58311830	['G', 'A']	98663	18389.0502067875	31.641963623199103	-0.001235170003782	0.0073760673914704	-0.1674564423327288	0.867011	0.867011	chr19	58311830	0.0619753924788119	chr19:58311830:G:A
chr19:58311855	['T', 'C']	98663	18398.237706662883	29.60372241237082	-0.0014688285437724	0.007375388335003	-0.1991527058719796	0.842144	0.842144	chr19	58311855	0.0746136412102061	chr19:58311855:T:C
chr19:58313355	['C', 'T']	98663	17408.411545284074	226.8277101443956	0.0021195923412533	0.0075812440234183	0.2795837114207082	0.779797	0.779797	chr19	58313355	0.108018439943047	chr19:58313355:C:T
chr19:58313491	['CCTT', 'C']	98663	17412.76487283712	221.3339425452559	0.0012812279953453	0.0075828150303233	0.1689646905828159	0.865825	0.865825	chr19	58313491	0.0625698784382037	chr19:58313491:CCTT:C
chr19:58314362	['C', 'A']	98663	19542.96155834677	-827.4864902394253	-0.0019029861936201	0.0071644895020932	-0.265613648127224	0.790537	0.790537	chr19	58314362	0.1020777986985232	chr19:58314362:C:A
chr19:58315155	['T', 'G']	98663	12706.159050824092	-357.3367020146611	0.0053316429431713	0.008655683567611	0.6159701774591158	0.537916	0.537916	chr19	58315155	0.2692855376880995	chr19:58315155:T:G
chr19:58315168	['A', 'G']	98663	43689.9561417738	-890.4288230535375	-0.0007872070995006	0.0051441144895052	-0.1530306335729259	0.878374	0.878374	chr19	58315168	0.0563205278844719	chr19:58315168:A:G
chr19:58315169	['T', 'A']	98663	43685.1837489862	-888.247786933517	-0.0006995296147281	0.0051442309590135	-0.1359833219584404	0.891835	0.891835	chr19	58315169	0.0497154877964639	chr19:58315169:T:A
chr19:58316351	['A', 'G']	98663	39713.03767942583	-723.0048160140215	-0.0018205974559837	0.0053453070876116	-0.3405973550524708	0.733407	0.733407	chr19	58316351	0.1346549492337943	chr19:58316351:A:G
chr19:58316755	['C', 'G']	98663	18345.85944674769	38.74775749407885	-0.0004878310888525	0.0073837293366596	-0.0660683872078718	0.947324	0.947324	chr19	58316755	0.0235014599126577	chr19:58316755:C:G
chr19:58318895	['T', 'C']	98663	19162.16531011484	108.49698923254932	0.0001723839850261	0.0072567260425735	0.0237550630979944	0.981048	0.981048	chr19	58318895	0.0083097432570027	chr19:58318895:T:C
chr19:58319343	['A', 'G']	98663	19175.94358002291	113.26940059516524	-5.438276600464236e-05	0.0072548197149842	-0.0074960878617451	0.994019	0.994019	chr19	58319343	0.0026053142784474	chr19:58319343:A:G
chr19:58319775	['T', 'C']	98663	18356.18604934017	23.01557602244173	-0.0012368421197556	0.0073764024586336	-0.1676755202406248	0.866839	0.866839	chr19	58319775	0.0620615575463003	chr19:58319775:T:C
chr19:58320453	['A', 'G']	98663	19059.73862185009	106.48939659892524	0.0007317142814208	0.0072660817581167	0.1007027316481146	0.919787	0.919787	chr19	58320453	0.0363127329095815	chr19:58320453:A:G
chr19:58320600	['A', 'G']	98663	37392.305862198285	-1492.7708686264118	0.0095680931805898	0.0054192241443513	1.7655835827648798	0.0774688	0.0774688	chr19	58320600	1.1108731712491613	chr19:58320600:A:G
chr19:58321508	['C', 'T']	98663	18831.90871032812	104.60151616612012	0.0007558524397236	0.0073046165538729	0.1034759914020274	0.917585	0.917585	chr19	58321508	0.0373536945733043	chr19:58321508:C:T
chr19:58322505	['G', 'A']	98663	18984.154484729923	105.61470587893196	0.0007332926257926	0.0072828415873075	0.1006877078132048	0.919799	0.919799	chr19	58322505	0.0363070669241011	chr19:58322505:G:A
chr19:58323156	['T', 'C']	98663	18305.22639405581	23.39485262040888	-0.0012440368152715	0.0073898178278946	-0.1683447202954838	0.866312	0.866312	chr19	58323156	0.0623256697892806	chr19:58323156:T:C
chr19:58323328	['G', 'A']	98663	18294.59595130209	20.34361819322064	-0.0013809691513129	0.007391994536188	-0.1868195579085336	0.851802	0.851802	chr19	58323328	0.0696613445534837	chr19:58323328:G:A
chr19:58324197	['T', 'C']	98663	19082.85999330499	102.62927242086296	0.0008380473935096	0.0072676793201738	0.1153115536046505	0.908198	0.908198	chr19	58324197	0.0418194588212228	chr19:58324197:T:C
chr19:58324497	['G', 'A']	98663	18855.72001135281	115.13797931577147	0.0009433510012137	0.0073029056953308	0.1291747477742781	0.89722	0.89722	chr19	58324497	0.047101054089484	chr19:58324497:G:A
chr19:58324762	['G', 'A']	98663	18378.6764956312	20.99689069187025	-0.0013241869263731	0.0073757621849909	-0.1795322155407606	0.85752	0.85752	chr19	58324762	0.066755742085954	chr19:58324762:G:A
chr19:58324767	['G', 'A']	98663	19073.319814294835	97.95874608913576	0.0005093678644996	0.0072678889469318	0.0700847066072263	0.944126	0.944126	chr19	58324767	0.0249700422982163	chr19:58324767:G:A
chr19:58325379	['T', 'A']	98663	18369.67567457985	28.13403518380284	-0.0006961074595219	0.0073757988107637	-0.0943772298271006	0.92481	0.92481	chr19	58325379	0.0339474828580847	chr19:58325379:T:A
chr19:58325903	['A', 'G']	98663	18400.86502184424	24.614796087050355	-0.0015210301092662	0.0073718464790118	-0.2063295964717569	0.836534	0.836534	chr19	58325903	0.0775164029235753	chr19:58325903:A:G
chr19:58329124	['C', 'T']	98663	15068.069058141416	213.0816603213507	-0.0048337142052092	0.0081371575935694	-0.59402981319044	0.552494	0.552494	chr19	58329124	0.2576724339886263	chr19:58329124:C:T
chr19:58329205	['AGGTCACCAGC', 'A']	98663	14569.551938566434	198.24724068651065	-0.0033701602191065	0.0082517558966652	-0.4084173430855556	0.682968	0.682968	chr19	58329205	0.1655996444136254	chr19:58329205:AGGTCACCAGC:A
chr19:58329539	['A', 'G']	98663	14423.730959476168	162.32613000279554	-0.0041938196662967	0.0082841539389852	-0.506245984464471	0.612685	0.612685	chr19	58329539	0.2127627521096523	chr19:58329539:A:G
chr19:58329700	['T', 'C']	98663	14573.886282777705	185.2551608738109	-0.0045680015084161	0.0082510048834869	-0.5536297181884171	0.579834	0.579834	chr19	58329700	0.2366963223037957	chr19:58329700:T:C
chr19:58329998	['C', 'G']	98663	14278.736667646554	167.31747011369163	-0.0074868228849587	0.0083275254904134	-0.8990453278801107	0.368631	0.368631	chr19	58329998	0.4334081456149573	chr19:58329998:C:G
chr19:58330149	['G', 'T']	98663	14122.001936020108	152.60663066181522	-0.006512066635158	0.0083625363852487	-0.7787190793746704	0.436147	0.436147	chr19	58330149	0.3603671104354906	chr19:58330149:G:T
chr19:58330194	['G', 'T']	98663	15753.756396221052	6.658580750024479	0.0034055068171295	0.0079655866092977	0.4275274357263848	0.668996	0.668996	chr19	58330194	0.1745764789184563	chr19:58330194:G:T
chr19:58330239	['A', 'G']	98663	14286.171964966346	167.56177240699213	-0.0076362778658119	0.0083257524147191	-0.917187718951586	0.359047	0.359047	chr19	58330239	0.4448486976483802	chr19:58330239:A:G
chr19:58330495	['T', 'C']	98663	14128.28877693758	147.13709636435783	-0.0069899518377811	0.0083599499764951	-0.8361236439732416	0.403087	0.403087	chr19	58330495	0.3946012080967773	chr19:58330495:T:C
chr19:58330814	['A', 'G']	98663	14886.754424375114	181.32855839410308	-0.0096435931275272	0.0081799194405192	-1.1789349757844312	0.238427	0.238427	chr19	58330814	0.6226445656807524	chr19:58330814:A:G
chr19:58331084	['C', 'T']	98663	14128.572801264963	144.8306722693602	-0.0072210738008611	0.0083597994706112	-0.8637855281393677	0.387708	0.387708	chr19	58331084	0.4114952376308867	chr19:58331084:C:T
chr19:58331168	['G', 'A']	98663	14273.604065081858	168.97918631113677	-0.0074495605680271	0.00832784627408	-0.8945362729873495	0.371037	0.371037	chr19	58331168	0.4305827801569096	chr19:58331168:G:A
chr19:58331369	['G', 'A']	98663	15022.990755943278	147.56665700173943	-0.0067352265973456	0.0083555307564832	-0.8060800437027548	0.420199	0.420199	chr19	58331369	0.3765449854736137	chr19:58331369:G:A
chr19:58331436	['T', 'C']	98663	33071.56445671262	333.2856669787875	-0.0019872206916638	0.0058720315995983	-0.3384213211318126	0.735046	0.735046	chr19	58331436	0.1336854814313889	chr19:58331436:T:C
chr19:58331637	['C', 'T']	98663	14304.918816642465	169.53991794232087	-0.0076727026862153	0.0083226764369774	-0.9219032776674684	0.356581	0.356581	chr19	58331637	0.4478418014158256	chr19:58331637:C:T
chr19:58331780	['T', 'C']	98663	14321.579742670556	172.54781350285532	-0.007492697174329	0.0083233054979356	-0.9002069161329431	0.368012	0.368012	chr19	58331780	0.434138019780792	chr19:58331780:T:C
chr19:58331978	['T', 'A']	98663	14352.935430682495	172.4129297676265	-0.0075041443515278	0.008324883811672	-0.9014113015014664	0.367372	0.367372	chr19	58331978	0.4348939474011696	chr19:58331978:T:A
chr19:58332515	['T', 'C']	98663	14290.17257318952	177.23475362599967	-0.007136262453881	0.0083230369844269	-0.8574108786532527	0.39122	0.39122	chr19	58332515	0.4075789512576118	chr19:58332515:T:C
chr19:58333240	['C', 'A']	98663	14119.00172315926	143.63446650238785	-0.0071604780898573	0.0083626015197193	-0.8562500644055175	0.391862	0.391862	chr19	58333240	0.4068668492814475	chr19:58333240:C:A
chr19:58334187	['T', 'C']	98663	14312.466090870385	176.2674241236794	-0.0071892301119743	0.0083189994545407	-0.8641940838270251	0.387483	0.387483	chr19	58334187	0.4117473464948242	chr19:58334187:T:C
chr19:58335500	['G', 'T']	98663	14574.034007054815	153.24799777153453	-0.0067690594801369	0.0082423746347176	-0.8212511296956904	0.411505	0.411505	chr19	58335500	0.385624883515582	chr19:58335500:G:T
chr19:58335766	['T', 'A']	98663	14552.737497212594	156.15859743327712	-0.006290380981907	0.0082468821642243	-0.7627586834204129	0.445609	0.445609	chr19	58335766	0.3510460462659586	chr19:58335766:T:A
chr19:58337368	['C', 'T']	98663	14231.649443528817	140.18868834346495	-0.0059944719878496	0.0084222323663921	-0.7117438378653415	0.476625	0.476625	chr19	58337368	0.3218231817182729	chr19:58337368:C:T
chr19:58339764	['C', 'CT']	98663	14482.293570914546	138.72250063529037	-0.0062207448895554	0.0082605662178867	-0.753065192563384	0.451413	0.451413	chr19	58339764	0.34542593806515	chr19:58339764:C:CT
chr19:58339872	['T', 'C']	98663	14452.878923948629	130.46832160708124	-0.0064410647990703	0.0082664361030256	-0.779182796406401	0.435874	0.435874	chr19	58339872	0.3606390359910289	chr19:58339872:T:C
chr19:58340562	['G', 'A']	98663	14364.397630394298	136.368521910501	-0.0054830018860467	0.00830133160936	-0.6604966701805356	0.508937	0.508937	chr19	58340562	0.2933359745310923	chr19:58340562:G:A
chr19:58340620	['C', 'T']	98663	7392.723744315412	-314.99075985170805	0.0102729137802547	0.0112060600610093	0.9167284241138977	0.359287	0.359287	chr19	58340620	0.4445584964897684	chr19:58340620:C:T
chr19:58341997	['C', 'T']	98663	14325.16154274999	132.10885751415145	-0.0059840724878318	0.008300741318113	-0.7209082006656423	0.470968	0.470968	chr19	58341997	0.3270086000803217	chr19:58341997:C:T
chr19:58343200	['C', 'T']	98663	183270.09361442825	-6729.12211399088	0.0032105565844032	0.0084492468422938	0.3799813929369845	0.70396	0.70396	chr19	58343200	0.1524520173817674	chr19:58343200:C:T
chr19:58343234	['G', 'A']	98663	183087.3205935752	-6724.6055219043765	0.0049139647075168	0.0083487458370675	0.5885871726624302	0.55614	0.55614	chr19	58343234	0.254815867457654	chr19:58343234:G:A
chr19:58345765	['T', 'C']	98663	181586.5214169876	-6799.909731343609	0.0097111558804447	0.007984535689495	1.2162455348807988	0.223894	0.223894	chr19	58345765	0.6499575446603905	chr19:58345765:T:C
chr19:58346865	['GC', 'G']	98663	181207.183137708	-6868.631826620024	0.0054105944878736	0.0079252339394188	0.6827047036381162	0.494795	0.494795	chr19	58346865	0.3055746976512052	chr19:58346865:GC:G
chr19:58347310	['A', 'G']	98663	184144.59919927025	-6560.999943371264	0.0075884079308312	0.0085935484493199	0.8830354510227746	0.377219	0.377219	chr19	58347310	0.4234064405706001	chr19:58347310:A:G
chr19:58348456	['G', 'A']	98663	180077.95109318144	-6949.491429579972	0.0076322004444284	0.0077252492329307	0.987955237986932	0.323177	0.323177	chr19	58348456	0.4905595548544997	chr19:58348456:G:A
chr19:58349446	['G', 'T']	98663	182970.8891513977	-6700.387765696242	0.0075252446954232	0.0082898676516478	0.907764153982294	0.364005	0.364005	chr19	58349446	0.4388926508083734	chr19:58349446:G:T
chr19:58352784	['T', 'C']	98663	182093.8456143196	-6733.877791235141	0.012662685959604	0.0080754258098488	1.5680517978582005	0.116872	0.116872	chr19	58352784	0.9322895239283456	chr19:58352784:T:C
chr19:58353501	['A', 'G']	98663	182833.8531146744	-6663.335212138249	0.012396442057121	0.008242324533931	1.503998296365165	0.132585	0.132585	chr19	58353501	0.877505607045264	chr19:58353501:A:G
chr19:58353688	['T', 'C']	98663	182324.08768764505	-6694.634486064446	0.0132892711540476	0.0081277192987618	1.6350553784592512	0.102041	0.102041	chr19	58353688	0.991225293963131	chr19:58353688:T:C
chr19:58353702	['T', 'C']	98663	182326.39188518023	-6698.2838732354	0.012977906170661	0.008128656639887	1.5965622298497597	0.110367	0.110367	chr19	58353702	0.957160762297929	chr19:58353702:T:C
chr19:58353725	['A', 'G']	98663	182318.84789483287	-6698.358062116364	0.0130467205440493	0.0081259958898815	1.605553426416953	0.108375	0.108375	chr19	58353725	0.9650708895157332	chr19:58353725:A:G
chr19:58355068	['G', 'A']	98663	98000.9597392988	-2469.8540353392186	0.010615260953764	0.0042587379433135	2.492583740784192	0.0126834	0.0126834	chr19	58355068	1.8967643108622665	chr19:58355068:G:A
chr19:58357114	['G', 'T']	98663	85190.57395609313	-4196.365319870339	-0.0086340477835416	0.0043229449801192	-1.9972606228505383	0.0457996	0.0457996	chr19	58357114	1.3391383149776015	chr19:58357114:G:T
chr19:58357814	['C', 'A']	98663	92338.4230745839	-2354.0371605025607	0.011451219649384	0.0042750193220022	2.6786357643924767	0.0073935	0.0073935	chr19	58357814	2.1311499227895947	chr19:58357814:C:A
chr19:58358468	['AGT', 'A']	98663	84966.39062420797	-4235.6772203731325	-0.007108620779545	0.0043231804187877	-1.6443035198467038	0.100117	0.100117	chr19	58358468	0.9994921724773772	chr19:58358468:AGT:A
chr19:58358637	['T', 'TGAG']	98663	95537.61987207428	-2525.837135271468	0.010313151025321	0.004269854204428	2.4153403211345763	0.0157223	0.0157223	chr19	58358637	1.8034839211310625	chr19:58358637:T:TGAG
chr19:58359764	['C', 'G']	98663	95290.04277386329	-2546.64434336521	0.010053800401803	0.0042723827124791	2.3532068820606864	0.0186142	0.0186142	chr19	58359764	1.730155624127375	chr19:58359764:C:G
chr19:58360870	['C', 'T']	98663	34956.7925981172	-1152.7127208137877	0.0153993567625171	0.0056781496580323	2.712037845063347	0.00668825	0.00668825	chr19	58360870	2.17468750177848	chr19:58360870:C:T
chr19:58362218	['G', 'A']	98663	74168.02077018983	-3923.489787175042	-0.0089504401657925	0.0044147224392562	-2.027407224110885	0.0426235	0.0426235	chr19	58362218	1.370350891358635	chr19:58362218:G:A
chr19:58363901	['A', 'C']	98663	19378.964157197446	123.90136683928814	-0.0043355910938412	0.0072588486261914	-0.5972835799602585	0.550319	0.550319	chr19	58363901	0.259385492726351	chr19:58363901:A:C
chr19:58363968	['G', 'A']	98663	19374.17820326992	124.63385391354755	-0.0039980900281871	0.0072600505615594	-0.5506972705336568	0.581842	0.581842	chr19	58363968	0.2351949326078875	chr19:58363968:G:A
chr19:58364748	['T', 'C']	98663	182136.384181879	-6531.632890023011	0.0099119555813938	0.0080411651595749	1.2326516598892705	0.217709	0.217709	chr19	58364748	0.6621236170335725	chr19:58364748:T:C
chr19:58365150	['T', 'C']	98663	20100.62984136637	132.41575429760917	-0.0089549220436367	0.0071558898182818	-1.25140580291759	0.210789	0.210789	chr19	58365150	0.676152056476325	chr19:58365150:T:C
chr19:58365251	['C', 'T']	98663	19595.58889057828	111.5480506263692	-0.0059911895530858	0.0072286550283641	-0.8288111038052499	0.407213	0.407213	chr19	58365251	0.3901783658919653	chr19:58365251:C:T
chr19:58365430	['C', 'G']	98663	19513.977841525342	109.77552887471604	-0.0058196408018664	0.0072411582271753	-0.8036892192226881	0.421578	0.421578	chr19	58365430	0.3751220608123438	chr19:58365430:C:G
chr19:58366018	['T', 'C']	98663	19617.590674573006	104.5553238663043	-0.0063467750606325	0.0072262621919602	-0.8782929392866318	0.379787	0.379787	chr19	58366018	0.4204599051200418	chr19:58366018:T:C
chr19:58367117	['G', 'A']	98663	99214.0502665883	-3908.471225126887	-0.0136286936495079	0.0042466667544905	-3.209268453922493	0.00133116	0.00133116	chr19	58367117	2.875769740963414	chr19:58367117:G:A
chr19:58368293	['T', 'C']	98663	19635.29940848809	78.10138976698303	-0.007412670275455	0.0072256553573408	-1.025882070049768	0.30495	0.30495	chr19	58368293	0.5157713623062802	chr19:58368293:T:C
chr19:58368817	['T', 'C']	98663	19571.380391481074	86.43683715433642	-0.0072537420651069	0.0072337043030656	-1.002770055451772	0.315974	0.315974	chr19	58368817	0.5003486519419922	chr19:58368817:T:C
chr19:58368875	['T', 'C']	98663	19575.984126179635	90.6222867326551	-0.0071408352221331	0.0072341634050402	-0.9870989667109265	0.323597	0.323597	chr19	58368875	0.4899955132942679	chr19:58368875:T:C
chr19:58369394	['G', 'A']	98663	19530.19794855162	84.9787905672635	-0.0072503906832932	0.0072394763853007	-1.001507608756718	0.316584	0.316584	chr19	58369394	0.4995110379490253	chr19:58369394:G:A
chr19:58369742	['A', 'G']	98663	19563.51774070883	88.93403969220762	-0.0070734961215223	0.0072369563907661	-0.9774131194914522	0.328367	0.328367	chr19	58369742	0.4836404947865439	chr19:58369742:A:G
chr19:58370819	['C', 'T']	98663	79290.73042665752	-4011.1674348030015	-0.0120342706895968	0.0043637540633906	-2.757779314502926	0.00582062	0.00582062	chr19	58370819	2.235030752766326	chr19:58370819:C:T
chr19:58371017	['A', 'G']	98663	181922.8143316201	-6549.902893847098	0.008420526050463	0.0079881987857395	1.0541207444030158	0.29183	0.29183	chr19	58371017	0.5348700648594458	chr19:58371017:A:G
chr19:58371400	['T', 'C']	98663	19573.73720392601	100.52583954102796	-0.0065309902362566	0.007236233406844	-0.9025400189661648	0.366772	0.366772	chr19	58371400	0.4356038265179609	chr19:58371400:T:C
chr19:58372450	['G', 'A']	98663	19291.38534705674	96.8273537983909	-0.0053219828708585	0.0072842527757871	-0.7306147980680797	0.465016	0.465016	chr19	58372450	0.3325321039010881	chr19:58372450:G:A
chr19:58372530	['G', 'A']	98663	181995.91235201104	-6538.995622720658	0.0086252073291442	0.0080019984011145	1.0778816611538975	0.281089	0.281089	chr19	58372530	0.55115614952872	chr19:58372530:G:A
chr19:58372795	['G', 'T']	98663	19353.157695738555	101.44659387089683	-0.0054212079661164	0.0072707893550657	-0.7456147745965681	0.455902	0.455902	chr19	58372795	0.3411285025840465	chr19:58372795:G:T
chr19:58373598	['C', 'T']	98663	98907.03710161384	-3937.479300101208	-0.0139317083908282	0.0042484168755378	-3.279270561005045	0.00104112	0.00104112	chr19	58373598	2.98249921061022	chr19:58373598:C:T
chr19:58373893	['G', 'A']	98663	19308.56561755613	96.99070711431544	-0.0053413806246942	0.007278076412608	-0.7339000474687489	0.463011	0.463011	chr19	58373893	0.3344086910931639	chr19:58373893:G:A
chr19:58373900	['A', 'T']	98663	11846.600356788096	-510.445684942347	0.0068345238312213	0.0089761107184648	0.7614126034744673	0.446412	0.446412	chr19	58373900	0.3502641396445444	chr19:58373900:A:T
chr19:58374335	['G', 'A']	98663	79973.59031882003	-4065.827624828957	-0.0127009497015144	0.0043536665534201	-2.917299601536275	0.00353156	0.00353156	chr19	58374335	2.4520334108349977	chr19:58374335:G:A
chr19:58374406	['T', 'C']	98663	80516.68940138882	-4059.950674737832	-0.0123826742832342	0.0043503026253328	-2.846393768361504	0.00442266	0.00442266	chr19	58374406	2.3543164465222164	chr19:58374406:T:C
chr19:58374475	['A', 'G']	98663	19560.379053430777	70.00050587192922	-0.0069304532177051	0.0072333360356904	-0.9581268150005904	0.338001	0.338001	chr19	58374475	0.4710820148293291	chr19:58374475:A:G
chr19:58375064	['C', 'T']	98663	30543.954052017176	-983.2032340411084	0.0066367180230673	0.005937066118689	1.1178447216843328	0.263636	0.263636	chr19	58375064	0.5789952862865537	chr19:58375064:C:T
chr19:58375128	['A', 'G']	98663	80540.93653404062	-4020.69353951564	-0.0119870848346244	0.0043609824096083	-2.748712035208834	0.00598408	0.00598408	chr19	58375128	2.223002609106444	chr19:58375128:A:G
chr19:58375131	['C', 'T']	98663	4779.336912820494	-182.7476953115008	0.0167117123764752	0.0138931308446166	1.2028759077692526	0.229027	0.229027	chr19	58375131	0.640113315652261	chr19:58375131:C:T
chr19:58375214	['A', 'C']	98663	102260.28570362588	-4064.924206546228	-0.015753469779069	0.0044181123568482	-3.565656213937243	0.000363118	0.000363118	chr19	58375214	3.4399522222881083	chr19:58375214:A:C
chr19:58375803	['T', 'G']	98663	79913.04575985708	-4088.100880144228	-0.0136024308228173	0.0043578251691451	-3.121380572843348	0.00180057	0.00180057	chr19	58375803	2.744589990081205	chr19:58375803:T:G
chr19:58376291	['G', 'A']	98663	18935.05031695317	79.09282293093553	-0.0033442477933089	0.0073443487375523	-0.4553498087869204	0.648859	0.648859	chr19	58376291	0.1878496671054006	chr19:58376291:G:A
chr19:58376950	['A', 'G']	98663	99505.21944452931	-3991.090385363278	-0.0144504172606648	0.0042581011398968	-3.3936294103655293	0.000690001	0.000690001	chr19	58376950	3.1611502798509084	chr19:58376950:A:G
chr19:58376999	['C', 'T']	98663	11754.122764145195	-502.4644853062146	0.0067994792801112	0.0090045336576756	0.7551173151888024	0.45018	0.45018	chr19	58376999	0.3466138031661914	chr19:58376999:C:T
chr19:58377074	['A', 'T']	98663	79922.29581752139	-4095.70395011646	-0.0134805964101072	0.0043583593895564	-3.0930437821189627	0.0019817	0.0019817	chr19	58377074	2.70296209062064	chr19:58377074:A:T
chr19:58377420	['T', 'C']	98663	99579.30625489568	-3973.938767364295	-0.0141065675894465	0.0042615092806086	-3.310228057847121	0.000932534	0.000932534	chr19	58377420	3.030335324942118	chr19:58377420:T:C
chr19:58377741	['G', 'T']	98663	79704.73342051376	-4097.132167203506	-0.0133897235014518	0.0043560633754239	-3.0738128322452525	0.002114	0.002114	chr19	58377741	2.674895017028593	chr19:58377741:G:T
chr19:58380027	['CAG', 'C']	98663	80696.44439149526	-2819.498272385539	0.0168508598633559	0.0043523306898787	3.871686474224519	0.000108155	0.000108155	chr19	58380027	3.965953398349576	chr19:58380027:CAG:C
chr19:58380693	['A', 'G']	98663	19344.921413582302	131.77982406911528	-0.0047548990755148	0.0072726934102275	-0.6538016670451162	0.513241	0.513241	chr19	58380693	0.2896786575143257	chr19:58380693:A:G
chr19:58381157	['A', 'G']	98663	182111.0	-6549.306898091229	0.0085369346450131	0.0080358944469045	1.0623502712011894	0.288079	0.288079	chr19	58381157	0.5404883991875753	chr19:58381157:A:G
chr19:58382333	['G', 'A']	98663	89909.66920768794	-3280.01470408626	-0.0110736592926285	0.0042733777003291	-2.59131302430292	0.00956246	0.00956246	chr19	58382333	2.019430368498782	chr19:58382333:G:A
chr19:58382868	['C', 'T']	98663	19288.56399574273	129.31337450731138	-0.0047716638062393	0.00728375200483	-0.6551106906269061	0.512398	0.512398	chr19	58382868	0.2903925740691525	chr19:58382868:C:T
chr19:58383088	['A', 'G']	98663	38902.25164998935	-1336.8658904401216	0.0188494878652168	0.0053539913067701	3.520642224685992	0.000430697	0.000430697	chr19	58383088	3.365828153284958	chr19:58383088:A:G
chr19:58383854	['T', 'C']	98663	90185.68010665472	-3267.817329240517	-0.0109156531298942	0.0042729058079569	-2.5546205838582354	0.0106318	0.0106318	chr19	58383854	1.973393201714812	chr19:58383854:T:C
chr19:58385110	['G', 'A']	98663	70210.82784941004	-3385.6737295158614	-0.0095753891913735	0.0044595857160802	-2.14714769509796	0.031784	0.031784	chr19	58385110	1.4977914479526937	chr19:58385110:G:A
chr19:58385345	['C', 'T']	98663	70291.6995387968	-3402.6086735381577	-0.0097950536664368	0.0044584874738754	-2.196945426858558	0.0280267	0.0280267	chr19	58385345	1.5524280351744724	chr19:58385345:C:T
chr19:58386285	['C', 'T']	98663	68055.03636197756	-3652.157546424558	-0.0084912435961157	0.0044982367579128	-1.887682675034575	0.0590715	0.0590715	chr19	58386285	1.2286220009815323	chr19:58386285:C:T
chr19:58386826	['C', 'T']	98663	86576.79500228092	-3148.9609433679298	0.0171487526523978	0.004324955665159	3.965070160266546	7.34261e-05	7.34261e-05	chr19	58386826	4.134149538569525	chr19:58386826:C:T
chr19:58387069	['T', 'C']	98663	63047.83413239812	-2953.92438038146	-0.0103582317975164	0.0045693938807371	-2.266872164639336	0.0234002	0.0234002	chr19	58387069	1.6307804306870712	chr19:58387069:T:C
chr19:58387473	['G', 'T']	98663	16901.685228919814	-882.849527787051	0.0041602488071422	0.007617816997087	0.5461208649056717	0.584984	0.584984	chr19	58387473	0.2328560122199346	chr19:58387473:G:T
chr19:58387596	['T', 'G']	98663	86666.90572100472	-3145.842486515666	0.0174869581894263	0.0043260050798216	4.042287946214633	5.29723e-05	5.29723e-05	chr19	58387596	4.275951170058116	chr19:58387596:T:G
chr19:58387689	['T', 'C']	98663	84978.53252296275	-2808.186436372572	-0.0103915468540036	0.0043112996205456	-2.41030495873738	0.015941	0.015941	chr19	58387689	1.7974844382184707	chr19:58387689:T:C
chr19:58387936	['C', 'G']	98663	64605.20287475164	-3067.7067094645427	-0.0105118337968077	0.0045424998214613	-2.3141076961949105	0.0206639	0.0206639	chr19	58387936	1.6847877085359235	chr19:58387936:C:G
chr19:58387975	['A', 'G']	98663	84477.40554350251	-2937.792802764764	-0.0108404373810123	0.0043136211179358	-2.5130712885140376	0.0119701	0.0119701	chr19	58387975	1.9219022214175845	chr19:58387975:A:G
chr19:58388588	['C', 'T']	98663	2376.6380140980827	298.65525730485746	-0.0121758370081268	0.0205181344740409	-0.5934183258001072	0.552903	0.552903	chr19	58388588	0.257351053613604	chr19:58388588:C:T
chr19:58388970	['C', 'T']	98663	84420.3910967376	-2905.4262262605143	-0.0109597007800758	0.0043122998806528	-2.541497827933181	0.0110394	0.0110394	chr19	58388970	1.9570545302092008	chr19:58388970:C:T
chr19:58388989	['C', 'T']	98663	2398.0486108999503	306.50147512704854	-0.0111595214126744	0.0204365714484938	-0.5460564381261168	0.585028	0.585028	chr19	58388989	0.2328233476708312	chr19:58388989:C:T
chr19:58389073	['C', 'T']	98663	2402.2191294828385	308.2225447133084	-0.0105981986896736	0.0204164098468467	-0.5191019757722242	0.603691	0.603691	chr19	58389073	0.2191852986859881	chr19:58389073:C:T
chr19:58389380	['T', 'C']	98663	84450.66182987046	-2898.802035325	-0.0107610828825216	0.0043125597903819	-2.49528897118631	0.0125871	0.0125871	chr19	58389380	1.9000743174753048	chr19:58389380:T:C
chr19:58390027	['G', 'T']	98663	84566.70989348351	-2902.5853353058046	-0.0108198422885999	0.0043205475952123	-2.504275685005675	0.0122718	0.0122718	chr19	58390027	1.911091731263752	chr19:58390027:G:T
chr19:58390127	['T', 'C']	98663	2399.797164833387	306.88365580511083	-0.0108720276211363	0.0204410285624877	-0.5318728256702361	0.594815	0.594815	chr19	58390127	0.2256180880063581	chr19:58390127:T:C
chr19:58390182	['C', 'T']	98663	2401.1638131387444	306.57670128498097	-0.0111154557497696	0.0204369766763688	-0.5438894375518061	0.586519	0.586519	chr19	58390182	0.2317179145603846	chr19:58390182:C:T
chr19:58390823	['G', 'A']	98663	2396.218582115272	304.6312245442086	-0.0119113698266772	0.0204427607118633	-0.5826693368163745	0.560117	0.560117	chr19	58390823	0.2517212459455225	chr19:58390823:G:A
chr19:58391045	['T', 'C']	98663	2400.170288679857	304.4048614466756	-0.0119004053861883	0.0204269327028667	-0.5825840599415214	0.560175	0.560175	chr19	58391045	0.2516762771695732	chr19:58391045:T:C
chr19:58391195	['A', 'G']	98663	2399.26452424172	306.6939586270688	-0.0110452974749947	0.0204364584412873	-0.5404702339560052	0.588874	0.588874	chr19	58391195	0.2299776202529256	chr19:58391195:A:G
chr19:58391197	['T', 'C']	98663	2397.6561397461355	307.5522837847537	-0.0106367031374731	0.020437527480274	-0.5204496066238702	0.602751	0.602751	chr19	58391197	0.2198620604293612	chr19:58391197:T:C
chr19:58392207	['C', 'G']	98663	82021.26513500087	-3197.204397438623	-0.0102278883275881	0.0043235968066267	-2.3655971601958474	0.0180029	0.0180029	chr19	58392207	1.744657530866005	chr19:58392207:C:G
chr19:58393029	['G', 'A']	98663	19047.351382581903	109.37758621378823	-0.0037970731947572	0.0073256308855089	-0.5183271248717064	0.604231	0.604231	chr19	58393029	0.2187969970641105	chr19:58393029:G:A
chr19:58393298	['A', 'G']	98663	2397.218673343199	307.42207540635434	-0.0105116221946318	0.0204312098850905	-0.5144884837340253	0.606912	0.606912	chr19	58393298	0.2168742754568706	chr19:58393298:A:G
chr19:58393348	['C', 'T']	98663	30511.85551962861	-998.5526529052536	0.0060130142499632	0.0059238829345196	1.0150460966951609	0.310086	0.310086	chr19	58393348	0.5085178411796346	chr19:58393348:C:T
chr19:58393742	['T', 'G']	98663	62308.20983274203	-3374.237821174788	-0.0098853876911624	0.0045915492369757	-2.152952561535296	0.0313248	0.0313248	chr19	58393742	1.5041116931725569	chr19:58393742:T:G
chr19:58394796	['T', 'C']	98663	84099.93354215448	-2914.716864190585	-0.0109107885338144	0.004313254623175	-2.5295952794418786	0.011421	0.011421	chr19	58394796	1.9422958684659704	chr19:58394796:T:C
chr19:58395222	['G', 'A']	98663	56672.33925693142	-3076.078016174209	-0.011897205579757	0.004713872233619	-2.52387103216477	0.0116086	0.0116086	chr19	58395222	1.9352201531241653	chr19:58395222:G:A
chr19:58395996	['A', 'G']	98663	2857.202714482647	362.2861415101641	-0.0121171563843721	0.0188068973863756	-0.6442932151663793	0.519387	0.519387	chr19	58395996	0.2845089247469938	chr19:58395996:A:G
chr19:58396818	['T', 'C']	98663	3426.646735932145	379.4242874455694	-0.0109810413243428	0.0172216877313884	-0.6376286398648807	0.523717	0.523717	chr19	58396818	0.2809033285496047	chr19:58396818:T:C
chr19:58398010	['A', 'T']	98663	85095.38722071286	-3044.81026699438	0.0165785441774315	0.0043307430539172	3.82810616354532	0.000129213	0.000129213	chr19	58398010	3.888693790178052	chr19:58398010:A:T
chr19:58399085	['A', 'G']	98663	2341.563157627723	299.6037095641318	-0.0105636358824237	0.0206133867530771	-0.5124648369995222	0.608327	0.608327	chr19	58399085	0.2158629073727086	chr19:58399085:A:G
chr19:58399414	['C', 'G']	98663	2001.1014109347443	282.48667611222066	0.0052816169407475	0.022100562517996	0.2389811090304515	0.811121	0.811121	chr19	58399414	0.0909143545280098	chr19:58399414:C:G
chr19:58399981	['A', 'G']	98663	171308.57190065892	-5849.532112869039	0.0104987156750153	0.0062873799461408	1.6698077362828097	0.0949606	0.0949606	chr19	58399981	1.02245654999422	chr19:58399981:A:G
chr19:58400401	['A', 'G']	98663	100991.23597863218	-3140.0878675300924	-0.0022294470135703	0.0042375969517629	-0.5261111518977322	0.598812	0.598812	chr19	58400401	0.2227095051199609	chr19:58400401:A:G
chr19:58401017	['G', 'C']	98663	37835.20349962998	-1119.0075560667574	0.0175750330470679	0.0054041266258809	3.252150488646812	0.00114574	0.00114574	chr19	58401017	2.940913924581776	chr19:58401017:G:C
chr19:58401384	['TGC', 'T']	98663	35869.08972214619	-447.226756545618	0.0146334160836533	0.0055344028880772	2.644082185483452	0.00819257	0.00819257	chr19	58401384	2.086579839175509	chr19:58401384:TGC:T
chr19:58401428	['T', 'C']	98663	173419.54617513204	-5925.925948394142	0.0107596422752102	0.0065307141365756	1.6475445181332082	0.0994494	0.0994494	chr19	58401428	1.0023978327253191	chr19:58401428:T:C
chr19:58401539	['G', 'A']	98663	37028.128289340304	-1061.6493047133652	0.0183618424210036	0.0054431172955754	3.3734056100406984	0.00074273	0.00074273	chr19	58401539	3.1291690339121576	chr19:58401539:G:A
chr19:58402001	['G', 'A']	98663	36073.17456758814	-1120.7691169766824	0.0154331774980199	0.0054999582835567	2.8060535557443544	0.00501622	0.00501622	chr19	58402001	2.299623424591455	chr19:58402001:G:A
chr19:58402140	['A', 'G']	98663	38281.37202465431	-1066.955949180043	0.0160822526865301	0.0053747999136715	2.992158395631179	0.00277081	0.00277081	chr19	58402140	2.55739325364059	chr19:58402140:A:G
chr19:58402272	['TG', 'T']	98663	88942.05893148652	-3248.2725980813234	0.0091353851025943	0.0042972931140952	2.125846401454448	0.0335185	0.0335185	chr19	58402272	1.474715424895553	chr19:58402272:TG:T
chr19:58402864	['A', 'G']	98663	37249.53953299503	-1090.7518274991598	0.0175153240863592	0.0054366560022289	3.221709094557042	0.0012747	0.0012747	chr19	58402864	2.894592014190823	chr19:58402864:A:G
chr19:58403352	['C', 'T']	98663	62687.88434477582	-2989.077228263416	-0.0044492217003227	0.0045673732581179	-0.9741313987016076	0.329994	0.329994	chr19	58403352	0.4814939564572049	chr19:58403352:C:T
chr19:58403558	['T', 'C']	98663	37265.66239363913	-1078.5728978686732	0.0177698720889016	0.0054342104074873	3.2700007464595244	0.00107584	0.00107584	chr19	58403558	2.968252312576642	chr19:58403558:T:C
chr19:58403826	['G', 'A']	98663	49971.72711603194	-1979.5224738583745	-0.0004521944119894	0.0048873668961587	-0.0925231155338172	0.926283	0.926283	chr19	58403826	0.0332563064483973	chr19:58403826:G:A
chr19:58405526	['G', 'A']	98663	57172.41567079895	-2778.133975390192	-0.0074047157652547	0.0048784945819094	-1.517828018650066	0.129061	0.129061	chr19	58405526	0.8892049741831833	chr19:58405526:G:A
chr19:58406208	['G', 'A']	98663	49986.5995965453	-1982.0093438508345	-0.0004973590768029	0.004886648810234	-0.101779173441179	0.918932	0.918932	chr19	58406208	0.0367166247590594	chr19:58406208:G:A
chr19:58406970	['G', 'A']	98663	38936.13028890017	-1163.89721216064	0.0176022913055794	0.0053440904993932	3.2937861564241944	0.000988825	0.000988825	chr19	58406970	3.004880562052189	chr19:58406970:G:A
chr19:58407038	['A', 'G']	98663	90849.04961936524	-2953.2109145810755	0.0112245450439648	0.0042900573966564	2.6164090608002164	0.00888736	0.00888736	chr19	58407038	2.051227227523089	chr19:58407038:A:G
chr19:58407254	['C', 'G']	98663	2662.107927305162	256.3740575925123	-0.0392968947588583	0.0191169883580373	-2.055600705659096	0.0398236	0.0398236	chr19	58407254	1.3998594828956166	chr19:58407254:C:G
chr19:58407338	['T', 'C']	98663	39000.13872275723	-1156.2904464104777	0.0175177201695411	0.0053404195129198	3.280214246682569	0.00103764	0.00103764	chr19	58407338	2.9839532949767524	chr19:58407338:T:C
chr19:58407366	['T', 'C']	98663	38996.74302338547	-1158.155985234006	0.0174448003301662	0.0053405036666339	3.266508445478032	0.0010892	0.0010892	chr19	58407366	2.962892367332073	chr19:58407366:T:C
chr19:58407381	['C', 'T']	98663	38937.94656016542	-1160.8400902568085	0.0177446113734548	0.0053439922547077	3.3204784976667754	0.000898959	0.000898959	chr19	58407381	3.046260115252093	chr19:58407381:C:T
chr19:58407397	['A', 'G']	98663	39009.3260717508	-1157.8632201125788	0.0174658237772031	0.0053399768932661	3.2707676692811183	0.00107293	0.00107293	chr19	58407397	2.969428611310292	chr19:58407397:A:G
chr19:58407433	['C', 'T']	98663	47337.71708785696	-2237.2231531433413	0.0022586063198833	0.0049974758544142	0.4519494212039607	0.651306	0.651306	chr19	58407433	0.1862149209739462	chr19:58407433:C:T
chr19:58407450	['A', 'G']	98663	47343.27833191419	-2238.902572042065	0.0022105033992757	0.0049973963542931	0.4423310145045363	0.658251	0.658251	chr19	58407450	0.1816084724510594	chr19:58407450:A:G
chr19:58407635	['G', 'A']	98663	47338.31818273968	-2236.0419614099333	0.002298040170192	0.0049976150393309	0.4598273680759022	0.645641	0.645641	chr19	58407635	0.1900088985022523	chr19:58407635:G:A
chr19:58407699	['A', 'T']	98663	39015.37264461721	-1155.5574790473029	0.0175335680275422	0.0053395473012057	3.283718082913659	0.00102483	0.00102483	chr19	58407699	2.989348169910757	chr19:58407699:A:T
chr19:58407953	['A', 'G']	98663	38967.36972541228	-1142.3119276548275	0.017118014977779	0.0053447094788215	3.2027961567619747	0.00136143	0.00136143	chr19	58407953	2.866004683663177	chr19:58407953:A:G
chr19:58407996	['CCCATACGT', 'C']	98663	38968.974852520834	-1166.057262032081	0.0169617763466295	0.0053446173581325	3.1736184669646974	0.00150598	0.00150598	chr19	58407996	2.822180795696616	chr19:58407996:CCCATACGT:C
chr19:58408190	['G', 'A']	98663	37215.394773653374	-1105.985834350662	0.0177996552451164	0.005434795716899	3.275128665787693	0.0010565	0.0010565	chr19	58408190	2.976130498611668	chr19:58408190:G:A
chr19:58408935	['A', 'G']	98663	39002.90628833271	-1166.168853057455	0.0172363512106714	0.0053407942118404	3.227301132939868	0.00125005	0.00125005	chr19	58408935	2.903072615560094	chr19:58408935:A:G
chr19:58409585	['A', 'G']	98663	39007.93048009084	-1161.393556492544	0.0172809271291618	0.0053402915746418	3.235951986445793	0.00121278	0.00121278	chr19	58409585	2.916217973619391	chr19:58409585:A:G
chr19:58409929	['A', 'G']	98663	39001.34828488019	-1153.8341279121112	0.0175230464301375	0.0053402208073824	3.281333686785596	0.00103353	0.00103353	chr19	58409929	2.985676912703492	chr19:58409929:A:G
chr19:58410396	['T', 'C']	98663	2828.6801381692444	266.7074184981005	-0.039725908343936	0.0186189045386658	-2.1336329568389654	0.0328753	0.0328753	chr19	58410396	1.4831302753767073	chr19:58410396:T:C
chr19:58411135	['T', 'G']	98663	39060.534585381865	-1152.8146418617662	0.0175221190025465	0.0053434661764176	3.2791671967303087	0.0010415	0.0010415	chr19	58411135	2.982340725716236	chr19:58411135:T:G
chr19:58411184	['T', 'G']	98663	47422.551939886886	-2234.208771695181	0.0023442472016414	0.0049954070153776	0.4692805199706366	0.63887	0.63887	chr19	58411184	0.1945875049502762	chr19:58411184:T:G
chr19:58411896	['C', 'T']	98663	39014.101639710105	-1155.2244429644554	0.0174784481816559	0.0053418119290869	3.2720074037955413	0.00106823	0.00106823	chr19	58411896	2.971335229539035	chr19:58411896:C:T
chr19:58412358	['C', 'T']	98663	50166.015953023234	-1965.350028652188	-0.0006086363568716	0.0048815804374871	-0.1246801859901174	0.900777	0.900777	chr19	58412358	0.0453827114143618	chr19:58412358:C:T
chr19:58412364	['C', 'T']	98663	2463.299601625933	263.2125629559342	-0.0231537894370173	0.0198035439120402	-1.169174039750545	0.242336	0.242336	chr19	58412364	0.6155820648554812	chr19:58412364:C:T
chr19:58412499	['A', 'G']	98663	89291.17658939587	-3141.212219231793	0.0105830649777159	0.0043004383070759	2.4609270548778017	0.0138596	0.0138596	chr19	58412499	1.8582493036563592	chr19:58412499:A:G
chr19:58412843	['G', 'A']	98663	50181.10333397533	-1963.4505466788169	-0.0005068861869281	0.0048803813609491	-0.1038620036917723	0.917279	0.917279	chr19	58412843	0.0374985490286693	chr19:58412843:G:A
chr19:58414499	['C', 'T']	98663	2969.1699788716005	256.4141446104139	-0.0410398997152189	0.0186784053756204	-2.1971843361310364	0.0280096	0.0280096	chr19	58414499	1.5526930932126035	chr19:58414499:C:T
chr19:58414978	['T', 'C']	98663	40328.51000923298	-1255.8598813993342	0.0165993416557735	0.0052774355910805	3.145342348436837	0.00165942	0.00165942	chr19	58414978	2.780043679920653	chr19:58414978:T:C
chr19:58415117	['T', 'C']	98663	58330.830938643885	-2050.787297116476	0.0083147105969406	0.0046746788532559	1.778669906094053	0.075297	0.075297	chr19	58415117	1.1232223267129813	chr19:58415117:T:C
chr19:58415848	['C', 'T']	98663	38964.949297031	-1154.500502548217	0.0176850364097873	0.0053419091735659	3.310620947525744	0.000931226	0.000931226	chr19	58415848	3.0309449069436547	chr19:58415848:C:T
chr19:58416122	['A', 'G']	98663	38983.64381381107	-1148.1799560703985	0.0178486989374674	0.0053415199408959	3.341501882416201	0.000833574	0.000833574	chr19	58416122	3.079055839909026	chr19:58416122:A:G
chr19:58416549	['T', 'C']	98663	47373.52371779923	-2228.2515168281407	0.0024348424325538	0.0049957923878431	0.4873786265575801	0.625991	0.625991	chr19	58416549	0.2034319106848335	chr19:58416549:T:C
chr19:58416935	['T', 'C']	98663	90867.05180890208	-2942.247019368978	0.0112894012187536	0.0042886442811232	2.632393940538457	0.00847987	0.00847987	chr19	58416935	2.071610805610669	chr19:58416935:T:C
chr19:58416942	['C', 'T']	98663	38972.37002949614	-1152.8500287175657	0.0177354557145448	0.0053412335734319	3.320479336976311	0.000898956	0.000898956	chr19	58416942	3.04626156457917	chr19:58416942:C:T
chr19:58417419	['A', 'G']	98663	50188.06945415842	-1957.869331170039	-0.0004148169319216	0.0048791195951057	-0.0850188079705547	0.932247	0.932247	chr19	58417419	0.0304690055376308	chr19:58417419:A:G
chr19:58417685	['G', 'A']	98663	89349.82894363345	-3093.626069938244	0.0110605747870851	0.0042956362702661	2.574839695726777	0.0100301	0.0100301	chr19	58417685	1.9986947370462125	chr19:58417685:G:A
chr19:58417769	['G', 'A']	98663	90874.97383679678	-2936.012562329516	0.0114214542078003	0.0042884522311656	2.663304519238111	0.00773899	0.00773899	chr19	58417769	2.111315714517149	chr19:58417769:G:A
chr19:58417827	['A', 'G']	98663	89164.55592612119	-3108.3684376283663	0.0111517399710245	0.0042958486441674	2.595934097018432	0.00943481	0.00943481	chr19	58417827	2.025266841315946	chr19:58417827:A:G
chr19:58417833	['A', 'C']	98663	38972.76506243919	-1149.9712360674978	0.017792327015726	0.0053412083381936	3.331142672061217	0.00086522	0.00086522	chr19	58417833	3.0628734501792616	chr19:58417833:A:C
chr19:58417855	['G', 'A']	98663	38953.34293273325	-1155.8988388390287	0.0177797334316837	0.0053419912194997	3.328297015311963	0.000874106	0.000874106	chr19	58417855	3.0584358986885967	chr19:58417855:G:A
chr19:58417938	['G', 'C']	98663	89902.6681432974	-3755.620932443891	-0.0089598541337187	0.0042620043975707	-2.102262995980383	0.0355328	0.0355328	chr19	58417938	1.4493705685693143	chr19:58417938:G:C
chr19:58418060	['G', 'A']	98663	38963.52881428094	-1145.5838173942109	0.017904949710602	0.0053415684319309	3.352002307706025	0.000802595	0.000802595	chr19	58418060	3.09550355015809	chr19:58418060:G:A
chr19:58418676	['G', 'C']	98663	38957.7125580358	-1144.0525437507729	0.0179916881601267	0.0053420094067387	3.3679626504271605	0.000757548	0.000757548	chr19	58418676	3.120589844047192	chr19:58418676:G:C
chr19:58418810	['A', 'C']	98663	51728.15586601242	-1862.2093961430244	-0.0019061748925564	0.004830357972481	-0.3946239395539878	0.693121	0.693121	chr19	58418810	0.1591909428121789	chr19:58418810:A:C
chr19:58420190	['A', 'G']	98663	89179.96315186415	-3102.7699965965867	0.0111874404621103	0.004296571299511	2.6038065429947554	0.00922086	0.00922086	chr19	58420190	2.035228571805737	chr19:58420190:A:G
chr19:58420528	['TA', 'T']	98663	89176.42322397437	-3115.0555198539987	0.0110641398340314	0.0042974207127968	2.574600108638338	0.010037	0.010037	chr19	58420528	1.9983960758502024	chr19:58420528:TA:T
chr19:58420732	['T', 'A']	98663	38942.60401922412	-1145.3934338735887	0.0181219134072857	0.0053438327092545	3.391182769606912	0.00069619	0.00069619	chr19	58420732	3.157272219167228	chr19:58420732:T:A
chr19:58420993	['C', 'T']	98663	47395.20561998217	-2232.9264732436004	0.0021240354826103	0.0049944908085008	0.4252756815559886	0.670637	0.670637	chr19	58420993	0.1735124896000852	chr19:58420993:C:T
chr19:58421334	['T', 'C']	98663	38963.50338591298	-1153.6699853821526	0.0177200367031539	0.0053414673042261	3.3174473780142626	0.000908769	0.000908769	chr19	58421334	3.041546496068096	chr19:58421334:T:C
chr19:58421395	['C', 'A']	98663	90888.32078800346	-2942.808802400333	0.0111768566906975	0.0042884366486878	2.6062776732675337	0.0091546	0.0091546	chr19	58421395	2.0383606269589976	chr19:58421395:C:A
chr19:58421421	['C', 'T']	98663	38956.66497292037	-1159.202311187387	0.017624933554524	0.0053432943683794	3.298514425636928	0.000972323	0.000972323	chr19	58421421	3.012189441024902	chr19:58421421:C:T
chr19:58422025	['C', 'T']	98663	39291.77011738944	-1087.7254178933017	0.0176680001656778	0.0053246513898463	3.31815153182969	0.000906481	0.000906481	chr19	58422025	3.042641294361228	chr19:58422025:C:T
chr19:58422726	['A', 'G']	98663	2812.3420543126776	267.1864394067473	-0.0413390609542971	0.0186619629107869	-2.215150740140119	0.026752	0.026752	chr19	58422726	1.5726437442410777	chr19:58422726:A:G
chr19:58423161	['A', 'G']	98663	93123.35926868826	-3047.192196291259	0.0103689424475596	0.0043754775935096	2.3697852922251137	0.0178003	0.0178003	chr19	58423161	1.749572678182867	chr19:58423161:A:G
chr19:58423318	['G', 'A']	98663	38964.26799274105	-1156.6579673885915	0.0175932859445307	0.0053417107416946	3.2935676968066887	0.000989593	0.000989593	chr19	58423318	3.004543385400081	chr19:58423318:G:A
chr19:58423424	['T', 'C']	98663	2809.3416893898698	263.78327281819355	-0.0425800459551806	0.0186701528306497	-2.2806479594146274	0.0225714	0.0225714	chr19	58423424	1.6464415028000328	chr19:58423424:T:C
chr19:58424401	['A', 'G']	98663	47347.879369938266	-2228.502867988956	0.002246357665106	0.0049972181635638	0.4495216321522492	0.653056	0.653056	chr19	58424401	0.1850495760783604	chr19:58424401:A:G
chr19:58425425	['C', 'T']	98663	2881.9159935044777	266.530406725121	-0.040310804466652	0.0186876211890899	-2.157085915792527	0.0310014	0.0310014	chr19	58425425	1.5086186933094123	chr19:58425425:C:T
chr19:58426469	['G', 'A']	98663	38371.77835223988	-1099.740260996481	0.0185806353670087	0.0053696375419792	3.460314634227585	0.000539773	0.000539773	chr19	58426469	3.2677888430923563	chr19:58426469:G:A
chr19:58427798	['A', 'G']	98663	90242.50081117803	-2888.755588118602	0.0116628399361873	0.0042890278307162	2.719226919597667	0.00654461	0.00654461	chr19	58427798	2.1841162283942723	chr19:58427798:A:G
chr19:58427889	['C', 'T']	98663	2354.2147505423	277.9848209892028	-0.0219728064681552	0.0202907371450695	-1.0828983841769606	0.278856	0.278856	chr19	58427889	0.5546200065826488	chr19:58427889:C:T
chr19:58428022	['T', 'G']	98663	90246.78213043792	-2878.129049398271	0.0118720334522104	0.0042888061338896	2.768144113206504	0.0056387	0.0056387	chr19	58428022	2.2488210108931903	chr19:58428022:T:G
chr19:58430548	['T', 'C']	98663	48843.45548077119	-2111.626343110724	0.0012316346446882	0.0049418074014402	0.2492275689111896	0.803185	0.803185	chr19	58430548	0.0951844108540093	chr19:58430548:T:C
chr19:58430858	['G', 'A']	98663	2359.0239099146584	273.88744770625925	-0.02269811481672	0.0202802316462818	-1.1192236465840115	0.263047	0.263047	chr19	58430858	0.5799666468828847	chr19:58430858:G:A
chr19:58431303	['T', 'C']	98663	2355.1670957671104	274.1994894329639	-0.023156769023777	0.0202882212100781	-1.1413898135275666	0.253711	0.253711	chr19	58431303	0.5956607029172624	chr19:58431303:T:C
chr19:58431710	['G', 'A']	98663	4410.357609852515	431.7406502964092	-0.0236999107488801	0.0153159110509046	-1.5474045696733305	0.121769	0.121769	chr19	58431710	0.914463260492289	chr19:58431710:G:A
chr19:58432035	['G', 'A']	98663	38377.16841710429	-1096.7373351888357	0.0187691520286667	0.0053702141598559	3.4950472122643124	0.000474186	0.000474186	chr19	58432035	3.324051272400221	chr19:58432035:G:A
chr19:58433035	['A', 'G']	98663	90232.03460056771	-2884.224743855538	0.0117948693135212	0.0042889527150759	2.750058137050928	0.00595955	0.00595955	chr19	58433035	2.224786532188477	chr19:58433035:A:G
chr19:58433722	['A', 'G']	98663	38391.28026801282	-1106.1102708536323	0.0184238975127236	0.0053690607674716	3.4314935722732995	0.000600513	0.000600513	chr19	58433722	3.221477586483967	chr19:58433722:A:G
chr19:58434595	['C', 'T']	98663	186074.77192609035	-6016.413140879501	0.0075292237140059	0.0091464893711218	0.8231818141917797	0.410407	0.410407	chr19	58434595	0.3867852404024605	chr19:58434595:C:T
chr19:58434836	['C', 'T']	98663	38309.82434514638	-1103.6332987999003	0.0186460314307607	0.0053738495126901	3.469771787752668	0.000521123	0.000521123	chr19	58434836	3.283059758626271	chr19:58434836:C:T
chr19:58435466	['T', 'C']	98663	38348.551008201466	-1102.3930498594334	0.0187601893292773	0.0053716810109471	3.4924243064778446	0.000478867	0.000478867	chr19	58435466	3.3197850903153165	chr19:58435466:T:C
chr19:58436448	['C', 'T']	98663	4602.653103427305	406.5695760550744	-0.0250287716380713	0.0149257004100685	-1.6768909297675212	0.093567	0.093567	chr19	58436448	1.0288772949042175	chr19:58436448:C:T
chr19:58437679	['C', 'T']	98663	47271.79123797552	-2215.633595924848	0.002656145050299	0.0049995779596167	0.531273853863993	0.59523	0.59523	chr19	58437679	0.2253151881709806	chr19:58437679:C:T
chr19:58438921	['C', 'G']	98663	4415.716088679837	430.4652749200183	-0.024409739844105	0.0153136342267483	-1.593987389451199	0.110942	0.110942	chr19	58438921	0.95490400916987	chr19:58438921:C:G
chr19:58439016	['T', 'C']	98663	18534.971137331428	-77.06786656826121	-0.0049128257525242	0.0073902553428737	-0.6647707724011899	0.506199	0.506199	chr19	58439016	0.2956787171289911	chr19:58439016:T:C
chr19:58439729	['G', 'A']	98663	38329.55395858461	-1099.5559671458573	0.0188483951273303	0.0053722965515016	3.508442794741425	0.000450939	0.000450939	chr19	58439729	3.345882202590205	chr19:58439729:G:A
chr19:58439971	['G', 'A']	98663	2365.0239707283454	272.7710751581074	-0.0242745245351784	0.0202492783141615	-1.1987846756099825	0.230615	0.230615	chr19	58439971	0.6371124481021879	chr19:58439971:G:A
chr19:58440319	['C', 'T']	98663	48475.91328190728	-2130.179334410086	0.0018340631397938	0.0049585096838879	0.3698819316121183	0.711471	0.711471	chr19	58440319	0.1478427973318435	chr19:58440319:C:T
chr19:58440444	['C', 'A']	98663	89576.61857310841	-2677.8732291781475	0.0104698369482423	0.0042776256948443	2.447581367594014	0.0143836	0.0143836	chr19	58440444	1.842132402933444	chr19:58440444:C:A
chr19:58440960	['A', 'G']	98663	4534.1838250945175	439.53907238261496	-0.0240637593286283	0.0151272519763066	-1.5907555031355762	0.111668	0.111668	chr19	58440960	0.9520712621080216	chr19:58440960:A:G
chr19:58441952	['C', 'T']	98663	90576.93456664975	-2657.679210125272	0.011001165157233	0.0042751132094924	2.5733038210090258	0.0100747	0.0100747	chr19	58441952	1.9967678772250053	chr19:58441952:C:T
chr19:58442082	['A', 'G']	98663	50577.021663216685	-2116.8414841621084	0.0024299770617013	0.0049390390028867	0.4919939000848325	0.622725	0.622725	chr19	58442082	0.2057036986850491	chr19:58442082:A:G
chr19:58442326	['A', 'G']	98663	91943.1458090185	-2713.777847520405	0.0112274313635603	0.0042726714494422	2.6277310334792774	0.00859698	0.00859698	chr19	58442326	2.065654083602531	chr19:58442326:A:G
chr19:58442395	['C', 'T']	98663	37417.99653161608	-1041.156901709748	0.0190106306117299	0.0054269905623168	3.50297838063938	0.00046029	0.00046029	chr19	58442395	3.336968460239623	chr19:58442395:C:T
chr19:58443492	['C', 'T']	98663	69436.33395503479	-3830.966451028861	-0.0090904192954517	0.0044752569208977	-2.0312619936975835	0.0422311	0.0422311	chr19	58443492	1.3743676062921568	chr19:58443492:C:T
chr19:58443552	['C', 'T']	98663	69384.9227619202	-3814.0203086469296	-0.0087411264331206	0.0044760024424124	-1.952886877427479	0.0508358	0.0508358	chr19	58443552	1.293830337586399	chr19:58443552:C:T
chr19:58444189	['C', 'G']	98663	49788.06478524872	-2148.421700100901	0.0016774512038588	0.0049139071171922	0.3413681137744725	0.732827	0.732827	chr19	58444189	0.1349985380642842	chr19:58444189:C:G
chr19:58444446	['G', 'A']	98663	37411.929457678656	-1055.3141722299076	0.0185469656795982	0.0054236364027307	3.419655062101872	0.000627259	0.000627259	chr19	58444446	3.202553098650584	chr19:58444446:G:A
chr19:58444959	['C', 'T']	98663	37407.79147111594	-1045.0811768982885	0.0186613587120219	0.005423852653577	3.440609453082139	0.000580646	0.000580646	chr19	58444959	3.236088561417168	chr19:58444959:C:T
chr19:58445521	['A', 'G']	98663	36219.87371131407	-1010.9212210438496	0.0182996586782178	0.0054909959202696	3.332666595264812	0.000860496	0.000860496	chr19	58445521	3.065251144141726	chr19:58445521:A:G
chr19:58447068	['C', 'T']	98663	37417.58492746571	-1062.350778140283	0.0180507594690156	0.0054246570435767	3.327539294007415	0.000876486	0.000876486	chr19	58447068	3.0572550164456054	chr19:58447068:C:T
chr19:58448090	['T', 'C']	98663	2277.1615613850145	316.6784868157625	0.0013388057430006	0.0207077663825208	0.0646523491848335	0.948451	0.948451	chr19	58448090	0.0229851012321569	chr19:58448090:T:C
chr19:58450446	['G', 'C']	98663	96197.81199537763	-2966.0675349716475	0.0095273242797007	0.0044462428859927	2.142780888042607	0.0321331	0.0321331	chr19	58450446	1.493047374418918	chr19:58450446:G:C
chr19:58451591	['C', 'T']	98663	50527.09694389539	-2238.7431593819883	0.0004877822467569	0.0048954177638848	0.0996405762048425	0.92063	0.92063	chr19	58451591	0.0359148771259751	chr19:58451591:C:T
chr19:58451982	['A', 'C']	98663	50506.28576932046	-2305.990764364881	-0.0002224770217956	0.0048971934055866	-0.0454294946860481	0.963765	0.963765	chr19	58451982	0.0160288495463996	chr19:58451982:A:C
chr19:58452101	['G', 'A']	98663	39343.74829904385	-1065.7096741480154	0.0148607510936193	0.0053265821588222	2.7899224400408573	0.00527308	0.00527308	chr19	58452101	2.2779356397637383	chr19:58452101:G:A
chr19:58452108	['G', 'T']	98663	39411.5679282788	-1073.4993296270527	0.0144769691346903	0.0053240616491266	2.719158809339672	0.00654596	0.00654596	chr19	58452108	2.184026652836806	chr19:58452108:G:T
chr19:58452121	['C', 'T']	98663	39440.388432014784	-1113.5606787881543	0.0137583098763743	0.0053183797744683	2.5869363339607925	0.00968477	0.00968477	chr19	58452121	2.0139106887204954	chr19:58452121:C:T
chr19:58452237	['A', 'G']	98663	8458.497693890078	-473.904099572381	-0.0054237297631103	0.0106185348196345	-0.5107794865522679	0.609507	0.609507	chr19	58452237	0.2150213022787146	chr19:58452237:A:G
chr19:58452302	['G', 'T']	98663	35441.990192495025	-992.0577104196298	0.0163242309926951	0.0055375845100507	2.947897402390247	0.00320018	0.00320018	chr19	58452302	2.4948255933025285	chr19:58452302:G:T
chr19:58452347	['G', 'GA']	98663	85823.66453732434	-2654.951413198987	0.0069751840821287	0.0043012473846007	1.6216654050407	0.104878	0.104878	chr19	58452347	0.9793156031376292	chr19:58452347:G:GA
chr19:58452939	['A', 'G']	98663	85118.50878598307	-2888.2480721460697	0.0105002993323513	0.0043076728063241	2.437580523046164	0.0147877	0.0147877	chr19	58452939	1.8300993685984	chr19:58452939:A:G
chr19:58455277	['A', 'T']	98663	32149.25849188571	-1546.0498732057638	-0.0016988010249916	0.0057945421428076	-0.2931726067607044	0.769391	0.769391	chr19	58455277	0.1138528981867258	chr19:58455277:A:T
chr19:58458732	['A', 'G']	98663	48132.781306705874	-2276.7477952097147	0.0021981519038021	0.0049775131823104	0.4416164906632729	0.658768	0.658768	chr19	58458732	0.1812675050714282	chr19:58458732:A:G
chr19:58459007	['G', 'A']	98663	5226.695207389159	-396.7946061570539	-0.0144109214394114	0.0131893201917316	-1.0926204861146416	0.274563	0.274563	chr19	58459007	0.5613579885067683	chr19:58459007:G:A
chr19:58459013	['G', 'A']	98663	80100.10824538463	-2771.750230478954	0.0120277840630054	0.0043472499771408	2.766756944332872	0.00566275	0.00566275	chr19	58459013	2.2469726112530584	chr19:58459013:G:A
chr19:58460885	['A', 'T']	98663	48309.73073998599	-2271.3411331029674	0.0024236500744095	0.0049696441039884	0.4876908735706993	0.62577	0.62577	chr19	58460885	0.2035852611750593	chr19:58460885:A:T
chr19:58463011	['G', 'A']	98663	49770.14226764401	-2166.394010998032	0.001386004964083	0.0049165497901556	0.2819060160558501	0.778016	0.778016	chr19	58463011	0.1090114715960959	chr19:58463011:G:A
chr19:58464242	['A', 'G']	98663	181062.86813186808	-6449.5766371888985	0.0074168410605253	0.0078142704708434	0.9491405612589118	0.342551	0.342551	chr19	58464242	0.4652747603184469	chr19:58464242:A:G
chr19:58466096	['C', 'G']	98663	85053.58597195611	-2828.007636305014	0.0124794049491961	0.0043158986554551	2.8914962897524314	0.00383496	0.00383496	chr19	58466096	2.4162391615376526	chr19:58466096:C:G
chr19:58467807	['T', 'C']	98663	49302.99075341427	-2134.751389551624	0.0017135067609306	0.0049275723941153	0.3477385259680769	0.728037	0.728037	chr19	58467807	0.1378465485887484	chr19:58467807:T:C
chr19:58468591	['C', 'T']	98663	180824.16372721927	-6426.50164246289	0.007872197971963	0.0077557560526425	1.0150136129256948	0.310102	0.310102	chr19	58468591	0.5084954327753701	chr19:58468591:C:T
chr19:58470677	['C', 'T']	98663	18936.767735330788	23.914008884962705	-0.0024959020947547	0.0073314527666432	-0.340437587773963	0.733528	0.733528	chr19	58470677	0.1345833037519844	chr19:58470677:C:T
chr19:58472191	['T', 'G']	98663	33449.05120927687	-842.9777438353185	0.0180879423988287	0.0056602942577145	3.1955834052577976	0.00139592	0.00139592	chr19	58472191	2.855139470361932	chr19:58472191:T:G
chr19:58474499	['T', 'C']	98663	34443.1351137528	-830.9138924233137	0.0180870131163525	0.0055967835907989	3.231679914529387	0.00123105	0.00123105	chr19	58474499	2.9097243075210724	chr19:58474499:T:C
chr19:58474893	['A', 'G']	98663	33934.69414675199	-809.7376508959953	0.0171667855014716	0.0056258968464435	3.0513864669103734	0.00227848	0.00227848	chr19	58474893	2.642354779206948	chr19:58474893:A:G
chr19:58475194	['C', 'T']	98663	180780.66460911604	-6430.628863208244	0.0082086652491435	0.0077508741054442	1.0590631633892371	0.289574	0.289574	chr19	58475194	0.538240434751951	chr19:58475194:C:T
chr19:58476812	['C', 'T']	98663	20494.946808726323	187.95246655007367	-0.0056932296690265	0.0070673457957938	-0.80556829020803	0.420494	0.420494	chr19	58476812	0.376240196739986	chr19:58476812:C:T
chr19:58478057	['C', 'T']	98663	33314.714278473824	-892.3373346605307	0.0182304756489024	0.0056724408888449	3.2138678932297244	0.00131002	0.00131002	chr19	58478057	2.882722073944744	chr19:58478057:C:T
chr19:58478128	['A', 'C']	98663	86142.96964935579	-2951.071076858703	0.0099378700467989	0.0043058093361287	2.308014422146692	0.0210004	0.0210004	chr19	58478128	1.6777724330690176	chr19:58478128:A:C
chr19:58480112	['G', 'A']	98663	85660.28674100355	-2823.3603948360865	0.0108167110650633	0.004310217735874	2.5095509619004903	0.0120901	0.0120901	chr19	58480112	1.9175701069747464	chr19:58480112:G:A
chr19:58480853	['T', 'G']	98663	34865.11081416137	-870.993450637793	0.0156435506895931	0.0055781076009771	2.804454809522265	0.00504116	0.00504116	chr19	58480853	2.29746951838919	chr19:58480853:T:G
chr19:58481887	['G', 'A']	98663	32744.650721728904	-770.0749675295525	0.019789181322338	0.0057065852023038	3.467779875493438	0.000525001	0.000525001	chr19	58481887	3.279839869367246	chr19:58481887:G:A
chr19:58482627	['G', 'A']	98663	9380.285221974458	-680.1124259065684	-0.0171394985430022	0.0099846955113324	-1.7165769876056065	0.0860596	0.0860596	chr19	58482627	1.0652006768241868	chr19:58482627:G:A
chr19:58483221	['G', 'A']	98663	32323.29329184236	-820.6144921333831	0.0194310647261555	0.0057375491341951	3.3866489456880875	0.000707795	0.000707795	chr19	58483221	3.150092509627409	chr19:58483221:G:A
chr19:58483283	['C', 'T']	98663	74655.67350994049	-3874.020552880171	-0.0073468283940602	0.0043961749767393	-1.6711865275911844	0.094688	0.094688	chr19	58483283	1.023705056519461	chr19:58483283:C:T
chr19:58483675	['A', 'G']	98663	49140.88021419656	-2371.241395995639	0.0012748600762105	0.0049398712357709	0.2580755682413255	0.796349	0.796349	chr19	58483675	0.0988965609597946	chr19:58483675:A:G
chr19:58483686	['G', 'C']	98663	32337.35431561651	-829.2001629530372	0.0192130204743348	0.0057380233476882	3.3483691700340685	0.000813191	0.000813191	chr19	58483686	3.0898074365661765	chr19:58483686:G:C
chr19:58484361	['A', 'G']	98663	88704.52168414186	-2882.468368698861	0.0110396415975807	0.0043173185759083	2.5570597590793214	0.0105576	0.0105576	chr19	58484361	1.976434796311531	chr19:58484361:A:G
chr19:58485712	['C', 'T']	98663	32813.64941200327	-775.4464084451809	0.0201111584045686	0.005703650401638	3.5260152688869013	0.000422054	0.000422054	chr19	58485712	3.374631979366114	chr19:58485712:C:T
chr19:58487534	['C', 'T']	98663	33753.57907436509	-779.2421505237749	0.0201773667715218	0.0056375963869464	3.5790726023313053	0.000344981	0.000344981	chr19	58487534	3.462204823252472	chr19:58487534:C:T
chr19:58487547	['G', 'A']	98663	33801.5466175636	-781.2223870191141	0.0201106264964649	0.005636286189288	3.5680634057734246	0.0003598	0.0003598	chr19	58487547	3.443938840990468	chr19:58487547:G:A
chr19:58488454	['C', 'A']	98663	85457.44159044352	-2868.242406694504	0.0099866306758202	0.0043104699000993	2.316831089712513	0.020515	0.020515	chr19	58488454	1.6879284786970683	chr19:58488454:C:A
chr19:58488473	['C', 'T']	98663	33733.54012170388	-782.4075944997966	0.0200246486041352	0.0056402296738552	3.5503250332087646	0.000384935	0.000384935	chr19	58488473	3.41461259912675	chr19:58488473:C:T
chr19:58488906	['A', 'G']	98663	86203.06447229665	-2716.556213112571	0.0115870193920372	0.0043070464669645	2.690247128957344	0.00714111	0.00714111	chr19	58488906	2.1462342771023675	chr19:58488906:A:G
chr19:58489949	['C', 'T']	98663	3200.5839120077044	-172.90541493314944	0.0029169315480532	0.0167730140916075	0.1739062241361106	0.86194	0.86194	chr19	58489949	0.0645229645416859	chr19:58489949:C:T
chr19:58490274	['T', 'C']	98663	52166.05434129103	-2113.3368088165	0.0003555712029825	0.0048391320531516	0.0734783012897852	0.941426	0.941426	chr19	58490274	0.0262138116586916	chr19:58490274:T:C
chr19:58492265	['A', 'T']	98663	34882.6672716212	-996.3157073333068	0.0152319203280567	0.0055709397210841	2.7341743207898785	0.00625481	0.00625481	chr19	58492265	2.2037858781695743	chr19:58492265:A:T
chr19:58492463	['C', 'T']	98663	34059.24936639564	-1073.551135994764	0.0150423613940339	0.0056261558242944	2.6736482002647715	0.00750435	0.00750435	chr19	58492463	2.124686918828895	chr19:58492463:C:T
chr19:58495557	['C', 'T']	98663	31005.939332115388	-804.4604774693721	0.0199058837207035	0.0058455543914648	3.4053029683152327	0.00066117	0.00066117	chr19	58495557	3.17968686037893	chr19:58495557:C:T
chr19:58495617	['C', 'T']	98663	31004.16733795288	-805.9806640525561	0.0197997626025746	0.005844799502518	3.3875862797422527	0.000705381	0.000705381	chr19	58495617	3.151576242579341	chr19:58495617:C:T
chr19:58495836	['G', 'A']	98663	31032.954650206688	-815.9298736415493	0.0194866685522655	0.0058452322449637	3.333771480004966	0.000857085	0.000857085	chr19	58495836	3.0669761054975635	chr19:58495836:G:A
chr19:58496199	['G', 'T']	98663	31016.086730866715	-802.9499817852483	0.0199815649740993	0.0058408847127367	3.420982600551428	0.000624206	0.000624206	chr19	58496199	3.2046720611202733	chr19:58496199:G:T
chr19:58496846	['T', 'C']	98663	31642.826610530647	-705.6657917057382	0.0207471069949489	0.005795478657557	3.579878077524397	0.000343919	0.000343919	chr19	58496846	3.4635438306705137	chr19:58496846:T:C
chr19:58496892	['A', 'G']	98663	5589.983006854039	-273.2725920463981	0.0053020656618423	0.0127769449023875	0.4149713176623033	0.678164	0.678164	chr19	58496892	0.1686652682534776	chr19:58496892:A:G
chr19:58497199	['G', 'A']	98663	147325.91868303414	-5995.38994423773	-0.013072545339677	0.0049041794162012	-2.665592799580524	0.00768652	0.00768652	chr19	58497199	2.1142702384650205	chr19:58497199:G:A
chr19:58497345	['AT', 'A']	98663	16031.787394072097	430.87509660983	0.0066871250328061	0.0079928613518605	0.8366371864125469	0.402799	0.402799	chr19	58497345	0.3949116163086405	chr19:58497345:AT:A
chr19:58497742	['T', 'C']	98663	31103.09819564116	-799.1126175104074	0.0198132398675492	0.0058346280620786	3.3958016957966533	0.000684549	0.000684549	chr19	58497742	3.16459545962938	chr19:58497742:T:C
chr19:58498286	['GC', 'G']	98663	16020.974284642754	445.2678327650547	0.0079415805807266	0.0079935043783679	0.9935042510539168	0.320467	0.320467	chr19	58498286	0.4942166851959588	chr19:58498286:GC:G
chr19:58498307	['T', 'C']	98663	31081.83527277151	-800.793572864513	0.0196976643745609	0.0058361509675827	3.375112207338849	0.00073814	0.00073814	chr19	58498307	3.131861259503325	chr19:58498307:T:C
chr19:58499452	['G', 'T']	98663	80007.3528165516	-3707.814407377513	-0.0084475381233175	0.0043326285660185	-1.9497489790776816	0.0512089	0.0512089	chr19	58499452	1.29065455298929	chr19:58499452:G:T
chr19:58501767	['G', 'A']	98663	148118.50879824843	-5957.319015734093	-0.0117103206409326	0.004925331680436	-2.377569958881641	0.017429	0.017429	chr19	58501767	1.7587275300983043	chr19:58501767:G:A
chr19:58501829	['A', 'G']	98663	31063.667230979783	-789.1322765588448	0.0174773206914564	0.005833000093117	2.99628328689378	0.0027336	0.0027336	chr19	58501829	2.563265034209293	chr19:58501829:A:G
chr19:58505423	['G', 'A']	98663	35935.15144683238	-1028.6651244963234	0.0151988864698415	0.0055805281095771	2.723557013136046	0.00645944	0.00645944	chr19	58505423	2.189805131455669	chr19:58505423:G:A
chr19:58506273	['G', 'A']	98663	37924.97146513183	-1050.808757837054	0.0160192528545359	0.0055586360904181	2.8818675290058526	0.00395411	0.00395411	chr19	58506273	2.402951253148672	chr19:58506273:G:A
chr19:58507023	['G', 'A']	98663	51808.473353272566	-2547.587089246223	1.457761243707857e-05	0.004885325897423	0.002983959052715	0.997619	0.997619	chr19	58507023	0.0010352881616525	chr19:58507023:G:A
chr19:58507136	['A', 'C']	98663	71240.85375293341	-1911.615751180732	-0.0003801116147289	0.0044388473484703	-0.0856329548840889	0.931758	0.931758	chr19	58507136	0.0306968697402725	chr19:58507136:A:C
chr19:58507454	['G', 'A']	98663	184185.6681601168	-6980.362220968677	0.0060648465834423	0.0087189430498671	0.6955942421868243	0.486685	0.486685	chr19	58507454	0.3127520388348112	chr19:58507454:G:A
chr19:58508164	['C', 'T']	98663	44540.86877850987	-2108.23006156934	-6.821791677569627e-05	0.0051072277943262	-0.0133571321904773	0.989343	0.989343	chr19	58508164	0.004653114690016	chr19:58508164:C:T
chr19:58508281	['G', 'A']	98663	4409.178757133155	-300.25478127637035	-0.0173250831597894	0.0143557903640136	-1.20683589830199	0.227498	0.227498	chr19	58508281	0.6430224169971185	chr19:58508281:G:A
chr19:58508418	['C', 'T']	98663	185257.77682381685	-6899.076470987683	0.0030916429567909	0.0090512024409026	0.3415726227511795	0.732673	0.732673	chr19	58508418	0.1350898125104927	chr19:58508418:C:T
chr19:58509246	['C', 'T']	98663	35686.27627801284	-1852.154852961766	-0.0041617335558588	0.0055778276068663	-0.7461208644626713	0.455596	0.455596	chr19	58509246	0.3414200975550828	chr19:58509246:C:T
chr19:58509682	['A', 'G']	98663	184219.60147982973	-6990.430497327383	0.0051743400615079	0.0087272490647863	0.5928947395790451	0.553253	0.553253	chr19	58509682	0.2570762224437893	chr19:58509682:A:G
chr19:58511807	['A', 'G']	98663	35098.91319993512	-989.2784275891464	0.0163328994478957	0.0055587658724727	2.938224027167098	0.00330175	0.00330175	chr19	58511807	2.481255813487165	chr19:58511807:A:G
chr19:58513279	['C', 'T']	98663	34763.114051714525	-959.2709853494956	0.0172818696313132	0.005582040221126	3.095977267578148	0.0019622	0.0019622	chr19	58513279	2.707256728622929	chr19:58513279:C:T
chr19:58514318	['A', 'C']	98663	184701.18490282955	-6935.32540279424	0.0051422232645789	0.0088659138513649	0.5799992364901349	0.561916	0.561916	chr19	58514318	0.2503286016250135	chr19:58514318:A:C
chr19:58516114	['C', 'T']	98663	15645.902950806376	-706.8669623827285	0.0095551430315747	0.0078753282021725	1.2133009299775903	0.225018	0.225018	chr19	58516114	0.6477827397197535	chr19:58516114:C:T
chr19:58517218	['G', 'A']	98663	33036.352924480496	-907.7249830803664	0.0179288062257835	0.0056931419524727	3.149193604420232	0.00163771	0.00163771	chr19	58517218	2.7857629991263213	chr19:58517218:G:A
chr19:58521786	['C', 'T']	98663	50499.72497060134	-2606.306501036005	-0.0041617794199842	0.0049088913024883	-0.847804354085933	0.396549	0.396549	chr19	58521786	0.4017031409698588	chr19:58521786:C:T
chr19:58521974	['T', 'C']	98663	77646.20126347385	-4045.582328255396	-0.0078977239296383	0.0043761616810781	-1.80471484035584	0.0711224	0.0711224	chr19	58521974	1.147993596678306	chr19:58521974:T:C
chr19:58522307	['A', 'G']	98663	183285.65022330545	-7117.663749051403	0.0057178197989942	0.008547363772493	0.6689571137003864	0.503524	0.503524	chr19	58522307	0.2979798243771778	chr19:58522307:A:G
chr19:58524190	['C', 'T']	98663	17717.069171465955	434.6222092573665	0.00888728543611	0.0076239031164099	1.1657133230065242	0.243733	0.243733	chr19	58524190	0.6130856659418892	chr19:58524190:C:T
chr19:58524650	['G', 'A']	98663	8682.31999635066	-625.5598867445896	-0.0154922127222254	0.0103698238683229	-1.4939706709532556	0.135186	0.135186	chr19	58524650	0.8690682820450311	chr19:58524650:G:A
chr19:58524906	['T', 'C']	98663	183144.40039135763	-7134.281703076483	0.0058495674164204	0.0084761549388255	0.6901203975904439	0.49012	0.49012	chr19	58524906	0.3096975751604656	chr19:58524906:T:C
chr19:58527517	['G', 'T']	98663	14054.42448785136	-401.3030455554551	0.025096426755493	0.0082836459312374	3.029635375994878	0.00244912	0.00244912	chr19	58527517	2.610989935144353	chr19:58527517:G:T
chr19:58527528	['T', 'C']	98663	39736.84680574985	-1295.9889276965923	0.0153371621181754	0.0053032512685384	2.892030066378973	0.00382845	0.00382845	chr19	58527528	2.416977020469192	chr19:58527528:T:C
chr19:58530356	['G', 'A']	98663	67456.52076997932	-1538.7179567800831	-0.0019089467651368	0.0044879103485305	-0.4253531414151236	0.67058	0.67058	chr19	58530356	0.1735494035155566	chr19:58530356:G:A
chr19:58530908	['C', 'A']	98663	12001.60821220783	-610.9483719171091	-0.0016947322752738	0.0089234651026289	-0.1899186309110567	0.849373	0.849373	chr19	58530908	0.070901548545931	chr19:58530908:C:A
chr19:58532960	['C', 'T']	98663	14097.429231845405	531.289390409074	-0.006465232823515	0.0084886091080728	-0.7616362988568288	0.446279	0.446279	chr19	58532960	0.3503935487379945	chr19:58532960:C:T
chr19:58533199	['T', 'C']	98663	68680.1377335347	-1633.4377399575935	-0.002486808454278	0.0044663746412681	-0.5567845633236017	0.577676	0.577676	chr19	58533199	0.2383156751867852	chr19:58533199:T:C
chr19:58536944	['C', 'T']	98663	14367.436863977297	-79.82551292524683	0.0064720427198669	0.0082759054896341	0.7820343922454633	0.434196	0.434196	chr19	58536944	0.3623141817704274	chr19:58536944:C:T
chr19:58537387	['C', 'T']	98663	34454.14289334442	-923.2506214787638	0.0175885796163614	0.0055979546209705	3.1419653797250704	0.00167867	0.00167867	chr19	58537387	2.7750346709048648	chr19:58537387:C:T
chr19:58542921	['G', 'A']	98663	53629.19881570412	-2117.266724526609	-0.0018350202476148	0.0047824503235222	-0.3836987576409171	0.701203	0.701203	chr19	58542921	0.1541562345054266	chr19:58542921:G:A
chr19:58543745	['G', 'T']	98663	15683.271663879175	37.70762741881478	0.0026904570229529	0.0079494756112088	0.3384445911324558	0.735029	0.735029	chr19	58543745	0.1336955258253043	chr19:58543745:G:T
chr19:58546716	['G', 'T']	98663	116043.28474242904	-2553.9416340561643	0.0108483634760633	0.0043352211331635	2.502378343073555	0.0123378	0.0123378	chr19	58546716	1.9087622740985544	chr19:58546716:G:T
chr19:58546806	['C', 'T']	98663	2204.2457527470297	233.78822046166965	-0.017956153230602	0.0208834525072695	-0.8598268521141997	0.389887	0.389887	chr19	58546806	0.4090612452490189	chr19:58546806:C:T
chr19:58546832	['G', 'A']	98663	16306.818057413944	130.48642832090258	0.0021617124148156	0.007844349730391	0.275575731464471	0.782875	0.782875	chr19	58546832	0.1063075752906358	chr19:58546832:G:A
chr19:58547326	['G', 'A']	98663	34606.261282539934	-841.1134798310711	0.018087413171778	0.0055879652816068	3.2368513869107187	0.00120896	0.00120896	chr19	58547326	2.9175880680942794	chr19:58547326:G:A
chr19:58548362	['G', 'A']	98663	14900.30204437417	-14.33204762235074	0.0056760267786823	0.0081331173010983	0.6978906818319027	0.485247	0.485247	chr19	58548362	0.3140371409215123	chr19:58548362:G:A
chr19:58549990	['C', 'T']	98663	12271.870671829389	358.9297822218789	0.0012016484316842	0.0089787728514113	0.1338321451684117	0.893536	0.893536	chr19	58549990	0.0488879453559976	chr19:58549990:C:T
chr19:58550892	['C', 'T']	98663	34555.90338472769	-926.3562229662216	0.0172152472286893	0.0055884045970551	3.080529859588375	0.00206689	0.00206689	chr19	58550892	2.684682635934014	chr19:58550892:C:T
chr19:58553572	['T', 'C']	98663	50050.50325479465	-341.3764915883803	0.0129786682082744	0.0049535905473928	2.620052683826549	0.00879296	0.00879296	chr19	58553572	2.0558649024837523	chr19:58553572:T:C
chr19:58555363	['A', 'G']	98663	15406.093040463831	9.076917097331725	0.0047355403860116	0.0080116724765465	0.5910801271363205	0.554468	0.554468	chr19	58555363	0.25612351321986	chr19:58555363:A:G
chr19:58555551	['A', 'C']	98663	119643.70120115556	-2219.3209996462374	0.0106549042164008	0.0043896226719645	2.4272938729907456	0.0152137	0.0152137	chr19	58555551	1.8177651518794185	chr19:58555551:A:C
chr19:58557629	['C', 'T']	98663	34577.48085115017	-936.7352253040098	0.0169012578817126	0.0055883455723611	3.0243759378988817	0.00249211	0.00249211	chr19	58557629	2.603432792133785	chr19:58557629:C:T
chr19:58557986	['T', 'C']	98663	119216.41596949704	-2249.5381105806064	0.0101205446157891	0.0043820875864951	2.309525863193374	0.0209165	0.0209165	chr19	58557986	1.6795109850941736	chr19:58557986:T:C
chr19:58559211	['G', 'T']	98663	12239.95479389544	-917.2983820232168	-0.0161106610660579	0.0088473506737484	-1.8209588000011112	0.0686161	0.0686161	chr19	58559211	1.1635739699961545	chr19:58559211:G:T
chr19:58559549	['T', 'C']	98663	49365.00271653743	-331.3156900014073	0.0123013000327044	0.0049441816234836	2.488035628439753	0.0128467	0.0128467	chr19	58559549	1.8912084175348456	chr19:58559549:T:C
chr19:58560013	['T', 'C']	98663	14741.1952764685	611.9555203811206	-0.0026766484856578	0.0083379857658024	-0.3210185961981226	0.748197	0.748197	chr19	58560013	0.1259840374984897	chr19:58560013:T:C
chr19:58560653	['G', 'A']	98663	53514.593569118784	-1931.45318685056	-0.0005303588717666	0.0047857030788856	-0.1108215163006138	0.911758	0.911758	chr19	58560653	0.0401204173855957	chr19:58560653:G:A
chr19:58561004	['G', 'A']	98663	14272.723306776945	-68.35103704953951	0.0068245186477289	0.008297777601615	0.822451381005994	0.410822	0.410822	chr19	58561004	0.3863463074730784	chr19:58561004:G:A
chr19:58561317	['C', 'T']	98663	34589.25869759144	-948.7537041906204	0.0166717266908631	0.005586659589301	2.9842030688232914	0.00284388	0.00284388	chr19	58561317	2.546088732990562	chr19:58561317:C:T
chr19:58563286	['T', 'C']	98663	49605.524996452245	-354.2383839102839	0.0120138905061453	0.0049373783202269	2.4332529790006365	0.0149656	0.0149656	chr19	58563286	1.8249058667646143	chr19:58563286:T:C
chr19:58563748	['G', 'A']	98663	14697.297929272963	621.249871194434	-0.0023220514308247	0.0083505474929691	-0.2780717591008083	0.780958	0.780958	chr19	58563748	0.1073723218957029	chr19:58563748:G:A
chr19:58565664	['A', 'C']	98663	35215.07056422879	-1005.3407654609096	0.0157737466355327	0.0055658948751429	2.834000100500942	0.00459786	0.00459786	chr19	58565664	2.33744425667551	chr19:58565664:A:C
chr19:58565723	['G', 'A']	98663	14002.235284269413	507.9342897945186	-0.0005371992383371	0.0086327999492094	-0.0622276945484317	0.950382	0.950382	chr19	58565723	0.022101797715052	chr19:58565723:G:A
chr19:58567729	['C', 'T']	98663	34425.23376044117	-885.8623382086314	0.0176317456354436	0.0055924317660878	3.152786904323372	0.00161768	0.00161768	chr19	58567729	2.791107383823152	chr19:58567729:C:T
chr19:58567890	['A', 'G']	98663	67906.70057579626	-1299.1825291656123	-0.0014527465272906	0.0044948637094796	-0.3232014630892724	0.746543	0.746543	chr19	58567890	0.1269451723664277	chr19:58567890:A:G
chr19:58567967	['T', 'C']	98663	53735.34806982687	-2003.1886541391927	-0.0012618801342959	0.0047766473459988	-0.264176951508242	0.791644	0.791644	chr19	58567967	0.1014700754735356	chr19:58567967:T:C
chr19:58571238	['C', 'T']	98663	53529.712755174434	-1926.669896946396	-0.000651166529332	0.0047837604040214	-0.1361202222386873	0.891727	0.891727	chr19	58571238	0.0497680834495479	chr19:58571238:C:T
chr19:58572227	['T', 'A']	98663	49743.15020227728	-403.5233081674131	0.0118569711836754	0.0049347339353562	2.4027579478445804	0.0162738	0.0162738	chr19	58572227	1.788511025653304	chr19:58572227:T:A
chr19:58572814	['G', 'C']	98663	53390.8702941594	-1933.8617894376816	0.0001429286653379	0.0047893844590787	0.0298428047610619	0.976192	0.976192	chr19	58572814	0.0104647557556003	chr19:58572814:G:C
chr19:58573678	['G', 'A']	98663	34995.77350037503	-977.6112302037336	0.0166234568450738	0.0055614056852868	2.9890746666894863	0.00279893	0.00279893	chr19	58573678	2.553007962910716	chr19:58573678:G:A
chr19:58573722	['A', 'G']	98663	119185.5761498768	-2229.9632881991897	0.0103067420986972	0.0043807591897173	2.35272966450416	0.0186381	0.0186381	chr19	58573722	1.7295983624527067	chr19:58573722:A:G
chr19:58573794	['A', 'G']	98663	15772.0372957301	41.92918960525854	0.0024261544989122	0.0079303922658796	0.3059312096515995	0.759658	0.759658	chr19	58573794	0.1193818842215775	chr19:58573794:A:G
chr19:58574299	['C', 'T']	98663	14678.487739855856	618.2989125683425	-0.0018812627443143	0.0083527046771273	-0.2252279730978489	0.821802	0.821802	chr19	58574299	0.0852328061407003	chr19:58574299:C:T
chr19:58576534	['C', 'T']	98663	11535.811440505311	310.4612850748534	0.0015092899387482	0.0092599273807838	0.1629915523830441	0.870525	0.870525	chr19	58576534	0.0602187521673925	chr19:58576534:C:T
chr19:58577083	['G', 'A']	98663	10392.68810149177	497.85359548314375	-0.0005709836094573	0.0097273645337867	-0.0586986955689947	0.953192	0.953192	chr19	58577083	0.0208196112798776	chr19:58577083:G:A
chr19:58577941	['C', 'G']	98663	34934.24891790251	-972.3085483073644	0.0171616283445254	0.005563988232852	3.0844113298436104	0.00204012	0.00204012	chr19	58577941	2.6903442865912166	chr19:58577941:C:G
chr19:58578896	['G', 'C']	98663	53586.23310625873	-1938.302527585108	-0.0008419398897365	0.0047821896770503	-0.1760574018586145	0.860249	0.860249	chr19	58578896	0.0653758235541514	chr19:58578896:G:C
chr19:58579056	['C', 'G']	98663	15716.752270607789	41.05823462553848	0.0016031546922897	0.0079452788929105	0.2017745020530694	0.840093	0.840093	chr19	58579056	0.0756726339962838	chr19:58579056:C:G
chr19:58580013	['T', 'C']	98663	119113.92120516924	-2248.8527642222275	0.0097639734223538	0.0043852270446021	2.226560523102793	0.0259789	0.0259789	chr19	58580013	1.585379241794317	chr19:58580013:T:C
chr19:58580350	['A', 'G']	98663	53521.5945625399	-1930.5792616846345	-0.0008316124294333	0.0047854464077782	-0.1737794885930869	0.862039	0.862039	chr19	58580350	0.0644730855654853	chr19:58580350:A:G
chr19:58580755	['A', 'T']	98663	118964.17288331488	-2249.9842388850893	0.0098030459823868	0.0043792218963223	2.2385360263702307	0.0251883	0.0251883	chr19	58580755	1.5988011427652151	chr19:58580755:A:T
chr19:58581872	['T', 'C']	98663	104624.78553471871	-2921.292910098782	0.0096341851838217	0.0042567835085728	2.2632546767810324	0.0236222	0.0236222	chr19	58581872	1.6266796578077254	chr19:58581872:T:C
chr19:58582117	['G', 'T']	98663	108344.96263292887	-2333.399401816056	0.0100625940773844	0.0042926299943375	2.3441559348599714	0.0190722	0.0190722	chr19	58582117	1.7195992077011328	chr19:58582117:G:T
chr19:58582769	['A', 'G']	98663	14310.465746203592	555.5411149521185	-0.0024486893135486	0.0084295228175937	-0.290489671424562	0.771442	0.771442	chr19	58582769	0.1126967203161057	chr19:58582769:A:G
chr19:58583086	['A', 'C']	98663	104227.6768101692	-2867.3952059185617	0.0098899316040508	0.0042554609508903	2.3240564813505444	0.0201245	0.0201245	chr19	58583086	1.696274901019149	chr19:58583086:A:C
chr19:58583342	['C', 'G']	98663	104205.8426932122	-2871.412838699106	0.0099638229417179	0.0042555896369992	2.3413495641332007	0.0192161	0.0192161	chr19	58583342	1.7163347498800126	chr19:58583342:C:G
chr19:58583759	['G', 'T']	98663	119035.89085545724	-2226.178173923491	0.010109939616265	0.0043811977369132	2.307574371977079	0.0210249	0.0210249	chr19	58583759	1.6772660611448649	chr19:58583759:G:T
chr19:58585583	['T', 'C']	98663	119020.92042090748	-2236.643885446536	0.0100126690143007	0.0043798902917083	2.286054751932036	0.0222532	0.0222532	chr19	58585583	1.6526075288441668	chr19:58585583:T:C
chr19:58585862	['A', 'T']	98663	103992.97239596536	-2864.760663394912	0.009684123158051	0.004254243118613	2.276344554847202	0.0228275	0.0228275	chr19	58585862	1.6415416485472545	chr19:58585862:A:T
chr19:58586767	['G', 'A']	98663	15578.587535337716	613.4613911201977	-0.0011333003514617	0.0082993582221196	-0.136552769639615	0.891385	0.891385	chr19	58586767	0.0499346783854041	chr19:58586767:G:A
chr19:58588397	['G', 'A']	98663	119199.54615179986	-2249.74031186244	0.0100768213861387	0.0043839765511116	2.298557318602337	0.0215322	0.0215322	chr19	58588397	1.666911594930426	chr19:58588397:G:A
chr19:58590603	['G', 'A']	98663	14273.045120181838	559.7942347751574	-0.001335176952236	0.008436557118139	-0.1582608798280233	0.874252	0.874252	chr19	58590603	0.0583633654951599	chr19:58590603:G:A
chr19:58591512	['T', 'C']	98663	34034.634809331284	-999.4072497112478	0.0145098760430771	0.0056209099119819	2.581410531442051	0.00984118	0.00984118	chr19	58591512	2.0069528246617594	chr19:58591512:T:C
