## Supplementary material for "Characterization of shared and ancestry-specific signals driving complex traits using multi-ancestry fine-mapping": s2_gwas_temp.txt

locus	alleles	n	sum_x	y_transpose_x	beta	standard_error	t_stat	p_value	p_value_str	chrom	pos	-log10pvalue	rsid
chr19:57946563	['A', 'G']	19959	7056.303098676292	941.328454494314	-0.0028055111562649	0.0131955105261044	-0.2126110354514044	0.831633	0.831633	chr19	57946563	0.0800682857744899	chr19:57946563:A:G
chr19:57947655	['C', 'G']	19959	18307.75180396873	2523.0216770029515	0.0029246175043882	0.010195301588357	0.2868593419274706	0.774223	0.774223	chr19	57947655	0.1111339311509915	chr19:57947655:C:G
chr19:57948216	['C', 'T']	19959	11564.390959316925	1536.5054724772524	0.0005897276087461	0.0112025116950805	0.0526424452656579	0.958017	0.958017	chr19	57948216	0.0186267843027851	chr19:57948216:C:T
chr19:57950442	['C', 'T']	19959	33171.32394648494	4456.0722606564805	-0.003477231100547	0.0135618080222955	-0.2563987850904869	0.797646	0.797646	chr19	57950442	0.0981898083447119	chr19:57950442:C:T
chr19:57950805	['G', 'A']	19959	30544.591100420927	4020.398068867812	-0.0115104668077352	0.0119704969094226	-0.9615696737430128	0.336277	0.336277	chr19	57950805	0.4733028356727924	chr19:57950805:G:A
chr19:57950917	['G', 'A']	19959	9570.43851473241	1255.7729320889698	-0.0038989445168247	0.0118437377691294	-0.3291988215905332	0.742009	0.742009	chr19	57950917	0.1295908270300934	chr19:57950917:G:A
chr19:57951746	['GCAGTGTGTCCTGT', 'G']	19959	21435.73988671111	2955.2050861000075	0.0037883896815646	0.0102155452749216	0.3708455671832624	0.710756	0.710756	chr19	57951746	0.1482794654315507	chr19:57951746:GCAGTGTGTCCTGT:G
chr19:57952062	['T', 'G']	19959	21777.546684709065	2977.7702980264608	0.0023187258174979	0.0102251568139211	0.226766773331154	0.820607	0.820607	chr19	57952062	0.0858647827037308	chr19:57952062:T:G
chr19:57952856	['T', 'G']	19959	898.4558685934016	66.8974816193153	-0.0424999199474823	0.0348279810653789	-1.2202808962053149	0.222373	0.222373	chr19	57952856	0.6529179448905696	chr19:57952856:T:G
chr19:57953216	['A', 'G']	19959	22307.352976548405	3023.8635616367733	0.0006514482345709	0.0102243660308616	0.0637152692503955	0.949198	0.949198	chr19	57953216	0.0226431855304243	chr19:57953216:A:G
chr19:57953374	['G', 'C']	19959	22310.471260335755	3024.9598342247946	0.0006961053251501	0.0102241825725489	0.0680842033297696	0.945719	0.945719	chr19	57953374	0.0242378856678829	chr19:57953374:G:C
chr19:57953451	['G', 'A']	19959	4567.686560432952	627.8924898844423	0.0044915177464142	0.0158839557818391	0.2827707284069402	0.777356	0.777356	chr19	57953451	0.109380044998806	chr19:57953451:G:A
chr19:57953562	['A', 'G']	19959	33205.99113048707	4449.933139893711	-0.0065575158494641	0.0136043554776465	-0.4820159147001774	0.6298	0.6298	chr19	57953562	0.2007973436994748	chr19:57953562:A:G
chr19:57954051	['T', 'C']	19959	865.0	65.61867996991968	-0.0397350805501693	0.0348207421255718	-1.1411325010499558	0.253828	0.253828	chr19	57954051	0.5954604721752592	chr19:57954051:T:C
chr19:57954096	['C', 'T']	19959	10855.543892173564	1423.5456193558782	-0.0047021864765968	0.0113845014718079	-0.4130340259730387	0.679586	0.679586	chr19	57954096	0.1677555765148428	chr19:57954096:C:T
chr19:57954555	['C', 'A']	19959	493.0	51.16973556659188	-0.0145192937818224	0.0459570666739072	-0.3159316908723854	0.752058	0.752058	chr19	57954555	0.1237486645830746	chr19:57954555:C:A
chr19:57954580	['C', 'T']	19959	22306.35282621768	3023.980693919504	0.0008424995999135	0.0102253415071577	0.082393297018371	0.934335	0.934335	chr19	57954580	0.0294973822642379	chr19:57954580:C:T
chr19:57954688	['C', 'T']	19959	494.0	51.56321875511591	-0.0119973832472656	0.0459156498920863	-0.2612918095564943	0.79387	0.79387	chr19	57954688	0.1002506095440016	chr19:57954688:C:T
chr19:57954689	['A', 'G']	19959	866.0433911213548	66.60492077264185	-0.0389229906808763	0.0348016528827519	-1.1184236223494712	0.2634	0.2634	chr19	57954689	0.579384229374235	chr19:57954689:A:G
chr19:57955343	['G', 'C']	19959	33201.653971435735	4448.76632016756	-0.0061532005258568	0.013599152324846	-0.4524694171279179	0.650936	0.650936	chr19	57955343	0.1864617091479234	chr19:57955343:G:C
chr19:57955495	['G', 'A']	19959	864.8198523874074	67.51590039808801	-0.0374288825350182	0.0348590638534981	-1.0737202436737905	0.282961	0.282961	chr19	57955495	0.5482734183696036	chr19:57955495:G:A
chr19:57955534	['G', 'A']	19959	22753.09987966305	3155.2984548966606	0.0072197688930091	0.0103253507661574	0.6992274699928616	0.484418	0.484418	chr19	57955534	0.3147797277184261	chr19:57955534:G:A
chr19:57955765	['C', 'T']	19959	864.5631204251478	64.83924913194156	-0.0408945630284295	0.0348395495451335	-1.1737971231646351	0.24049	0.24049	chr19	57955765	0.6189029776482011	chr19:57955765:C:T
chr19:57956162	['C', 'T']	19959	865.5203790043613	65.02019179351558	-0.0402944378508482	0.0348204762847221	-1.1572052467452272	0.247202	0.247202	chr19	57956162	0.6069480198880353	chr19:57956162:C:T
chr19:57956461	['A', 'AAAT']	19959	22130.056787753176	3008.969454763803	0.001574077186139	0.0103144616698675	0.1526087581223491	0.878708	0.878708	chr19	57956461	0.0561554196439881	chr19:57956461:A:AAAT
chr19:57956493	['C', 'T']	19959	7305.564573968363	975.2719428044852	-0.0040755511627592	0.0131203076857986	-0.3106292367800637	0.756086	0.756086	chr19	57956493	0.1214288034389543	chr19:57956493:C:T
chr19:57956571	['T', 'C']	19959	8167.691762220877	1095.1366979234842	-0.0009864650429877	0.0126223364830592	-0.0781523329148847	0.937708	0.937708	chr19	57956571	0.0279323788186445	chr19:57956571:T:C
chr19:57957028	['C', 'G']	19959	864.1298857486471	64.71395396882973	-0.041464417191381	0.0348382083960711	-1.1901994706495047	0.233982	0.233982	chr19	57957028	0.6308175511426567	chr19:57957028:C:G
chr19:57957106	['TTTTC', 'T']	19959	21484.05637833225	2946.1538078228373	0.0023511645439251	0.0102446223943398	0.2295023138406947	0.818481	0.818481	chr19	57957106	0.0869913977314906	chr19:57957106:TTTTC:T
chr19:57957198	['C', 'T']	19959	494.1733159582999	50.808454655521466	-0.0133912609058653	0.0459160738817408	-0.2916464709146358	0.77056	0.77056	chr19	57957198	0.113193539094307	chr19:57957198:C:T
chr19:57957338	['C', 'T']	19959	15204.523575687728	2063.2291717754665	-0.0009325631545506	0.0104578106021067	-0.0891738424066275	0.928945	0.928945	chr19	57957338	0.0320099984967835	chr19:57957338:C:T
chr19:57957644	['C', 'T']	19959	33621.05351773903	4533.4439664544	-0.0013109644949529	0.0139671005318927	-0.0938608905949708	0.925221	0.925221	chr19	57957644	0.0337545184861377	chr19:57957644:C:T
chr19:57957788	['T', 'C']	19959	16942.488646047423	2337.7766086130982	0.0023630871797694	0.0102755159147498	0.2299726066676023	0.818115	0.818115	chr19	57957788	0.0871856445499192	chr19:57957788:T:C
chr19:57958024	['G', 'A']	19959	15561.915718225117	2066.3063881974144	-0.0045872765367505	0.0104285234983506	-0.4398778539911269	0.66003	0.66003	chr19	57958024	0.1804363242485007	chr19:57958024:G:A
chr19:57958785	['G', 'A']	19959	492.0	52.62098089756771	-0.0121911440358227	0.0460038738769718	-0.2650025532290063	0.79101	0.79101	chr19	57958785	0.1018180260884586	chr19:57958785:G:A
chr19:57959153	['T', 'C']	19959	15258.822541846248	2035.1751383668848	-0.0034473727025725	0.0104248170455518	-0.3306890363168052	0.740883	0.740883	chr19	57959153	0.130250370247817	chr19:57959153:T:C
chr19:57959573	['C', 'T']	19959	490.6637567730285	46.56609947816249	-0.0225894598867695	0.0460900762251811	-0.4901154811809108	0.624058	0.624058	chr19	57959573	0.2047750450781904	chr19:57959573:C:T
chr19:57960253	['C', 'T']	19959	16979.312772679412	2301.306473519264	-0.0007824344268518	0.0102426580715254	-0.0763897829438438	0.93911	0.93911	chr19	57960253	0.0272835348957017	chr19:57960253:C:T
chr19:57960813	['C', 'T']	19959	433.0433932955855	94.45395700841274	0.077817397157109	0.0487747812306994	1.59544328428745	0.110629	0.110629	chr19	57960813	0.9561310132747124	chr19:57960813:C:T
chr19:57960882	['T', 'C']	19959	14889.205885301786	1988.682845606048	-0.004518998358851	0.010497568728087	-0.4304804737081744	0.666851	0.666851	chr19	57960882	0.1759711932297706	chr19:57960882:T:C
chr19:57961192	['G', 'A']	19959	494.0742633794347	46.66795714474625	-0.024457709023902	0.0459084921254904	-0.5327491253044664	0.594213	0.594213	chr19	57961192	0.2260578510740823	chr19:57961192:G:A
chr19:57961580	['GCA', 'G']	19959	15486.32772098617	2026.863373571554	-0.0080588155693605	0.0103974139756607	-0.7750788405872235	0.438302	0.438302	chr19	57961580	0.3582265476280802	chr19:57961580:GCA:G
chr19:57961595	['T', 'G']	19959	15492.328622970535	2026.161160562285	-0.0081438829411482	0.0103958516665037	-0.7833781398967501	0.433414	0.433414	chr19	57961595	0.3630970643485808	chr19:57961595:T:G
chr19:57962552	['A', 'G']	19959	17213.587342152736	2300.7772484429142	-0.0043547005198491	0.0102200764277623	-0.4260927548467129	0.670045	0.670045	chr19	57962552	0.1738960292463201	chr19:57962552:A:G
chr19:57963280	['C', 'T']	19959	17200.51226117045	2297.5384171047594	-0.0044316303237123	0.0102295031231762	-0.4332204868946046	0.664859	0.664859	chr19	57963280	0.177270447952162	chr19:57963280:C:T
chr19:57963505	['T', 'C']	19959	11524.887140422972	1504.2072207850056	-0.0071705379864867	0.0112222386980969	-0.6389578923947425	0.522858	0.522858	chr19	57963505	0.2816162426622626	chr19:57963505:T:C
chr19:57964083	['T', 'C']	19959	12342.328688853246	1627.3437967562672	-0.0056578725309849	0.01095737411147	-0.5163529576910503	0.605614	0.605614	chr19	57964083	0.2178040937912252	chr19:57964083:T:C
chr19:57965521	['G', 'A']	19959	496.12428585747216	47.42022685863437	-0.0236089581096633	0.0458204829698049	-0.5152490017449475	0.606385	0.606385	chr19	57965521	0.217251550281347	chr19:57965521:G:A
chr19:57966039	['A', 'G']	19959	15601.74643127368	2054.579011738332	-0.00702542334213	0.0104334249111948	-0.6733573492815248	0.500728	0.500728	chr19	57966039	0.3003981227902358	chr19:57966039:A:G
chr19:57966046	['C', 'T']	19959	493.8101489522832	78.89456628349194	0.0203173406491385	0.0459322517357608	0.4423327810275923	0.658253	0.658253	chr19	57966046	0.1816071529123967	chr19:57966046:C:T
chr19:57967109	['G', 'GA']	19959	15555.556287395057	2046.234206948815	-0.0073018788331535	0.0104125273467314	-0.7012590305893108	0.48315	0.48315	chr19	57967109	0.3159180161246273	chr19:57967109:G:GA
chr19:57967829	['G', 'A']	19959	510.5520849849423	48.32395155893449	-0.026041198648425	0.046389287763103	-0.5613623296268313	0.574557	0.574557	chr19	57967829	0.2406668798433974	chr19:57967829:G:A
chr19:57967844	['AT', 'A']	19959	15532.128068678154	2058.776495784421	-0.0057022537754546	0.0104051982742564	-0.5480197133352677	0.583684	0.583684	chr19	57967844	0.2338222114473335	chr19:57967844:AT:A
chr19:57968231	['A', 'G']	19959	15507.1077925332	2045.956261378409	-0.0065804978630258	0.0103917378659545	-0.6332432503503547	0.526582	0.526582	chr19	57968231	0.2785339903387258	chr19:57968231:A:G
chr19:57968378	['T', 'C']	19959	15509.324710482782	2048.377802975485	-0.0064058822205831	0.0103932859862845	-0.6163481144497113	0.537672	0.537672	chr19	57968378	0.2694825794092829	chr19:57968378:T:C
chr19:57968476	['G', 'A']	19959	15022.75268062932	2002.8374158377064	-0.0052146486199296	0.0104748950883431	-0.4978234699202606	0.618614	0.618614	chr19	57968476	0.2085802556003054	chr19:57968476:G:A
chr19:57968753	['C', 'T']	19959	15514.109195690304	2045.6779395215967	-0.0067419462489938	0.0103918292283313	-0.6487737722453389	0.516492	0.516492	chr19	57968753	0.2869364009260884	chr19:57968753:C:T
chr19:57968829	['C', 'G']	19959	484.0485042842111	43.86115915155751	-0.0276625160710934	0.0463617644604862	-0.5966665935389502	0.550737	0.550737	chr19	57968829	0.2590557454616221	chr19:57968829:C:G
chr19:57970512	['G', 'A']	19959	12104.425858180906	1637.485928931598	-0.0007424018859824	0.0110615050018647	-0.0671158116239403	0.94649	0.94649	chr19	57970512	0.0238839701500114	chr19:57970512:G:A
chr19:57972047	['G', 'A']	19959	471.0	47.06225164344134	-0.0187016538446632	0.0469740541857942	-0.3981273102528782	0.690541	0.690541	chr19	57972047	0.1608105306332992	chr19:57972047:G:A
chr19:57972341	['A', 'G']	19959	13324.667601964124	1724.4837681439892	-0.008599892578195	0.0107405219496404	-0.8006959641736036	0.423317	0.423317	chr19	57972341	0.3733342903307542	chr19:57972341:A:G
chr19:57972976	['C', 'T']	19959	557.4189229843561	40.62516043081655	-0.0450987139000387	0.0432680780556004	-1.0423091555415491	0.297281	0.297281	chr19	57972976	0.5268328467952	chr19:57972976:C:T
chr19:57974071	['C', 'T']	19959	37070.0	4929.310210711483	-0.0316506851335332	0.0200247704016237	-1.580576680717732	0.113991	0.113991	chr19	57974071	0.9431294364234756	chr19:57974071:C:T
chr19:57974460	['C', 'T']	19959	9946.765775282183	1309.1324972722225	-0.0066234295157381	0.0125762768453924	-0.5266606005230225	0.598435	0.598435	chr19	57974460	0.2229830143040959	chr19:57974460:C:T
chr19:57975485	['C', 'G']	19959	34522.7296823329	4642.202236097769	-0.0052573083328907	0.0149370448187715	-0.3519644211205555	0.724869	0.724869	chr19	57975485	0.1397404730396251	chr19:57975485:C:G
chr19:57975929	['CT', 'C']	19959	2391.239615172621	250.3543377094147	-0.0257122732918505	0.021272018101865	-1.2087369035096938	0.226778	0.226778	chr19	57975929	0.644399079153172	chr19:57975929:CT:C
chr19:57976150	['T', 'C']	19959	2385.239013879842	249.6967079362989	-0.0266756064522125	0.0212933909373385	-1.2527646033791735	0.210306	0.210306	chr19	57976150	0.6771483367776828	chr19:57976150:T:C
chr19:57976437	['A', 'G']	19959	2377.238212156136	234.4596803481831	-0.0314578044017716	0.02130411022883	-1.476607286757323	0.139797	0.139797	chr19	57976437	0.85450214831441	chr19:57976437:A:G
chr19:57976449	['T', 'C']	19959	573.05742346044	43.61803728231043	-0.0388635006517725	0.0426176220458983	-0.911911523592689	0.361826	0.361826	chr19	57976449	0.4415002289332994	chr19:57976449:T:C
chr19:57977051	['G', 'A']	19959	573.0	45.27454520787173	-0.0364126067770132	0.0426167921521974	-0.8544192309682266	0.392883	0.392883	chr19	57977051	0.4057367626514694	chr19:57977051:G:A
chr19:57978019	['A', 'G']	19959	11476.450007517666	1617.576610459078	0.0082143912200862	0.0111483543908688	0.7368254481409692	0.461237	0.461237	chr19	57978019	0.3360758612834589	chr19:57978019:A:G
chr19:57978031	['C', 'G']	19959	2538.2543468457184	291.97168495448943	-0.01625608559193	0.0206543234591735	-0.7870548567743052	0.431259	0.431259	chr19	57978031	0.3652618284762305	chr19:57978031:C:G
chr19:57979561	['T', 'C']	19959	573.0	45.27454520787173	-0.0364126067770132	0.0426167921521974	-0.8544192309682266	0.392883	0.392883	chr19	57979561	0.4057367626514694	chr19:57979561:T:C
chr19:57980259	['T', 'C']	19959	7853.5739413680785	994.299694576108	-0.0109629711053495	0.012685685227289	-0.8642001522918433	0.387488	0.387488	chr19	57980259	0.4117417424853592	chr19:57980259:T:C
chr19:57980534	['T', 'G']	19959	9213.846554748185	1114.5008312726975	-0.0161326753948141	0.0119561307068589	-1.3493224346869432	0.177249	0.177249	chr19	57980534	0.7514162063322414	chr19:57980534:T:G
chr19:57980923	['C', 'A']	19959	4963.158069381596	719.1542063324533	0.0074749659874043	0.0154872649880527	0.4826524239864656	0.629348	0.629348	chr19	57980923	0.2011091436058435	chr19:57980923:C:A
chr19:57982346	['A', 'G']	19959	11992.004159567005	1629.9527241572591	0.001796817167098	0.0110263316649942	0.1629569308895816	0.870554	0.870554	chr19	57982346	0.0602042846561809	chr19:57982346:A:G
chr19:57982447	['T', 'C']	19959	6908.384515159109	890.985501096532	-0.0075430677065328	0.0133303910607931	-0.565854945450043	0.571499	0.571499	chr19	57982447	0.2429845251897176	chr19:57982447:T:C
chr19:57982567	['T', 'C']	19959	9325.33612308309	1147.3649299336375	-0.0138422906425188	0.0119066300061895	-1.162569982885423	0.245018	0.245018	chr19	57982567	0.6108020094578259	chr19:57982567:T:C
chr19:57982999	['A', 'C']	19959	577.1445825398416	44.91362785623479	-0.0393993733780908	0.0424753965721574	-0.9275810600416388	0.353636	0.353636	chr19	57982999	0.4514435304080496	chr19:57982999:A:C
chr19:57983297	['G', 'A']	19959	8768.393202666799	1105.1991027223175	-0.0108810962423586	0.0121761669569231	-0.893638883308169	0.371526	0.371526	chr19	57983297	0.4300107881983832	chr19:57983297:G:A
chr19:57983691	['C', 'T']	19959	14296.58148742107	2012.6099050948908	0.0081031518191781	0.0105797221141029	0.765913483528692	0.443737	0.443737	chr19	57983691	0.3528743571164908	chr19:57983691:C:T
chr19:57983833	['TA', 'T']	19959	9312.33286559086	1137.854359647397	-0.0146619842798003	0.0118950549363471	-1.2326117330487003	0.217735	0.217735	chr19	57983833	0.6620717543070548	chr19:57983833:TA:T
chr19:57984292	['G', 'C']	19959	23777.76532197444	3204.2272355227205	-9.095191175280716e-06	0.0102772660575433	-0.0008849815821012	0.999294	0.999294	chr19	57984292	0.000306720189195	chr19:57984292:G:C
chr19:57984733	['C', 'T']	19959	3752.564040889958	551.9154257420533	0.010331127493463	0.0176193135058433	0.5863524415997692	0.557645	0.557645	chr19	57984733	0.2536421874510648	chr19:57984733:C:T
chr19:57985445	['A', 'G']	19959	9343.404389657246	1153.168464397466	-0.0130986685190975	0.0118847211953499	-1.102143525606861	0.270413	0.270413	chr19	57985445	0.5679724336898985	chr19:57985445:A:G
chr19:57985501	['C', 'T']	19959	9342.40423932652	1154.3230178342974	-0.0129487463988456	0.0118864054226505	-1.089374452445546	0.276002	0.276002	chr19	57985501	0.5590877708847215	chr19:57985501:C:T
chr19:57985522	['A', 'G']	19959	7913.189416716777	999.8976544901664	-0.0114537247605049	0.012644813834407	-0.9058041431451423	0.36505	0.36505	chr19	57985522	0.4376476472231935	chr19:57985522:A:G
chr19:57985710	['T', 'C']	19959	9429.82241667086	1172.2227137899465	-0.0123442821048134	0.011918824168777	-1.0356963010790023	0.300356	0.300356	chr19	57985710	0.5223636880353726	chr19:57985710:T:C
chr19:57985732	['C', 'T']	19959	9350.432676395363	1158.9748805639754	-0.012508762208734	0.0118874123716774	-1.052269561922243	0.292689	0.292689	chr19	57985732	0.5335935991551054	chr19:57985732:C:T
chr19:57985786	['T', 'C']	19959	8790.62822961697	1116.8432594748283	-0.0097589248007208	0.0121858637972976	-0.8008398061108285	0.423234	0.423234	chr19	57985786	0.3734194510407728	chr19:57985786:T:C
chr19:57986205	['G', 'A']	19959	6648.0	816.0005608255229	-0.0144639512221119	0.0135331640842312	-1.068778234867131	0.285183	0.285183	chr19	57986205	0.5448763667102197	chr19:57986205:G:A
chr19:57986396	['A', 'G']	19959	9519.47199959159	1167.99921856216	-0.013930665982076	0.0119463519558464	-1.1661020898734262	0.243587	0.243587	chr19	57986396	0.6133458932925212	chr19:57986396:A:G
chr19:57986739	['C', 'T']	19959	9344.936413288571	1153.2520089139753	-0.0132298459152874	0.0118795107575768	-1.113669256694715	0.265435	0.265435	chr19	57986739	0.5760418120493009	chr19:57986739:C:T
chr19:57986775	['T', 'C']	19959	9342.744774698009	1143.0578031841635	-0.0147122087139072	0.0118822858403999	-1.2381631709182996	0.21567	0.21567	chr19	57986775	0.6662102616688026	chr19:57986775:T:C
chr19:57986955	['C', 'T']	19959	7896.869637212097	1008.623698105803	-0.0093766366904502	0.0126528067098232	-0.7410716772564412	0.458659	0.458659	chr19	57986955	0.3385100801636049	chr19:57986955:C:T
chr19:57987636	['C', 'A']	19959	7869.760074178027	1002.7506748516074	-0.0099009843554252	0.0126627724676068	-0.7818970435387221	0.434284	0.434284	chr19	57987636	0.3622261707292099	chr19:57987636:C:A
chr19:57989100	['G', 'A']	19959	9279.39476849068	1171.0760958757155	-0.0103286681500997	0.0119510508297115	-0.8642476964805218	0.387462	0.387462	chr19	57989100	0.4117708841242616	chr19:57989100:G:A
chr19:57989309	['A', 'T']	19959	9353.811907983762	1151.3304615564389	-0.0132676477210859	0.0118798981462111	-1.116814938797889	0.264087	0.264087	chr19	57989309	0.5782529769347791	chr19:57989309:A:T
chr19:57989744	['G', 'C']	19959	9477.635476988702	1175.154803632488	-0.0122817509934853	0.0119344699265824	-1.0290989938421466	0.303446	0.303446	chr19	57989744	0.5179185829696163	chr19:57989744:G:C
chr19:57990226	['G', 'A']	19959	9357.970614782873	1151.0052039373145	-0.0134684123015553	0.0118801666488314	-1.1336888361646131	0.256939	0.256939	chr19	57990226	0.590169970473692	chr19:57990226:G:A
chr19:57990373	['AAAAAG', 'A']	19959	5827.795848791739	809.2863288753894	0.0010835352418092	0.0144574191553937	0.0749466575024907	0.940258	0.940258	chr19	57990373	0.0267529627807828	chr19:57990373:AAAAAG:A
chr19:57990583	['C', 'G']	19959	23856.47390648565	3216.21618659436	0.0002673185228661	0.0103171427980865	0.0259101311378273	0.979329	0.979329	chr19	57990583	0.0090713849266757	chr19:57990583:C:G
chr19:57990888	['G', 'GA']	19959	575.0576238913665	44.97811555962537	-0.038587126721161	0.0425477927539335	-0.906912538197264	0.364464	0.364464	chr19	57990888	0.4383453627464961	chr19:57990888:G:GA
chr19:57991582	['C', 'T']	19959	7779.169272399278	964.4789134616144	-0.0150561122160163	0.0127363520881525	-1.1821369346425017	0.237165	0.237165	chr19	57991582	0.6249494022741161	chr19:57991582:C:T
chr19:57991649	['G', 'A']	19959	574.0862898376429	46.09782756420203	-0.0357978463856481	0.0425828028168082	-0.8406644001253507	0.400546	0.400546	chr19	57991649	0.3973476009306035	chr19:57991649:G:A
chr19:57991983	['A', 'G']	19959	9213.616271492305	1120.6930535803936	-0.0160148705892782	0.0119559670638871	-1.33948768039441	0.180427	0.180427	chr19	57991983	0.7436984719293176	chr19:57991983:A:G
chr19:57993051	['A', 'G']	19959	8179.229404690319	1004.024437299597	-0.016675956898718	0.0124975062530542	-1.3343427529506169	0.182107	0.182107	chr19	57993051	0.7396733600648043	chr19:57993051:A:G
chr19:57993070	['C', 'T']	19959	8748.75334502631	1048.6058147131046	-0.018843286112782	0.0121734255975079	-1.5479033376307334	0.121661	0.121661	chr19	57993070	0.9148486181484772	chr19:57993070:C:T
chr19:57994368	['G', 'A']	19959	538.0	69.4421481319266	0.0116605118472922	0.0439075707321131	0.2655695055058908	0.790574	0.790574	chr19	57994368	0.102057472616631	chr19:57994368:G:A
chr19:57994785	['G', 'C']	19959	4059.6101924233312	556.562583055248	0.0027952523877502	0.0167513216467343	0.1668675730010351	0.867476	0.867476	chr19	57994785	0.0617425317667706	chr19:57994785:G:C
chr19:57994988	['T', 'C']	19959	8636.327033936539	1043.1908547945486	-0.0171819530078202	0.0122336482918301	-1.4044831597206149	0.160191	0.160191	chr19	57994988	0.7953618875035589	chr19:57994988:T:C
chr19:57995052	['G', 'A']	19959	576.0865904990981	41.41056909243599	-0.0454034905628323	0.0425132357896185	-1.067984822127316	0.28554	0.28554	chr19	57995052	0.5443330448175989	chr19:57995052:G:A
chr19:57995116	['G', 'A']	19959	8646.161865087337	1044.2716992272751	-0.0174720085560332	0.0122378956334169	-1.4276971367792948	0.153395	0.153395	chr19	57995116	0.8141887962397063	chr19:57995116:G:A
chr19:57995288	['G', 'A']	19959	8686.896985305277	1039.063831936031	-0.0191558289913461	0.0122615727515284	-1.5622652476582397	0.118241	0.118241	chr19	57995288	0.9272319059735608	chr19:57995288:G:A
chr19:57996476	['G', 'A']	19959	576.0288606072753	44.386430243122014	-0.04115405842082	0.0425138451005587	-0.9680154388171112	0.333048	0.333048	chr19	57996476	0.4774931699986303	chr19:57996476:G:A
chr19:57996585	['G', 'T']	19959	577.0	43.72202256931933	-0.0418477955328412	0.0424778291724948	-0.985167941678585	0.324554	0.324554	chr19	57996585	0.488713033991731	chr19:57996585:G:T
chr19:57997315	['G', 'A']	19959	7198.360657380499	889.6601053559032	-0.0159249154152102	0.0131218531447657	-1.2136178662815351	0.224908	0.224908	chr19	57997315	0.647995096391567	chr19:57997315:G:A
chr19:57997509	['G', 'A']	19959	577.0	43.72202256931933	-0.0418477955328412	0.0424778291724948	-0.985167941678585	0.324554	0.324554	chr19	57997509	0.488713033991731	chr19:57997509:G:A
chr19:57997964	['A', 'C']	19959	577.1445825398416	43.69127136702816	-0.041890149434567	0.0424780102019224	-0.9861608214565388	0.324066	0.324066	chr19	57997964	0.4893665314082706	chr19:57997964:A:C
chr19:57997988	['G', 'C']	19959	27170.083884546	3639.311759931277	-0.0042697033199894	0.0108034335849986	-0.3952172507376001	0.692687	0.692687	chr19	57997988	0.1594629629063161	chr19:57997988:G:C
chr19:57998890	['T', 'C']	19959	4064.425471130713	561.4010780556481	0.0036445381189837	0.0167420151140871	0.2176881393397618	0.827674	0.827674	chr19	57998890	0.0821406872245928	chr19:57998890:T:C
chr19:57999135	['T', 'C']	19959	23866.391541814904	3210.633217825604	-0.0009173391104639	0.0102877095650708	-0.0891684494650312	0.928949	0.928949	chr19	57999135	0.0320081284461481	chr19:57999135:T:C
chr19:57999782	['C', 'T']	19959	9175.919476875282	1106.1500574122658	-0.0177112636821967	0.0119848305200438	-1.4778067701980204	0.139475	0.139475	chr19	57999782	0.8555036299175933	chr19:57999782:C:T
chr19:58000090	['GC', 'G']	19959	23865.9787511276	3209.235726499218	-0.0010739327603962	0.0102870889858204	-0.1043961767878713	0.916856	0.916856	chr19	58000090	0.0376988686006769	chr19:58000090:GC:G
chr19:58000105	['T', 'C']	19959	577.0	43.72202256931933	-0.0418477955328412	0.0424778291724948	-0.985167941678585	0.324554	0.324554	chr19	58000105	0.488713033991731	chr19:58000105:T:C
chr19:58000859	['G', 'A']	19959	7196.721150473518	893.9648661323009	-0.0149852269979702	0.0131183788305032	-1.142307840899222	0.25334	0.25334	chr19	58000859	0.5962962337870921	chr19:58000859:G:A
chr19:58000860	['T', 'C']	19959	8673.43456258142	1043.420923522738	-0.01808081474	0.0122124532220436	-1.480522742749493	0.13875	0.13875	chr19	58000860	0.8577670082052861	chr19:58000860:T:C
chr19:58001109	['A', 'C']	19959	577.0289107124963	43.694162082128535	-0.0419148726105344	0.042477843663628	-0.9867467130028624	0.323779	0.323779	chr19	58001109	0.4897513225989416	chr19:58001109:A:C
chr19:58001494	['G', 'C']	19959	577.0	43.72202256931933	-0.0418477955328412	0.0424778291724948	-0.985167941678585	0.324554	0.324554	chr19	58001494	0.488713033991731	chr19:58001494:G:C
chr19:58001799	['G', 'A']	19959	1418.0	204.57193744746613	0.0031327299772768	0.0273075634901816	0.1147202304739935	0.908668	0.908668	chr19	58001799	0.0415947659588458	chr19:58001799:G:A
chr19:58001958	['T', 'TA']	19959	577.057824322293	43.71282443199507	-0.0418889708973903	0.0424778706547409	-0.9861363164331578	0.324078	0.324078	chr19	58001958	0.4893504500011035	chr19:58001958:T:TA
chr19:58002109	['G', 'A']	19959	8632.297504509923	1038.7534467031428	-0.0184352947049668	0.012233973896546	-1.5068934150800843	0.131854	0.131854	chr19	58002109	0.8799066906594939	chr19:58002109:G:A
chr19:58002439	['A', 'C']	19959	8504.556608028868	1012.73389275755	-0.0199244710483736	0.0123054351422532	-1.6191602180697318	0.105429	0.105429	chr19	58002439	0.9770399127700804	chr19:58002439:A:C
chr19:58003347	['C', 'G']	19959	7879.0	1103.5118976864308	0.0060377579683343	0.0127320910775134	0.4742157381357266	0.635351	0.635351	chr19	58003347	0.1969862821909527	chr19:58003347:C:G
chr19:58003447	['T', 'G']	19959	8092.027162473691	1121.8053431665592	0.0043498395644817	0.0125979220183378	0.3452823059350607	0.729886	0.729886	chr19	58003447	0.1367449665057842	chr19:58003447:T:G
chr19:58003710	['G', 'A']	19959	8085.835856054529	1117.5887434835786	0.0035078508753098	0.012605681189274	0.2782753920743793	0.780804	0.780804	chr19	58003710	0.1074579704777914	chr19:58003710:G:A
chr19:58005354	['G', 'C']	19959	573.4884665530038	44.75920039211746	-0.0377940621905409	0.0426123798598012	-0.8869268112902159	0.375129	0.375129	chr19	58005354	0.4258193606609508	chr19:58005354:G:C
chr19:58005620	['T', 'C']	19959	8497.277209861695	1020.9449256832332	-0.0177227210808495	0.0123096658443492	-1.439740225684939	0.149957	0.149957	chr19	58005620	0.8240332565438864	chr19:58005620:T:C
chr19:58005845	['C', 'A']	19959	595.7158224332102	47.94468521252528	-0.0408219652257086	0.0419929310429227	-0.972115168240644	0.331005	0.331005	chr19	58005845	0.4801654459342244	chr19:58005845:C:A
chr19:58006609	['T', 'C']	19959	26263.9476849068	3522.25564470412	-0.0034500084839522	0.0106060122040458	-0.3252879986915526	0.744967	0.744967	chr19	58006609	0.1278629648830172	chr19:58006609:T:C
chr19:58006839	['G', 'C']	19959	8400.841809891266	1022.0076588879216	-0.0174961826892172	0.0123595709017681	-1.4155979061307205	0.156909	0.156909	chr19	58006839	0.8043521453981581	chr19:58006839:G:C
chr19:58007148	['G', 'A']	19959	8394.841208598487	1017.1734602567924	-0.017752929028381	0.0123585333666418	-1.4364915723980474	0.150878	0.150878	chr19	58007148	0.8213740814646516	chr19:58007148:G:A
chr19:58007166	['C', 'T']	19959	6452.293109496367	798.3043037739448	-0.0154812134503349	0.0137190302765476	-1.1284480854889385	0.259144	0.259144	chr19	58007166	0.5864588419934913	chr19:58007166:C:T
chr19:58007523	['A', 'G']	19959	5580.559202284912	784.7217179921281	0.0037834558478343	0.0147595725647232	0.2563391203399196	0.797692	0.797692	chr19	58007523	0.0981647634373968	chr19:58007523:A:G
chr19:58007601	['G', 'A']	19959	574.0	41.4006553469091	-0.0454647635959002	0.0425776580846196	-1.0678079922935788	0.28562	0.28562	chr19	58007601	0.544211385181842	chr19:58007601:G:A
chr19:58008113	['G', 'A']	19959	569.057022598587	39.08724498028014	-0.0481912255609233	0.0427555783032964	-1.1271330542898497	0.2597	0.2597	chr19	58008113	0.5855280503706972	chr19:58008113:G:A
chr19:58008432	['CAT', 'C']	19959	6441.968280216475	785.6475299897099	-0.0165481394329999	0.0137335638461215	-1.2049413843642025	0.22824	0.22824	chr19	58008432	0.64160824135098	chr19:58008432:CAT:C
chr19:58009922	['G', 'A']	19959	7136.715137545723	895.0551123385754	-0.0140935047358786	0.0131622931784472	-1.0707484284696116	0.284296	0.284296	chr19	58009922	0.5462292507216172	chr19:58009922:G:A
chr19:58010220	['C', 'T']	19959	7683.2431984740515	936.9428872328102	-0.0169537399035265	0.0127992102576647	-1.3245926555018417	0.185321	0.185321	chr19	58010220	0.7320753649910593	chr19:58010220:C:T
chr19:58010454	['C', 'T']	19959	571.4294524669074	42.137971796586285	-0.0424178338899977	0.0426867169525676	-0.9937010132948686	0.320381	0.320381	chr19	58010454	0.4943332473937588	chr19:58010454:C:T
chr19:58011166	['G', 'A']	19959	34176.0	4575.066671100006	-0.0096342820816542	0.0143816443584229	-0.6699012881660988	0.502928	0.502928	chr19	58011166	0.2984941848066282	chr19:58011166:G:A
chr19:58012126	['T', 'A']	19959	7365.21106159888	880.6050295286045	-0.0190343056929597	0.0133449129361526	-1.4263341982092697	0.153788	0.153788	chr19	58012126	0.8130775509917023	chr19:58012126:T:A
chr19:58012311	['TAC', 'T']	19959	4044.431643856218	551.3126224154912	0.0011252900505181	0.0167880620201367	0.0670291811626851	0.946559	0.946559	chr19	58012311	0.0238523108329366	chr19:58012311:TAC:T
chr19:58012622	['T', 'C']	19959	5463.642459780484	796.0897583699679	0.0087133676204483	0.0148887663464042	0.5852310001864363	0.558399	0.558399	chr19	58012622	0.2530553681335894	chr19:58012622:T:C
chr19:58012758	['C', 'T']	19959	7628.76444355364	914.0738316152592	-0.0200566196304352	0.0128388490257843	-1.5621820608806456	0.118261	0.118261	chr19	58012758	0.9271584529823916	chr19:58012758:C:T
chr19:58012981	['A', 'C']	19959	578.0868911605531	45.19495535313447	-0.0398709986924026	0.0424416857897501	-0.939430136915807	0.347521	0.347521	chr19	58012981	0.4590189467326956	chr19:58012981:A:C
chr19:58013022	['C', 'T']	19959	1137.056969636236	193.6571980161615	0.0248943599724947	0.0302678699074575	0.8224681832123626	0.41082	0.41082	chr19	58013022	0.3863484217490376	chr19:58013022:C:T
chr19:58013699	['G', 'C']	19959	8521.707842645954	1054.3966343707054	-0.014857282460038	0.0122972214188562	-1.2081820725173082	0.226992	0.226992	chr19	58013699	0.6439894486089865	chr19:58013699:G:C
chr19:58014705	['G', 'A']	19959	6224.127756815729	754.935927187664	-0.0194022491522223	0.0139527039153358	-1.3905726997400634	0.164371	0.164371	chr19	58014705	0.7841748026775873	chr19:58014705:G:A
chr19:58014723	['C', 'G']	19959	4223.804523341339	615.4665437653376	0.0182490483555118	0.0165660244567999	1.1015949181471223	0.270651	0.270651	chr19	58014723	0.5675903639408135	chr19:58014723:C:G
chr19:58014785	['C', 'T']	19959	3503.7150670523697	532.8749213182879	0.0262155767288054	0.0181377949416266	1.445356329872276	0.148374	0.148374	chr19	58014785	0.8286421950529912	chr19:58014785:C:T
chr19:58014786	['A', 'G']	19959	4385.043455331718	654.9261260649563	0.022982734188077	0.016409075052132	1.4006111932001253	0.161346	0.161346	chr19	58014786	0.7922417969130728	chr19:58014786:A:G
chr19:58014834	['T', 'C']	19959	6742.545155655949	828.8567395499505	-0.0182550059954955	0.013477411761835	-1.3544890011589237	0.175596	0.175596	chr19	58014834	0.755485381355392	chr19:58014834:T:C
chr19:58015328	['C', 'T']	19959	3611.542844257366	546.3174560669487	0.0254522263414426	0.0177306486017442	1.4354932474911757	0.151162	0.151162	chr19	58015328	0.8205573706368854	chr19:58015328:C:T
chr19:58015368	['G', 'C']	19959	3609.446744524084	543.2856347941906	0.024634364524301	0.0177363641176051	1.3889185157091382	0.164873	0.164873	chr19	58015368	0.7828504596441046	chr19:58015368:G:C
chr19:58015374	['A', 'G']	19959	7073.252669574371	881.2210764604679	-0.0156479118458809	0.0132232970836629	-1.183359320060474	0.236681	0.236681	chr19	58015374	0.6258366044551726	chr19:58015374:A:G
chr19:58016104	['G', 'A']	19959	8185.100957441477	1237.803706520343	0.0190754500739587	0.0126357707894645	1.5096388175910478	0.131151	0.131151	chr19	58016104	0.8822283936529172	chr19:58016104:G:A
chr19:58016460	['T', 'C']	19959	6154.15838011227	894.027038709927	0.0072189462863022	0.0141136007351829	0.5114886287173004	0.609015	0.609015	chr19	58016460	0.2153720105904365	chr19:58016460:T:C
chr19:58017253	['A', 'G']	19959	14266.859233274869	1944.2944577854068	-0.0028783338351643	0.0105690284754986	-0.2723366524971454	0.785366	0.785366	chr19	58017253	0.1049279040994745	chr19:58017253:A:G
chr19:58017610	['C', 'T']	19959	6596.304927565292	803.1496909632789	-0.0194597855077115	0.0136261151246139	-1.4281242547672104	0.153272	0.153272	chr19	58017610	0.814537175583676	chr19:58017610:C:T
chr19:58017997	['C', 'T']	19959	27497.755424161947	3692.2558630612752	-0.0033993279685286	0.0108275423405074	-0.3139519441832419	0.753561	0.753561	chr19	58017997	0.1228815862277589	chr19:58017997:C:T
chr19:58018150	['C', 'T']	19959	5598.9636627906975	810.3018890203134	0.0074555077521801	0.0147337184757414	0.5060167102049231	0.612851	0.612851	chr19	58018150	0.2126451009195823	chr19:58018150:C:T
chr19:58018373	['A', 'C']	19959	12240.679747406404	1658.0996522131936	0.0062048823795671	0.0109015723924501	0.5691731574304202	0.569245	0.569245	chr19	58018373	0.2447007753495277	chr19:58018373:A:C
chr19:58018624	['T', 'C']	19959	550.1102480581308	122.98974270212686	0.0867303751810134	0.0434267093207381	1.9971666409362463	0.0458206	0.0458206	chr19	58018624	1.3389392282198846	chr19:58018624:T:C
chr19:58020036	['C', 'T']	19959	574.0287603968334	43.105578824726784	-0.0418508859193539	0.0425850538577953	-0.9827599621948806	0.325738	0.325738	chr19	58020036	0.4871315744788515	chr19:58020036:C:T
chr19:58020051	['G', 'A']	19959	12085.0	1595.611495087572	0.001722823310497	0.0109569158044954	0.1572361548849509	0.87506	0.87506	chr19	58020051	0.0579621678056305	chr19:58020051:G:A
chr19:58020347	['A', 'G']	19959	506.05070902440247	67.24083709887083	-0.0078421050703887	0.0452748977433494	-0.1732108842043859	0.862487	0.862487	chr19	58020347	0.0642474421918632	chr19:58020347:A:G
chr19:58021359	['TTTTG', 'T']	19959	581.6812301807016	47.17276318817231	-0.0371309591377843	0.0424130448749908	-0.8754608221886664	0.381334	0.381334	chr19	58021359	0.4186944710072334	chr19:58021359:TTTTG:T
chr19:58021388	['T', 'C']	19959	18106.535932645085	2430.6600018386875	0.0014311581344142	0.0102375447051116	0.1397950559082472	0.888823	0.888823	chr19	58021388	0.0511847157190302	chr19:58021388:T:C
chr19:58022242	['A', 'G']	19959	579.0290109229381	44.29113287828373	-0.0418717377028444	0.0424119182817548	-0.9872634721371982	0.323525	0.323525	chr19	58022242	0.4900921541218895	chr19:58022242:A:G
chr19:58023116	['G', 'A']	19959	6381.319721414971	876.7799257166199	0.0005312181261026	0.0138224986722985	0.03843141089731	0.969344	0.969344	chr19	58023116	0.0135220735275188	chr19:58023116:G:A
chr19:58023286	['G', 'A']	19959	6382.959410703548	877.7718912156311	0.0005668856709377	0.0138195744852892	0.04102048666847	0.96728	0.96728	chr19	58023286	0.014447791839427	chr19:58023286:G:A
chr19:58024536	['G', 'T']	19959	20899.18842395389	2894.510987376272	0.0068083535465204	0.0102302075696943	0.6655147024278669	0.505729	0.505729	chr19	58024536	0.2960821419204233	chr19:58024536:G:T
chr19:58025498	['T', 'C']	19959	8958.34651232712	1266.1640955009814	0.0065332616706494	0.0121299839120678	0.5386043145654652	0.590166	0.590166	chr19	58025498	0.2290258142154531	chr19:58025498:T:C
chr19:58025943	['T', 'G']	19959	33303.005712567654	4456.474625237478	-0.0068644285207091	0.0136599745988192	-0.5025213239637025	0.615306	0.615306	chr19	58025943	0.2109088499791147	chr19:58025943:T:G
chr19:58026093	['G', 'C']	19959	9733.92617651481	1201.9797669834763	-0.0165704489271734	0.0117564753336931	-1.409474222234263	0.158711	0.158711	chr19	58026093	0.7993929719613094	chr19:58026093:G:C
chr19:58027671	['G', 'T']	19959	3748.6903759398488	528.8381933528505	0.0143810269078424	0.0170447373657959	0.8437224111590689	0.398835	0.398835	chr19	58027671	0.3992067369203338	chr19:58027671:G:T
chr19:58029492	['G', 'A']	19959	24817.67776218168	3329.919544854582	-0.0024734754100289	0.0102917392928849	-0.2403359956600297	0.810072	0.810072	chr19	58029492	0.0914763788830329	chr19:58029492:G:A
chr19:58030140	['A', 'G']	19959	3772.774495025622	541.0528482928186	0.016530444403263	0.0170201115409935	0.9712300864450232	0.331445	0.331445	chr19	58030140	0.4795885281286904	chr19:58030140:A:G
chr19:58031057	['T', 'C']	19959	37667.98541353383	5051.902783587215	-0.0081521473732978	0.0217605109828108	-0.3746303282922655	0.707939	0.707939	chr19	58031057	0.150004161949654	chr19:58031057:T:C
chr19:58032021	['AC', 'A']	19959	29061.45175507697	3882.94890534332	-0.0043652050029501	0.0123869159518679	-0.3524045064899197	0.724539	0.724539	chr19	58032021	0.1399382326511416	chr19:58032021:AC:A
chr19:58032728	['C', 'G']	19959	1274.063834051508	141.71657536660803	-0.0264299185661444	0.0288233568220714	-0.9169618490066256	0.359174	0.359174	chr19	58032728	0.4446951087118925	chr19:58032728:C:G
chr19:58033104	['G', 'A']	19959	22174.75119398429	2961.2037079771603	-0.0045945352133856	0.0103451990105762	-0.4441224580299032	0.656959	0.656959	chr19	58033104	0.1824617333768615	chr19:58033104:G:A
chr19:58033765	['T', 'C']	19959	37758.45900571314	5079.97960174173	-0.0017082496386394	0.0223905631474235	-0.0762932860326931	0.939187	0.939187	chr19	58033765	0.0272479274543596	chr19:58033765:T:C
chr19:58033871	['G', 'A']	19959	3418.22641131054	508.9600765657906	0.0241422723740139	0.0180885609375644	1.3346707047257609	0.181999	0.181999	chr19	58033871	0.7399309982548978	chr19:58033871:G:A
chr19:58034065	['G', 'C']	19959	21780.73018896296	2931.1301491598483	-0.0027097980961329	0.0101663092969777	-0.2665468870732196	0.789821	0.789821	chr19	58034065	0.1024713232927212	chr19:58034065:G:C
chr19:58035107	['C', 'T']	19959	3626.54509921828	512.7859090956395	0.0045510895624133	0.0176242402793812	0.2582289783995796	0.796233	0.796233	chr19	58035107	0.0989598269768535	chr19:58035107:C:T
chr19:58035942	['TTTG', 'T']	19959	24680.473117201986	3333.6100816071244	0.0006164634788694	0.010413927674385	0.0591960591761937	0.952797	0.952797	chr19	58035942	0.0209996189533822	chr19:58035942:TTTG:T
chr19:58036081	['C', 'A']	19959	24685.23679727428	3336.2906854793096	0.0007823426725344	0.0104135670696708	0.0751272515268033	0.940114	0.940114	chr19	58036081	0.0268194798375315	chr19:58036081:C:A
chr19:58036148	['G', 'A']	19959	24688.89584481981	3338.86230255168	0.0009213243867483	0.0104140845446947	0.0884690711693661	0.929505	0.929505	chr19	58036148	0.0317482697257898	chr19:58036148:G:A
chr19:58037063	['T', 'C']	19959	37743.89107124962	5069.267684442653	-0.0064592319066337	0.0222928903369254	-0.2897440309000585	0.772015	0.772015	chr19	58037063	0.112374261381956	chr19:58037063:T:C
chr19:58037380	['T', 'C']	19959	1423.9274541261402	169.13752263208923	-0.0152385132030143	0.027361202410128	-0.556938725667029	0.577576	0.577576	chr19	58037380	0.2383908612904211	chr19:58037380:T:C
chr19:58037392	['A', 'G']	19959	30068.62387161484	4012.698542000233	-0.0072390392118275	0.0117365472113679	-0.6167946229378167	0.537377	0.537377	chr19	58037392	0.2697209255225804	chr19:58037392:A:G
chr19:58038865	['G', 'A']	19959	2616.131075258042	381.3931567790983	0.0153178369481969	0.0205180698722715	0.7465535034997509	0.455342	0.455342	chr19	58038865	0.341662289232809	chr19:58038865:G:A
chr19:58038913	['G', 'C']	19959	25734.28935765107	3521.636912615006	0.0041007156712818	0.0105599873659884	0.3883258122532841	0.697779	0.697779	chr19	58038913	0.1562821049958999	chr19:58038913:G:C
chr19:58039068	['A', 'G']	19959	37747.0	5075.465602381525	-0.0046337466230829	0.0223052605695412	-0.2077423219798864	0.835432	0.835432	chr19	58039068	0.078088893737815	chr19:58039068:A:G
chr19:58039624	['G', 'A']	19959	1721.0	238.42909588833191	0.0035948477989017	0.0249514124654389	0.1440739198184094	0.885444	0.885444	chr19	58039624	0.0528389006060875	chr19:58039624:G:A
chr19:58040743	['G', 'C']	19959	1420.0	171.5953305939938	-0.0129532604072368	0.0274061799450234	-0.4726401283659752	0.636475	0.636475	chr19	58040743	0.1962186502589936	chr19:58040743:G:C
chr19:58041433	['A', 'G']	19959	37808.0	5088.274943210893	-0.0026750420024551	0.0226271851893027	-0.1182224823845875	0.905893	0.905893	chr19	58041433	0.0429230962015977	chr19:58041433:A:G
chr19:58043245	['A', 'G']	19959	1374.2754196943122	161.01534087465058	-0.0164910644962912	0.0278228361774463	-0.5927168744090566	0.553377	0.553377	chr19	58043245	0.2569788953950352	chr19:58043245:A:G
chr19:58044251	['A', 'G']	19959	608.1218742169881	111.89734891340215	0.0599016414337989	0.0413024706388566	1.4503161798133348	0.146986	0.146986	chr19	58044251	0.8327240286007673	chr19:58044251:A:G
chr19:58044603	['A', 'C']	19959	37752.0	5072.304857056836	-0.0049740322315684	0.0223857604316988	-0.2221962593919798	0.824163	0.824163	chr19	58044603	0.0839868866041068	chr19:58044603:A:C
chr19:58045284	['C', 'T']	19959	1387.0694959414773	158.4356994139704	-0.0199811189563843	0.0277290590953373	-0.720584095107078	0.471174	0.471174	chr19	58045284	0.326818682499537	chr19:58045284:C:T
chr19:58045522	['G', 'T']	19959	24774.48253745553	3288.790279769725	-0.003781597445355	0.0103994850212328	-0.3636331450676753	0.716136	0.716136	chr19	58045522	0.1450044938362587	chr19:58045522:G:T
chr19:58050782	['G', 'A']	19959	1452.291054873465	163.08932768746877	-0.0250446278034575	0.027083538871811	-0.9247177011097456	0.355124	0.355124	chr19	58050782	0.4496199762048567	chr19:58050782:G:A
chr19:58051732	['G', 'A']	19959	1431.0717005711997	158.51863256676737	-0.0285665097047297	0.0272716210337545	-1.0474811772051429	0.29489	0.29489	chr19	58051732	0.5303399545368926	chr19:58051732:G:A
chr19:58052375	['A', 'G']	19959	38196.0	5231.266934029085	0.0435118075021491	0.0246229057152078	1.7671272434461254	0.0772222	0.0772222	chr19	58052375	1.1122578298260584	chr19:58052375:A:G
chr19:58053865	['G', 'A']	19959	433.0433932955855	75.40089001038932	0.0170407671135411	0.0488153416384984	0.3490863024115733	0.727028	0.727028	chr19	58053865	0.1384488628530298	chr19:58053865:G:A
chr19:58054063	['C', 'T']	19959	10424.522296823328	1495.455680430704	0.0153641826409042	0.0114638851592035	1.3402247516906916	0.180188	0.180188	chr19	58054063	0.7442741351511597	chr19:58054063:C:T
chr19:58055386	['C', 'G']	19959	23043.0	3101.5641612248764	-0.0050732251506257	0.0101712425178066	-0.498781259196613	0.617939	0.617939	chr19	58055386	0.2090543942816265	chr19:58055386:C:G
chr19:58055872	['CAGTT', 'C']	19959	1296.0	246.30085446772645	0.0609622050948696	0.0286852945313485	2.1252075703196103	0.0335816	0.0335816	chr19	58055872	1.473898615684058	chr19:58055872:CAGTT:C
chr19:58057590	['T', 'C']	19959	25922.79281311081	3538.841354174744	-0.0004429509640521	0.010547061163737	-0.0419975723261284	0.966501	0.966501	chr19	58057590	0.0147976922880332	chr19:58057590:T:C
chr19:58058380	['A', 'C']	19959	18842.7762966675	2446.36730087098	-0.0071775601873901	0.0101402603053809	-0.7078280015732267	0.47906	0.47906	chr19	58058380	0.3196100898483884	chr19:58058380:A:C
chr19:58059329	['G', 'T']	19959	9475.596603507349	1203.3398213355288	-0.0097415636984343	0.0119581562091347	-0.8146376019902498	0.41529	0.41529	chr19	58059329	0.381648526383757	chr19:58059329:G:T
chr19:58059426	['C', 'T']	19959	17772.01383458647	2222.529159181522	-0.0160355076088655	0.0101926031779192	-1.573249476012574	0.115677	0.115677	chr19	58059426	0.9367529830192906	chr19:58059426:C:T
chr19:58061611	['G', 'A']	19959	37015.854594648765	5035.00601029889	0.0174761949094175	0.019336494470789	0.9037933393675988	0.366116	0.366116	chr19	58061611	0.4363812911679856	chr19:58061611:G:A
chr19:58061715	['A', 'G']	19959	788.0394829141196	63.13491053590965	-0.0665986822962084	0.0365590679570715	-1.8216734183270231	0.0685195	0.0685195	chr19	58061715	1.1641858148255178	chr19:58061715:A:G
chr19:58062191	['T', 'C']	19959	14247.282964967671	1845.591077516384	-0.0061325334314269	0.0105428053462016	-0.5816794705060511	0.560789	0.560789	chr19	58062191	0.2512005137399604	chr19:58062191:T:C
chr19:58062281	['C', 'A']	19959	10851.718502555876	1417.4153835330771	-0.0045293603450633	0.0113975070693722	-0.3973992134854416	0.691077	0.691077	chr19	58062281	0.1604735607125562	chr19:58062281:C:A
chr19:58063267	['AGGGACTGAGAGTAG', 'A']	19959	21257.976233453675	2796.6620593804123	-0.0064570947885051	0.0100676499715169	-0.6413706085107536	0.521289	0.521289	chr19	58063267	0.282921439258103	chr19:58063267:AGGGACTGAGAGTAG:A
chr19:58063343	['TC', 'T']	19959	15416.089551490855	2060.2683366861947	-0.0008137518903937	0.0103816138692997	-0.0783839488386459	0.937523	0.937523	chr19	58063343	0.0280180690396495	chr19:58063343:TC:T
chr19:58066075	['C', 'T']	19959	830.0	102.15059221923264	-0.004101191663794	0.0354335589878833	-0.1157431480477725	0.907857	0.907857	chr19	58066075	0.0419825534632567	chr19:58066075:C:T
chr19:58066076	['G', 'A']	19959	10930.095254797816	1539.988892766124	0.0080442150671148	0.0113299526867837	0.7099954686040612	0.477715	0.477715	chr19	58066076	0.3208311218840047	chr19:58066076:G:A
chr19:58066304	['G', 'A']	19959	10937.287926627574	1539.63551126513	0.0080496372087576	0.0113282420643696	0.7105813208278693	0.477352	0.477352	chr19	58066304	0.3211612534968071	chr19:58066304:G:A
chr19:58066394	['T', 'C']	19959	30320.557426337946	4157.214624211494	0.0133305343597798	0.0118427928168343	1.1256242143179895	0.260338	0.260338	chr19	58066394	0.5844624358638064	chr19:58066394:T:C
chr19:58066432	['T', 'TCCTC']	19959	13854.776647456776	1847.965756636392	-0.0017320106437366	0.0105691444050822	-0.1638742529531298	0.869832	0.869832	chr19	58066432	0.0605646192416375	chr19:58066432:T:TCCTC
chr19:58067210	['C', 'T']	19959	13837.773239789523	1848.457218944068	-0.0012446953575675	0.0105747026752444	-0.1177049980309551	0.906303	0.906303	chr19	58067210	0.0427265824242596	chr19:58067210:C:T
chr19:58068909	['C', 'T']	19959	25047.0196943122	3430.878243996285	0.0082706397546797	0.0103741614224245	0.797234534716429	0.425324	0.425324	chr19	58068909	0.3712801104120384	chr19:58068909:C:T
chr19:58069026	['G', 'A']	19959	13837.159675236806	1846.274982049793	-0.0014870388452331	0.0105737728229998	-0.1406346504814798	0.88816	0.88816	chr19	58069026	0.0515087900122146	chr19:58069026:G:A
chr19:58069247	['G', 'A']	19959	1285.0	137.54195128438988	-0.0351394243823085	0.0288009441625574	-1.2200789038017508	0.222449	0.222449	chr19	58069247	0.6527695422443613	chr19:58069247:G:A
chr19:58069594	['C', 'T']	19959	13417.377976041302	1799.2089664024095	-0.0005221185849014	0.0106350383971559	-0.0490941889820572	0.960845	0.960845	chr19	58069594	0.017346665478135	chr19:58069594:C:T
chr19:58069670	['G', 'A']	19959	11440.450186767608	1614.988088918991	0.0107087193825335	0.0112697562760845	0.9502174776626214	0.342013	0.342013	chr19	58069670	0.4659573859878307	chr19:58069670:G:A
chr19:58070204	['G', 'A']	19959	30540.724153498864	4209.460912905218	0.0173026852223734	0.0119389461532954	1.4492640305273046	0.14728	0.14728	chr19	58070204	0.8318562245040417	chr19:58070204:G:A
chr19:58070536	['A', 'G']	19959	13912.551983619	1843.854424523146	-0.003092772408641	0.0107150504364773	-0.2886381568594714	0.772861	0.772861	chr19	58070536	0.1118986074544986	chr19:58070536:A:G
chr19:58071218	['G', 'A']	19959	13628.73149794291	1822.46566456628	-0.001340086045658	0.0106953909691751	-0.1252956576828538	0.900291	0.900291	chr19	58071218	0.0456170913748385	chr19:58071218:G:A
chr19:58071438	['G', 'A']	19959	10455.047652452771	1452.3017723758676	0.0081881335707115	0.0114369270638262	0.7159382520335983	0.474038	0.474038	chr19	58071438	0.3241868428642537	chr19:58071438:G:A
chr19:58072571	['G', 'A']	19959	13877.867231355252	1852.890152072728	-0.0015698125362761	0.01055973564985	-0.1486602116122549	0.881823	0.881823	chr19	58072571	0.0546185779492319	chr19:58072571:G:A
chr19:58072883	['C', 'T']	19959	11215.0	1585.0700047327025	0.0112832399557421	0.0111708571503758	1.010060356502057	0.312479	0.312479	chr19	58072883	0.505179163889736	chr19:58072883:C:T
chr19:58072956	['T', 'C']	19959	13879.781658732149	1849.3012409370988	-0.0019568656013568	0.0105577092525135	-0.185349449824163	0.852957	0.852957	chr19	58072956	0.06907286230661	chr19:58072956:T:C
chr19:58073066	['C', 'T']	19959	27474.1295850872	3835.3075793953626	0.0166312795964911	0.0108687914994725	1.5301866446971846	0.125986	0.125986	chr19	58073066	0.8996777125058996	chr19:58073066:C:T
chr19:58073154	['A', 'G']	19959	13899.089146121469	1851.7206470775009	-0.0019826067152199	0.0105552867088701	-0.1878306833251476	0.851011	0.851011	chr19	58073154	0.0700648262744885	chr19:58073154:A:G
chr19:58073157	['C', 'T']	19959	11212.68535778713	1588.5696839427894	0.0116161992551477	0.0111738546259813	1.039587469496681	0.298544	0.298544	chr19	58073157	0.5249916526452427	chr19:58073157:C:T
chr19:58073275	['G', 'A']	19959	13625.365335471262	1801.617410041664	-0.0032143108892187	0.0105978154666517	-0.3032993827202625	0.761665	0.761665	chr19	58073275	0.118236000630986	chr19:58073275:G:A
chr19:58073354	['C', 'A']	19959	13827.797367231084	1846.9477728466256	-0.0016083905561518	0.0105931374638585	-0.1518332563548146	0.87932	0.87932	chr19	58073354	0.055853048767459	chr19:58073354:C:A
chr19:58073397	['G', 'A']	19959	13628.0	1802.494645694964	-0.0031804494045298	0.0105969237978527	-0.3001294965595822	0.764082	0.764082	chr19	58073397	0.1168600311670722	chr19:58073397:G:A
chr19:58073473	['C', 'T']	19959	13457.394015337575	1797.791728928663	-0.001576296514659	0.0106240422225052	-0.148370693719564	0.882052	0.882052	chr19	58073473	0.0545058109596044	chr19:58073473:C:T
chr19:58073880	['A', 'G']	19959	30297.143752192875	4168.495957402333	0.0151613311318825	0.0118264465114197	1.281985346760132	0.199863	0.199863	chr19	58073880	0.6992675979935907	chr19:58073880:A:G
chr19:58073999	['T', 'C']	19959	29666.0	4100.466362377112	0.0155508192415169	0.0115766522303561	1.3432915606413207	0.179193	0.179193	chr19	58073999	0.746678959633442	chr19:58073999:T:C
chr19:58075242	['G', 'A']	19959	22366.170904167306	3131.4453023932483	0.013368542798788	0.010155026110227	1.3164459306830054	0.18804	0.18804	chr19	58075242	0.725749757483785	chr19:58075242:G:A
chr19:58075678	['C', 'A']	19959	13592.767241379312	1801.78990513286	-0.0027043064963539	0.0106127030905871	-0.2548178794102454	0.798866	0.798866	chr19	58075678	0.0975260621642195	chr19:58075678:C:A
chr19:58076409	['G', 'A']	19959	13586.722926584816	1796.9354808133924	-0.0029465439875185	0.010609732956074	-0.2777208436553203	0.78123	0.78123	chr19	58076409	0.1072210877289171	chr19:58076409:G:A
chr19:58077067	['A', 'G']	19959	32916.298391541815	4547.195821024328	0.021328036986713	0.0132379173071879	1.6111323625758267	0.107167	0.107167	chr19	58077067	0.9699389266233204	chr19:58077067:A:G
chr19:58077482	['C', 'T']	19959	28242.0	3935.953979122161	0.0162101111483193	0.0110528340818451	1.4666022332629842	0.1425	0.1425	chr19	58077482	0.846185135655471	chr19:58077482:C:T
chr19:58078232	['T', 'C']	19959	28265.323386328284	3966.316112212058	0.0195003900309944	0.0110747788056079	1.7607927321419696	0.0782888	0.0782888	chr19	58078232	1.1063003636905853	chr19:58078232:T:C
chr19:58078784	['T', 'C']	19959	16245.395136625715	2278.847233107206	0.0079958825116387	0.0102275669323818	0.7817971336195959	0.434343	0.434343	chr19	58078784	0.3621671733126624	chr19:58078784:T:C
chr19:58078951	['T', 'C']	19959	35715.78945786151	4905.598686764101	0.0253564002070241	0.0164430843309038	1.5420707999026768	0.123072	0.123072	chr19	58078951	0.909840741777633	chr19:58078951:T:C
chr19:58079160	['AG', 'A']	19959	28248.90742782678	3939.723735131394	0.0166123611484893	0.0110558705175506	1.502582824402474	0.132962	0.132962	chr19	58079160	0.8762724609002834	chr19:58079160:AG:A
chr19:58079164	['AAAAG', 'A']	19959	28249.9077786688	3936.301255124872	0.0163743157053247	0.0110572243183631	1.4808703553324205	0.138657	0.138657	chr19	58079164	0.8580582004847177	chr19:58079164:AAAAG:A
chr19:58081421	['T', 'C']	19959	2751.4135598316298	326.2676103632583	-0.0107389279413881	0.0199427510482845	-0.5384877901442737	0.590246	0.590246	chr19	58081421	0.2289669473814909	chr19:58081421:T:C
chr19:58081807	['A', 'G']	19959	30438.250388490647	4094.626069379027	-0.0071939484877415	0.0118569715106254	-0.6067273149214185	0.544039	0.544039	chr19	58081807	0.2643699663354797	chr19:58081807:A:G
chr19:58082142	['C', 'T']	19959	1219.0623392343762	195.96298810056388	0.0340828835447137	0.0296892458574718	1.147987514008754	0.250987	0.250987	chr19	58082142	0.6003487724411789	chr19:58082142:C:T
chr19:58082374	['C', 'T']	19959	6959.697399408729	980.5297140484508	0.0028115625841679	0.0132942817313071	0.2114866106340235	0.83251	0.83251	chr19	58082374	0.0796105411024407	chr19:58082374:C:T
chr19:58083100	['G', 'A']	19959	1932.5809652683809	217.5934766881113	-0.022071465104156	0.0236179936071715	-0.9345190565829486	0.350048	0.350048	chr19	58083100	0.4558723993474021	chr19:58083100:G:A
chr19:58085082	['C', 'T']	19959	5401.0	781.9434633140019	0.0095712131162424	0.0147361575218586	0.6495053477845288	0.516019	0.516019	chr19	58085082	0.2873343072037169	chr19:58085082:C:T
chr19:58085589	['G', 'T']	19959	3345.1676019641245	430.53439387881474	-0.0007491059675904	0.0182648533928623	-0.0410135220621669	0.967286	0.967286	chr19	58085589	0.0144450979361004	chr19:58085589:G:T
chr19:58086038	['C', 'T']	19959	1914.0	227.5830410207953	-0.0145715491451107	0.0237156448162933	-0.6144277019657349	0.53894	0.53894	chr19	58086038	0.2684595819734763	chr19:58086038:C:T
chr19:58086538	['G', 'A']	19959	2770.416416115454	332.37321308495103	-0.0171450527273358	0.0197895583865324	-0.8663686370588083	0.386298	0.386298	chr19	58086538	0.4130775403439508	chr19:58086538:G:A
chr19:58086601	['C', 'G']	19959	10057.503908207236	1285.9374957262216	-0.0090881032786489	0.011642904146276	-0.7805701364943132	0.435065	0.435065	chr19	58086601	0.3614458533155695	chr19:58086601:C:G
chr19:58087417	['A', 'G']	19959	31468.73000601324	4244.447175808691	-0.0052445316446636	0.0123730631092246	-0.4238668790716533	0.671667	0.671667	chr19	58087417	0.1728459887118274	chr19:58087417:A:G
chr19:58088076	['G', 'A']	19959	6849.686375707772	880.619768405232	-0.0003577531095861	0.0134346478778147	-0.0266291392852164	0.978756	0.978756	chr19	58088076	0.009325562600509	chr19:58088076:G:A
chr19:58088393	['T', 'C']	19959	7585.140108238124	992.015481252904	0.0003037661879115	0.0129278419710221	0.0234970529955761	0.981254	0.981254	chr19	58088393	0.0082185598778891	chr19:58088393:T:C
chr19:58089079	['G', 'A']	19959	6449.906297381999	828.2114864102737	-0.0137758592992273	0.0138883171551074	-0.9919027010526796	0.321257	0.321257	chr19	58089079	0.493147400537684	chr19:58089079:G:A
chr19:58089854	['T', 'C']	19959	24675.708959711366	3478.7135434830225	0.0151172062937472	0.0104434273770718	1.4475330509729591	0.147763	0.147763	chr19	58089854	0.8304343000920466	chr19:58089854:T:C
chr19:58090614	['G', 'A']	19959	4379.877774993736	639.491980490671	0.0055735730697603	0.0161891325052593	0.3442786738541838	0.73064	0.73064	chr19	58090614	0.1362965553601476	chr19:58090614:G:A
chr19:58091427	['GAAC', 'G']	19959	403.74846902921394	51.236999818881	-0.0089460780894892	0.0505983103393697	-0.1768058662332129	0.859663	0.859663	chr19	58091427	0.0656717649467846	chr19:58091427:GAAC:G
chr19:58091503	['G', 'A']	19959	4367.733848953603	517.2265691863457	-0.0205985216047597	0.0162556702846153	-1.2671591662544015	0.205113	0.205113	chr19	58091503	0.6880068133062046	chr19:58091503:G:A
chr19:58091571	['G', 'A']	19959	7958.728971962616	1099.1949869274015	-0.0014393770072499	0.012685650818026	-0.1134649713993872	0.909663	0.909663	chr19	58091571	0.0411194695990253	chr19:58091571:G:A
chr19:58092747	['A', 'G']	19959	5093.718782949236	711.5041547212466	0.0006954072196792	0.0151887739329005	0.0457842892883494	0.963483	0.963483	chr19	58092747	0.0161559437706725	chr19:58092747:A:G
chr19:58092845	['C', 'T']	19959	5303.853877344118	682.7619396788613	-0.0037963456778771	0.0150307698690892	-0.2525716055093324	0.800602	0.800602	chr19	58092845	0.0965833293097559	chr19:58092845:C:T
chr19:58092952	['G', 'T']	19959	31727.896536167234	4320.772264883452	0.0018979556467764	0.0125030499096022	0.1517994137829428	0.879347	0.879347	chr19	58092952	0.0558397137233463	chr19:58092952:G:T
chr19:58093630	['C', 'T']	19959	14574.651147639572	2046.5020595927365	0.0066918996483377	0.0105178377019556	0.6362429082827028	0.524625	0.524625	chr19	58093630	0.2801510177804535	chr19:58093630:C:T
chr19:58094179	['C', 'T']	19959	9746.766788705556	1337.027508801702	0.0015848071604253	0.0117464569159476	0.1349178881568719	0.892678	0.892678	chr19	58094179	0.0493051682577684	chr19:58094179:C:T
chr19:58097225	['G', 'A']	19959	6233.0	801.1203511965821	-0.0092972600476313	0.0139346714882566	-0.6672033894352347	0.50465	0.50465	chr19	58097225	0.2970097224107396	chr19:58097225:G:A
chr19:58097577	['TC', 'T']	19959	1823.6395850040096	262.2197268767771	0.0102457470541863	0.0242227656950586	0.4229800668994818	0.672314	0.672314	chr19	58097577	0.1724278450751273	chr19:58097577:TC:T
chr19:58098009	['G', 'A']	19959	8808.206575122782	1301.9090513069466	0.0138618812700784	0.0122004443589822	1.1361783933609766	0.255896	0.255896	chr19	58098009	0.5919365026689096	chr19:58098009:G:A
chr19:58098090	['A', 'G']	19959	16015.233692654803	2130.53121141206	-0.0011051824968282	0.0103078008520405	-0.107218068402002	0.914617	0.914617	chr19	58098090	0.0387607306422186	chr19:58098090:A:G
chr19:58098740	['A', 'G']	19959	13297.33116167185	1840.923798668516	0.0063093117841753	0.0107031124191711	0.5894838376988634	0.555543	0.555543	chr19	58098740	0.2552823202695088	chr19:58098740:A:G
chr19:58098887	['G', 'A']	19959	12611.527486845402	1637.3502537242437	-0.0043564918919059	0.0108875005736026	-0.4001370068781895	0.68906	0.68906	chr19	58098887	0.1617429601904966	chr19:58098887:G:A
chr19:58099146	['TACACC', 'T']	19959	12615.16026861782	1640.2710374831825	-0.0041819162238361	0.0108859572187744	-0.3841569592634235	0.700866	0.700866	chr19	58099146	0.1543650077444325	chr19:58099146:TACACC:T
chr19:58099192	['C', 'A']	19959	12615.584899984957	1635.5648393272331	-0.0046220723416414	0.0108896138991099	-0.4244477705512767	0.671244	0.671244	chr19	58099192	0.173119583271587	chr19:58099192:C:A
chr19:58099744	['A', 'G']	19959	6285.944828622971	811.8137529669192	-0.0083270221137829	0.0138851048057713	-0.5997089852949357	0.548707	0.548707	chr19	58099744	0.2606594993592664	chr19:58099744:A:G
chr19:58099802	['A', 'G']	19959	12612.263817206996	1633.1724701007488	-0.0049210902404027	0.0108861580680715	-0.452050228338686	0.651238	0.651238	chr19	58099802	0.1862602661212829	chr19:58099802:A:G
chr19:58099843	['C', 'T']	19959	12612.159516888843	1631.1223294524696	-0.0051447415549552	0.010887669368983	-0.4725291869728908	0.636554	0.636554	chr19	58099843	0.1961647484796714	chr19:58099843:C:T
chr19:58100056	['G', 'T']	19959	12629.248306318066	1636.8161494569883	-0.0048630822260757	0.0108931832055291	-0.4464335295129661	0.655289	0.655289	chr19	58100056	0.1835671222611621	chr19:58100056:G:T
chr19:58100225	['G', 'T']	19959	12609.790708164186	1631.4027673904022	-0.005007825088809	0.010886415367252	-0.4600067992879771	0.645516	0.645516	chr19	58100225	0.1900929886793687	chr19:58100225:G:T
chr19:58100239	['G', 'A']	19959	4310.07973338679	556.291527440518	-0.0021561256779524	0.0162824497952774	-0.1324202257683497	0.894653	0.894653	chr19	58100239	0.0483453774290267	chr19:58100239:G:A
chr19:58100356	['A', 'G']	19959	28604.0	3764.122492635253	-0.0060183988031979	0.0112368430181015	-0.5355951661425631	0.592244	0.592244	chr19	58100356	0.2274993304027335	chr19:58100356:A:G
chr19:58100629	['G', 'C']	19959	12678.687446454678	1641.3517307558889	-0.0052357439313354	0.0109147098523321	-0.4796961167242323	0.631449	0.631449	chr19	58100629	0.1996617201886245	chr19:58100629:G:C
chr19:58100755	['T', 'C']	19959	25966.31080810106	3443.084956726939	-0.0039266231568285	0.0106659096969912	-0.3681470468417936	0.712767	0.712767	chr19	58100755	0.1470524156626318	chr19:58100755:T:C
chr19:58101139	['T', 'C']	19959	17826.887302551688	2409.998482757188	0.0008061776435568	0.0103061281636352	0.0782231339215614	0.937651	0.937651	chr19	58101139	0.0279587788684228	chr19:58101139:T:C
chr19:58101664	['T', 'C']	19959	12624.650584282055	1633.7097313280494	-0.0050489403772447	0.0108920628318174	-0.4635430822613371	0.64298	0.64298	chr19	58101664	0.1918025356678847	chr19:58101664:T:C
chr19:58101746	['T', 'C']	19959	12752.25211097708	1663.3871654461657	-0.0035201758386449	0.0108810020672035	-0.3235157770307845	0.746308	0.746308	chr19	58101746	0.1270819029632391	chr19:58101746:T:C
chr19:58102132	['G', 'T']	19959	10595.185084949631	1367.5680139014987	-0.0069093794476315	0.0115200835588352	-0.5997681711546673	0.548668	0.548668	chr19	58102132	0.2606903684510561	chr19:58102132:G:T
chr19:58102184	['C', 'T']	19959	1260.1262714836898	203.6513459741348	0.0369634376218316	0.0290251218554876	1.27349810298361	0.202856	0.202856	chr19	58102184	0.692812142367568	chr19:58102184:C:T
chr19:58102224	['C', 'T']	19959	12610.845725745805	1634.6860920667268	-0.0046490611549712	0.0108888144758615	-0.4269575136280742	0.669415	0.669415	chr19	58102224	0.1743045603615077	chr19:58102224:C:T
chr19:58102452	['C', 'T']	19959	12742.346331088282	1652.3179030963315	-0.0051097975243837	0.0109415666890777	-0.467007849020788	0.640499	0.640499	chr19	58102452	0.1934815439752213	chr19:58102452:C:T
chr19:58102583	['A', 'G']	19959	12625.265120008018	1636.0036179301974	-0.0050562207648411	0.0108854989526006	-0.4644914107160157	0.642301	0.642301	chr19	58102583	0.1922614018312303	chr19:58102583:A:G
chr19:58102668	['C', 'T']	19959	12617.321620131332	1637.3400461757342	-0.0045080763885159	0.010887935693438	-0.4140432599388806	0.678847	0.678847	chr19	58102668	0.1682280969170816	chr19:58102668:C:T
chr19:58102756	['TC', 'T']	19959	2044.2048404068744	329.73514867061505	0.0196670130929235	0.0230672417927692	0.8525949166184424	0.393894	0.393894	chr19	58102756	0.4046206345418039	chr19:58102756:TC:T
chr19:58102789	['T', 'C']	19959	5610.12432974192	852.2609119728471	0.0163705874685627	0.0144889728370356	1.1298652880842868	0.258547	0.258547	chr19	58102789	0.5874604971145165	chr19:58102789:T:C
chr19:58102810	['G', 'A']	19959	3178.637033324981	390.5869434647189	-0.0197626651794789	0.0185010056441489	-1.0681941057473827	0.285446	0.285446	chr19	58102810	0.5444760384520058	chr19:58102810:G:A
chr19:58102969	['G', 'A']	19959	12612.214779905747	1633.0103669523648	-0.0048317909332622	0.010892882916257	-0.4435732000801244	0.657356	0.657356	chr19	58102969	0.1821993687008755	chr19:58102969:G:A
chr19:58102990	['T', 'C']	19959	12611.054784221342	1631.5781384799382	-0.0048888485107592	0.0108920668207005	-0.4488448878653558	0.653548	0.653548	chr19	58102990	0.1847225100427517	chr19:58102990:T:C
chr19:58103037	['G', 'A']	19959	12607.685112781955	1628.2077776491583	-0.0053627736700959	0.0108925759725858	-0.4923329140501655	0.622489	0.622489	chr19	58103037	0.2058683185800332	chr19:58103037:G:A
chr19:58103179	['GGTTT', 'G']	19959	4498.45076915368	606.3948463393165	0.0025497127201081	0.0159407875545194	0.1599489806502873	0.872923	0.872923	chr19	58103179	0.0590240634535985	chr19:58103179:GGTTT:G
chr19:58103382	['G', 'C']	19959	12607.26331612968	1630.074192551945	-0.0050522140986309	0.0108906302225541	-0.4639046589028375	0.642721	0.642721	chr19	58103382	0.1919775098995832	chr19:58103382:G:C
chr19:58103607	['G', 'A']	19959	12609.895369813588	1631.406410130171	-0.005015640059531	0.0108896865293245	-0.4605862662827411	0.6451	0.6451	chr19	58103607	0.1903729581059502	chr19:58103607:G:A
chr19:58103903	['G', 'A']	19959	25258.53104173974	3380.801894123884	-0.0008751318116256	0.0105645408907684	-0.0828367101489799	0.933982	0.933982	chr19	58103903	0.0296614935514939	chr19:58103903:G:A
chr19:58104374	['C', 'T']	19959	10789.49011221253	1373.023114808277	-0.0040333448005578	0.0114640546879673	-0.3518253279785258	0.724973	0.724973	chr19	58104374	0.1396781674557126	chr19:58104374:C:T
chr19:58104725	['TAAAATAAAATAAAATAAAATAA', 'T']	19959	14526.02863745979	1883.6895467656525	-0.0004953792942303	0.0105397018789651	-0.0470012624568691	0.962513	0.962513	chr19	58104725	0.0165933960634748	chr19:58104725:TAAAATAAAATAAAATAAAATAA:T
chr19:58104889	['T', 'G']	19959	16586.662073457934	2204.9520393117587	-0.0014990556906096	0.0102344478106595	-0.146471575051494	0.883551	0.883551	chr19	58104889	0.0537683772502266	chr19:58104889:T:G
chr19:58104913	['A', 'G']	19959	6026.811757630431	899.995632591786	0.012055718552347	0.0140773031384892	0.8563940432159286	0.39179	0.39179	chr19	58104913	0.4069466530790133	chr19:58104913:A:G
chr19:58104946	['G', 'C']	19959	16125.615874129378	2181.4389762132105	0.0022478267691152	0.0102547135350996	0.2191993722127374	0.826497	0.826497	chr19	58104946	0.0827587184818988	chr19:58104946:G:C
chr19:58105307	['C', 'T']	19959	10377.599729377567	1478.996003975181	0.0076292257634725	0.0115005743816368	0.6633778027342901	0.507096	0.507096	chr19	58105307	0.2949098151764002	chr19:58105307:C:T
chr19:58106112	['G', 'A']	19959	25110.258091993182	3357.606708717155	-0.0008986515773144	0.010438821069441	-0.086087458663811	0.931398	0.931398	chr19	58106112	0.0308646989670585	chr19:58106112:G:A
chr19:58107161	['A', 'G']	19959	5077.763229104028	607.4692550610781	-0.0201374369950353	0.0151022415715127	-1.3334071567905807	0.182413	0.182413	chr19	58107161	0.7389442141047531	chr19:58107161:A:G
chr19:58107212	['T', 'C']	19959	25102.25769115142	3357.871961217072	-0.0011035933007721	0.010440302214652	-0.1057051106454891	0.915817	0.915817	chr19	58107212	0.0381912990724972	chr19:58107212:T:C
chr19:58107607	['G', 'A']	19959	6276.943475646423	806.0994051588624	-0.0071162507870871	0.0138787031033128	-0.5127460926366038	0.608135	0.608135	chr19	58107607	0.2160000009131856	chr19:58107607:G:A
chr19:58108701	['T', 'C']	19959	25111.290718652905	3356.8276921328647	-0.001037479346531	0.0104402079305967	-0.0993734371410875	0.920843	0.920843	chr19	58108701	0.035814408940932	chr19:58108701:T:C
chr19:58108736	['T', 'A']	19959	25109.51610963572	3357.613524759005	-0.0009116102100249	0.0104404023238334	-0.0873156207729581	0.930422	0.930422	chr19	58108736	0.0313200291849796	chr19:58108736:T:A
chr19:58108842	['AGG', 'A']	19959	21641.25285628382	2923.1194869801548	-6.476437567305985e-05	0.0101799506112228	-0.0063619538194674	0.994924	0.994924	chr19	58108842	0.0022100927630524	chr19:58108842:AGG:A
chr19:58109157	['C', 'T']	19959	21638.589063753006	2923.481888576562	-1.873463477248262e-07	0.010181133564259	-1.840132501379885e-05	0.999985	0.999985	chr19	58109157	6.514466087161038e-06	chr19:58109157:C:T
chr19:58109312	['G', 'C']	19959	8671.303367408298	1126.9180491892273	-0.0030503397574971	0.0122647321814436	-0.2487082239033559	0.803589	0.803589	chr19	58109312	0.0949660167620134	chr19:58109312:G:C
chr19:58109505	['T', 'C']	19959	25112.032723628163	3359.11986262482	-0.000816968946661	0.0104409337052595	-0.0782467324976451	0.937633	0.937633	chr19	58109505	0.027967116059669	chr19:58109505:T:C
chr19:58109530	['A', 'G']	19959	1208.1210602796011	204.00148903131767	0.0489984778463666	0.0296537667877258	1.6523525728491242	0.0984784	0.0984784	chr19	58109530	1.0066590160963975	chr19:58109530:A:G
chr19:58109598	['G', 'A']	19959	25113.32421052632	3360.4269103110773	-0.0006657515592648	0.0104423043678776	-0.063755234075809	0.949166	0.949166	chr19	58109598	0.0226578270042642	chr19:58109598:G:A
chr19:58109737	['T', 'G']	19959	21781.45655006515	2932.860808399352	-0.0007560472704745	0.0101773210542266	-0.0742874540801273	0.940782	0.940782	chr19	58109737	0.0265110005530749	chr19:58109737:T:G
chr19:58109796	['C', 'CA']	19959	25110.258091993182	3358.1898953105983	-0.0009072426080598	0.010441173431065	-0.0868908666300453	0.930759	0.930759	chr19	58109796	0.0311627556667125	chr19:58109796:C:CA
chr19:58110071	['A', 'G']	19959	28813.549095283444	3802.812958167742	-0.005000455849581	0.011280558420795	-0.4432808787518012	0.657567	0.657567	chr19	58110071	0.1820599899897752	chr19:58110071:A:G
chr19:58110125	['C', 'T']	19959	26276.481752556643	3488.9796988351227	-0.0031473486129953	0.0106445461752358	-0.2956771064902239	0.76748	0.76748	chr19	58110125	0.1149329331182823	chr19:58110125:C:T
chr19:58110826	['T', 'C']	19959	11341.841284955395	1453.6318348645382	-0.0073121593391768	0.0112506313179483	-0.6499332466358214	0.515743	0.515743	chr19	58110826	0.2875666578424581	chr19:58110826:T:C
chr19:58110895	['A', 'G']	19959	26143.859269282817	3474.7632543371506	-0.0027457554253337	0.0106188312721284	-0.2585741646108118	0.795966	0.795966	chr19	58110895	0.0991054829253312	chr19:58110895:A:G
chr19:58111529	['T', 'C']	19959	21654.869288258007	2922.209921228307	-0.0002339232778858	0.0101913528275249	-0.0229531134722466	0.981688	0.981688	chr19	58111529	0.0080265177205382	chr19:58111529:T:C
chr19:58111618	['A', 'G']	19959	25109.516109635715	3361.0427921785817	-0.0004760152018058	0.0104415166800778	-0.0455887029050216	0.963639	0.963639	chr19	58111618	0.0160856317309315	chr19:58111618:A:G
chr19:58111781	['GC', 'G']	19959	4930.494062233803	599.4268847866698	-0.0185416090631226	0.0152801326346497	-1.2134455574735734	0.224974	0.224974	chr19	58111781	0.6478676699285778	chr19:58111781:GC:G
chr19:58111882	['G', 'A']	19959	25117.326015037583	3360.6664526454865	-0.0007166427317955	0.0104456913316185	-0.0686065391982577	0.945304	0.945304	chr19	58111882	0.0244285044101015	chr19:58111882:G:A
chr19:58111956	['C', 'T']	19959	25110.77435357787	3358.4621228118044	-0.0008077313656169	0.0104401930129407	-0.077367474395904	0.938332	0.938332	chr19	58111956	0.0276434726474525	chr19:58111956:C:T
chr19:58113132	['G', 'A']	19959	25158.80779664424	3362.8868352946665	-0.0008669169715529	0.0104792034463095	-0.0827273729338865	0.934069	0.934069	chr19	58113132	0.0296210411013703	chr19:58113132:G:A
chr19:58113248	['G', 'A']	19959	25086.460666800947	3347.9232450913573	-0.0017632858913553	0.0104852947587694	-0.1681675081075462	0.866453	0.866453	chr19	58113248	0.0622549902429099	chr19:58113248:G:A
chr19:58113292	['G', 'T']	19959	4657.866974086513	577.2519742190592	-0.0159107103883208	0.0156659308458702	-1.0156249599758098	0.30982	0.30982	chr19	58113292	0.508890550394504	chr19:58113292:G:T
chr19:58113365	['G', 'A']	19959	4308.647624774504	561.8850560250446	-0.0011045876536441	0.0162936236742322	-0.0677926332244316	0.945951	0.945951	chr19	58113365	0.0241313593495433	chr19:58113365:G:A
chr19:58113714	['C', 'T']	19959	25118.55104495564	3361.863982936444	-0.0006400782876798	0.0104479761725628	-0.0612633755196331	0.95115	0.95115	chr19	58113714	0.0217509877573571	chr19:58113714:C:T
chr19:58113769	['A', 'C']	19959	2906.164853892036	376.5285047774007	-0.0146809649248621	0.0192753439119497	-0.7616447723021283	0.446281	0.446281	chr19	58113769	0.3503916024509912	chr19:58113769:A:C
chr19:58113903	['A', 'G']	19959	25144.598125219305	3372.203395416452	0.0003128946256653	0.0104548207438559	0.0299282630789457	0.976125	0.976125	chr19	58113903	0.0104945641630454	chr19:58113903:A:G
chr19:58114271	['A', 'G']	19959	21600.24669272399	2941.030613389009	0.0021094902242803	0.010177669303992	0.2072665323732698	0.835804	0.835804	chr19	58114271	0.0778955547360986	chr19:58114271:A:G
chr19:58114497	['T', 'A']	19959	25292.404962406014	3398.9657129086777	0.0003377581877926	0.0104720479210604	0.0322533080767678	0.97427	0.97427	chr19	58114497	0.0113206701639765	chr19:58114497:T:A
chr19:58114638	['G', 'A']	19959	25035.254334101613	3377.3103737745087	0.0017723080990321	0.0104312628627545	0.1699035028021629	0.865088	0.865088	chr19	58114638	0.0629397122224613	chr19:58114638:G:A
chr19:58114998	['T', 'C']	19959	4675.937108494112	590.6575058337345	-0.0136158459884779	0.0156215334619985	-0.8716075167396553	0.383433	0.383433	chr19	58114998	0.4163105124773655	chr19:58114998:T:C
chr19:58115069	['C', 'G']	19959	25632.284246918527	3434.7729342209022	0.0001462111541766	0.010524562378558	0.0138923737555608	0.988916	0.988916	chr19	58115069	0.004840596457219	chr19:58115069:C:G
chr19:58116015	['G', 'C']	19959	30121.01828932204	4035.144412482348	-0.0016051672668489	0.0117382333987585	-0.1367469202834814	0.891232	0.891232	chr19	58116015	0.0500092283935038	chr19:58116015:G:C
chr19:58116039	['A', 'G']	19959	26219.568357221608	3503.7040529375786	-0.0011252863264451	0.0106253020071146	-0.1059062910109935	0.915658	0.915658	chr19	58116039	0.0382667058597	chr19:58116039:A:G
chr19:58116358	['C', 'T']	19959	4413.221114340115	572.5512534523242	-0.0035692238072312	0.0160887483295436	-0.2218459593079176	0.824436	0.824436	chr19	58116358	0.0838430524823545	chr19:58116358:C:T
chr19:58116441	['G', 'A']	19959	21610.08272371981	2939.610538958003	0.0014331951941578	0.0101823373239839	0.1407530656818928	0.888066	0.888066	chr19	58116441	0.0515547567769585	chr19:58116441:G:A
chr19:58117070	['CT', 'C']	19959	4993.501127649977	656.2288739869832	-0.0009697986495417	0.0152517645326747	-0.0635859967195346	0.949301	0.949301	chr19	58117070	0.0225960616376228	chr19:58117070:CT:C
chr19:58117142	['C', 'G']	19959	25128.07187609643	3382.4598858043014	0.0006486937678888	0.0104393748665099	0.0621391391902074	0.950453	0.950453	chr19	58117142	0.0220693541749977	chr19:58117142:C:G
chr19:58117148	['G', 'C']	19959	21632.754736842107	2943.4318634173737	0.0011942966546207	0.0101809071815265	0.117307488745975	0.906618	0.906618	chr19	58117148	0.0425756627061073	chr19:58117148:G:C
chr19:58117714	['C', 'G']	19959	21778.923888470254	2966.1566470041403	0.0012553567667988	0.0102185877029711	0.1228503197593402	0.902227	0.902227	chr19	58117714	0.0446841803689284	chr19:58117714:C:G
chr19:58117860	['G', 'A']	19959	30221.54254359591	4057.4369439655775	-0.0007920634677764	0.0117620593485896	-0.0673405433778456	0.946311	0.946311	chr19	58117860	0.0239661116033311	chr19:58117860:G:A
chr19:58118511	['G', 'T']	19959	22832.4319001804	3092.044508703583	0.0011343192473884	0.0102245578960068	0.1109406645182609	0.911665	0.911665	chr19	58118511	0.0401647180079439	chr19:58118511:G:T
chr19:58118825	['G', 'A']	19959	5134.514506188305	661.0479228514534	-0.0040279567675258	0.0151263564370306	-0.2662873101195156	0.790021	0.790021	chr19	58118825	0.1023613643261352	chr19:58118825:G:A
chr19:58119042	['C', 'T']	19959	2950.7392001603694	406.856015127558	-0.0001282368622384	0.0193420384842333	-0.0066299559037168	0.99471	0.99471	chr19	58119042	0.0023035159951501	chr19:58119042:C:T
chr19:58119665	['G', 'A']	19959	22478.50493610624	2996.909267311427	-0.0036402512238182	0.0102127634004431	-0.3564413549089262	0.721514	0.721514	chr19	58119665	0.1417552375936914	chr19:58119665:G:A
chr19:58121079	['T', 'C']	19959	25024.314361648783	3330.7512192398563	-0.0033873869758254	0.0104580121106419	-0.3239035239190899	0.746014	0.746014	chr19	58121079	0.1272530223052196	chr19:58121079:T:C
chr19:58121139	['T', 'C']	19959	25010.012277624657	3326.802603417465	-0.0035885395555582	0.0104483410747952	-0.3434554375540933	0.731259	0.731259	chr19	58121139	0.1359287757798019	chr19:58121139:T:C
chr19:58121217	['C', 'T']	19959	5548.277983765909	792.5134415227991	0.0051370566968713	0.0145815010888173	0.3522995791435363	0.724617	0.724617	chr19	58121217	0.1398914813426267	chr19:58121217:C:T
chr19:58121267	['G', 'A']	19959	30120.01818910658	4015.0731947540567	-0.0048486260950534	0.0117468280279585	-0.4127604561429882	0.679787	0.679787	chr19	58121267	0.167627144963681	chr19:58121267:G:A
chr19:58121282	['T', 'C']	19959	25010.253081471088	3324.721447136745	-0.0037995764206196	0.010447826624357	-0.3636714655813353	0.716107	0.716107	chr19	58121282	0.1450220809914787	chr19:58121282:T:C
chr19:58121401	['T', 'G']	19959	22477.3785327721	2997.68698675776	-0.0035212481383129	0.0102130767641296	-0.3447783875159217	0.730265	0.730265	chr19	58121401	0.1365195136418848	chr19:58121401:T:G
chr19:58121505	['A', 'G']	19959	28701.43801984167	3795.964039506362	-0.0050091803726017	0.0112445116933919	-0.4454778036778113	0.655979	0.655979	chr19	58121505	0.1831100635665678	chr19:58121505:A:G
chr19:58121956	['A', 'G']	19959	25011.75947083584	3326.367756252139	-0.0035973047429224	0.0104476606126529	-0.3443167687286687	0.730612	0.730612	chr19	58121956	0.136313198958233	chr19:58121956:A:G
chr19:58122089	['AAGTATG', 'A']	19959	5387.269916825333	670.1771019615719	-0.0072660878978416	0.0148151154968228	-0.4904509788938119	0.62382	0.62382	chr19	58122089	0.2049407056442814	chr19:58122089:AAGTATG:A
chr19:58122251	['C', 'A']	19959	5993.0	742.5706605300857	-0.0080962245800291	0.0141532877169324	-0.5720384367190638	0.567302	0.567302	chr19	58122251	0.2461856853451643	chr19:58122251:C:A
chr19:58123378	['T', 'A']	19959	22474.63019945876	2998.198837710487	-0.0036673869486331	0.010213466633854	-0.3590736700971887	0.719544	0.719544	chr19	58123378	0.1429426438775678	chr19:58123378:T:A
chr19:58123389	['C', 'T']	19959	5621.0	811.0666985575496	0.0065155559916938	0.0144940308821584	0.4495337456272618	0.653052	0.653052	chr19	58123389	0.1850522361614892	chr19:58123389:C:T
chr19:58123494	['TCCAACCC', 'T']	19959	5386.0	663.9580660184525	-0.008800009718667	0.0148124957144029	-0.5940936550017253	0.552456	0.552456	chr19	58123494	0.2577023053679989	chr19:58123494:TCCAACCC:T
chr19:58123758	['C', 'T']	19959	22474.50413430218	2995.88367491642	-0.0038222151811443	0.0102132329366088	-0.3742414576136657	0.708229	0.708229	chr19	58123758	0.149826294067436	chr19:58123758:C:T
chr19:58123779	['C', 'A']	19959	22471.12586431506	2995.758617948716	-0.0038027475774446	0.0102113467427244	-0.3724041180125549	0.709596	0.709596	chr19	58123779	0.1489888412919217	chr19:58123779:C:A
chr19:58123912	['CTCAT', 'C']	19959	22471.0	2995.6106572535227	-0.0038137470209176	0.0102113404384223	-0.3734815271232813	0.708794	0.708794	chr19	58123912	0.1494799674442567	chr19:58123912:CTCAT:C
chr19:58123927	['A', 'G']	19959	16480.477149729406	2256.2629935270697	0.0007801829452264	0.0102839550054857	0.075864095555674	0.939528	0.939528	chr19	58123927	0.0270902724402086	chr19:58123927:A:G
chr19:58124807	['A', 'G']	19959	25010.50618830485	3325.6803378647696	-0.003792018110796	0.0104478172560406	-0.3629483573330731	0.716647	0.716647	chr19	58124807	0.1446947128161572	chr19:58124807:A:G
chr19:58125094	['T', 'C']	19959	25006.0	3326.9605231965884	-0.0036270568251849	0.0104429874813045	-0.3473198480490576	0.728355	0.728355	chr19	58125094	0.1376568940899047	chr19:58125094:T:C
chr19:58125289	['A', 'G']	19959	25007.505887658463	3325.186971419941	-0.003833683786017	0.0104465589664364	-0.3669805338135038	0.713637	0.713637	chr19	58125289	0.1465226411441804	chr19:58125289:A:G
chr19:58125365	['A', 'G']	19959	5555.556696898331	794.7112678895702	0.0053091176560353	0.0145709832595797	0.364362346826861	0.715591	0.715591	chr19	58125365	0.1453351301992937	chr19:58125365:A:G
chr19:58125870	['C', 'T']	19959	22472.50373340015	2993.4388693167666	-0.0040939812089816	0.0102109792165225	-0.4009391383695191	0.688469	0.688469	chr19	58125870	0.1621156101376887	chr19:58125870:C:T
chr19:58126022	['A', 'G']	19959	22473.62994888244	2994.7785956903103	-0.0038877569583929	0.0102126494572623	-0.3806805447168544	0.703444	0.703444	chr19	58126022	0.1527704703102841	chr19:58126022:A:G
chr19:58126131	['G', 'A']	19959	6277.25803056878	846.4397908041914	-0.0016763892739267	0.0138811508961469	-0.1207673114764625	0.903877	0.903877	chr19	58126131	0.0438906644977532	chr19:58126131:G:A
chr19:58127032	['G', 'A']	19959	17895.89663292915	2387.889704415014	-0.0033868154491821	0.0101907558347644	-0.3323419287143013	0.739635	0.739635	chr19	58127032	0.1309825459346914	chr19:58127032:G:A
chr19:58129597	['G', 'T']	19959	5588.279987974747	799.993117618993	0.0050821499785002	0.0145367249732156	0.3496076308703802	0.726637	0.726637	chr19	58129597	0.1386824918480449	chr19:58129597:G:T
chr19:58130090	['C', 'T']	19959	22472.8816659984	2991.4177367345446	-0.0042633221426224	0.0102130393052548	-0.4174391202459087	0.676362	0.676362	chr19	58130090	0.1698208003260735	chr19:58130090:C:T
chr19:58130319	['T', 'C']	19959	1498.0507896715972	225.49325413498585	0.0272769694196364	0.0267616308007792	1.019256622389478	0.308094	0.308094	chr19	58130319	0.511316759301574	chr19:58130319:T:C
chr19:58130334	['C', 'T']	19959	22478.26221865757	2990.1845939409222	-0.0044764177192644	0.0102141961970985	-0.4382545266299134	0.661207	0.661207	chr19	58130334	0.1796625573309574	chr19:58130334:C:T
chr19:58130410	['C', 'T']	19959	22472.377781118463	2993.5212928062465	-0.0040771046026425	0.0102098428801509	-0.3993307879956581	0.689654	0.689654	chr19	58130410	0.1613687405362217	chr19:58130410:C:T
chr19:58131851	['G', 'A']	19959	2409.626406904554	332.59080999913	-0.0051768735549674	0.0211010500468177	-0.2453372483114018	0.806198	0.806198	chr19	58131851	0.0935582835707637	chr19:58131851:G:A
chr19:58132009	['C', 'T']	19959	17998.094619105195	2376.711879649636	-0.0057794832350914	0.010232965460559	-0.5647906520712195	0.572223	0.572223	chr19	58132009	0.2424346900953557	chr19:58132009:C:T
chr19:58132117	['C', 'CT']	19959	2793.2595488721804	378.0799337541737	-0.0026038511562614	0.0198175563579437	-0.1313911316426097	0.895467	0.895467	chr19	58132117	0.0479504142616027	chr19:58132117:C:CT
chr19:58132384	['C', 'T']	19959	27566.200492313903	3664.1164407905294	-0.002973978578108	0.0109497887176788	-0.2716014577803134	0.785931	0.785931	chr19	58132384	0.1046155807222254	chr19:58132384:C:T
chr19:58132461	['A', 'G']	19959	27512.54143480223	3626.363183755412	-0.0071141626643126	0.0109008617148817	-0.6526238796883783	0.514006	0.514006	chr19	58132461	0.2890318114489212	chr19:58132461:A:G
chr19:58132474	['A', 'G']	19959	27513.16332464408	3625.2902824590046	-0.0072313810061037	0.0109027261850238	-0.6632635621021867	0.507169	0.507169	chr19	58132474	0.2948472999614738	chr19:58132474:A:G
chr19:58132809	['TTTTTC', 'T']	19959	17917.545221971406	2389.359410690289	-0.0032911776748237	0.010200332695736	-0.3226539538459912	0.746961	0.746961	chr19	58132809	0.126702072785609	chr19:58132809:TTTTTC:T
chr19:58133004	['G', 'T']	19959	17913.770341404725	2390.125717991645	-0.0031755959334448	0.0101942332360248	-0.3115090522181458	0.755417	0.755417	chr19	58133004	0.1218132459804057	chr19:58133004:G:T
chr19:58133459	['G', 'A']	19959	11638.32978990122	1532.7869287703863	-0.0038636381896471	0.0111047041017873	-0.3479280631192383	0.727898	0.727898	chr19	58133459	0.1379294739022658	chr19:58133459:G:A
chr19:58135847	['G', 'A']	19959	11863.544299969742	1558.3927004924478	-0.0050695084648384	0.0110981809133803	-0.456787333384204	0.647829	0.647829	chr19	58135847	0.1885396147419049	chr19:58135847:G:A
chr19:58136149	['T', 'G']	19959	1721.4662521311798	232.65246754919	0.0075309856696829	0.0250799977403698	0.300278562527967	0.763968	0.763968	chr19	58136149	0.1169248321500621	chr19:58136149:T:G
chr19:58136992	['C', 'T']	19959	5879.458497015497	811.256941046832	0.004789787268771	0.0144453766184004	0.3315792585615102	0.74021	0.74021	chr19	58136992	0.1306450520219351	chr19:58136992:C:T
chr19:58137161	['A', 'G']	19959	4293.215101713598	570.7437775327313	-0.0042587015829712	0.0162723764623436	-0.2617135605746599	0.793545	0.793545	chr19	58137161	0.100428440430809	chr19:58137161:A:G
chr19:58138627	['C', 'T']	19959	4304.43132735381	566.1135920582993	-0.0055357200604113	0.0162509540223671	-0.3406396973858981	0.733378	0.733378	chr19	58138627	0.1346721222209422	chr19:58138627:C:T
chr19:58138631	['C', 'G']	19959	18589.51969727345	2507.654471835441	-0.0005200603074955	0.0101811578869046	-0.0510806642301884	0.959262	0.959262	chr19	58138631	0.0180627592381312	chr19:58138631:C:G
chr19:58139929	['G', 'A']	19959	1755.0	235.91055709550847	0.0076346585656699	0.0248273967995437	0.3075094270781643	0.758459	0.758459	chr19	58139929	0.1200678908891434	chr19:58139929:G:A
chr19:58140574	['A', 'G']	19959	23354.360934289005	3199.8136676247414	0.0045280391436271	0.0102555890783542	0.4415191666741153	0.658842	0.658842	chr19	58140574	0.1812187231227565	chr19:58140574:A:G
chr19:58140974	['G', 'A']	19959	5630.545303282424	688.1424361428317	-0.0109465139156786	0.0146151731746449	-0.7489828402901935	0.453876	0.453876	chr19	58140974	0.3430627812208778	chr19:58140974:G:A
chr19:58141358	['G', 'A']	19959	1724.6048516439455	221.858925355567	0.0016910645118063	0.0250412774255151	0.0675310801070901	0.94616	0.94616	chr19	58141358	0.0240354161970676	chr19:58141358:G:A
chr19:58142009	['T', 'C']	19959	12902.46448443531	1746.3799922686471	0.0029312889497316	0.010786061703383	0.2717663805698642	0.785804	0.785804	chr19	58142009	0.1046857648172819	chr19:58142009:T:C
chr19:58142828	['A', 'C']	19959	8230.64951140065	1127.4991295536086	0.001096709495662	0.0124488608971407	0.0880971764986063	0.9298	0.9298	chr19	58142828	0.0316104581529317	chr19:58142828:A:C
chr19:58142940	['T', 'C']	19959	14605.658915505664	1941.526291264248	0.0008432687821734	0.0105564988404189	0.0798814829538692	0.936332	0.936332	chr19	58142940	0.0285701339513931	chr19:58142940:T:C
chr19:58144006	['G', 'A']	19959	10473.38572074561	1322.6795199800165	-0.0105083490255294	0.0115426778901703	-0.910390909762652	0.362627	0.362627	chr19	58144006	0.4405398629143576	chr19:58144006:G:A
chr19:58144513	['G', 'A']	19959	6035.374046567643	851.7329425006614	0.0052245056898483	0.0141217040210663	0.369962837491465	0.711414	0.711414	chr19	58144513	0.1478775925338194	chr19:58144513:G:A
chr19:58145051	['A', 'G']	19959	23210.769682078026	3194.04770079694	0.0062011556963232	0.0102400862837928	0.6055765082895742	0.544803	0.544803	chr19	58145051	0.2637605096124178	chr19:58145051:A:G
chr19:58145813	['A', 'G']	19959	4405.441449115599	577.2500101358944	-0.0071282883215969	0.0160892610461211	-0.4430463463277219	0.657737	0.657737	chr19	58145813	0.1819477268744274	chr19:58145813:A:G
chr19:58146061	['A', 'G']	19959	5602.526315789472	680.4101193604434	-0.0117715366541297	0.0145941387285118	-0.806593446390385	0.41991	0.41991	chr19	58146061	0.3768437826778359	chr19:58146061:A:G
chr19:58146347	['A', 'G']	19959	23403.69035329491	3198.8668382901446	0.0034645623367335	0.010260505167992	0.3376600157603665	0.735623	0.735623	chr19	58146347	0.1333447005637486	chr19:58146347:A:G
chr19:58146785	['A', 'G']	19959	23366.365193370133	3202.97276039834	0.0043351591418646	0.0102587149736054	0.4225830577239444	0.672604	0.672604	chr19	58146785	0.172240554248915	chr19:58146785:A:G
chr19:58147245	['G', 'A']	19959	8185.959012502032	1035.272579552489	-0.0100875106260142	0.0129647502076396	-0.7780721158877437	0.436536	0.436536	chr19	58147245	0.3599799353337651	chr19:58147245:G:A
chr19:58147383	['G', 'A']	19959	7317.108288552061	942.9555483461378	-0.0048586844639114	0.0136140161075861	-0.3568884027692621	0.721179	0.721179	chr19	58147383	0.1419569279797298	chr19:58147383:G:A
chr19:58147881	['C', 'T']	19959	5221.965965814545	769.933439301147	0.0113654118884909	0.0149331183557545	0.7610876454421974	0.446614	0.446614	chr19	58147881	0.3500676672308842	chr19:58147881:C:T
chr19:58147995	['C', 'T']	19959	5589.480770195058	672.4288167568762	-0.0129444148407032	0.0146051246961153	-0.8862926616536301	0.375471	0.375471	chr19	58147995	0.4254236006740356	chr19:58147995:C:T
chr19:58148308	['A', 'G']	19959	22892.203351841552	3135.877373759949	0.00309125614218	0.0102319685157668	0.3021174407853755	0.762566	0.762566	chr19	58148308	0.1177225622167683	chr19:58148308:A:G
chr19:58149402	['G', 'A']	19959	3117.0	398.5834334524935	-0.0026427105005911	0.018842639284777	-0.1402516102256544	0.888463	0.888463	chr19	58149402	0.0513606536554382	chr19:58149402:G:A
chr19:58150214	['G', 'A']	19959	3113.1559775528613	393.6831107780694	-0.0041345060821991	0.0188510911581153	-0.2193244967901612	0.8264	0.8264	chr19	58150214	0.0828096914884358	chr19:58150214:G:A
chr19:58150365	['C', 'T']	19959	19475.975799178275	2608.538587545916	-0.0020336289758637	0.0100754507176145	-0.2018400002997783	0.840044	0.840044	chr19	58150365	0.0756979657753224	chr19:58150365:C:T
chr19:58150868	['C', 'T']	19959	1737.0	225.94700719247768	0.0032517855043114	0.0249319872953112	0.1304262458421449	0.896231	0.896231	chr19	58150868	0.0475800382224664	chr19:58150868:C:T
chr19:58151498	['G', 'A']	19959	455.09120521172633	52.9613904388246	-0.0010255881604692	0.0477461431762514	-0.0214800210497296	0.982863	0.982863	chr19	58151498	0.007507013694341	chr19:58151498:G:A
chr19:58152090	['T', 'A']	19959	29548.44137101624	3947.633887035095	-0.0040179015276705	0.0115265643482048	-0.3485775471592534	0.72741	0.72741	chr19	58152090	0.1382207328180586	chr19:58152090:T:A
chr19:58153051	['T', 'C']	19959	1731.0	224.51469415032423	0.0024703712062743	0.0249940737885278	0.098838277712385	0.921268	0.921268	chr19	58153051	0.0356140136791006	chr19:58153051:T:C
chr19:58153080	['T', 'C']	19959	5486.549782031368	801.0993357359283	0.0081380955934542	0.0146402230481115	0.5558723775389496	0.578304	0.578304	chr19	58153080	0.2378438037677873	chr19:58153080:T:C
chr19:58153634	['G', 'C']	19959	3121.3127724607907	397.03937018095183	-0.0034638595498592	0.0188335540834886	-0.1839195902432467	0.854078	0.854078	chr19	58153634	0.0685024648816047	chr19:58153634:G:C
chr19:58154123	['T', 'C']	19959	22858.016740176423	3113.047964336506	0.0014620072641804	0.0102119326584266	0.1431665594635532	0.88616	0.88616	chr19	58154123	0.0524878572962133	chr19:58154123:T:C
chr19:58154450	['C', 'A']	19959	5274.264254935364	668.685738631068	-0.0084700910712934	0.014883492686313	-0.5690929709719641	0.569299	0.569299	chr19	58154450	0.244659579046108	chr19:58154450:C:A
chr19:58154719	['G', 'A']	19959	1469.1472165155085	227.4833238819681	0.0305198517896031	0.0270351830454278	1.1288938468927652	0.258956	0.258956	chr19	58154719	0.5867740219440079	chr19:58154719:G:A
chr19:58155060	['A', 'G']	19959	22864.29112592073	3118.968852399986	0.0020273007819338	0.0102135757467661	0.1984907961911115	0.842663	0.842663	chr19	58155060	0.0743460748441625	chr19:58155060:A:G
chr19:58155435	['C', 'T']	19959	3719.186341316765	530.0973960845057	0.0007972166925244	0.0173779697683105	0.0458751340434601	0.96341	0.96341	chr19	58155435	0.0161888501097314	chr19:58155435:C:T
chr19:58155623	['T', 'C']	19959	3123.4694828622974	397.7588393497496	-0.0033668069653891	0.0188289737500391	-0.1788099027639327	0.858089	0.858089	chr19	58155623	0.0664676652930907	chr19:58155623:T:C
chr19:58155709	['T', 'C']	19959	5661.105461110277	688.8587930957983	-0.0114229867455103	0.0145343815597028	-0.7859286408980113	0.431919	0.431919	chr19	58155709	0.3645976910354818	chr19:58155709:T:C
chr19:58156597	['C', 'T']	19959	5656.850270595309	688.3498424230779	-0.011323893085495	0.0145329146564102	-0.7791894023474679	0.435877	0.435877	chr19	58156597	0.360636046872701	chr19:58156597:C:T
chr19:58157230	['C', 'T']	19959	4906.24581621405	632.5165140251279	0.0003837538692849	0.0155201074152677	0.0247262379709698	0.980274	0.980274	chr19	58157230	0.0086525160872089	chr19:58157230:C:T
chr19:58157398	['T', 'C']	19959	22873.088103958653	3121.3301214650105	0.0019060285747817	0.010225828408793	0.1863935613414699	0.852138	0.852138	chr19	58157398	0.0694900674570943	chr19:58157398:T:C
chr19:58157968	['C', 'T']	19959	2567.0	334.74248278151583	-0.0135979090881574	0.0204188653481133	-0.6659483206501419	0.505452	0.505452	chr19	58157968	0.2963200806761878	chr19:58157968:C:T
chr19:58158606	['G', 'A']	19959	3327.33341684622	462.0449158471055	0.0143225279009751	0.0185425469131009	0.7724142734057617	0.439878	0.439878	chr19	58158606	0.3566677582266517	chr19:58158606:G:A
chr19:58158814	['G', 'A']	19959	29118.94690843337	3908.293264705445	-0.0012990613997678	0.0114483363902168	-0.1134716307670699	0.909658	0.909658	chr19	58158814	0.0411218567230232	chr19:58158814:G:A
chr19:58159811	['G', 'C']	19959	4903.737071557426	629.6250217587808	-0.0003258192599286	0.0155232700677508	-0.0209890866103987	0.983255	0.983255	chr19	58159811	0.0073338364596462	chr19:58159811:G:C
chr19:58159900	['G', 'A']	19959	1730.953980348907	224.7249299707015	0.0027056561474027	0.0250045484948004	0.1082065588173041	0.913833	0.913833	chr19	58159900	0.0391331629151038	chr19:58159900:G:A
chr19:58160711	['G', 'A']	19959	5231.5219099425785	682.084099452745	0.0004883401197925	0.015128691289307	0.0322790722907895	0.97425	0.97425	chr19	58160711	0.011329585535272	chr19:58160711:G:A
chr19:58160889	['TG', 'T']	19959	14705.210312687912	1997.0658844988225	0.0023519092557331	0.0105030465886337	0.2239263851574581	0.822817	0.822817	chr19	58160889	0.0846967440435232	chr19:58160889:TG:T
chr19:58161233	['C', 'T']	19959	1166.519590628605	154.94146575484308	-0.0136418862641523	0.0300109979955173	-0.4545628994473961	0.649429	0.649429	chr19	58161233	0.1874683220254333	chr19:58161233:C:T
chr19:58161234	['G', 'A']	19959	8290.492256803489	1073.2360579762567	-0.0040986613000645	0.0125076174155049	-0.3276932099780789	0.743147	0.743147	chr19	58161234	0.1289252710654237	chr19:58161234:G:A
chr19:58161421	['G', 'A']	19959	2356.47226259083	282.6384812068281	-0.0216443190254904	0.0214231909144725	-1.0103219035810616	0.312353	0.312353	chr19	58161421	0.5053543185087745	chr19:58161421:G:A
chr19:58162167	['A', 'G']	19959	2587.259257403417	351.0899510950008	-0.0097632338715894	0.0203627743985146	-0.4794648155755083	0.631613	0.631613	chr19	58162167	0.199548939825614	chr19:58162167:A:G
chr19:58162934	['G', 'T']	19959	4740.950137810072	654.8764247301604	-0.0052443484056078	0.0154932023206276	-0.3384935081255302	0.734995	0.734995	chr19	58162934	0.1337156153100847	chr19:58162934:G:T
chr19:58162945	['C', 'T']	19959	2551.0	352.0563589989104	-0.0070894853394154	0.020490942107389	-0.3459814244879948	0.72936	0.72936	chr19	58162945	0.1370580582084511	chr19:58162945:C:T
chr19:58163159	['A', 'G']	19959	3965.596061334937	552.5765772607449	0.0128738916480697	0.0170340056140887	0.7557759425312032	0.449792	0.449792	chr19	58163159	0.3469882731928554	chr19:58163159:A:G
chr19:58163329	['A', 'T']	19959	10630.391337043162	1281.0664857533784	-0.0173121067597186	0.0114027689260085	-1.5182370941703032	0.12897	0.12897	chr19	58163329	0.8895113001633306	chr19:58163329:A:T
chr19:58163389	['A', 'G']	19959	7467.0	1005.4525693538192	0.0013678975640076	0.0129633429898912	0.1055204328909836	0.915964	0.915964	chr19	58163389	0.038121595009646	chr19:58163389:A:G
chr19:58163421	['A', 'G']	19959	8322.250901984367	1141.6323348276858	0.0019840315040018	0.0123886487241555	0.1601491452520845	0.872765	0.872765	chr19	58163421	0.0591026783359005	chr19:58163421:A:G
chr19:58163638	['C', 'A']	19959	7721.386862411064	1066.6890543138857	0.001887194993401	0.0127364338265321	0.1481729516365674	0.882208	0.882208	chr19	58163638	0.0544290082895291	chr19:58163638:C:A
chr19:58164050	['A', 'G']	19959	8040.8057323244975	951.1293891501558	-0.0168023717068524	0.0125963738842688	-1.333905444632473	0.18225	0.18225	chr19	58164050	0.7393324630099878	chr19:58164050:A:G
chr19:58164236	['T', 'C']	19959	29254.32860579332	3908.5593399566687	-0.0041526864006948	0.011422425761137	-0.363555560573106	0.716194	0.716194	chr19	58164236	0.1449693216622986	chr19:58164236:T:C
chr19:58164527	['C', 'G']	19959	2372.607941693891	315.769330894268	-0.0072211886004707	0.021438233159078	-0.3368369280661986	0.736243	0.736243	chr19	58164527	0.1329788213400885	chr19:58164527:C:G
chr19:58164549	['C', 'T']	19959	7710.090371409955	1060.1372926818242	0.0011712506301257	0.0127489189914541	0.0918705837656373	0.926802	0.926802	chr19	58164549	0.0330130376917009	chr19:58164549:C:T
chr19:58164650	['A', 'C']	19959	29250.258620689656	3909.3471711046654	-0.0039523921627885	0.0114229574136093	-0.3460042806497456	0.729343	0.729343	chr19	58164650	0.137068180908127	chr19:58164650:A:C
chr19:58165295	['G', 'A']	19959	2278.0	300.5847613902933	-0.0075534467493797	0.0219256735988217	-0.3445023805237031	0.730472	0.730472	chr19	58165295	0.1363964265175691	chr19:58165295:G:A
chr19:58167016	['T', 'G']	19959	7914.189567047504	1097.334910025167	0.0023885385542395	0.0126224691518052	0.189229106089591	0.849915	0.849915	chr19	58167016	0.0706245059055147	chr19:58167016:T:G
chr19:58167021	['A', 'G']	19959	29208.926892819563	3937.787820887799	0.0005294697873387	0.0114069405231399	0.0464164590202481	0.962979	0.962979	chr19	58167021	0.0163831835749075	chr19:58167021:A:G
chr19:58168260	['G', 'A']	19959	3964.3972540963073	570.8064830071454	0.0058631659300635	0.0168867032000843	0.3472060745423819	0.72844	0.72844	chr19	58168260	0.1376062143017346	chr19:58168260:G:A
chr19:58169321	['T', 'C']	19959	32729.63984367171	4468.710375521313	0.0088582976615312	0.0131271046780236	0.6748097069996762	0.499804	0.499804	chr19	58169321	0.3012002724773235	chr19:58169321:T:C
chr19:58170828	['G', 'A']	19959	3246.415738790248	390.3477515827868	-0.0127706012655122	0.0184288529423152	-0.6929677775109443	0.488338	0.488338	chr19	58170828	0.31127947979493	chr19:58170828:G:A
chr19:58171574	['G', 'T']	19959	2476.240663692415	349.6953792339669	-0.0041017905219538	0.0207924133915375	-0.1972734210653619	0.843616	0.843616	chr19	58171574	0.0738551920361364	chr19:58171574:G:T
chr19:58172952	['T', 'C']	19959	795.0	59.90169845344957	-0.0587895250101872	0.0361558003007836	-1.626005357953952	0.103964	0.103964	chr19	58172952	0.983117019431622	chr19:58172952:T:C
chr19:58173040	['A', 'G']	19959	13412.67201122357	1950.205341321512	0.0138082369121491	0.010621785368468	1.2999920854304292	0.193619	0.193619	chr19	58173040	0.7130520272431476	chr19:58173040:A:G
chr19:58173244	['G', 'A']	19959	13409.359226220307	1946.013324276308	0.0133537325539853	0.0106251194057368	1.256807763193257	0.208838	0.208838	chr19	58173244	0.6801904745933032	chr19:58173244:G:A
chr19:58173684	['A', 'G']	19959	25487.770063662345	3508.1700896778343	0.0075823812258591	0.0104728339492887	0.7240047214129725	0.469071	0.469071	chr19	58173684	0.3287614161879763	chr19:58173684:A:G
chr19:58173980	['G', 'A']	19959	28416.44099939793	3849.404607136399	0.0035018119156154	0.0111224944008549	0.314840519528267	0.752886	0.752886	chr19	58173980	0.1232707785390759	chr19:58173980:G:A
chr19:58175624	['A', 'G']	19959	10602.249611548294	1591.9864148124109	0.0156300763120451	0.0114764032060488	1.3619316114483546	0.173235	0.173235	chr19	58175624	0.761364359597854	chr19:58175624:A:G
chr19:58176148	['AAAC', 'A']	19959	7378.097676551477	1038.2493744984774	0.0113315665779998	0.0131613306792768	0.8609742323275802	0.389263	0.389263	chr19	58176148	0.4097568746262816	chr19:58176148:AAAC:A
chr19:58177063	['A', 'G']	19959	2323.4656477073418	225.84048629518105	-0.0341009619400818	0.0216985920486606	-1.571574868249883	0.116065	0.116065	chr19	58177063	0.9352987242623028	chr19:58177063:A:G
chr19:58177705	['A', 'G']	19959	2291.2295936262963	218.5637895266546	-0.037644207928679	0.0218465624510339	-1.723118134171146	0.0848827	0.0848827	chr19	58177705	1.071180814586786	chr19:58177705:A:G
chr19:58178017	['A', 'G']	19959	30367.60749724366	4258.932724405936	0.0213925822461446	0.0117967560689271	1.8134292275901984	0.0697807	0.0697807	chr19	58178017	1.1562646782726524	chr19:58178017:A:G
chr19:58178467	['T', 'G']	19959	2320.3487672880337	225.4867685717896	-0.034793690289286	0.0217082279309909	-1.60278814097092	0.108997	0.108997	chr19	58178467	0.962585455283006	chr19:58178467:T:G
chr19:58179098	['A', 'C']	19959	646.12949135555	114.147701534379	0.0418761657349157	0.0401606967791295	1.0427151193421964	0.297093	0.297093	chr19	58179098	0.5271075807684917	chr19:58179098:A:C
chr19:58179451	['C', 'T']	19959	2342.401802361722	232.0594065795013	-0.0345814933525635	0.021982694780402	-1.573123481812315	0.115706	0.115706	chr19	58179451	0.9366441198786004	chr19:58179451:C:T
chr19:58179568	['C', 'T']	19959	1690.6776602676562	284.65371649375885	0.0203388184437191	0.0250696412962529	0.8112927585748512	0.417207	0.417207	chr19	58179568	0.3796484134864709	chr19:58179568:C:T
chr19:58182330	['T', 'C']	19959	7618.29018192753	1094.6274216408813	0.0153141852998092	0.0128569406530193	1.191122033857472	0.23362	0.23362	chr19	58182330	0.6314899804045362	chr19:58182330:T:C
chr19:58182503	['T', 'C']	19959	10326.069456276622	1586.3753714130394	0.0231225304732767	0.0115411997137613	2.003477198796432	0.0451396	0.0451396	chr19	58182503	1.3454422936978323	chr19:58182503:T:C
chr19:58185176	['A', 'G']	19959	7607.623250915293	1091.1953904323905	0.0156895004119584	0.012886531326066	1.2175115254034812	0.223424	0.223424	chr19	58185176	0.650870177201934	chr19:58185176:A:G
chr19:58185231	['T', 'C']	19959	29869.357967667434	4175.700519000583	0.0178914599221997	0.0116467742672102	1.5361729790342422	0.124512	0.124512	chr19	58185231	0.9047887908763516	chr19:58185231:T:C
chr19:58185330	['A', 'G']	19959	29827.94460875232	4169.000534383517	0.017702366669924	0.0115990011822279	1.5261975054410466	0.126977	0.126977	chr19	58185330	0.8962749379234778	chr19:58185330:A:G
chr19:58185431	['A', 'G']	19959	2286.8332246903674	221.8714947080595	-0.0361746630008127	0.0218535079050578	-1.6553252300716563	0.0978743	0.0978743	chr19	58185431	1.0093313310103675	chr19:58185431:A:G
chr19:58185923	['C', 'G']	19959	35627.710269132454	4873.142158282207	0.0092788379442768	0.0162455659997083	0.5711612599058368	0.567897	0.567897	chr19	58185923	0.2457304255353945	chr19:58185923:C:G
chr19:58187548	['G', 'A']	19959	25107.06345546589	3594.41392620091	0.0188938103318333	0.0104281257233603	1.81181267209972	0.0700302	0.0700302	chr19	58187548	1.1547146333439642	chr19:58187548:G:A
chr19:58188764	['A', 'G']	19959	29654.579600484187	4163.333905052328	0.0204709391812465	0.0115854673832026	1.7669497918510129	0.0772519	0.0772519	chr19	58188764	1.1120908303579085	chr19:58188764:A:G
chr19:58189991	['T', 'C']	19959	29542.722386563044	4130.222263543894	0.0174937405500592	0.011487131261981	1.5228989859250797	0.1278	0.1278	chr19	58189991	0.8934691461776187	chr19:58189991:T:C
chr19:58190650	['G', 'A']	19959	1578.0	247.85053580661184	0.0075431993377402	0.0257188906572769	0.2932941174741504	0.7693	0.7693	chr19	58190650	0.1139042675622526	chr19:58190650:G:A
chr19:58190683	['T', 'C']	19959	2322.0	226.4175956409298	-0.0344553345309971	0.0216732470893304	-1.58976337920123	0.111904	0.111904	chr19	58190683	0.9511543893708492	chr19:58190683:T:C
chr19:58191718	['C', 'G']	19959	7603.380949994989	1095.3603147369145	0.0161064413637595	0.0128742444337614	1.2510591550927794	0.210928	0.210928	chr19	58191718	0.6758657652660081	chr19:58191718:C:G
chr19:58194746	['G', 'A']	19959	404.71250606696447	50.37523756212882	-0.024961057906052	0.0523185691920213	-0.4770974874033557	0.633298	0.633298	chr19	58194746	0.1983918835032912	chr19:58194746:G:A
chr19:58194819	['A', 'T']	19959	2320.6277763850585	227.535938138096	-0.0340642513145472	0.0216854361711723	-1.5708354236301127	0.116237	0.116237	chr19	58194819	0.9346556074183868	chr19:58194819:A:T
chr19:58195528	['CCA', 'C']	19959	2285.45803056878	219.8535578015588	-0.037529969610819	0.0218530391244739	-1.7173798754969514	0.0859253	0.0859253	chr19	58195528	1.065878942890276	chr19:58195528:CCA:C
chr19:58197140	['C', 'T']	19959	11499.728502705952	1686.5486095359713	0.0128268548286136	0.0112264208258187	1.1425595946941731	0.253235	0.253235	chr19	58197140	0.5964762699959572	chr19:58197140:C:T
chr19:58197159	['C', 'T']	19959	10158.053676138928	1394.3367062813086	0.0078791105280257	0.0116360105550556	0.6771316071557206	0.49833	0.49833	chr19	58197159	0.3024829670487417	chr19:58197159:C:T
chr19:58197363	['G', 'A']	19959	29519.95805982863	4119.0818402516	0.0162905920702629	0.0114705445531914	1.4202108709590744	0.155562	0.155562	chr19	58197363	0.8080964819338076	chr19:58197363:G:A
chr19:58197648	['T', 'C']	19959	1601.1604449566566	256.47462343557964	0.0101296321158692	0.0255442813772606	0.3965518530846827	0.691702	0.691702	chr19	58197648	0.1600809685923785	chr19:58197648:T:C
chr19:58198469	['C', 'CAG']	19959	31131.11950693992	4378.0443012821725	0.0210545396895916	0.0121682064799488	1.730291125835672	0.0835937	0.0835937	chr19	58198469	1.07782645172766	chr19:58198469:C:CAG
chr19:58199470	['C', 'T']	19959	2320.4650463542976	224.9201390737809	-0.0352018000380667	0.0216815866524794	-1.623580441888055	0.104481	0.104481	chr19	58199470	0.980962679365292	chr19:58199470:C:T
chr19:58199741	['C', 'G']	19959	7620.0	1102.833149623269	0.016604261426491	0.0128675084447518	1.2904022171645215	0.196926	0.196926	chr19	58199741	0.7056969404841166	chr19:58199741:C:G
chr19:58200142	['C', 'T']	19959	2282.4574292157354	219.8020734065421	-0.0368968395604759	0.0218668159417724	-1.687343948873303	0.0915529	0.0915529	chr19	58200142	1.0383278945730954	chr19:58200142:C:T
chr19:58201792	['G', 'A']	19959	1529.0	244.98900251739528	0.0070663767239143	0.0260640463943532	0.2711158742199472	0.786305	0.786305	chr19	58201792	0.1044089627090321	chr19:58201792:G:A
chr19:58202407	['A', 'G']	19959	2350.235506338628	245.5839467292269	-0.0277996356024594	0.0215540664780171	-1.289762914613448	0.197148	0.197148	chr19	58202407	0.7052076243395258	chr19:58202407:A:G
chr19:58203559	['C', 'T']	19959	8167.423062523668	1197.8105508641795	0.0201808851627375	0.0130441406247495	1.5471226310184836	0.12185	0.12185	chr19	58203559	0.9141744664792568	chr19:58203559:C:T
chr19:58203721	['G', 'A']	19959	1032.051708588035	179.3270661370468	0.0447308101206666	0.0318047880064857	1.4064174900818394	0.159616	0.159616	chr19	58203721	0.796923576873589	chr19:58203721:G:A
chr19:58204051	['G', 'C']	19959	2324.232900736584	223.7967174441196	-0.0357045562395728	0.0216560008967845	-1.6487142021163412	0.0992219	0.0992219	chr19	58204051	1.0033924609158875	chr19:58204051:G:C
chr19:58204171	['T', 'G']	19959	2315.115993586532	223.06140110158856	-0.0345586247617737	0.0217156398563988	-1.5914163704271642	0.111532	0.111532	chr19	58204171	0.952600509929244	chr19:58204171:T:G
chr19:58204577	['C', 'T']	19959	31155.56097805392	4369.206614558366	0.0192374051811312	0.0121718422368735	1.5804842690823813	0.114012	0.114012	chr19	58204577	0.9430494358608008	chr19:58204577:C:T
chr19:58204996	['T', 'C']	19959	17510.263870094725	2310.5282383896715	-0.0020622869996031	0.0101834303037957	-0.2025139798751801	0.839517	0.839517	chr19	58204996	0.0759705050870522	chr19:58204996:T:C
chr19:58205658	['A', 'G']	19959	13963.098767288036	2101.4548566294247	0.0196680218944306	0.0106888993675166	1.8400418245307308	0.0657769	0.0657769	chr19	58205658	1.1819265982388705	chr19:58205658:A:G
chr19:58206080	['TC', 'T']	19959	2388.478677023302	231.9651113321091	-0.0363490629909897	0.0214421880493029	-1.6952123965805552	0.0900507	0.0900507	chr19	58206080	1.045512906887138	chr19:58206080:TC:T
chr19:58206902	['G', 'A']	19959	2417.2422207746654	241.80010899632663	-0.0339018889501027	0.0213109622329274	-1.5908192497155846	0.111666	0.111666	chr19	58206902	0.952079040493434	chr19:58206902:G:A
chr19:58207332	['A', 'G']	19959	2426.0	248.2396318752073	-0.0305753338104534	0.0212637393066456	-1.4379095496575092	0.150475	0.150475	chr19	58207332	0.8225356480031725	chr19:58207332:A:G
chr19:58208835	['G', 'C']	19959	2486.0	275.6868916098488	-0.0206804834642858	0.0210017907621391	-0.98470095709969	0.324783	0.324783	chr19	58208835	0.4884067109561456	chr19:58208835:G:C
chr19:58208870	['A', 'G']	19959	895.0448441727629	141.8495129813367	0.0119701649481454	0.034245242601101	0.3495424192953613	0.726686	0.726686	chr19	58208870	0.1386532066449327	chr19:58208870:A:G
chr19:58208994	['A', 'G']	19959	6416.285893259836	1081.8773350514025	0.0354356023110486	0.013732423334902	2.5804332889291466	0.00987472	0.00987472	chr19	58208994	2.0054752100487376	chr19:58208994:A:G
chr19:58209351	['A', 'G']	19959	13995.908630713711	2078.141028479293	0.020875923441882	0.0105990404844723	1.969605029102912	0.0488975	0.0488975	chr19	58209351	1.3107133446383368	chr19:58209351:A:G
chr19:58209621	['C', 'CT']	19959	10379.040036077567	1529.340956952036	0.0143864394744644	0.0115488246082637	1.2457059451894554	0.212887	0.212887	chr19	58209621	0.6718508580574183	chr19:58209621:C:CT
chr19:58209626	['G', 'A']	19959	10382.08068153345	1528.1798986382628	0.0141531396249856	0.0115475616944786	1.2256387971282972	0.220349	0.220349	chr19	58209626	0.6568889160887905	chr19:58209626:G:A
chr19:58210763	['G', 'A']	19959	2778.139192303838	480.6263793091168	0.0348470793891234	0.0198295106485433	1.7573343087860438	0.0788762	0.0788762	chr19	58210763	1.103054020465224	chr19:58210763:G:A
chr19:58211307	['G', 'A']	19959	7554.135447985568	1105.6092486721805	0.0209497102181809	0.0128699192792655	1.6278043213474174	0.103582	0.103582	chr19	58211307	0.9847157077168674	chr19:58211307:G:A
chr19:58211993	['T', 'C']	19959	3633.182032267762	618.9910068845574	0.0349702679247765	0.0175256825353486	1.9953726683250588	0.0460158	0.0460158	chr19	58211993	1.3370930232176603	chr19:58211993:T:C
chr19:58213014	['G', 'A']	19959	2030.203437390389	343.70727865991614	0.0289090246265612	0.0229861744618994	1.25767011272272	0.208526	0.208526	chr19	58213014	0.6808397874405745	chr19:58213014:G:A
chr19:58214358	['C', 'T']	19959	2445.2450268076363	268.35964739628	-0.0233881090030438	0.0211979528017816	-1.103319231896678	0.269902	0.269902	chr19	58214358	0.5687938972673232	chr19:58214358:C:T
chr19:58215379	['AAAG', 'A']	19959	2455.775929401028	250.47534168799743	-0.0318600027590794	0.0213115559032831	-1.4949637137554683	0.13494	0.13494	chr19	58215379	0.8698592941807242	chr19:58215379:AAAG:A
chr19:58216455	['C', 'T']	19959	3319.3326151225137	382.89617993404966	-0.0227936196725733	0.0184343336308403	-1.2364764644619437	0.216296	0.216296	chr19	58216455	0.6649515119709432	chr19:58216455:C:T
chr19:58217305	['G', 'A']	19959	1345.0673915221969	222.39812103720425	0.0218321473846898	0.0280273561655932	0.7789585023895765	0.436013	0.436013	chr19	58217305	0.3605005617770632	chr19:58217305:G:A
chr19:58218467	['T', 'C']	19959	14368.439795560456	1891.570101545618	-0.0092724554024116	0.0104647725209221	-0.8860637327637396	0.375594	0.375594	chr19	58218467	0.4252813540728715	chr19:58218467:T:C
chr19:58218538	['C', 'T']	19959	4197.841292909045	431.1209521326181	-0.0343376912377606	0.0164784045016586	-2.083799510705316	0.0371911	0.0371911	chr19	58218538	1.4295609763367734	chr19:58218538:C:T
chr19:58219028	['A', 'G']	19959	4508.979893166703	714.9201908764771	0.0216773493957881	0.016135867456492	1.343426342230302	0.179149	0.179149	chr19	58219028	0.7467856116993443	chr19:58219028:A:G
chr19:58220024	['C', 'G']	19959	8712.404998494432	1063.9590102646955	-0.0183447654310251	0.0121868790214457	-1.505288220121254	0.132266	0.132266	chr19	58220024	0.8785517802273218	chr19:58220024:C:G
chr19:58220338	['A', 'G']	19959	5999.208072198546	871.6277062686729	0.0097086122308054	0.0141344320407923	0.6868767137431553	0.492168	0.492168	chr19	58220338	0.3078866268689041	chr19:58220338:A:G
chr19:58220455	['G', 'A']	19959	3763.7029982543913	360.3639230080347	-0.0420884078236852	0.0175512989951567	-2.398022382007144	0.016493	0.016493	chr19	58220455	1.782700341023504	chr19:58220455:G:A
chr19:58221239	['C', 'A']	19959	2257.791850441058	207.9140034046366	-0.0455655675695518	0.0220637874940729	-2.0651743306443784	0.0389194	0.0389194	chr19	58221239	1.409833863642579	chr19:58221239:C:A
chr19:58221645	['T', 'A']	19959	6876.445285477967	912.056388447062	-0.0047534756457799	0.0133449244792016	-0.3562010150891704	0.721694	0.721694	chr19	58221645	0.1416469053129004	chr19:58221645:T:A
chr19:58222189	['C', 'T']	19959	5217.136712287563	740.5611420896417	0.0041587025328735	0.014960597615278	0.2779770327240549	0.781033	0.781033	chr19	58222189	0.1073306160393084	chr19:58222189:C:T
chr19:58222244	['G', 'T']	19959	7161.947162622818	1041.2007782075568	0.0177693785611244	0.0131743831085369	1.3487825892667344	0.177422	0.177422	chr19	58222244	0.750992529452384	chr19:58222244:G:T
chr19:58222275	['T', 'C']	19959	6885.454216867471	903.1493085927422	-0.0066972407003212	0.0133491224787564	-0.5016989477008038	0.615885	0.615885	chr19	58222275	0.2105003731082484	chr19:58222275:T:C
chr19:58222964	['T', 'C']	19959	5925.781386257705	795.9522354608102	-0.0041369527638917	0.0141634728093495	-0.292086045532622	0.770224	0.770224	chr19	58222964	0.1133829529877958	chr19:58222964:T:C
chr19:58223044	['T', 'C']	19959	5337.285817394468	751.4131795238062	0.0032568952082588	0.01505195070466	0.2163769515435964	0.828696	0.828696	chr19	58223044	0.0816047574301265	chr19:58223044:T:C
chr19:58223687	['A', 'G']	19959	4317.2195672908	438.40007769392446	-0.0332746839530479	0.0162972080837737	-2.041741369564867	0.0411903	0.0411903	chr19	58223687	1.3852050449488966	chr19:58223687:A:G
chr19:58224091	['C', 'T']	19959	5760.577241068297	814.6025457299638	0.0037359007107739	0.0143745133979719	0.259897542778808	0.794945	0.794945	chr19	58224091	0.099662917913083	chr19:58224091:C:T
chr19:58224374	['A', 'G']	19959	7019.512977176348	920.6482346708864	-0.0076576128669997	0.0132970816067556	-0.5758867316501427	0.564698	0.564698	chr19	58224374	0.248183750408157	chr19:58224374:A:G
chr19:58224860	['G', 'T']	19959	12614.63202725724	1722.7114720489296	-0.0023019076647395	0.0109563887117247	-0.2100972980518881	0.833594	0.833594	chr19	58224860	0.0790454199757758	chr19:58224860:G:T
chr19:58225721	['A', 'G']	19959	27484.524590163925	3870.531809800464	0.0174287712730053	0.0108622593348572	1.604525424749892	0.108614	0.108614	chr19	58225721	0.9641141919582626	chr19:58225721:A:G
chr19:58225795	['A', 'G']	19959	8341.044722180397	1078.1211095126584	-0.0102540357589823	0.0123906678858734	-0.8275611818046548	0.407929	0.407929	chr19	58225795	0.3894154192421439	chr19:58225795:A:G
chr19:58226907	['G', 'A']	19959	8222.422213291813	1061.7612106220342	-0.0117101668681168	0.0124662154292197	-0.939352198315872	0.347561	0.347561	chr19	58226907	0.4589689618984017	chr19:58226907:G:A
chr19:58227401	['G', 'A']	19959	3062.841479921793	295.291591549451	-0.035634698570166	0.0191077613577245	-1.864933201908573	0.0622054	0.0622054	chr19	58227401	1.2061719129232118	chr19:58227401:G:A
chr19:58227473	['G', 'A']	19959	2160.840487413499	190.19365722529977	-0.0513060251722952	0.0224958147213689	-2.280692022394689	0.0225772	0.0225772	chr19	58227473	1.6463299198048171	chr19:58227473:G:A
chr19:58227531	['G', 'A']	19959	17152.913193213477	2236.9732425016628	-0.0104104337929283	0.0103270258331335	-1.0080766680690614	0.31343	0.31343	chr19	58227531	0.5038594373157096	chr19:58227531:G:A
chr19:58228344	['C', 'T']	19959	6563.3288405651865	886.951163148135	-0.0049085474966164	0.0136099115755621	-0.3606597639789394	0.718358	0.718358	chr19	58228344	0.1436590673505743	chr19:58228344:C:T
chr19:58228378	['C', 'G']	19959	8244.826176278999	1049.1996047265234	-0.0133098805413372	0.0124319450368067	-1.070619319980207	0.284354	0.284354	chr19	58228378	0.546140658160155	chr19:58228378:C:G
chr19:58228973	['T', 'G']	19959	8164.40905902395	1064.9307872516351	-0.0101323645422141	0.0124769129516211	-0.8120890625351015	0.41675	0.41675	chr19	58228973	0.3801243914999571	chr19:58228973:T:G
chr19:58229124	['G', 'A']	19959	6598.0	905.2068396853714	-0.0024233420914891	0.0135825672123812	-0.1784156156635949	0.858398	0.858398	chr19	58229124	0.0663113029129996	chr19:58229124:G:A
chr19:58229378	['T', 'C']	19959	25243.38285714286	3482.221604784452	0.0072766771742816	0.0103911132613309	0.7002788817018076	0.483761	0.483761	chr19	58229378	0.3153691466552298	chr19:58229378:T:C
chr19:58229657	['CTG', 'C']	19959	2167.217166908854	203.62076540502704	-0.0443956910915426	0.0224610084005801	-1.97656713802734	0.0481043	0.0481043	chr19	58229657	1.3178161006988474	chr19:58229657:CTG:C
chr19:58231776	['C', 'T']	19959	7856.787292679261	997.5556350365152	-0.0122272273421308	0.0126876613057344	-0.9637100997174706	0.335203	0.335203	chr19	58231776	0.4746921031753667	chr19:58231776:C:T
chr19:58232500	['A', 'G']	19959	14185.107123164064	1912.2706873075915	0.0019830993035884	0.0105539359235619	0.1879013969718271	0.850956	0.850956	chr19	58232500	0.0700928952047474	chr19:58232500:A:G
chr19:58232574	['A', 'G']	19959	13862.25082706767	1848.2833211481047	-0.0002924558473159	0.0106108118302277	-0.027562061413888	0.978012	0.978012	chr19	58232574	0.0096558164784409	chr19:58232574:A:G
chr19:58232667	['C', 'T']	19959	2583.6472386488927	426.9126447292486	0.0266804240313385	0.020508601093586	1.300938270220816	0.193295	0.193295	chr19	58232667	0.7137793798074233	chr19:58232667:C:T
chr19:58232779	['A', 'T']	19959	1237.5687352306495	250.79999438056285	0.0537581660183004	0.0296094301581197	1.815575839562665	0.0694505	0.0694505	chr19	58232779	1.1583246232674846	chr19:58232779:A:T
chr19:58233020	['A', 'G']	19959	13759.545372460509	1844.3573682944748	0.0004123243909283	0.0106359565870302	0.0387670246258041	0.969077	0.969077	chr19	58233020	0.0136417138196963	chr19:58233020:A:G
chr19:58233567	['G', 'A']	19959	26074.306393426195	3601.865888659001	0.0082788904700374	0.0105354506804633	0.7858126549241573	0.431987	0.431987	chr19	58233567	0.3645293224286417	chr19:58233567:G:A
chr19:58233793	['G', 'A']	19959	13744.443169289369	1875.275405899249	0.005169027270389	0.0106312321567698	0.4862114940362261	0.626823	0.626823	chr19	58233793	0.2028550763549748	chr19:58233793:G:A
chr19:58234232	['G', 'A']	19959	11417.28814833375	1596.3533145460012	0.0079799825340328	0.0111898461873322	0.7131449709350635	0.475764	0.475764	chr19	58234232	0.322608423149638	chr19:58234232:G:A
chr19:58235495	['T', 'C']	19959	11328.135140552187	1503.7361078344652	-0.0015686570930471	0.0111336374862932	-0.1408934945994391	0.887956	0.887956	chr19	58235495	0.0516085538504975	chr19:58235495:T:C
chr19:58235931	['A', 'G']	19959	27508.29536224617	3852.2294546566254	0.014144772361984	0.0108999116914208	1.2976960513466524	0.194407	0.194407	chr19	58235931	0.7112881015155003	chr19:58235931:A:G
chr19:58236127	['T', 'C']	19959	3162.267505388201	527.2081250833015	0.0345425744220177	0.0187563145133935	1.84165041577606	0.0655411	0.0655411	chr19	58236127	1.183486273971019	chr19:58236127:T:C
chr19:58236204	['T', 'C']	19959	2474.7035102696736	300.3509447215369	-0.0136617590049328	0.0210037787923254	-0.6504429102978686	0.515414	0.515414	chr19	58236204	0.2878437890443887	chr19:58236204:T:C
chr19:58236321	['G', 'C']	19959	9116.034066927938	1296.3628695039863	0.0085854336348462	0.0119788012291821	0.7167189329371968	0.473556	0.473556	chr19	58236321	0.3246286564644471	chr19:58236321:G:C
chr19:58237264	['A', 'G']	19959	16196.49190516766	2399.87052188359	0.0214990382934524	0.0102355431937854	2.1004296388007675	0.0357036	0.0357036	chr19	58237264	1.447287991694243	chr19:58237264:A:G
chr19:58237485	['T', 'C']	19959	1467.147016084582	156.1991332513132	-0.0278524785150309	0.0270687825044189	-1.0289520228877695	0.303515	0.303515	chr19	58237485	0.5178198408119475	chr19:58237485:T:C
chr19:58237578	['G', 'A']	19959	9346.87321473315	1289.9113437328383	0.0023147706410263	0.0119082832728128	0.1943832362731157	0.845878	0.845878	chr19	58237578	0.0726922702322691	chr19:58237578:G:A
chr19:58237589	['C', 'A']	19959	30719.695700110253	4243.538562429471	0.0129090593077008	0.0120364144418922	1.0725004003494156	0.283508	0.283508	chr19	58237589	0.5474346817205094	chr19:58237589:C:A
chr19:58237608	['T', 'C']	19959	4930.494062233803	727.475743531354	0.0137351370439072	0.0153803672930862	0.893030496747722	0.371852	0.371852	chr19	58237608	0.4296298783243312	chr19:58237608:T:C
chr19:58238410	['C', 'T']	19959	7612.144167167769	1092.256417909448	0.0058630324714093	0.0128271895857745	0.4570784919177869	0.64762	0.64762	chr19	58238410	0.1886797476958156	chr19:58238410:C:T
chr19:58238431	['C', 'T']	19959	8299.415823228781	1038.343263775179	-0.0137142021075666	0.0124312414952908	-1.1032045441930938	0.269952	0.269952	chr19	58238431	0.5687134506126452	chr19:58238431:C:T
chr19:58238960	['G', 'A']	19959	7768.778473718496	1096.446839154322	0.002920799985071	0.0127297670022898	0.2294464607675542	0.818524	0.818524	chr19	58238960	0.0869685820861797	chr19:58238960:G:A
chr19:58239145	['T', 'G']	19959	7776.55850663994	1093.8035645438194	0.002268437078949	0.01272666441672	0.1782428611827652	0.858534	0.858534	chr19	58239145	0.0662425010621839	chr19:58239145:T:G
chr19:58239184	['C', 'T']	19959	414.0	61.68866163165131	0.0369182950205252	0.0499587904476864	0.7389749569534455	0.459931	0.459931	chr19	58239184	0.3373073173770129	chr19:58239184:C:T
chr19:58239305	['T', 'C']	19959	7794.952741305003	1107.3711515865527	0.0040753518146448	0.0127110524304775	0.3206148221742288	0.748506	0.748506	chr19	58239305	0.1258047140163897	chr19:58239305:T:C
chr19:58239386	['C', 'CA']	19959	25307.267962721715	3503.156963814952	0.0040871393020927	0.0104790418919917	0.3900298657281114	0.696519	0.696519	chr19	58239386	0.1570670321723802	chr19:58239386:C:CA
chr19:58239664	['C', 'T']	19959	16818.685323445407	2313.4196131749927	0.0027906045130443	0.0102520886911074	0.2721986316276142	0.785472	0.785472	chr19	58239664	0.1048692917980766	chr19:58239664:C:T
chr19:58240891	['T', 'C']	19959	7143.516099909715	1056.5216583703923	0.0135106847986215	0.0131937165468132	1.0240241823207028	0.305836	0.305836	chr19	58240891	0.5145113950481696	chr19:58240891:T:C
chr19:58241566	['A', 'G']	19959	7773.073012846245	1094.309070424772	0.0026380077043511	0.0127377432013494	0.2071016555013999	0.835933	0.835933	chr19	58241566	0.0778285298532651	chr19:58241566:A:G
chr19:58241614	['G', 'A']	19959	7767.339954853277	1091.2981012191797	0.0025361938607551	0.0127434385768123	0.1990195852923067	0.842249	0.842249	chr19	58241614	0.0745594959832205	chr19:58241614:G:A
chr19:58242249	['C', 'T']	19959	7890.976796632254	1116.190875136579	0.0042387156551088	0.012660630936447	0.3347949779427316	0.737783	0.737783	chr19	58242249	0.1320713560098	chr19:58242249:C:T
chr19:58242571	['T', 'C']	19959	25357.78691401353	3502.8789613712443	0.003502241407066	0.0104987048740043	0.3335879471893635	0.738694	0.738694	chr19	58242571	0.131535428496915	chr19:58242571:T:C
chr19:58242736	['T', 'C']	19959	7772.3364907532705	1094.3232940091057	0.0026798288476381	0.0127319796216883	0.2104801395592205	0.833295	0.833295	chr19	58242736	0.07920122405329	chr19:58242736:T:C
chr19:58243473	['TG', 'T']	19959	4336.258874849577	552.8113892465913	-0.0097886826583823	0.0163404605461194	-0.5990457019711704	0.549149	0.549149	chr19	58243473	0.2603098029120589	chr19:58243473:TG:T
chr19:58243601	['C', 'T']	19959	7744.3880148311455	1088.8861939770886	0.00251403356097	0.0127527529444004	0.1971365376504017	0.843723	0.843723	chr19	58243601	0.073800111806703	chr19:58243601:C:T
chr19:58243706	['A', 'G']	19959	7748.776469409229	1090.481190766765	0.0025311608917336	0.0127503089364958	0.1985176127370977	0.842642	0.842642	chr19	58243706	0.0743568980294262	chr19:58243706:A:G
chr19:58243888	['C', 'T']	19959	7747.328973086754	1089.9776533542067	0.0025928763832461	0.0127514078447027	0.2033404009050876	0.838871	0.838871	chr19	58243888	0.0763048190229997	chr19:58243888:C:T
chr19:58244000	['G', 'A']	19959	7758.7774715638625	1091.750474261732	0.0023812859413592	0.0127462302850436	0.1868227615621717	0.851802	0.851802	chr19	58244000	0.0696613445534837	chr19:58244000:G:A
chr19:58245242	['CT', 'C']	19959	7829.315829412662	1109.0890987521575	0.0038477303445187	0.0127739970995792	0.3012158461070493	0.763253	0.763253	chr19	58245242	0.117331480012091	chr19:58245242:CT:C
chr19:58245362	['C', 'T']	19959	7644.320046187053	1086.6617206351957	0.0038359897283573	0.0128382591988561	0.2987936034738374	0.765101	0.765101	chr19	58245362	0.1162812304054063	chr19:58245362:C:T
chr19:58245503	['T', 'C']	19959	7684.545281315815	1085.6961946353206	0.0032720206528984	0.0128066760232354	0.2554933572897447	0.798345	0.798345	chr19	58245503	0.0978093903320028	chr19:58245503:T:C
chr19:58245635	['G', 'A']	19959	7752.0	1092.2454311215438	0.0027351119170052	0.0127487667825228	0.2145393326007622	0.830129	0.830129	chr19	58245635	0.0808544140878475	chr19:58245635:G:A
chr19:58246504	['G', 'C']	19959	8114.813148268779	1033.0717148860472	-0.0068264826791668	0.0125337203080344	-0.5446493548121449	0.586001	0.586001	chr19	58246504	0.2321016428656784	chr19:58246504:G:C
chr19:58246602	['T', 'C']	19959	7734.162507516537	1085.331562959877	0.0021577391655952	0.0127620371182055	0.1690748228993294	0.86574	0.86574	chr19	58246602	0.0626125162034524	chr19:58246602:T:C
chr19:58247534	['A', 'G']	19959	7163.23007518797	1062.9128317798793	0.0138719394104389	0.0131776671514768	1.052685520963724	0.292498	0.292498	chr19	58247534	0.5338770991268721	chr19:58247534:A:G
chr19:58248313	['G', 'A']	19959	8997.936433100114	1212.2790951457814	-0.0044421389539172	0.0126863494005066	-0.3501510807939604	0.726229	0.726229	chr19	58248313	0.1389264126959062	chr19:58248313:G:A
chr19:58249741	['A', 'G']	19959	14972.25105252606	1969.2299025409268	-0.0060906937501003	0.0103513516724268	-0.5883959837172117	0.556273	0.556273	chr19	58249741	0.254712019037385	chr19:58249741:A:G
chr19:58250167	['A', 'G']	19959	14967.999749436232	1968.0827884392288	-0.0061722746247948	0.0103510652536179	-0.5962936638465798	0.550986	0.550986	chr19	58250167	0.2588594359939334	chr19:58250167:A:G
chr19:58250219	['A', 'G']	19959	14971.500225484791	1968.324871144712	-0.0061311028746445	0.0103496308901804	-0.5923982159075484	0.553591	0.553591	chr19	58250219	0.2568109790319874	chr19:58250219:A:G
chr19:58252819	['C', 'T']	19959	25793.292313859107	3574.2244514636905	0.0053326179692292	0.0105510652562288	0.5054103865087081	0.613276	0.613276	chr19	58252819	0.2123440307005905	chr19:58252819:C:T
chr19:58253982	['C', 'T']	19959	7676.923173298587	1084.365152776296	0.0031263323509339	0.012792748562949	0.244383162504156	0.806937	0.806937	chr19	58253982	0.0931603706315757	chr19:58253982:C:T
chr19:58254093	['G', 'A']	19959	17618.296346414074	2412.006722915545	0.0011829352597099	0.010172687453111	0.1162854226243055	0.907428	0.907428	chr19	58254093	0.0421878240804932	chr19:58254093:G:A
chr19:58255184	['A', 'G']	19959	18232.374974114868	2456.846010519297	-0.002668165159435	0.0104508400975141	-0.2553062849052396	0.798489	0.798489	chr19	58255184	0.0977310623335213	chr19:58255184:A:G
chr19:58255371	['G', 'T']	19959	17628.949323308265	2411.423639791102	0.0010264584161471	0.0101699130105972	0.1009308944017041	0.919606	0.919606	chr19	58255371	0.0363982038246912	chr19:58255371:G:T
chr19:58255508	['A', 'C']	19959	17663.77000551185	2411.34594047715	0.0004405666307227	0.0101664651361331	0.0433352817152668	0.965435	0.965435	chr19	58255508	0.0152769607158618	chr19:58255508:A:C
chr19:58255619	['C', 'CAAAT']	19959	17629.7665981861	2409.994587679781	0.0008599263252936	0.0101687625939425	0.0845654834941202	0.932608	0.932608	chr19	58255619	0.0303008634462345	chr19:58255619:C:CAAAT
chr19:58255785	['G', 'A']	19959	16907.54134095009	2312.1104250352723	0.0010077235432237	0.0102449318943002	0.098363127605016	0.921645	0.921645	chr19	58255785	0.0354363286533164	chr19:58255785:G:A
chr19:58256199	['C', 'T']	19959	25373.813890559228	3496.665053836578	0.0023134663950439	0.0104858039654941	0.2206284232145639	0.825384	0.825384	chr19	58256199	0.0833439541393153	chr19:58256199:C:T
chr19:58256811	['G', 'A']	19959	4319.43283058576	543.1268458458061	-0.0117999677859117	0.0163660954322287	-0.7210007930587278	0.470917	0.470917	chr19	58256811	0.3270556313391244	chr19:58256811:G:A
chr19:58257134	['T', 'G']	19959	17637.604301398707	2409.004304701536	0.0005478355939979	0.0101704120392454	0.0538656243113839	0.957043	0.957043	chr19	58257134	0.0190685489073897	chr19:58257134:T:G
chr19:58259517	['G', 'A']	19959	7089.355195911414	1039.9188947280754	0.0117256902482673	0.0132386071871123	0.8857193270061019	0.375779	0.375779	chr19	58259517	0.4250674936313181	chr19:58259517:G:A
chr19:58261213	['C', 'G']	19959	6226.3119551057225	883.187192366222	0.0022190917749377	0.0138297098463217	0.1604583031456711	0.872522	0.872522	chr19	58261213	0.0592236138150331	chr19:58261213:C:G
chr19:58262705	['A', 'G']	19959	18004.412419185086	2396.779748013302	-0.0062387867761272	0.0101468953358721	-0.614846863953683	0.538663	0.538663	chr19	58262705	0.2686828545035952	chr19:58262705:A:G
chr19:58262857	['GC', 'G']	19959	6897.036680697534	972.4671745413128	0.0035702192817704	0.0133421291071429	0.2675899216009719	0.789018	0.789018	chr19	58262857	0.1029130890446926	chr19:58262857:GC:G
chr19:58263292	['CTT', 'C']	19959	17919.38685911893	2385.199694961248	-0.0063014375953347	0.0101498176057986	-0.6208424466400945	0.53471	0.53471	chr19	58263292	0.2718816937672328	chr19:58263292:CTT:C
chr19:58263396	['G', 'T']	19959	17918.591079929844	2383.2529300903225	-0.0065512996077708	0.0101483572923933	-0.6455527154805016	0.518576	0.518576	chr19	58263396	0.2851875865037185	chr19:58263396:G:T
chr19:58263816	['C', 'T']	19959	17942.393775372126	2383.003117664526	-0.0066596312118707	0.0101364653984093	-0.6569973802619374	0.51119	0.51119	chr19	58263816	0.2914176505212085	chr19:58263816:C:T
chr19:58263826	['G', 'A']	19959	17332.289130652767	2305.69388642796	-0.006191204279182	0.0101952206758797	-0.6072653526597415	0.543682	0.543682	chr19	58263826	0.2646550452033266	chr19:58263826:G:A
chr19:58264120	['A', 'G']	19959	17949.886096900394	2378.3296538033383	-0.007272094721948	0.010143354901215	-0.7169319019959585	0.473425	0.473425	chr19	58264120	0.3247488121539324	chr19:58264120:A:G
chr19:58264371	['G', 'T']	19959	26278.78260195408	3563.936654916042	-0.002327960591852	0.0110873168229022	-0.2099660927018253	0.833696	0.833696	chr19	58264371	0.0789922822046509	chr19:58264371:G:T
chr19:58264981	['C', 'T']	19959	6380.237670408981	911.3838876391072	0.0029062882686909	0.013709234807137	0.2119949296643441	0.832113	0.832113	chr19	58264981	0.0798176930072077	chr19:58264981:C:T
chr19:58265117	['A', 'G']	19959	17893.275511226944	2376.7137528566664	-0.0066795442427589	0.0101520667956426	-0.6579492015976361	0.510578	0.510578	chr19	58265117	0.2919379021922515	chr19:58265117:A:G
chr19:58265264	['A', 'G']	19959	17995.32744960385	2390.268896852706	-0.006795580402243	0.010150608643261	-0.6694751655857238	0.5032	0.5032	chr19	58265264	0.2982593675627875	chr19:58265264:A:G
chr19:58265399	['C', 'T']	19959	17930.45911507976	2385.39193864625	-0.0066139022164242	0.0101565823653161	-0.6511936770197551	0.514929	0.514929	chr19	58265399	0.288252648694583	chr19:58265399:C:T
chr19:58265497	['A', 'G']	19959	25548.68034881973	3464.9623861965524	-0.0041205364703936	0.0105227270670428	-0.3915844670436443	0.695369	0.695369	chr19	58265497	0.1577846743502467	chr19:58265497:A:G
chr19:58266024	['G', 'A']	19959	17658.5016043317	2338.56296075124	-0.0073279219439336	0.01016282413964	-0.7210517316098284	0.470886	0.470886	chr19	58266024	0.3270842214560466	chr19:58266024:G:A
chr19:58267085	['G', 'A']	19959	9169.053338680573	1203.321474390764	-0.0055533583618408	0.0120027324798344	-0.4626745094228331	0.643603	0.643603	chr19	58267085	0.1913819402094139	chr19:58267085:G:A
chr19:58267146	['T', 'C']	19959	18073.5438719711	2398.00636547264	-0.0067986117304583	0.0101438251196171	-0.6702217014083353	0.502724	0.502724	chr19	58267146	0.2986703810962463	chr19:58267146:T:C
chr19:58267147	['T', 'C']	19959	18061.669140135367	2394.6238479159665	-0.0069989263045712	0.0101383176165518	-0.6903439573785699	0.489986	0.489986	chr19	58267147	0.3098163285625214	chr19:58267147:T:C
chr19:58267974	['G', 'A']	19959	17969.511242722343	2390.819268993643	-0.0061976183515581	0.0101614194835286	-0.609916593011869	0.541924	0.541924	chr19	58267974	0.2660616151127966	chr19:58267974:G:A
chr19:58268003	['G', 'A']	19959	18114.18566676745	2419.49481706552	-0.0058456289554131	0.0101905527750808	-0.573632175254276	0.566223	0.566223	chr19	58268003	0.2470124935540863	chr19:58268003:G:A
chr19:58268037	['C', 'T']	19959	6616.558944723625	954.6301716540124	0.0075862983639567	0.0135856710802486	0.558404389385368	0.576575	0.576575	chr19	58268037	0.2391441923283678	chr19:58268037:C:T
chr19:58268200	['G', 'A']	19959	17943.889412472425	2381.982528009484	-0.0065484582936881	0.0101485973618852	-0.6452574735383668	0.518768	0.518768	chr19	58268200	0.2850268210460158	chr19:58268200:G:A
chr19:58268288	['T', 'C']	19959	18014.73363080317	2395.067018707109	-0.006160166667259	0.0101432318497651	-0.6073179395383439	0.543647	0.543647	chr19	58268288	0.2646830041869863	chr19:58268288:T:C
chr19:58268765	['A', 'G']	19959	21333.68875632864	2979.0124414537345	0.0057489603182427	0.010153760789698	0.566190245891517	0.571271	0.571271	chr19	58268765	0.2431578219041707	chr19:58268765:A:G
chr19:58269137	['C', 'T']	19959	17722.439711336072	2391.864528238628	-0.0021770914745111	0.010175520329364	-0.2139538229046232	0.830585	0.830585	chr19	58269137	0.0806159163227598	chr19:58269137:C:T
chr19:58269863	['A', 'G']	19959	17696.993368833515	2388.5191016855874	-0.0020779969735445	0.0101992218484191	-0.2037407367373447	0.838558	0.838558	chr19	58269863	0.0764668934528723	chr19:58269863:A:G
chr19:58270013	['C', 'T']	19959	17718.66325917017	2388.272074984984	-0.0024651270849013	0.0101737205482439	-0.2423034005319531	0.808548	0.808548	chr19	58270013	0.0922941928060071	chr19:58270013:C:T
chr19:58270286	['G', 'A']	19959	21326.09592338163	2976.983890725808	0.0055929870933977	0.0101532955467373	0.5508543573514888	0.58174	0.58174	chr19	58270286	0.2352710734166445	chr19:58270286:G:A
chr19:58270551	['T', 'C']	19959	17754.22674418605	2387.72961914958	-0.0029831790985697	0.0101718308596757	-0.2932784805138662	0.769312	0.769312	chr19	58270551	0.1138974932308644	chr19:58270551:T:C
chr19:58270579	['G', 'C']	19959	17718.663259170175	2389.319140609708	-0.002330150622124	0.0101737232897633	-0.2290361705108062	0.818843	0.818843	chr19	58270579	0.0867993592528381	chr19:58270579:G:C
chr19:58272491	['G', 'C']	19959	1135.0236196780506	123.57862989189384	-0.0304724915777681	0.0307852395360179	-0.989840976943387	0.322264	0.322264	chr19	58272491	0.4917882066644696	chr19:58272491:G:C
chr19:58273274	['G', 'A']	19959	16765.680012025856	2321.7194051156966	0.005975823587264	0.010227759099174	0.5842749647619958	0.559042	0.559042	chr19	58273274	0.2525555629847094	chr19:58273274:G:A
chr19:58273501	['C', 'T']	19959	5751.8355329437945	818.2986212202343	0.0085406222613664	0.0143898804279365	0.5935158602698115	0.552843	0.552843	chr19	58273501	0.2573981849962901	chr19:58273501:C:T
chr19:58273815	['A', 'G']	19959	20123.213916620687	2733.1186363103297	-0.0023796648566329	0.0100560317615446	-0.2366405469931987	0.812938	0.812938	chr19	58273815	0.0899425752972463	chr19:58273815:A:G
chr19:58273861	['C', 'T']	19959	24267.15850418568	3318.406674950884	0.0009766064567774	0.0103572860198353	0.0942917338487258	0.924878	0.924878	chr19	58273861	0.0339155509595345	chr19:58273861:C:T
chr19:58274373	['G', 'C']	19959	6072.912808177991	741.3004195171739	-0.0147387868576592	0.0141417904323877	-1.0422150524805032	0.297325	0.297325	chr19	58274373	0.52676857244466	chr19:58274373:G:C
chr19:58274534	['C', 'T']	19959	10857.087939069	1495.0741656114749	0.0018699447986459	0.0113832709761155	0.1642713067772446	0.869519	0.869519	chr19	58274534	0.0607209237187706	chr19:58274534:C:T
chr19:58274718	['T', 'C']	19959	7194.767637767639	887.1589829383221	-0.0141157224840301	0.0131586495521147	-1.0727333704059	0.283404	0.283404	chr19	58274718	0.5475940243579014	chr19:58274718:T:C
chr19:58274780	['T', 'C']	19959	10871.089342085485	1493.7330273876137	0.0015044676128608	0.0113767952645732	0.1322400182014082	0.894796	0.894796	chr19	58274780	0.0482759659945076	chr19:58274780:T:C
chr19:58274810	['A', 'G']	19959	9470.796100446094	1307.107535799336	0.0038507660490536	0.0117889114047351	0.3266430560761444	0.743941	0.743941	chr19	58274810	0.128461505839157	chr19:58274810:A:G
chr19:58275257	['C', 'T']	19959	16390.8212245716	2247.181687087288	0.0034393830958797	0.0103160489374182	0.3334012000858682	0.738835	0.738835	chr19	58275257	0.1314525394001402	chr19:58275257:C:T
chr19:58275587	['C', 'T']	19959	17253.508923200316	2382.894290732372	0.0032335377549731	0.0101743789382434	0.3178118069515703	0.750631	0.750631	chr19	58275587	0.1245735038039234	chr19:58275587:C:T
chr19:58276107	['G', 'T']	19959	5952.385845321036	709.5562737648444	-0.0180500696176548	0.0142563540992078	-1.2661069928571582	0.20549	0.20549	chr19	58276107	0.6872093078535578	chr19:58276107:G:T
chr19:58276495	['T', 'G']	19959	1244.0	127.74161854322048	-0.0336655124018273	0.0293907002539328	-1.1454477814737494	0.252037	0.252037	chr19	58276495	0.5985356984395476	chr19:58276495:T:G
chr19:58276611	['G', 'A']	19959	9657.967780728566	1343.663948706011	0.0051695399864615	0.011717115445066	0.4411956177011467	0.659076	0.659076	chr19	58276611	0.1810645027390404	chr19:58276611:G:A
chr19:58277027	['T', 'C']	19959	5956.895369813589	711.983394441855	-0.0177802663366305	0.014249125907417	-1.2478145292670504	0.212114	0.212114	chr19	58277027	0.6734306661270433	chr19:58277027:T:C
chr19:58277216	['GGGCCAGAAGGATCTGAGAGAGTGTGGCCAGCTTGAGCCCTCAGGAGTC', 'G']	19959	9694.775293403474	1349.416014418119	0.0050326203548158	0.0117683002146997	0.4276420777003621	0.668916	0.668916	chr19	58277216	0.174628415904736	chr19:58277216:GGGCCAGAAGGATCTGAGAGAGTGTGGCCAGCTTGAGCCCTCAGGAGTC:G
chr19:58277535	['G', 'C']	19959	4868.243912215653	649.3252333820983	-0.0034633946609961	0.0153606537583605	-0.2254718266213828	0.821615	0.821615	chr19	58277535	0.0853316405430053	chr19:58277535:G:C
chr19:58277560	['AC', 'A']	19959	6296.946482260975	818.8669581209091	-0.0094543510077689	0.0138216717798949	-0.6840236954202129	0.493968	0.493968	chr19	58277560	0.3063011844236391	chr19:58277560:AC:A
chr19:58277782	['G', 'A']	19959	39451.0	5299.235733497224	-0.1010077833741092	0.0471708215910713	-2.141319145334289	0.0322604	0.0322604	chr19	58277782	1.4913302520519616	chr19:58277782:G:A
chr19:58278399	['T', 'C']	19959	2882.144403246818	496.8537922769704	0.028667213827721	0.0194578431598699	1.473298638095954	0.140686	0.140686	chr19	58278399	0.8517491180966003	chr19:58278399:T:C
chr19:58278729	['T', 'C']	19959	25383.271770718507	3441.702197448448	-0.0002407674540033	0.0104918017476538	-0.0229481513084391	0.981692	0.981692	chr19	58278729	0.0080247481416207	chr19:58278729:T:C
chr19:58278993	['C', 'A']	19959	6801.0	849.7779716055607	-0.0125239431091017	0.01344355989943	-0.9315942505401908	0.351558	0.351558	chr19	58278993	0.4540030148774708	chr19:58278993:C:A
chr19:58279847	['C', 'A']	19959	25412.27322376992	3443.246640987652	-0.0001376934241364	0.0104927682637678	-0.01312269752606	0.98953	0.98953	chr19	58279847	0.0045710345682925	chr19:58279847:C:A
chr19:58280270	['C', 'T']	19959	4856.459930837468	646.9453711582246	-0.0040741418639315	0.0153726512335281	-0.2650253233512372	0.790993	0.790993	chr19	58280270	0.1018273598333285	chr19:58280270:C:T
chr19:58280350	['A', 'G']	19959	9570.397514282851	1352.4997988640127	0.0081311391015432	0.0117503295872964	0.6919924280535952	0.48895	0.48895	chr19	58280350	0.3107355495355424	chr19:58280350:A:G
chr19:58280824	['T', 'A']	19959	22769.563267351543	3007.613918259285	-0.0092802099690795	0.0102176905774526	-0.9082492661852803	0.363758	0.363758	chr19	58280824	0.4391874466173082	chr19:58280824:T:A
chr19:58282188	['G', 'A']	19959	15473.87641575624	2165.6088253904622	0.0090898193639347	0.0103885390687764	0.8749853375682886	0.381592	0.381592	chr19	58282188	0.4184007387695005	chr19:58282188:G:A
chr19:58282230	['A', 'G']	19959	5959.298577011725	716.6714180602303	-0.0169794493333774	0.014249895208091	-1.1915490665318391	0.233452	0.233452	chr19	58282230	0.6318024010853144	chr19:58282230:A:G
chr19:58282660	['C', 'T']	19959	12845.803019662915	1728.634959063654	-0.0006146675333548	0.0108085814721491	-0.0568684739009161	0.954651	0.954651	chr19	58282660	0.0201553681816575	chr19:58282660:C:T
chr19:58282667	['G', 'A']	19959	12072.4437593985	1774.6419589077564	0.0173754974259172	0.0109452518963862	1.587491780947862	0.112417	0.112417	chr19	58282667	0.9491680086252744	chr19:58282667:G:A
chr19:58282874	['C', 'T']	19959	9466.845887836418	1341.825091521754	0.0077107654070959	0.0117866933072933	0.6541924190328033	0.512995	0.512995	chr19	58282874	0.2898868677984991	chr19:58282874:C:T
chr19:58283841	['T', 'C']	19959	35428.425421010434	4692.016135652969	-0.019525700234105	0.0159599564849754	-1.223418137291691	0.221186	0.221186	chr19	58283841	0.6552423652297431	chr19:58283841:T:C
chr19:58283993	['C', 'T']	19959	1254.1256701909106	120.974079538233	-0.0394490731776104	0.0292608995693455	-1.3481838821844796	0.177615	0.177615	chr19	58283993	0.750520359829141	chr19:58283993:C:T
chr19:58284108	['T', 'C']	19959	16070.033726557753	2259.158662783451	0.0098345596021128	0.0104031759718898	0.9453420406120772	0.344496	0.344496	chr19	58284108	0.4628158163920967	chr19:58284108:T:C
chr19:58284620	['G', 'A']	19959	11278.260285642697	1539.398684908844	0.0019754949628031	0.0111967071354866	0.1764353518314406	0.859954	0.859954	chr19	58284620	0.0655247790825599	chr19:58284620:G:A
chr19:58285439	['G', 'C']	19959	6191.310201422988	744.8907204357156	-0.0167579180673453	0.0140162201710292	-1.1956089347100192	0.231863	0.231863	chr19	58285439	0.6347685492398706	chr19:58285439:G:C
chr19:58286217	['C', 'CT']	19959	20427.07035478052	2675.037225535761	-0.0066702591232355	0.0101051464746167	-0.6600853475989318	0.509207	0.509207	chr19	58286217	0.293105634789636	chr19:58286217:C:CT
chr19:58286771	['T', 'C']	19959	20418.022998296423	2674.716111386312	-0.0066402703533951	0.010108442076967	-0.6569034380209359	0.511251	0.511251	chr19	58286771	0.2913658295096733	chr19:58286771:T:C
chr19:58286934	['C', 'T']	19959	19521.93430547204	2480.34719859976	-0.0148311578910134	0.0100874299476728	-1.470261302229411	0.141507	0.141507	chr19	58286934	0.8492220761384194	chr19:58286934:C:T
chr19:58287124	['T', 'C']	19959	8893.891216114647	1237.5846590674478	0.0054872777342986	0.0120452955938514	0.4555535969660773	0.648716	0.648716	chr19	58287124	0.1879453904526654	chr19:58287124:T:C
chr19:58287232	['A', 'G']	19959	20358.50201673893	2671.353540085263	-0.0068335472046178	0.0101564482984412	-0.6728284340960698	0.501064	0.501064	chr19	58287232	0.3001067989397933	chr19:58287232:A:G
chr19:58288163	['T', 'C']	19959	8865.776797795039	1231.7528202840426	0.0054661500295601	0.0120586131439852	0.4532983987703925	0.650339	0.650339	chr19	58288163	0.1868602011252332	chr19:58288163:T:C
chr19:58288286	['T', 'C']	19959	18817.59968925421	2492.1798523270595	-0.002602820758104	0.0101114841254574	-0.257412336884454	0.796863	0.796863	chr19	58288286	0.0986163378991561	chr19:58288286:T:C
chr19:58288886	['G', 'A']	19959	19968.00406015038	2597.409882824861	-0.0083212460930335	0.0100916246220834	-0.8245695222178752	0.409626	0.409626	chr19	58288886	0.3876124853863104	chr19:58288886:G:A
chr19:58288980	['A', 'G']	19959	6213.31130373785	753.2348859090591	-0.0151837265282008	0.0140087098083795	-1.0838775830104268	0.278432	0.278432	chr19	58288980	0.5552808530241924	chr19:58288980:A:G
chr19:58289994	['C', 'A']	19959	8776.91545057921	1218.371645950153	0.0049054614406188	0.0121022858750276	0.4053334627254961	0.685237	0.685237	chr19	58289994	0.1641591949447127	chr19:58289994:C:A
chr19:58290152	['T', 'C']	19959	25902.842908981023	3456.8637606299826	-0.0042340392006799	0.0106453569027586	-0.3977357677489162	0.690829	0.690829	chr19	58290152	0.1606294396691109	chr19:58290152:T:C
chr19:58290233	['C', 'T']	19959	3208.926330649389	519.8308694124862	0.0185921323471161	0.0189165774769282	0.9828486347380871	0.325694	0.325694	chr19	58290233	0.4871902420212284	chr19:58290233:C:T
chr19:58290392	['A', 'G']	19959	14068.301280049747	1725.2426893807756	-0.0185423067211897	0.0107737599753699	-1.7210617986273669	0.0852551	0.0852551	chr19	58290392	1.069279631859123	chr19:58290392:A:G
chr19:58290418	['A', 'G']	19959	11692.343272362814	1483.724663187523	-0.0098792031139356	0.0110268791461947	-0.8959201405000344	0.370306	0.370306	chr19	58290418	0.4314392510999473	chr19:58290418:A:G
chr19:58290983	['C', 'T']	19959	2539.127217156028	432.6738231111106	0.0247630380198054	0.0205582149821394	1.2045324966841309	0.228398	0.228398	chr19	58290983	0.6413077033717534	chr19:58290983:C:T
chr19:58292064	['T', 'G']	19959	4842.213039991981	588.9661707139646	-0.0126781462504164	0.0154103268378155	-0.8227045658308405	0.410686	0.410686	chr19	58292064	0.3864901016907329	chr19:58292064:T:G
chr19:58292338	['C', 'T']	19959	1287.2579804560262	148.88699201461105	-0.0241396517082521	0.0289069656735623	-0.8350807892067925	0.403682	0.403682	chr19	58292338	0.3939606151548495	chr19:58292338:C:T
chr19:58292755	['G', 'C']	19959	4233.060439009723	628.5625767472545	0.006653224275134	0.0163864082388939	0.4060209033082853	0.684732	0.684732	chr19	58292755	0.1644793755083531	chr19:58292755:G:C
chr19:58293447	['T', 'G']	19959	22406.0	3035.3018377880376	0.0014709246072652	0.0102478813689447	0.1435345077005633	0.88587	0.88587	chr19	58293447	0.0526300054549649	chr19:58293447:T:G
chr19:58294717	['T', 'C']	19959	16649.50255562237	2251.189505678772	0.0018041330793213	0.0102118937849205	0.1766697849898726	0.85977	0.85977	chr19	58294717	0.0656177128149206	chr19:58294717:T:C
chr19:58295320	['A', 'G']	19959	4034.212749962411	525.4133505923215	-0.0006974448491738	0.0167786355497009	-0.0415674353917434	0.966844	0.966844	chr19	58295320	0.0146435935536058	chr19:58295320:A:G
chr19:58296391	['A', 'G']	19959	38708.0	5257.153638902552	0.0124113117615685	0.0294543522477779	0.4213744596099512	0.673486	0.673486	chr19	58296391	0.1716714276855257	chr19:58296391:A:G
chr19:58297343	['A', 'C']	19959	18842.944082573405	2518.5609783127584	-0.0067938459191568	0.0101185553549144	-0.6714244949855546	0.501958	0.501958	chr19	58297343	0.2993326197699723	chr19:58297343:A:C
chr19:58297641	['G', 'A']	19959	16838.90572373697	2291.04777924238	-0.0017979334686781	0.0102600852334535	-0.1752357244378327	0.860896	0.860896	chr19	58297641	0.0650493100494474	chr19:58297641:G:A
chr19:58297788	['T', 'G']	19959	32294.090107246662	4348.928082658942	-0.0071929330934592	0.0128826755105593	-0.558341556267838	0.576617	0.576617	chr19	58297788	0.2391125577553773	chr19:58297788:T:G
chr19:58298678	['C', 'G']	19959	1495.1498221175527	170.91527798918025	-0.0183891076729945	0.0266536927342961	-0.6899272028199184	0.490248	0.490248	chr19	58298678	0.3095841693903885	chr19:58298678:C:G
chr19:58300935	['A', 'G']	19959	1410.0706483615593	157.00154310602278	-0.0354869548098854	0.0274598924212326	-1.292319513329413	0.196261	0.196261	chr19	58300935	0.7071659926442563	chr19:58300935:A:G
chr19:58301164	['C', 'T']	19959	4700.177458153754	613.7070148049761	-0.0097930118574663	0.0157478958205285	-0.6218616105334159	0.53404	0.53404	chr19	58301164	0.2724262127679226	chr19:58301164:C:T
chr19:58301291	['C', 'T']	19959	6370.957606734816	933.3350342975322	0.0095970621865475	0.0137716460175142	0.696871105628358	0.485892	0.485892	chr19	58301291	0.3134602513474834	chr19:58301291:C:T
chr19:58302384	['C', 'T']	19959	25291.335822391506	3474.094696346724	0.0048031164921477	0.0104691545892709	0.458787426548284	0.646392	0.646392	chr19	58302384	0.1895040271984379	chr19:58302384:C:T
chr19:58302501	['TC', 'T']	19959	1942.194618429624	254.01956172445747	-0.0079196312221532	0.023449246255275	-0.3377350016259764	0.735566	0.735566	chr19	58302501	0.1333783533241768	chr19:58302501:TC:T
chr19:58302566	['C', 'T']	19959	22125.75992381716	2930.249446711473	-0.0065738201387814	0.010143758063923	-0.6480655490159712	0.51695	0.51695	chr19	58302566	0.2865514603377748	chr19:58302566:C:T
chr19:58303141	['A', 'G']	19959	24834.0	3387.757984547808	0.0024563410647598	0.0104119098637852	0.2359164742007124	0.8135	0.8135	chr19	58303141	0.0896424427271224	chr19:58303141:A:G
chr19:58303792	['T', 'A']	19959	845.0423389117146	83.50161522682804	-0.0623425948480576	0.0348588759811987	-1.788428143285011	0.0737221	0.0737221	chr19	58303792	1.1324023022453906	chr19:58303792:T:A
chr19:58304487	['C', 'T']	19959	20386.02139492936	2785.2687026395224	0.0048533668905882	0.0101445727601114	0.4784200385127846	0.632357	0.632357	chr19	58304487	0.1990376695710144	chr19:58304487:C:T
chr19:58304963	['T', 'C']	19959	3321.33281555344	426.4589392753321	-0.0106626940227804	0.0183015171275462	-0.582612575147209	0.560161	0.560161	chr19	58304963	0.2516871312753896	chr19:58304963:T:C
chr19:58306093	['A', 'G']	19959	23298.33461943178	3259.6733806150683	0.0105438917543002	0.0102943901906192	1.0242366530761906	0.305736	0.305736	chr19	58306093	0.5146534206758221	chr19:58306093:A:G
chr19:58307747	['A', 'G']	19959	21868.956940197502	2946.370321731222	0.0015530723356351	0.0102412342705093	0.1516489413885749	0.879465	0.879465	chr19	58307747	0.0557814394462303	chr19:58307747:A:G
chr19:58307760	['G', 'GGGGCCT']	19959	11935.195971338377	1553.17889262782	-0.0007172928127481	0.0110866885928564	-0.0646985623110559	0.948415	0.948415	chr19	58307760	0.0230015858982856	chr19:58307760:G:GGGGCCT
chr19:58309037	['C', 'T']	19959	1094.0548151117346	112.98400793778669	-0.0391901665024769	0.0310775833252501	-1.261042922556833	0.207308	0.207308	chr19	58309037	0.6833839381916346	chr19:58309037:C:T
chr19:58309084	['A', 'G']	19959	3698.741267852669	455.0738288155392	-0.0225582038451099	0.0173678522160689	-1.2988482147630689	0.194011	0.194011	chr19	58309084	0.7121736458230273	chr19:58309084:A:G
chr19:58310317	['T', 'C']	19959	9096.190206495588	1138.4757622435895	-0.0033691892965383	0.0120738007643597	-0.2790496018854098	0.78021	0.78021	chr19	58310317	0.1077884876092223	chr19:58310317:T:C
chr19:58310692	['C', 'T']	19959	12384.240968081374	1565.5834164656085	-0.0057431759450853	0.0109529135769936	-0.5243514344118244	0.60004	0.60004	chr19	58310692	0.221819797615952	chr19:58310692:C:T
chr19:58311830	['G', 'A']	19959	9627.447083583886	1223.5048397043552	-0.002912855667014	0.0118506869000254	-0.2457963569190072	0.805842	0.805842	chr19	58311830	0.0937501011907619	chr19:58311830:G:A
chr19:58311855	['T', 'C']	19959	9506.239171846804	1188.4597067764144	-0.0044369004388855	0.0119061115039171	-0.3726573900660805	0.709407	0.709407	chr19	58311855	0.1491045304871736	chr19:58311855:T:C
chr19:58313355	['C', 'T']	19959	12204.22292929799	1505.278612399332	-0.0100299921857673	0.0109602876246334	-0.9151212567838748	0.360139	0.360139	chr19	58313355	0.4435298456721245	chr19:58313355:C:T
chr19:58313491	['CCTT', 'C']	19959	12401.106645284151	1535.7745368684534	-0.0089878762164037	0.010924289712173	-0.8227423890441599	0.410664	0.410664	chr19	58313491	0.3865133669944503	chr19:58313491:CCTT:C
chr19:58314362	['C', 'A']	19959	3442.5174383644016	426.3907210980671	-0.0156927359098544	0.0179308083959872	-0.8751828452623666	0.381485	0.381485	chr19	58314362	0.4185225338435709	chr19:58314362:C:A
chr19:58315155	['T', 'G']	19959	464.0232488225273	106.50702256158026	0.0919427643105443	0.0473762041276348	1.9406950388605224	0.0523094	0.0523094	chr19	58315155	1.2814202613945402	chr19:58315155:T:G
chr19:58315168	['A', 'G']	19959	18591.72598346279	2336.1541001587057	-0.0142980029301732	0.0101384598789184	-1.4102736609831723	0.158474	0.158474	chr19	58315168	0.8000419800251592	chr19:58315168:A:G
chr19:58315169	['T', 'A']	19959	18590.72578301177	2336.8225628143914	-0.0142474110658786	0.0101380032953446	-1.4053468568530731	0.159934	0.159934	chr19	58315169	0.7960592007769847	chr19:58315169:T:A
chr19:58316351	['A', 'G']	19959	18868.89076514506	2415.586125812308	-0.0099111878716496	0.0101372279983767	-0.9777019786115804	0.328234	0.328234	chr19	58316351	0.4838164347162215	chr19:58316351:A:G
chr19:58316755	['C', 'G']	19959	9364.284232157175	1237.7393658719102	0.0057690025662318	0.0119030075206644	0.4846676401923179	0.627917	0.627917	chr19	58316755	0.2020977588492016	chr19:58316755:C:G
chr19:58318895	['T', 'C']	19959	11895.788033674082	1436.9397409407518	-0.012721704688407	0.0110467772274365	-1.1516213667105126	0.249491	0.249491	chr19	58318895	0.6029451162563649	chr19:58318895:T:C
chr19:58319343	['A', 'G']	19959	12016.602064335104	1559.3960342831713	0.0002451335523374	0.0109925742935465	0.0222999222740164	0.982209	0.982209	chr19	58319343	0.0077960907374738	chr19:58319343:A:G
chr19:58319775	['T', 'C']	19959	8946.344708358389	1168.3249528611636	0.0039499610399108	0.0120742243872996	0.3271399398594639	0.743565	0.743565	chr19	58319775	0.128681060891269	chr19:58319775:T:C
chr19:58320453	['A', 'G']	19959	11171.119406724458	1375.0972146211673	-0.007879913031281	0.0112169739679641	-0.7024990031880454	0.482376	0.482376	chr19	58320453	0.3166143080960447	chr19:58320453:A:G
chr19:58320600	['A', 'G']	19959	2029.101663493336	327.4370400751014	0.019426371608813	0.0230462762214981	0.8429288715498284	0.399278	0.399278	chr19	58320600	0.3987246185354904	chr19:58320600:A:G
chr19:58321508	['C', 'T']	19959	10932.19092959158	1349.0431498768498	-0.0073199215885032	0.011299420900434	-0.6478138705517289	0.517113	0.517113	chr19	58321508	0.2864145441128706	chr19:58321508:C:T
chr19:58322505	['G', 'A']	19959	10939.836808340016	1350.1283796877983	-0.0073927314677426	0.0112977117480532	-0.6543565310042972	0.51289	0.51289	chr19	58322505	0.2899757684467376	chr19:58322505:G:A
chr19:58323156	['T', 'C']	19959	8832.885102971388	1147.387172025961	0.0028789112562174	0.0121439188068497	0.237066082374793	0.812608	0.812608	chr19	58323156	0.0901189064265984	chr19:58323156:T:C
chr19:58323328	['G', 'A']	19959	8831.654939106902	1149.3338587662363	0.0032760805349717	0.0121468222172586	0.2697067987310322	0.787389	0.787389	chr19	58323328	0.1038106566942148	chr19:58323328:G:A
chr19:58324197	['T', 'C']	19959	10980.951578947372	1352.7853833365723	-0.0077597461093447	0.0112907263751838	-0.6872672183784486	0.491922	0.491922	chr19	58324197	0.3081037542551667	chr19:58324197:T:C
chr19:58324497	['G', 'A']	19959	10936.547950696462	1352.0283906562795	-0.0070436529689776	0.0113046988011629	-0.623073032981034	0.533244	0.533244	chr19	58324497	0.2730740224824741	chr19:58324497:G:A
chr19:58324762	['G', 'A']	19959	8977.349368610943	1141.6102269696146	-0.0005445047459123	0.0120870855689425	-0.0450484728354562	0.964069	0.964069	chr19	58324762	0.0158918818161978	chr19:58324762:G:A
chr19:58324767	['G', 'A']	19959	10964.648075766689	1348.562515648362	-0.0079111644532631	0.0112940800267978	-0.7004700192040487	0.483642	0.483642	chr19	58324767	0.3154759915660005	chr19:58324767:G:A
chr19:58325379	['T', 'A']	19959	8835.213340683571	1146.4143520184562	0.0028244230913217	0.0121446137314316	0.2325659056583895	0.816101	0.816101	chr19	58325379	0.08825608998598	chr19:58325379:T:A
chr19:58325903	['A', 'G']	19959	9088.732220718688	1172.8877611415187	0.0018026271851173	0.0120404573944337	0.1497141782961375	0.880992	0.880992	chr19	58325903	0.0550280352560904	chr19:58325903:A:G
chr19:58329124	['C', 'T']	19959	11318.969777465918	1587.2781672471765	0.0141094419981183	0.0111135976882074	1.269565661270047	0.204254	0.204254	chr19	58329124	0.6898294297237353	chr19:58329124:C:T
chr19:58329205	['AGGTCACCAGC', 'A']	19959	9185.785638054604	1274.605134231029	0.0125458927059693	0.0120552320547474	1.040701054031454	0.298027	0.298027	chr19	58329205	0.525744388877321	chr19:58329205:AGGTCACCAGC:A
chr19:58329539	['A', 'G']	19959	7586.0	1075.1517310977692	0.0164706088892776	0.0128172174309485	1.285037799975805	0.198794	0.198794	chr19	58329539	0.7015967276158416	chr19:58329539:A:G
chr19:58329700	['T', 'C']	19959	8945.448191201524	1250.123108526922	0.0133425713273837	0.0120608939776127	1.1062671931409116	0.268624	0.268624	chr19	58329700	0.5708551882349453	chr19:58329700:T:C
chr19:58329998	['C', 'G']	19959	8916.8935210703	1239.0509808667057	0.0121939619298315	0.0120743863325616	1.0099032442706763	0.312554	0.312554	chr19	58329998	0.5050749387166681	chr19:58329998:C:G
chr19:58330149	['G', 'T']	19959	7559.893855868498	1074.4277456565983	0.0171226603078048	0.0128316443532598	1.33440889074009	0.182085	0.182085	chr19	58330149	0.7397258295238451	chr19:58330149:G:T
chr19:58330194	['G', 'T']	19959	769.0385309149214	59.39649500611698	-0.0736973549904751	0.0368507114651848	-1.999889610275277	0.0455257	0.0455257	chr19	58330194	1.3417433677999258	chr19:58330194:G:T
chr19:58330239	['A', 'G']	19959	8946.793034327235	1248.5562720786302	0.0130805792230194	0.0120614072116438	1.0844985990019254	0.278157	0.278157	chr19	58330239	0.5557100062853663	chr19:58330239:A:G
chr19:58330495	['T', 'C']	19959	7567.65411988773	1070.3132946690444	0.016308423012989	0.0128280077287246	1.2713137813653652	0.203632	0.203632	chr19	58330495	0.6911539732341005	chr19:58330495:T:C
chr19:58330814	['A', 'G']	19959	10910.546647960717	1469.1648649459412	0.0087821657871197	0.0112940480122217	0.7775923900461739	0.436819	0.436819	chr19	58330814	0.3596984796996179	chr19:58330814:A:G
chr19:58331084	['C', 'T']	19959	7562.515610122777	1077.4492679416337	0.0174994547615623	0.0128386876932192	1.36302519227138	0.17289	0.17289	chr19	58331084	0.7622301256989815	chr19:58331084:C:T
chr19:58331168	['G', 'A']	19959	8929.894823871324	1253.141863749443	0.0142414303618238	0.012073030783239	1.1796068955274466	0.238171	0.238171	chr19	58331168	0.6231111198755234	chr19:58331168:G:A
chr19:58331369	['G', 'A']	19959	9245.62945664025	1281.5183559999923	0.0130307006007196	0.0122027889251917	1.067846103100146	0.285603	0.285603	chr19	58331369	0.544237235002996	chr19:58331369:G:A
chr19:58331436	['T', 'C']	19959	19854.92178098677	2635.46225385474	-0.0041427814846523	0.0100393704494964	-0.4126535130357884	0.679865	0.679865	chr19	58331436	0.167577316081547	chr19:58331436:T:C
chr19:58331637	['C', 'T']	19959	9059.894206170053	1277.1600675112302	0.0143805547495088	0.012018695504745	1.1965154407840088	0.23151	0.23151	chr19	58331637	0.6354302450303839	chr19:58331637:C:T
chr19:58331780	['T', 'C']	19959	9061.165679879585	1277.164731401684	0.0143391357773217	0.0120198333461273	1.192956288528052	0.232901	0.232901	chr19	58331780	0.6328286467441964	chr19:58331780:T:C
chr19:58331978	['T', 'A']	19959	9072.728666197609	1280.5216597728297	0.0146607887622713	0.0120272080460087	1.21896858407938	0.222871	0.222871	chr19	58331978	0.6519464382911447	chr19:58331978:T:A
chr19:58332515	['T', 'C']	19959	9052.360643415514	1275.657812923792	0.0141781496135794	0.0120150393258155	1.1800335587014064	0.238001	0.238001	chr19	58332515	0.6234212181805909	chr19:58332515:T:C
chr19:58333240	['C', 'A']	19959	7562.37889568093	1072.0882739405115	0.0166016001066449	0.012831983573107	1.2937672505627458	0.195761	0.195761	chr19	58333240	0.7082738251572243	chr19:58333240:C:A
chr19:58334187	['T', 'C']	19959	9062.362146722791	1274.973549449765	0.0140231319096509	0.012011026219308	1.1675215467524704	0.243014	0.243014	chr19	58334187	0.6143687060411701	chr19:58334187:T:C
chr19:58335500	['G', 'T']	19959	8945.792833876221	1251.5849250473989	0.0135491035768758	0.0120680790107691	1.1227224784313292	0.261569	0.261569	chr19	58335500	0.5824137279574901	chr19:58335500:G:T
chr19:58335766	['T', 'A']	19959	8766.878488750814	1228.9044770467272	0.0134548485170806	0.0121439952515664	1.107942504781951	0.2679	0.2679	chr19	58335766	0.5720272863917911	chr19:58335766:T:A
chr19:58337368	['C', 'T']	19959	8648.09063260342	1256.0094803460445	0.020228212243823	0.0125096636072294	1.617006889948098	0.105893	0.105893	chr19	58337368	0.9751327477475852	chr19:58337368:C:T
chr19:58339764	['C', 'CT']	19959	7664.384006413468	1084.3930606032225	0.0164866540116145	0.0127734684383322	1.2906951695390183	0.196824	0.196824	chr19	58339764	0.7059219463921547	chr19:58339764:C:CT
chr19:58339872	['T', 'C']	19959	7668.0	1086.9955724414792	0.0168768645559116	0.0127702433595606	1.321577363933044	0.186324	0.186324	chr19	58339872	0.729731200947825	chr19:58339872:T:C
chr19:58340562	['G', 'A']	19959	7598.990661244165	1083.6128061758411	0.0174161394934081	0.0128325845140827	1.3571809696086783	0.174739	0.174739	chr19	58340562	0.7576101540066806	chr19:58340562:G:A
chr19:58340620	['C', 'T']	19959	1770.8317070717246	248.9223351970417	0.0057623339941359	0.0245911731999752	0.2343252982391985	0.814735	0.814735	chr19	58340620	0.0889836265390333	chr19:58340620:C:T
chr19:58341997	['C', 'T']	19959	7581.0	1074.629931074621	0.0165601188408234	0.012828785525404	1.2908563174612646	0.196768	0.196768	chr19	58341997	0.7060455286354457	chr19:58341997:C:T
chr19:58343200	['C', 'T']	19959	32655.67808115084	4340.169477837336	-0.0231910768062057	0.0133968562750313	-1.7310834967624973	0.0834523	0.0834523	chr19	58343200	1.0785616893796608	chr19:58343200:C:T
chr19:58343234	['G', 'A']	19959	32488.54299098376	4364.199286268329	-0.0149279314929949	0.0130890059143048	-1.1404939069269056	0.254094	0.254094	chr19	58343234	0.5950055899581177	chr19:58343234:G:A
chr19:58345765	['T', 'C']	19959	25786.29196312256	3374.1801936311776	-0.0177120935310645	0.0105128900100767	-1.6847977591401764	0.0920432	0.0920432	chr19	58345765	1.0360082909357744	chr19:58345765:T:C
chr19:58346865	['GC', 'G']	19959	24895.74203247144	3342.7595390207584	-0.0060085209567236	0.0103901387960393	-0.5782907307276836	0.563074	0.563074	chr19	58346865	0.2494345257884925	chr19:58346865:GC:G
chr19:58347310	['A', 'G']	19959	39483.0	5378.010154192663	0.0711470160036158	0.0484879287184442	1.46731398688417	0.142306	0.142306	chr19	58347310	0.8467767885175597	chr19:58347310:A:G
chr19:58348456	['G', 'A']	19959	19274.897173782323	2534.34456796544	-0.0084029386352348	0.0100713409380553	-0.8343415923378854	0.404099	0.404099	chr19	58348456	0.3935122242790032	chr19:58348456:G:A
chr19:58349446	['G', 'T']	19959	32384.092900832253	4329.590346684633	-0.0173283767498177	0.0128283218866389	-1.3507906102563365	0.176778	0.176778	chr19	58349446	0.7525717838540772	chr19:58349446:G:T
chr19:58352784	['T', 'C']	19959	27700.0	3716.9419921496888	-0.0080805977373592	0.0109994948699852	-0.7346335293458944	0.462571	0.462571	chr19	58352784	0.3348215979699869	chr19:58352784:T:C
chr19:58353501	['A', 'G']	19959	32280.0	4247.634668237743	-0.0237796608385467	0.0128521120026117	-1.8502531594584888	0.0642918	0.0642918	chr19	58353501	1.191844414973862	chr19:58353501:A:G
chr19:58353688	['T', 'C']	19959	29085.45726024652	3826.5413136539705	-0.0156151425414177	0.0113683084030886	-1.3735678156985291	0.169591	0.169591	chr19	58353688	0.7705971989781794	chr19:58353688:T:C
chr19:58353702	['T', 'C']	19959	29095.915568472214	3832.773398151248	-0.0150417147349142	0.0113734598299025	-1.3225276177937757	0.186008	0.186008	chr19	58353702	0.7304683768512232	chr19:58353702:T:C
chr19:58353725	['A', 'G']	19959	29062.45610782644	3838.0332334312434	-0.0139038813973826	0.0113571090664837	-1.2242447717980178	0.220874	0.220874	chr19	58353725	0.6558554037351627	chr19:58353725:A:G
chr19:58355068	['G', 'A']	19959	13823.0	1786.9905505268498	-0.0087868443510057	0.0105629886260457	-0.8318521075881418	0.405502	0.405502	chr19	58355068	0.3920069994384681	chr19:58355068:G:A
chr19:58357114	['G', 'T']	19959	19640.6331260032	2661.074117047117	-0.002603346742019	0.0100622098394705	-0.2587251492020199	0.79585	0.79585	chr19	58357114	0.0991687793867187	chr19:58357114:G:T
chr19:58357814	['C', 'A']	19959	6931.389125532449	946.7130075006564	0.0030073273326243	0.0133287252817825	0.2256275276927424	0.821493	0.821493	chr19	58357814	0.0853961328671733	chr19:58357814:C:A
chr19:58358468	['AGT', 'A']	19959	15233.816277438107	2048.096599289972	-0.0028640374271668	0.0103929352036686	-0.2755754145523614	0.782877	0.782877	chr19	58358468	0.1063064658059104	chr19:58358468:AGT:A
chr19:58358637	['T', 'TGAG']	19959	8271.657729892257	1079.2859485879549	-0.0053587454326482	0.0124289489503973	-0.4311503292864477	0.666364	0.666364	chr19	58358637	0.1762884735215373	chr19:58358637:T:TGAG
chr19:58359764	['C', 'G']	19959	7636.208542209743	1005.727990016938	-0.0024603221178737	0.0128155474079686	-0.1919794792646857	0.84776	0.84776	chr19	58359764	0.0717270786726072	chr19:58359764:C:G
chr19:58360870	['C', 'T']	19959	1328.3365936635937	233.0297361968883	0.0322658175710166	0.0292728425480498	1.102244085727376	0.270369	0.270369	chr19	58360870	0.5680431052627167	chr19:58360870:C:T
chr19:58362218	['G', 'A']	19959	8229.824673047051	1011.5792548204836	-0.0184405485581698	0.0125270300034448	-1.472060700189806	0.14102	0.14102	chr19	58362218	0.8507192896589764	chr19:58362218:G:A
chr19:58363901	['A', 'C']	19959	3923.1965627818417	548.5888454961511	0.0038603331841344	0.0169780225913853	0.2273723670324966	0.820137	0.820137	chr19	58363901	0.0861135947208128	chr19:58363901:A:C
chr19:58363968	['G', 'A']	19959	3916.0	548.6868398983521	0.0040620560228441	0.0169930844512842	0.239041713379887	0.811076	0.811076	chr19	58363968	0.0909384493225269	chr19:58363968:G:A
chr19:58364748	['T', 'C']	19959	35207.0	4703.725410687375	-0.0203098709635116	0.0156607295524208	-1.296866208916306	0.194692	0.194692	chr19	58364748	0.7106518935094281	chr19:58364748:T:C
chr19:58365150	['T', 'C']	19959	7480.0	993.3195575566732	-0.0018714293478648	0.0129480336427977	-0.1445338651020429	0.88508	0.88508	chr19	58365150	0.053017472818201	chr19:58365150:T:C
chr19:58365251	['C', 'T']	19959	4362.0	611.421508612077	0.0065630833176176	0.0161788518019546	0.405658164000532	0.684998	0.684998	chr19	58365251	0.1643106965225114	chr19:58365251:C:T
chr19:58365430	['C', 'G']	19959	4354.654539987974	611.1945510297251	0.0066249567390552	0.0161882678307331	0.4092443248608661	0.682365	0.682365	chr19	58365430	0.1659832571873805	chr19:58365430:C:G
chr19:58366018	['T', 'C']	19959	4356.436538557899	599.7842423632203	0.0034953572956265	0.0161830134496383	0.2159892721157336	0.828998	0.828998	chr19	58366018	0.0814465172060733	chr19:58366018:T:C
chr19:58367117	['G', 'A']	19959	22465.376728803367	2993.289185314092	-0.0061149761771285	0.0101427042191166	-0.6028940650367459	0.546586	0.546586	chr19	58367117	0.2623414963180978	chr19:58367117:G:A
chr19:58368293	['T', 'C']	19959	4467.4766537940695	611.8060492419197	0.0028909212801187	0.0160035383597992	0.1806426313433753	0.85665	0.85665	chr19	58368293	0.0671965807795471	chr19:58368293:T:C
chr19:58368817	['T', 'C']	19959	4421.221515181882	611.6528691455558	0.0035738439901731	0.0160701242480345	0.2223905636952547	0.824012	0.824012	chr19	58368817	0.0840664636720163	chr19:58368817:T:C
chr19:58368875	['T', 'C']	19959	4419.22141497144	610.3697222899488	0.0036625507847745	0.0160800633271089	0.2277696741778352	0.819828	0.819828	chr19	58368875	0.0862772530872977	chr19:58368875:T:C
chr19:58369394	['G', 'A']	19959	4423.443252993937	612.2034326303682	0.0039955619805366	0.0160716201375135	0.2486097821096722	0.803665	0.803665	chr19	58369394	0.0949249449953241	chr19:58369394:G:A
chr19:58369742	['A', 'G']	19959	4430.775951080147	614.4874764697875	0.0042650720461881	0.0160696935271972	0.2654109139648304	0.790696	0.790696	chr19	58369742	0.1019904582207374	chr19:58369742:A:G
chr19:58370819	['C', 'T']	19959	16998.511846200177	2183.359713167557	-0.0121667654366086	0.0102191840368784	-1.190580910638442	0.233832	0.233832	chr19	58370819	0.6310960557385772	chr19:58370819:C:T
chr19:58371017	['A', 'G']	19959	34923.49857164336	4656.94304094867	-0.0214352344835388	0.0152831012286748	-1.402544821421524	0.160768	0.160768	chr19	58371017	0.7938003909509543	chr19:58371017:A:G
chr19:58371400	['T', 'C']	19959	4338.304164787249	591.9446466001436	0.0016352921957971	0.0161843473203136	0.1010415905833072	0.919518	0.919518	chr19	58371400	0.0364397648226845	chr19:58371400:T:C
chr19:58372450	['G', 'A']	19959	3524.766003308436	500.6267418107413	0.0073494016367573	0.0177775634199513	0.413408826797336	0.679312	0.679312	chr19	58372450	0.167930713559204	chr19:58372450:G:A
chr19:58372530	['G', 'A']	19959	35197.52698301348	4692.009457316443	-0.0225221420706281	0.015658422417337	-1.438340432411091	0.150353	0.150353	chr19	58372530	0.8228879019801755	chr19:58372530:G:A
chr19:58372795	['G', 'T']	19959	3696.370396352157	513.6204792172481	0.0014096614341211	0.0174281348259333	0.0808842396619233	0.935535	0.935535	chr19	58372795	0.0289399601441657	chr19:58372795:G:T
chr19:58373598	['C', 'T']	19959	21461.60227557516	2795.7938328253204	-0.0111845999116562	0.0101043072923995	-1.1069140702073974	0.268344	0.268344	chr19	58373598	0.5713081108148919	chr19:58373598:C:T
chr19:58373893	['G', 'A']	19959	3439.0	475.1869381110964	0.0029921121828452	0.0179758115735902	0.166452133223358	0.867803	0.867803	chr19	58373893	0.061578852845671	chr19:58373893:G:A
chr19:58373900	['A', 'T']	19959	426.0	85.97111884221907	0.0702801849052357	0.0492261844016089	1.4276992165766682	0.153394	0.153394	chr19	58373900	0.8141916274656101	chr19:58373900:A:T
chr19:58374335	['G', 'A']	19959	17556.759282457282	2255.174137771911	-0.0120576139888511	0.010193928032997	-1.1828231423472344	0.236893	0.236893	chr19	58374335	0.6254477721446413	chr19:58374335:G:A
chr19:58374406	['T', 'C']	19959	18060.80979105076	2326.8711334627915	-0.01194894658973	0.0101532561605477	-1.1768585762821346	0.239266	0.239266	chr19	58374406	0.6211190107951272	chr19:58374406:T:C
chr19:58374475	['A', 'G']	19959	3565.3572681264723	498.36058257814176	0.0038804806371084	0.0176984909470897	0.2192548872505155	0.826454	0.826454	chr19	58374475	0.0827813140249319	chr19:58374475:A:G
chr19:58375064	['C', 'T']	19959	1145.6097228532476	199.1524927260851	0.0427004718665338	0.0305486361857188	1.397786520057346	0.162193	0.162193	chr19	58375064	0.7899678932011548	chr19:58375064:C:T
chr19:58375128	['A', 'G']	19959	17961.485847149215	2316.1711127765384	-0.0114384558632064	0.0101887519670721	-1.1226552476861822	0.261597	0.261597	chr19	58375128	0.5823672408176344	chr19:58375128:A:G
chr19:58375131	['C', 'T']	19959	534.8788710907718	46.524743196632926	-0.044441746497193	0.0442550116893755	-1.004219517760568	0.315285	0.315285	chr19	58375131	0.5012966907560314	chr19:58375131:C:T
chr19:58375214	['A', 'C']	19959	21903.620268555434	2917.546971214639	-0.0054153852164894	0.0105640454596941	-0.5126241871214194	0.60822	0.60822	chr19	58375214	0.2159393031217976	chr19:58375214:A:C
chr19:58375803	['T', 'G']	19959	17648.569064098705	2272.503981297903	-0.0110880845868811	0.0101911769639147	-1.0880082473439712	0.276605	0.276605	chr19	58375803	0.5581399737104997	chr19:58375803:T:G
chr19:58376291	['G', 'A']	19959	713.500476309852	92.87514303242808	-0.0003810216189319	0.0382485067352122	-0.0099617384168666	0.992052	0.992052	chr19	58376291	0.0034655630059238	chr19:58376291:G:A
chr19:58376950	['A', 'G']	19959	21251.52560240963	2767.515439176661	-0.01092039005312	0.010108229009009	-1.0803465219661283	0.280001	0.280001	chr19	58376950	0.5528404176088295	chr19:58376950:A:G
chr19:58376999	['C', 'T']	19959	455.1140122281247	90.88751815659424	0.0660559594366948	0.047681433243798	1.3853601903899735	0.165958	0.165958	chr19	58376999	0.7800018075993769	chr19:58376999:C:T
chr19:58377074	['A', 'T']	19959	17529.469944806835	2258.338586191643	-0.0105219991857085	0.010192646463075	-1.032312778023516	0.301938	0.301938	chr19	58377074	0.5200822259905645	chr19:58377074:A:T
chr19:58377420	['T', 'C']	19959	21271.68306285488	2791.133576287753	-0.0089042978671573	0.010125391819253	-0.8794027950825765	0.379194	0.379194	chr19	58377420	0.4211385431364684	chr19:58377420:T:C
chr19:58377741	['G', 'T']	19959	17021.41127536958	2202.3001555203305	-0.0096680017332899	0.0102227530159031	-0.9457336705924304	0.344296	0.344296	chr19	58377741	0.4630680228602953	chr19:58377741:G:T
chr19:58380027	['CAG', 'C']	19959	5638.237364620941	829.1911792795146	0.0122210664174484	0.0145272166424292	0.8412531263390634	0.400216	0.400216	chr19	58380027	0.3977055529491592	chr19:58380027:CAG:C
chr19:58380693	['A', 'G']	19959	3883.389136643784	519.117175455966	-0.0015514804085908	0.0169734185336336	-0.0914064780478089	0.927171	0.927171	chr19	58380693	0.0328401606692865	chr19:58380693:A:G
chr19:58381157	['A', 'G']	19959	35260.766659985966	4700.45726531633	-0.0232262192942975	0.015737302831833	-1.475870391673222	0.139994	0.139994	chr19	58381157	0.8538905773412682	chr19:58381157:A:G
chr19:58382333	['G', 'A']	19959	20875.13770294648	2782.355686471933	-0.004765353140174	0.0100913621277708	-0.4722210024611079	0.636774	0.636774	chr19	58382333	0.1960146775050766	chr19:58382333:G:A
chr19:58382868	['C', 'T']	19959	3448.0	485.4928469384439	0.0040611545050337	0.017953519523749	0.2262038092119817	0.821045	0.821045	chr19	58382868	0.0856330393286583	chr19:58382868:C:T
chr19:58383088	['A', 'G']	19959	1428.2146722790137	269.8459610709296	0.0383666743156718	0.0273207294089319	1.4043063690359825	0.160243	0.160243	chr19	58383088	0.7952209329652938	chr19:58383088:A:G
chr19:58383854	['T', 'C']	19959	21575.242934455804	2884.587653850845	-0.0049515016009879	0.0101263733075542	-0.4889708734413522	0.624868	0.624868	chr19	58383854	0.204211715337815	chr19:58383854:T:C
chr19:58385110	['G', 'A']	19959	16242.813808998895	2158.94846682921	-0.0047269985610567	0.0102742103222792	-0.4600838811724983	0.645461	0.645461	chr19	58385110	0.1901299935160453	chr19:58385110:G:A
chr19:58385345	['C', 'T']	19959	16252.442874323511	2174.456712437048	-0.0031917726696261	0.0102717894547124	-0.3107319015541001	0.756008	0.756008	chr19	58385345	0.1214736088143059	chr19:58385345:C:T
chr19:58386285	['C', 'T']	19959	3114.3120709525483	361.6275176808795	-0.0234318475304744	0.0189699134014033	-1.2352110963638387	0.216767	0.216767	chr19	58386285	0.664006832875153	chr19:58386285:C:T
chr19:58386826	['C', 'T']	19959	5639.130142821348	825.3980953679227	0.0115981296254255	0.0145707694677909	0.7959860768550013	0.42605	0.42605	chr19	58386826	0.3705394303577116	chr19:58386826:C:T
chr19:58387069	['T', 'C']	19959	16872.0	2199.9290046041183	-0.0086113589359485	0.0102316446557999	-0.8416397583810844	0.4	0.4	chr19	58387069	0.3979400086720376	chr19:58387069:T:C
chr19:58387473	['G', 'T']	19959	1051.0	100.1116663382586	-0.0404102375936476	0.0315525409568876	-1.280728472830852	0.200304	0.200304	chr19	58387473	0.6983103779127039	chr19:58387473:G:T
chr19:58387596	['T', 'G']	19959	5676.568822969384	833.8300678014153	0.0128156997122375	0.0145283737184861	0.8821152291760337	0.377725	0.377725	chr19	58387596	0.4228242701294818	chr19:58387596:T:G
chr19:58387689	['T', 'C']	19959	26870.34627718208	3589.0833885975912	-0.0077250953250407	0.0108169724333597	-0.7141642795738646	0.475134	0.475134	chr19	58387689	0.3231838908940899	chr19:58387689:T:C
chr19:58387936	['C', 'G']	19959	17410.744650999648	2272.7441941292363	-0.007894366905294	0.0101919712730261	-0.7745672249084036	0.438605	0.438605	chr19	58387936	0.3579264217692293	chr19:58387936:C:G
chr19:58387975	['A', 'G']	19959	22610.66427783903	3062.4389034740643	-0.0023190895204927	0.010209298128489	-0.2271546477834133	0.820306	0.820306	chr19	58387975	0.0860241118583161	chr19:58387975:A:G
chr19:58388588	['C', 'T']	19959	14230.68591061844	1930.9563023530663	0.0005608322875181	0.0106703052322551	0.0525600978894935	0.958083	0.958083	chr19	58388588	0.0185968657851535	chr19:58388588:C:T
chr19:58388970	['C', 'T']	19959	22334.59511877318	2994.303551248041	-0.003550629684699	0.0101921714667226	-0.3483683233049833	0.727567	0.727567	chr19	58388970	0.1381270073036024	chr19:58388970:C:T
chr19:58388989	['C', 'T']	19959	14298.731241541778	1930.177978071642	-0.0005159889932895	0.0106606164104913	-0.0484014219648434	0.961397	0.961397	chr19	58388989	0.0170972374034178	chr19:58388989:C:T
chr19:58389073	['C', 'T']	19959	14305.867050864445	1933.483106740492	-0.0003589309383431	0.0106570318960601	-0.0336801974361943	0.973133	0.973133	chr19	58389073	0.0118277997946005	chr19:58389073:C:T
chr19:58389380	['T', 'C']	19959	22333.59486819685	2991.3364761124435	-0.0038523370342129	0.0101915343385079	-0.3779938237226133	0.705439	0.705439	chr19	58389380	0.1515405341545037	chr19:58389380:T:C
chr19:58390027	['G', 'T']	19959	22335.76329132988	2989.054050257808	-0.0043794927760401	0.0102103216937194	-0.4289279914396889	0.66798	0.66798	chr19	58390027	0.1752365405479108	chr19:58390027:G:T
chr19:58390127	['T', 'C']	19959	14308.470290327436	1937.0500259029693	-1.73287202252974e-05	0.0106611069268441	-0.0016254147289025	0.998703	0.998703	chr19	58390127	0.0005636455462306	chr19:58390127:T:C
chr19:58390182	['C', 'T']	19959	14312.2099322799	1931.0512424464025	-0.0005949287131369	0.0106641713340162	-0.0557876176688213	0.955512	0.955512	chr19	58390182	0.0197638543954072	chr19:58390182:C:T
chr19:58390823	['G', 'A']	19959	14301.433081124418	1932.5687378975413	-0.0003624822025168	0.010659078761683	-0.0340068978399748	0.972872	0.972872	chr19	58390823	0.0119442957547408	chr19:58390823:G:A
chr19:58391045	['T', 'C']	19959	14305.43348198627	1932.823259070327	-0.0004985281814628	0.0106579141279829	-0.0467753985889187	0.962693	0.962693	chr19	58391045	0.0165121860454607	chr19:58391045:T:C
chr19:58391195	['A', 'G']	19959	14307.602195818925	1931.4763782861944	-0.00068139532788	0.0106609851849846	-0.06391485552759	0.949039	0.949039	chr19	58391195	0.0227159402209968	chr19:58391195:A:G
chr19:58391197	['T', 'C']	19959	14305.167276555212	1928.8562662957083	-0.0008740346874488	0.0106614567436247	-0.0819807938508487	0.934663	0.934663	chr19	58391197	0.0293449491513863	chr19:58391197:T:C
chr19:58392207	['C', 'G']	19959	8027.010875012529	1045.4054767377845	-0.0081844297951223	0.0125539202110119	-0.6519421549248947	0.514446	0.514446	chr19	58392207	0.2886602052219	chr19:58392207:C:G
chr19:58393029	['G', 'A']	19959	2099.1051708588034	290.6691635468989	-0.000777552853789	0.0227416703190923	-0.0341906659835898	0.972725	0.972725	chr19	58393029	0.0120099221809342	chr19:58393029:G:A
chr19:58393298	['A', 'G']	19959	14252.570462062744	1920.3673612036164	-0.0009101359677968	0.0106608549437593	-0.0853717617018728	0.931967	0.931967	chr19	58393298	0.0305994652979881	chr19:58393298:A:G
chr19:58393348	['C', 'T']	19959	1141.0	197.7906318664328	0.0405840086030009	0.0304961646764434	1.3307905775558009	0.183273	0.183273	chr19	58393348	0.7369015111136679	chr19:58393348:C:T
chr19:58393742	['T', 'G']	19959	2847.570684039088	360.10165342008975	-0.0120334293805702	0.0197446615677534	-0.6094522987531479	0.542232	0.542232	chr19	58393742	0.265814855967388	chr19:58393742:T:G
chr19:58394796	['T', 'C']	19959	21482.53433239776	2872.348356403411	-0.0049985855093287	0.0101000164935625	-0.4949086481705005	0.62067	0.62067	chr19	58394796	0.2071392456719986	chr19:58394796:T:C
chr19:58395222	['G', 'A']	19959	5297.7963018641	725.8463527503258	-0.0009634836999049	0.0148214134449157	-0.0650061954944952	0.94817	0.94817	chr19	58395222	0.0231137898318379	chr19:58395222:G:A
chr19:58395996	['A', 'G']	19959	16946.0	2189.1871738320274	-0.012416811887195	0.0103835012639939	-1.195821291056406	0.231781	0.231781	chr19	58395996	0.6349221677397859	chr19:58395996:A:G
chr19:58396818	['T', 'C']	19959	19325.74617813644	2499.9581243562284	-0.0126751005744474	0.0102821699491316	-1.2327262277470876	0.217692	0.217692	chr19	58396818	0.6621575306267711	chr19:58396818:T:C
chr19:58398010	['A', 'T']	19959	5747.0	821.4758471091835	0.0075075457970345	0.014467315944635	0.5189314884506037	0.603814	0.603814	chr19	58398010	0.2190968216669134	chr19:58398010:A:T
chr19:58399085	['A', 'G']	19959	13818.615851213151	1850.6165455197813	-0.0019774567232539	0.0107331184360063	-0.1842387871748625	0.853828	0.853828	chr19	58399085	0.0686296072667842	chr19:58399085:A:G
chr19:58399414	['C', 'G']	19959	11758.35650212979	1578.4216310019297	-0.0023755930080047	0.0111836481286232	-0.2124166444332826	0.831784	0.831784	chr19	58399414	0.0799894378765215	chr19:58399414:C:G
chr19:58399981	['A', 'G']	19959	34769.48409079521	4718.863520445106	-0.0037106064694536	0.015074100338144	-0.246157739846287	0.805563	0.805563	chr19	58399981	0.0939004894068364	chr19:58399981:A:G
chr19:58400401	['A', 'G']	19959	23151.31988775868	3263.1967808367767	0.009872730907473	0.0102121683001373	0.966761476829586	0.333675	0.333675	chr19	58400401	0.4766763308602555	chr19:58400401:A:G
chr19:58401017	['G', 'C']	19959	4148.623571858087	701.6008812366945	0.0328785858179216	0.0165289387178154	1.989152865724156	0.046698	0.046698	chr19	58401017	1.3307017191675854	chr19:58401017:G:C
chr19:58401384	['TGC', 'T']	19959	20984.15408899579	3013.799121954795	0.0139590208950952	0.0101322206730949	1.3776862294523355	0.168316	0.168316	chr19	58401384	0.7738745983353457	chr19:58401384:TGC:T
chr19:58401428	['T', 'C']	19959	38619.93496342319	5291.386115418359	0.0444331301833155	0.0284277449076696	1.563019871172678	0.118064	0.118064	chr19	58401428	0.927882506999124	chr19:58401428:T:C
chr19:58401539	['G', 'A']	19959	4082.40907952097	706.6616966226563	0.0377728876722322	0.0166444723495133	2.269395321104102	0.0232549	0.0232549	chr19	58401539	1.6334855236881158	chr19:58401539:G:A
chr19:58402001	['G', 'A']	19959	4114.4211715103165	698.5050086967985	0.0354912371722649	0.0166254230011605	2.1347569424120745	0.032793	0.032793	chr19	58402001	1.4842188509778416	chr19:58402001:G:A
chr19:58402140	['A', 'G']	19959	8827.538268758459	1312.7050699501117	0.0163907916269763	0.01220826916339	1.3425974974510524	0.179418	0.179418	chr19	58402140	0.7461339887806212	chr19:58402140:A:G
chr19:58402272	['TG', 'T']	19959	21083.112642180688	3057.410183947665	0.0212943896081232	0.0100819091132784	2.11213862065839	0.034687	0.034687	chr19	58402272	1.459833259679007	chr19:58402272:TG:T
chr19:58402864	['A', 'G']	19959	4530.164464097283	748.3714954117293	0.0315639168166473	0.0159176100335724	1.9829557797982569	0.0473861	0.0473861	chr19	58402864	1.3243490334018329	chr19:58402864:A:G
chr19:58403352	['C', 'T']	19959	2901.0174418604656	373.4197707148923	-0.0079559973995983	0.0196006224677528	-0.4059053437046523	0.684817	0.684817	chr19	58403352	0.1644254672056795	chr19:58403352:C:T
chr19:58403558	['T', 'C']	19959	4523.039548872181	744.9952689413248	0.0308832168962379	0.0159077262050771	1.9413973121049333	0.0522242	0.0522242	chr19	58403558	1.2821282040665931	chr19:58403558:T:C
chr19:58403826	['G', 'A']	19959	16540.97248534055	2302.6970610985795	0.0087398699237182	0.0102481273842829	0.8528260428458567	0.393766	0.393766	chr19	58403826	0.4047617860390818	chr19:58403826:G:A
chr19:58405526	['G', 'A']	19959	2625.558313040792	364.5161023324277	0.0008510396048929	0.0209363545454493	0.040648891527201	0.967576	0.967576	chr19	58405526	0.0143149125268102	chr19:58405526:G:A
chr19:58406208	['G', 'A']	19959	16537.314257078426	2304.7202977820207	0.0087632625367581	0.0102488934346813	0.8550447511829953	0.392537	0.392537	chr19	58406208	0.4061194009862686	chr19:58406208:G:A
chr19:58406970	['G', 'A']	19959	4191.420003006464	703.7643935339944	0.0330464374489905	0.0164837198409682	2.0047924720764616	0.0449987	0.0449987	chr19	58406970	1.3468000326909166	chr19:58406970:G:A
chr19:58407038	['A', 'G']	19959	30760.08232700306	4276.109862447971	0.0144978362007844	0.0120774404861772	1.20040634581287	0.229996	0.229996	chr19	58407038	0.638279716995597	chr19:58407038:A:G
chr19:58407254	['C', 'G']	19959	12744.638540935965	1826.897911675664	0.0116495502968322	0.010871014483763	1.0716157460954514	0.283906	0.283906	chr19	58407254	0.5468254291037433	chr19:58407254:C:G
chr19:58407338	['T', 'C']	19959	4608.230884858202	748.0858969613149	0.0284020474786328	0.0157938190235749	1.7983014390780374	0.0721444	0.0721444	chr19	58407338	1.1417973741129208	chr19:58407338:T:C
chr19:58407366	['T', 'C']	19959	4609.461893070101	747.9266341926697	0.0282494870431164	0.0157927664347823	1.788761149591826	0.0736685	0.0736685	chr19	58407366	1.1327181729353286	chr19:58407366:T:C
chr19:58407381	['C', 'T']	19959	4193.210091191502	704.7890381750138	0.0331804098279924	0.0164810180957397	2.013250008903841	0.0441017	0.0441017	chr19	58407381	1.355544669344195	chr19:58407381:C:T
chr19:58407397	['A', 'G']	19959	4609.230934963423	747.5993668745725	0.0282219058030061	0.0157926944068387	1.7870228522110283	0.073949	0.073949	chr19	58407397	1.1310676945192637	chr19:58407397:A:G
chr19:58407433	['C', 'T']	19959	3787.379515959312	476.7855237423594	-0.0039964164724773	0.0172387284207614	-0.231827799297786	0.816674	0.816674	chr19	58407433	0.0879512705854546	chr19:58407433:C:T
chr19:58407450	['A', 'G']	19959	3786.758907541969	476.0226131583551	-0.0042760201845072	0.0172406721761234	-0.2480193429133871	0.804122	0.804122	chr19	58407450	0.0946780558444915	chr19:58407450:A:G
chr19:58407635	['G', 'A']	19959	3789.189848682233	477.0353913813641	-0.0041184365838902	0.0172352370270696	-0.238954449969087	0.811143	0.811143	chr19	58407635	0.0909025753371969	chr19:58407635:G:A
chr19:58407699	['A', 'T']	19959	4589.229932859003	746.2977402397057	0.0281221294976573	0.0158249507088747	1.777075329649292	0.0755711	0.0755711	chr19	58407699	1.1216442562200537	chr19:58407699:A:T
chr19:58407953	['A', 'G']	19959	4602.230584226876	753.9797540685585	0.0296352081195071	0.0157917934973849	1.876620798290872	0.0605847	0.0605847	chr19	58407953	1.2176370382846409	chr19:58407953:A:G
chr19:58407996	['CCCATACGT', 'C']	19959	4163.208588034873	708.9523096971454	0.035008988225292	0.0165281325329219	2.1181454199715977	0.0341751	0.0341751	chr19	58407996	1.466290205966149	chr19:58407996:CCCATACGT:C
chr19:58408190	['G', 'A']	19959	4129.413789647742	711.4775288382056	0.0373898958996607	0.0166002138303472	2.252374353835568	0.0243095	0.0243095	chr19	58408190	1.6142239736730808	chr19:58408190:G:A
chr19:58408935	['A', 'G']	19959	4609.692874323511	746.8198372028196	0.0280632671014534	0.0157926913510172	1.7769781272680794	0.0755871	0.0755871	chr19	58408935	1.1215523166264836	chr19:58408935:A:G
chr19:58409585	['A', 'G']	19959	4611.693174984967	746.2230115375904	0.0279168928088185	0.0157904986231562	1.767955114975239	0.0770837	0.0770837	chr19	58409585	1.1130374474802942	chr19:58409585:A:G
chr19:58409929	['A', 'G']	19959	4611.15515686078	747.6677120557799	0.0284501534204074	0.0157918325870745	1.8015738998964328	0.0716276	0.0716276	chr19	58409929	1.144919600345196	chr19:58409929:A:G
chr19:58410396	['T', 'C']	19959	13984.146987830656	1948.76655289552	0.0065328981940503	0.0106540411049777	0.6131849999150167	0.539761	0.539761	chr19	58410396	0.2677984982468636	chr19:58410396:T:C
chr19:58411135	['T', 'G']	19959	4619.795642789018	746.9637055566308	0.0278591287025432	0.0157941777557344	1.7638859795932242	0.0777665	0.0777665	chr19	58411135	1.109207446690906	chr19:58411135:T:G
chr19:58411184	['T', 'G']	19959	3792.520124304546	476.8317775379568	-0.0045252834175195	0.017234301172365	-0.2625742333420377	0.792881	0.792881	chr19	58411184	0.1007919891280986	chr19:58411184:T:G
chr19:58411896	['C', 'T']	19959	4620.7524901901625	744.9284005948036	0.0272633859717297	0.0158079200143214	1.7246662398993673	0.0846031	0.0846031	chr19	58411896	1.072613723388541	chr19:58411896:C:T
chr19:58412358	['C', 'T']	19959	17766.374736525147	2428.805991960761	0.0049461525680624	0.0101827858507289	0.4857366776213204	0.627159	0.627159	chr19	58412358	0.2026223410375433	chr19:58412358:C:T
chr19:58412364	['C', 'T']	19959	11283.78719132704	1584.2617369313905	0.0073847309769829	0.011290178249135	0.6540845338335245	0.513065	0.513065	chr19	58412364	0.289827610808108	chr19:58412364:C:T
chr19:58412499	['A', 'G']	19959	22413.19700998344	3183.88935314138	0.0170787510938546	0.0101861341021052	1.676666625695109	0.0936234	0.0936234	chr19	58412499	1.02861559121086	chr19:58412499:A:G
chr19:58412843	['G', 'A']	19959	17771.78082878188	2425.331279898956	0.0045704842726254	0.0101831057733338	0.4488300892046102	0.653559	0.653559	chr19	58412843	0.184715200405054	chr19:58412843:G:A
chr19:58414499	['C', 'T']	19959	14095.550491736753	1954.776502288751	0.0059100750770514	0.0107135209407616	0.5516463830826558	0.581197	0.581197	chr19	58414499	0.2356766360925438	chr19:58414499:C:T
chr19:58414978	['T', 'C']	19959	4584.8914646996855	727.2352560034715	0.0241526341879352	0.015854643467984	1.5233792066474177	0.12768	0.12768	chr19	58414978	0.8938771259933458	chr19:58414978:T:C
chr19:58415117	['T', 'C']	19959	12875.87069613592	1940.6906736143912	0.022678392322774	0.0108341595853802	2.0932304110949684	0.0363412	0.0363412	chr19	58415117	1.439600736225182	chr19:58415117:T:C
chr19:58415848	['C', 'T']	19959	4517.226325283094	720.8273849264353	0.0261362078426561	0.0159503416895453	1.638598617594954	0.101313	0.101313	chr19	58415848	0.9943348244716406	chr19:58415848:C:T
chr19:58416122	['A', 'G']	19959	4515.810034584733	717.7491135264859	0.025451145996658	0.0159542557363112	1.5952574922522	0.110671	0.110671	chr19	58416122	0.9559661658417352	chr19:58416122:A:G
chr19:58416549	['T', 'C']	19959	3787.569302465424	474.6931356038938	-0.0045423022995569	0.0172387285110342	-0.2634940446245475	0.792173	0.792173	chr19	58416549	0.1011799639398546	chr19:58416549:T:C
chr19:58416935	['T', 'C']	19959	30720.235002255296	4262.408972042039	0.0136497442273491	0.0120598247990587	1.1318360303554758	0.257717	0.257717	chr19	58416935	0.5888569327774564	chr19:58416935:T:C
chr19:58416942	['C', 'T']	19959	4515.6787432351175	719.1629941184333	0.0258296573332349	0.0159525629862448	1.6191540729540923	0.10543	0.10543	chr19	58416942	0.9770357934820072	chr19:58416942:C:T
chr19:58417419	['A', 'G']	19959	17762.449734389094	2421.803177393733	0.0045236365086293	0.0101786254241191	0.4444250888641777	0.65674	0.65674	chr19	58417419	0.1826065313746036	chr19:58417419:A:G
chr19:58417685	['G', 'A']	19959	23089.31367439996	3243.359490986366	0.014128172599485	0.0102449812798023	1.3790335202796606	0.1679	0.1679	chr19	58417685	0.7749493038619513	chr19:58417685:G:A
chr19:58417769	['G', 'A']	19959	30721.53923238801	4264.316073631766	0.0138682049331724	0.0120588813440212	1.1500407490159332	0.250141	0.250141	chr19	58417769	0.601815118287877	chr19:58417769:G:A
chr19:58417827	['A', 'G']	19959	22279.34876728804	3140.846626040219	0.0148763992515319	0.0101644341795693	1.463573769943204	0.143326	0.143326	chr19	58417827	0.8436750194261854	chr19:58417827:A:G
chr19:58417833	['A', 'C']	19959	4517.452673247482	719.4753153120865	0.0258054086318561	0.0159503011308553	1.617863413370701	0.105708	0.105708	chr19	58417833	0.9758921439661596	chr19:58417833:A:C
chr19:58417855	['G', 'A']	19959	4200.420904945633	708.6057359705641	0.0344307836738981	0.0164713808707891	2.090339841206564	0.0365999	0.0365999	chr19	58417855	1.4365201012041555	chr19:58417855:G:A
chr19:58417938	['G', 'C']	19959	6929.388724630418	811.1569857247293	-0.0214106968026118	0.0134245697117691	-1.5948888688656724	0.110753	0.110753	chr19	58417938	0.9556445010796129	chr19:58417938:G:C
chr19:58418060	['G', 'A']	19959	4511.904234527688	720.447003876987	0.0261128777420827	0.0159567653646302	1.6364768889792969	0.101756	0.101756	chr19	58418060	0.9924399733551656	chr19:58418060:G:A
chr19:58418676	['G', 'C']	19959	4512.904434978703	721.6921072062993	0.0265707752035173	0.015955467255581	1.665308497576164	0.0958669	0.0958669	chr19	58418676	1.01833131596512	chr19:58418676:G:C
chr19:58418810	['A', 'C']	19959	17786.237971130715	2426.918674233608	0.0044739844398017	0.0101819855444385	0.439401963426029	0.660375	0.660375	chr19	58418810	0.1802093763050042	chr19:58418810:A:C
chr19:58420190	['A', 'G']	19959	22289.2842891518	3146.7549261656627	0.0152477883825161	0.010170242689276	1.4992551159663206	0.133823	0.133823	chr19	58420190	0.8734692384766014	chr19:58420190:A:G
chr19:58420528	['TA', 'T']	19959	22273.739620938628	3142.298047496148	0.0151384066404674	0.010168478399585	1.4887583024305042	0.136567	0.136567	chr19	58420528	0.8646542307373479	chr19:58420528:TA:T
chr19:58420732	['T', 'A']	19959	4181.838085692809	703.3200540986334	0.033328684747759	0.0165006391276646	2.0198420491410483	0.0434131	0.0434131	chr19	58420732	1.3623792013802667	chr19:58420732:T:A
chr19:58420993	['C', 'T']	19959	3781.0	476.8165033291195	-0.0037374973852086	0.0172531120878686	-0.2166274331363467	0.828501	0.828501	chr19	58420993	0.081706963051259	chr19:58420993:C:T
chr19:58421334	['T', 'C']	19959	4510.225974546547	719.2847181293573	0.0260861096016087	0.0159616039705756	1.6343037735867327	0.102211	0.102211	chr19	58421334	0.9905023626922332	chr19:58421334:T:C
chr19:58421395	['C', 'A']	19959	30710.538681230584	4266.947165852379	0.0144457857412642	0.0120534134912536	1.1984808910560187	0.230744	0.230744	chr19	58421395	0.6368695830464481	chr19:58421395:C:A
chr19:58421421	['C', 'T']	19959	4184.515867047677	702.1705006755795	0.0329496802357573	0.0165003044843002	1.9969134670883424	0.0458481	0.0458481	chr19	58421421	1.3386786573028626	chr19:58421421:C:T
chr19:58422025	['C', 'T']	19959	7277.093806374022	1064.81726840812	0.0079210854873865	0.0129968955340076	0.6094598103570374	0.542227	0.542227	chr19	58422025	0.265818860678326	chr19:58422025:C:T
chr19:58422726	['A', 'G']	19959	13972.70007014731	1943.3104757061603	0.0062524606683753	0.0106430160664224	0.5874707535302097	0.556894	0.556894	chr19	58422726	0.2542274611925334	chr19:58422726:A:G
chr19:58423161	['A', 'G']	19959	30859.42954236524	4279.137160006863	0.0138908330427298	0.0122475084541271	1.1341762363143253	0.256734	0.256734	chr19	58423161	0.5905166126897197	chr19:58423161:A:G
chr19:58423318	['G', 'A']	19959	4510.904034076672	720.6554712175852	0.0262439202473836	0.0159577304407696	1.6445897707567705	0.10007	0.10007	chr19	58423318	0.9996961002151876	chr19:58423318:G:A
chr19:58423424	['T', 'C']	19959	13966.699769515984	1942.295080863546	0.0062129400038627	0.0106451402229637	0.5836409736022252	0.559468	0.559468	chr19	58423424	0.2522247488511989	chr19:58423424:T:C
chr19:58424401	['A', 'G']	19959	4114.412286415794	496.24620738298125	-0.0084968273980057	0.0165959439110919	-0.5119821712778218	0.608669	0.608669	chr19	58424401	0.2156188166497797	chr19:58424401:A:G
chr19:58425425	['C', 'T']	19959	14096.485432473484	1951.8308254016576	0.0055923387321721	0.0106978501617895	0.5227535109948285	0.601152	0.601152	chr19	58425425	0.2210157036795351	chr19:58425425:C:T
chr19:58426469	['G', 'A']	19959	4479.673331328924	718.538629920403	0.0271293506876436	0.0159934544399939	1.696278361215252	0.0898488	0.0898488	chr19	58426469	1.046487718853933	chr19:58426469:G:A
chr19:58427798	['A', 'G']	19959	30699.843308270672	4257.829326664423	0.013278553899812	0.012056402459686	1.1013694959348392	0.270749	0.270749	chr19	58427798	0.567433138748012	chr19:58427798:A:G
chr19:58427889	['C', 'T']	19959	11287.56553762902	1575.1398532790015	0.0066025537085901	0.0112946807058555	0.5845719662679038	0.558842	0.558842	chr19	58427889	0.252710961751142	chr19:58427889:C:T
chr19:58428022	['T', 'G']	19959	30694.22718388212	4257.828137493153	0.0133130119914165	0.012050284708023	1.1047881700714293	0.269265	0.269265	chr19	58428022	0.5698200940252447	chr19:58428022:T:G
chr19:58430548	['T', 'C']	19959	3804.381219622188	472.6101737110383	-0.0059209334864833	0.0172011524879131	-0.3442172546661534	0.730687	0.730687	chr19	58430548	0.1362686193257672	chr19:58430548:T:C
chr19:58430858	['G', 'A']	19959	11285.696331930249	1573.9384243035215	0.0065145974484928	0.0112946592972656	0.5767856539125567	0.564091	0.564091	chr19	58430858	0.2486508293324293	chr19:58430858:G:A
chr19:58431303	['T', 'C']	19959	11290.525487444236	1573.983418028486	0.0063709076063697	0.0112943085077094	0.5640812451706105	0.572705	0.572705	chr19	58431303	0.2420690252629053	chr19:58431303:T:C
chr19:58431710	['G', 'A']	19959	22242.22879190259	3031.4721628041225	-0.0007708018780852	0.0103521259750376	-0.074458317059118	0.940646	0.940646	chr19	58431710	0.0265737869574887	chr19:58431710:G:A
chr19:58432035	['G', 'A']	19959	4466.223769916825	717.9963374257763	0.0274340955610186	0.0160158551003103	1.7129335517331878	0.0867403	0.0867403	chr19	58432035	1.061779080133772	chr19:58432035:G:A
chr19:58433035	['A', 'G']	19959	30702.229589535407	4250.475732871132	0.012240774652042	0.0120562196597002	1.0153078657780827	0.309971	0.309971	chr19	58433035	0.5086789356144737	chr19:58433035:A:G
chr19:58433722	['A', 'G']	19959	4480.0	716.6444263239584	0.0265045975698392	0.0159958607995643	1.6569660052656248	0.0975421	0.0975421	chr19	58433722	1.0108078986460884	chr19:58433722:A:G
chr19:58434595	['C', 'T']	19959	39517.0	5342.108014289593	-0.0339988548016879	0.0509066320063154	-0.667866905778998	0.504226	0.504226	chr19	58434595	0.2973747640435436	chr19:58434595:C:T
chr19:58434836	['C', 'T']	19959	4156.0	705.1083939838499	0.0351672269968175	0.0165292074672609	2.12758095428789	0.0333841	0.0333841	chr19	58434836	1.4764603273922274	chr19:58434836:C:T
chr19:58435466	['T', 'C']	19959	4151.832072162366	703.3763015767178	0.0348418664159917	0.0165363438519288	2.106987295860307	0.0351311	0.0351311	chr19	58435466	1.4543082516753545	chr19:58435466:T:C
chr19:58436448	['C', 'T']	19959	21939.39689300927	3005.9282659904247	0.000781260786306	0.0103201857258585	0.0757022021753483	0.939657	0.939657	chr19	58436448	0.0270306466042707	chr19:58436448:C:T
chr19:58437679	['C', 'T']	19959	3782.189497945686	470.02436574544186	-0.0059267386970614	0.0172556308665361	-0.3434669380042863	0.731251	0.731251	chr19	58437679	0.1359335270031854	chr19:58437679:C:T
chr19:58438921	['C', 'G']	19959	22248.57356920918	3033.239200194628	-0.0006906165668448	0.0103549876349335	-0.0666940986501047	0.946826	0.946826	chr19	58438921	0.0237298247802461	chr19:58438921:C:G
chr19:58439016	['T', 'C']	19959	758.08902733119	105.27139218198774	0.0012204156712937	0.0371663258154734	0.0328365972292482	0.973805	0.973805	chr19	58439016	0.0115279999001729	chr19:58439016:T:C
chr19:58439729	['G', 'A']	19959	4104.205631826837	697.8344188464183	0.036111155391202	0.0166079441562333	2.1743302513242506	0.0296921	0.0296921	chr19	58439729	1.5273590854568493	chr19:58439729:G:A
chr19:58439971	['G', 'A']	19959	11273.25928338762	1574.1038439033243	0.0067112967162233	0.0112989861710068	0.5939733543036326	0.552537	0.552537	chr19	58439971	0.2576386346423071	chr19:58439971:G:A
chr19:58440319	['C', 'T']	19959	2084.208849025405	267.53665201097425	-0.0071573174379586	0.0229058970207495	-0.3124661492835277	0.75469	0.75469	chr19	58440319	0.122231404578089	chr19:58440319:C:T
chr19:58440444	['C', 'A']	19959	30570.53166649965	4242.169847679527	0.0137487001466144	0.0120055491425979	1.1451954411507517	0.252142	0.252142	chr19	58440444	0.5983548066481041	chr19:58440444:C:A
chr19:58440960	['A', 'G']	19959	22578.39371617559	3060.170824525587	-0.0019024219453262	0.0103828603050864	-0.1832271541199786	0.854622	0.854622	chr19	58440960	0.0682259316035129	chr19:58440960:A:G
chr19:58441952	['C', 'T']	19959	32057.818550811782	4360.38044336715	0.0053057041732512	0.0128052673285937	0.4143376344360902	0.678631	0.678631	chr19	58441952	0.168366305578854	chr19:58441952:C:T
chr19:58442082	['A', 'G']	19959	4177.183836491781	506.0504297870687	-0.0109005494508724	0.0174116968162452	-0.6260475108148057	0.531291	0.531291	chr19	58442082	0.2746675409196303	chr19:58442082:A:G
chr19:58442326	['A', 'G']	19959	32121.234022273493	4394.671441255281	0.0095374947308333	0.0128407222459155	0.7427537601217941	0.45764	0.45764	chr19	58442326	0.3394760230697868	chr19:58442326:A:G
chr19:58442395	['C', 'T']	19959	4068.095565365707	696.8524886745272	0.0378234888236148	0.0167001962974404	2.264852948429823	0.0235324	0.0235324	chr19	58442395	1.6283337781531813	chr19:58442395:C:T
chr19:58443492	['C', 'T']	19959	3145.0	378.35129639651694	-0.0177372802608744	0.0189291866296901	-0.9370334081367124	0.348753	0.348753	chr19	58443492	0.4574820478679032	chr19:58443492:C:T
chr19:58443552	['C', 'T']	19959	3144.0	379.5963492227244	-0.0172421732069445	0.0189315293430784	-0.9107649410927504	0.36243	0.36243	chr19	58443552	0.4407758609532436	chr19:58443552:C:T
chr19:58444189	['C', 'G']	19959	3848.3856291025695	475.4253640325767	-0.0071032106849877	0.0171225247501042	-0.4148459872977825	0.678259	0.678259	chr19	58444189	0.1686044347585453	chr19:58444189:C:G
chr19:58444446	['G', 'A']	19959	4104.028114663726	691.7496831328741	0.0350413655818768	0.0166444442648728	2.1052890096084256	0.0352786	0.0352786	chr19	58444446	1.4524886577901817	chr19:58444446:G:A
chr19:58444959	['C', 'T']	19959	4115.4123866312575	698.5111127550045	0.0360042866015609	0.0166180588362151	2.166575949478414	0.030279	0.030279	chr19	58444959	1.518858472027096	chr19:58444959:C:T
chr19:58445521	['A', 'G']	19959	3909.391742245829	649.4376526095267	0.0326036137325502	0.0170019765369025	1.9176366736999395	0.0551714	0.0551714	chr19	58445521	1.2582859954774548	chr19:58445521:A:G
chr19:58447068	['C', 'T']	19959	3996.200220462972	673.2246354305015	0.0346273868935772	0.0168310667310914	2.0573495100944066	0.0396656	0.0396656	chr19	58447068	1.4015859719912327	chr19:58447068:C:T
chr19:58448090	['T', 'C']	19959	11491.302981708846	1628.2699195789055	0.0083935795898121	0.0112828877299178	0.7439212186394186	0.456933	0.456933	chr19	58448090	0.3401474757802168	chr19:58448090:T:C
chr19:58450446	['G', 'C']	19959	31749.37772947833	4313.653785261305	0.0039632625777288	0.0128596627324843	0.3081933531365036	0.757938	0.757938	chr19	58450446	0.1203663185884528	chr19:58450446:G:C
chr19:58451591	['C', 'T']	19959	3784.0	459.19813422272085	-0.0092156786135989	0.0173185636153355	-0.5321271912780661	0.594644	0.594644	chr19	58451591	0.2257429588205973	chr19:58451591:C:T
chr19:58451982	['A', 'C']	19959	3950.385475140337	477.51065470657056	-0.0102088776547918	0.016994662104296	-0.6007108345043909	0.548039	0.548039	chr19	58451982	0.261188534796433	chr19:58451982:A:C
chr19:58452101	['G', 'A']	19959	10237.642269901744	1494.127365764676	0.0157528010642401	0.0116268218599673	1.3548673278016814	0.175475	0.175475	chr19	58452101	0.7557847489157492	chr19:58452101:G:A
chr19:58452108	['G', 'T']	19959	10686.708661417324	1556.35300823206	0.0153518484872381	0.0114445032489373	1.3414167616810868	0.1798	0.1798	chr19	58452108	0.74521031260279	chr19:58452108:G:T
chr19:58452121	['C', 'T']	19959	10296.285692793745	1498.648913611849	0.0155741816996996	0.0115990243500374	1.3427148033920102	0.17938	0.17938	chr19	58452121	0.7462259803211204	chr19:58452121:C:T
chr19:58452237	['A', 'G']	19959	1612.0448943200072	251.8764685561438	0.0222404310214052	0.0263592079740103	0.8437442825798817	0.398822	0.398822	chr19	58452237	0.3992208929504702	chr19:58452237:A:G
chr19:58452302	['G', 'T']	19959	4571.884208404723	706.087958985449	0.0197724741749022	0.0159523545401912	1.2394705825454386	0.215186	0.215186	chr19	58452302	0.6671859872831983	chr19:58452302:G:T
chr19:58452347	['G', 'GA']	19959	31208.85498443932	4202.015110094259	-0.0026731892274941	0.0123429433416683	-0.2165763184272115	0.828541	0.828541	chr19	58452347	0.0816859958346411	chr19:58452347:G:GA
chr19:58452939	['A', 'G']	19959	19060.774982459658	2705.0356233478087	0.0126363438073038	0.0101801380796377	1.241274303791524	0.214519	0.214519	chr19	58452939	0.6685342362078235	chr19:58452939:A:G
chr19:58455277	['A', 'T']	19959	1172.0	192.8738502989834	0.0299311911505054	0.0301396900117714	0.9930822493136262	0.320682	0.320682	chr19	58455277	0.4939254164983264	chr19:58455277:A:T
chr19:58458732	['A', 'G']	19959	3666.183685740054	440.7008605783532	-0.0104789299341638	0.0175622727903422	-0.5966727689098614	0.550733	0.550733	chr19	58458732	0.2590588997516665	chr19:58458732:A:G
chr19:58459007	['G', 'A']	19959	621.2801503759399	59.71133010261269	-0.0434581832964188	0.0408325404221637	-1.0643027067899484	0.287204	0.287204	chr19	58459007	0.541809515802194	chr19:58459007:G:A
chr19:58459013	['G', 'A']	19959	15816.584907551234	2151.922108551963	0.0061881369097616	0.0103348658024283	0.5987631603603034	0.549338	0.549338	chr19	58459013	0.2601603579793658	chr19:58459013:G:A
chr19:58460885	['A', 'T']	19959	4575.14613611306	574.6144753484966	-0.0065948848776407	0.0159034475877967	-0.4146827184000765	0.678379	0.678379	chr19	58460885	0.1685276046270522	chr19:58460885:A:T
chr19:58463011	['G', 'A']	19959	4590.920070157856	574.1611186488448	-0.0075060172507716	0.0158661345651468	-0.4730841793854517	0.636158	0.636158	chr19	58463011	0.1964350069833763	chr19:58463011:G:A
chr19:58464242	['A', 'G']	19959	39394.0	5337.454572088379	0.0018374992657551	0.0443795745687538	0.0414041658490535	0.966974	0.966974	chr19	58464242	0.0145852030714276	chr19:58464242:A:G
chr19:58466096	['C', 'G']	19959	20222.065901573616	2891.2541428134623	0.0145917595386447	0.0101212761208253	1.4416916764696268	0.149405	0.149405	chr19	58466096	0.8256348681426161	chr19:58466096:C:G
chr19:58467807	['T', 'C']	19959	4678.578504110687	561.7609080012251	-0.0122218108016064	0.0157420960939006	-0.7763776010960747	0.437535	0.437535	chr19	58467807	0.3589872004727839	chr19:58467807:T:C
chr19:58468591	['C', 'T']	19959	39385.97334402245	5335.899772184439	0.0035031190129079	0.0440538362890149	0.079519045513442	0.936621	0.936621	chr19	58468591	0.0284361091186652	chr19:58468591:C:T
chr19:58470677	['C', 'T']	19959	762.0381801783745	102.28082367284377	-0.0079877834668524	0.0370208811557888	-0.2157642718777747	0.829174	0.829174	chr19	58470677	0.0813543243224617	chr19:58470677:C:T
chr19:58472191	['T', 'G']	19959	4725.710312687914	742.9935534929995	0.0241707249083967	0.0156216559781187	1.5472575341726005	0.121817	0.121817	chr19	58472191	0.9142921001185303	chr19:58472191:T:G
chr19:58474499	['T', 'C']	19959	5212.745799267693	793.6315414488184	0.0199772574370749	0.0150016077817712	1.331674426347133	0.182982	0.182982	chr19	58474499	0.7375916298605918	chr19:58474499:T:C
chr19:58474893	['A', 'G']	19959	4678.703247143716	742.15962458668	0.0251406893720955	0.0157034409845248	1.6009669089004597	0.1094	0.1094	chr19	58474893	0.960982678002588	chr19:58474893:A:G
chr19:58475194	['C', 'T']	19959	39383.973243812005	5334.179748646683	0.001021322577025	0.0439788055348061	0.0232230631233671	0.981473	0.981473	chr19	58475194	0.0081216431982576	chr19:58475194:C:T
chr19:58476812	['C', 'T']	19959	11966.597353781384	1716.0263146738555	0.0086767109871266	0.0110709128454482	0.7837394357859153	0.433202	0.433202	chr19	58476812	0.363309546998336	chr19:58476812:C:T
chr19:58478057	['C', 'T']	19959	3735.1871430003007	630.5939603163242	0.0345217623451296	0.0173580176920806	1.988807878729134	0.0467361	0.0467361	chr19	58478057	1.3303475311210875	chr19:58478057:C:T
chr19:58478128	['A', 'C']	19959	24357.10178410344	3455.8163670264303	0.016095161536689	0.0102960600648444	1.5632350078886417	0.118013	0.118013	chr19	58478128	0.9280701493270224	chr19:58478128:A:C
chr19:58480112	['G', 'A']	19959	25569.12432974192	3559.620300545568	0.0109227444864948	0.010520602846545	1.0382242011998268	0.299178	0.299178	chr19	58480112	0.5240703453994435	chr19:58480112:G:A
chr19:58480853	['T', 'G']	19959	7080.996180328698	1067.2763779269048	0.0177193838699715	0.0131754883534235	1.3448749218747005	0.178681	0.178681	chr19	58480853	0.7479216256356891	chr19:58480853:T:G
chr19:58481887	['G', 'A']	19959	3750.0	622.2118979570864	0.033479757389168	0.017318744452156	1.9331515331066669	0.0532317	0.0532317	chr19	58481887	1.2738296640389684	chr19:58481887:G:A
chr19:58482627	['G', 'A']	19959	405.0	63.49593035017747	0.0303082018757496	0.0507018462797704	0.5977731404199844	0.549998	0.549998	chr19	58482627	0.259638889761289	chr19:58482627:G:A
chr19:58483221	['G', 'A']	19959	1996.200030064639	365.7576160872164	0.0450925307277822	0.0231268070852517	1.9497949094986968	0.0512146	0.0512146	chr19	58483221	1.2906062148920876	chr19:58483221:G:A
chr19:58483283	['C', 'T']	19959	3363.337024602896	404.01457132059	-0.0154718834947627	0.0183230075810111	-0.8443965013034681	0.398458	0.398458	chr19	58483283	0.3996174492478724	chr19:58483283:C:T
chr19:58483675	['A', 'G']	19959	3838.461712050548	459.8359835570506	-0.0108145581691017	0.01721276626251	-0.6282870518410618	0.529823	0.529823	chr19	58483675	0.2758691925916932	chr19:58483675:A:G
chr19:58483686	['G', 'C']	19959	2001.5042117930209	366.7073403265108	0.0453431734906145	0.0231076098267677	1.9622615160348231	0.0497459	0.0497459	chr19	58483686	1.3032427074961772	chr19:58483686:G:C
chr19:58484361	['A', 'G']	19959	26484.54020214212	3659.931676265152	0.008619946578264	0.0107459193934738	0.8021599886091688	0.42247	0.42247	chr19	58484361	0.3742041252871673	chr19:58484361:A:G
chr19:58485712	['C', 'T']	19959	3855.193155626816	653.350446550162	0.0377626135898027	0.0171048624275663	2.207712207550063	0.0272757	0.0272757	chr19	58485712	1.564224094919774	chr19:58485712:C:T
chr19:58487534	['C', 'T']	19959	3894.365827987169	664.7005281121487	0.0392255503401606	0.0170177619972816	2.304977020270131	0.0211781	0.0211781	chr19	58487534	1.6741130053488942	chr19:58487534:C:T
chr19:58487547	['G', 'A']	19959	3901.9099252720807	661.7467027609949	0.0384835343374436	0.0170028489881024	2.263358003377678	0.0236243	0.0236243	chr19	58487547	1.626641050993989	chr19:58487547:G:A
chr19:58488454	['C', 'A']	19959	22922.336240601504	3215.873067817682	0.0120872835286447	0.010212282796059	1.183602507884847	0.236585	0.236585	chr19	58488454	0.6260127940434149	chr19:58488454:C:A
chr19:58488473	['C', 'T']	19959	3893.486707463885	669.3048339574966	0.0405904624361733	0.017028406526545	2.3836911793771334	0.0171493	0.0171493	chr19	58488473	1.7657536022883658	chr19:58488473:C:T
chr19:58488906	['A', 'G']	19959	26455.929624060147	3633.148389024365	0.0046835841394124	0.0107135318243209	0.4371652799667956	0.661996	0.661996	chr19	58488906	0.1791446347040703	chr19:58488906:A:G
chr19:58489949	['C', 'T']	19959	462.1157662624036	46.96037491680634	-0.028140258512804	0.0469375521802392	-0.5995254802539766	0.548829	0.548829	chr19	58489949	0.2605629486729829	chr19:58489949:C:T
chr19:58490274	['T', 'C']	19959	16551.145834379553	2276.7740246530702	0.000735209195788	0.0103011724095622	0.0713714096373732	0.943103	0.943103	chr19	58490274	0.0254408736583769	chr19:58490274:T:C
chr19:58492265	['A', 'T']	19959	5611.249110320285	912.6575777492384	0.0301520203354437	0.0144824415146217	2.0819707992607235	0.0373579	0.0373579	chr19	58492265	1.427617544755787	chr19:58492265:A:T
chr19:58492463	['C', 'T']	19959	1918.576755375132	341.90760896700107	0.0388588038113387	0.0236545564420909	1.6427618884534805	0.100448	0.100448	chr19	58492463	0.9980587059800516	chr19:58492463:C:T
chr19:58495557	['C', 'T']	19959	3803.8138367305937	655.5367584957689	0.0417729400861119	0.0171896935119079	2.430115467572145	0.0151028	0.0151028	chr19	58495557	1.8209425287452896	chr19:58495557:C:T
chr19:58495617	['C', 'T']	19959	3805.669440962647	659.9653099849712	0.0428242798050625	0.0171716917766038	2.493888218015304	0.0126433	0.0126433	chr19	58495617	1.898139557007788	chr19:58495617:C:T
chr19:58495836	['G', 'A']	19959	3809.06123883144	647.6143536913719	0.0400600699500186	0.0171750345291169	2.332459354425433	0.0196864	0.0196864	chr19	58495836	1.7058336948867194	chr19:58495836:G:A
chr19:58496199	['G', 'T']	19959	3794.0	659.2762594591889	0.0430525437805913	0.017188954101357	2.5046633743231927	0.0122647	0.0122647	chr19	58496199	1.911343070363263	chr19:58496199:G:T
chr19:58496846	['T', 'C']	19959	6697.718198234351	1048.8278699471675	0.021778662707381	0.0135243550030888	1.6103291212340205	0.107342	0.107342	chr19	58496846	0.9692303171832112	chr19:58496846:T:C
chr19:58496892	['A', 'G']	19959	557.1674936099836	59.03025035485832	-0.0296741620600999	0.0427037377948888	-0.6948844197814352	0.487136	0.487136	chr19	58496892	0.3123497743008941	chr19:58496892:A:G
chr19:58497199	['G', 'A']	19959	22077.106122858	2868.4819801352933	-0.0124451269174228	0.010123161246561	-1.2293715978939548	0.218947	0.218947	chr19	58497199	0.659661001110685	chr19:58497199:G:A
chr19:58497345	['AT', 'A']	19959	688.0344723920232	70.62673703830647	-0.0339686167514455	0.0389183512062208	-0.8728174678174917	0.382773	0.382773	chr19	58497345	0.4170587040314626	chr19:58497345:AT:A
chr19:58497742	['T', 'C']	19959	4041.202475197916	705.1628549401274	0.043087641694954	0.0167044202066105	2.579415577554888	0.00990386	0.00990386	chr19	58497742	2.004195507425048	chr19:58497742:T:C
chr19:58498286	['GC', 'G']	19959	640.0	78.4981328325944	-0.0236857335194744	0.0402731016642195	-0.5881278704817999	0.556453	0.556453	chr19	58498286	0.2545715118371858	chr19:58498286:GC:G
chr19:58498307	['T', 'C']	19959	4053.203076460567	703.4117949628894	0.0423533476006067	0.0166831334589069	2.538692608611536	0.0111343	0.0111343	chr19	58498307	1.9533370813415167	chr19:58498307:T:C
chr19:58499452	['G', 'T']	19959	16234.626797614872	2141.706834251791	-0.0076553609693115	0.0102531149131496	-0.7466375861537934	0.455291	0.455291	chr19	58499452	0.3417109345566666	chr19:58499452:G:T
chr19:58501767	['G', 'A']	19959	23367.341534298743	2973.402436257126	-0.0197740293164382	0.0102460111698299	-1.9299246300515656	0.0536303	0.0536303	chr19	58501767	1.2705897736507643	chr19:58501767:G:A
chr19:58501829	['A', 'G']	19959	6212.245001252819	1086.1770919645858	0.0443616831354462	0.0140045788878487	3.1676556282557824	0.00153905	0.00153905	chr19	58501829	2.812747270765428	chr19:58501829:A:G
chr19:58505423	['G', 'A']	19959	6625.440779380133	1152.5384019448666	0.0457433314143215	0.0137823741272816	3.3189732764382254	0.000905109	0.000905109	chr19	58505423	3.0432991166533503	chr19:58505423:G:A
chr19:58506273	['G', 'A']	19959	6892.103742126859	1156.8133644872723	0.039242496928722	0.0138259357269444	2.838324848584749	0.00453968	0.00453968	chr19	58506273	2.3429747592865544	chr19:58506273:G:A
chr19:58507023	['G', 'A']	19959	3779.022209883413	436.85737446847816	-0.0216000249792324	0.0174019188277621	-1.2412438647152433	0.21453	0.21453	chr19	58507023	0.6685119672394679	chr19:58507023:G:A
chr19:58507136	['A', 'C']	19959	19193.504216867463	2550.947673818604	-0.0081765821337732	0.010149346865293	-0.8056264351092446	0.420468	0.420468	chr19	58507136	0.3762670508821067	chr19:58507136:A:C
chr19:58507454	['G', 'A']	19959	30080.535581838223	4191.921487064561	0.0106589666955824	0.0116942690290327	0.9114692563613852	0.362059	0.362059	chr19	58507454	0.4412206524321203	chr19:58507454:G:A
chr19:58508164	['C', 'T']	19959	3306.662691054873	372.45632334359897	-0.0253066712977229	0.0183782714042635	-1.3769886591103544	0.168531	0.168531	chr19	58508164	0.7733202022665725	chr19:58508164:C:T
chr19:58508281	['G', 'A']	19959	1294.1296788094403	124.57715888226438	-0.0248562212728101	0.0284928283678773	-0.8723676341248329	0.383018	0.383018	chr19	58508281	0.4167808158042658	chr19:58508281:G:A
chr19:58508418	['C', 'T']	19959	35941.60540296712	4915.497178669214	0.0107168759271284	0.0168110026742291	0.6374917745719704	0.523812	0.523812	chr19	58508418	0.2808245565520869	chr19:58508418:C:T
chr19:58509246	['C', 'T']	19959	1286.6761149852011	224.3192687524657	0.0404206173775468	0.02894467182838	1.396478689314927	0.162586	0.162586	chr19	58509246	0.7889168534806565	chr19:58509246:C:T
chr19:58509682	['A', 'G']	19959	30217.05582560762	4192.786211755444	0.0083758517069489	0.011755578156828	0.7125001931175926	0.476163	0.476163	chr19	58509682	0.322244354248499	chr19:58509682:A:G
chr19:58511807	['A', 'G']	19959	7148.432623402656	1132.801812535507	0.0274945426750089	0.0132115458964803	2.081099584442559	0.0374375	0.0374375	chr19	58511807	1.4266931602666135	chr19:58511807:A:G
chr19:58513279	['C', 'T']	19959	7269.728466202335	1136.1726958338866	0.0247847277686897	0.0131170262824214	1.889508127456034	0.0588383	0.0588383	chr19	58513279	1.2303398837229729	chr19:58513279:C:T
chr19:58514318	['A', 'C']	19959	32234.15018296656	4436.034807478492	0.0057670025875534	0.0128334363127583	0.4493732190668388	0.653167	0.653167	chr19	58514318	0.1849757652702406	chr19:58514318:A:C
chr19:58516114	['C', 'T']	19959	1007.0504559575108	87.82309240728314	-0.0458818948990519	0.0320869738473846	-1.4299227816646134	0.152755	0.152755	chr19	58516114	0.8160045654594137	chr19:58516114:C:T
chr19:58517218	['G', 'A']	19959	6339.270458531697	992.9019560462312	0.0260117067423402	0.0138482758369222	1.878335400641572	0.0603499	0.0603499	chr19	58517218	1.2193234451935446	chr19:58517218:G:A
chr19:58521786	['C', 'T']	19959	3618.54389657246	388.87202381420417	-0.0290914647536713	0.0177056585512778	-1.6430603058010325	0.100386	0.100386	chr19	58521786	0.9983268504051328	chr19:58521786:C:T
chr19:58521974	['T', 'C']	19959	3715.675488721804	466.0544358901981	-0.0098488577837123	0.017612759527706	-0.5591887953854914	0.576039	0.576039	chr19	58521974	0.2395481122166912	chr19:58521974:T:C
chr19:58522307	['A', 'G']	19959	24213.24160971119	3217.041345651978	-0.0066823656144023	0.01060667982343	-0.6300148326944937	0.528692	0.528692	chr19	58522307	0.2767972611518046	chr19:58522307:A:G
chr19:58524190	['C', 'T']	19959	3119.2513178372387	312.66962253170766	-0.0362888104900662	0.0188511600053295	-1.9250173718650088	0.0542414	0.0542414	chr19	58524190	1.2656691096198271	chr19:58524190:C:T
chr19:58524650	['G', 'A']	19959	1152.288663927032	75.99222107392681	-0.0616817296521209	0.0303546921162164	-2.0320327880765605	0.0421636	0.0421636	chr19	58524650	1.3750623154096582	chr19:58524650:G:A
chr19:58524906	['T', 'C']	19959	23843.092402773604	3155.8505026158964	-0.0083225387155331	0.0103725522820254	-0.8023617031996316	0.422353	0.422353	chr19	58524906	0.3743244166492812	chr19:58524906:T:C
chr19:58527517	['G', 'T']	19959	519.0	69.98647045429156	-0.0093680058141872	0.0448338439554609	-0.2089494227506706	0.83449	0.83449	chr19	58527517	0.0785788632637524	chr19:58527517:G:T
chr19:58527528	['T', 'C']	19959	7185.159975943467	1136.1852542142942	0.0267684330694363	0.0131606144446285	2.033980494000545	0.0419668	0.0419668	chr19	58527528	1.3770941448062652	chr19:58527528:T:C
chr19:58530356	['G', 'A']	19959	18164.820213458937	2552.4672419608755	0.0097973660050716	0.0101617261193468	0.9641438757553628	0.334985	0.334985	chr19	58530356	0.4749746394201042	chr19:58530356:G:A
chr19:58530908	['C', 'A']	19959	400.0	78.6560522279802	0.0476299548480903	0.0507373379651314	0.938755495623822	0.347868	0.347868	chr19	58530908	0.4585855196933589	chr19:58530908:C:A
chr19:58532960	['C', 'T']	19959	16067.22004510148	2240.214689162089	0.0074266227520694	0.0103270294431387	0.7191441443021802	0.472061	0.472061	chr19	58532960	0.3260018779513596	chr19:58532960:C:T
chr19:58533199	['T', 'C']	19959	19520.93415514131	2659.117435182346	0.0034665062179229	0.0101172478449961	0.3426333199534582	0.731878	0.731878	chr19	58533199	0.1355613073877967	chr19:58533199:T:C
chr19:58536944	['C', 'T']	19959	587.0	69.76083831235188	-0.025851831503715	0.0420599332038764	-0.6146427142050824	0.538798	0.538798	chr19	58536944	0.2685740250325262	chr19:58536944:C:T
chr19:58537387	['C', 'T']	19959	6961.697599839656	1094.7915564435516	0.026606243606125	0.013343539542493	1.9939419762947004	0.046172	0.046172	chr19	58537387	1.335621313013262	chr19:58537387:C:T
chr19:58542921	['G', 'A']	19959	3507.7574815780245	436.01219167728726	-0.0097083103461776	0.0179555590136811	-0.5406854968302854	0.58873	0.58873	chr19	58542921	0.2300838332170558	chr19:58542921:G:A
chr19:58543745	['G', 'T']	19959	7822.391923038381	914.6305274327224	-0.0244210853607754	0.0127018191214671	-1.922644711535987	0.0545389	0.0545389	chr19	58543745	1.2632936256306868	chr19:58543745:G:T
chr19:58546716	['G', 'T']	19959	26109.924533974743	3412.158059055003	-0.0129312946351804	0.0105635395332006	-1.2241441038335832	0.220912	0.220912	chr19	58546716	0.6557806924932807	chr19:58546716:G:T
chr19:58546806	['C', 'T']	19959	11455.017491980752	1699.2025541978892	0.0161559671049281	0.0111497870756906	1.4489933301194822	0.147355	0.147355	chr19	58546806	0.831635123230627	chr19:58546806:C:T
chr19:58546832	['G', 'A']	19959	7881.789798065842	901.3420809992764	-0.0267034996869479	0.0126630921837918	-2.108766113313709	0.0349772	0.0349772	chr19	58546832	1.456214959672114	chr19:58546832:G:A
chr19:58547326	['G', 'A']	19959	9598.442723992785	1546.6077465166018	0.0294932872330651	0.0118367127063241	2.4916788947075976	0.0127222	0.0127222	chr19	58547326	1.8954377813570624	chr19:58547326:G:A
chr19:58548362	['G', 'A']	19959	3508.0	344.70806959336	-0.0377620520158054	0.0178855714881646	-2.111313694437644	0.0347578	0.0347578	chr19	58548362	1.4589477200857748	chr19:58548362:G:A
chr19:58549990	['C', 'T']	19959	4587.229832648562	581.4525465574644	-0.0102242659418079	0.0157614525132116	-0.6486880529086824	0.516547	0.516547	chr19	58549990	0.2868901564057416	chr19:58549990:C:T
chr19:58550892	['C', 'T']	19959	7078.709325048855	1134.9835888548291	0.0295087826978221	0.013240310436417	2.228707766296718	0.0258445	0.0258445	chr19	58550892	1.5876318654828043	chr19:58550892:C:T
chr19:58553572	['T', 'C']	19959	25054.829522038504	3628.811953999829	0.0252976041297246	0.0105471986119483	2.3985140567151664	0.0164709	0.0164709	chr19	58553572	1.783282669539734	chr19:58553572:T:C
chr19:58555363	['A', 'G']	19959	5208.782922429345	601.1843052033307	-0.0251514414661071	0.0150333105440366	-1.6730474230830052	0.0943336	0.0943336	chr19	58555363	1.025333591509526	chr19:58555363:A:G
chr19:58555551	['A', 'C']	19959	36106.809049002906	4877.361510384513	-0.0052588409056196	0.0173554226540366	-0.3030085184584369	0.761887	0.761887	chr19	58555551	0.1181094366861192	chr19:58555551:A:C
chr19:58557629	['C', 'T']	19959	7093.198496240602	1111.9663686735475	0.0248293220304876	0.0132215458603292	1.877943947915128	0.0604034	0.0604034	chr19	58557629	1.218938615026549	chr19:58557629:C:T
chr19:58557986	['T', 'C']	19959	36244.0	4929.149468033107	0.0052596749251271	0.0176816991885815	0.2974643369413113	0.766115	0.766115	chr19	58557986	0.1157060343925343	chr19:58557986:T:C
chr19:58559211	['G', 'T']	19959	471.3778769493056	73.04991942674627	0.0297631824499594	0.0471254304230775	0.6315736998634235	0.527673	0.527673	chr19	58559211	0.2776351272574098	chr19:58559211:G:T
chr19:58559549	['T', 'C']	19959	24898.247469686343	3593.263818370456	0.0231181862463266	0.010481836870512	2.205547227257823	0.0274271	0.0274271	chr19	58559549	1.561820110025046	chr19:58559549:T:C
chr19:58560013	['T', 'C']	19959	17842.78794407977	2475.273050352793	0.0056860891712515	0.0101854056865392	0.5582584873144675	0.576674	0.576674	chr19	58560013	0.2390696288059818	chr19:58560013:T:C
chr19:58560653	['G', 'A']	19959	3456.173163643652	419.067620445174	-0.0119036908922111	0.0180634152545717	-0.6589944772043242	0.509907	0.509907	chr19	58560653	0.2925090259997626	chr19:58560653:G:A
chr19:58561004	['G', 'A']	19959	581.145584845144	64.68210366606415	-0.0301396566301443	0.0422632322503818	-0.71314130570011	0.475767	0.475767	chr19	58561004	0.3226056846504284	chr19:58561004:G:A
chr19:58561317	['C', 'T']	19959	6947.69619682317	1088.4140317957556	0.0257868869060692	0.0133505849332969	1.931517385560816	0.0534333	0.0534333	chr19	58561317	1.2721880032916668	chr19:58561317:C:T
chr19:58563286	['T', 'C']	19959	24900.74278412508	3600.988377804033	0.0239007914242475	0.0104829404186228	2.279970167701054	0.02262	0.02262	chr19	58563286	1.6455073994105636	chr19:58563286:T:C
chr19:58563748	['G', 'A']	19959	17793.891522196613	2482.1875496140547	0.0072266982621615	0.0101860591415665	0.7094694976461869	0.478041	0.478041	chr19	58563748	0.3205348537850525	chr19:58563748:G:A
chr19:58565664	['A', 'C']	19959	7087.153474320241	1117.25074597587	0.0262958192390321	0.0132540639138112	1.98398162329902	0.0472716	0.0472716	chr19	58565664	1.3253996978999365	chr19:58565664:A:C
chr19:58565723	['G', 'A']	19959	12488.941001741285	1845.7441530073063	0.0162344352049024	0.0111241599552409	1.4593852722563443	0.144475	0.144475	chr19	58565723	0.8402072968615794	chr19:58565723:G:A
chr19:58567729	['C', 'T']	19959	7054.35344222868	1107.9527601215966	0.0257635316113706	0.0132485118260591	1.9446358919116589	0.0518329	0.0518329	chr19	58567729	1.2853944921297096	chr19:58567729:C:T
chr19:58567890	['A', 'G']	19959	21314.33953092112	2900.3360953473057	0.0021258484969292	0.0101134918101667	0.2101992602389008	0.833514	0.833514	chr19	58567890	0.07908710120888	chr19:58567890:A:G
chr19:58567967	['T', 'C']	19959	3484.174566589839	420.2428732340407	-0.0135867478489021	0.0180012812467948	-0.7547656004386518	0.450399	0.450399	chr19	58567967	0.3464025823995255	chr19:58567967:T:C
chr19:58571238	['C', 'T']	19959	3403.170508066941	418.10699492215184	-0.0107029127885193	0.0182084337287475	-0.5877997497182603	0.556673	0.556673	chr19	58571238	0.254399842525243	chr19:58571238:C:T
chr19:58572227	['T', 'A']	19959	24823.46233649076	3579.9461509912094	0.022528548121268	0.0104721512509872	2.15128177404278	0.0314659	0.0314659	chr19	58572227	1.5021598418779187	chr19:58572227:T:A
chr19:58572814	['G', 'C']	19959	2195.0	323.5710274506057	0.0133533857803322	0.0224682606557252	0.59432218563521	0.552303	0.552303	chr19	58572814	0.2578225977687052	chr19:58572814:G:C
chr19:58573678	['G', 'A']	19959	6886.035027059532	1080.570570612978	0.0259225621160888	0.0134021342211414	1.9342114985833263	0.0531013	0.0531013	chr19	58573678	1.2748948466037382	chr19:58573678:G:A
chr19:58573722	['A', 'G']	19959	36420.0	4960.98184453556	0.0085138507910485	0.018088835992079	0.4706688033866125	0.637882	0.637882	chr19	58573722	0.195259652765622	chr19:58573722:A:G
chr19:58573794	['A', 'G']	19959	7938.590979704335	928.4816584380256	-0.0238030035538111	0.0126355852457178	-1.883806969833699	0.0596056	0.0596056	chr19	58573794	1.2247129359837825	chr19:58573794:A:G
chr19:58574299	['C', 'T']	19959	17618.648226097415	2424.4934750770844	0.0032085097887087	0.0102073620935073	0.3143329059277262	0.753271	0.753271	chr19	58574299	0.1230487520449263	chr19:58574299:C:T
chr19:58576534	['C', 'T']	19959	1677.7685049699753	231.64187520613385	-0.0019703242073111	0.0253098696851432	-0.0778480581615861	0.93795	0.93795	chr19	58576534	0.0278203122636502	chr19:58576534:C:T
chr19:58577083	['G', 'A']	19959	9599.733617447982	1352.6551564338786	0.0094597641757428	0.0118789341886364	0.7963478899304093	0.425839	0.425839	chr19	58577083	0.3707545666901574	chr19:58577083:G:A
chr19:58577941	['C', 'G']	19959	6867.68817958611	1072.533455231016	0.0240914024957006	0.013394385298573	1.79861949306977	0.072094	0.072094	chr19	58577941	1.1421008777954178	chr19:58577941:C:G
chr19:58578896	['G', 'C']	19959	3477.3484491657064	421.12810750405896	-0.0131932930543744	0.0180085114625856	-0.7326143019529798	0.463802	0.463802	chr19	58578896	0.3336673829358688	chr19:58578896:G:C
chr19:58579056	['C', 'G']	19959	7932.794909054468	918.6669457727264	-0.0252050888838895	0.012640841831363	-1.9939406900380248	0.0461721	0.0461721	chr19	58579056	1.335620372412873	chr19:58579056:C:G
chr19:58580013	['T', 'C']	19959	36414.94692527439	4956.169785837384	0.0077463875474874	0.018097246932452	0.4280423191660502	0.668625	0.668625	chr19	58580013	0.1748173890969265	chr19:58580013:T:C
chr19:58580350	['A', 'G']	19959	3446.690754196943	429.0096107042349	-0.0088936344459049	0.0180893663211834	-0.491649861470831	0.622972	0.622972	chr19	58580350	0.2055314726325887	chr19:58580350:A:G
chr19:58580755	['A', 'T']	19959	36235.26193936357	4930.1423501577965	0.0061096669492769	0.0176707418349216	0.345750450453797	0.729534	0.729534	chr19	58580755	0.1369544629640954	chr19:58580755:A:T
chr19:58581872	['T', 'C']	19959	18710.74983713355	2515.767307826829	-0.0015815213826094	0.0100903610262198	-0.1567358569727947	0.875455	0.875455	chr19	58581872	0.0577661725433638	chr19:58581872:T:C
chr19:58582117	['G', 'T']	19959	18698.347190842003	2506.072552024701	-0.0026830152283053	0.0101193013218568	-0.2651383868281752	0.790906	0.790906	chr19	58582117	0.1018751297857258	chr19:58582117:G:T
chr19:58582769	['A', 'G']	19959	15093.268641010223	2094.426471269117	0.0061747130206399	0.0104801388766321	0.5891823661237818	0.555746	0.555746	chr19	58582769	0.2551236544664514	chr19:58582769:A:G
chr19:58583086	['A', 'C']	19959	18489.85278348449	2469.38192364949	-0.0033607735116165	0.0101037246735273	-0.3326271865287558	0.739419	0.739419	chr19	58583086	0.1311093940534998	chr19:58583086:A:C
chr19:58583342	['C', 'G']	19959	18370.920432909108	2446.433611290425	-0.0037955661468789	0.0100947629478712	-0.3759935886042148	0.706926	0.706926	chr19	58583342	0.1506260451474727	chr19:58583342:C:G
chr19:58583759	['G', 'T']	19959	36399.82372983265	4948.333457928332	0.0061586581284895	0.01805454994928	0.3411139101107943	0.733021	0.733021	chr19	58583759	0.1348835832668138	chr19:58583759:G:T
chr19:58585583	['T', 'C']	19959	36228.63030515608	4922.653018864599	0.0039019777774421	0.0176594680597428	0.2209566995020233	0.825128	0.825128	chr19	58585583	0.0834786752298118	chr19:58585583:T:C
chr19:58585862	['A', 'T']	19959	18318.355985756567	2431.391976127167	-0.0047033922740305	0.0101042826110978	-0.4654850279884982	0.641589	0.641589	chr19	58585862	0.1927430906095747	chr19:58585862:A:T
chr19:58586767	['G', 'A']	19959	18242.1514888843	2501.8627725839783	0.0019136462403479	0.0103346061346229	0.1851687636103406	0.853099	0.853099	chr19	58586767	0.0690005671221932	chr19:58586767:G:A
chr19:58588397	['G', 'A']	19959	36372.35302135397	4964.762005138504	0.0104723752915257	0.0179930455295835	0.5820234975956355	0.560557	0.560557	chr19	58588397	0.2513802197740287	chr19:58588397:G:A
chr19:58590603	['G', 'A']	19959	15024.513038662872	2090.2096287273366	0.0069764420613884	0.0105095914907441	0.6638166733248001	0.506815	0.506815	chr19	58590603	0.2951505399590278	chr19:58590603:G:A
chr19:58591512	['T', 'C']	19959	6830.987115135879	1087.2885745216522	0.0272879833676321	0.013332495060726	2.0467274312379304	0.0406979	0.0406979	chr19	58591512	1.3904279996676925	chr19:58591512:T:C
