## Supplementary material for "Characterization of shared and ancestry-specific signals driving complex traits using multi-ancestry fine-mapping": s1_gwas_temp.txt

locus	alleles	n	sum_x	y_transpose_x	beta	standard_error	t_stat	p_value	p_value_str	chrom	pos	-log10pvalue	rsid
chr20:1443658	['G', 'A']	98663	86877.32764650429	-2262.514270893374	-0.0051291390034711	0.0043241419979989	-1.1861634067162397	0.235561	0.235561	chr20	1443658	0.6278966106880793	chr20:1443658:G:A
chr20:1444433	['A', 'G']	98663	123451.01982827652	-3426.197506013869	-0.0038360817426012	0.0043931934179685	-0.873187537546439	0.382563	0.382563	chr20	1444433	0.4172970355446503	chr20:1444433:A:G
chr20:1445748	['C', 'T']	98663	86408.65285720077	-2280.1016679700824	-0.0054063836551452	0.0043269916605244	-1.249455529223268	0.211501	0.211501	chr20	1445748	0.6746875748919876	chr20:1445748:C:T
chr20:1446216	['A', 'G']	98663	23134.27538349163	-934.751573777919	0.0037492417578619	0.0066216668616905	0.5662081521426371	0.571254	0.571254	chr20	1446216	0.2431707459210506	chr20:1446216:A:G
chr20:1448490	['C', 'T']	98663	122764.9085628554	-3462.919430568976	-0.0033009936872413	0.0043830009661828	-0.7531355143907681	0.45137	0.45137	chr20	1448490	0.3454673093863556	chr20:1448490:C:T
chr20:1449559	['C', 'T']	98663	86851.68314884644	-2264.715117020864	-0.0049849154723318	0.0043230589039578	-1.1530991325998474	0.248872	0.248872	chr20	1449559	0.6040239620877823	chr20:1449559:C:T
chr20:1449747	['T', 'A']	98663	11694.18526552664	-358.6347586044436	0.010897723282572	0.0089865441471296	1.2126712008701226	0.225258	0.225258	chr20	1449747	0.6473197761794924	chr20:1449747:T:A
chr20:1449905	['T', 'C']	98663	112347.19001419304	-3637.3001019167928	-0.005082671127317	0.004321700095375	-1.1760814066566967	0.239565	0.239565	chr20	1449905	0.6205766312626126	chr20:1449905:T:C
chr20:1452183	['A', 'G']	98663	23153.70402392053	-940.263836080271	0.0034857932622365	0.0066161212488589	0.5268635702282088	0.59829	0.59829	chr20	1452183	0.2230882560266038	chr20:1452183:A:G
chr20:1453435	['C', 'T']	98663	11448.92832598449	-333.74828461046235	0.0109569540566996	0.0090819806995021	1.2064498284278846	0.227647	0.227647	chr20	1453435	0.6427380685801733	chr20:1453435:C:T
chr20:1453723	['G', 'A']	98663	122792.91310430114	-3476.882147123057	-0.0036618064774198	0.0043839157599752	-0.835282126278925	0.403561	0.403561	chr20	1453723	0.3940908104806778	chr20:1453723:G:A
chr20:1455800	['T', 'A']	98663	23118.217669420643	-935.3647299019394	0.0037373271288032	0.006620737348522	0.5644880520199995	0.572423	0.572423	chr20	1455800	0.2422829245761217	chr20:1455800:T:A
chr20:1456503	['A', 'G']	98663	23117.87449191627	-944.1342637628702	0.0035640273173654	0.0066197674997801	0.5383916153375119	0.590308	0.590308	chr20	1456503	0.2289213310727024	chr20:1456503:A:G
chr20:1457585	['C', 'T']	98663	110073.38780144144	-3211.76121293875	-0.0042535056818812	0.0042859497571261	-0.9924301316899758	0.32099	0.32099	chr20	1457585	0.4935084972289832	chr20:1457585:C:T
chr20:1459797	['A', 'G']	98663	16790.191240269218	-814.036376489569	0.002337366814442	0.0076299869500857	0.3063395559825612	0.759347	0.759347	chr20	1459797	0.1195597185088368	chr20:1459797:A:G
chr20:1464875	['T', 'C']	98663	12069.467962818417	-308.64766081930514	0.0126651257902287	0.0088526463123018	1.430659866375653	0.152531	0.152531	chr20	1464875	0.816641882476272	chr20:1464875:T:C
chr20:1465176	['C', 'T']	98663	180471.9750549885	-5811.726035422465	-0.0056365257630973	0.0076027365184786	-0.7413811789212518	0.458464	0.458464	chr20	1465176	0.338694760790407	chr20:1465176:C:T
chr20:1467296	['C', 'G']	98663	72622.30489918805	-1275.6420567309783	5.305525540080844e-06	0.0044784351373409	0.0011846829031515	0.999055	0.999055	chr20	1467296	0.0004106023255683	chr20:1467296:C:G
chr20:1467721	['T', 'G']	98663	52169.40269034658	-1158.8945505398456	-0.00021295514297	0.0048843895303534	-0.0435991318150751	0.965224	0.965224	chr20	1467721	0.0153718880293299	chr20:1467721:T:G
chr20:1467832	['C', 'T']	98663	75160.71226113845	-889.1883528437737	0.0037376153586586	0.0044656631981302	0.8369675886492268	0.402613	0.402613	chr20	1467832	0.3951122062553263	chr20:1467832:C:T
chr20:1467930	['A', 'G']	98663	69321.31992455668	-841.4665142453845	-0.0031147870889279	0.0045638643461648	-0.6824889726499752	0.494931	0.494931	chr20	1467930	0.3054553433048294	chr20:1467930:A:G
chr20:1468063	['T', 'C']	98663	59138.795215650505	-1272.9521569566614	-0.0041763259406728	0.0047049986072333	-0.887635956842214	0.374739	0.374739	chr20	1468063	0.4262711064701171	chr20:1468063:T:C
chr20:1468793	['T', 'G']	98663	26271.99420160571	-85.86790344757512	-0.0012628383967935	0.0063289608874879	-0.19953329136385	0.841846	0.841846	chr20	1468793	0.0747673472974846	chr20:1468793:T:G
chr20:1468850	['A', 'C']	98663	26267.79227533074	-88.4746568834629	-0.0013726400214981	0.006330137080938	-0.216842068970601	0.828332	0.828332	chr20	1468850	0.0817955607164385	chr20:1468850:A:C
chr20:1469918	['A', 'AT']	98663	48074.6687956852	-855.1426315236251	-0.0044078140582972	0.0050494697059091	-0.8729261318548003	0.382705	0.382705	chr20	1469918	0.4171358637273574	chr20:1469918:A:AT
chr20:1469978	['C', 'G']	98663	17969.642630495822	334.25230914264154	0.0049300283328881	0.0075843887733633	0.6500231568037027	0.515679	0.515679	chr20	1469978	0.287620554010811	chr20:1469978:C:G
chr20:1472079	['T', 'C']	98663	25971.105843596368	-155.65418195323912	-0.0005260999714608	0.0063632198780353	-0.0826782637634171	0.934108	0.934108	chr20	1472079	0.0296029084674746	chr20:1472079:T:C
chr20:1472812	['C', 'T']	98663	25964.000010137457	-158.69549317325828	-0.0005784523652995	0.0063648784127686	-0.0908819191485433	0.927587	0.927587	chr20	1472812	0.0326453465668524	chr20:1472812:C:T
chr20:1472867	['C', 'G']	98663	48001.676517401815	-791.1520016456818	-0.0030087471117638	0.0050538394839491	-0.5953388747940119	0.551618	0.551618	chr20	1472867	0.2583615706812338	chr20:1472867:C:G
chr20:1472873	['C', 'T']	98663	24293.9397041978	-1447.0844293022255	-0.0069744968312468	0.0064808680685165	-1.0761670747670864	0.281855	0.281855	chr20	1472873	0.5499742565572973	chr20:1472873:C:T
chr20:1473506	['T', 'C']	98663	25991.00521065649	-160.90694616254933	-0.0008484598325286	0.0063615566651263	-0.1333729898500866	0.893899	0.893899	chr20	1473506	0.0487115485649555	chr20:1473506:T:C
chr20:1473609	['A', 'G']	98663	25971.58088160751	-146.58019251573302	-0.0003631113452922	0.0063626559469332	-0.0570691466457889	0.95449	0.95449	chr20	1473609	0.0202286172625292	chr20:1473609:A:G
chr20:1474523	['T', 'C']	98663	172524.24586458545	-5447.01847309081	-0.0078061691958261	0.0064166434298885	-1.2165502542131543	0.223778	0.223778	chr20	1474523	0.6501826119463867	chr20:1474523:T:C
chr20:1475165	['C', 'T']	98663	25956.36772964097	-164.4406412734716	-0.0009294769972693	0.0063648339204585	-0.146033189378547	0.883895	0.883895	chr20	1475165	0.0535993228025533	chr20:1475165:C:T
chr20:1475434	['G', 'A']	98663	25957.630938744893	-160.53786453225308	-0.0006991876574606	0.0063640790761069	-0.1098647029835969	0.912517	0.912517	chr20	1475434	0.0397590359811643	chr20:1475434:G:A
chr20:1475496	['C', 'T']	98663	30029.95679675621	-92.57473623535562	-0.0056531585999351	0.0059893104915666	-0.9438746927371896	0.345236	0.345236	chr20	1475496	0.4618839238891586	chr20:1475496:C:T
chr20:1475880	['G', 'A']	98663	26453.681215979246	-113.49329542680718	-0.002312380708652	0.0063134205006272	-0.3662643266708231	0.714169	0.714169	chr20	1475880	0.1461990051949484	chr20:1475880:G:A
chr20:1476400	['T', 'G']	98663	73985.49594946716	-971.2672578110784	-0.0035630984521734	0.0044938418605735	-0.7928846992668006	0.427847	0.427847	chr20	1476400	0.3687115088728031	chr20:1476400:T:G
chr20:1477265	['C', 'A']	98663	33422.69378053478	-372.7911947435326	-0.002612426376284	0.0058471370009598	-0.4467872697108306	0.65503	0.65503	chr20	1477265	0.1837388091134139	chr20:1477265:C:A
chr20:1477614	['C', 'T']	98663	14596.591775712302	-414.2494372696143	-0.0035447859047123	0.0081589009471557	-0.4344685549771338	0.663949	0.663949	chr20	1477614	0.1778652788687641	chr20:1477614:C:T
chr20:1477684	['T', 'A']	98663	33425.71029344687	-375.71167214924776	-0.0027283102017565	0.0058465332469392	-0.4666543550718518	0.640748	0.640748	chr20	1477684	0.1933127407275176	chr20:1477684:T:A
chr20:1477859	['C', 'G']	98663	99072.1119570947	-2325.11942825182	-0.0067796911120324	0.0042968663362778	-1.5778222037750047	0.11461	0.11461	chr20	1477859	0.9407774874703104	chr20:1477859:C:G
chr20:1478231	['C', 'T']	98663	14580.47780604746	-421.9160106830832	-0.0040116053553736	0.0081620099942363	-0.491497236367817	0.623076	0.623076	chr20	1478231	0.205458976827896	chr20:1478231:C:T
chr20:1479627	['T', 'C']	98663	33434.711023262884	-379.35651811579817	-0.0028306226640999	0.0058462375104135	-0.4841785266263905	0.62826	0.62826	chr20	1479627	0.2018605900250711	chr20:1479627:T:C
chr20:1480295	['G', 'A']	98663	33456.034564197165	-364.8496078175167	-0.0022678318567934	0.0058436658240351	-0.3880837688332171	0.697955	0.697955	chr20	1480295	0.1561725772073383	chr20:1480295:G:A
chr20:1480515	['G', 'A']	98663	33429.74358584476	-380.8186540829004	-0.0028102830391027	0.005846733636248	-0.4806586401815557	0.63076	0.63076	chr20	1480515	0.2001358554986279	chr20:1480515:G:A
chr20:1480645	['T', 'C']	98663	48552.889517379794	-768.9243153042679	-0.0049402563607679	0.0050432870598481	-0.9795707248352964	0.3273	0.3273	chr20	1480645	0.4850539946919957	chr20:1480645:T:C
chr20:1480770	['C', 'T']	98663	33433.71094217221	-386.1507541425023	-0.0031137015108221	0.0058464354453953	-0.5325811838518683	0.594325	0.594325	chr20	1480770	0.2259760009656009	chr20:1480770:C:T
chr20:1481506	['C', 'T']	98663	33432.0993258655	-388.0807790169768	-0.0032549299866347	0.0058476328131787	-0.5566235245310078	0.577786	0.577786	chr20	1481506	0.2382329855039506	chr20:1481506:C:T
chr20:1481711	['A', 'G']	98663	33865.402702319174	-344.24909081074327	-0.0038397976665783	0.0058130202139371	-0.660551232450937	0.508902	0.508902	chr20	1481711	0.2933658423331172	chr20:1481711:A:G
chr20:1482244	['G', 'T']	98663	59885.711557371214	-487.3075449994684	-0.0027625218618155	0.0047615281301492	-0.5801754786081552	0.561798	0.561798	chr20	1482244	0.2504198112193639	chr20:1482244:G:T
chr20:1482330	['G', 'A']	98663	34010.549572199016	-314.2186048226896	-0.0033264948745373	0.0058031971102212	-0.5732176266558843	0.566499	0.566499	chr20	1482330	0.2468008524287661	chr20:1482330:G:A
chr20:1482788	['A', 'G']	98663	48302.0722151244	-786.5259609127296	-0.0044359862028434	0.0050492385388512	-0.8785455804297746	0.37965	0.37965	chr20	1482788	0.4206165957860645	chr20:1482788:A:G
chr20:1482851	['C', 'T']	98663	33495.77144537031	-390.9151017789979	-0.004424707481848	0.0058426711694275	-0.7573090036284765	0.448867	0.448867	chr20	1482851	0.3478823220759872	chr20:1482851:C:T
chr20:1482972	['T', 'G']	98663	26041.903428212296	-162.54461962555473	-0.001284947041562	0.0063519408466486	-0.2022920352351881	0.839689	0.839689	chr20	1482972	0.0758815360729484	chr20:1482972:T:G
chr20:1483155	['C', 'G']	98663	150361.7793908772	-4910.17908977767	-0.0112368235646526	0.0050009066702651	-2.246957263063051	0.024645	0.024645	chr20	1483155	1.608271177509257	chr20:1483155:C:G
chr20:1483341	['AG', 'A']	98663	26021.63742612997	-165.88637735769083	-0.0016440154138704	0.0063552135170859	-0.2586876757878488	0.795877	0.795877	chr20	1483341	0.099154045765925	chr20:1483341:AG:A
chr20:1484128	['A', 'G']	98663	33194.08385376535	-439.0448739694567	-0.0045357728846663	0.0058641824994248	-0.7734706218831278	0.439246	0.439246	chr20	1484128	0.3572921847235892	chr20:1484128:A:G
chr20:1484643	['A', 'G']	98663	33197.169396302575	-445.27715904752	-0.0047422337223421	0.0058648282019873	-0.8085886847862291	0.418754	0.418754	chr20	1484643	0.3780410314903086	chr20:1484643:A:G
chr20:1484952	['A', 'G']	98663	106353.636919365	-2683.484387563029	-0.0089727700392206	0.0043116921167346	-2.0810321786185235	0.0374335	0.0374335	chr20	1484952	1.426739564827238	chr20:1484952:A:G
chr20:1486141	['C', 'G']	98663	33546.181752610784	-426.53791961248334	-0.0055076893551515	0.0058464686028438	-0.9420540379661908	0.346167	0.346167	chr20	1486141	0.4607143356547334	chr20:1486141:C:G
chr20:1487272	['T', 'C']	98663	74417.85657657293	-886.9870059212593	-0.0038625620895582	0.0044995869884299	-0.8584259176431618	0.390659	0.390659	chr20	1487272	0.4082021659651484	chr20:1487272:T:C
chr20:1487871	['A', 'G']	98663	33517.397159741726	-407.8923154346058	-0.005091766219473	0.0058415107727736	-0.8716522861183273	0.3834	0.3834	chr20	1487871	0.4163478914579562	chr20:1487871:A:G
chr20:1488556	['G', 'C']	98663	31451.82536416255	-1782.105314993472	-0.0065965214918224	0.0058245611849029	-1.1325353588731046	0.257412	0.257412	chr20	1488556	0.5893712110745783	chr20:1488556:G:C
chr20:1488720	['A', 'G']	98663	33522.55211955918	-416.82918219856657	-0.0053622447610143	0.005841982496229	-0.9178810043466612	0.358683	0.358683	chr20	1488720	0.4452892064886574	chr20:1488720:A:G
chr20:1488745	['A', 'G']	98663	3038.2155570872524	-50.97766464142335	-0.0288012748149628	0.0172890844590484	-1.665864660629232	0.0957435	0.0957435	chr20	1488745	1.0188907004920147	chr20:1488745:A:G
chr20:1489042	['C', 'T']	98663	16170.983407158132	337.3446515070537	0.0038032005609055	0.0079709580688609	0.4771321750848172	0.633269	0.633269	chr20	1489042	0.1984117711838914	chr20:1489042:C:T
chr20:1489315	['T', 'A']	98663	33504.05622681291	-411.0114271885373	-0.0051908279993656	0.0058427358569093	-0.888424211960092	0.374315	0.374315	chr20	1489315	0.4267627689670634	chr20:1489315:T:A
chr20:1489698	['T', 'C']	98663	14355.182456816154	-373.5167990947839	-0.0015645115198985	0.0082136898157951	-0.1904760899163639	0.848936	0.848936	chr20	1489698	0.0711250493255658	chr20:1489698:T:C
chr20:1489873	['G', 'T']	98663	14494.616013866931	-377.3078334589318	-0.001806071911088	0.0081790600011662	-0.2208165621514632	0.825236	0.825236	chr20	1489873	0.0834218346732891	chr20:1489873:G:T
chr20:1490020	['A', 'C']	98663	14654.376473689015	-346.86446254779366	-0.0018815796216308	0.0081502453739097	-0.2308617146244521	0.817423	0.817423	chr20	1490020	0.0875531466188535	chr20:1490020:A:C
chr20:1490235	['G', 'T']	98663	14204.295710260105	-405.836802096848	-0.0018132145490524	0.0082406548500313	-0.2200328228824575	0.825846	0.825846	chr20	1490235	0.0831009303862646	chr20:1490235:G:T
chr20:1490666	['T', 'C']	98663	14198.014658029984	-404.8607727164168	-0.0013583531800365	0.0082416807337431	-0.1648150691490856	0.86909	0.86909	chr20	1490666	0.0609352471652934	chr20:1490666:T:C
chr20:1490667	['G', 'A']	98663	14184.869021794218	-409.0598834270804	-0.0017978927020275	0.0082456921795208	-0.2180402400289439	0.827398	0.827398	chr20	1490667	0.0822855332229741	chr20:1490667:G:A
chr20:1490774	['G', 'A']	98663	14588.217885816235	-351.5098964967567	-0.001219793823835	0.0081635917713774	-0.149418767865366	0.881224	0.881224	chr20	1490774	0.0549136834168339	chr20:1490774:G:A
chr20:1490964	['C', 'T']	98663	16167.638672924291	-467.82945161885607	0.0006066626908559	0.0077628730011793	0.078149248450122	0.937709	0.937709	chr20	1490964	0.0279319156742004	chr20:1490964:C:T
chr20:1491257	['A', 'G']	98663	14453.490389878963	-342.4062585886032	0.0006677309718815	0.0081940289137725	0.0814899457773695	0.935052	0.935052	chr20	1491257	0.0291642365231003	chr20:1491257:A:G
chr20:1491762	['C', 'T']	98663	18899.383109840768	-713.7585841859783	-0.0076297567508758	0.0072586391678925	-1.0511277078801262	0.293203	0.293203	chr20	1491762	0.5328315903856837	chr20:1491762:C:T
chr20:1491778	['G', 'A']	98663	106374.62529015254	-2666.371376199301	-0.0090120606163539	0.0043109038439924	-2.090526938779434	0.036573	0.036573	chr20	1491778	1.4368394140122984	chr20:1491778:G:A
chr20:1492056	['C', 'G']	98663	33334.040718065145	-315.8802872679828	-0.0032337419475805	0.0058536900053208	-0.5524279462426497	0.580656	0.580656	chr20	1492056	0.2360810819763005	chr20:1492056:C:G
chr20:1492074	['G', 'A']	98663	26584.61669217592	-1403.6433303863262	0.0004050054761332	0.0062542385864359	0.064756959705953	0.948368	0.948368	chr20	1492074	0.0230231084874839	chr20:1492074:G:A
chr20:1492133	['C', 'T']	98663	54395.16719716169	-1202.9290985754117	-0.0084133193807351	0.0048330614092751	-1.7407847052365342	0.0817244	0.0817244	chr20	1492133	1.0876482592167973	chr20:1492133:C:T
chr20:1492172	['A', 'T']	98663	21104.13901249835	-882.8969476573176	-0.0122942359480071	0.00690233008427	-1.7811718358739352	0.0748875	0.0748875	chr20	1492172	1.1255906674015783	chr20:1492172:A:T
chr20:1492751	['A', 'G']	98663	21023.91779350052	-871.6152957496247	-0.0115934910990705	0.0069143676817774	-1.6767247032038433	0.0935995	0.0935995	chr20	1492751	1.0287264712172468	chr20:1492751:A:G
chr20:1492959	['T', 'A']	98663	33287.37384570161	-312.9485277297538	-0.0033186857218546	0.0058577162258238	-0.5665494185642017	0.571022	0.571022	chr20	1492959	0.2433471591892748	chr20:1492959:T:A
chr20:1492984	['T', 'C']	98663	33283.73491069075	-318.00817215956977	-0.0034800098206416	0.0058578797940914	-0.5940732727482345	0.552464	0.552464	chr20	1492984	0.2576960164858077	chr20:1492984:T:C
chr20:1493486	['T', 'C']	98663	54409.68380981349	-1188.056305066688	-0.0083829568452511	0.004834146829634	-1.7341129967055111	0.0829012	0.0829012	chr20	1493486	1.0814391829647276	chr20:1493486:T:C
chr20:1493557	['ACC', 'A']	98663	26765.61181396103	-1398.061698042905	-0.0002270983849884	0.0062334969753487	-0.0364319395495833	0.970938	0.970938	chr20	1493557	0.0128085014180077	chr20:1493557:ACC:A
chr20:1493759	['C', 'A']	98663	33291.37425116316	-316.5657368170358	-0.003452262481883	0.0058578273920574	-0.5893417901940882	0.555633	0.555633	chr20	1493759	0.2552119686718199	chr20:1493759:C:A
chr20:1493835	['G', 'A']	98663	3079.1560441119827	-8.029252592755531	-0.023139817756403	0.017181349319138	-1.3467986318529632	0.178048	0.178048	chr20	1493835	0.7494629003600852	chr20:1493835:G:A
chr20:1494117	['G', 'T']	98663	33290.374149797775	-320.6084294581873	-0.0036005044692274	0.0058584711705952	-0.6145808973677337	0.538833	0.538833	chr20	1494117	0.2685458144356298	chr20:1494117:G:T
chr20:1494304	['G', 'A']	98663	25913.31322345882	-189.93750703171483	-0.0012741167043335	0.0063657554572655	-0.2001516886545458	0.841362	0.841362	chr20	1494304	0.0750171067271385	chr20:1494304:G:A
chr20:1494493	['T', 'C']	98663	32888.66680858397	-439.2523078657874	-0.0054950209133347	0.0058885429137772	-0.9331715831565444	0.350734	0.350734	chr20	1494493	0.4550221317613369	chr20:1494493:T:C
chr20:1494499	['G', 'A']	98663	33288.723575505064	-318.9120137221039	-0.0034649555089201	0.0058582587597956	-0.5914650839084898	0.55421	0.55421	chr20	1494499	0.2563256422029437	chr20:1494499:G:A
chr20:1494784	['C', 'CTCT']	98663	21110.49775989296	-870.3588086427534	-0.0122108262486214	0.0069050891743235	-1.7683806740725554	0.0770004	0.0770004	chr20	1494784	1.1135070187581473	chr20:1494784:C:CTCT
chr20:1494933	['G', 'A']	98663	26767.89914450212	-1399.9701671545497	-0.0002551381097189	0.0062326556221383	-0.0409356982299257	0.967347	0.967347	chr20	1494933	0.0144177108674369	chr20:1494933:G:A
chr20:1494989	['G', 'A']	98663	33163.04186602871	-350.4658448797054	-0.0039463039920952	0.0058683553410674	-0.6724718873921137	0.501285	0.501285	chr20	1494989	0.2999152906287043	chr20:1494989:G:A
chr20:1495277	['T', 'C']	98663	21017.19530046225	-889.0987915534099	-0.0122748121763522	0.0069130370433335	-1.775603414159223	0.0758014	0.0758014	chr20	1495277	1.1203227731719063	chr20:1495277:T:C
chr20:1495378	['C', 'T']	98663	16173.130998479468	311.743298844869	0.0028068634308163	0.0079721388561103	0.3520841121156625	0.724776	0.724776	chr20	1495378	0.1397961961813217	chr20:1495378:C:T
chr20:1495488	['T', 'C']	98663	3068.217685695751	-6.543695543667688	-0.02207664201548	0.0172158089184997	-1.282347063678024	0.199724	0.199724	chr20	1495488	0.6995697446370975	chr20:1495488:T:C
chr20:1495699	['T', 'A']	98663	54311.459014233	-1201.0784797149038	-0.0082811653260334	0.0048351828534465	-1.712689173715632	0.0867729	0.0867729	chr20	1495699	1.0616158879354076	chr20:1495699:T:A
chr20:1495944	['C', 'T']	98663	20992.1914990674	-881.7305635090472	-0.0119405070319424	0.0069158804801198	-1.7265346135269797	0.0842544	0.0842544	chr20	1495944	1.0744074097940322	chr20:1495944:C:T
chr20:1496066	['T', 'C']	98663	21015.194996350656	-885.1939815195516	-0.0121074814556088	0.0069142986390759	-1.7510787554335248	0.0799355	0.0799355	chr20	1496066	1.0972603041641962	chr20:1496066:T:C
chr20:1496330	['C', 'T']	98663	89303.0544277073	-3864.220596022317	0.0090307655640726	0.004320645965782	2.09014245452949	0.0366076	0.0366076	chr20	1496330	1.4364287425995594	chr20:1496330:C:T
chr20:1496405	['G', 'A']	98663	33285.42202532415	-316.2600332752238	-0.003311996784377	0.0058590007120899	-0.565283560649298	0.571882	0.571882	chr20	1496405	0.242693572667697	chr20:1496405:G:A
chr20:1496766	['A', 'G']	98663	17953.365565129247	-877.901571665426	-0.0096811596114585	0.0073996503867186	-1.308326624300384	0.190766	0.190766	chr20	1496766	0.7194990265300949	chr20:1496766:A:G
chr20:1496811	['A', 'C']	98663	23318.599805376474	-786.6423530811367	0.0032818698155757	0.0065817676936247	0.4986304543617763	0.618041	0.618041	chr20	1496811	0.2089827134498094	chr20:1496811:A:C
chr20:1496857	['A', 'G']	98663	3067.155435950456	-6.529517928175117	-0.0220658500186986	0.0172172365744301	-1.2816139177334276	0.199981	0.199981	chr20	1496857	0.6990112642716776	chr20:1496857:A:G
chr20:1497783	['C', 'T']	98663	33299.37555923023	-321.64468924028995	-0.0035022272083576	0.005859988253593	-0.5976508922539611	0.550074	0.550074	chr20	1497783	0.2595788820878328	chr20:1497783:C:T
chr20:1498016	['C', 'G']	98663	26772.96987054065	-1400.9197057521576	-0.0003727975609596	0.0062329343494009	-0.0598109237257606	0.952306	0.952306	chr20	1498016	0.0212234793906771	chr20:1498016:C:G
chr20:1498029	['G', 'A']	98663	17940.81862695404	-880.0266211892206	-0.0098122998605415	0.0074016132988729	-1.325697447884194	0.184943	0.184943	chr20	1498029	0.7329621018663216	chr20:1498029:G:A
chr20:1499695	['G', 'C']	98663	33272.72130482824	-327.3003771011088	-0.0036926613388923	0.0058589655355264	-0.6302582455045159	0.528527	0.528527	chr20	1499695	0.2769328216933686	chr20:1499695:G:C
chr20:1499873	['T', 'C']	98663	33298.04991333083	-316.7599188809337	-0.0034357938090603	0.0058576111957298	-0.5865520421643915	0.557506	0.557506	chr20	1499873	0.2537504542836233	chr20:1499873:T:C
chr20:1499899	['G', 'A']	98663	17698.076274364717	-882.596668589941	0.0046605979507018	0.0074791872597486	0.6231422999373398	0.533192	0.533192	chr20	1499899	0.2731163753533016	chr20:1499899:G:A
chr20:1499923	['T', 'A']	98663	19081.127366905894	86.49655428017677	-0.0037883163257503	0.0073634111502397	-0.5144784459885824	0.606919	0.606919	chr20	1499923	0.2168692664212251	chr20:1499923:T:A
chr20:1500023	['T', 'C']	98663	55021.15335097272	-1148.9910989962673	-0.0089565851447261	0.0048251657953827	-1.8562232935698968	0.0634247	0.0634247	chr20	1500023	1.1977415783222771	chr20:1500023:T:C
chr20:1500404	['G', 'C']	98663	33332.70275201459	-314.2995596651068	-0.0034419997997317	0.005857042525263	-0.587668569057755	0.556756	0.556756	chr20	1500404	0.254335094001422	chr20:1500404:G:C
chr20:1500549	['A', 'T']	98663	28745.953034081474	-1553.9021033822753	0.0004264122033434	0.0060573473450773	0.0703958645676802	0.943879	0.943879	chr20	1500549	0.0250836762532558	chr20:1500549:A:T
chr20:1500582	['C', 'T']	98663	25966.631851033417	-1297.1748733167617	-0.0127150666731075	0.006305844983637	-2.0163937911733854	0.0437615	0.0437615	chr20	1500582	1.3589078002359125	chr20:1500582:C:T
chr20:1500673	['C', 'T']	98663	18486.31157760298	-841.1379879598833	-0.0110350983803782	0.0073132390322895	-1.508920784847294	0.131322	0.131322	chr20	1500673	0.8816625117000111	chr20:1500673:C:T
chr20:1500953	['A', 'G']	98663	83974.46911177343	-2705.5349562005617	-0.0078577998241507	0.0043244779948282	-1.817051638035412	0.0692122	0.0692122	chr20	1500953	1.1598173459235996	chr20:1500953:A:G
chr20:1501119	['A', 'G']	98663	33257.393291230364	-324.9239159765541	-0.0033366093050281	0.0058627371471518	-0.5691214225166306	0.569275	0.569275	chr20	1501119	0.2446778880318519	chr20:1501119:A:G
chr20:1501661	['G', 'C']	98663	84049.44521943651	-2698.819388317926	-0.0077303884424306	0.004324430291217	-1.787608522244219	0.0738423	0.0738423	chr20	1501661	1.1316947846019714	chr20:1501661:G:C
chr20:1502521	['A', 'G']	98663	18541.00676148286	-852.0226072277102	-0.011716237226553	0.0073014472160064	-1.6046458845676923	0.108575	0.108575	chr20	1502521	0.9642701619657332	chr20:1502521:A:G
chr20:1502994	['G', 'A']	98663	18537.503096649947	-851.3397869164231	-0.0117600931623627	0.0073016263282073	-1.610612846199992	0.107267	0.107267	chr20	1502994	0.9695338653798738	chr20:1502994:G:A
chr20:1503216	['C', 'T']	98663	18541.81896237126	-848.4093966511122	-0.0115606510353004	0.0073012744599827	-1.5833743956158288	0.113339	0.113339	chr20	1503216	0.9456206234961622	chr20:1503216:C:T
chr20:1503280	['T', 'C']	98663	83964.23265504758	-2707.1176124484555	-0.0079900839094519	0.0043250283539608	-1.8474061336810863	0.0646913	0.0646913	chr20	1503280	1.1891541214340415	chr20:1503280:T:C
chr20:1503736	['T', 'C']	98663	18543.443314749107	-853.204619139311	-0.0118272519280808	0.0073015137054312	-1.6198356128925728	0.105271	0.105271	chr20	1503736	0.9776912515551076	chr20:1503736:T:C
chr20:1503945	['A', 'C']	98663	18542.75176111657	-850.3547599753213	-0.0115549726827828	0.0073013610259126	-1.5825779114022682	0.113521	0.113521	chr20	1503945	0.944923791858466	chr20:1503945:A:C
chr20:1504691	['G', 'A']	98663	3217.336983634486	-5.81316962392562	-0.021761144182738	0.0168774643550203	-1.2893609919706353	0.197276	0.197276	chr20	1504691	0.7049257464840448	chr20:1504691:G:A
chr20:1505267	['G', 'A']	98663	33203.34613162509	-341.9925448777308	-0.0038724301979196	0.0058670042252726	-0.6600353518135851	0.509233	0.509233	chr20	1505267	0.2930834603728182	chr20:1505267:G:A
chr20:1505556	['G', 'A']	98663	33199.70145562179	-347.54892442453547	-0.0040622217782204	0.005867736738108	-0.6922978926164649	0.488752	0.488752	chr20	1505556	0.3109114524355926	chr20:1505556:G:A
chr20:1505875	['T', 'C']	98663	33221.70390868913	-344.19430585163	-0.0039372358124481	0.0058658311824632	-0.6712153299295702	0.502085	0.502085	chr20	1505875	0.2992227531616778	chr20:1505875:T:C
chr20:1505991	['T', 'C']	98663	18020.643836033003	-894.0026277591131	-0.0115358009065083	0.0073873981310747	-1.5615512663360618	0.118397	0.118397	chr20	1505991	0.9266593018356676	chr20:1505991:T:C
chr20:1506158	['G', 'T']	98663	3200.032433966471	-6.547106638060971	-0.0229547018545515	0.0169178981132946	-1.3568294182191012	0.174839	0.174839	chr20	1506158	0.7573616861432858	chr20:1506158:G:T
chr20:1506924	['T', 'C']	98663	80637.61528401542	-2721.6632461604754	-0.0069183322292771	0.0043463693272989	-1.5917497359978132	0.111444	0.111444	chr20	1506924	0.952943308404342	chr20:1506924:T:C
chr20:1507112	['C', 'T']	98663	18439.308242783	-850.6498723071795	-0.0117147706566449	0.0073204793654465	-1.6002737077492413	0.109541	0.109541	chr20	1507112	0.9604232987139748	chr20:1507112:C:T
chr20:1507204	['G', 'A']	98663	51533.61159764032	-1242.5891549975756	-0.0089614972553993	0.0049198634374116	-1.8214930900833872	0.068535	0.068535	chr20	1507204	1.1640875828886137	chr20:1507204:G:A
chr20:1507535	['T', 'A']	98663	82727.73883161509	-2783.9164826834885	-0.009727470051998	0.004329855550474	-2.2466038274494045	0.0246676	0.0246676	chr20	1507535	1.6078731025353885	chr20:1507535:T:A
chr20:1507644	['A', 'G']	98663	33219.4173949188	-367.2968643711169	-0.0042627305995268	0.0058628461380224	-0.7270752974193996	0.467182	0.467182	chr20	1507644	0.3305138984540222	chr20:1507644:A:G
chr20:1508984	['C', 'A']	98663	33203.36533100868	-609.5556114969955	0.0047663481517734	0.0058135928310833	0.8198627406944281	0.412296	0.412296	chr20	1508984	0.3847908786023631	chr20:1508984:C:A
chr20:1509506	['A', 'C']	98663	128239.19677847726	-4338.330478288059	-0.0006253258503118	0.0044713503076775	-0.1398516795336248	0.888777	0.888777	chr20	1509506	0.0512071927061724	chr20:1509506:A:C
chr20:1510211	['T', 'C']	98663	163823.28346257156	-6199.868776573448	0.002094355059548	0.005729350262832	0.3655484415282963	0.714703	0.714703	chr20	1510211	0.145874394923163	chr20:1510211:T:C
chr20:1511424	['C', 'T']	98663	127455.961133751	-4355.290312005899	-0.001148420290472	0.0044606248263523	-0.2574572700415148	0.796826	0.796826	chr20	1511424	0.0986365035598757	chr20:1511424:C:T
chr20:1511774	['T', 'C']	98663	163651.92826443937	-6237.332006761836	0.0015116009454618	0.0057196607862814	0.2642815722721552	0.791564	0.791564	chr20	1511774	0.1015139655480954	chr20:1511774:T:C
chr20:1512386	['G', 'A']	98663	127475.00858686728	-4342.13382741991	-0.0008529729674338	0.0044609148643343	-0.1912103219573817	0.848361	0.848361	chr20	1512386	0.0714193046464054	chr20:1512386:G:A
chr20:1512617	['A', 'G']	98663	12462.63157574652	-761.0549627290511	-0.008408377493075	0.0087337308438391	-0.9627474951333468	0.335677	0.335677	chr20	1512617	0.4740784148296836	chr20:1512617:A:G
chr20:1512942	['G', 'A']	98663	12466.126350570634	-761.0520373118646	-0.008454068792181	0.0087318573396475	-0.9681867743984744	0.332953	0.332953	chr20	1512942	0.4776170676386058	chr20:1512942:G:A
chr20:1513306	['G', 'A']	98663	23323.94560050274	-1153.7060088844723	0.0087735319661223	0.0065982845586583	1.3296686264628597	0.183631	0.183631	chr20	1513306	0.7360540007356817	chr20:1513306:G:A
chr20:1513818	['G', 'T']	98663	127493.09090816935	-4339.753617462223	-0.0009059272922592	0.0044613315552025	-0.2030620860722291	0.839087	0.839087	chr20	1513818	0.0761930073940921	chr20:1513818:G:T
chr20:1513957	['T', 'C']	98663	127584.4489411097	-4331.071994295627	-0.0007428291141324	0.0044638928086713	-0.1664083673087782	0.867836	0.867836	chr20	1513957	0.0615623382157226	chr20:1513957:T:C
chr20:1515010	['A', 'G']	98663	163586.55443487066	-6245.415938407713	0.0012142031659773	0.005713617619089	0.2125104000520945	0.831709	0.831709	chr20	1515010	0.0800285989504361	chr20:1515010:A:G
chr20:1515019	['T', 'C']	98663	99262.17611574104	-3445.330611698446	0.0002597565959919	0.0042777262900162	0.0607230520097048	0.95158	0.95158	chr20	1515019	0.0215546943995002	chr20:1515019:T:C
chr20:1515633	['A', 'G']	98663	163591.26464953626	-6263.573592721787	0.0006437143401261	0.0057140428063931	0.1126547983515158	0.910304	0.910304	chr20	1515633	0.0408135489153965	chr20:1515633:A:G
chr20:1516206	['A', 'G']	98663	6974.3534432078495	-315.8632179572222	0.0058399012876295	0.0115190581107284	0.5069773267477871	0.612172	0.612172	chr20	1516206	0.2131265383838759	chr20:1516206:A:G
chr20:1516263	['T', 'C']	98663	163808.3205623296	-6225.325883803364	0.0009087632562623	0.0057306011605374	0.1585807894851076	0.873999	0.873999	chr20	1516263	0.0584890642703227	chr20:1516263:T:C
chr20:1516804	['T', 'C']	98663	151141.5741497288	-5474.560519630442	0.003821288889683	0.0050435782895735	0.7576543220480321	0.44866	0.44866	chr20	1516804	0.348082647992306	chr20:1516804:T:C
chr20:1516977	['T', 'C']	98663	33624.72643049009	-626.4806398395522	0.0052331974089673	0.0057756467076118	0.9060799030644402	0.364896	0.364896	chr20	1516977	0.4378308973573278	chr20:1516977:T:C
chr20:1517146	['C', 'T']	98663	151061.84197988888	-5489.835658622533	0.003460402475931	0.0050396701154564	0.6866327352098247	0.492316	0.492316	chr20	1517146	0.3077560496654029	chr20:1517146:C:T
chr20:1517344	['A', 'G']	98663	151180.21321589506	-5500.194009250286	0.0031475326121085	0.0050448345333374	0.6239119620889364	0.532687	0.532687	chr20	1517344	0.2735279018582268	chr20:1517344:A:G
chr20:1517347	['T', 'G']	98663	151181.55326575547	-5491.161080963496	0.0032813460776406	0.0050447535820485	0.6504472466835894	0.515405	0.515405	chr20	1517347	0.2878513726266417	chr20:1517347:T:G
chr20:1517717	['G', 'T']	98663	151117.50645229965	-5490.1450884134565	0.0034021366164975	0.005042127192929	0.6747423232933618	0.499841	0.499841	chr20	1517717	0.3011681232726804	chr20:1517717:G:T
chr20:1518034	['G', 'A']	98663	23316.36323274508	-1237.5237829653415	0.0053072603986356	0.0065976163570798	0.8044208864828105	0.421156	0.421156	chr20	1518034	0.3755570077509551	chr20:1518034:G:A
chr20:1518051	['T', 'G']	98663	163769.25873778536	-6232.574339558124	0.000758827003265	0.0057284630228363	0.1324660734022361	0.894616	0.894616	chr20	1518051	0.0483633388376609	chr20:1518051:T:G
chr20:1518444	['G', 'A']	98663	12482.133127060606	-765.580958803324	-0.0088842911779144	0.0087310891339712	-1.0175467277440908	0.308896	0.308896	chr20	1518444	0.5101877154899874	chr20:1518444:G:A
chr20:1518570	['A', 'G']	98663	151152.98019219848	-5491.862936607256	0.003512477454178	0.0050453047660738	0.696187369650497	0.486313	0.486313	chr20	1518570	0.3130841208229338	chr20:1518570:A:G
chr20:1518769	['A', 'G']	98663	151183.7909258621	-5498.816569045351	0.0031697673137534	0.0050455769996398	0.6282269231011192	0.529857	0.529857	chr20	1518769	0.2758413237777309	chr20:1518769:A:G
chr20:1519077	['C', 'A']	98663	151113.44256910862	-5498.650142468553	0.0030581962292878	0.0050417340119699	0.6065762735652509	0.544134	0.544134	chr20	1519077	0.2642941365255403	chr20:1519077:C:A
chr20:1519275	['C', 'A']	98663	151085.34831244158	-5499.800845409177	0.0029058618830541	0.0050420190381453	0.5763290184090619	0.564394	0.564394	chr20	1519275	0.2484176118219105	chr20:1519275:C:A
chr20:1519529	['A', 'C']	98663	98891.04622730454	-3431.655521571724	0.0014833269065936	0.0042749159375215	0.3469838771738833	0.728604	0.728604	chr20	1519529	0.1375084488322869	chr20:1519529:A:C
chr20:1519758	['G', 'A']	98663	151086.03268252133	-5499.756796208805	0.0029655352843167	0.0050406034485529	0.5883294162265674	0.556313	0.556313	chr20	1519758	0.2546807912863912	chr20:1519758:G:A
chr20:1519834	['A', 'G']	98663	151079.31266155108	-5498.970798891534	0.0029678798216435	0.0050404378601802	0.5888138895808985	0.555987	0.555987	chr20	1519834	0.2549353629040381	chr20:1519834:A:G
chr20:1519860	['A', 'G']	98663	151083.37568803152	-5497.598055995406	0.0030380784566485	0.0050406073906118	0.6027207082834801	0.546696	0.546696	chr20	1519860	0.2622541036908148	chr20:1519860:A:G
chr20:1520218	['G', 'A']	98663	151082.9695482929	-5504.632603603201	0.0028188631971716	0.0050405371172403	0.5592386548509237	0.576	0.576	chr20	1520218	0.2395775165767879	chr20:1520218:G:A
chr20:1520565	['T', 'A']	98663	151076.374836545	-5497.839444713203	0.0030213853610102	0.00504016951801	0.5994610598341782	0.548867	0.548867	chr20	1520565	0.2605328798919744	chr20:1520565:T:A
chr20:1520589	['T', 'A']	98663	151075.2497998074	-5498.049379397127	0.003028611345339	0.0050401415832108	0.600898069099407	0.547909	0.547909	chr20	1520589	0.2612915657484714	chr20:1520589:T:A
chr20:1520659	['C', 'A']	98663	151074.90587937154	-5498.173992240915	0.0030168487329581	0.0050399115512404	0.5985916027069326	0.549447	0.549447	chr20	1520659	0.2600741935364898	chr20:1520659:C:A
chr20:1520747	['A', 'G']	98663	163760.91760853922	-6239.672644651869	0.000134294847898	0.0057267650195555	0.0234503855910816	0.981291	0.981291	chr20	1520747	0.0082021843085826	chr20:1520747:A:G
chr20:1521846	['A', 'G']	98663	151061.9041662443	-5494.6785362439805	0.0031109180708893	0.0050394916985143	0.6173079066300294	0.537033	0.537033	chr20	1521846	0.2699990266327334	chr20:1521846:A:G
chr20:1522003	['C', 'T']	98663	151060.84186838585	-5489.369914638798	0.0031864644904264	0.0050395788656338	0.632287850906699	0.5272	0.5272	chr20	1522003	0.2780245984140465	chr20:1522003:C:T
chr20:1522790	['G', 'A']	98663	28223.002382014267	-891.8984739794395	-0.0038926283898473	0.0060570684004204	-0.6426588132267299	0.520447	0.520447	chr20	1522790	0.2836234905136877	chr20:1522790:G:A
chr20:1522805	['A', 'G']	98663	151054.37216044436	-5485.732803221149	0.0033126232712948	0.0050396362911106	0.6573139567904915	0.510981	0.510981	chr20	1522805	0.2915952481012273	chr20:1522805:A:G
chr20:1524200	['T', 'TG']	98663	23475.98705606672	-1247.968466901504	0.0048760676181605	0.0065839519511949	0.740598906903564	0.458938	0.458938	chr20	1524200	0.3382459812962698	chr20:1524200:T:TG
chr20:1524236	['ACATC', 'A']	98663	30902.203821978903	-338.4913432952586	-0.002714940380136	0.005928656597194	-0.4579351722649916	0.647	0.647	chr20	1524236	0.1890957193312996	chr20:1524236:ACATC:A
chr20:1524346	['T', 'G']	98663	151069.2167680454	-5493.673208835291	0.0031765617573833	0.005040597241618	0.6301955115865682	0.528568	0.528568	chr20	1524346	0.2768991330016862	chr20:1524346:T:G
chr20:1524964	['G', 'A']	98663	149072.72668392494	-5789.198746256902	0.0017941205755083	0.0049856403216545	0.3598576029874812	0.718954	0.718954	chr20	1524964	0.1432988956884025	chr20:1524964:G:A
chr20:1526861	['TTAAC', 'T']	98663	94472.5134545971	-2644.21964803837	0.0022648482932159	0.0042790962606758	0.52928192198653	0.596611	0.596611	chr20	1526861	0.2243087436067744	chr20:1526861:TTAAC:T
chr20:1526988	['C', 'T']	98663	56499.89762749671	-2897.895293370199	-0.0007892246131745	0.0047480717237437	-0.1662200276436213	0.867984	0.867984	chr20	1526988	0.0614882803255296	chr20:1526988:C:T
chr20:1527495	['C', 'T']	98663	94511.41090127622	-2641.9879495698647	0.0023965650990064	0.0042792105634798	0.5600484162802056	0.575448	0.575448	chr20	1527495	0.2399939150114122	chr20:1527495:C:T
chr20:1527689	['C', 'A']	98663	163690.11306420548	-6255.2126997534615	-5.003084132998137e-05	0.0057265144973407	-0.0087367003703936	0.993029	0.993029	chr20	1527689	0.0030380683665819	chr20:1527689:C:A
chr20:1529402	['C', 'T']	98663	56272.26626793048	-2911.55003357354	-0.0011660874546649	0.0047533662620872	-0.2453182419300734	0.806211	0.806211	chr20	1529402	0.0935512805978643	chr20:1529402:C:T
chr20:1529786	['T', 'C']	98663	94637.02067133693	-2630.256928449825	0.0027968415702363	0.0042793253097248	0.6535706841170608	0.51339	0.51339	chr20	1529786	0.2895525949304801	chr20:1529786:T:C
chr20:1530123	['C', 'T']	98663	68881.19062107007	-3629.651770201344	-0.0031112051013508	0.0045222696014927	-0.6879742641446891	0.491471	0.491471	chr20	1530123	0.3085021032876908	chr20:1530123:C:T
chr20:1531627	['C', 'T']	98663	70035.35750707066	-1483.8517951348615	-0.0013994972601903	0.0045140196673697	-0.3100334875159787	0.756536	0.756536	chr20	1531627	0.1211704011115757	chr20:1531627:C:T
chr20:1531936	['GT', 'G']	98663	23178.7588573398	-750.8299831152098	-0.004940685279822	0.0065784450411185	-0.7510415073684301	0.452629	0.452629	chr20	1531936	0.3442576241848703	chr20:1531936:GT:G
chr20:1532797	['A', 'T']	98663	41920.04690937479	-1919.4971135526223	0.0047390925412211	0.0052407676764233	0.9042744944678476	0.365852	0.365852	chr20	1532797	0.4366945664701681	chr20:1532797:A:T
chr20:1533189	['G', 'A']	98663	33329.37810304805	-638.984803672889	0.0048348897578869	0.0057874730746034	0.835406004583142	0.403491	0.403491	chr20	1533189	0.3941661479157117	chr20:1533189:G:A
chr20:1533196	['T', 'G']	98663	41942.50217450808	-1920.4462201816905	0.0046863429461004	0.0052402711379924	0.8942939826384293	0.371167	0.371167	chr20	1533196	0.4304306433233038	chr20:1533196:T:G
chr20:1535724	['C', 'A']	98663	23501.858440360465	-1197.5771650341358	0.0083689120035808	0.0065771970491354	1.2724131481937158	0.203229	0.203229	chr20	1535724	0.6920143198067398	chr20:1535724:C:A
chr20:1535733	['A', 'T']	98663	37802.98098327419	-2166.924034265337	-0.0005422875695339	0.0054307372616629	-0.0998552394280064	0.920459	0.920459	chr20	1535733	0.0359955515057786	chr20:1535733:A:T
chr20:1535971	['G', 'C']	98663	41892.095173895854	-1967.892120774281	0.0037280990381476	0.0052436775872499	0.7109703020667305	0.477104	0.477104	chr20	1535971	0.3213869423372268	chr20:1535971:G:C
chr20:1536260	['C', 'A']	98663	40620.705404747896	-2229.543731057807	-0.0002750003754837	0.0052895250749866	-0.0519896156243239	0.958537	0.958537	chr20	1536260	0.0183911184815964	chr20:1536260:C:A
chr20:1536655	['G', 'T']	98663	95324.42475113033	-4918.689408645913	0.0002258631939403	0.0043773503728882	0.0515981529235677	0.958849	0.958849	chr20	1536655	0.018249780347752	chr20:1536655:G:T
chr20:1537454	['G', 'A']	98663	40612.88142637041	-2229.246050440116	-0.0002308529198792	0.0052903593167896	-0.043636529402943	0.965194	0.965194	chr20	1537454	0.0153853864886875	chr20:1537454:G:A
chr20:1537519	['C', 'A']	98663	2812.057003273837	-59.05920004735967	0.004195459137634	0.0179253232904056	0.2340520764766124	0.814945	0.814945	chr20	1537519	0.0888717004655655	chr20:1537519:C:A
chr20:1537663	['G', 'A']	98663	95192.50754695942	-4933.710562365662	0.0003934465814615	0.0043779342295408	0.0898703728362759	0.92839	0.92839	chr20	1537663	0.0322695461224195	chr20:1537663:G:A
chr20:1537940	['C', 'T']	98663	77039.37000131776	-2660.205294637098	0.0045902874024561	0.0043813715448575	1.0476827530967747	0.294787	0.294787	chr20	1537940	0.5304916726201516	chr20:1537940:C:T
chr20:1538865	['T', 'G']	98663	30855.75286616456	-243.262901016012	-0.0008851626928506	0.0059355288315626	-0.1491295414393019	0.881452	0.881452	chr20	1538865	0.0548013324885564	chr20:1538865:T:G
chr20:1539396	['T', 'A']	98663	81356.19338651958	-2142.1861133804573	-0.0036418062479574	0.0043681440735001	-0.8337193523562804	0.404441	0.404441	chr20	1539396	0.3931448244678152	chr20:1539396:T:A
chr20:1539587	['T', 'G']	98663	163914.59765838826	-6315.184838351856	-0.0013713889827495	0.0057395650872278	-0.2389360451371663	0.811156	0.811156	chr20	1539587	0.0908956150564288	chr20:1539587:T:G
chr20:1539599	['C', 'T']	98663	12255.621084960168	-815.0101997281868	-0.0113873945230841	0.0088000451654568	-1.2940154634414245	0.195663	0.195663	chr20	1539599	0.7084912919457493	chr20:1539599:C:T
chr20:1539626	['T', 'C']	98663	163917.2593944186	-6310.422390554713	-0.0012572169327316	0.0057398373469467	-0.2190335469001387	0.826624	0.826624	chr20	1539626	0.0826919896709887	chr20:1539626:T:C
chr20:1540237	['T', 'C']	98663	163892.5947592499	-6321.959302389163	-0.001400249580294	0.00573861264258	-0.2440048958705306	0.807228	0.807228	chr20	1540237	0.0930037823080735	chr20:1540237:T:C
chr20:1541639	['T', 'C']	98663	37905.373139624455	-2173.6383186153744	-0.0004263068730605	0.0054264313425762	-0.0785611843488515	0.937382	0.937382	chr20	1541639	0.0280833902394584	chr20:1541639:T:C
chr20:1541726	['T', 'A']	98663	14292.724320379491	-973.5861501265776	-0.0145794862009027	0.0081868617656846	-1.7808394251888853	0.0749418	0.0749418	chr20	1541726	1.1252758799548002	chr20:1541726:T:A
chr20:1541943	['G', 'T']	98663	41790.77713463156	-1942.6979331542711	0.0042499013890676	0.0052487038584408	0.8097049297672028	0.418112	0.418112	chr20	1541943	0.3787073678263003	chr20:1541943:G:T
chr20:1541996	['A', 'T']	98663	68739.81125552538	-1386.576976163955	-0.0014677417549414	0.0045404619616775	-0.3232582427359936	0.7465	0.7465	chr20	1541996	0.1269701879389557	chr20:1541996:A:T
chr20:1542468	['T', 'C']	98663	37913.68992255919	-2170.95964277252	-0.0002868621307975	0.0054257803949003	-0.0528702066650539	0.957835	0.957835	chr20	1542468	0.0187092975615798	chr20:1542468:T:C
chr20:1542546	['G', 'C']	98663	12394.004956667177	-772.9774599573162	-0.0095056737117998	0.008750704920632	-1.0862751970287357	0.27736	0.27736	chr20	1542546	0.5569561713516598	chr20:1542546:G:C
chr20:1545022	['A', 'G']	98663	2692.3098210211406	-98.26877291244284	-0.0026987323247335	0.0183200834942676	-0.147310045043078	0.882888	0.882888	chr20	1545022	0.0540943859660926	chr20:1545022:A:G
chr20:1545207	['G', 'GT']	98663	12495.886565439509	-774.5274167730755	-0.0098334302636156	0.0087162265669082	-1.1281751556285824	0.259249	0.259249	chr20	1545207	0.5862829101378395	chr20:1545207:G:GT
chr20:1545733	['T', 'G']	98663	37805.13078958307	-2170.675847047425	-0.0006290058425001	0.0054302265863627	-0.1158341797522383	0.907784	0.907784	chr20	1545733	0.042017476112829	chr20:1545733:T:G
chr20:1547392	['A', 'C']	98663	163920.62993634446	-6317.192757082723	-0.001427066088492	0.0057401450680108	-0.2486115022501744	0.803662	0.803662	chr20	1547392	0.0949265661756386	chr20:1547392:A:C
chr20:1548487	['C', 'T']	98663	81346.78779184702	-2152.872743693305	-0.0038546098865365	0.0043683540544857	-0.8823941096482982	0.377566	0.377566	chr20	1548487	0.4230071210403034	chr20:1548487:C:T
chr20:1548607	['G', 'A']	98663	12398.272536475066	-771.2475069247364	-0.009455870772981	0.0087506273803764	-1.0805934662680432	0.279881	0.279881	chr20	1548607	0.5530265830459266	chr20:1548607:G:A
chr20:1548756	['T', 'TC']	98663	68740.0244525547	-1387.483373596496	-0.0015212532120774	0.0045402488419095	-0.3350594350766123	0.737581	0.737581	chr20	1548756	0.1321902791852233	chr20:1548756:T:TC
chr20:1548853	['G', 'A']	98663	81346.73472367262	-2154.221805958745	-0.0038297725934237	0.0043685664860834	-0.8766657450731049	0.38067	0.38067	chr20	1548853	0.41945134789757	chr20:1548853:G:A
chr20:1549504	['C', 'T']	98663	81257.12152348098	-2156.8574586904674	-0.0038444982430444	0.0043688370624906	-0.8799820611420964	0.378871	0.378871	chr20	1549504	0.4215086357436822	chr20:1549504:C:T
chr20:1549551	['T', 'C']	98663	30866.150473176484	-253.12795160589025	-0.0011073556177181	0.0059365468573112	-0.1865319426148102	0.852028	0.852028	chr20	1549551	0.0695461328792137	chr20:1549551:T:C
chr20:1549617	['T', 'G']	98663	81351.48950155187	-2142.6078865012923	-0.0036303492912892	0.0043693778983753	-0.8308618242059413	0.406054	0.406054	chr20	1549617	0.3914162069583925	chr20:1549617:T:G
chr20:1551949	['T', 'C']	98663	163824.24619610945	-6321.073838931101	-0.0016000995687553	0.0057329839078835	-0.2791041444499916	0.780165	0.780165	chr20	1551949	0.1078135370386108	chr20:1551949:T:C
chr20:1552141	['G', 'A']	98663	23579.955979687613	-1185.114324832223	0.0090093663965026	0.006569328985271	1.3714287131459604	0.170244	0.170244	chr20	1552141	0.7689281852172865	chr20:1552141:G:A
chr20:1552160	['G', 'A']	98663	12253.993603973446	-814.0263284701792	-0.0112223697451416	0.0088013742333556	-1.2750701705889105	0.202287	0.202287	chr20	1552160	0.6940320263229955	chr20:1552160:G:A
chr20:1552446	['C', 'T']	98663	12398.628332218368	-770.0823174770409	-0.009270467328775	0.0087496976118089	-1.059518595964185	0.289366	0.289366	chr20	1552446	0.5385524990630113	chr20:1552446:C:T
chr20:1552495	['T', 'C']	98663	12252.372552199477	-812.176509383147	-0.0110908111413836	0.0088016273777614	-1.2600864209959766	0.207641	0.207641	chr20	1552495	0.6826868882239526	chr20:1552495:T:C
chr20:1552559	['T', 'C']	98663	41777.65781737826	-1947.1925084586944	0.0044433974217589	0.0052497928743821	0.8463948060583164	0.397335	0.397335	chr20	1552559	0.4008431776142239	chr20:1552559:T:C
chr20:1553179	['A', 'G']	98663	12492.633096150335	-769.2200901166872	-0.0093868508800256	0.0087177221904492	-1.0767549911500294	0.281592	0.281592	chr20	1553179	0.5503796876166008	chr20:1553179:A:G
chr20:1553606	['A', 'G']	98663	163892.27245266188	-6316.450444995269	-0.0011793705749424	0.0057380735676663	-0.2055342374116796	0.837155	0.837155	chr20	1553606	0.077194124548515	chr20:1553606:A:G
chr20:1553862	['G', 'A']	98663	68743.23821012933	-1389.734944030225	-0.0014849762601845	0.0045407081372362	-0.3270362717231054	0.743641	0.743641	chr20	1553862	0.1286366737913603	chr20:1553862:G:A
chr20:1555750	['C', 'T']	98663	82542.20268215546	-4145.245730746408	0.0033558402228908	0.0043967416934618	0.7632561694222549	0.445312	0.445312	chr20	1555750	0.3513356016045427	chr20:1555750:C:T
chr20:1556788	['C', 'T']	98663	12398.502660679716	-775.7637561493223	-0.0097114637517316	0.0087500003254778	-1.1098815303416885	0.267053	0.267053	chr20	1556788	0.5734025389226007	chr20:1556788:C:T
chr20:1557603	['C', 'T']	98663	41843.05791533193	-1933.615523680625	0.0045123688339809	0.0052454831529306	0.8602389336547367	0.389659	0.389659	chr20	1557603	0.40931528835795	chr20:1557603:C:T
chr20:1557620	['G', 'A']	98663	37910.689709698345	-2175.391912790844	-0.0005537695713824	0.005425196449681	-0.1020736440640762	0.918698	0.918698	chr20	1557620	0.0368272290801845	chr20:1557620:G:A
chr20:1557733	['C', 'T']	98663	25075.79571625512	-779.0858002701598	-0.0022481560877159	0.0063533121622124	-0.3538557574877762	0.723448	0.723448	chr20	1557733	0.1405926796446829	chr20:1557733:C:T
chr20:1558224	['G', 'A']	98663	82555.87769893566	-4152.072226882286	0.0032656094631416	0.0043972147813364	0.74265407207357	0.457693	0.457693	chr20	1558224	0.3394257296627609	chr20:1558224:G:A
chr20:1558519	['C', 'T']	98663	57662.45534736586	-1458.1536774123897	0.0001555002002436	0.0047527671593952	0.0327178241703449	0.9739	0.9739	chr20	1558519	0.0114856341663338	chr20:1558519:C:T
chr20:1558774	['C', 'T']	98663	10175.515670295365	-30.215007103821	-0.0046352848595339	0.0097562246788758	-0.4751105076095969	0.634709	0.634709	chr20	1558774	0.1974253434654272	chr20:1558774:C:T
chr20:1558798	['C', 'T']	98663	68544.75787744836	-1447.5296541261807	-0.0020783168907175	0.0045404832934864	-0.4577303243685583	0.647147	0.647147	chr20	1558798	0.188997057758674	chr20:1558798:C:T
chr20:1559910	['T', 'A']	98663	7116.432772129701	-308.9120887859453	0.0076931389098781	0.0114057512042971	0.6744964686744785	0.499997	0.499997	chr20	1559910	0.3010326014386899	chr20:1559910:T:A
chr20:1561323	['C', 'T']	98663	44609.13845607989	-1983.729389879764	0.0048040926584823	0.0051259140892262	0.9372167724347292	0.348649	0.348649	chr20	1561323	0.4576115761068607	chr20:1561323:C:T
chr20:1561586	['A', 'G']	98663	151370.68438713343	-5576.451968540827	0.0012626315435448	0.0050478922767199	0.2501304454074616	0.802487	0.802487	chr20	1561586	0.095561994280093	chr20:1561586:A:G
chr20:1562333	['G', 'A']	98663	82574.94511923112	-4158.4924072302165	0.0032585782674474	0.0043982435423332	0.7408817260989483	0.458767	0.458767	chr20	1562333	0.3384078292915733	chr20:1562333:G:A
chr20:1562420	['G', 'A']	98663	68663.62140155556	-1409.5374211610333	-0.001990012333065	0.0045407712236326	-0.4382542601371162	0.661203	0.661203	chr20	1562420	0.1796651846219301	chr20:1562420:G:A
chr20:1563249	['T', 'C']	98663	23559.86549553476	-1200.4821265377536	0.0090074297681009	0.0065719847704935	1.370579829786258	0.170509	0.170509	chr20	1563249	0.7682526926411029	chr20:1563249:T:C
chr20:1563516	['C', 'A']	98663	68403.65232291693	-1427.327178923956	-0.0013683828521408	0.0045424853567615	-0.3012410045756073	0.763231	0.763231	chr20	1563516	0.1173439982941071	chr20:1563516:C:A
chr20:1563823	['A', 'T']	98663	12410.26411880987	-761.0563928351478	-0.0086533447086514	0.0087446485983961	-0.9895588840743802	0.322392	0.322392	chr20	1563823	0.4916157435386655	chr20:1563823:A:T
chr20:1563883	['C', 'T']	98663	23555.103659401924	-1193.3574149796518	0.0092756925916112	0.0065727486364382	1.4112349497420835	0.158179	0.158179	chr20	1563883	0.8008511743749763	chr20:1563883:C:T
chr20:1564037	['C', 'G']	98663	23525.14595454821	-1194.3396859483776	0.009338059449356	0.0065752650809549	1.4201799219325002	0.155558	0.155558	chr20	1564037	0.8081076491871355	chr20:1564037:C:G
chr20:1564822	['T', 'C']	98663	68047.72487480487	-3083.0387414693564	0.0089487479728442	0.004543417592794	1.9696071932804844	0.0488862	0.0488862	chr20	1564822	1.3108137198065366	chr20:1564822:T:C
chr20:1564971	['T', 'C']	98663	75442.17470649064	-3310.7493979375304	0.0097396654050674	0.0044474304381346	2.1899533990581106	0.0285299	0.0285299	chr20	1564971	1.5446997505835232	chr20:1564971:T:C
chr20:1564989	['G', 'A']	98663	2291.0696634907763	225.59956592152588	-0.0126424454544734	0.0205096970150147	-0.616413077444205	0.537623	0.537623	chr20	1564989	0.2695221600446026	chr20:1564989:G:A
chr20:1565211	['C', 'T']	98663	30778.174908759123	-1321.0212586763123	0.0109017060778245	0.0058713783481278	1.856754143820533	0.0633491	0.0633491	chr20	1565211	1.1982595507538658	chr20:1565211:C:T
chr20:1565529	['T', 'G']	98663	149155.64157011543	-5279.216983881042	0.0045850530645188	0.0049794031131222	0.9208037510431412	0.357155	0.357155	chr20	1565529	0.447143265580851	chr20:1565529:T:G
chr20:1565804	['C', 'T']	98663	41779.24434485484	-1873.8368682317564	0.004888194099493	0.0052484120040136	0.9313663057996976	0.351666	0.351666	chr20	1565804	0.4538696183938061	chr20:1565804:C:T
chr20:1566096	['T', 'A']	98663	113251.07000577808	-3438.26576633362	0.0009661624705391	0.004319167658733	0.2236918190905647	0.822998	0.822998	chr20	1566096	0.0846012201826502	chr20:1566096:T:A
chr20:1566159	['G', 'A']	98663	23220.176741875977	-1085.0304110821914	0.0116540943581967	0.0066129081545047	1.762325150434448	0.0780175	0.0780175	chr20	1566159	1.107807970373885	chr20:1566159:G:A
chr20:1566265	['C', 'G']	98663	149160.11814136416	-5269.199107292861	0.0045654778060572	0.0049798006536475	0.916799310573441	0.35925	0.35925	chr20	1566265	0.4446032231937367	chr20:1566265:C:G
chr20:1566605	['A', 'C']	98663	2690.0545301588263	-107.3170600879994	-0.0048992971721936	0.0183233044580571	-0.2673806563334858	0.789177	0.789177	chr20	1566605	0.1028255804378902	chr20:1566605:A:C
chr20:1568756	['A', 'T']	98663	151676.98521033963	-5461.368954175594	0.0029990523358746	0.0050729697427779	0.591182776152803	0.554399	0.554399	chr20	1568756	0.2561775617564112	chr20:1568756:A:T
chr20:1569008	['T', 'C']	98663	5875.476407683341	-242.6523107613443	-0.0132169549139964	0.0125395043321666	-1.0540253078498525	0.291874	0.291874	chr20	1569008	0.5348045900391946	chr20:1569008:T:C
chr20:1570451	['C', 'G']	98663	151689.7621736134	-5453.330324472946	0.0031512402980395	0.005072273797262	0.6212677832455746	0.534425	0.534425	chr20	1570451	0.272113234087724	chr20:1570451:C:G
chr20:1570839	['C', 'T']	98663	127479.38103154648	-4365.671708838733	-0.0034788345045876	0.0044635995780627	-0.7793787152604428	0.435759	0.435759	chr20	1570839	0.3607536343729366	chr20:1570839:C:T
chr20:1571702	['GGT', 'G']	98663	24028.21769141884	-1145.3545259337936	0.0112740683817608	0.0065205277766191	1.729011633412035	0.0838101	0.0838101	chr20	1571702	1.07670364115547	chr20:1571702:GGT:G
chr20:1571784	['T', 'C']	98663	151708.76352173206	-5451.931579905973	0.0031907780719365	0.0050737910653115	0.6288745497920202	0.529433	0.529433	chr20	1571784	0.2761889922540896	chr20:1571784:T:C
chr20:1571811	['G', 'A']	98663	24066.70749878365	-1101.332126481062	0.0124049825929985	0.0065125996950426	1.9047666329685853	0.0568133	0.0568133	chr20	1571811	1.2455499839991613	chr20:1571811:G:A
chr20:1572640	['C', 'T']	98663	23661.5534697536	-1116.330827576897	0.0119490629814106	0.0065614636697338	1.8210971793577464	0.0685951	0.0685951	chr20	1572640	1.1637069064356167	chr20:1572640:C:T
chr20:1614056	['T', 'C']	98663	12306.623669646657	-832.0955841385415	-0.0127195934560976	0.0087823986853179	-1.448305174002384	0.147535	0.147535	chr20	1614056	0.8311049389825937	chr20:1614056:T:C
chr20:1615827	['A', 'G']	98663	45833.21994910841	-1129.1469674691723	-0.0030592607032979	0.0050626115422749	-0.6042850962890981	0.545656	0.545656	chr20	1615827	0.2630810649590684	chr20:1615827:A:G
chr20:1616404	['G', 'A']	98663	68722.32379031033	-2212.7186620219786	0.0029714202286857	0.0044758974148078	0.6638713878596194	0.506774	0.506774	chr20	1616404	0.2951856746610969	chr20:1616404:G:A
chr20:1616582	['G', 'A']	98663	134540.45454545453	-3806.84799260602	0.0002160702427762	0.0046187611784663	0.0467809948225194	0.962688	0.962688	chr20	1616582	0.0165144416742526	chr20:1616582:G:A
chr20:1616609	['TG', 'T']	98663	44977.83810112724	-1137.188629334065	-0.003071740858786	0.0050946271138497	-0.6029373279225028	0.546552	0.546552	chr20	1616609	0.2623685121429789	chr20:1616609:TG:T
chr20:1616787	['G', 'T']	98663	45043.13070364852	-1131.023152653038	-0.0030941009450309	0.0050931973156287	-0.6074967752646343	0.543523	0.543523	chr20	1616787	0.2647820733592216	chr20:1616787:G:T
chr20:1618496	['C', 'T']	98663	44966.55759074736	-1139.0580835611916	-0.0029887700058547	0.0050956089213348	-0.5865383415397207	0.557515	0.557515	chr20	1618496	0.2537434433836721	chr20:1618496:C:T
chr20:1619878	['T', 'C']	98663	69071.60136854378	-2179.915229577371	0.0032908944179429	0.0044710957166235	0.7360375680859172	0.46171	0.46171	chr20	1619878	0.3356307191291975	chr20:1619878:T:C
chr20:1620148	['C', 'T']	98663	45319.21533409017	-1104.8051151765883	-0.0026466579473667	0.0050821229727132	-0.5207780216214986	0.602523	0.602523	chr20	1620148	0.2200263701930416	chr20:1620148:C:T
chr20:1620521	['C', 'T']	98663	45231.04283744881	-1119.5714382035924	-0.0027310191509546	0.0050838258263447	-0.5371976232549731	0.591132	0.591132	chr20	1620521	0.2283155301668349	chr20:1620521:C:T
chr20:1621503	['A', 'G']	98663	23728.886052852995	-1087.096143525668	0.0110973220554114	0.0065497284004723	1.6943178979163724	0.090208	0.090208	chr20	1621503	1.0447549458084917	chr20:1621503:A:G
chr20:1622022	['C', 'T']	98663	23576.15060717253	-1087.2773115274472	0.0112752850167798	0.0065684659338918	1.7165781371570823	0.0860594	0.0860594	chr20	1622022	1.065201686113067	chr20:1622022:C:T
chr20:1622023	['C', 'G']	98663	23595.3915136894	-1079.573832100982	0.0116152602142539	0.0065663961229199	1.7688942300801782	0.0769146	0.0769146	chr20	1622023	1.1139912141959811	chr20:1622023:C:G
chr20:1622058	['T', 'C']	98663	151291.867625593	-4502.651799660409	-0.0041908587743355	0.0050714406987662	-0.8263645427925512	0.408599	0.408599	chr20	1622058	0.3887027005890664	chr20:1622058:T:C
chr20:1622497	['C', 'T']	98663	23592.391209593225	-1081.8882916893256	0.0115527284347954	0.0065663394005352	1.7593864298049804	0.078515	0.078515	chr20	1622497	1.105047364975623	chr20:1622497:C:T
chr20:1622910	['A', 'G']	98663	29603.80029800217	-1279.1416911034155	0.0077404387753056	0.0059751633280867	1.2954355136906504	0.195173	0.195173	chr20	1622910	0.7095802622945884	chr20:1622910:A:G
chr20:1623425	['C', 'G']	98663	5969.121000192578	-183.3953746786395	-0.0055747093378667	0.0124328558617734	-0.4483852623922875	0.653876	0.653876	chr20	1623425	0.1845046027792277	chr20:1623425:C:G
chr20:1623471	['A', 'G']	98663	5548.281173346307	-260.0033280551699	-0.0101605578997434	0.0128919746311993	-0.7881304602596918	0.430622	0.430622	chr20	1623471	0.3659037863227177	chr20:1623471:A:G
chr20:1623713	['G', 'T']	98663	5612.113763290459	-252.1819521929877	-0.0107228535312416	0.0128226875798853	-0.8362407228935643	0.403022	0.403022	chr20	1623713	0.3946712461223666	chr20:1623713:G:T
chr20:1626186	['A', 'G']	98663	24162.69391396017	-969.3729510414788	0.0125048469713518	0.0064957120184096	1.925092574287693	0.0542206	0.0542206	chr20	1626186	1.2658356808675328	chr20:1626186:A:G
chr20:1626218	['C', 'T']	98663	23521.86087317919	-1064.04341965181	0.0123349925913091	0.0065750041244446	1.87604332375245	0.0606523	0.0606523	chr20	1626218	1.217152725574508	chr20:1626218:C:T
chr20:1626742	['C', 'T']	98663	35278.43617010493	-1830.2972632570072	0.0030483340881111	0.0055673128909123	0.5475413629233924	0.584008	0.584008	chr20	1626742	0.2335812036888702	chr20:1626742:C:T
chr20:1627375	['T', 'G']	98663	81314.72499062176	-1603.6095232493133	0.0036835763536055	0.0044037047408391	0.8364721457014945	0.402891	0.402891	chr20	1627375	0.3948124340114574	chr20:1627375:T:G
chr20:1627462	['T', 'G']	98663	26019.692120548603	-981.1344532124972	0.010030432340522	0.0062939861289128	1.5936533915200386	0.111017	0.111017	chr20	1627462	0.9546105127369034	chr20:1627462:T:G
chr20:1627564	['A', 'G']	98663	26351.882323119666	-1007.3019490254115	0.0101814999835306	0.0062609847603435	1.626181882444332	0.103914	0.103914	chr20	1627564	0.9833259373980628	chr20:1627564:A:G
chr20:1628034	['C', 'A']	98663	29314.971222365264	14.340687081348024	0.0042062915223155	0.0060674693797295	0.6932530284154611	0.488152	0.488152	chr20	1628034	0.3114449270081343	chr20:1628034:C:A
chr20:1628127	['TA', 'T']	98663	29397.57551367953	18.29386490455837	0.0039701860488496	0.0060591609969582	0.6552369298064029	0.512317	0.512317	chr20	1628127	0.2904612328730295	chr20:1628127:TA:T
chr20:1628368	['G', 'A']	98663	28769.041122688937	115.0950104458776	0.0056173778245437	0.0061202540484178	0.9178340931772084	0.358708	0.358708	chr20	1628368	0.4452589374664589	chr20:1628368:G:A
chr20:1628709	['G', 'C']	98663	22969.259272775194	-649.0758953520293	0.0211955073239369	0.0066252263860592	3.1992125383875782	0.00137847	0.00137847	chr20	1628709	2.860602681118767	chr20:1628709:G:C
chr20:1629306	['C', 'T']	98663	20463.281464136555	-440.0465436755146	0.0114280448331293	0.0070071279838225	1.6309170974917986	0.102911	0.102911	chr20	1629306	0.9875382016809496	chr20:1629306:C:T
chr20:1629416	['A', 'C']	98663	138483.03596444102	-4195.362198547433	0.0025609607598644	0.0046637626452976	0.5491190171194982	0.582925	0.582925	chr20	1629416	0.2343873186225287	chr20:1629416:A:C
chr20:1629555	['C', 'T']	98663	40558.98846379984	-596.0488951456098	0.0028017866569703	0.0053120735223304	0.5274374771343797	0.597891	0.597891	chr20	1629555	0.2233779839268231	chr20:1629555:C:T
chr20:1629905	['T', 'C']	98663	134247.8527431977	-3932.067075983965	-0.0001514492165236	0.004582527589968	-0.0330492754381224	0.973635	0.973635	chr20	1629905	0.0116038225823722	chr20:1629905:T:C
chr20:1629983	['A', 'G']	98663	6176.250397834967	-353.8866229628237	-0.0085934746461929	0.0121727231005982	-0.7059615646535664	0.480214	0.480214	chr20	1629983	0.3185651828168573	chr20:1629983:A:G
chr20:1630144	['G', 'A']	98663	52865.67910356991	-1896.6418012878232	-0.0044843597506534	0.0048474791252207	-0.925091090608712	0.354921	0.354921	chr20	1630144	0.4498683035143326	chr20:1630144:G:A
chr20:1630293	['G', 'A']	98663	135506.48113044974	-3910.267743207052	-0.0011714811583725	0.004611765308364	-0.2540201159516808	0.799481	0.799481	chr20	1630293	0.0971918529849218	chr20:1630293:G:A
chr20:1631633	['G', 'A']	98663	134458.9727466289	-3934.582352937122	8.300160711647602e-05	0.0045857214606081	0.0181000106154438	0.985559	0.985559	chr20	1631633	0.006317371782862	chr20:1631633:G:A
chr20:1631636	['T', 'G']	98663	135654.24835514644	-3918.763841235085	-0.0011705617410477	0.0046147211770533	-0.2536581726472169	0.79976	0.79976	chr20	1631636	0.0970403208997885	chr20:1631636:T:G
chr20:1631845	['C', 'T']	98663	25661.12106314177	-585.2579746259486	0.0092815623007236	0.0063451106797741	1.4627896610708058	0.143528	0.143528	chr20	1631845	0.8430633668095556	chr20:1631845:C:T
chr20:1632173	['A', 'G']	98663	135371.06904626742	-3973.9092809328495	-0.0006615138108563	0.004601933681662	-0.1437469239272936	0.885701	0.885701	chr20	1632173	0.0527128649820901	chr20:1632173:A:G
chr20:1633310	['A', 'G']	98663	124991.13753041367	-3153.871543766926	0.003311990712275	0.0044373994440679	0.7463810175355302	0.455439	0.455439	chr20	1633310	0.3415697827687877	chr20:1633310:A:G
chr20:1633954	['T', 'A']	98663	10574.428708987522	-768.6900731375592	-0.0146174245840354	0.0094345437049404	-1.5493515151539343	0.1213	0.1213	chr20	1633954	0.916139199133427	chr20:1633954:T:A
chr20:1634292	['C', 'T']	98663	87093.43977076777	-2873.9695733856915	-0.0018258629452058	0.0043119899537709	-0.4234385897882572	0.671976	0.671976	chr20	1634292	0.1726462377403657	chr20:1634292:C:T
chr20:1634459	['G', 'A']	98663	49250.3939553861	-1100.506803772304	0.0011561661214074	0.0049401331401448	0.2340354173882852	0.814958	0.814958	chr20	1634459	0.0888647726566532	chr20:1634459:G:A
chr20:1634582	['A', 'T']	98663	61842.05762894015	-2093.4616646379527	-0.0064437778639238	0.0046262799894955	-1.3928637865747586	0.163664	0.163664	chr20	1634582	0.7860468387355124	chr20:1634582:A:T
chr20:1634947	['A', 'G']	98663	54749.71705827458	-1467.8954583885582	-0.0007105842781397	0.0047931217987793	-0.1482508285770555	0.882145	0.882145	chr20	1634947	0.054460023117482	chr20:1634947:A:G
chr20:1635015	['T', 'C']	98663	136185.93067961757	-4080.4634418571104	-0.0008946858003877	0.0046178964656524	-0.1937431484318411	0.846377	0.846377	chr20	1635015	0.072436146949725	chr20:1635015:T:C
chr20:1635237	['A', 'G']	98663	23851.142665990883	-841.2182212352653	0.0100942732133228	0.0065203786387093	1.548111508953856	0.121599	0.121599	chr20	1635237	0.915069996578643	chr20:1635237:A:G
chr20:1635313	['T', 'C']	98663	164460.33511732807	-4992.073603930995	0.01025203076589	0.0057014192088969	1.7981541771024157	0.0721556	0.0721556	chr20	1635313	1.141729957644354	chr20:1635313:T:C
chr20:1635560	['A', 'G']	98663	135719.13141142603	-3954.079343055336	-0.0001542560020049	0.0046076420607419	-0.0334782953995568	0.973293	0.973293	chr20	1635560	0.0117564000935474	chr20:1635560:A:G
chr20:1636246	['A', 'G']	98663	50042.622529043256	-1457.2040745781935	0.000251139225878	0.00494940744868	0.0507412712495604	0.959532	0.959532	chr20	1636246	0.0179405371435365	chr20:1636246:A:G
chr20:1636423	['A', 'G']	98663	51100.17926469546	-1024.7634362237716	0.0013366523503995	0.0048736662137305	0.2742601343181491	0.783885	0.783885	chr20	1636423	0.1057476458981532	chr20:1636423:A:G
chr20:1636868	['CAG', 'C']	98663	24323.72573386312	-970.2990398782496	0.0079933859618773	0.0064729977123157	1.2348816293676217	0.216878	0.216878	chr20	1636868	0.6637845003748633	chr20:1636868:CAG:C
chr20:1638106	['G', 'C']	98663	102274.69552126844	-2308.3000034320307	9.612193106256867e-05	0.0043006536499487	0.0223505399147206	0.982168	0.982168	chr20	1638106	0.007814219715527	chr20:1638106:G:C
chr20:1639746	['G', 'T']	98663	27564.235021032888	-908.343152624144	0.0146735250347689	0.0061515212715843	2.3853489871765734	0.0170648	0.0170648	chr20	1639746	1.767898797300688	chr20:1639746:G:T
chr20:1640024	['C', 'A']	98663	49696.08129479633	-1534.777332621431	-0.0021127891068	0.0049531860475178	-0.4265515340088653	0.669707	0.669707	chr20	1640024	0.1741151616499255	chr20:1640024:C:A
chr20:1640889	['C', 'T']	98663	50248.6766250355	-1493.5005447142455	-0.0019769741333258	0.0049347758446432	-0.4006208580825087	0.6887	0.6887	chr20	1640889	0.1619699170146798	chr20:1640889:C:T
chr20:1641040	['T', 'A']	98663	27781.78690468949	-899.5692192097654	0.0142742256609385	0.0061312203871836	2.328121443942329	0.0199077	0.0199077	chr20	1641040	1.7009789124993555	chr20:1641040:T:A
chr20:1641555	['T', 'C']	98663	139408.67254313585	-4073.608286358561	0.0039296123972437	0.0046749318458785	0.8405710557487981	0.40059	0.40059	chr20	1641555	0.3972998962781526	chr20:1641555:T:C
chr20:1641609	['G', 'A']	98663	51175.30357939568	-1075.444339680342	0.000143607370637	0.0048715536971186	0.029478761718662	0.976483	0.976483	chr20	1641609	0.0103353131241646	chr20:1641609:G:A
chr20:1643986	['C', 'T']	98663	27802.690767000822	-848.6958243280731	0.0156927503972786	0.0061299597995436	2.560008696704148	0.0104684	0.0104684	chr20	1643986	1.9801196912218948	chr20:1643986:C:T
chr20:1644267	['G', 'A']	98663	11970.21324237479	-710.927590190198	-1.4878205135240832e-05	0.0089609927622523	-0.0016603300024874	0.998675	0.998675	chr20	1644267	0.0005758217547341	chr20:1644267:G:A
chr20:1644510	['T', 'A']	98663	24379.23548014353	-1017.2708428352156	0.0070296894979907	0.0064685554330772	1.086747971895574	0.277151	0.277151	chr20	1644510	0.5572835500727886	chr20:1644510:T:A
chr20:1644706	['C', 'T']	98663	49786.03685570929	-1532.6422407304892	-0.0017553763940397	0.0049506856573784	-0.3545723795700062	0.722911	0.722911	chr20	1644706	0.1409151668660409	chr20:1644706:C:T
chr20:1645169	['C', 'T']	98663	9606.486833302926	-695.145210814774	-0.0129913690071789	0.0098769546223834	-1.315321321588089	0.188405	0.188405	chr20	1645169	0.7249075758340365	chr20:1645169:C:T
chr20:1645422	['A', 'G']	98663	50419.08423080821	-1513.2138225817766	-0.0022380883780814	0.0049304356578691	-0.4539331883399419	0.649878	0.649878	chr20	1645422	0.1871681647413786	chr20:1645422:A:G
chr20:1645761	['C', 'T']	98663	27646.92302000021	-894.8205104018577	0.0149011393866437	0.0061444910544709	2.425121829382649	0.015305	0.015305	chr20	1645761	1.8151666660666463	chr20:1645761:C:T
chr20:1645833	['T', 'C']	98663	60802.790417583295	-1787.662854289106	-0.0030403366616043	0.0046156500146453	-0.6587017325744806	0.510089	0.510089	chr20	1645833	0.292354041869344	chr20:1645833:T:C
chr20:1646433	['C', 'T']	98663	9377.190085241382	-749.913910321509	-0.0157685970167769	0.0099846796162419	-1.5792792180458557	0.114275	0.114275	chr20	1646433	0.9420487700386316	chr20:1646433:C:T
chr20:1647120	['CA', 'C']	98663	100477.3493978346	-2652.268959750769	-0.000915764777863	0.0043005702285487	-0.2129403147014814	0.831374	0.831374	chr20	1647120	0.0802035615390807	chr20:1647120:CA:C
chr20:1647792	['A', 'G']	98663	27753.25034716943	-906.4532282289688	0.014678197651558	0.006134870559907	2.3925847347919453	0.016732	0.016732	chr20	1647792	1.7764521440914074	chr20:1647792:A:G
chr20:1648901	['T', 'C']	98663	139560.87589716556	-4111.485076299514	0.0034933619590313	0.004678279301775	0.746719409785107	0.455235	0.455235	chr20	1648901	0.3417643553069082	chr20:1648901:T:C
chr20:1648960	['A', 'G']	98663	78270.00589046373	-2413.4198167197965	0.0052496212153482	0.0043505487980916	1.2066572423347954	0.227567	0.227567	chr20	1648960	0.6428907157259551	chr20:1648960:A:G
chr20:1649260	['C', 'T']	98663	88698.35414786496	-2657.02452696363	0.005041529856321	0.0042884797911827	1.1755983709394004	0.239758	0.239758	chr20	1649260	0.6202268928209476	chr20:1649260:C:T
chr20:1649955	['T', 'C']	98663	139545.508616027	-4115.951745870448	0.0036633950684643	0.0046843629981396	0.7820476487239018	0.434188	0.434188	chr20	1649955	0.3623221836586596	chr20:1649955:T:C
chr20:1650177	['C', 'T']	98663	49842.362449666885	-1543.9173955568106	-0.0021079788781962	0.0049488344982675	-0.4259546119261455	0.670142	0.670142	chr20	1650177	0.1738331625496305	chr20:1650177:C:T
chr20:1650523	['G', 'T']	98663	50833.48714907077	-1374.4532597044624	-0.0015162585534732	0.0049143735060351	-0.3085354728555273	0.757676	0.757676	chr20	1650523	0.1205164691616094	chr20:1650523:G:T
chr20:1650700	['A', 'G']	98663	9496.866300403432	-713.2402463125625	-0.0136399043890109	0.0099231655965094	-1.3745517250874884	0.169274	0.169274	chr20	1650700	0.7714097431531326	chr20:1650700:A:G
chr20:1650938	['T', 'C']	98663	60593.73956548628	-2061.0628374826574	-0.0045224561565332	0.0046457832027492	-0.9734539816358544	0.33033	0.33033	chr20	1650938	0.4810519826427938	chr20:1650938:T:C
chr20:1651070	['A', 'G']	98663	27884.260970047133	-921.6810487805502	0.0138404007255837	0.0061206382250089	2.2612675699458427	0.0237449	0.0237449	chr20	1651070	1.6244296550792103	chr20:1651070:A:G
chr20:1651275	['T', 'C']	98663	9485.19227455631	-710.4996385585483	-0.0132515903579612	0.0099291700783047	-1.33461208272744	0.182006	0.182006	chr20	1651275	0.7399142948504188	chr20:1651275:T:C
chr20:1651625	['G', 'A']	98663	50525.24198371906	-1440.6742397903372	-0.0020546902055622	0.0049234978943048	-0.4173232627841729	0.676443	0.676443	chr20	1651625	0.16976879304775	chr20:1651625:G:A
chr20:1652007	['A', 'G']	98663	50826.151490578086	-1127.680240050131	-0.0001014979659917	0.0048835709274682	-0.0207835552097494	0.983418	0.983418	chr20	1652007	0.0072618468602443	chr20:1652007:A:G
chr20:1652430	['T', 'C']	98663	9486.96155210688	-708.2050800398226	-0.0130495063176569	0.0099277372194529	-1.3144492072258949	0.188698	0.188698	chr20	1652430	0.7242327028746386	chr20:1652430:T:C
chr20:1653122	['G', 'T']	98663	48551.30230742714	-1428.432640653105	-0.0046253396382157	0.0049928040616574	-0.9264011928159522	0.35424	0.35424	chr20	1653122	0.4507024008013712	chr20:1653122:G:T
chr20:1654340	['A', 'G']	98663	9483.249528636594	-708.1440096701854	-0.0130740896680908	0.0099295795812892	-1.316681090176962	0.187949	0.187949	chr20	1654340	0.7259599806478929	chr20:1654340:A:G
chr20:1654808	['A', 'G']	98663	9485.769145000257	-707.5223139203837	-0.0129919655725532	0.0099281955655849	-1.308592834088454	0.190675	0.190675	chr20	1654808	0.7197062449392484	chr20:1654808:A:G
chr20:1654950	['T', 'C']	98663	27835.488919302512	-899.2899106502184	0.0147789078061322	0.0061248692627046	2.4129344108818067	0.0158265	0.0158265	chr20	1654950	1.8006151179077137	chr20:1654950:T:C
chr20:1655359	['A', 'G']	98663	9576.882664287232	-695.1658779056712	-0.0130716166744524	0.0098858765067528	-1.3222516653453542	0.186087	0.186087	chr20	1655359	0.7302839655337594	chr20:1655359:A:G
chr20:1656298	['G', 'T']	98663	48986.44054497899	-1374.7713214836056	-0.0047295228703961	0.0049781308573411	-0.9500599734982178	0.342084	0.342084	chr20	1656298	0.4658672382212835	chr20:1656298:G:T
chr20:1656843	['C', 'G']	98663	47461.77259226973	-1552.1935745802775	-0.0043036334957288	0.0050352602252048	-0.8546993210373353	0.39272	0.39272	chr20	1656843	0.4059169809081869	chr20:1656843:C:G
chr20:1656886	['T', 'C']	98663	9493.48110644854	-711.6099329832309	-0.0133674890996822	0.0099222018317073	-1.3472301134779563	0.177909	0.177909	chr20	1656886	0.749802081418769	chr20:1656886:T:C
chr20:1657233	['T', 'C']	98663	60366.29608264558	-2097.614269946012	-0.0046116450804087	0.0046514998699491	-0.9914318412007568	0.321477	0.321477	chr20	1657233	0.492850093129798	chr20:1657233:T:C
chr20:1657585	['G', 'A']	98663	27762.502194694207	-887.4302957416991	0.0151926832231801	0.0061310013140063	2.4780101071699883	0.0132134	0.0132134	chr20	1657585	1.8789854177188048	chr20:1657585:G:A
chr20:1657932	['T', 'C']	98663	49867.043424053525	-1533.2364329547822	-0.0020523171982587	0.0049478374180008	-0.414790750963672	0.678296	0.678296	chr20	1657932	0.1685807440186425	chr20:1657932:T:C
chr20:1658282	['T', 'C']	98663	9560.647334914747	-696.7582420733171	-0.0127871257965565	0.0098878761717673	-1.2932125741084144	0.195941	0.195941	chr20	1658282	0.7078746798261042	chr20:1658282:T:C
chr20:1658523	['T', 'C']	98663	139671.8972770772	-4067.463465016204	0.0039994808786972	0.0046824094162001	0.8541501870511279	0.393024	0.393024	chr20	1658523	0.4055809286339447	chr20:1658523:T:C
chr20:1659178	['C', 'A']	98663	27766.12569557769	-889.8475417144457	0.015061900348846	0.0061309291989817	2.456707598474227	0.0140234	0.0140234	chr20	1659178	1.8531466780796588	chr20:1659178:C:A
chr20:1659373	['T', 'G']	98663	49869.57089711101	-1529.5320231738106	-0.0019417481758835	0.0049472418430652	-0.3924910561236024	0.694696	0.694696	chr20	1659373	0.1582052017488329	chr20:1659373:T:G
chr20:1659621	['C', 'T']	98663	50473.69680473612	-1156.354472817251	0.0003184875814982	0.0048970248737998	0.0650369540089993	0.948145	0.948145	chr20	1659621	0.0231252408429286	chr20:1659621:C:T
chr20:1659676	['C', 'T']	98663	50360.57301127148	-1452.250478746339	-0.001899302782068	0.0049292706867913	-0.3853111145138464	0.700008	0.700008	chr20	1659676	0.1548969966485976	chr20:1659676:C:T
chr20:1660500	['T', 'C']	98663	52842.03371583814	-1123.2750564123169	0.0021514340173993	0.0048159197306378	0.4467337783294862	0.655068	0.655068	chr20	1660500	0.1837136152877353	chr20:1660500:T:C
chr20:1661011	['G', 'A']	98663	27785.66108464268	-897.5869998199892	0.014475530138193	0.0061269355174219	2.362605269311526	0.0181489	0.0181489	chr20	1661011	1.7411496923031944	chr20:1661011:G:A
chr20:1661656	['T', 'C']	98663	51476.82615967887	-1028.0254036597437	0.0001509469647768	0.0048604837495404	0.0310559550355649	0.975225	0.975225	chr20	1661656	0.0108951740602225	chr20:1661656:T:C
chr20:1661838	['C', 'T']	98663	49860.56971109985	-1533.893497994311	-0.0018535641311469	0.0049482239014706	-0.374591806687665	0.707965	0.707965	chr20	1661838	0.1499882122008988	chr20:1661838:C:T
chr20:1662101	['T', 'A']	98663	89439.5042423997	-2557.944097562889	0.0046195079701989	0.0042857341821824	1.077880188977694	0.28109	0.28109	chr20	1662101	0.5511546044888594	chr20:1662101:T:A
chr20:1662102	['T', 'C']	98663	89440.50440459416	-2561.4494777869845	0.004544731600185	0.004285780022095	1.0604211081191632	0.288956	0.288956	chr20	1662102	0.5391682832365751	chr20:1662102:T:C
chr20:1663040	['G', 'A']	98663	49787.07387959085	-1513.8947058231608	-0.0012822273965774	0.0049463159159802	-0.259228771141555	0.795459	0.795459	chr20	1663040	0.0993822000936228	chr20:1663040:G:A
chr20:1663229	['C', 'T']	98663	49826.55519401532	-1526.216439977371	-0.0014914722933952	0.0049439524575413	-0.3016760994779051	0.7629	0.7629	chr20	1663229	0.1175323851046286	chr20:1663229:C:T
chr20:1663623	['T', 'C']	98663	48911.45316871426	-994.3826842597002	-0.0005966860032518	0.0049462576599738	-0.1206338295071675	0.903981	0.903981	chr20	1663623	0.0438406974913094	chr20:1663623:T:C
chr20:1663644	['C', 'T']	98663	8457.085716892016	-375.9393185804573	0.0041926389909372	0.0104904513357272	0.3996624031473667	0.689406	0.689406	chr20	1663644	0.1615249411840152	chr20:1663644:C:T
chr20:1663645	['G', 'A']	98663	48880.96346865338	-992.98252698903	-0.0005095713518107	0.0049481002520507	-0.1029832311096635	0.917976	0.917976	chr20	1663645	0.0371686730512818	chr20:1663645:G:A
chr20:1663658	['T', 'C']	98663	173719.04292563273	-5450.4791584743925	-0.0055885119799375	0.0065622181726273	-0.8516193507934005	0.394427	0.394427	chr20	1663658	0.4040333636353403	chr20:1663658:T:C
chr20:1664856	['A', 'G']	98663	101292.23983822248	-2546.661148381023	-0.0010528409681114	0.0042966133192582	-0.2450397301037921	0.806426	0.806426	chr20	1664856	0.0934354785740208	chr20:1664856:A:G
chr20:1664925	['T', 'TG']	98663	101460.45365799264	-2522.680481868794	-0.0012967147150589	0.0042951677908255	-0.3019008286076042	0.762728	0.762728	chr20	1664925	0.1176303102229456	chr20:1664925:T:TG
chr20:1665336	['G', 'T']	98663	138864.25968273278	-4161.23882573137	0.0039252008922927	0.0046621456233022	0.8419301346302518	0.399829	0.399829	chr20	1665336	0.3981257092593805	chr20:1665336:G:T
chr20:1665406	['G', 'A']	98663	129567.13229197288	-3405.964968426755	0.006885952620731	0.0044819051757432	1.536389626893243	0.124446	0.124446	chr20	1665406	0.9050190581220484	chr20:1665406:G:A
chr20:1665745	['A', 'T']	98663	129578.3268252134	-3408.221997842367	0.0068473190462415	0.0044814610301968	1.527921140026246	0.126535	0.126535	chr20	1665745	0.8977893305795059	chr20:1665745:A:T
chr20:1666797	['A', 'G']	98663	51976.06288396425	-1613.9672200375142	-0.0007912022196296	0.0048757421241438	-0.1622731882623124	0.871091	0.871091	chr20	1666797	0.0599364733121098	chr20:1666797:A:G
chr20:1667056	['G', 'C']	98663	129557.82837243249	-3410.1807099564567	0.0068605312304652	0.0044817562079822	1.5307685005815972	0.12583	0.12583	chr20	1667056	0.9002158033964223	chr20:1667056:G:C
chr20:1667960	['T', 'C']	98663	138929.67311006144	-4176.050612053247	0.0037320680054852	0.0046631326755522	0.8003349390103286	0.423519	0.423519	chr20	1667960	0.3731271014842519	chr20:1667960:T:C
chr20:1668397	['T', 'C']	98663	139444.8136811583	-4104.74170950391	0.0037921099229631	0.0046761124847451	0.8109535293118073	0.417394	0.417394	chr20	1668397	0.3794537981685527	chr20:1668397:T:C
chr20:1668432	['A', 'G']	98663	129624.4938552017	-3420.906291412743	0.0067487613436033	0.0044834564635184	1.5052585875467983	0.132261	0.132261	chr20	1668432	0.8785681980025188	chr20:1668432:A:G
chr20:1668526	['A', 'C']	98663	138918.16013300497	-4172.000231769889	0.0038351598111584	0.0046633845471864	0.8223983616089038	0.410852	0.410852	chr20	1668526	0.3863145945687809	chr20:1668526:A:C
chr20:1669126	['T', 'A']	98663	27835.388421287465	-879.2273439755236	0.0154414973069458	0.0061255001728173	2.5208549296054787	0.0117086	0.0117086	chr20	1669126	1.9314950305145968	chr20:1669126:T:A
chr20:1669394	['G', 'A']	98663	51916.31438099968	-1628.6557856096842	-0.0010546962413311	0.0048784469729105	-0.2161950815880124	0.828836	0.828836	chr20	1669394	0.0815313938659708	chr20:1669394:G:A
chr20:1669826	['T', 'C']	98663	48294.44744470798	-1058.4745935225071	-0.0001259583549625	0.0049699946513035	-0.0253437606677404	0.979781	0.979781	chr20	1669826	0.0088709866751193	chr20:1669826:T:C
chr20:1669931	['G', 'A']	98663	27340.216856722924	-831.2874918827805	0.0163952019043287	0.0061742407498694	2.6554199242514978	0.00792225	0.00792225	chr20	1669931	2.101151456818453	chr20:1669931:G:A
chr20:1670774	['T', 'G']	98663	80628.06458088325	-2418.916076245708	0.0073559199778751	0.004331090228809	1.6983991533923153	0.0894356	0.0894356	chr20	1670774	1.04848957509635	chr20:1670774:T:G
chr20:1670956	['G', 'A']	98663	51955.15955279402	-1635.214406681835	-0.0012020612766993	0.0048768242246053	-0.2464844376868195	0.805308	0.805308	chr20	1670956	0.0940379865668329	chr20:1670956:G:A
chr20:1671014	['T', 'C']	98663	27902.615447789176	-889.7880711541443	0.0149802175977936	0.0061194610972954	2.447963531366211	0.0143683	0.0143683	chr20	1671014	1.8425946128187247	chr20:1671014:T:C
chr20:1671142	['A', 'G']	98663	139292.588826827	-4078.488269292957	0.0045598949297291	0.0046698141716874	0.9764617524558696	0.328838	0.328838	chr20	1671142	0.4830180018475155	chr20:1671142:A:G
chr20:1671323	['G', 'A']	98663	48336.36887987837	-1047.4009457400368	-0.0003835828648513	0.004967844314634	-0.0772131412655914	0.938454	0.938454	chr20	1671323	0.0275870102411187	chr20:1671323:G:A
chr20:1671826	['G', 'A']	98663	129421.18224943236	-3398.6614265377284	0.0073432955556059	0.0044774506490299	1.6400617519250282	0.100996	0.100996	chr20	1671826	0.9956958263394176	chr20:1671826:G:A
chr20:1672403	['C', 'T']	98663	51386.374889756175	-1648.6936651675155	-0.0002335217811214	0.0048966984475404	-0.0476896389727158	0.961964	0.961964	chr20	1672403	0.0168411804506435	chr20:1672403:C:T
chr20:1673641	['A', 'G']	98663	10244.726848848526	-624.2524730785843	-0.0246579142367362	0.0095776472328613	-2.574527296446449	0.0100392	0.0100392	chr20	1673641	1.998300893707764	chr20:1673641:A:G
chr20:1674252	['G', 'A']	98663	18289.566324564443	-457.55921033987977	0.0138415971322013	0.0073402296140665	1.8857171859686548	0.059336	0.059336	chr20	1674252	1.226681733996262	chr20:1674252:G:A
chr20:1674349	['A', 'G']	98663	52290.88993411048	-1903.9720213746384	-0.0059231731870463	0.0048692262431994	-1.2164506004047038	0.223816	0.223816	chr20	1674349	0.6501088701609653	chr20:1674349:A:G
chr20:1674540	['C', 'T']	98663	30886.504404236995	-468.2371604358445	-0.0004022175726998	0.0060118259548401	-0.0669043940595234	0.946658	0.946658	chr20	1674540	0.0238068906262222	chr20:1674540:C:T
chr20:1674835	['C', 'T']	98663	30881.44299152577	-464.5597143208866	-0.0002580785419232	0.0060119663502578	-0.0429274761180568	0.965759	0.965759	chr20	1674835	0.0151312359326895	chr20:1674835:C:T
chr20:1676087	['C', 'T']	98663	52306.13313801425	-1888.8118707307096	-0.0057318862389058	0.0048670300218587	-1.1776969143734275	0.23892	0.23892	chr20	1676087	0.6217474939249656	chr20:1676087:C:T
chr20:1676208	['C', 'T']	98663	52381.963770172726	-1887.942177083424	-0.0059137692199174	0.0048647930888914	-1.2156260527135945	0.22413	0.22413	chr20	1676208	0.6495000088711965	chr20:1676208:C:T
chr20:1676461	['G', 'A']	98663	52314.18138601417	-1893.197132915573	-0.0058087293380665	0.0048665609176049	-1.1936004575743304	0.232637	0.232637	chr20	1676461	0.6333212112846326	chr20:1676461:G:A
chr20:1676683	['T', 'C']	98663	112017.16562085012	-3485.614360783342	0.0012708467661435	0.0043096918805694	0.2948811194306613	0.768085	0.768085	chr20	1676683	0.1145907161816539	chr20:1676683:T:C
chr20:1676854	['C', 'T']	98663	52306.19345093271	-1894.083909601351	-0.0058715801627613	0.0048668881982743	-1.20643415742389	0.227653	0.227653	chr20	1676854	0.6427266222068302	chr20:1676854:C:T
chr20:1676883	['C', 'T']	98663	165128.4102704456	-5361.28029747526	-0.0056776655703071	0.0057798931540383	-0.9823132398806084	0.325948	0.325948	chr20	1676883	0.4868516794240046	chr20:1676883:C:T
chr20:1677357	['T', 'C']	98663	52317.149921419565	-1890.682189805734	-0.0058536706205656	0.0048673016919857	-1.2026521039786788	0.229114	0.229114	chr20	1677357	0.6399483724562591	chr20:1677357:T:C
chr20:1677565	['G', 'A']	98663	52317.48423165429	-1897.861034745593	-0.0059734594648486	0.0048663608401166	-1.2275003151442252	0.219638	0.219638	chr20	1677565	0.6582925195834878	chr20:1677565:G:A
chr20:1677612	['C', 'T']	98663	52396.74562799704	-1890.697920533482	-0.0060767332686164	0.0048644810704234	-1.2492048341114177	0.211593	0.211593	chr20	1677612	0.6744987038942195	chr20:1677612:C:T
chr20:1677841	['G', 'A']	98663	52315.07456104779	-1898.3749719019968	-0.005954185529473	0.0048664962709192	-1.2235056184165665	0.221142	0.221142	chr20	1677841	0.6553287669825907	chr20:1677841:G:A
chr20:1678246	['TG', 'T']	98663	52018.65161689528	-1897.0420902905923	-0.0063256096580048	0.0048778523375945	-1.2968022031442297	0.194702	0.194702	chr20	1678246	0.7106295873371709	chr20:1678246:TG:T
chr20:1678263	['G', 'A']	98663	52071.027563764655	-1897.5603094978424	-0.0064868736410277	0.0048747213424683	-1.330716811341494	0.183285	0.183285	chr20	1678263	0.7368730761386586	chr20:1678263:G:A
chr20:1678525	['C', 'G']	98663	114571.19217940536	-3316.9023962098736	0.0007863542660275	0.0043273727246696	0.1817163244443114	0.855806	0.855806	chr20	1678525	0.0676246730311501	chr20:1678525:C:G
chr20:1678577	['A', 'G']	98663	52071.44433180939	-1896.2441450665035	-0.0064522131287961	0.0048745561396043	-1.323651414407532	0.185622	0.185622	chr20	1678577	0.731370552296149	chr20:1678577:A:G
chr20:1678815	['G', 'A']	98663	52065.60965521439	-1901.624692929251	-0.0065513731919469	0.0048746568362054	-1.3439660292162694	0.178962	0.178962	chr20	1678815	0.7472391754016463	chr20:1678815:G:A
chr20:1678861	['G', 'A']	98663	51999.85158641664	-1906.431230692012	-0.0065000036868026	0.0048764174052645	-1.3329465356647434	0.182552	0.182552	chr20	1678861	0.7386134046523214	chr20:1678861:G:A
chr20:1679082	['A', 'G']	98663	93460.94549030343	-3069.8260704050867	-0.0034038655050952	0.0042725899873128	-0.7966749712007839	0.425642	0.425642	chr20	1679082	0.3709555248194909	chr20:1679082:A:G
chr20:1679130	['A', 'G']	98663	52069.1381893755	-1896.5333009286508	-0.0064583716351748	0.0048749212993976	-1.324815569017049	0.185235	0.185235	chr20	1679130	0.7322769503175107	chr20:1679130:A:G
chr20:1679253	['G', 'A']	98663	112315.32095824162	-3491.3407074065617	0.0014504155311134	0.0043112161475465	0.3364283954862264	0.736549	0.736549	chr20	1679253	0.1327983557843622	chr20:1679253:G:A
chr20:1679346	['C', 'A']	98663	30885.069467815505	-468.6577603927846	-0.0003948225415883	0.0060109782584517	-0.0656835750542267	0.94763	0.94763	chr20	1679346	0.0233611988692577	chr20:1679346:C:A
chr20:1679394	['C', 'T']	98663	51999.12186739661	-1900.76229900732	-0.0063018918769466	0.0048764731249996	-1.2923052614889905	0.196254	0.196254	chr20	1679394	0.7071814828108671	chr20:1679394:C:T
chr20:1679429	['G', 'A']	98663	51994.39066207038	-1898.895336165037	-0.0062386924188733	0.0048765786403468	-1.2793175049525425	0.200788	0.200788	chr20	1679429	0.6972622461560629	chr20:1679429:G:A
chr20:1679453	['G', 'A']	98663	48647.28501906074	-1636.5368500028458	-0.0050993546303449	0.0049930564610789	-1.021289198328625	0.30712	0.30712	chr20	1679453	0.5126919008906514	chr20:1679453:G:A
chr20:1679847	['AT', 'A']	98663	52063.30295841195	-1890.56197416884	-0.0062994678006082	0.004874862015131	-1.292235099384442	0.196279	0.196279	chr20	1679847	0.7071261633240354	chr20:1679847:AT:A
chr20:1679968	['T', 'C']	98663	51992.1202351987	-1905.065067919542	-0.0064392154425439	0.0048766990273862	-1.3204045208414643	0.186703	0.186703	chr20	1679968	0.7288487036204017	chr20:1679968:T:C
chr20:1680153	['C', 'T']	98663	52000.4328160005	-1896.3685403860263	-0.0062254911964547	0.0048764341782741	-1.2766482574892588	0.201729	0.201729	chr20	1680153	0.6952316643323323	chr20:1680153:C:T
chr20:1680161	['C', 'G']	98663	51988.48473820264	-1894.764012306132	-0.0061816733466052	0.0048766175678752	-1.267614952488187	0.204938	0.204938	chr20	1680161	0.6883775064099762	chr20:1680161:C:G
chr20:1680270	['G', 'A']	98663	52060.13609083533	-1888.933442512704	-0.0062009153607688	0.0048750209867876	-1.2719771622675309	0.203384	0.203384	chr20	1680270	0.6916832155481174	chr20:1680270:G:A
chr20:1680709	['TG', 'T']	98663	51989.484920675175	-1904.7368051534563	-0.0064179786182024	0.0048765398938192	-1.3160927128550668	0.188146	0.188146	chr20	1680709	0.7255050103836798	chr20:1680709:TG:T
chr20:1680747	['T', 'C']	98663	21045.27982809127	-1439.2957561304545	-0.0119692166356638	0.0069231871825965	-1.7288593129118208	0.0838374	0.0838374	chr20	1680747	1.076562198670962	chr20:1680747:T:C
chr20:1681345	['T', 'C']	98663	51996.90522869195	-1904.7895343938287	-0.0064079553473545	0.0048763392988732	-1.314091361287193	0.188819	0.188819	chr20	1681345	0.7239543067541473	chr20:1681345:T:C
chr20:1681946	['GATATAACTA', 'G']	98663	52057.080128140144	-1892.2365898548524	-0.0063174704464265	0.0048751204424168	-1.2958593579473838	0.195027	0.195027	chr20	1681946	0.7099052597180476	chr20:1681946:GATATAACTA:G
chr20:1682104	['C', 'G']	98663	51990.26947989417	-1906.9134561617905	-0.0065138789435369	0.0048765636098889	-1.3357518664019452	0.181633	0.181633	chr20	1682104	0.7408052438331356	chr20:1682104:C:G
chr20:1682163	['T', 'C']	98663	93461.94569305472	-3067.9205448861444	-0.0033984751398836	0.004272217944632	-0.7954826237630923	0.426335	0.426335	chr20	1682163	0.3702490124551093	chr20:1682163:T:C
chr20:1682225	['T', 'C']	98663	52056.4971463328	-1898.498798058819	-0.0065058042916932	0.0048747478211346	-1.3345929944287762	0.182013	0.182013	chr20	1682225	0.7398975920883448	chr20:1682225:T:C
chr20:1682353	['G', 'T']	98663	165755.80019867618	-5326.595052892033	-0.008072419112154	0.0058232197854848	-1.3862466830250144	0.165675	0.165675	chr20	1682353	0.7807430207368651	chr20:1682353:G:T
chr20:1682420	['C', 'G']	98663	18676.70368155371	-449.388054793353	0.0135940487831559	0.0072692311381129	1.870080690085876	0.0614756	0.0614756	chr20	1682420	1.2112972238675286	chr20:1682420:C:G
chr20:1682691	['T', 'C']	98663	52055.41107168209	-1900.9191119612656	-0.0065213728932063	0.0048748565867569	-1.3377568708220873	0.180979	0.180979	chr20	1682691	0.7423718158116572	chr20:1682691:T:C
chr20:1682893	['C', 'T']	98663	112692.99081592313	-3433.8924279369667	0.0014828552228119	0.0043139368939713	0.3437359561017747	0.731046	0.731046	chr20	1682893	0.1360552948374536	chr20:1682893:C:T
chr20:1683744	['G', 'A']	98663	113064.96302304596	-3473.953306741535	0.0016734333638358	0.0043108556966173	0.3881905314411264	0.697876	0.697876	chr20	1683744	0.1562217368321166	chr20:1683744:G:A
chr20:1683800	['A', 'G']	98663	113856.62179071175	-3423.124503764931	0.0003124791265072	0.0043182304141887	0.072362772834106	0.942313	0.942313	chr20	1683800	0.0258048173830319	chr20:1683800:A:G
chr20:1683962	['A', 'T']	98663	113134.3069864126	-3468.6035374929043	0.0016312478581429	0.004312116733301	0.3782939931902554	0.705213	0.705213	chr20	1683962	0.1516796904506702	chr20:1683962:A:T
chr20:1684194	['T', 'C']	98663	18126.10230394193	-542.085899125855	0.0137400598430204	0.0073673423325785	1.86499543834982	0.062185	0.062185	chr20	1684194	1.2063143613357945	chr20:1684194:T:C
chr20:1684464	['C', 'A']	98663	113106.51341761366	-3462.524340957636	0.0017173247041374	0.0043109656019348	0.3983619594103607	0.690364	0.690364	chr20	1684464	0.1609218635978664	chr20:1684464:C:A
chr20:1684477	['A', 'C']	98663	113110.07499847937	-3464.243440091893	0.0016514614562872	0.0043112158058517	0.3830616537556923	0.701675	0.701675	chr20	1684477	0.1538639966868948	chr20:1684477:A:C
chr20:1684526	['T', 'C']	98663	113111.39325580682	-3461.7310885638108	0.0017340314944978	0.0043110012791631	0.4022340477789044	0.687513	0.687513	chr20	1684526	0.1627190854615009	chr20:1684526:T:C
chr20:1684719	['T', 'C']	98663	113147.22971178312	-3472.7870792285007	0.0015425887601946	0.0043113097024841	0.3578004983742708	0.720493	0.720493	chr20	1684719	0.1423702342478284	chr20:1684719:T:C
chr20:1685110	['T', 'G']	98663	30992.6542754321	-495.3976885424768	-0.0014219423146088	0.0060036130686202	-0.2368477612324949	0.812775	0.812775	chr20	1685110	0.0900296632405517	chr20:1685110:T:G
chr20:1685460	['A', 'C']	98663	113341.57059580892	-3466.590609789543	0.000907079708593	0.0043131885184556	0.2103037473812705	0.833431	0.833431	chr20	1685460	0.0791303497168124	chr20:1685460:A:C
chr20:1685971	['C', 'A']	98663	21735.9827477852	-1375.1319994764092	-0.0139381134146513	0.0068151328390295	-2.04517120118762	0.0408406	0.0408406	chr20	1685971	1.3889078862037605	chr20:1685971:C:A
chr20:1686196	['T', 'G']	98663	31143.84092890304	-510.8831821357774	-0.0018483519232624	0.005983333247365	-0.3089167604155164	0.757385	0.757385	chr20	1686196	0.1206833003265433	chr20:1686196:T:G
chr20:1687214	['A', 'G']	98663	93566.7086619761	-3055.332389908733	-0.0032983236922267	0.0042721106421572	-0.7720595201067214	0.440081	0.440081	chr20	1687214	0.3564673812059261	chr20:1687214:A:G
chr20:1687755	['C', 'T']	98663	124329.3818449062	-3547.415877544904	-0.0044944539613584	0.0044630265516443	-1.0070417259118734	0.313917	0.313917	chr20	1687755	0.5031851646877324	chr20:1687755:C:T
chr20:1687976	['G', 'T']	98663	18577.82443637985	-474.8289658553607	0.0125413368735531	0.0072909422532767	1.7201256624844028	0.0854127	0.0854127	chr20	1687976	1.0684775493362	chr20:1687976:G:T
chr20:1688505	['C', 'T']	98663	165748.79948911848	-5324.514683716543	-0.0089965470727389	0.00582335836261	-1.5449069956784722	0.122372	0.122372	chr20	1688505	0.912317941966464	chr20:1688505:C:T
chr20:1688724	['GAGA', 'G']	98663	19488.77775863117	-439.3214995724893	0.0129453691271973	0.0071388870229672	1.813359573495076	0.0697794	0.0697794	chr20	1688724	1.15627276916434	chr20:1688724:GAGA:G
chr20:1688922	['G', 'T']	98663	124365.47066158427	-3553.7974009693016	-0.0046276813315293	0.0044632912043269	-1.03683159347591	0.299817	0.299817	chr20	1688922	0.5231437457476609	chr20:1688922:G:T
chr20:1689035	['T', 'C']	98663	144682.1307018611	-3923.407687613926	-0.001005113804321	0.0048455912426482	-0.2074285167668586	0.835676	0.835676	chr20	1689035	0.0779620702717823	chr20:1689035:T:C
chr20:1689080	['C', 'T']	98663	19562.58621458619	-437.3892147934076	0.0126330356384117	0.0071279550715199	1.7723225682057862	0.0763441	0.0763441	chr20	1689080	1.1172245203161593	chr20:1689080:C:T
chr20:1690320	['TGC', 'T']	98663	19480.751500344675	-429.605332852444	0.013540284005725	0.0071389850700962	1.89666792587122	0.0578747	0.0578747	chr20	1690320	1.237511247182323	chr20:1690320:TGC:T
chr20:1690955	['G', 'A']	98663	21024.98338553862	-1413.5975541828209	-0.0108045882756354	0.0069235403685454	-1.5605582838401797	0.118631	0.118631	chr20	1690955	0.9258018086974696	chr20:1690955:G:A
chr20:1690972	['T', 'C']	98663	93567.81222627738	-3057.7864010271846	-0.0034085066237038	0.0042706584128213	-0.7981220444769793	0.424802	0.424802	chr20	1690972	0.37181344723045	chr20:1690972:T:C
chr20:1691094	['T', 'C']	98663	124376.0365992132	-3551.391051150128	-0.0046689602371933	0.0044620398662651	-1.0463734921986343	0.295391	0.295391	chr20	1691094	0.5296027409464833	chr20:1691094:T:C
chr20:1691159	['C', 'T']	98663	6500.197648489763	-239.70409895797115	-0.0016846809156295	0.0118864136300295	-0.1417316415250264	0.887292	0.887292	chr20	1691159	0.0519334341482716	chr20:1691159:C:T
chr20:1691645	['C', 'A']	98663	18696.27395566188	-463.2888825289987	0.0124850303677585	0.0072664708201303	1.718169752112848	0.0857688	0.0857688	chr20	1691645	1.0666706661380887	chr20:1691645:C:A
chr20:1691693	['T', 'C']	98663	19640.18501322899	-415.1203724510183	0.0125139684143165	0.0071142242514953	1.7590067408524988	0.0785795	0.0785795	chr20	1691693	1.104690738923701	chr20:1691693:T:C
chr20:1692222	['G', 'C']	98663	19485.975003294378	-432.0531361063968	0.013426644623652	0.0071379652236598	1.881018497981401	0.0599723	0.0599723	chr20	1692222	1.2220492951983364	chr20:1692222:G:C
chr20:1693161	['G', 'A']	98663	124404.17439962694	-3548.2094056731894	-0.0046189275194686	0.0044629623726219	-1.0349465520488046	0.300696	0.300696	chr20	1693161	0.5218723490510686	chr20:1693161:G:A
chr20:1693236	['T', 'A']	98663	21073.69903995296	-1419.9266780870753	-0.0109107852437539	0.0069157176346736	-1.5776793993221991	0.114642	0.114642	chr20	1693236	0.9406562460110328	chr20:1693236:T:A
chr20:1693694	['T', 'C']	98663	144008.51520004874	-3962.110391631397	0.0006632644718802	0.0048249937844469	0.1374643163309906	0.890664	0.890664	chr20	1693694	0.0502861012009808	chr20:1693694:T:C
chr20:1694535	['A', 'T']	98663	124361.46981002006	-3548.714496178039	-0.0044263343779452	0.0044640071533185	-0.9915607717283054	0.321414	0.321414	chr20	1694535	0.4929352103656825	chr20:1694535:A:T
chr20:1695419	['T', 'C']	98663	125435.78389667264	-3483.296259709901	-0.0041005715058197	0.0044722542766398	-0.916891404685667	0.359202	0.359202	chr20	1695419	0.4446612538907418	chr20:1695419:T:C
chr20:1696795	['C', 'T']	98663	18612.943258529467	-458.2891850369424	0.0133881955360984	0.0072850966448452	1.837751259699692	0.0661021	0.0661021	chr20	1696795	1.1797847431781288	chr20:1696795:C:T
chr20:1697991	['T', 'C']	98663	125360.05882531832	-3501.8754908414817	-0.0043967407588085	0.0044699452913394	-0.9836229466448522	0.325303	0.325303	chr20	1697991	0.4877119315615587	chr20:1697991:T:C
chr20:1698136	['G', 'A']	98663	125546.95425281327	-3496.210243263123	-0.0042252270083075	0.0044813036576721	-0.9428566620505174	0.345757	0.345757	chr20	1698136	0.4612290186500345	chr20:1698136:G:A
chr20:1698255	['G', 'A']	98663	125373.68525577342	-3496.0905308568817	-0.0042980994114056	0.0044706792949724	-0.96139739127321	0.336355	0.336355	chr20	1698255	0.4732021120386497	chr20:1698255:G:A
chr20:1698392	['T', 'C']	98663	125369.97757774804	-3496.7389413547608	-0.0043212125762184	0.0044702713041335	-0.966655552253126	0.333719	0.333719	chr20	1698392	0.4766190664640175	chr20:1698392:T:C
chr20:1698572	['G', 'T']	98663	125360.68248818954	-3496.90709925945	-0.0043749564121358	0.0044703904467425	-0.9786519688283156	0.327754	0.327754	chr20	1698572	0.4844519993561784	chr20:1698572:G:T
chr20:1698643	['C', 'T']	98663	125361.95336624733	-3493.829547691866	-0.0042696034179234	0.004470606985211	-0.9550388643080092	0.33956	0.33956	chr20	1698643	0.4690834750901269	chr20:1698643:C:T
chr20:1698842	['G', 'A']	98663	125343.21960665044	-3494.5087801807167	-0.0043297502040318	0.0044701491433322	-0.9685918892639548	0.332751	0.332751	chr20	1698842	0.4778806306877596	chr20:1698842:G:A
chr20:1698888	['C', 'T']	98663	125329.48668376602	-3495.439177254917	-0.0042889850189733	0.0044700914868076	-0.9594848408877484	0.337317	0.337317	chr20	1698888	0.4719617708174811	chr20:1698888:C:T
chr20:1699159	['C', 'T']	98663	125618.00133036758	-3467.1991616688183	-0.0036224666719018	0.0044831253579529	-0.8080226142853087	0.41908	0.41908	chr20	1699159	0.37770306476123	chr20:1699159:C:T
chr20:1700459	['G', 'A']	98663	48251.65725356538	-2228.79787080646	-0.0025366204524456	0.0049948394775381	-0.5078482429421061	0.611561	0.611561	chr20	1700459	0.2135602178719557	chr20:1700459:G:A
chr20:1700504	['G', 'A']	98663	47418.37813445425	-2265.526636925212	-0.000741794987955	0.0050240586849475	-0.1476485515938579	0.88262	0.88262	chr20	1700504	0.0542262357476218	chr20:1700504:G:A
chr20:1700696	['T', 'G']	98663	22567.14918426736	-1237.917043178628	-0.0104258806984074	0.0067070268554667	-1.5544712915394885	0.120075	0.120075	chr20	1700696	0.9205474046890002	chr20:1700696:T:G
chr20:1700758	['T', 'C']	98663	22172.6978957407	-1336.378057737645	-0.0109520288789254	0.0067605876734659	-1.6199817838189	0.105239	0.105239	chr20	1700758	0.9778232873113942	chr20:1700758:T:C
chr20:1700891	['A', 'G']	98663	22364.734071685016	-1322.2924811063276	-0.0114396920594098	0.0067353501751383	-1.6984554272525128	0.089425	0.089425	chr20	1700891	1.0485410511789928	chr20:1700891:A:G
chr20:1701024	['T', 'A']	98663	22687.81839012867	-1221.6447298872176	-0.0083554882897905	0.0066964735756729	-1.247744532307936	0.212128	0.212128	chr20	1701024	0.6734020026625638	chr20:1701024:T:A
chr20:1701283	['A', 'G']	98663	22856.09648117921	-1211.425036885396	-0.0078609546344869	0.00667195259338	-1.1782090062040564	0.238716	0.238716	chr20	1701283	0.6221184713207039	chr20:1701283:A:G
chr20:1701391	['C', 'T']	98663	22857.926707142786	-1216.8839505464605	-0.0081073224537906	0.006671041853233	-1.2153007929131032	0.224254	0.224254	chr20	1701391	0.6492598017401263	chr20:1701391:C:T
chr20:1701646	['C', 'T']	98663	22857.39002807708	-1216.5916868368165	-0.0080909840421173	0.0066711510946724	-1.2128317777990094	0.225197	0.225197	chr20	1701646	0.6474373993096966	chr20:1701646:C:T
chr20:1701880	['T', 'C']	98663	115072.3284371864	-3862.782354437664	-0.0058157203684599	0.004318989519893	-1.3465465340151894	0.178129	0.178129	chr20	1701880	0.7492653701790764	chr20:1701880:T:C
chr20:1701975	['A', 'AT']	98663	115855.43955843446	-3782.4634405425177	-0.0064069693066461	0.0043289880183951	-1.48001548616468	0.138872	0.138872	chr20	1701975	0.8573853098513888	chr20:1701975:A:AT
chr20:1702398	['T', 'G']	98663	22981.329275338816	-1213.0936269507488	-0.0085733434098139	0.0066569260061051	-1.2878832364895116	0.19779	0.19779	chr20	1702398	0.7037956695366349	chr20:1702398:T:G
chr20:1702471	['T', 'C']	98663	23108.72060158056	-1223.990122592376	-0.0091185481602256	0.006663163843491	-1.3685012667267988	0.171158	0.171158	chr20	1702471	0.7666027969371032	chr20:1702471:T:C
chr20:1702483	['A', 'G']	98663	22976.520606275662	-1213.5590039355473	-0.0085762996931386	0.0066584969488449	-1.2880233720954648	0.197741	0.197741	chr20	1702483	0.7039032738949387	chr20:1702483:A:G
chr20:1702507	['CA', 'C']	98663	22973.656995427948	-1212.312952228618	-0.008585186715472	0.0066585256977526	-1.2893524941068688	0.197279	0.197279	chr20	1702507	0.7049191421655303	chr20:1702507:CA:C
chr20:1702638	['A', 'G']	98663	23446.990592242662	-1192.861238092426	-0.0107595489539447	0.006604462649131	-1.6291331370252031	0.103288	0.103288	chr20	1702638	0.9859501318831784	chr20:1702638:A:G
chr20:1702640	['T', 'A']	98663	22974.89010766206	-1211.7424462555928	-0.0085423536452587	0.0066584911520965	-1.2829263342294914	0.199521	0.199521	chr20	1702640	0.7000113871745064	chr20:1702640:T:A
chr20:1702712	['A', 'G']	98663	115067.826612331	-3859.2610496204447	-0.0057802151593266	0.0043187729987842	-1.3383929095031868	0.180771	0.180771	chr20	1702712	0.7428712395141631	chr20:1702712:A:G
chr20:1702833	['T', 'C']	98663	22978.164477285165	-1208.7363105248255	-0.0084390727643517	0.0066576740298816	-1.2675707351358183	0.204954	0.204954	chr20	1702833	0.688343601324178	chr20:1702833:T:C
chr20:1703125	['C', 'T']	98663	91351.5920076234	-2711.575999077245	-0.001359987933003	0.0042694180234295	-0.318541760385082	0.750075	0.750075	chr20	1703125	0.1248953093314372	chr20:1703125:C:T
chr20:1703167	['C', 'CT']	98663	21490.613820437706	-1411.6917168725088	-0.0083889960102909	0.0068523116586802	-1.224257802060725	0.220858	0.220858	chr20	1703167	0.655886864945641	chr20:1703167:C:CT
chr20:1703418	['A', 'T']	98663	91349.70215548702	-2711.45335106137	-0.0013884483463364	0.0042699932070054	-0.3251640644436034	0.745058	0.745058	chr20	1703418	0.1278099177221947	chr20:1703418:A:T
chr20:1703512	['A', 'G']	98663	22979.91905017796	-1209.199424142084	-0.0084670774782507	0.006658461273817	-1.2716267512954835	0.203509	0.203509	chr20	1703512	0.6914163797365125	chr20:1703512:A:G
chr20:1703631	['C', 'T']	98663	22981.50990314892	-1211.346245591174	-0.0085347251510018	0.0066592598952543	-1.281632686702023	0.199975	0.199975	chr20	1703631	0.6990242945394651	chr20:1703631:C:T
chr20:1703746	['T', 'A']	98663	115047.48014802804	-3867.350090984415	-0.005978996219111	0.0043191459946665	-1.384300559993596	0.16627	0.16627	chr20	1703746	0.7791861032145093	chr20:1703746:T:A
chr20:1703882	['C', 'T']	98663	23447.70370745851	-1199.997556828637	-0.0110850346629516	0.0066044163709518	-1.6784275915290228	0.0932668	0.0932668	chr20	1703882	1.030272923700135	chr20:1703882:C:T
chr20:1703939	['T', 'C']	98663	23455.467862935933	-1197.677361993797	-0.0109950982313669	0.0066034440695507	-1.66505510087783	0.0959049	0.0959049	chr20	1703939	1.0181592031672184	chr20:1703939:T:C
chr20:1703942	['G', 'A']	98663	22983.823820434307	-1210.860834202731	-0.0085702838591921	0.00665743747464	-1.2873247239404997	0.197984	0.197984	chr20	1703942	0.7033699056600932	chr20:1703942:G:A
chr20:1703967	['C', 'T']	98663	22981.260975782825	-1208.9372723526908	-0.00850616227665	0.0066573887980557	-1.2777024948782054	0.201357	0.201357	chr20	1703967	0.6960332679262781	chr20:1703967:C:T
chr20:1704006	['G', 'A']	98663	22978.630301248784	-1209.9760039549578	-0.0084807008509493	0.0066570564967499	-1.2739415468517672	0.202687	0.202687	chr20	1704006	0.693174105324346	chr20:1704006:G:A
chr20:1704780	['C', 'T']	98663	22347.71806672005	-1309.1926425076883	-0.009673298078828	0.0067339040287965	-1.4365066739088734	0.150861	0.150861	chr20	1704780	0.8214230178381411	chr20:1704780:C:T
chr20:1704806	['T', 'G']	98663	92958.14970952334	-2568.636885714512	-0.0027252643817298	0.0042658674309061	-0.6388535100705239	0.52292	0.52292	chr20	1704806	0.2815647474923325	chr20:1704806:T:G
chr20:1704854	['T', 'G']	98663	92950.32087312696	-2565.158368096997	-0.002636622299014	0.0042657024034204	-0.6180980409931567	0.536512	0.536512	chr20	1704854	0.2704205598573963	chr20:1704854:T:G
chr20:1704931	['A', 'G']	98663	115275.54616975556	-3887.7770455693503	-0.0067946377343103	0.0043229539871182	-1.5717580512208336	0.11601	0.11601	chr20	1704931	0.935504573207272	chr20:1704931:A:G
chr20:1705001	['A', 'G']	98663	92919.7193560487	-2571.3110626049515	-0.0028192185204376	0.0042665694734851	-0.6607693928243435	0.508762	0.508762	chr20	1705001	0.2934853340864856	chr20:1705001:A:G
chr20:1705783	['T', 'C']	98663	93891.00380799572	-2849.144141895192	0.0001576582724444	0.004267679001725	0.0369423924294105	0.970531	0.970531	chr20	1705783	0.012990588133504	chr20:1705783:T:C
chr20:1706029	['C', 'T']	98663	22473.73339347801	-1259.5730220818004	-0.0084190476632954	0.0067200111394588	-1.2528323969375756	0.21027	0.21027	chr20	1706029	0.6772226852967932	chr20:1706029:C:T
chr20:1706047	['C', 'T']	98663	94434.44283831728	-2662.679944912723	0.0004625459041773	0.0042539744763755	0.108732646786213	0.913415	0.913415	chr20	1706047	0.0393318607345593	chr20:1706047:C:T
chr20:1706422	['T', 'C']	98663	49213.976176718046	-963.1910056864792	0.0049801953143228	0.0049322208786204	1.0097267411340605	0.312629	0.312629	chr20	1706422	0.50497073855032	chr20:1706422:T:C
chr20:1706503	['G', 'T']	98663	94041.3910491637	-2726.153344182212	0.0001655542338378	0.0042564742823492	0.0388946867421065	0.968974	0.968974	chr20	1706503	0.0136878760018867	chr20:1706503:G:T
chr20:1706777	['C', 'A']	98663	93307.40290110688	-2780.811719799015	0.0010948471885056	0.0042597680642708	0.2570203757544305	0.797164	0.797164	chr20	1706777	0.098452322307693	chr20:1706777:C:A
chr20:1706782	['C', 'A']	98663	116494.34948808924	-3960.883307648377	-0.0026583043809125	0.0043282222326482	-0.6141792722334597	0.539098	0.539098	chr20	1706782	0.2683322793577392	chr20:1706782:C:A
chr20:1706804	['G', 'A']	98663	49096.47379678059	-960.1596068441252	0.0052322535609393	0.004937427226229	1.0597125428288112	0.289278	0.289278	chr20	1706804	0.5386845938041722	chr20:1706804:G:A
chr20:1706822	['C', 'A']	98663	95470.64408222842	-2569.0432316579827	-0.0007417557441311	0.0042554233871429	-0.1743083300177002	0.861624	0.861624	chr20	1706822	0.0646822125392295	chr20:1706822:C:A
chr20:1707134	['T', 'A']	98663	93456.73096734946	-2777.519992571974	0.0007960255733424	0.0042592588862625	0.1868929770645846	0.851745	0.851745	chr20	1707134	0.0696904071921755	chr20:1707134:T:A
chr20:1707810	['T', 'G']	98663	94179.04560937536	-2692.305420339982	0.0006134821384825	0.0042550695342956	0.1441767598714645	0.885361	0.885361	chr20	1707810	0.0528796125331765	chr20:1707810:T:G
chr20:1708073	['A', 'C']	98663	21967.117071637826	-1326.300220860127	-0.0076145441712328	0.0067846364638261	-1.122321617647694	0.261728	0.261728	chr20	1708073	0.5821498134892337	chr20:1708073:A:C
chr20:1708167	['T', 'C']	98663	116080.3541421678	-4026.935458225976	-0.0024742901419265	0.0043240106903004	-0.5722210972967253	0.567174	0.567174	chr20	1708167	0.246283685997306	chr20:1708167:T:C
chr20:1708190	['A', 'G']	98663	21981.455866103017	-1326.1218704483567	-0.0076220240074688	0.0067828455706751	-1.123720705130282	0.261134	0.261134	chr20	1708190	0.5831365787666167	chr20:1708190:A:G
chr20:1708312	['C', 'T']	98663	93436.5167536878	-2772.514062317085	0.0009416391392487	0.0042587839688908	0.2211051666689677	0.825011	0.825011	chr20	1708312	0.0835402608955864	chr20:1708312:C:T
chr20:1708473	['C', 'T']	98663	94108.07667041756	-2700.0231828064248	0.0005903288638044	0.004255492376311	0.1387216358536092	0.88967	0.88967	chr20	1708473	0.0507710537546789	chr20:1708473:C:T
chr20:1708507	['G', 'C']	98663	94102.8907430124	-2703.0951921356186	0.000545592865295	0.0042554822759407	0.1282094084563966	0.897984	0.897984	chr20	1708507	0.0467314013879462	chr20:1708507:G:C
chr20:1708514	['C', 'T']	98663	94115.07808967691	-2705.4276743363403	0.0004892287924687	0.0042553518988271	0.1149678814115491	0.908471	0.908471	chr20	1708514	0.0416889315821362	chr20:1708514:C:T
chr20:1708624	['C', 'T']	98663	93285.41936857472	-2783.8143919583904	0.0010315258784535	0.0042599623679923	0.2421443640451057	0.808669	0.808669	chr20	1708624	0.0922292050741093	chr20:1708624:C:T
chr20:1708815	['A', 'G']	98663	116077.2950837955	-4030.352071055496	-0.0025431208962077	0.0043243500370253	-0.5880932104092806	0.556471	0.556471	chr20	1708815	0.2545574636170468	chr20:1708815:A:G
chr20:1708911	['A', 'G']	98663	94115.66340207226	-2701.752954976653	0.0006153039601354	0.0042558043369885	0.144579945743199	0.885043	0.885043	chr20	1708911	0.0530356285009787	chr20:1708911:A:G
chr20:1708990	['G', 'A']	98663	94109.06142707945	-2697.128692476628	0.0006652857219745	0.004255849477708	0.1563226625986815	0.875779	0.875779	chr20	1708990	0.0576054728153524	chr20:1708990:G:A
chr20:1708994	['G', 'A']	98663	94106.96818057372	-2697.277596941887	0.0006737381705788	0.0042558329704526	0.1583093545391571	0.874213	0.874213	chr20	1708994	0.0583827396145127	chr20:1708994:G:A
chr20:1709212	['T', 'C']	98663	94090.98052533934	-2698.578683385935	0.0006416138919849	0.0042558757626476	0.15075954463149	0.880166	0.880166	chr20	1709212	0.0554354118439436	chr20:1709212:T:C
chr20:1709252	['T', 'C']	98663	21460.7401246769	-1400.2818638310196	-0.0081805501287278	0.0068528945317139	-1.193736470168894	0.232584	0.232584	chr20	1709252	0.633420164718121	chr20:1709252:T:C
chr20:1709484	['T', 'A']	98663	21911.77547999919	-1330.842537561388	-0.0075055407326139	0.0067909960921467	-1.1052194156455828	0.269067	0.269067	chr20	1709484	0.570139563465272	chr20:1709484:T:A
chr20:1709545	['G', 'A']	98663	21480.741746490297	-1396.6302558869731	-0.0082722193831325	0.0068517616701287	-1.2073127731801403	0.227315	0.227315	chr20	1709545	0.643371905224048	chr20:1709545:G:A
chr20:1709856	['C', 'T']	98663	94112.80091649183	-2727.3668112837795	3.950372968780849e-05	0.0042571339459418	0.0092794190151018	0.992596	0.992596	chr20	1709856	0.0032274792711031	chr20:1709856:C:T
chr20:1710013	['G', 'T']	98663	94107.3073858568	-2731.80935389235	-2.2071442999810723e-05	0.0042572034331174	-0.0051844933761242	0.995863	0.995863	chr20	1710013	0.0018004029783098	chr20:1710013:G:T
chr20:1710640	['G', 'C']	98663	115528.90605802563	-4106.743762810199	-0.0027256614852596	0.0043213205374619	-0.6307473517945711	0.528207	0.528207	chr20	1710640	0.2771958476553552	chr20:1710640:G:C
chr20:1710647	['G', 'A']	98663	93991.91109083538	-2743.571989620061	-3.43550109121038e-05	0.0042567803591515	-0.0080706562268933	0.993561	0.993561	chr20	1710647	0.0028054640849782	chr20:1710647:G:A
chr20:1710739	['C', 'T']	98663	117344.32541355824	-3909.877034684893	-0.0040236469831852	0.0043371853730287	-0.9277092485386356	0.353561	0.353561	chr20	1710739	0.4515356464273903	chr20:1710739:C:T
chr20:1711123	['A', 'G']	98663	115203.3528988372	-4115.113793155265	-0.0021056827486021	0.004320434433835	-0.4873775498388863	0.625992	0.625992	chr20	1711123	0.20343121691426	chr20:1711123:A:G
chr20:1711639	['A', 'C']	98663	115882.22167937072	-3996.078427590766	-0.0027171102271916	0.0043276955529048	-0.6278422763283054	0.530109	0.530109	chr20	1711639	0.2756348224154201	chr20:1711639:A:C
chr20:1712969	['A', 'T']	98663	12654.923961965776	-746.9914465195611	-0.0040887611253046	0.0087117381141798	-0.4693393065442914	0.638828	0.638828	chr20	1712969	0.1946160568745127	chr20:1712969:A:T
chr20:1713067	['T', 'C']	98663	107343.87985160106	-3243.6103712313443	0.0016741795707704	0.004264077722144	0.3926240748558923	0.694598	0.694598	chr20	1713067	0.1582664715150553	chr20:1713067:T:C
chr20:1714001	['G', 'C']	98663	12646.076186903756	-745.5795180470868	-0.0040601383793948	0.0087145278414282	-0.4659045737501935	0.641285	0.641285	chr20	1714001	0.1929489183447534	chr20:1714001:G:C
chr20:1714023	['A', 'G']	98663	93589.20010544675	-2692.8885690400484	0.0020403715834261	0.0042569421400172	0.4793045139715883	0.631723	0.631723	chr20	1714023	0.1994733108668412	chr20:1714023:A:G
chr20:1714509	['C', 'T']	98663	93435.67545976194	-2696.068335101776	0.0022381345713034	0.0042576378088799	0.5256751916838518	0.599115	0.599115	chr20	1714509	0.2224898068732014	chr20:1714509:C:T
chr20:1715939	['T', 'G']	98663	93567.9155329373	-2681.835425595808	0.0021351983499435	0.0042567388067976	0.5016042672230263	0.615947	0.615947	chr20	1715939	0.2104566556891511	chr20:1715939:T:G
chr20:1716126	['G', 'A']	98663	107577.8010382026	-3248.8231537914407	0.0007144086747868	0.0042663528002859	0.1674518513187612	0.867015	0.867015	chr20	1716126	0.0619733888434251	chr20:1716126:G:A
chr20:1716433	['G', 'A']	98663	93194.72525344692	-2726.332115516926	0.0021294098171232	0.0042587995868802	0.5000023536404807	0.617075	0.617075	chr20	1716433	0.2096620481115909	chr20:1716433:G:A
chr20:1717222	['A', 'T']	98663	93198.78158169526	-2722.2878288383567	0.0022000956456394	0.0042587170945125	0.5166099547852944	0.60543	0.60543	chr20	1717222	0.2179360628778729	chr20:1717222:A:T
chr20:1717704	['C', 'T']	98663	93207.83889215549	-2731.9760929323857	0.0020789080368635	0.0042584135511087	0.4881883856306757	0.625417	0.625417	chr20	1717704	0.2038303179989865	chr20:1717704:C:T
chr20:1719078	['G', 'A']	98663	108500.59534501813	-3182.734091301584	-0.0004056560235942	0.0042728949173119	-0.0949370465327227	0.924365	0.924365	chr20	1719078	0.0341565069344188	chr20:1719078:G:A
chr20:1719125	['G', 'C']	98663	93579.12402935748	-2681.280349701696	0.0022265094110309	0.0042569100150591	0.523034173415592	0.600952	0.600952	chr20	1719125	0.2211602151314262	chr20:1719125:G:C
chr20:1719300	['G', 'C']	98663	13664.246447179028	-572.9255889630838	-0.0019930640339052	0.0084190471378508	-0.2367327324899601	0.812865	0.812865	chr20	1719300	0.0899815757139023	chr20:1719300:G:C
chr20:1719452	['A', 'C']	98663	11767.83491120662	-721.6719470822115	-0.0020401070335489	0.009040544629653	-0.225661961432879	0.821465	0.821465	chr20	1719452	0.0854109357355296	chr20:1719452:A:C
chr20:1719926	['G', 'A']	98663	12648.281968110452	-749.5241090438069	-0.0043039252710763	0.0087133175963226	-0.4939479392892537	0.621344	0.621344	chr20	1719926	0.2066678910664364	chr20:1719926:G:A
chr20:1719933	['A', 'C']	98663	107875.24089863032	-3212.102582728206	0.0007986052165586	0.0042665801961545	0.1871768910563269	0.851522	0.851522	chr20	1719933	0.0698041270846149	chr20:1719933:A:C
chr20:1720008	['A', 'G']	98663	13670.096350601809	-573.3398599716982	-0.0018982214204284	0.0084183646664896	-0.2254857677981753	0.821602	0.821602	chr20	1720008	0.0853385122200447	chr20:1720008:A:G
chr20:1720982	['A', 'G']	98663	85963.29692220347	-2374.118336720951	0.0047078418048262	0.0042917230748683	1.0969584296793564	0.272662	0.272662	chr20	1720982	0.5643753840248402	chr20:1720982:A:G
chr20:1721022	['G', 'A']	98663	85956.8409491759	-2374.9142513794463	0.0046860096251619	0.0042917011180878	1.091876972842357	0.27489	0.27489	chr20	1721022	0.560841058715325	chr20:1721022:G:A
chr20:1721813	['G', 'A']	98663	21264.724230905675	-872.346102514885	-0.0076601654269041	0.0068447869150091	-1.119124016864139	0.26309	0.26309	chr20	1721813	0.5798956590498168	chr20:1721813:G:A
chr20:1722146	['G', 'A']	98663	84868.34349783059	-2549.7036476457374	0.0042485786767957	0.0043010209079793	0.9878070271441146	0.32325	0.32325	chr20	1722146	0.4904614664475684	chr20:1722146:G:A
chr20:1722460	['T', 'C']	98663	107286.2236109844	-3231.585691294385	0.0018817225198196	0.0042642905027167	0.4412744672579946	0.659015	0.659015	chr20	1722460	0.18110470021162	chr20:1722460:T:C
chr20:1722517	['A', 'G']	98663	21072.135768805816	-912.4734530286472	-0.0082824724350104	0.0068706129682142	-1.2054925045738851	0.228016	0.228016	chr20	1722517	0.6420346772631103	chr20:1722517:A:G
chr20:1722541	['A', 'T']	98663	107705.37473643664	-3231.632781158741	0.0007382370978011	0.0042668555110541	0.1730166620099104	0.862639	0.862639	chr20	1722541	0.0641709112469698	chr20:1722541:A:T
chr20:1723273	['A', 'T']	98663	86190.58681414492	-2379.4030733035984	0.0039510992189502	0.0042905656566125	0.9208807264983496	0.357115	0.357115	chr20	1723273	0.4471919076330001	chr20:1723273:A:T
chr20:1723468	['T', 'C']	98663	21070.34914649476	-911.331418935879	-0.0082366498691625	0.0068708027013195	-1.1987900434953147	0.230612	0.230612	chr20	1723468	0.6371180977430186	chr20:1723468:T:C
chr20:1724191	['T', 'C']	98663	107020.0328673243	-3370.053169218298	0.0001189602744668	0.0042634412892726	0.0279024070921681	0.97774	0.97774	chr20	1724191	0.0097766171728432	chr20:1724191:T:C
chr20:1724222	['G', 'A']	98663	21089.496269867013	-904.3277566538266	-0.0079947772187936	0.0068674670231062	-1.164152254666018	0.244365	0.244365	chr20	1724222	0.6119609972648853	chr20:1724222:G:A
chr20:1724791	['G', 'A']	98663	107309.50547032646	-3281.656990472763	0.0009732144135903	0.0042630989118644	0.2282880209234187	0.819423	0.819423	chr20	1724791	0.0864918502036021	chr20:1724791:G:A
chr20:1724828	['C', 'T']	98663	85091.24886712695	-2502.58342781188	0.0046223662641851	0.0042982558223797	1.0754051073735091	0.282196	0.282196	chr20	1724828	0.5494491464648723	chr20:1724828:C:T
chr20:1724917	['A', 'G']	98663	21088.06869184456	-912.5619824927344	-0.0081245767232052	0.0068677425131175	-1.1830054355833988	0.23681	0.23681	chr20	1724917	0.6255999621977626	chr20:1724917:A:G
chr20:1725595	['C', 'G']	98663	21024.85239055737	-916.0248769888044	-0.0077611049089364	0.0068789249313187	-1.1282438733414992	0.25922	0.25922	chr20	1725595	0.5863314937175264	chr20:1725595:C:G
chr20:1725601	['T', 'C']	98663	21020.491374067467	-914.7975221293252	-0.007624214811496	0.0068795116656263	-1.1082494197358068	0.267757	0.267757	chr20	1725601	0.5722591665404217	chr20:1725601:T:C
chr20:1726253	['T', 'C']	98663	22117.91429295489	-829.2783174079558	-0.0103555471553114	0.0067394192093269	-1.5365637354892607	0.124403	0.124403	chr20	1726253	0.9051691464318886	chr20:1726253:T:C
chr20:1726381	['T', 'C']	98663	21952.89761943386	-780.5169717662745	-0.0079996465740382	0.0067612561619722	-1.1831598126737304	0.236749	0.236749	chr20	1726381	0.6257118467297539	chr20:1726381:T:C
chr20:1727195	['G', 'C']	98663	54642.04607462544	-1241.1155097146716	0.0037265842731675	0.0048679812915163	0.7655297031773759	0.443958	0.443958	chr20	1727195	0.3526581137390163	chr20:1727195:G:C
chr20:1727264	['C', 'A']	98663	85180.67694584676	-2505.927013681405	0.004485575038467	0.0042972714379976	1.0438193405248732	0.296572	0.296572	chr20	1727264	0.5278698540477335	chr20:1727264:C:A
chr20:1727549	['G', 'A']	98663	11765.669515149675	-721.4549384466029	-0.0020550801105548	0.0090415034896494	-0.2272940681721195	0.820196	0.820196	chr20	1727549	0.0860823530467828	chr20:1727549:G:A
chr20:1727717	['C', 'A']	98663	23058.50564633849	-666.6685333987555	-0.0095733923984738	0.006638810897333	-1.4420342056014352	0.149296	0.149296	chr20	1727717	0.8259518279159592	chr20:1727717:C:A
chr20:1727772	['G', 'A']	98663	84961.36141072947	-2530.6389636062568	0.004628855894012	0.0042992368602475	1.0766691960641392	0.281631	0.281631	chr20	1727772	0.5503195427545433	chr20:1727772:G:A
chr20:1727945	['G', 'A']	98663	108394.16986851308	-3185.1762424659582	-0.000273541692411	0.0042718765734045	-0.0640331450852474	0.948944	0.948944	chr20	1727945	0.0227594158220061	chr20:1727945:G:A
chr20:1729028	['G', 'A']	98663	81518.87223883621	-2369.796375351144	0.0049747766192114	0.0043180675891949	1.1520840089811937	0.249289	0.249289	chr20	1729028	0.603296884531519	chr20:1729028:G:A
chr20:1729626	['T', 'C']	98663	53347.977017204175	-1192.5922378670791	0.00384516891221	0.0048058154403702	0.800107486423539	0.42365	0.42365	chr20	1729626	0.3729927892570981	chr20:1729626:T:C
chr20:1730513	['T', 'C']	98663	85169.53826347005	-2603.9641663614	0.0039112031735102	0.0043006778662984	0.9094387664232632	0.363121	0.363121	chr20	1730513	0.4399486342586972	chr20:1730513:T:C
chr20:1731122	['A', 'T']	98663	8613.785746143087	-171.01917656323818	-0.0135566877618289	0.0104198125763785	-1.301049098768021	0.193245	0.193245	chr20	1731122	0.7138917341522066	chr20:1731122:A:T
chr20:1732837	['T', 'C']	98663	106824.8272429627	-3399.439829506397	0.0013260616228214	0.0042622316936878	0.3111190845831517	0.755711	0.755711	chr20	1732837	0.1216442562200537	chr20:1732837:T:C
chr20:1733311	['T', 'G']	98663	171076.66974801844	-5240.484256702892	-0.0016823433799844	0.0062749615438973	-0.2681041737412108	0.78862	0.78862	chr20	1733311	0.1031322130864111	chr20:1733311:T:G
chr20:1733716	['C', 'T']	98663	81706.76581855043	-2414.995178628384	0.0048070191237981	0.0043183417311884	1.1131632054684872	0.265641	0.265641	chr20	1733716	0.5757048935376038	chr20:1733716:C:T
chr20:1734802	['C', 'T']	98663	24433.47645788775	-1115.721420616473	-0.0098717414958089	0.0064426440746527	-1.5322500174497096	0.125464	0.125464	chr20	1734802	0.901480870550994	chr20:1734802:C:T
chr20:1736056	['G', 'A']	98663	18618.188704871176	-740.7673400853042	-0.0082049653893973	0.0072623641797349	-1.1297926111021357	0.258566	0.258566	chr20	1736056	0.5874285830254882	chr20:1736056:G:A
chr20:1736329	['T', 'C']	98663	20907.933552998424	-480.6552741497279	-0.0110571854026833	0.0069405010422071	-1.5931393620491563	0.111132	0.111132	chr20	1736329	0.9541608697506174	chr20:1736329:T:C
chr20:1736382	['T', 'C']	98663	22221.08099476864	-349.1857632638868	-0.0113133477376102	0.0068059904154355	-1.6622632485570883	0.0964632	0.0964632	chr20	1736382	1.0156383352060636	chr20:1736382:T:C
chr20:1736435	['G', 'A']	98663	18846.33712090497	-693.2870810212067	-0.008495495316516	0.0072285239113898	-1.1752738761961985	0.239888	0.239888	chr20	1736435	0.6199914763511767	chr20:1736435:G:A
chr20:1737532	['T', 'C']	98663	2017.1226674234968	208.0203205827193	-0.0176742471171496	0.0220336604922189	-0.8021475652396094	0.42247	0.42247	chr20	1737532	0.3742041252871673	chr20:1737532:T:C
chr20:1737604	['G', 'A']	98663	113705.81166487564	-3134.001379389869	0.0021900215011525	0.0043332575934955	0.5053984107568259	0.61328	0.61328	chr20	1737604	0.212341198089723	chr20:1737604:G:A
chr20:1738356	['T', 'C']	98663	128045.23192270265	-3639.483749892433	-0.0030358719406049	0.0044863297940629	-0.676693885639567	0.498602	0.498602	chr20	1738356	0.3022459837800557	chr20:1738356:T:C
chr20:1740381	['A', 'G']	98663	48708.94952105824	-1073.0048877273402	0.0011088370301716	0.004955643231686	0.2237523926423664	0.82295	0.82295	chr20	1740381	0.0846265504301881	chr20:1740381:A:G
chr20:1741341	['A', 'G']	98663	55435.04656420449	-2431.619686769792	-0.0031640142078479	0.0047400183073659	-0.6675109678228707	0.504447	0.504447	chr20	1741341	0.2971844564175113	chr20:1741341:A:G
chr20:1741573	['C', 'T']	98663	18511.632865090924	-1230.433466964137	-0.0086296654613603	0.0073564522471145	-1.173074353163274	0.240769	0.240769	chr20	1741573	0.6183994310172797	chr20:1741573:C:T
chr20:1745013	['AG', 'A']	98663	141515.08641423192	-4506.7645640588025	-0.0041541490947194	0.0047397295562338	-0.8764527691787405	0.380786	0.380786	chr20	1745013	0.4193190272899696	chr20:1745013:AG:A
chr20:1745017	['T', 'A']	98663	141551.36378333764	-4507.824369064691	-0.0041719948404546	0.0047401455066388	-0.8801406696506526	0.378785	0.378785	chr20	1745017	0.421607227520436	chr20:1745017:T:A
chr20:1745161	['A', 'G']	98663	141515.2925778359	-4494.643430501918	-0.0038956918330793	0.0047360714121066	-0.8225576631131136	0.410762	0.410762	chr20	1745161	0.3864097402297059	chr20:1745161:A:G
chr20:1746257	['G', 'A']	98663	62970.67952149228	-2630.30840928581	-0.0008647927190735	0.0045614008574943	-0.1895892832248433	0.849631	0.849631	chr20	1746257	0.0707696501193325	chr20:1746257:G:A
chr20:1746317	['T', 'C']	98663	62978.74489630425	-2626.2264430556643	-0.0007710015060462	0.0045613590804738	-0.1690288995985249	0.865774	0.865774	chr20	1746317	0.0625954605950234	chr20:1746317:T:C
chr20:1746396	['T', 'TA']	98663	141521.95035834843	-4487.914225884508	-0.0038022699940166	0.0047363887846693	-0.8027782698759306	0.422105	0.422105	chr20	1746396	0.3745795034259081	chr20:1746396:T:TA
chr20:1746460	['T', 'A']	98663	141519.85940509735	-4483.717815385177	-0.0036586311372745	0.004736305262834	-0.7724652306480311	0.439841	0.439841	chr20	1746460	0.3567042901097642	chr20:1746460:T:A
chr20:1746755	['C', 'T']	98663	63008.85665916512	-2627.1054948352803	-0.0008580669370744	0.0045609728594162	-0.188132436548706	0.850773	0.850773	chr20	1746755	0.0701863012529427	chr20:1746755:C:T
chr20:1746785	['T', 'C']	98663	141510.90856934336	-4488.623538473808	-0.0037741468357922	0.0047358266533651	-0.7969351735267655	0.425491	0.425491	chr20	1746785	0.3711096216937876	chr20:1746785:T:C
chr20:1746861	['G', 'T']	98663	62995.30036492649	-2635.9164822486136	-0.0010906445765419	0.0045609381547624	-0.2391272452144753	0.811007	0.811007	chr20	1746861	0.0909753972706521	chr20:1746861:G:T
chr20:1746898	['C', 'G']	98663	141515.9493851815	-4489.370365911691	-0.0038305671583899	0.0047360912207047	-0.8088035005837328	0.41863	0.41863	chr20	1746898	0.3781696523288955	chr20:1746898:C:G
chr20:1747147	['C', 'T']	98663	76848.90464170948	-1762.6868494078244	-0.0004315701902384	0.0044092358202471	-0.0978786818923886	0.922029	0.922029	chr20	1747147	0.0352554191395278	chr20:1747147:C:T
chr20:1747214	['A', 'G']	98663	78529.93911685995	-1854.5883473345093	-0.0023652971705172	0.0043907362661351	-0.5387017181515281	0.590094	0.590094	chr20	1747214	0.229078801189062	chr20:1747214:A:G
chr20:1747281	['T', 'C']	98663	140361.2263286469	-4367.181083644002	-0.0026280905189316	0.0047060912739307	-0.5584444427352965	0.576542	0.576542	chr20	1747281	0.2391690496809291	chr20:1747281:T:C
chr20:1747318	['T', 'C']	98663	140357.38075110235	-4366.301073940173	-0.0025977179424658	0.0047058142088383	-0.5520230564111283	0.580934	0.580934	chr20	1747318	0.2358732050691746	chr20:1747318:T:C
chr20:1747511	['G', 'A']	98663	62999.10822563479	-2625.352769914174	-0.0008633701447739	0.0045607688774868	-0.1893036389183757	0.849855	0.849855	chr20	1747511	0.0706551661347516	chr20:1747511:G:A
chr20:1747529	['T', 'C']	98663	63019.471142150505	-2629.9152437611024	-0.0009280969647547	0.0045605244641729	-0.2035066300040252	0.838739	0.838739	chr20	1747529	0.0763731625256368	chr20:1747529:T:C
chr20:1747566	['T', 'G']	98663	62981.29852002025	-2629.060052746503	-0.0008642168408883	0.0045610921527967	-0.1894758562065907	0.84972	0.84972	chr20	1747566	0.0707241595656744	chr20:1747566:T:G
chr20:1747743	['T', 'A']	98663	141513.81766942068	-4486.565624675455	-0.0037705380684583	0.0047356915536033	-0.7961958725097615	0.42592	0.42592	chr20	1747743	0.3706719662054188	chr20:1747743:T:A
chr20:1747836	['T', 'C']	98663	141516.3837966061	-4489.373029127852	-0.0038229045288769	0.0047359989146464	-0.8072013101722331	0.419552	0.419552	chr20	1747836	0.3772142042905998	chr20:1747836:T:C
chr20:1748032	['CAG', 'C']	98663	11674.538256462238	-666.4306707036878	0.0011402100059946	0.0090568511276051	0.1258947497236932	0.899815	0.899815	chr20	1748032	0.0458467713805761	chr20:1748032:CAG:C
chr20:1748072	['C', 'G']	98663	141031.72371568746	-4511.430460102209	-0.0025955631895906	0.0047261492024027	-0.5491919697057133	0.582875	0.582875	chr20	1748072	0.2344245715374515	chr20:1748072:C:G
chr20:1748247	['A', 'G']	98663	2781.366477445514	299.1556356846676	-0.0086123806522352	0.018438182682998	-0.467094875905354	0.640433	0.640433	chr20	1748247	0.1935262980071777	chr20:1748247:A:G
chr20:1748318	['G', 'A']	98663	140356.33874989866	-4368.263652066546	-0.0026193601948243	0.0047060172713844	-0.556598083638938	0.577803	0.577803	chr20	1748318	0.2382202075938236	chr20:1748318:G:A
chr20:1748327	['G', 'A']	98663	2114.10713778913	147.86345872614424	-0.0057146161960547	0.0210884395068942	-0.2709833600625858	0.786404	0.786404	chr20	1748327	0.1043542861556899	chr20:1748327:G:A
chr20:1748505	['A', 'C']	98663	146499.36361424776	-4018.374476468605	-0.0044363646880725	0.0049201715421805	-0.9016687020035002	0.367235	0.367235	chr20	1748505	0.4350559342722735	chr20:1748505:A:C
chr20:1748683	['G', 'A']	98663	78689.93907013527	-1851.9204570760944	-0.0028500005212199	0.0043889980389798	-0.649351058238891	0.516113	0.516113	chr20	1748683	0.2872552016602171	chr20:1748683:G:A
chr20:1748894	['A', 'G']	98663	146797.80593429093	-3952.906171241919	-0.003836597115586	0.004931748229164	-0.7779385599812789	0.436607	0.436607	chr20	1748894	0.3599093056470285	chr20:1748894:A:G
chr20:1748914	['A', 'G']	98663	146480.30048656865	-4025.872536328527	-0.0046216345873353	0.004919207227629	-0.9395080088063098	0.347472	0.347472	chr20	1748914	0.4590801859959645	chr20:1748914:A:G
chr20:1749228	['G', 'A']	98663	83658.3730557865	-1380.4472401536052	-0.0030115192024073	0.0043973324094064	-0.6848513876197627	0.493439	0.493439	chr20	1749228	0.3067665281024004	chr20:1749228:G:A
chr20:1749314	['C', 'T']	98663	63103.25835860094	-2645.3269924158417	-0.0015307111556152	0.0045590762677915	-0.3357502848612779	0.73706	0.73706	chr20	1749314	0.132497157177204	chr20:1749314:C:T
chr20:1749333	['G', 'A']	98663	146652.0782099117	-4011.891961580347	-0.0048195527869952	0.0049267399520423	-0.9782437948642644	0.327956	0.327956	chr20	1749333	0.4841844192121524	chr20:1749333:G:A
chr20:1749971	['A', 'C']	98663	62927.58288471869	-2656.3184269097687	-0.0011733448212831	0.0045628844541629	-0.2571497992268121	0.797064	0.797064	chr20	1749971	0.0985068056667198	chr20:1749971:A:C
chr20:1752128	['A', 'C']	98663	83159.85735429783	-1395.631927001755	-0.0015843288538662	0.0043942452065927	-0.3605463007592873	0.718439	0.718439	chr20	1752128	0.1436101003036339	chr20:1752128:A:C
chr20:1752364	['C', 'T']	98663	5094.4647150647725	490.5106859625373	-0.0017272761318447	0.013832193077252	-0.1248736279343396	0.900624	0.900624	chr20	1752364	0.0454564840567563	chr20:1752364:C:T
chr20:1752870	['T', 'C']	98663	2913.236217120267	308.50529863838045	-0.0100055886269029	0.018012268893324	-0.555487411728085	0.578563	0.578563	chr20	1752870	0.2376493436047916	chr20:1752870:T:C
chr20:1753711	['C', 'T']	98663	27201.61685540201	-884.833486973711	0.0049410249189824	0.0061653164915906	0.8014227535150763	0.422889	0.422889	chr20	1753711	0.3737736113804869	chr20:1753711:C:T
chr20:1753721	['T', 'C']	98663	145396.3153177814	-3905.312398323536	-0.0035813892209728	0.0048878700490327	-0.7327095820973211	0.463737	0.463737	chr20	1753721	0.333728251840292	chr20:1753721:T:C
chr20:1754902	['G', 'A']	98663	2149.2178342270377	151.10924139980318	-0.0059093995533564	0.020926663409017	-0.2823861328419005	0.777648	0.777648	chr20	1754902	0.1092169406078124	chr20:1754902:G:A
chr20:1756110	['T', 'G']	98663	78583.31908961883	-1837.5961491714515	-0.0022058137085368	0.0043910301567878	-0.502345379051213	0.615426	0.615426	chr20	1756110	0.2108241599930031	chr20:1756110:T:G
chr20:1756576	['G', 'A']	98663	76945.15125112853	-1656.6118449005512	-0.0004638173723601	0.0044109980845025	-0.1051502094253247	0.916257	0.916257	chr20	1756576	0.0379826944247467	chr20:1756576:G:A
chr20:1757197	['T', 'C']	98663	2767.476846501632	296.35914387151144	-0.0095042974110284	0.0184726974769828	-0.5145051188583002	0.6069	0.6069	chr20	1757197	0.2168828625095328	chr20:1757197:T:C
chr20:1757625	['A', 'G']	98663	78133.21416261149	-1767.6347741809554	-0.0011697336991727	0.0043954600807233	-0.2661231538201717	0.790145	0.790145	chr20	1757625	0.1022932037457068	chr20:1757625:A:G
chr20:1759347	['G', 'A']	98663	2759.391549838316	297.4974652027862	-0.008917510766131	0.0184894756497093	-0.4823019827645157	0.629593	0.629593	chr20	1759347	0.2009401092358302	chr20:1759347:G:A
chr20:1759797	['C', 'T']	98663	62178.08330714566	-2847.378277609958	-0.0012893481036229	0.0045866602490498	-0.2811082647532155	0.778628	0.778628	chr20	1759797	0.1086699828078835	chr20:1759797:C:T
chr20:1760654	['G', 'T']	98663	50691.38592791608	-360.7007021705277	-0.0035158047719942	0.0049600732999636	-0.7088211321433499	0.478437	0.478437	chr20	1760654	0.3201752414894007	chr20:1760654:G:T
chr20:1764496	['A', 'G']	98663	2221.270164519366	154.80090818877437	-0.004726789316477	0.020626027365836	-0.2291662486740552	0.81874	0.81874	chr20	1764496	0.0868539913926381	chr20:1764496:A:G
chr20:1766823	['G', 'A']	98663	72173.55638236395	-1398.9743423532311	0.0005344051488625	0.0044650079288118	0.1196873907914391	0.904731	0.904731	chr20	1766823	0.0434805286196528	chr20:1766823:G:A
chr20:1766921	['C', 'A']	98663	72084.0733974716	-2649.763660261708	-0.0028129271484185	0.0044098964754093	-0.6378669349958969	0.523562	0.523562	chr20	1766921	0.2810318819631393	chr20:1766921:C:A
chr20:1767480	['C', 'T']	98663	66490.71742215374	-3147.2599810399947	-0.0021238589588664	0.0045090805223555	-0.4710181928081777	0.637629	0.637629	chr20	1767480	0.1954319390185238	chr20:1767480:C:T
chr20:1768108	['T', 'C']	98663	5908.29941819214	544.5212819028176	-0.0076539544068405	0.0130503209329882	-0.5864954928037888	0.557544	0.557544	chr20	1768108	0.2537208534759129	chr20:1768108:T:C
chr20:1769344	['A', 'G']	98663	5738.581634618309	540.2708753865677	-0.010252250381297	0.0132531736559216	-0.7735694594717885	0.439187	0.439187	chr20	1769344	0.3573505235484531	chr20:1769344:A:G
chr20:1770672	['A', 'G']	98663	2928.5342794870494	343.7901018908948	0.0065025980194137	0.0178953162403942	0.3633687123525496	0.71633	0.71633	chr20	1770672	0.1448868601472157	chr20:1770672:A:G
chr20:1770948	['A', 'T']	98663	5833.827803627002	538.8610568986254	-0.0072355125919807	0.0130992838421765	-0.5523594021746551	0.580703	0.580703	chr20	1770948	0.2360459303295477	chr20:1770948:A:T
chr20:1772229	['C', 'T']	98663	5614.569065309723	512.2899930209102	-0.0122316125448303	0.0133591343933522	-0.9155991836504777	0.359879	0.359879	chr20	1772229	0.4438434949703441	chr20:1772229:C:T
chr20:1772383	['GC', 'G']	98663	2677.325632786287	316.04889401536053	-0.0034370744695965	0.0187350551376629	-0.1834568643829104	0.85444	0.85444	chr20	1772383	0.0683184286527776	chr20:1772383:GC:G
chr20:1773236	['T', 'C']	98663	148843.1720345082	-4177.977756510391	-0.0054228675410812	0.0049842071409315	-1.0880100661441847	0.276593	0.276593	chr20	1773236	0.5581588151878141	chr20:1773236:T:C
chr20:1773273	['A', 'G']	98663	5629.855922066334	522.7094375165897	-0.0109124051968724	0.0133416362509327	-0.8179210549312868	0.413404	0.413404	chr20	1773273	0.383625325557005	chr20:1773273:A:G
chr20:1773276	['A', 'G']	98663	5629.228220436048	522.891404664935	-0.0108885861189907	0.0133416663044419	-0.816133897410218	0.414426	0.414426	chr20	1773276	0.3825530059116708	chr20:1773276:A:G
chr20:1776075	['A', 'G']	98663	2726.303957345011	300.23628747575475	0.0046866758487285	0.0185209168072552	0.2530477242299704	0.800232	0.800232	chr20	1776075	0.0967840858668575	chr20:1776075:A:G
chr20:1777426	['A', 'C']	98663	17498.754735924053	-677.1557946530071	0.013025436974403	0.0075221746601329	1.7316052289289494	0.083347	0.083347	chr20	1777426	1.0791100275923464	chr20:1777426:A:C
chr20:1777454	['G', 'A']	98663	128148.28733325229	-3578.830555917468	-0.01004439665513	0.0045148152651799	-2.2247635983240586	0.0260994	0.0260994	chr20	1777454	1.58336947655767	chr20:1777454:G:A
chr20:1777542	['T', 'C']	98663	42275.14176237444	-638.5021495939197	-0.0074467736137475	0.0052205123571969	-1.4264449740227896	0.153743	0.153743	chr20	1777542	0.8132046487595705	chr20:1777542:T:C
chr20:1778319	['C', 'T']	98663	48963.48134971315	-1234.8668048825712	-0.0052855015208555	0.0049219469515325	-1.0738639755574353	0.282886	0.282886	chr20	1778319	0.5483885452018868	chr20:1778319:C:T
chr20:1778469	['G', 'A']	98663	12176.740504981906	-266.6907538014684	0.004661628313509	0.0088229904103727	0.5283501507639237	0.597258	0.597258	chr20	1778469	0.2238380243615313	chr20:1778469:G:A
chr20:1778944	['C', 'T']	98663	26228.12668389843	-412.0322713714598	0.0069141933116506	0.0062600004305784	1.1045036479353334	0.269377	0.269377	chr20	1778944	0.5696394880469728	chr20:1778944:C:T
chr20:1779145	['G', 'A']	98663	38248.36566846437	-848.9747258908752	-0.0117129749670896	0.0054110947153999	-2.1646220558206988	0.030419	0.030419	chr20	1779145	1.516855067127871	chr20:1779145:G:A
chr20:1779506	['C', 'T']	98663	5897.418413477133	-199.1151518002586	0.0190518561309982	0.0124850056242247	1.525978978658346	0.127018	0.127018	chr20	1779506	0.8961347298570774	chr20:1779506:C:T
chr20:1780165	['G', 'C']	98663	26491.342516572404	-355.7271993670508	0.0089993769808426	0.0062333336030043	1.4437502553216666	0.148812	0.148812	chr20	1780165	0.8273620464537715	chr20:1780165:G:C
chr20:1781391	['C', 'T']	98663	97985.71855164164	-3291.2406468482127	0.0030447339555392	0.0042466610048632	0.7169712750917627	0.473394	0.473394	chr20	1781391	0.3247772508078753	chr20:1781391:C:T
chr20:1781638	['A', 'G']	98663	167161.77708065155	-5005.478214096976	0.0002815962027842	0.0059435160823662	0.0473787231130244	0.962211	0.962211	chr20	1781638	0.0167296825488213	chr20:1781638:A:G
chr20:1781787	['C', 'T']	98663	23180.5785167537	-797.5892979950811	0.0050942332760491	0.0065973381822619	0.7721649452116648	0.440019	0.440019	chr20	1781787	0.3565285702933538	chr20:1781787:C:T
chr20:1781978	['C', 'A']	98663	95060.94124744006	-3407.496642279018	-0.0042060820712869	0.0042467007942337	-0.9904352284479324	0.321964	0.321964	chr20	1781978	0.4921926856811803	chr20:1781978:C:A
chr20:1782890	['A', 'C']	98663	36064.60046231524	-1806.844673519441	0.0022771778786927	0.0055268780357527	0.4120188402859545	0.680327	0.680327	chr20	1782890	0.167282292940174	chr20:1782890:A:C
chr20:1783974	['A', 'G']	98663	157186.33847588542	-5604.10845129146	0.0101234911874998	0.0053140339379093	1.905048275149425	0.0567767	0.0567767	chr20	1783974	1.245829853328992	chr20:1783974:A:G
chr20:1784452	['T', 'G']	98663	36126.54795895603	-1889.9872802407888	0.001028461864927	0.0055277201954778	0.186055340819975	0.852402	0.852402	chr20	1784452	0.0693555399668163	chr20:1784452:T:G
chr20:1786383	['C', 'A']	98663	13124.251987507105	-467.070314174278	0.0036422832003696	0.0085224500746409	0.4273751290380071	0.669107	0.669107	chr20	1786383	0.1745044266360807	chr20:1786383:C:A
chr20:1786651	['G', 'A']	98663	35900.45804273782	-1906.5534153680053	0.0001889919541619	0.005542117893514	0.0341010346212741	0.972797	0.972797	chr20	1786651	0.0119777773861579	chr20:1786651:G:A
chr20:1787443	['G', 'A']	98663	153331.09498033492	-5354.994694569175	0.0086845450218055	0.0051217225052866	1.69562974425916	0.0899592	0.0899592	chr20	1787443	1.045954415365467	chr20:1787443:G:A
chr20:1788502	['A', 'C']	98663	57496.51354752273	-1520.173666511335	-0.0071640655025261	0.0046972896058196	-1.5251487780634887	0.127225	0.127225	chr20	1788502	0.8954275404546677	chr20:1788502:A:C
chr20:1789961	['G', 'A']	98663	13764.2321205916	-529.0285951802975	0.0007258249694841	0.0083340900998899	0.0870910874234191	0.930599	0.930599	chr20	1789961	0.0312374184852307	chr20:1789961:G:A
chr20:1790587	['G', 'A']	98663	110387.61436927844	-3679.148579445775	0.0055793201528914	0.0042746329263668	1.3052162019519886	0.191822	0.191822	chr20	1790587	0.7171015852222845	chr20:1790587:G:A
chr20:1790638	['T', 'C']	98663	25801.23017345377	-1270.1572030855093	0.0035629394294932	0.0063055979242847	0.5650438661449222	0.572045	0.572045	chr20	1790638	0.2425698060269422	chr20:1790638:T:C
chr20:1790994	['G', 'A']	98663	84309.18066779558	-2895.75538289126	-0.0043747922404372	0.004286538133615	-1.0205886671414746	0.307452	0.307452	chr20	1790994	0.5122226774895925	chr20:1790994:G:A
chr20:1791750	['G', 'A']	98663	15470.195176839095	-721.8125522476147	-0.0028620043201947	0.0079124717777554	-0.3617079972709401	0.717571	0.717571	chr20	1791750	0.1441351212383099	chr20:1791750:G:A
chr20:1792379	['T', 'C']	98663	45682.18627142872	-1821.70891895484	-0.0007250070557374	0.0050442683369307	-0.1437288834199018	0.885715	0.885715	chr20	1792379	0.0527060002786587	chr20:1792379:T:C
chr20:1794412	['G', 'A']	98663	15572.314500922526	-698.7331615253046	-0.0037428265652028	0.0078845339294273	-0.4747048587404195	0.634998	0.634998	chr20	1794412	0.1972276425668143	chr20:1794412:G:A
chr20:1795547	['T', 'C']	98663	156780.49341511633	-5281.060476877795	0.0109861366172184	0.0052836502044562	2.0792702378277634	0.0375951	0.0375951	chr20	1795547	1.4248687556477575	chr20:1795547:T:C
chr20:1797208	['T', 'C']	98663	135586.84089111534	-4728.798194558305	0.0080241863445655	0.0045933682624473	1.7469068200271496	0.0806566	0.0806566	chr20	1797208	1.0933600892012043	chr20:1797208:T:C
chr20:1797694	['T', 'A']	98663	145190.43158663053	-5017.1093456136	0.0083298815643015	0.0048299436147742	1.724633293610613	0.0845967	0.0845967	chr20	1797694	1.072646577856283	chr20:1797694:T:A
chr20:1798191	['G', 'T']	98663	144808.3541356203	-5003.526560958322	0.0082275441552421	0.0048165273345418	1.7081900680264066	0.0876042	0.0876042	chr20	1798191	1.0574750719928956	chr20:1798191:G:T
chr20:1799939	['G', 'A']	98663	9570.244943090747	-576.782900122378	-0.0053148502469602	0.009922229244097	-0.5356508216258072	0.592201	0.592201	chr20	1799939	0.227530863589551	chr20:1799939:G:A
chr20:1801108	['G', 'A']	98663	144744.1434552957	-5101.297799230347	0.0074176758056228	0.0048170765210418	1.539870868403512	0.123595	0.123595	chr20	1801108	0.907999098149566	chr20:1801108:G:A
chr20:1801209	['T', 'C']	98663	8186.867851583535	-497.58787006399007	-0.003147755936591	0.0106996433059264	-0.2941926049859528	0.768611	0.768611	chr20	1801209	0.1142934044083393	chr20:1801209:T:C
chr20:1802021	['C', 'T']	98663	147554.94653880852	-4940.695424999143	0.004056177103416	0.0049093994730494	0.8262063671295737	0.408689	0.408689	chr20	1802021	0.3886070513111392	chr20:1802021:C:T
chr20:1803401	['T', 'C']	98663	19221.22163505427	-22.796039842289066	-0.0008703793332402	0.0072141926716557	-0.1206481962506935	0.90397	0.90397	chr20	1803401	0.043845982191283	chr20:1803401:T:C
chr20:1803553	['C', 'G']	98663	51114.10840589112	-1153.459206397155	-0.0074858784090963	0.0048918053665895	-1.5302895042030944	0.125948	0.125948	chr20	1803553	0.8998087245204547	chr20:1803553:C:G
chr20:1803759	['G', 'A']	98663	45206.12368479737	-1616.2766809859163	-0.0062286962426494	0.0050802871141965	-1.2260520129351935	0.220182	0.220182	chr20	1803759	0.6572181877266643	chr20:1803759:G:A
chr20:1804946	['T', 'C']	98663	136821.96169091185	-4337.819114341235	-0.0069079205671676	0.0046668122894062	-1.4802225028096136	0.138817	0.138817	chr20	1804946	0.8575573454510492	chr20:1804946:T:C
chr20:1806080	['T', 'G']	98663	139684.6524070676	-3978.5809305864695	-0.0075834170653737	0.0047460930774659	-1.5978230813422576	0.110086	0.110086	chr20	1806080	0.958267908179428	chr20:1806080:T:G
chr20:1806806	['G', 'A']	98663	136466.13046519412	-4343.5037012416615	-0.0070709062618338	0.0046583613362811	-1.5178956185220738	0.129044	0.129044	chr20	1806806	0.8892621835065444	chr20:1806806:G:A
chr20:1809152	['G', 'C']	98663	136506.8220296026	-4357.496861822078	-0.0072155798396373	0.0046589130702627	-1.548768936191047	0.12144	0.12144	chr20	1809152	0.9156382414485948	chr20:1809152:G:C
chr20:1809181	['G', 'A']	98663	124537.0806703435	-3906.074553340432	0.0038124215585657	0.004435805955052	0.8594653592147552	0.390086	0.390086	chr20	1809181	0.408839636029792	chr20:1809181:G:A
chr20:1809769	['C', 'T']	98663	3836.038880217308	-77.64281476636998	0.0240681800314153	0.0153723053194932	1.5656844911150094	0.117426	0.117426	chr20	1809769	0.930235732676477	chr20:1809769:C:T
chr20:1809788	['C', 'G']	98663	123287.49414591125	-4129.727872024842	0.0036781007246828	0.0044215111986546	0.8318650704315697	0.405487	0.405487	chr20	1809788	0.3920230648036686	chr20:1809788:C:G
chr20:1810819	['G', 'A']	98663	9121.55470975197	-633.0868081333988	-0.0220428870310483	0.0101318973591101	-2.1755932033034604	0.0295881	0.0295881	chr20	1810819	1.528882922166466	chr20:1810819:G:A
chr20:1811114	['C', 'G']	98663	106178.21872940892	-3812.5136066558375	0.0005673168465887	0.0042707936704683	0.1328363977196059	0.894323	0.894323	chr20	1811114	0.0485056000151918	chr20:1811114:C:G
chr20:1811274	['T', 'G']	98663	124330.90235990596	-4226.53364309269	-0.0059085565170937	0.0044184710180956	-1.3372400753327394	0.181147	0.181147	chr20	1811274	0.7419688539796196	chr20:1811274:T:G
chr20:1811443	['C', 'T']	98663	111484.89869516292	-3334.153696177912	0.0019290048455076	0.0043270778900382	0.4457985029455081	0.655744	0.655744	chr20	1811443	0.1832656744757905	chr20:1811443:C:T
chr20:1811770	['C', 'G']	98663	12785.555057728763	64.06577104738679	-0.0115328074417552	0.0088488945499616	-1.3033048791168165	0.192474	0.192474	chr20	1811770	0.715627928073151	chr20:1811770:C:G
chr20:1811788	['G', 'A']	98663	100435.44911697318	-3477.598655143316	0.0020414369882593	0.0042596182908726	0.4792535032149888	0.631759	0.631759	chr20	1811788	0.1994485624314021	chr20:1811788:G:A
chr20:1812690	['A', 'G']	98663	9121.75236630495	29.15339761823892	-0.0015999750939153	0.010254055535443	-0.1560333946295724	0.876007	0.876007	chr20	1812690	0.0574924234560893	chr20:1812690:A:G
chr20:1813305	['A', 'G']	98663	22821.39482381087	-930.4786616927994	0.0196135396370302	0.0066736181060114	2.938966438514492	0.00329385	0.00329385	chr20	1813305	2.482296182232317	chr20:1813305:A:G
chr20:1813696	['G', 'A']	98663	95406.27381109276	-2621.511036341688	-0.0173972926920744	0.0043180380335134	-4.028980883690538	5.60611e-05	5.60611e-05	chr20	1813696	4.251338385005215	chr20:1813696:G:A
chr20:1814444	['A', 'G']	98663	30317.072790487862	-1329.5168675920077	0.0030280930169946	0.0059034917013524	0.5129325440232165	0.608	0.608	chr20	1814444	0.216096420727265	chr20:1814444:A:G
chr20:1815815	['G', 'T']	98663	68012.23346985946	-2377.323219721694	0.0173962450947228	0.0045265750762382	3.843136323098376	0.000121548	0.000121548	chr20	1815815	3.915252182819081	chr20:1815815:G:T
chr20:1817867	['C', 'G']	98663	3692.112264342185	-251.91522048630887	-0.0083103177470248	0.0157270093145358	-0.5284105566939505	0.597216	0.597216	chr20	1817867	0.223868565617762	chr20:1817867:C:G
chr20:1821436	['G', 'A']	98663	3789.268843253325	-232.2352800744633	-0.0064702546805255	0.0155232954184584	-0.4168093504702561	0.676819	0.676819	chr20	1821436	0.1695274580669442	chr20:1821436:G:A
chr20:1821906	['A', 'G']	98663	3896.434415926692	-255.05274025115804	-0.0128240580955956	0.0153129648925059	-0.8374640826004613	0.402334	0.402334	chr20	1821906	0.3954132649965931	chr20:1821906:A:G
chr20:1822521	['A', 'G']	98663	3890.222311217452	-249.26906645878944	-0.0114007447517064	0.0153335242701648	-0.7435175730532725	0.45717	0.45717	chr20	1822521	0.3399222762249864	chr20:1822521:A:G
chr20:1823960	['C', 'T']	98663	5116.103708658943	-116.62299250096756	0.0257040558496858	0.0133236400822127	1.92920671010928	0.0537081	0.0537081	chr20	1823960	1.2699602111342942	chr20:1823960:C:T
chr20:1824251	['T', 'C']	98663	5054.461065947655	-56.06425390993775	0.0221072974261093	0.0134346931790057	1.6455379465350355	0.0998621	0.0998621	chr20	1824251	1.00059930540666	chr20:1824251:T:C
chr20:1824739	['G', 'A']	98663	5057.205029444855	-54.1498916730519	0.0223546666526357	0.0134311836638531	1.6643854489755905	0.0960386	0.0960386	chr20	1824739	1.017554179484505	chr20:1824739:G:A
chr20:1825114	['G', 'A']	98663	74736.60491236605	-2420.595983823866	0.0144526196643059	0.0044228233262039	3.267736149142165	0.00108448	0.00108448	chr20	1825114	2.964778452842716	chr20:1825114:G:A
chr20:1825588	['C', 'A']	98663	9542.193430028075	-313.5847748703608	0.0088508006089026	0.0099158053447274	0.8925952357070935	0.372076	0.372076	chr20	1825588	0.4293683423507254	chr20:1825588:C:A
chr20:1826169	['A', 'G']	98663	30663.41868385842	-1054.8905282376438	0.0027264476408456	0.0059083098576512	0.4614598263350974	0.64447	0.64447	chr20	1826169	0.1907972941952914	chr20:1826169:A:G
chr20:1826415	['C', 'A']	98663	25089.034321625863	-1016.5754863290324	-0.0012194838060345	0.0064196236638251	-0.1899618840441347	0.849339	0.849339	chr20	1826415	0.0709189334968664	chr20:1826415:C:A
chr20:1826775	['C', 'A']	98663	70936.97144655234	-2575.4931959151445	0.0150558090600451	0.0044846809035412	3.357163950763258	0.000787761	0.000787761	chr20	1826775	3.103605523785893	chr20:1826775:C:A
chr20:1827620	['G', 'T']	98663	28130.28091835184	-1302.9807701236912	0.0023316595676963	0.0060897513525497	0.3828825567270659	0.701808	0.701808	chr20	1827620	0.1537816855135268	chr20:1827620:G:T
chr20:1827631	['C', 'G']	98663	19026.542749987333	-960.5942930123916	0.0006791474801472	0.0071892794291176	0.0944666968147913	0.924739	0.924739	chr20	1827631	0.0339808260225321	chr20:1827631:C:G
chr20:1828677	['A', 'G']	98663	5355.411275687624	-8.190398131562848	0.0237735772087891	0.0130940898974005	1.815595997512484	0.0694354	0.0694354	chr20	1828677	1.1584190582922436	chr20:1828677:A:G
chr20:1828866	['TCTTCCTTCC', 'T']	98663	24181.232418700485	-1104.9709989183832	0.0060472384852928	0.006524885505078	0.9267961070867066	0.354035	0.354035	chr20	1828866	0.4509538013767869	chr20:1828866:TCTTCCTTCC:T
chr20:1831975	['C', 'T']	98663	4910.149300628421	-97.91932175405935	0.0322845059521114	0.0135842968038683	2.376604870921102	0.0174747	0.0174747	chr20	1831975	1.7575902713455394	chr20:1831975:C:T
chr20:1832314	['T', 'C']	98663	22761.460485767573	-1089.6061288907647	0.0008323857695162	0.0066461334515486	0.1252436135362751	0.900331	0.900331	chr20	1832314	0.0455977960654631	chr20:1832314:T:C
chr20:1832727	['T', 'C']	98663	116548.1693329278	-3237.9459915067114	0.0164186449892999	0.0043470355138232	3.77697512180196	0.000158838	0.000158838	chr20	1832727	3.799045589968972	chr20:1832727:T:C
chr20:1834737	['T', 'C']	98663	30288.44676709718	-923.4309128069788	0.00622553362532	0.0059108529234032	1.0532377824308408	0.292235	0.292235	chr20	1834737	0.5342677713018399	chr20:1834737:T:C
chr20:1834974	['A', 'G']	98663	30278.989609731376	-914.1928506202844	0.0063821295308687	0.0059111199567724	1.0796819515659914	0.280286	0.280286	chr20	1834974	0.552398594264659	chr20:1834974:A:G
chr20:1836323	['G', 'A']	98663	5081.051499057388	87.29994232978447	0.0229655129145384	0.0134635419823869	1.7057556581011186	0.0880567	0.0880567	chr20	1836323	1.055237594127965	chr20:1836323:G:A
chr20:1836650	['T', 'C']	98663	28340.01068358741	-1406.8527805830863	0.0009284990767735	0.0060976413208254	0.1522718421633727	0.878973	0.878973	chr20	1836650	0.0560244652346541	chr20:1836650:T:C
chr20:1837024	['C', 'A']	98663	4780.096897456949	-9.381225707274634	0.034334256227002	0.0137588739808849	2.495426317204612	0.0125822	0.0125822	chr20	1837024	1.9002434157806385	chr20:1837024:C:A
chr20:1837910	['T', 'C']	98663	9487.53857694608	-264.5985705889367	0.010278997529454	0.0098924984111117	1.0390699196785542	0.298775	0.298775	chr20	1837910	0.5246557449298644	chr20:1837910:T:C
chr20:1837967	['T', 'C']	98663	100141.5394871586	-2189.6139413972724	0.013677594488714	0.0042854717490212	3.1916193338195984	0.00141522	0.00141522	chr20	1837967	2.849176042571296	chr20:1837967:T:C
chr20:1838337	['A', 'T']	98663	15071.763800198663	-920.3528620757794	-0.0097276954844871	0.008092792567979	-1.202019624594968	0.229359	0.229359	chr20	1838337	0.6394842135714631	chr20:1838337:A:T
chr20:1838634	['T', 'C']	98663	101827.54526285912	-1584.7377248109822	0.0150838277045125	0.0043059898058317	3.502987323398693	0.000460275	0.000460275	chr20	1838634	3.336982613324368	chr20:1838634:T:C
chr20:1839551	['C', 'A']	98663	4018.48875328177	415.5323825298568	-0.0123705810072863	0.0155782425848017	-0.7940934890406144	0.427143	0.427143	chr20	1839551	0.3694267064408609	chr20:1839551:C:A
chr20:1841271	['C', 'A']	98663	97065.75716689644	-2245.433509558932	0.0109723886444836	0.0043021775751684	2.550426720601819	0.0107606	0.0107606	chr20	1841271	1.968163512180385	chr20:1841271:C:A
chr20:1842680	['C', 'G']	98663	94574.92269635122	-2383.344021738017	0.0115069616143569	0.0042901057461209	2.682209319609755	0.00731499	0.00731499	chr20	1842680	2.135786263243084	chr20:1842680:C:G
chr20:1842721	['G', 'T']	98663	6373.452187398638	-590.4081401991939	-0.029430081241011	0.0120923269999952	-2.433781458359724	0.0149438	0.0149438	chr20	1842721	1.825538953445193	chr20:1842721:G:T
chr20:1843195	['T', 'C']	98663	2683.190368553357	-98.91578279223666	0.0199484296144802	0.0183261865144649	1.0885204949068312	0.276368	0.276368	chr20	1843195	0.5585122443223139	chr20:1843195:T:C
chr20:1843535	['G', 'T']	98663	8216.749528655706	-416.1817044417896	-0.0070497246723497	0.0106841131912881	-0.6598324583549022	0.509363	0.509363	chr20	1843535	0.2929726052684315	chr20:1843535:G:T
chr20:1843588	['C', 'T']	98663	96178.5215522485	-2357.954109823047	0.0100366375411361	0.0042911290456829	2.3389269896773364	0.0193412	0.0193412	chr20	1843588	1.7135165841717968	chr20:1843588:C:T
chr20:1843948	['C', 'T']	98663	48035.27665592116	-921.4769332973016	0.012547428615045	0.0049496279837032	2.53502458292978	0.0112455	0.0112455	chr20	1843948	1.9490212300982064	chr20:1843948:C:T
chr20:1845192	['A', 'G']	98663	2241.5676410329206	312.2362532096066	0.0168770780338255	0.0208793779598099	0.8083132584846017	0.418912	0.418912	chr20	1845192	0.3778771988196392	chr20:1845192:A:G
chr20:1845449	['G', 'T']	98663	96001.6223580574	-2413.868011795008	0.0089683163823293	0.0042906513405093	2.090199289244677	0.0366025	0.0366025	chr20	1845449	1.4364892506950622	chr20:1845449:G:T
chr20:1846342	['C', 'A']	98663	42261.28501925806	-1486.8667343077366	-0.0007613333409002	0.0052225483311424	-0.1457781321735975	0.884097	0.884097	chr20	1846342	0.0535000831162581	chr20:1846342:C:A
chr20:1846369	['G', 'A']	98663	94697.5980862214	-2596.026683923548	0.008643394888415	0.0042848850225809	2.017182454806891	0.0436792	0.0436792	chr20	1846369	1.35972532448755	chr20:1846369:G:A
chr20:1847009	['G', 'A']	98663	95272.38141821689	-2503.7607485739086	0.0092220830916647	0.0042859109731399	2.151720637563446	0.0314218	0.0314218	chr20	1847009	1.5027689399938091	chr20:1847009:G:A
chr20:1848113	['C', 'A']	98663	14629.33448212946	-987.1651730516676	-0.0168132423568386	0.0082349204270577	-2.0417006461404097	0.0411839	0.0411839	chr20	1848113	1.385272529299331	chr20:1848113:C:A
chr20:1849565	['C', 'T']	98663	53130.69370995219	-1129.5011838630066	0.0133675761978072	0.004788002531463	2.791889960367788	0.00524113	0.00524113	chr20	1849565	2.280575068005392	chr20:1849565:C:T
chr20:1849885	['C', 'T']	98663	54394.181397754524	-1123.9042192813963	0.0132248672996824	0.0047524427948335	2.782751496569176	0.00539103	0.00539103	chr20	1849885	2.268328251403008	chr20:1849885:C:T
chr20:1849943	['C', 'T']	98663	54380.730612327534	-1108.5687726725494	0.013146078218047	0.0047526445199236	2.76605543775408	0.00567494	0.00567494	chr20	1849943	2.246038725818833	chr20:1849943:C:T
chr20:1850054	['G', 'A']	98663	50743.2689725434	-977.6171741102648	0.0121358032156402	0.0048608231449412	2.4966559888668773	0.0125387	0.0125387	chr20	1850054	1.901747488393114	chr20:1850054:G:A
chr20:1851765	['G', 'C']	98663	6037.367150835724	-555.1908080812035	-0.0292512391668037	0.0123827558218676	-2.36225599435199	0.018166	0.018166	chr20	1851765	1.7407406901476363	chr20:1851765:G:C
chr20:1852009	['A', 'G']	98663	38935.551685689374	-1343.8861211589794	-0.002594101997695	0.0054101210932358	-0.4794905609300222	0.631591	0.631591	chr20	1852009	0.1995640671979194	chr20:1852009:A:G
chr20:1852343	['C', 'T']	98663	101743.34342942871	-1912.3068535246089	0.0093274568985993	0.0043134150826453	2.162429703583955	0.0305875	0.0305875	chr20	1852343	1.5144560176401545	chr20:1852343:C:T
chr20:1852635	['T', 'C']	98663	54537.29145040953	-1056.9893799933222	0.0141128019079308	0.0047473087774992	2.972800500110964	0.00295167	0.00295167	chr20	1852635	2.5299321987427086	chr20:1852635:T:C
chr20:1852852	['C', 'G']	98663	53113.5366602804	-1130.673105654024	0.0138082799417045	0.0047881311818737	2.8838558128854355	0.00392924	0.00392924	chr20	1852852	2.40569144344771	chr20:1852852:C:G
chr20:1853413	['A', 'G']	98663	82820.10963556188	-981.5289786950776	0.0148547096488551	0.0043316042469073	3.429378309309039	0.000605213	0.000605213	chr20	1853413	3.218091751885421	chr20:1853413:A:G
chr20:1853548	['C', 'T']	98663	81594.63710560469	-1135.0148158881286	0.0145236416592626	0.0043348910140982	3.350405260946101	0.000807237	0.000807237	chr20	1853548	3.0929989402702005	chr20:1853548:C:T
chr20:1853899	['A', 'G']	98663	101855.74744698744	-1919.0828004043028	0.0093980881545729	0.0043136881538601	2.1786665654453983	0.0293588	0.0293588	chr20	1853899	1.5322616995743883	chr20:1853899:A:G
chr20:1854139	['G', 'A']	98663	6262.253884592385	270.23593599792684	-0.0024835668598193	0.0123378385615974	-0.2012967544857989	0.840467	0.840467	chr20	1854139	0.0754793339785359	chr20:1854139:G:A
chr20:1854261	['G', 'A']	98663	81630.43991888464	-1132.534577747938	0.0145109739687113	0.0043344189933323	3.3478475410507667	0.000814722	0.000814722	chr20	1854261	3.0889905562441617	chr20:1854261:G:A
chr20:1854355	['A', 'G']	98663	81646.75791180941	-1131.9488376448298	0.0145328997093623	0.0043338280836245	3.3533632227533574	0.000798659	0.000798659	chr20	1854355	3.097638609959412	chr20:1854355:A:G
chr20:1855111	['G', 'A']	98663	81574.26796954984	-1128.9002182619824	0.0147026181617777	0.004333194226085	3.3930208051304955	0.000691535	0.000691535	chr20	1855111	3.160185834466889	chr20:1855111:G:A
chr20:1855480	['G', 'T']	98663	18318.04229007014	-999.643801423236	-0.0148256206770903	0.0074391326806163	-1.9929232766234315	0.0462726	0.0462726	chr20	1855480	1.3346760973462422	chr20:1855480:G:T
chr20:1855715	['T', 'C']	98663	81607.02396593675	-1133.963656257636	0.0146704697916443	0.0043332861600286	3.385529884217768	0.000710687	0.000710687	chr20	1855715	3.1483216286688736	chr20:1855715:T:C
chr20:1855886	['A', 'G']	98663	81620.50890639414	-1129.482231917214	0.0147661210000618	0.0043334191742563	3.407498883972071	0.000655873	0.000655873	chr20	1855886	3.183180247116514	chr20:1855886:A:G
chr20:1856289	['A', 'G']	98663	6335.321058606499	274.463428182998	-0.002425498330267	0.0122712813639218	-0.1976564841384966	0.843314	0.843314	chr20	1856289	0.0740106898160513	chr20:1856289:A:G
chr20:1856863	['A', 'G']	98663	82856.99495123584	-980.7296122945236	0.0148846965148385	0.0043307279801094	3.4369964087336453	0.000588446	0.000588446	chr20	1856863	3.230293384949768	chr20:1856863:A:G
chr20:1857250	['A', 'T']	98663	52869.25299568132	-1086.6086105757918	0.0142795006410556	0.0047949769897712	2.978012339061657	0.00290195	0.00290195	chr20	1857250	2.537310074638174	chr20:1857250:A:T
chr20:1857576	['C', 'A']	98663	75243.48999432301	-1398.758174995477	0.0152441953928199	0.0043756319458871	3.483884289479297	0.000494407	0.000494407	chr20	1857576	3.30591538897132	chr20:1857576:C:A
chr20:1858383	['A', 'G']	98663	7304.110463466061	347.8907420271999	-0.0066626625359223	0.0114886492599298	-0.5799343669721355	0.56196	0.56196	chr20	1858383	0.2502945961702952	chr20:1858383:A:G
chr20:1858762	['T', 'C']	98663	100654.28255734978	-2039.370479235179	0.0104293771906659	0.0042975427051719	2.4268233979651894	0.0152334	0.0152334	chr20	1858762	1.817203154021665	chr20:1858762:T:C
chr20:1858796	['A', 'G']	98663	101247.36671431037	-1995.6725612299244	0.0099368084894881	0.0043025166191554	2.3095340167305767	0.020916	0.020916	chr20	1858796	1.679521366842382	chr20:1858796:A:G
chr20:1859697	['T', 'C']	98663	102223.37127503174	-1885.504306652878	0.0095766744647938	0.0043184959926412	2.2175948480935426	0.0265847	0.0265847	chr20	1859697	1.5753682361991426	chr20:1859697:T:C
chr20:1859716	['A', 'G']	98663	16113.46986437448	-878.9269311817004	-0.0135162588644059	0.0077718951981771	-1.739120062706992	0.0820168	0.0820168	chr20	1859716	1.0860971793237488	chr20:1859716:A:G
chr20:1859888	['C', 'T']	98663	53055.915237400135	-1070.4460743934378	0.0150537191287339	0.0047897657853967	3.1428925344596794	0.00167337	0.00167337	chr20	1859888	2.776408021265955	chr20:1859888:C:T
chr20:1860599	['G', 'A']	98663	20670.628522197443	-344.5874187129573	0.0087975461328366	0.006964708670044	1.2631606790210528	0.206534	0.206534	chr20	1860599	0.6850084437803927	chr20:1860599:G:A
chr20:1861007	['ACTTTCCAGCTGTGTGTC', 'A']	98663	18138.12526610304	-987.977877043974	-0.014461017350906	0.0074731971342233	-1.935050968304061	0.0529869	0.0529869	chr20	1861007	1.275831488152705	chr20:1861007:ACTTTCCAGCTGTGTGTC:A
chr20:1861687	['T', 'A']	98663	53084.994566649766	-1064.002289208682	0.0151992268654854	0.0047890784190236	3.1737268709381823	0.00150541	0.00150541	chr20	1861687	2.822345203400461	chr20:1861687:T:A
chr20:1863038	['A', 'C']	98663	18399.170245118905	-970.2240927203488	-0.0128100341749539	0.00742491942485	-1.7252758504127146	0.0844809	0.0844809	chr20	1863038	1.0732414681181264	chr20:1863038:A:C
chr20:1863083	['G', 'A']	98663	6341.128541166216	269.2563708056438	-0.0031838524847166	0.0122605651630525	-0.2596823590409386	0.795109	0.795109	chr20	1863083	0.0995733306471352	chr20:1863083:G:A
chr20:1864212	['G', 'A']	98663	18618.69839033389	-931.1340340117432	-0.0134309241615207	0.0073881198796577	-1.8179082608690744	0.0690812	0.0690812	chr20	1864212	1.1606401269694917	chr20:1864212:G:A
chr20:1864538	['T', 'A']	98663	81629.37446523791	-1239.242163975244	0.0119358767022175	0.0043295160338314	2.756861646648021	0.00583698	0.00583698	chr20	1864538	2.2338117947666807	chr20:1864538:T:A
chr20:1865759	['T', 'C']	98663	6420.520602098221	264.7634086888747	-0.0034963355795528	0.0121991245896966	-0.2866054489275325	0.774415	0.774415	chr20	1865759	0.111026243568803	chr20:1865759:T:C
chr20:1866894	['T', 'C']	98663	101274.55585855924	-1743.8334095648347	0.0114473505332306	0.004314684589602	2.653114102666432	0.00797657	0.00797657	chr20	1866894	2.0981838192137428	chr20:1866894:T:C
chr20:1867557	['T', 'C']	98663	52097.50462770539	-928.4582995196472	0.0164514251063807	0.0048148879443081	3.4167825495977424	0.000633914	0.000633914	chr20	1867557	3.1979696567220985	chr20:1867557:T:C
chr20:1869986	['T', 'C']	98663	105788.17756213316	-2046.6174428085044	0.0111137570830255	0.004304276286956	2.582026882592405	0.00982362	0.00982362	chr20	1869986	2.007728445377886	chr20:1869986:T:C
chr20:1870230	['T', 'C']	98663	12874.043880188538	113.35226661995053	-0.0028019048545811	0.0086715189286167	-0.3231158090809932	0.746608	0.746608	chr20	1870230	0.1269073608639855	chr20:1870230:T:C
chr20:1870344	['T', 'C']	98663	51982.84934617336	-938.538891762003	0.0159721761682132	0.0048182564518951	3.314928611143365	0.000916996	0.000916996	chr20	1870344	3.0376325587484265	chr20:1870344:T:C
chr20:1871471	['T', 'C']	98663	106897.41882083408	-1935.437146866269	0.0118450352901914	0.0043167077097033	2.743997529312782	0.0060707	0.0060707	chr20	1871471	2.216761228428944	chr20:1871471:T:C
chr20:1871747	['T', 'C']	98663	18667.567616055137	-927.8970436525644	-0.0121768615236089	0.0073753420017324	-1.6510233045123464	0.098737	0.098737	chr20	1871747	1.005520072409568	chr20:1871747:T:C
chr20:1871980	['A', 'G']	98663	106924.590973602	-1979.465343500069	0.0114292244592106	0.0043172017691346	2.6473686129109164	0.00811338	0.00811338	chr20	1871980	2.090798182836602	chr20:1871980:A:G
chr20:1872312	['T', 'C']	98663	13016.263852991557	128.54300950280168	0.0019825880538094	0.0086147365716242	0.230139138594185	0.817984	0.817984	chr20	1872312	0.0872551911693486	chr20:1872312:T:C
chr20:1872449	['C', 'T']	98663	106862.58174870256	-1988.238137253792	0.0113422836075186	0.0043173816792955	2.627120891792299	0.0086124	0.0086124	chr20	1872449	2.064875807720059	chr20:1872449:C:T
chr20:1874032	['C', 'T']	98663	94063.25406753374	-2114.0921169743483	0.0105738239234971	0.004282946637766	2.4688199078315525	0.0135576	0.0135576	chr20	1874032	1.8678171835520667	chr20:1874032:C:T
chr20:1874391	['T', 'C']	98663	12768.552989832842	63.7580153763548	-0.0005407131510252	0.0086832661810069	-0.062270710093857	0.950347	0.950347	chr20	1874391	0.0221177919013545	chr20:1874391:T:C
chr20:1875209	['T', 'A']	98663	51942.05564566815	-922.8539930397396	0.0158152244383978	0.0048193002715055	3.28164329828266	0.0010324	0.0010324	chr20	1875209	2.9861520041281686	chr20:1875209:T:A
chr20:1875546	['A', 'G']	98663	39568.64613309808	-1349.4420290841772	-0.0015552196398184	0.0053734924389843	-0.2894243655272368	0.772257	0.772257	chr20	1875546	0.1122381464158349	chr20:1875546:A:G
chr20:1875813	['G', 'A']	98663	53167.38878696034	-952.78278186315	0.01691329178272	0.0047841699996218	3.535261452677654	0.000407558	0.000407558	chr20	1875813	3.389810577629469	chr20:1875813:G:A
chr20:1875887	['A', 'G']	98663	18921.493127217425	-852.8938580052323	-0.0109675542196461	0.0073395558868544	-1.494307610531271	0.135098	0.135098	chr20	1875887	0.8693510802554905	chr20:1875887:A:G
chr20:1876003	['C', 'A']	98663	13181.668014758054	79.90117961052951	0.0001402809012054	0.0085650326284247	0.0163783265389964	0.986933	0.986933	chr20	1876003	0.0057123293140969	chr20:1876003:C:A
chr20:1876083	['A', 'G']	98663	66381.89413542072	-903.0170627244472	0.0145756074008087	0.004499556806478	3.239342901466244	0.00119845	0.00119845	chr20	1876083	2.9213800802595005	chr20:1876083:A:G
chr20:1876085	['A', 'G']	98663	66365.38117682835	-905.194197884769	0.0145344679631274	0.0044989291218531	3.2306505769400737	0.00123549	0.00123549	chr20	1876085	2.908160765407507	chr20:1876085:A:G
chr20:1876320	['C', 'T']	98663	52731.34459164953	-1025.0557760056329	0.0164714549364245	0.0047993197919282	3.432039466119143	0.000599306	0.000599306	chr20	1876320	3.2223513743077743	chr20:1876320:C:T
chr20:1876326	['A', 'G']	98663	66226.39733803688	-970.4694172611609	0.0146858993810736	0.004505540073613	3.2595203108019293	0.00111639	0.00111639	chr20	1876326	2.952184062334132	chr20:1876326:A:G
chr20:1877373	['G', 'C']	98663	31779.16493348214	-1284.0766094060027	-0.0006235585498871	0.0058124569422649	-0.1072796850077322	0.914567	0.914567	chr20	1877373	0.0387844731679575	chr20:1877373:G:C
chr20:1877495	['C', 'T']	98663	51868.51427876282	-1068.7073128367254	0.0157044375456728	0.0048223654495144	3.256583871563304	0.001128	0.001128	chr20	1877495	2.947690900352677	chr20:1877495:C:T
chr20:1877578	['G', 'A']	98663	6092.37049575803	32.45872212153744	-0.0085594722374086	0.0124369144879794	-0.6882311722639539	0.491309	0.491309	chr20	1877578	0.3086452802076639	chr20:1877578:G:A
chr20:1878109	['G', 'A']	98663	54870.454382336815	-948.2110459658564	0.015585224718862	0.0047290942826288	3.2956045676886534	0.000982448	0.000982448	chr20	1878109	3.007690427121192	chr20:1878109:G:A
chr20:1878176	['C', 'T']	98663	4881.296846650517	26.40193529916033	-0.0071204732416574	0.0138771478118562	-0.5131078329780321	0.607877	0.607877	chr20	1878176	0.216184288532078	chr20:1878176:C:T
chr20:1880217	['C', 'T']	98663	15416.562547515026	-846.7954639371225	-0.005998260019821	0.0079812367212112	-0.7515451839537409	0.452326	0.452326	chr20	1880217	0.3445484480002735	chr20:1880217:C:T
chr20:1880544	['A', 'G']	98663	77974.22555628768	-2291.960954859588	0.0071671223885308	0.0043647037084477	1.6420638987840288	0.10058	0.10058	chr20	1880544	0.9974883687150916	chr20:1880544:A:G
chr20:1880584	['T', 'A']	98663	7297.405295811195	-270.01828946569333	0.0014540677954582	0.0112781141869087	0.12892827394371	0.897415	0.897415	chr20	1880584	0.0470066756511894	chr20:1880584:T:A
chr20:1880760	['T', 'C']	98663	104294.85622617792	-1876.3739441221885	0.009023911131664	0.0043218981144682	2.087950917087809	0.0368048	0.0368048	chr20	1880760	1.4340955379142024	chr20:1880760:T:C
chr20:1881262	['C', 'T']	98663	6524.0	-306.2761855972379	0.0012195705963382	0.0119413804760188	0.1021297829666726	0.918654	0.918654	chr20	1881262	0.0368480296205354	chr20:1881262:C:T
chr20:1881990	['G', 'A']	98663	7988.242894790188	-481.2390800640775	-0.0089240306317952	0.010776520527593	-0.8280994416468126	0.407616	0.407616	chr20	1881990	0.3897487771304516	chr20:1881990:G:A
chr20:1882232	['G', 'A']	98663	9090.348872010867	-189.87767698979903	0.0056810528868885	0.0102894269738916	0.5521252934010434	0.580864	0.580864	chr20	1882232	0.2359255388032144	chr20:1882232:G:A
chr20:1882247	['C', 'T']	98663	72238.98471478408	-2018.2037855723368	0.0085396220011466	0.0044402192358969	1.923243323687291	0.0544524	0.0544524	chr20	1882247	1.2639829738735635	chr20:1882247:C:T
chr20:1882379	['C', 'T']	98663	72235.44643472621	-2011.005294500052	0.0087240807647348	0.0044393567689728	1.9651677526141589	0.0493976	0.0493976	chr20	1882379	1.30629415091596	chr20:1882379:C:T
chr20:1882501	['ACT', 'A']	98663	15683.066426761276	-846.4577897488219	-0.0049765770762908	0.0079173598000557	-0.6285652290623186	0.529635	0.529635	chr20	1882501	0.2760233230309457	chr20:1882501:ACT:A
chr20:1882570	['G', 'A']	98663	15623.325358366625	-845.1911279491611	-0.0047738550945206	0.0079287736699444	-0.6020924916317014	0.547114	0.547114	chr20	1882570	0.2619221719983406	chr20:1882570:G:A
chr20:1882904	['T', 'C']	98663	15842.888127598637	-838.7533571870106	-0.0053983327755226	0.0078936547729682	-0.6838825526053136	0.494051	0.494051	chr20	1882904	0.3062282173206122	chr20:1882904:T:C
chr20:1883056	['T', 'C']	98663	15703.889177296038	-848.8078585395343	-0.0051454918664123	0.007913352133691	-0.6502291038592185	0.515546	0.515546	chr20	1883056	0.2877325783826279	chr20:1883056:T:C
chr20:1883721	['T', 'G']	98663	16799.873028423142	-905.514905330912	-0.00742327178488	0.007661172190881	-0.9689472576684603	0.332574	0.332574	chr20	1883721	0.4781117061023626	chr20:1883721:T:G
chr20:1883950	['G', 'A']	98663	7975.485013734453	-491.4283063469665	-0.0099535150417067	0.0107832508987052	-0.9230532735635254	0.355982	0.355982	chr20	1883950	0.4485719612920386	chr20:1883950:G:A
chr20:1884143	['C', 'T']	98663	7614.231522400162	-381.3031530380358	-0.0010793222506983	0.0110594031734075	-0.0975931733182151	0.922256	0.922256	chr20	1884143	0.0351485106650894	chr20:1884143:C:T
chr20:1884612	['C', 'T']	98663	7274.221183863776	-255.07669591286407	0.0020561560822411	0.0112967175971507	0.1820135862084175	0.855572	0.855572	chr20	1884612	0.067743436868711	chr20:1884612:C:T
chr20:1885372	['C', 'CA']	98663	16813.044905778956	-867.8560047642043	-0.0060756820484805	0.007658008488054	-0.7933762489240059	0.427561	0.427561	chr20	1885372	0.369001915851584	chr20:1885372:C:CA
chr20:1885376	['T', 'C']	98663	7146.959331215332	-302.1846182000744	0.000340044321145	0.0114054795266824	0.0298141187619121	0.976215	0.976215	chr20	1885376	0.0104545234904176	chr20:1885376:T:C
chr20:1885999	['G', 'A']	98663	59657.65126910755	-1352.2694823052789	0.0103346879835726	0.0046269760455578	2.2335728306816147	0.0255134	0.0255134	chr20	1885999	1.5932316620156228	chr20:1885999:G:A
chr20:1886717	['G', 'C']	98663	73835.47704487629	-1926.1047999580803	0.0094693770471495	0.0044228348404311	2.141019818462498	0.0322749	0.0322749	chr20	1886717	1.4911350946700772	chr20:1886717:G:C
chr20:1887019	['G', 'A']	98663	17150.2167835712	-915.1115586094134	-0.0049423888887666	0.0076062804414392	-0.6497773684283841	0.515838	0.515838	chr20	1887019	0.2874866680483509	chr20:1887019:G:A
chr20:1887403	['T', 'A']	98663	6891.41908835663	-401.84140110159257	-0.0099862835622585	0.0115768609714301	-0.8626071943770502	0.388356	0.388356	chr20	1887403	0.4107699807199216	chr20:1887403:T:A
chr20:1887527	['G', 'A']	98663	8580.260896006486	-401.4771283584643	9.296522963860612e-05	0.0104374967476961	0.0089068511239657	0.992893	0.992893	chr20	1887527	0.0030975511152812	chr20:1887527:G:A
chr20:1887546	['C', 'T']	98663	6880.4184193721685	-404.9782791665453	-0.010552390765067	0.0115851853410727	-0.9108521317872996	0.362376	0.362376	chr20	1887546	0.4408405731715921	chr20:1887546:C:T
chr20:1887572	['T', 'C']	98663	15748.553914462682	-778.7493595181365	-0.0058808563435399	0.0078985023453449	-0.7445533452308079	0.456544	0.456544	chr20	1887572	0.3405173604377889	chr20:1887572:T:C
chr20:1887640	['C', 'T']	98663	6237.189651327792	-242.11291292288155	0.0091210625286112	0.0121427599014867	0.751152341198353	0.452563	0.452563	chr20	1887640	0.3443209553584918	chr20:1887640:C:T
chr20:1887709	['T', 'C']	98663	14828.751484927732	-557.1114882174832	-0.0026835848692129	0.0081249774826646	-0.3302882838676965	0.741183	0.741183	chr20	1887709	0.1300745503499845	chr20:1887709:T:C
chr20:1887941	['C', 'T']	98663	34022.517370016314	-294.6536407952675	-0.0020578132657751	0.0056782331746614	-0.3624037975329964	0.717051	0.717051	chr20	1887941	0.1444499541914916	chr20:1887941:C:T
chr20:1888701	['T', 'C']	98663	64194.410291240456	-1549.2242137101846	0.0026697454719605	0.0045689019842811	0.584329775763533	0.559	0.559	chr20	1888701	0.2525881921135766	chr20:1888701:T:C
chr20:1889123	['C', 'T']	98663	22910.16103103651	-967.742762427496	-0.0006534834141523	0.0066174739752528	-0.0987511876278138	0.921336	0.921336	chr20	1889123	0.0355819590164787	chr20:1889123:C:T
chr20:1889975	['T', 'C']	98663	36535.073318331095	-373.2112098091168	0.0063978970789729	0.0055032616305297	1.1625645859684528	0.245009	0.245009	chr20	1889975	0.6108179622536416	chr20:1889975:T:C
chr20:1890109	['T', 'C']	98663	36563.26468500984	-382.63754162497855	0.0060102413754601	0.0055015927547393	1.0924547932564743	0.274636	0.274636	chr20	1890109	0.561242534919396	chr20:1890109:T:C
chr20:1890136	['A', 'G']	98663	23161.939032424816	-968.706526003206	-0.0016007768723302	0.0065882935436605	-0.2429729127462045	0.808027	0.808027	chr20	1890136	0.0925741271522708	chr20:1890136:A:G
chr20:1890251	['T', 'C']	98663	11762.715326839456	-449.2484707101498	0.0001662107469607	0.0089436155670307	0.0185842901805257	0.985173	0.985173	chr20	1890251	0.0064874990981523	chr20:1890251:T:C
chr20:1891326	['T', 'A']	98663	62006.38088565339	-1410.8361600809185	0.0052941675504552	0.0046089590015306	1.1486688314426456	0.250695	0.250695	chr20	1891326	0.6008543277652134	chr20:1891326:T:A
chr20:1891442	['T', 'C']	98663	3597.510476538027	-217.31122199188687	-0.0012209760807642	0.0159554866200969	-0.0765239011404599	0.939002	0.939002	chr20	1891442	0.0273334827200032	chr20:1891442:T:C
chr20:1891791	['AT', 'A']	98663	11429.011810983702	-145.15758767961808	-0.0184428987731846	0.00910260126373	-2.0261130020790445	0.0427559	0.0427559	chr20	1891791	1.369003947353511	chr20:1891791:AT:A
chr20:1892012	['G', 'C']	98663	31347.90636244768	-447.60737374123374	0.0006898969270455	0.0058224143172893	0.1184898376257581	0.90568	0.90568	chr20	1892012	0.0430252226133643	chr20:1892012:G:C
chr20:1892202	['A', 'AG']	98663	9561.004075756342	276.9897149273789	-0.005251760688624	0.0101212558022322	-0.5188842957082295	0.603843	0.603843	chr20	1892202	0.2190759638571585	chr20:1892202:A:AG
chr20:1892514	['T', 'C']	98663	67601.01824743519	-561.8824335337206	0.0052062654507854	0.0045577904917679	1.1422783605759723	0.253341	0.253341	chr20	1892514	0.5962945195152647	chr20:1892514:T:C
chr20:1892628	['G', 'A']	98663	13660.830757067415	-696.2028555597929	0.0011382369937573	0.0084153755846529	0.1352568263064958	0.892409	0.892409	chr20	1892628	0.0494360584793836	chr20:1892628:G:A
chr20:1892777	['C', 'T']	98663	3329.371193690954	-116.06185940042204	0.0062198448225297	0.0165300809682805	0.376274310722677	0.706714	0.706714	chr20	1892777	0.1507563052290405	chr20:1892777:C:T
chr20:1893667	['A', 'C']	98663	2369.0240112708034	1.3857528624074331	-0.004284431888911	0.019502862731884	-0.2196822050081215	0.826119	0.826119	chr20	1893667	0.0829573893371032	chr20:1893667:A:C
chr20:1894162	['GC', 'G']	98663	20175.022420888323	-715.076330536398	-0.0005023172722601	0.0070289361592545	-0.0714641961285717	0.943028	0.943028	chr20	1894162	0.0254754121778752	chr20:1894162:GC:G
chr20:1896504	['A', 'G']	98663	98903.39227629892	-2688.7361651403867	0.0044704930397508	0.0042728015613234	1.04626741391805	0.29544	0.29544	chr20	1896504	0.5295307053570777	chr20:1896504:A:G
chr20:1897018	['C', 'T']	98663	36207.3395983496	-256.12507355887976	-0.0051239514546345	0.0055445398536627	-0.924143678262076	0.355414	0.355414	chr20	1897018	0.4492654690377657	chr20:1897018:C:T
chr20:1898505	['G', 'A']	98663	3491.176924324434	-109.72435117836892	-0.002475626060906	0.0161669751110328	-0.1531285873766566	0.878297	0.878297	chr20	1898505	0.0563586006654627	chr20:1898505:G:A
chr20:1898647	['T', 'C']	98663	13998.37779760878	-578.4256840100265	0.0124356227589835	0.0083031819413651	1.4976936368250846	0.134216	0.134216	chr20	1898647	0.8721957084776588	chr20:1898647:T:C
chr20:1899904	['C', 'T']	98663	28649.194116693023	-635.8435297814693	-0.000732628589183	0.0061740582871921	-0.1186624024432707	0.905543	0.905543	chr20	1899904	0.0430909222474063	chr20:1899904:C:T
chr20:1900266	['G', 'A']	98663	119517.66628135716	-2835.1593043709613	0.0030658507927005	0.0043878131209897	0.698719546198214	0.484729	0.484729	chr20	1900266	0.3145009968581786	chr20:1900266:G:A
chr20:1901088	['C', 'T']	98663	33575.25442969839	-731.230645380034	-0.0004213600906167	0.005689450918708	-0.0740598867337565	0.940963	0.940963	chr20	1901088	0.0264274533121184	chr20:1901088:C:T
chr20:1902308	['T', 'C']	98663	38328.99271123728	-881.0203051566971	0.0004825078050892	0.0054508417297842	0.0885198706931374	0.929464	0.929464	chr20	1902308	0.0317674266603712	chr20:1902308:T:C
chr20:1903034	['AAAAG', 'A']	98663	32907.40941035141	-857.6379488073987	-0.0017413654416314	0.0057827069704659	-0.3011332669154957	0.763314	0.763314	chr20	1903034	0.1172967721173046	chr20:1903034:AAAAG:A
chr20:1903293	['T', 'C']	98663	85240.68728585038	-2420.037439679612	0.0014906243599883	0.0043205254317976	0.3450099724023988	0.730088	0.730088	chr20	1903293	0.1366247897274248	chr20:1903293:T:C
chr20:1903469	['A', 'G']	98663	123304.99518465574	-3140.5908311424496	0.0017340754693325	0.0044162192212092	0.3926606408043523	0.694571	0.694571	chr20	1903469	0.1582833534797592	chr20:1903469:A:G
chr20:1903474	['T', 'C']	98663	123142.21029581725	-3153.797211356536	0.0021999852641564	0.0044123996098597	0.4985915734469058	0.618068	0.618068	chr20	1903474	0.2089637410921722	chr20:1903474:T:C
chr20:1903480	['C', 'A']	98663	71858.29473246692	-1515.964447163513	0.000148874730768	0.0044738841195407	0.0332763940214236	0.973454	0.973454	chr20	1903480	0.011684565991072	chr20:1903480:C:A
chr20:1903894	['C', 'T']	98663	124287.636063214	-3145.6693733550774	0.0023015015247366	0.0044268294875993	0.519898390300259	0.603136	0.603136	chr20	1903894	0.2195847485730864	chr20:1903894:C:T
chr20:1904012	['C', 'T']	98663	110644.94309000784	-2603.414249022333	0.0004836717159358	0.0043109783188506	0.1121953487497109	0.910669	0.910669	chr20	1904012	0.0406394469512075	chr20:1904012:C:T
chr20:1904453	['C', 'G']	98663	77753.03293495117	-1860.2940363018963	0.000727309425908	0.0043676985979668	0.1665200584689233	0.867748	0.867748	chr20	1904453	0.0616063786245305	chr20:1904453:C:G
chr20:1904497	['A', 'G']	98663	32556.8893642908	-831.245599245659	-0.0017077934970097	0.0057439994787468	-0.2973178363488208	0.766224	0.766224	chr20	1904497	0.1156442489800279	chr20:1904497:A:G
chr20:1905847	['A', 'G']	98663	124187.32831917611	-3136.19888277703	0.0029579283807007	0.0044257803376892	0.668340530936763	0.503918	0.503918	chr20	1905847	0.297640128326003	chr20:1905847:A:G
chr20:1905978	['G', 'A']	98663	39012.34951141387	-1062.057458711135	0.000792136566883	0.0053615466745547	0.1477440400999255	0.882545	0.882545	chr20	1905978	0.0542631411770432	chr20:1905978:G:A
chr20:1906938	['C', 'A']	98663	123814.54923823912	-3185.6267207265555	0.0025695215919883	0.0044200399003702	0.5813344788523508	0.561016	0.561016	chr20	1906938	0.2510247526250829	chr20:1906938:C:A
chr20:1908093	['G', 'A']	98663	8267.25137847152	-456.7514109471764	-3.215216411231669e-05	0.0106179603345012	-0.0030280923171132	0.997584	0.997584	chr20	1908093	0.0010505250141113	chr20:1908093:G:A
chr20:1908555	['C', 'T']	98663	29679.30896484612	-441.7599356483669	0.0002786616159936	0.0060820037623298	0.0458174027644672	0.963456	0.963456	chr20	1908555	0.0161681143178586	chr20:1908555:C:T
chr20:1908831	['T', 'A']	98663	92064.99688792476	-2352.1461366952144	0.0029243901184468	0.0042712209120614	0.6846731130643932	0.493552	0.493552	chr20	1908831	0.3066670838791613	chr20:1908831:T:A
chr20:1909212	['A', 'G']	98663	77569.64828893486	-1900.7455693274087	0.000994970994601	0.0043700569105151	0.2276791847280054	0.819896	0.819896	chr20	1909212	0.0862412323608994	chr20:1909212:A:G
chr20:1910038	['C', 'T']	98663	39254.57011221602	-1073.6216873176018	0.0002156772706987	0.0053509158200793	0.0403066088031885	0.967849	0.967849	chr20	1910038	0.0141923943260575	chr20:1910038:C:T
chr20:1910210	['A', 'G']	98663	12946.049718716738	-607.0963203459454	0.0088911306137151	0.0085690107955517	1.037591248960801	0.299463	0.299463	chr20	1910210	0.5236568289958108	chr20:1910210:A:G
chr20:1910344	['CTT', 'C']	98663	77337.24475623728	-1870.6046098467384	0.0011542024558825	0.0043724806178284	0.2639697134794382	0.791804	0.791804	chr20	1910344	0.1013823086288511	chr20:1910344:CTT:C
chr20:1910615	['T', 'A']	98663	9823.294333502285	-462.38460743096033	0.0067512775968835	0.0097680726211746	0.6911575966632924	0.489468	0.489468	chr20	1910615	0.3102756958479682	chr20:1910615:T:A
chr20:1910899	['G', 'A']	98663	124874.97015197758	-3287.668954116786	0.0015400734558477	0.0044316562277595	0.347516453600534	0.728204	0.728204	chr20	1910899	0.1377469398305885	chr20:1910899:G:A
chr20:1912543	['G', 'A']	98663	38952.97404163879	-1083.3545630611582	1.5002147459734828e-06	0.0053633341009187	0.000279716817514	0.999777	0.999777	chr20	1912543	9.68584695852066e-05	chr20:1912543:G:A
chr20:1912752	['G', 'A']	98663	13073.265008463324	-591.6885850083457	0.0074908348319095	0.0085340487312818	0.877758619358672	0.380077	0.380077	chr20	1912752	0.4201284105213588	chr20:1912752:G:A
chr20:1912924	['G', 'A']	98663	13550.412021082506	-539.285017148713	0.0058323814667168	0.0083922967712126	0.6949684485328463	0.487077	0.487077	chr20	1912924	0.3124023775292715	chr20:1912924:G:A
chr20:1913101	['T', 'C']	98663	78647.17416425081	-1757.139907100879	0.0003527760710704	0.0043598498462775	0.0809147295225507	0.93551	0.93551	chr20	1913101	0.0289515658105695	chr20:1913101:T:C
chr20:1913138	['G', 'A']	98663	78080.53970361661	-1851.002566896852	8.958066293064246e-05	0.0043634909962823	0.0205295858309242	0.983621	0.983621	chr20	1913138	0.0071722077832973	chr20:1913138:G:A
chr20:1913163	['G', 'A']	98663	76929.4580360039	-1959.445258753748	-2.5647316144461664e-05	0.0043763487996165	-0.0058604369347134	0.995324	0.995324	chr20	1913163	0.0020355237695398	chr20:1913163:G:A
chr20:1913169	['G', 'A']	98663	76928.45796505027	-1957.257073563694	3.409653401201894e-05	0.0043762034162085	0.0077913503485081	0.993783	0.993783	chr20	1913169	0.0027084367204318	chr20:1913169:G:A
chr20:1913340	['C', 'G']	98663	78086.87175614307	-1848.369641806088	0.0001274674740966	0.0043634490049759	0.0292125504277205	0.976695	0.976695	chr20	1913340	0.0102410355616228	chr20:1913340:C:G
chr20:1913669	['C', 'T']	98663	76872.28215658238	-1943.6492928567432	0.0002254986404949	0.0043768742143793	0.0515204754466362	0.958911	0.958911	chr20	1913669	0.0182216994013485	chr20:1913669:C:T
chr20:1913788	['G', 'A']	98663	12838.171092910576	-619.1779082351426	0.0079560011937577	0.0086061618954779	0.9244540470402006	0.355252	0.355252	chr20	1913788	0.4494634683997359	chr20:1913788:G:A
chr20:1915598	['A', 'G']	98663	76116.45453010572	-1923.5800250242344	-0.0006361289261018	0.0043855785320666	-0.1450501733011084	0.884672	0.884672	chr20	1915598	0.0532177179957804	chr20:1915598:A:G
chr20:1915642	['A', 'G']	98663	76895.1187105077	-1951.124962476429	-0.000517955469167	0.0043767888636701	-0.1183414337087206	0.905797	0.905797	chr20	1915642	0.0429691220341648	chr20:1915642:A:G
chr20:1915755	['T', 'A']	98663	77024.112267462	-1942.798111401723	-0.0001710637417399	0.0043750455017354	-0.0390998771720404	0.968811	0.968811	chr20	1915755	0.0137609388037117	chr20:1915755:T:A
chr20:1916442	['A', 'G']	98663	9536.676613687963	-262.5776445134663	0.0006224843103371	0.0099058992171908	0.0628397580763668	0.949894	0.949894	chr20	1916442	0.022324855535945	chr20:1916442:A:G
chr20:1916761	['A', 'G']	98663	76997.82783544868	-1946.3619149646088	-0.0002278851986329	0.0043747959377414	-0.0520904750475326	0.958457	0.958457	chr20	1916761	0.0184273664391512	chr20:1916761:A:G
chr20:1916796	['C', 'T']	98663	76873.58306215343	-1949.7711290594189	-0.0001920629632329	0.0043746180575296	-0.0439039387455384	0.964981	0.964981	chr20	1916796	0.0154812376161976	chr20:1916796:C:T
chr20:1918941	['C', 'T']	98663	11764.596201017655	-415.3851059644797	0.0155647448092547	0.0089586267679637	1.737402976192138	0.0823192	0.0823192	chr20	1918941	1.0844988588150326	chr20:1918941:C:T
chr20:1919121	['G', 'A']	98663	3598.1094060409487	-70.57246027222239	0.0012933256498448	0.0159429310458055	0.0811222005620528	0.935345	0.935345	chr20	1919121	0.0290281709880951	chr20:1919121:G:A
chr20:1919563	['G', 'T']	98663	39116.15400912315	-1085.3236070356445	0.0001097090318954	0.0053537729243171	0.0204919098075931	0.983651	0.983651	chr20	1919563	0.0071589621980827	chr20:1919563:G:T
chr20:1920090	['G', 'A']	98663	9123.277407257248	-314.3917948992576	0.00579875070535	0.0101273116597015	0.572585390891483	0.566927	0.566927	chr20	1920090	0.2464728591639396	chr20:1920090:G:A
chr20:1920315	['C', 'T']	98663	22608.83321676549	-891.0470727970846	0.0011535870857298	0.0066814747936336	0.1726545592642324	0.862923	0.862923	chr20	1920315	0.0640279553474145	chr20:1920315:C:T
chr20:1920413	['T', 'C']	98663	7833.635183214232	-142.4056494612382	-0.0060003067266333	0.0109452583595852	-0.5482106067764565	0.583549	0.583549	chr20	1920413	0.2339226708334516	chr20:1920413:T:C
chr20:1922279	['A', 'G']	98663	5462.221449639667	-222.3462028083732	0.0029971213214809	0.0129684252396502	0.2311091181925021	0.817231	0.817231	chr20	1922279	0.0876551676470453	chr20:1922279:A:G
chr20:1923009	['CATCTCCCTGGCTG', 'C']	98663	56097.62592262149	-1722.4055489587297	-0.0024418391100909	0.0047316360902381	-0.5160665493968842	0.605809	0.605809	chr20	1923009	0.2176642790036529	chr20:1923009:CATCTCCCTGGCTG:C
chr20:1923869	['G', 'T']	98663	11918.483199708084	-677.4083209395421	0.0019464133789684	0.0089267723791482	0.2180422325447638	0.827397	0.827397	chr20	1923869	0.0822860581151593	chr20:1923869:G:T
chr20:1924517	['C', 'T']	98663	46053.66777492829	-1135.6521985471445	-0.0040854497046032	0.0050505225763277	-0.8089162344807862	0.418565	0.418565	chr20	1924517	0.3782370897631382	chr20:1924517:C:T
chr20:1925381	['G', 'A']	98663	110629.33413412808	-3296.011990743545	-0.0031751766718324	0.0042763029888117	-0.7425050750940223	0.457783	0.457783	chr20	1925381	0.3393403391041942	chr20:1925381:G:A
chr20:1925382	['T', 'A']	98663	110631.33435713415	-3294.151240081192	-0.0031417582774618	0.0042762418892525	-0.7347007860705993	0.462523	0.462523	chr20	1925382	0.3348666661147377	chr20:1925382:T:A
chr20:1926444	['T', 'C']	98663	11378.036277730464	-429.898729890817	0.0055605401241613	0.0091119083296057	0.6102497877524055	0.541698	0.541698	chr20	1926444	0.2662427678659397	chr20:1926444:T:C
chr20:1927653	['C', 'T']	98663	33837.086605712895	-1200.1054964126445	-0.0060555632917611	0.0056785892270357	-1.066385161816351	0.286252	0.286252	chr20	1927653	0.5432514702907301	chr20:1927653:C:T
chr20:1927959	['C', 'T']	98663	4424.224208883213	-153.92144085190398	0.0111858029933932	0.0143625239271455	0.7788187542895394	0.436088	0.436088	chr20	1927959	0.3604258638092291	chr20:1927959:C:T
chr20:1928054	['C', 'T']	98663	2813.057023545271	-18.97711347105315	0.0309167871576401	0.0178884568696507	1.7283093440045658	0.0839359	0.0839359	chr20	1928054	1.0760522485015074	chr20:1928054:C:T
chr20:1929194	['C', 'T']	98663	159864.785917035	-5975.507181975157	0.0090190166942446	0.0055109466467927	1.6365639648305317	0.101725	0.101725	chr20	1929194	0.9925723014746772	chr20:1929194:C:T
chr20:1929260	['A', 'G']	98663	68491.87521169899	-3169.0598248979795	-0.0057396387153508	0.0044768578583662	-1.282068561686567	0.199822	0.199822	chr20	1929260	0.6993566985293651	chr20:1929260:A:G
chr20:1929274	['A', 'G']	98663	71267.89552253946	-2926.703043402373	-0.0056668036400032	0.0044474073375771	-1.2741813847638968	0.202602	0.202602	chr20	1929274	0.6933562717858242	chr20:1929274:A:G
chr20:1929448	['C', 'A']	98663	9758.593450033955	-464.1230156933202	0.0015728457189631	0.0097864224298594	0.1607171292917207	0.872317	0.872317	chr20	1929448	0.0593256637682951	chr20:1929448:C:A
chr20:1929562	['G', 'GC']	98663	11504.34980741942	-314.0722159554627	0.0026974870174088	0.0090920860955724	0.2966851599351242	0.766708	0.766708	chr20	1929562	0.1153700051959253	chr20:1929562:G:GC
chr20:1929736	['C', 'A']	98663	80686.63140395338	-2536.0323542962537	-0.0099602501558539	0.004334554691383	-2.2978716073543923	0.0215712	0.0215712	chr20	1929736	1.6661256945413028	chr20:1929736:C:A
chr20:1929794	['T', 'A']	98663	11499.165499275236	-310.4723776767033	0.0022700695348188	0.009093089765903	0.2496477647599037	0.80286	0.80286	chr20	1929794	0.0953601789159817	chr20:1929794:T:A
chr20:1930044	['G', 'A']	98663	9635.097656645925	-496.1246053264529	-0.0003078821226233	0.0098468479122213	-0.0312670740289574	0.975057	0.975057	chr20	1930044	0.0109699955200321	chr20:1930044:G:A
chr20:1930128	['C', 'T']	98663	90583.0172628762	-3027.918853144408	-0.0099015034703776	0.0042774563559191	-2.314811104191845	0.0206253	0.0206253	chr20	1930128	1.6855997258133328	chr20:1930128:C:T
chr20:1930235	['A', 'G']	98663	103768.77624483006	-3380.844189046064	0.0110079195460333	0.0042614315645801	2.583150610120819	0.00979168	0.00979168	chr20	1930235	2.009142788060552	chr20:1930235:A:G
chr20:1930252	['C', 'T']	98663	93080.09463034866	-2751.3620475019275	-0.0095448413510038	0.0042801176427687	-2.2300418230629635	0.0257469	0.0257469	chr20	1930252	1.5892750537661144	chr20:1930252:C:T
chr20:1930342	['A', 'G']	98663	17931.726208336713	-942.8358517661316	0.0021591298321823	0.0074121310282962	0.2912967706506704	0.770825	0.770825	chr20	1930342	0.1130442084094512	chr20:1930342:A:G
chr20:1931419	['AC', 'A']	98663	56240.27026314723	-2886.737447259841	-0.0073799999913148	0.004719749335809	-1.563642360267388	0.117905	0.117905	chr20	1931419	0.9284677773784816	chr20:1931419:AC:A
chr20:1931664	['T', 'C']	98663	93183.72268856446	-2691.996284502814	-0.0091070480365206	0.0042832718750216	-2.1261895817609395	0.03349	0.03349	chr20	1931664	1.4750848524601332	chr20:1931664:T:C
chr20:1932335	['A', 'C']	98663	58886.9369848849	-2776.005740880824	-0.0077108246507657	0.0046539970073231	-1.656817707152065	0.0975595	0.0975595	chr20	1932335	1.010730434145488	chr20:1932335:A:C
chr20:1932835	['A', 'G']	98663	71128.13932199262	-2954.51318515399	-0.0061324535732518	0.0044496523250315	-1.378187131330173	0.168149	0.168149	chr20	1932835	0.7743057111371737	chr20:1932835:A:G
chr20:1932980	['G', 'A']	98663	59487.043974535736	-2658.967432946222	-0.0070903964760175	0.0046420438940675	-1.5274298644782276	0.126657	0.126657	chr20	1932980	0.8973708028938543	chr20:1932980:G:A
chr20:1933508	['G', 'A']	98663	9588.777497339212	-500.3492928439072	-0.0014129781784518	0.009868795177695	-0.1431763607421282	0.886151	0.886151	chr20	1933508	0.0524922680913132	chr20:1933508:G:A
chr20:1933541	['A', 'G']	98663	9704.327766454737	-483.8873955478914	-0.0007662288702942	0.0098125377765186	-0.0780867180076284	0.937759	0.937759	chr20	1933541	0.0279087590817123	chr20:1933541:A:G
chr20:1933632	['T', 'G']	98663	9759.077178078298	-473.607513741956	-0.0007914367414434	0.0097878210309264	-0.0808593392689499	0.935554	0.935554	chr20	1933632	0.0289311400451149	chr20:1933632:T:G
chr20:1933786	['A', 'G']	98663	9709.263392133009	-484.0378828855252	-0.0008820928351457	0.0098135983073206	-0.0898847504780902	0.928379	0.928379	chr20	1933786	0.0322746918775469	chr20:1933786:A:G
chr20:1934136	['T', 'C']	98663	59356.43858919898	-2678.3506257962736	-0.0079807833282372	0.0046461960379811	-1.7177026675148743	0.085854	0.085854	chr20	1934136	1.066239465937441	chr20:1934136:T:C
chr20:1934580	['G', 'A']	98663	56874.76454846786	-2907.772027657643	-0.0078632378637008	0.004703439517977	-1.6718058845333628	0.0945658	0.0945658	chr20	1934580	1.0242658990818192	chr20:1934580:G:A
chr20:1936086	['A', 'G']	98663	164706.379518683	-6058.31635318055	0.0091408275419047	0.0058309555772954	1.5676380004500894	0.116969	0.116969	chr20	1936086	0.9319292229788898	chr20:1936086:A:G
chr20:1936563	['G', 'A']	98663	13298.213057757415	-332.8974913380977	-0.0066622715928675	0.0084783917227237	-0.785794265085838	0.43199	0.43199	chr20	1936563	0.3645263064144522	chr20:1936563:G:A
chr20:1936644	['A', 'G']	98663	122182.81416566136	-2677.787254587497	0.01313888884591	0.0043895672308659	2.993208249214621	0.0027613	0.0027613	chr20	1936644	2.5588864070996866	chr20:1936644:A:G
chr20:1936759	['G', 'A']	98663	159951.18136752996	-5379.055043556176	-0.0023432960054833	0.0054272021629852	-0.4317686968554804	0.66591	0.66591	chr20	1936759	0.176584463238992	chr20:1936759:G:A
chr20:1936833	['C', 'G']	98663	15315.241822512797	-1175.6034365193057	-0.017705633435618	0.0079614399641388	-2.2239235006946694	0.0261558	0.0261558	chr20	1936833	1.5824319921239416	chr20:1936833:C:G
chr20:1937659	['G', 'A']	98663	24935.780105826543	-288.73671311321567	-0.0157863523625521	0.0065339115272593	-2.4160646033684263	0.0156911	0.0156911	chr20	1937659	1.8043466098111087	chr20:1937659:G:A
chr20:1937781	['T', 'C']	98663	9582.86320109442	-304.6942376532364	0.0094095233828376	0.0099349078756238	0.9471173261631092	0.343581	0.343581	chr20	1937781	0.4639708606245794	chr20:1937781:T:C
chr20:1937841	['G', 'T']	98663	115066.32758568256	-3522.726024045068	0.0283934818999483	0.0043596565205349	6.512779565593936	7.41255e-11	7.41255e-11	chr20	1937841	10.13003236416382	chr20:1937841:G:T
chr20:1938678	['C', 'T']	98663	17526.355277161187	-1534.4361805558408	-0.0374918129799006	0.0074855095453527	-5.008585287714527	5.4926e-07	5.4926e-07	chr20	1938678	6.260222027433789	chr20:1938678:C:T
chr20:1939932	['C', 'T']	98663	73555.94632593691	-2804.6404279495023	-0.0318067027044398	0.004448303647592	-7.150299355498707	8.71866e-13	8.71866e-13	chr20	1939932	12.05955025810926	chr20:1939932:C:T
chr20:1939959	['T', 'C']	98663	65271.95408194297	-2383.24407324239	-0.0352511169950425	0.0046068721373756	-7.651854868957462	1.99887e-14	1.99887e-14	chr20	1939959	13.699215450063244	chr20:1939959:T:C
chr20:1940804	['G', 'A']	98663	10342.943479230442	-464.0881586882223	-0.0205733177506284	0.0095297628904209	-2.1588488598502424	0.0308643	0.0308643	chr20	1940804	1.5105435683513255	chr20:1940804:G:A
chr20:1942625	['C', 'A']	98663	61064.90278467666	-2620.782158079709	-0.0383613651370702	0.004678062135202	-8.200268407810087	2.42696e-16	2.42696e-16	chr20	1942625	15.6149373814441	chr20:1942625:C:A
chr20:1942977	['T', 'G']	98663	61311.94284671607	-2596.7827137406907	-0.0383166458364213	0.0046746039881258	-8.196768311016493	2.4986e-16	2.4986e-16	chr20	1942977	15.602303264360636	chr20:1942977:T:G
chr20:1943028	['G', 'A']	98663	61203.20325788369	-2601.520392919661	-0.0381864425808829	0.0046760930730653	-8.166313626398837	3.21666e-16	3.21666e-16	chr20	1943028	15.492594841468993	chr20:1943028:G:A
chr20:1943327	['A', 'G']	98663	61258.93425040801	-2608.046468360148	-0.0383455608589464	0.0046747975135027	-8.20261428397452	2.38008e-16	2.38008e-16	chr20	1943327	15.623408445054984	chr20:1943327:A:G
chr20:1943420	['T', 'C']	98663	61182.36320778631	-2617.5131002779444	-0.0383528451023703	0.0046764951156711	-8.201194303368013	2.40835e-16	2.40835e-16	chr20	1943420	15.618280397803332	chr20:1943420:T:C
chr20:1943481	['G', 'A']	98663	61155.73580639927	-2617.243813570394	-0.038333053339444	0.0046769569635917	-8.19615267744646	2.51141e-16	2.51141e-16	chr20	1943481	15.600082380794786	chr20:1943481:G:A
chr20:1944061	['C', 'T']	98663	61079.7624183934	-2609.5586477476745	-0.0380130435713865	0.0046762782983547	-8.128909604195481	4.38133e-16	4.38133e-16	chr20	1944061	15.358394034705505	chr20:1944061:C:T
chr20:1944205	['T', 'C']	98663	9300.28278937766	-373.2156749395368	0.0092801095391852	0.0100532735482951	0.9230933083243285	0.355961	0.355961	chr20	1944205	0.448597581837848	chr20:1944205:T:C
chr20:1945079	['G', 'A']	98663	2720.386015063508	24.7363859022064	0.0053020955578978	0.0183673797996931	0.28866913058478	0.772835	0.772835	chr20	1945079	0.1119132179038115	chr20:1945079:G:A
chr20:1945216	['T', 'C']	98663	42686.89388164696	-964.4208263618432	-0.0253478172453406	0.0053269406179302	-4.758419337362436	1.95391e-06	1.95391e-06	chr20	1945216	5.709095444406166	chr20:1945216:T:C
chr20:1945813	['A', 'C']	98663	3378.2396813169	55.8904074644193	0.0034322996411372	0.0165136583624978	0.2078461093110591	0.83535	0.83535	chr20	1945813	0.0781315230545596	chr20:1945813:A:C
chr20:1946326	['T', 'C']	98663	26900.541934960544	-1912.0519596542783	-0.0247789817816214	0.0062166365720347	-3.985914488404947	6.7269e-05	6.7269e-05	chr20	1946326	4.172185028355698	chr20:1946326:T:C
chr20:1946602	['A', 'T']	98663	4626.0	265.2014964671894	0.0067736981704896	0.0144696371085437	0.4681318625807173	0.639691	0.639691	chr20	1946602	0.1940297594556951	chr20:1946602:A:T
chr20:1946690	['A', 'G']	98663	51044.72573745564	-1924.208791063475	-0.0331116843376358	0.0049575874679771	-6.6789914553229615	2.41862e-11	2.41862e-11	chr20	1946690	10.616432360189954	chr20:1946690:A:G
chr20:1946869	['A', 'G']	98663	51443.42810944519	-1825.5181803816167	-0.0332898369196969	0.0049494860912777	-6.725917864152033	1.75436e-11	1.75436e-11	chr20	1946869	10.755881283278388	chr20:1946869:A:G
chr20:1947923	['G', 'A']	98663	8960.817402234074	-553.391681377511	-0.0233705027363171	0.0102201114967885	-2.286717003396765	0.0222145	0.0222145	chr20	1947923	1.6533634573357678	chr20:1947923:G:A
chr20:1948790	['C', 'T']	98663	52564.17100352893	-2233.64218103578	-0.036165642668142	0.0049114066356259	-7.363601784834224	1.80401e-13	1.80401e-13	chr20	1948790	12.7437610594034	chr20:1948790:C:T
chr20:1948896	['C', 'T']	98663	12186.470322273251	-282.1865673128771	-0.0123807389786941	0.0089113060845378	-1.3893293375003912	0.164736	0.164736	chr20	1948896	0.7832114834477449	chr20:1948896:C:T
chr20:1948936	['C', 'G']	98663	12195.472147035262	-265.8208244947978	-0.0112098918635867	0.0089092553847804	-1.2582299394780403	0.208312	0.208312	chr20	1948936	0.6812857114076434	chr20:1948936:C:G
chr20:1949053	['G', 'A']	98663	10970.66715995824	-582.195932627889	0.0059131427945646	0.0092809624779307	0.637126031769389	0.524044	0.524044	chr20	1949053	0.2806322470716852	chr20:1949053:G:A
chr20:1950058	['C', 'T']	98663	64382.74593745246	-2377.5215487948653	-0.0363271172735967	0.0046251292861842	-7.854292285863113	4.06056e-15	4.06056e-15	chr20	1950058	14.391414067866489	chr20:1950058:C:T
chr20:1950152	['T', 'C']	98663	64487.228888551006	-2388.3509568226723	-0.036471222771016	0.00462512265747	-7.8854606616997405	3.16561e-15	3.16561e-15	chr20	1950152	14.499542590825817	chr20:1950152:T:C
chr20:1950227	['G', 'A']	98663	64623.47987267733	-2355.7447054113886	-0.0359341233896041	0.0046237189915166	-7.771692755449573	7.81869e-15	7.81869e-15	chr20	1950227	14.10686600569074	chr20:1950227:G:A
chr20:1950251	['T', 'C']	98663	64563.50699442475	-2397.676628585152	-0.0366701331550789	0.0046248330778214	-7.928963605396171	2.23277e-15	2.23277e-15	chr20	1950251	14.65115601175858	chr20:1950251:T:C
chr20:1950355	['C', 'T']	98663	64434.98011902231	-2390.591351164496	-0.0364922989756305	0.0046272733320912	-7.886350417760587	3.14314e-15	3.14314e-15	chr20	1950355	14.502636274447466	chr20:1950355:C:T
chr20:1950531	['A', 'G']	98663	51793.748684517326	-2178.864480296614	-0.0376974645290826	0.0049334343960019	-7.641221409497766	2.17101e-14	2.17101e-14	chr20	1950531	13.663338176114989	chr20:1950531:A:G
chr20:1950573	['G', 'A']	98663	12967.365755993713	-226.1905467486436	-0.0146703806802302	0.0087262887596043	-1.6811706653740652	0.0927329	0.0927329	chr20	1950573	1.0327661584818433	chr20:1950573:G:A
chr20:1950661	['T', 'C']	98663	13748.532832583222	-303.3682821935399	-0.0147523190256155	0.008502944853692	-1.7349658594116295	0.08275	0.08275	chr20	1950661	1.0822319975522436	chr20:1950661:T:C
chr20:1950854	['A', 'G']	98663	9942.612375439698	-445.8065751428703	-0.0243763091468063	0.0097645388960781	-2.496411700156855	0.0125473	0.0125473	chr20	1950854	1.901449718107641	chr20:1950854:A:G
chr20:1950862	['T', 'C']	98663	19574.992012811937	-1016.2829081492124	0.0039464719816337	0.0071467844999099	0.5522024599571274	0.580811	0.580811	chr20	1950862	0.2359651671115741	chr20:1950862:T:C
chr20:1950873	['A', 'G']	98663	10352.629575194867	-360.9457414682073	-0.0206030642524453	0.0096043148541613	-2.145188341417037	0.0319402	0.0319402	chr20	1950873	1.495662368766589	chr20:1950873:A:G
chr20:1951020	['C', 'T']	98663	9809.035575127857	-478.24443321649954	-0.0248797479647459	0.0098270754742799	-2.531755050611222	0.0113509	0.0113509	chr20	1951020	1.9449697023882435	chr20:1951020:C:T
chr20:1951929	['TC', 'T']	98663	17561.957993755826	-1554.3548680480542	-0.0356619437757857	0.0074673221424164	-4.775733937232465	1.7931e-06	1.7931e-06	chr20	1951929	5.746395489446656	chr20:1951929:TC:T
chr20:1951932	['C', 'T']	98663	17560.423871065836	-1557.2494774919544	-0.0358257136271181	0.0074674578230167	-4.797578302577533	1.6083e-06	1.6083e-06	chr20	1951932	5.793632938055031	chr20:1951932:C:T
chr20:1952345	['C', 'T']	98663	10021.812609599108	-285.7733466768266	0.0085795199834531	0.0097089633257516	0.8836700372219205	0.376877	0.376877	chr20	1952345	0.4238003658082203	chr20:1952345:C:T
chr20:1952495	['G', 'C']	98663	9228.654759974052	-408.68030320691673	0.0090700753625862	0.0101144004082092	0.8967486945864388	0.369855	0.369855	chr20	1952495	0.4319685057771832	chr20:1952495:G:C
chr20:1953771	['C', 'G']	98663	9351.47390987046	-572.6446856899263	-0.0260851407167578	0.0100175306189068	-2.6039491875897305	0.00921702	0.00921702	chr20	1953771	2.035409470134029	chr20:1953771:C:G
chr20:1953782	['G', 'A']	98663	9358.758846485229	-574.4982426251282	-0.0262397155853819	0.0100141476041583	-2.620264512027561	0.0087875	0.0087875	chr20	1953782	2.0561346619721195	chr20:1953782:G:A
chr20:1953822	['T', 'C']	98663	42587.35947241966	-1159.7856556905165	-0.0261454489277656	0.0053138385955156	-4.920256507194201	8.65698e-07	8.65698e-07	chr20	1953822	6.062633585821011	chr20:1953822:T:C
chr20:1953838	['T', 'C']	98663	9365.75287426243	-574.232846980863	-0.0261926226009088	0.0100107152704341	-2.6164586538852603	0.00888607	0.00888607	chr20	1953838	2.0512902699276943	chr20:1953838:T:C
chr20:1953902	['A', 'G']	98663	71481.28598367717	-2822.3783438613623	-0.0295046993057944	0.0044782158168962	-6.588494282583233	4.46533e-11	4.46533e-11	chr20	1953902	10.35014644004909	chr20:1953902:A:G
chr20:1954155	['C', 'G']	98663	2334.235960755725	100.97629815935868	0.0189542183937542	0.0204485009367993	0.9269245922885246	0.353968	0.353968	chr20	1954155	0.4510359980069548	chr20:1954155:C:G
chr20:1954278	['G', 'A']	98663	2493.807764119533	139.29910229129248	0.0232118727211754	0.0197512841820461	1.1752082804962625	0.239914	0.239914	chr20	1954278	0.6199444083667142	chr20:1954278:G:A
chr20:1955629	['G', 'A']	98663	10128.437196525052	-269.92746276923015	0.0069280045606625	0.009654931794265	0.7175612120613559	0.47303	0.47303	chr20	1955629	0.3251113150311144	chr20:1955629:G:A
chr20:1955646	['C', 'T']	98663	68256.06896307031	-2474.187884463804	-0.0195330119332317	0.0045311806877349	-4.310799608169224	1.62823e-05	1.62823e-05	chr20	1955646	4.788284247680509	chr20:1955646:C:T
chr20:1955886	['G', 'C']	98663	9375.045229696305	-566.3072386952103	-0.0263057432300943	0.0100047521104364	-2.6293248388087065	0.00855679	0.00855679	chr20	1955886	2.067689126297528	chr20:1955886:G:C
chr20:1956340	['T', 'A']	98663	10129.464015247522	-272.75207140061184	0.0063757213449564	0.0096557872689796	0.6603005189891896	0.509063	0.509063	chr20	1956340	0.293228467448579	chr20:1956340:T:A
chr20:1956829	['A', 'G']	98663	69892.8764015328	-2394.0336498503184	-0.0207567189861901	0.0045140565842592	-4.59824076166207	4.26601e-06	4.26601e-06	chr20	1956829	5.369978130851023	chr20:1956829:A:G
chr20:1956838	['A', 'C']	98663	9383.23635073492	-575.3306370245399	-0.0269368645430691	0.0100008440744926	-2.693459106294052	0.00707268	0.00707268	chr20	1956838	2.1504159909177045	chr20:1956838:A:C
chr20:1957723	['A', 'T']	98663	18669.89228913464	-1513.2728510826591	-0.0298664504534077	0.0072720565979797	-4.107015677202667	4.01127e-05	4.01127e-05	chr20	1957723	4.396718104519566	chr20:1957723:A:T
chr20:1958353	['T', 'C']	98663	18631.88843724976	-1536.1412940414891	-0.0316468488549936	0.0072766762230096	-4.349080251079863	1.36847e-05	1.36847e-05	chr20	1958353	4.863764718880286	chr20:1958353:T:C
chr20:1959322	['G', 'C']	98663	4562.508676965495	-83.8815329202877	-0.0181877242258116	0.0141839563086973	-1.2822744113121114	0.199749	0.199749	chr20	1959322	0.6995153862095604	chr20:1959322:G:C
chr20:1959499	['T', 'C']	98663	178880.3173920976	-5861.171102570091	-0.0177325460328572	0.0073241596384248	-2.421103158351008	0.0154753	0.0154753	chr20	1959499	1.81036092311032	chr20:1959499:T:C
chr20:1959858	['T', 'C']	98663	63619.57468138637	-1951.7601820721147	-0.0184778320957704	0.0046323363060689	-3.9888796656585854	6.64339e-05	6.64339e-05	chr20	1959858	4.177610251566238	chr20:1959858:T:C
chr20:1960051	['G', 'A']	98663	4530.341783961387	-79.27778561822824	-0.0173618980165836	0.0142391429743583	-1.2193077945666178	0.22273	0.22273	chr20	1960051	0.6522212829346357	chr20:1960051:G:A
chr20:1960334	['G', 'GA']	98663	63596.13859709607	-1945.9484997253376	-0.0184367382549563	0.0046305423853333	-3.9815504795620495	6.85162e-05	6.85162e-05	chr20	1960334	4.164206731590865	chr20:1960334:G:GA
chr20:1960349	['A', 'G']	98663	20012.04293144788	-1430.4946459629375	-0.031137243623412	0.007066006877286	-4.406625151116654	1.05104e-05	1.05104e-05	chr20	1960349	4.978380755476317	chr20:1960349:A:G
chr20:1960372	['A', 'G']	98663	63740.35660723879	-1951.542105227216	-0.0190053474390177	0.0046312096695195	-4.103754482139313	4.06825e-05	4.06825e-05	chr20	1960372	4.3905923668888205	chr20:1960372:A:G
chr20:1960842	['A', 'G']	98663	35492.91425472166	-1845.0315189612909	-0.0194388848511605	0.0055692242926687	-3.490411559963482	0.000482488	0.000482488	chr20	1960842	3.316513483560791	chr20:1960842:A:G
chr20:1961507	['A', 'G']	98663	4605.1867036965705	-34.636545060242625	-0.0096413201621064	0.0141130697541929	-0.6831483390948347	0.494515	0.494515	chr20	1961507	0.3058205305209424	chr20:1961507:A:G
chr20:1962430	['G', 'A']	98663	12513.282913477617	-460.84547568245847	-0.0015209082547011	0.0087410948376931	-0.173995166846002	0.86187	0.86187	chr20	1962430	0.06455823596226	chr20:1962430:G:A
chr20:1962822	['A', 'G']	98663	21166.93436739658	-1375.1993961790174	-0.0219969103331119	0.0068855305385247	-3.194657290391606	0.00140041	0.00140041	chr20	1962822	2.8537447967006977	chr20:1962822:A:G
chr20:1962994	['T', 'C']	98663	18684.57510925444	-1546.4617386370824	-0.0297412533620945	0.007271991965073	-4.089835839332583	4.32021e-05	4.32021e-05	chr20	1962994	4.364495142160885	chr20:1962994:T:C
chr20:1964367	['G', 'A']	98663	5527.280109063633	249.94695587129715	0.0105676795623611	0.0131601180676236	0.8030079599634891	0.421972	0.421972	chr20	1964367	0.3747163657419555	chr20:1964367:G:A
chr20:1964430	['G', 'T']	98663	5821.304106199354	297.83576577157726	0.0093233839414139	0.0128504489063457	0.7255298246281455	0.468129	0.468129	chr20	1964430	0.3296344540448304	chr20:1964430:G:T
chr20:1964611	['A', 'G']	98663	12323.498099206228	-458.83205916555727	-0.0016314434072196	0.0088026325266488	-0.1853358529145267	0.852966	0.852966	chr20	1964611	0.0690682798602309	chr20:1964611:A:G
chr20:1964623	['G', 'C']	98663	65851.351054339	-1839.285648905536	-0.0161936263305397	0.0045966969216771	-3.522883193402155	0.000427072	0.000427072	chr20	1964623	3.3694989011653416	chr20:1964623:G:C
chr20:1964760	['T', 'C']	98663	43331.05383702895	-585.2200051136733	-0.0075480698665316	0.0052980231296379	-1.4246955292261	0.154248	0.154248	chr20	1964760	0.811780458377994	chr20:1964760:T:C
chr20:1964980	['G', 'A']	98663	65726.65581249178	-1828.022144347785	-0.0160470640630415	0.0045965281289589	-3.491127131789363	0.000481197	0.000481197	chr20	1964980	3.317677088912216	chr20:1964980:G:A
chr20:1965042	['G', 'A']	98663	19530.38565317872	-1559.3071561237489	-0.0267034893556582	0.0071256287588408	-3.747527447669367	0.000178688	0.000178688	chr20	1965042	3.7479046120649895	chr20:1965042:G:A
chr20:1965267	['A', 'T']	98663	2397.2877801439995	129.61324091381977	0.0236129076509898	0.0195986828983869	1.20482114912596	0.228275	0.228275	chr20	1965267	0.6415416485472545	chr20:1965267:A:T
chr20:1965310	['C', 'A']	98663	17279.401084587706	-96.89665399348708	0.0030335108619818	0.0075641059058941	0.4010402418636282	0.688391	0.688391	chr20	1965310	0.1621648162583178	chr20:1965310:C:A
chr20:1965378	['C', 'T']	98663	17504.419329988345	-61.80361234333425	0.0035916068908627	0.0075238220198041	0.477364680000258	0.633104	0.633104	chr20	1965378	0.1985249425637606	chr20:1965378:C:T
chr20:1965583	['A', 'C']	98663	63215.09578167292	-1483.987494353759	-0.0125366037041373	0.0046596798848668	-2.6904431235399366	0.00713692	0.00713692	chr20	1965583	2.146489171360386	chr20:1965583:A:C
chr20:1965691	['A', 'C']	98663	60114.70222600655	-1637.7717770206807	-0.0137855582179416	0.0047133812744268	-2.92477043873733	0.00344789	0.00344789	chr20	1965691	2.462446598170717	chr20:1965691:A:C
chr20:1966023	['C', 'T']	98663	30943.62725899798	-1579.1475971007226	-0.01134558753038	0.0058527898627325	-1.9384922056783205	0.052566	0.052566	chr20	1966023	1.2792950692821463	chr20:1966023:C:T
chr20:1966633	['A', 'G']	98663	2079.189662862124	-17.846005155802487	0.0220963790425341	0.0208096269139173	1.0618344641131563	0.288313	0.288313	chr20	1966633	0.5401357748820733	chr20:1966633:A:G
chr20:1966748	['A', 'C']	98663	37997.932312838966	-1696.0635488524654	-0.0068008669321096	0.0054184444981251	-1.2551327109584516	0.209434	0.209434	chr20	1966748	0.6789528125628806	chr20:1966748:A:C
chr20:1967863	['A', 'G']	98663	38247.713621067145	-1621.751215514456	-0.0060603722390707	0.0054115722855312	-1.1198912107806756	0.262763	0.262763	chr20	1967863	0.5804357883783084	chr20:1967863:A:G
chr20:1968481	['C', 'A']	98663	36693.46288430934	-1601.7464951987736	-0.0089447268455043	0.0054952268743381	-1.627726579820534	0.103586	0.103586	chr20	1968481	0.9846989370000788	chr20:1968481:C:A
chr20:1970212	['G', 'A']	98663	78113.08402518017	-1755.1496602771383	-0.0074721523046008	0.004421161422268	-1.6900880992414964	0.0910143	0.0910143	chr20	1970212	1.0408903667648244	chr20:1970212:G:A
chr20:1971936	['A', 'G']	98663	20562.084072455986	-1236.3220715680625	-0.0158676676384595	0.0069573872381109	-2.280693469459352	0.0225687	0.0225687	chr20	1971936	1.6464934563890825	chr20:1971936:A:G
chr20:1972624	['A', 'C']	98663	18096.56785167614	-371.9884253775913	0.0050146936015028	0.0074166316418087	0.6761416561710051	0.498952	0.498952	chr20	1972624	0.3019412322079034	chr20:1972624:A:C
chr20:1972717	['A', 'G']	98663	20592.66973797577	-1228.989350827075	-0.0155532531245906	0.0069526667273114	-2.237019798963533	0.0252873	0.0252873	chr20	1972717	1.5970975390897446	chr20:1972717:A:G
chr20:1973387	['G', 'A']	98663	15721.796742281418	-435.8775481361361	0.0026194644255453	0.0078783311112907	0.3324897606539143	0.73952	0.73952	chr20	1973387	0.1310500762009847	chr20:1973387:G:A
chr20:1974103	['G', 'A']	98663	14234.43281978512	-570.7045968077729	0.0049377164772955	0.0082458730638658	0.5988106340046768	0.549301	0.549301	chr20	1974103	0.2601896103467703	chr20:1974103:G:A
chr20:1974231	['A', 'C']	98663	21000.1284704976	-1273.6831699287482	-0.016033340537129	0.0068899572740382	-2.3270595011588275	0.0199641	0.0199641	chr20	1974231	1.6997502634232553	chr20:1974231:A:C
chr20:1976017	['T', 'C']	98663	20828.74442980233	-1280.210237065738	-0.0155315001280893	0.0069142855794674	-2.246291384638714	0.0246876	0.0246876	chr20	1976017	1.6075211278655055	chr20:1976017:T:C
chr20:1977754	['G', 'A']	98663	21367.59885860255	-1222.8879659655047	-0.0173476057860337	0.0068424964330007	-2.535274363077161	0.0112375	0.0112375	chr20	1977754	1.9493302952587148	chr20:1977754:G:A
chr20:1979293	['G', 'A']	98663	60213.93388748098	-1477.9427202324728	-0.0056119876131432	0.0047079524781579	-1.1920229949600112	0.233255	0.233255	chr20	1979293	0.6321690380460465	chr20:1979293:G:A
chr20:1979580	['A', 'G']	98663	58668.055030617645	-1457.8304369198431	-0.0073232594224218	0.0047462836841338	-1.5429459993936934	0.122847	0.122847	chr20	1979580	0.910635444795249	chr20:1979580:A:G
chr20:1979667	['A', 'G']	98663	20823.376889312403	-1276.3337165148737	-0.0154615218330027	0.0069163604507168	-2.2354997173983624	0.0253868	0.0253868	chr20	1979667	1.595392038390821	chr20:1979667:A:G
chr20:1980488	['A', 'G']	98663	22820.39463119905	-1232.1440768293908	-0.0136264971695346	0.0066427947825087	-2.051319906105593	0.0402384	0.0402384	chr20	1980488	1.3953592964656962	chr20:1980488:A:G
chr20:1981129	['C', 'T']	98663	51214.19082035011	-789.6733058716975	0.0028388908573588	0.0049769876052468	0.5704034413037314	0.568405	0.568405	chr20	1981129	0.2453421104369345	chr20:1981129:C:T
chr20:1981331	['T', 'C']	98663	21731.30386829941	-1179.1732922733484	-0.0137466849339114	0.0067843161047152	-2.0262447565432806	0.0427424	0.0427424	chr20	1981331	1.369141095707441	chr20:1981331:T:C
chr20:1982471	['A', 'C']	98663	24112.042351915334	-1161.5416401746484	-0.0078749027639126	0.0064935600605178	-1.212725021486077	0.225238	0.225238	chr20	1982471	0.6473583376301769	chr20:1982471:A:C
chr20:1982475	['G', 'C']	98663	24125.15685380047	-1152.4283771844664	-0.0075248854478906	0.006491832917202	-1.1591311027046396	0.246406	0.246406	chr20	1982475	0.6083487212837246	chr20:1982475:G:C
chr20:1982767	['G', 'A']	98663	24113.71083360364	-1159.9411277002202	-0.0078305134283519	0.0064923483204864	-1.2061141888587443	0.227776	0.227776	chr20	1982767	0.642492038012267	chr20:1982767:G:A
chr20:1984481	['T', 'C']	98663	4268.64897413024	164.14953017952763	0.0061660197046804	0.0148722211597385	0.4145997856307312	0.678436	0.678436	chr20	1984481	0.1684911150754433	chr20:1984481:T:C
chr20:1985012	['C', 'T']	98663	3253.1978369502417	28.327755090590564	0.0216662662752466	0.0167627026018583	1.2925282270917724	0.196177	0.196177	chr20	1985012	0.707351911118191	chr20:1985012:C:T
chr20:1985523	['G', 'A']	98663	177933.03442368712	-5519.819654545568	-0.0029387237572644	0.007164650410914	-0.4101698741347931	0.681682	0.681682	chr20	1985523	0.1664181735149401	chr20:1985523:G:A
chr20:1986165	['T', 'C']	98663	70188.53676090462	-2144.476781883376	-0.0045562282096243	0.004456871725878	-1.0222928748811555	0.306645	0.306645	chr20	1986165	0.5133641123073635	chr20:1986165:T:C
chr20:1986301	['T', 'C']	98663	27424.50165223914	-1063.59295886292	-0.0059341267364879	0.0061722778436749	-0.9614160099044944	0.336345	0.336345	chr20	1986301	0.4732150240196795	chr20:1986301:T:C
chr20:1986403	['C', 'T']	98663	12411.006335208556	-937.8929111650344	-0.0145000250534607	0.0087679991027438	-1.653743902519684	0.0981827	0.0981827	chr20	1986403	1.0079650290809452	chr20:1986403:C:T
chr20:1986509	['T', 'G']	98663	21810.87383679675	-961.2147024018192	-0.0100035886549195	0.0067939195854816	-1.4724325963905631	0.140907	0.140907	chr20	1986509	0.8510674314054786	chr20:1986509:T:G
chr20:1986571	['G', 'T']	98663	21787.104117253544	-958.0014380759152	-0.0099483621476354	0.0067965707497023	-1.4637325960406022	0.14327	0.14327	chr20	1986571	0.843844739110313	chr20:1986571:G:T
chr20:1986661	['T', 'C']	98663	23325.127708962635	-901.7741920946672	-0.0115814570236481	0.0066302624872614	-1.7467569415086228	0.0806826	0.0806826	chr20	1986661	1.0932201150767853	chr20:1986661:T:C
chr20:1986675	['T', 'C']	98663	23320.709101966346	-900.8839781470724	-0.0115837558733212	0.0066307506755806	-1.746975031949452	0.0806448	0.0806448	chr20	1986675	1.0934236308058722	chr20:1986675:T:C
chr20:1986988	['G', 'A']	98663	2908.0884248935736	16.159823849160922	0.0044581927383524	0.0177633879579674	0.2509764887701379	0.801833	0.801833	chr20	1986988	0.0959160740234083	chr20:1986988:G:A
chr20:1987371	['C', 'A']	98663	18390.74559847556	-287.60225904178475	0.0104205854377983	0.0073457880198109	1.4185796554018395	0.156025	0.156025	chr20	1987371	0.8068058087470795	chr20:1987371:C:A
chr20:1988197	['T', 'C']	98663	18409.98551400448	-291.0725288356348	0.0099582080538789	0.0073423176652549	1.3562758393038314	0.175015	0.175015	chr20	1988197	0.7569247276676758	chr20:1988197:T:C
chr20:1988687	['C', 'T']	98663	33354.07090868543	-655.444001714646	-0.0031777002853457	0.0057685413366559	-0.5508672123320193	0.581726	0.581726	chr20	1988687	0.2352815251578161	chr20:1988687:C:T
chr20:1989178	['C', 'T']	98663	33768.05353902916	-597.6441314966374	-0.0031319217616989	0.0057399332046945	-0.5456373184164216	0.585317	0.585317	chr20	1989178	0.2326088620143434	chr20:1989178:C:T
chr20:1989288	['A', 'G']	98663	56280.26772771045	-631.8679594637614	0.0042356081880783	0.0048302840965307	0.8768859353677555	0.380551	0.380551	chr20	1989288	0.41958713249565	chr20:1989288:A:G
chr20:1989901	['C', 'G']	98663	18386.727177802783	-291.9795236010233	0.0100114277672899	0.007346179698776	1.3628073608052294	0.172946	0.172946	chr20	1989901	0.7620894781596903	chr20:1989901:C:G
chr20:1989918	['C', 'T']	98663	75340.19917874888	-1888.3314079203285	-0.0007687432365544	0.0044256072563317	-0.1737034472398344	0.862099	0.862099	chr20	1989918	0.0644428586707417	chr20:1989918:C:T
chr20:1990166	['T', 'C']	98663	53671.35189296032	-925.6919108517995	0.0035691053340559	0.0048824205538019	0.7310114511288174	0.464774	0.464774	chr20	1990166	0.3327581748783922	chr20:1990166:T:C
chr20:1990414	['G', 'T']	98663	18396.55937563349	-285.36585455342475	0.0103294174626555	0.0073433980636857	1.4066263837359056	0.159541	0.159541	chr20	1990414	0.7971276901265794	chr20:1990414:G:T
chr20:1991814	['T', 'C']	98663	33879.10881270345	-622.0813776547943	-0.0039104550710151	0.005734530700483	-0.6819137040605202	0.495295	0.495295	chr20	1991814	0.3051360561955572	chr20:1991814:T:C
chr20:1992115	['A', 'G']	98663	54872.01080642708	-876.3300117197454	0.0025308899916635	0.0048558881688074	0.5212002220152205	0.602228	0.602228	chr20	1992115	0.2202390562579995	chr20:1992115:A:G
chr20:1995204	['G', 'A']	98663	4652.094302713332	285.3417126298596	0.0273955674880134	0.0143307991132375	1.9116566544225624	0.0559231	0.0559231	chr20	1995204	1.2524087622341569	chr20:1995204:G:A
chr20:1995207	['T', 'C']	98663	2005.1625867923567	86.21995409259236	0.005961455800386	0.0213167987689758	0.2796599932754579	0.779739	0.779739	chr20	1995207	0.1080507432434672	chr20:1995207:T:C
chr20:1995502	['C', 'T']	98663	9979.72192780426	-422.87010678197055	-0.0037480338080107	0.0097274926292588	-0.385303176353711	0.700014	0.700014	chr20	1995502	0.1548932741829628	chr20:1995502:C:T
chr20:1996172	['C', 'G']	98663	20273.643870052205	208.3166345817732	0.0132301196823331	0.0070591203373353	1.8741881495290071	0.0609075	0.0609075	chr20	1996172	1.215329226118131	chr20:1996172:C:G
chr20:1996399	['A', 'T']	98663	56259.98313211487	-588.2517036121559	0.0048746650616078	0.0048218629311013	1.010950566463825	0.312043	0.312043	chr20	1996399	0.5057855554175692	chr20:1996399:A:T
chr20:1997106	['C', 'T']	98663	2483.542369270101	120.26480686775086	0.0316664020529552	0.0192053501185651	1.6488323231527282	0.0991852	0.0991852	chr20	1997106	1.0035531266145208	chr20:1997106:C:T
chr20:1997869	['C', 'T']	98663	3036.0	179.55304581196532	0.0182461143402984	0.0175296601128399	1.0408709708486426	0.297938	0.297938	chr20	1997869	0.5258741018946181	chr20:1997869:C:T
chr20:2000377	['G', 'A']	98663	101030.455912169	-4356.416802433702	-0.0028860890860404	0.0043058904231511	-0.6702653347895238	0.50269	0.50269	chr20	2000377	0.2986997540956084	chr20:2000377:G:A
chr20:2001482	['G', 'A']	98663	14337.16251583802	-1002.969836381386	-0.0178292486997634	0.0081701336865579	-2.182246874258293	0.0290937	0.0290937	chr20	2001482	1.5362010437099578	chr20:2001482:G:A
chr20:2004404	['G', 'A']	98663	143226.13006234475	-4381.527219258938	-0.003137446289142	0.004764380307446	-0.6585213787905616	0.510205	0.510205	chr20	2004404	0.2922552896271121	chr20:2004404:G:A
chr20:2004975	['G', 'A']	98663	14416.584477847942	-554.5921155200483	0.0113277333694273	0.0082095965266688	1.3798160887236302	0.167646	0.167646	chr20	2004975	0.775606804290943	chr20:2004975:G:A
chr20:2007379	['C', 'T']	98663	42943.96414488024	-203.0485697062441	0.0059130355314558	0.0051925374821805	1.1387564464864974	0.254808	0.254808	chr20	2007379	0.5937869409312166	chr20:2007379:C:T
chr20:2007842	['G', 'C']	98663	41006.481190126215	-286.1022589602587	0.006315104768625	0.0052782633497022	1.1964360908557845	0.231529	0.231529	chr20	2007842	0.6353946039929732	chr20:2007842:G:C
chr20:2008036	['A', 'G']	98663	75493.8944006813	-1438.717731438893	0.0013052847403045	0.0044538375213138	0.2930696807097561	0.76947	0.76947	chr20	2008036	0.1138083077213096	chr20:2008036:A:G
chr20:2008269	['G', 'A']	98663	34407.441159179376	-1160.8310635313112	-0.0055787357775116	0.0057047985513916	-0.9779023268316268	0.328125	0.328125	chr20	2008269	0.4839606792499679	chr20:2008269:G:A
chr20:2008737	['C', 'T']	98663	28333.0203752699	419.2280013840261	0.0096877236577978	0.0061581767938498	1.5731480245050582	0.115688	0.115688	chr20	2008737	0.936711686891488	chr20:2008737:C:T
chr20:2009336	['C', 'T']	98663	34452.0951376993	-1164.201863717315	-0.0056268362503778	0.0057004631892108	-0.987084042754226	0.323604	0.323604	chr20	2009336	0.4899861188051574	chr20:2009336:C:T
chr20:2009971	['T', 'C']	98663	6881.883288048986	51.15674088723826	-0.0217713718088258	0.0116977001242988	-1.861166859937	0.0627236	0.0627236	chr20	2009971	1.2025690234220416	chr20:2009971:T:C
chr20:2010831	['C', 'T']	98663	35755.42238713664	-1194.3322916811037	-0.0035556152859962	0.0056101408141844	-0.6337836078920508	0.526224	0.526224	chr20	2010831	0.2788293485158523	chr20:2010831:C:T
chr20:2013138	['A', 'T']	98663	17685.653121378993	-173.23761535237605	0.0151935110805973	0.0074698480210468	2.0339786081039923	0.0419564	0.0419564	chr20	2013138	1.3772017828046952	chr20:2013138:A:T
chr20:2013157	['C', 'T']	98663	15550.337525033328	-420.5814543398656	0.0180005493889211	0.0079256889336948	2.271165262668152	0.0231391	0.0231391	chr20	2013157	1.63565353702796	chr20:2013157:C:T
chr20:2013706	['TA', 'T']	98663	11629.34948279722	-605.6076940643215	-0.0001302093914005	0.0090644299518778	-0.0143648736977226	0.988539	0.988539	chr20	2013706	0.0050061921563993	chr20:2013706:TA:T
chr20:2013787	['G', 'GA']	98663	12510.15812325638	-690.2902984991069	0.0004518858521605	0.008722872598068	0.0518047061997292	0.958684	0.958684	chr20	2013787	0.0183245207456391	chr20:2013787:G:GA
chr20:2014155	['C', 'T']	98663	80465.60228079068	-1057.6094911604632	0.0047258711064217	0.0044215603641987	1.068824287617335	0.285151	0.285151	chr20	2014155	0.5449251010428582	chr20:2014155:C:T
chr20:2014317	['G', 'A']	98663	62761.35848827072	-719.3396535859767	0.0026109958321751	0.0046926789754938	0.5563977092425002	0.57794	0.57794	chr20	2014317	0.2381172463917234	chr20:2014317:G:A
chr20:2014754	['C', 'G']	98663	31262.57566139716	-866.700813908179	0.0108046096664488	0.0058221803603663	1.8557669116538489	0.0634898	0.0634898	chr20	2014754	1.1972960409998832	chr20:2014754:C:G
chr20:2017026	['T', 'C']	98663	14082.854738805583	-429.8338336720953	0.0097216642178241	0.0082803581570618	1.1740632510603428	0.240373	0.240373	chr20	2017026	0.6191143162431249	chr20:2017026:T:C
chr20:2017052	['C', 'T']	98663	14399.497472791649	-578.9397524495191	0.0034229756846489	0.0082083530512922	0.4170112644107175	0.676671	0.676671	chr20	2017052	0.1696224356191652	chr20:2017052:C:T
chr20:2017062	['CAT', 'C']	98663	13553.961634365882	-460.91174356706455	0.011878996411929	0.0084337057642166	1.4085144471520965	0.158982	0.158982	chr20	2017062	0.7986520438757521	chr20:2017062:CAT:C
chr20:2017541	['A', 'G']	98663	14324.016268650666	-579.7122625327916	0.0031073911760839	0.0082050493938875	0.3787169372068387	0.704899	0.704899	chr20	2017541	0.151873105540495	chr20:2017541:A:G
chr20:2017969	['C', 'T']	98663	14321.9031963748	-576.5331696630624	0.0033727780294801	0.0082060757707155	0.4110098570520501	0.681066	0.681066	chr20	2017969	0.1668107999125918	chr20:2017969:C:T
chr20:2018976	['C', 'T']	98663	33777.16227887881	-1106.6085976412762	-0.000568229921448	0.0057517054016576	-0.0987932937741014	0.921303	0.921303	chr20	2018976	0.0355975146602096	chr20:2018976:C:T
chr20:2019209	['G', 'C']	98663	28389.23601407464	-991.5751777709372	0.007809840725269	0.006049073664561	1.2910804460893806	0.196679	0.196679	chr20	2019209	0.7062420085148127	chr20:2019209:G:C
chr20:2019375	['G', 'T']	98663	13544.471042627609	-465.4757565474844	0.0117898864469323	0.0084376157400745	1.3973007079400568	0.162326	0.162326	chr20	2019375	0.7896119130007528	chr20:2019375:G:T
chr20:2020164	['T', 'G']	98663	33574.86865583877	-1069.8663882512506	0.0001689973335292	0.0057671690268687	0.0293033432420448	0.976623	0.976623	chr20	2020164	0.0102730520614566	chr20:2020164:T:G
chr20:2020193	['C', 'T']	98663	14309.030410850592	-580.2228625341565	0.0030306854104883	0.0082093031760326	0.3691769381031713	0.711997	0.711997	chr20	2020193	0.1475218362594786	chr20:2020193:C:T
chr20:2020369	['A', 'G']	98663	13558.09934620648	-465.4873023001269	0.0116973625206403	0.0084333998399545	1.3870280957416776	0.165436	0.165436	chr20	2020369	0.7813699790632347	chr20:2020369:A:G
chr20:2020515	['A', 'G']	98663	29922.76236770608	-831.8243177301056	0.0065557439193641	0.0059280306424377	1.1058890067862983	0.268777	0.268777	chr20	2020515	0.5706078978222868	chr20:2020515:A:G
chr20:2020609	['A', 'G']	98663	14309.88549417131	-573.3138672024219	0.0034064412330048	0.008208350282185	0.4149970598109148	0.678145	0.678145	chr20	2020609	0.168677435975076	chr20:2020609:A:G
chr20:2021454	['A', 'T']	98663	16870.932897404702	-350.8052941248052	0.0112233669504265	0.0076065821230986	1.475480941216021	0.140086	0.140086	chr20	2021454	0.8536052653320415	chr20:2021454:A:T
chr20:2021842	['C', 'T']	98663	15570.631265267237	-329.6670700250409	0.0119054697833754	0.0078892910012192	1.5090671368993078	0.131285	0.131285	chr20	2021842	0.8817848914990016	chr20:2021842:C:T
chr20:2021954	['G', 'A']	98663	13384.678302823895	-722.8531544664302	-0.0014241589922505	0.0084514707864367	-0.1685101952356152	0.866182	0.866182	chr20	2021954	0.0623908455217834	chr20:2021954:G:A
chr20:2022467	['T', 'C']	98663	16091.81549392852	-291.32258714981907	0.0118281677281007	0.0077755564443775	1.5211988765966302	0.128213	0.128213	chr20	2022467	0.8920679378278944	chr20:2022467:T:C
chr20:2023317	['C', 'T']	98663	64997.61148840415	-1284.08768781303	-0.0021480337302271	0.0046308026175153	-0.4638577602298454	0.642751	0.642751	chr20	2023317	0.1919572390038197	chr20:2023317:C:T
chr20:2023324	['T', 'G']	98663	83667.72022747545	-1408.7608488751123	0.0021421384719982	0.0043813016194271	0.4889274142870664	0.624894	0.624894	chr20	2023324	0.2041936452468198	chr20:2023324:T:G
chr20:2024119	['T', 'TG']	98663	18171.578495473845	-196.0103659342825	0.0117966940986562	0.0073580313138203	1.6032405402378436	0.108885	0.108885	chr20	2024119	0.9630319445410208	chr20:2024119:T:TG
chr20:2025077	['T', 'C']	98663	3535.7167259714333	281.8357483901649	0.009796906480384	0.0164605360455171	0.5951754215836829	0.551728	0.551728	chr20	2025077	0.2582749751922981	chr20:2025077:T:C
chr20:2026275	['G', 'A']	98663	39086.33856072663	-1495.9028094760572	-0.0032578025122946	0.0054044278321842	-0.6028024822338885	0.546641	0.546641	chr20	2026275	0.2622977978062153	chr20:2026275:G:A
chr20:2026813	['A', 'G']	98663	11608.88259146249	-681.208459725543	0.0019449483339794	0.0090288069752618	0.2154158726959698	0.829444	0.829444	chr20	2026813	0.0812129300880453	chr20:2026813:A:G
chr20:2027191	['C', 'T']	98663	40979.56883793537	-1670.891084572643	-0.0056794673284865	0.0053020122854126	-1.0711909031430156	0.284086	0.284086	chr20	2027191	0.5465501681516189	chr20:2027191:C:T
chr20:2028307	['G', 'A']	98663	144643.19429521356	-6072.514603053375	0.0033753360542989	0.0049684227195626	0.6793576643567217	0.496913	0.496913	chr20	2028307	0.3037196413015343	chr20:2028307:G:A
chr20:2029688	['A', 'G']	98663	117782.71303307691	-4820.921075133384	-0.0016140218922228	0.0043991082516041	-0.3668975164760481	0.713696	0.713696	chr20	2029688	0.1464867372949078	chr20:2029688:A:G
chr20:2030560	['A', 'G']	98663	39104.73789104475	-1501.9094788712914	-0.0033170406398734	0.005403928475635	-0.6138202337112982	0.539336	0.539336	chr20	2030560	0.268140590133603	chr20:2030560:A:G
chr20:2031135	['T', 'C']	98663	118290.97879221031	-4843.695677922474	-0.0017438231156989	0.0044064962222205	-0.3957391604934187	0.692298	0.692298	chr20	2031135	0.1597069230328198	chr20:2031135:T:C
chr20:2031970	['C', 'T']	98663	117253.014709013	-4959.924556361295	-0.0016059325090926	0.0043989952386159	-0.3650680262154342	0.715061	0.715061	chr20	2031970	0.1456569080822989	chr20:2031970:C:T
chr20:2032125	['G', 'C']	98663	113974.3112785614	-5251.613319160917	-0.0027301106246279	0.0043871204050078	-0.6223012756867948	0.533745	0.533745	chr20	2032125	0.2726661803183584	chr20:2032125:G:C
chr20:2032828	['A', 'T']	98663	145909.74643946838	-6038.569228072398	0.0028572664613496	0.0050068184449158	0.5706750689654059	0.568221	0.568221	chr20	2032828	0.24548271989927	chr20:2032828:A:T
chr20:2035010	['G', 'C']	98663	14432.292557342822	-472.4018668696025	0.014480436396916	0.0081826491915521	1.7696513754818768	0.0767883	0.0767883	chr20	2035010	1.1147049470586647	chr20:2035010:G:C
chr20:2038761	['G', 'A']	98663	29378.76430099242	-1117.2858724291896	-0.0106683408752822	0.0060979868687531	-1.749485708135628	0.0802102	0.0802102	chr20	2038761	1.0957704007676623	chr20:2038761:G:A
chr20:2040137	['C', 'T']	98663	14820.277998436315	-470.8398646490061	0.0156499401594161	0.0082057323054477	1.9071960401421	0.0564981	0.0564981	chr20	2040137	1.2479661570193277	chr20:2040137:C:T
chr20:2040993	['C', 'G']	98663	25715.64897768857	-874.8331171632481	-0.0065229923965888	0.0064861044855554	-1.0056872212150678	0.314569	0.314569	chr20	2040993	0.502284078255314	chr20:2040993:C:G
chr20:2042710	['A', 'C']	98663	29362.57125624677	-1131.99589753198	-0.0103957288960934	0.006091846302418	-1.706498880637707	0.0879184	0.0879184	chr20	2042710	1.0559202241047418	chr20:2042710:A:C
chr20:2043283	['A', 'C']	98663	29255.668690575145	-1132.9887080596673	-0.009798095855371	0.0061049966687737	-1.604930581778538	0.108512	0.108512	chr20	2043283	0.9645222319020076	chr20:2043283:A:C
chr20:2043719	['C', 'T']	98663	29353.97517561554	-1134.8261997118962	-0.010549350908393	0.006092163476222	-1.7316263671464935	0.0833432	0.0833432	chr20	2043719	1.0791298286248188	chr20:2043719:C:T
chr20:2044185	['TG', 'T']	98663	25699.04189176862	-891.7010281285243	-0.0070412945906439	0.0064879152610792	-1.0852938590126855	0.277794	0.277794	chr20	2044185	0.556277138710109	chr20:2044185:TG:T
chr20:2044326	['T', 'C']	98663	13134.464369703608	-706.8932676348406	0.0004812186833078	0.0085210269978647	0.0564742587282511	0.954964	0.954964	chr20	2044326	0.0200130000351431	chr20:2044326:T:C
chr20:2045230	['A', 'T']	98663	122728.04908242932	-5564.221226272814	0.0006802823787833	0.0044935497498637	0.1513908639386898	0.879668	0.879668	chr20	2045230	0.0556812062288241	chr20:2045230:A:T
chr20:2045422	['C', 'T']	98663	30517.639678452684	-1109.798631127319	-0.0081521943779149	0.0059877463621335	-1.3614795759334914	0.173365	0.173365	chr20	2045422	0.7610385760704741	chr20:2045422:C:T
chr20:2048192	['G', 'A']	98663	29365.571621169573	-1133.540677905619	-0.010512651966939	0.0060922853669766	-1.725567883593096	0.0844283	0.0844283	chr20	2048192	1.07351195534424	chr20:2048192:G:A
chr20:2048334	['A', 'G']	98663	14368.019390609796	-460.1350767617602	0.0150322066615615	0.0081995743169835	1.8332911051767389	0.0667623	0.0667623	chr20	2048334	1.175468710037994	chr20:2048334:A:G
chr20:2050906	['C', 'T']	98663	13730.835014241264	-740.9536069099391	0.0041278149548324	0.0083587443716006	0.4938319406987651	0.621426	0.621426	chr20	2050906	0.2066105801439523	chr20:2050906:C:T
chr20:2052410	['A', 'C']	98663	13086.193717436696	-693.2674483563754	4.74788995824772e-05	0.0085380727747336	0.0055608450331999	0.995563	0.995563	chr20	2052410	0.0019312522748005	chr20:2052410:A:C
chr20:2052981	['T', 'C']	98663	139015.31688798784	-5936.597899636339	-0.0002081774524282	0.004793396680791	-0.0434300489384673	0.965359	0.965359	chr20	2052981	0.0153111501536182	chr20:2052981:T:C
chr20:2053696	['G', 'A']	98663	14348.436286235556	-465.8923386927987	0.0146525953356238	0.0082043443274213	1.7859556779754446	0.0741095	0.0741095	chr20	2053696	1.1301261168097885	chr20:2053696:G:A
chr20:2053927	['C', 'T']	98663	29359.082985322737	-1122.250914384498	-0.0099894826505621	0.0060935503078987	-1.6393534386042992	0.101143	0.101143	chr20	2053927	0.995064168914636	chr20:2053927:C:T
chr20:2056218	['A', 'G']	98663	11840.960113526931	682.8074717679566	0.0056286653180285	0.0092325545348706	0.6096541641611287	0.542092	0.542092	chr20	2056218	0.2659270018348673	chr20:2056218:A:G
chr20:2056517	['G', 'T']	98663	22905.785942362472	-836.7359104466311	0.0174934277779117	0.0066543550357531	2.6288690164443347	0.00856826	0.00856826	chr20	2056517	2.067107363505324	chr20:2056517:G:T
chr20:2056669	['CAT', 'C']	98663	23975.18700711577	-709.04668700054	0.0171774790720409	0.0065120286024615	2.637807681856286	0.0083457	0.0083457	chr20	2056669	2.078537230777708	chr20:2056669:CAT:C
chr20:2057221	['T', 'C']	98663	52962.27279454999	-453.0599559737224	0.0082320466053826	0.004870094679219	1.6903257837078869	0.0909688	0.0909688	chr20	2057221	1.041107534175846	chr20:2057221:T:C
chr20:2057356	['A', 'G']	98663	24195.43326338837	-900.3815973738014	-0.0049625185628402	0.0064487893633855	-0.7695271597822848	0.441582	0.441582	chr20	2057356	0.354988637860376	chr20:2057356:A:G
chr20:2057707	['A', 'G']	98663	53059.35140040966	-463.3898835654036	0.0082250162843627	0.00486748752766	1.6897868227957682	0.0910719	0.0910719	chr20	2057707	1.0406156028014706	chr20:2057707:A:G
chr20:2058579	['T', 'C']	98663	52950.66027674997	-451.5937546263849	0.0081306591364826	0.0048707296373265	1.669289765987814	0.0950631	0.0950631	chr20	2058579	1.021988027502421	chr20:2058579:T:C
chr20:2059653	['G', 'A']	98663	31378.22624067468	-1194.8193757067952	-0.0068559431464019	0.005786230030952	-1.1848722068994433	0.236071	0.236071	chr20	2059653	0.6269573602890318	chr20:2059653:G:A
chr20:2059788	['A', 'G']	98663	6593.4009649594045	-386.6703089479134	-0.0146853355725379	0.011805162557343	-1.2439757183524285	0.213511	0.213511	chr20	2059788	0.6705797453872566	chr20:2059788:A:G
chr20:2060018	['T', 'C']	98663	193256.0	-6351.975903521173	0.0066739575847889	0.0149855739189258	0.4453588244865382	0.656061	0.656061	chr20	2060018	0.1830557784112944	chr20:2060018:T:C
chr20:2061008	['C', 'T']	98663	24277.72246999676	-864.2570541454537	-0.0048438537496088	0.0064424382527767	-0.7518665386542306	0.452133	0.452133	chr20	2061008	0.3447337937954495	chr20:2061008:C:T
chr20:2061355	['G', 'T']	98663	31657.492108384264	-1373.2678186643568	0.0104953478277979	0.0058020696448617	1.8088972504996577	0.07047	0.07047	chr20	2061355	1.1519957285027318	chr20:2061355:G:T
chr20:2061356	['C', 'T']	98663	31656.491966466983	-1373.535747722378	0.0104568438787514	0.0058020623740412	1.8022632651341377	0.071507	0.071507	chr20	2061356	1.1456514419392152	chr20:2061356:C:T
chr20:2061446	['G', 'C']	98663	6898.419514074014	-398.9053136336368	-0.0150098528494882	0.0115250677804714	-1.3023656897638056	0.192794	0.192794	chr20	2061446	0.7149064860319351	chr20:2061446:G:C
chr20:2061815	['A', 'C']	98663	6981.707631800351	-376.40021169499954	-0.013966620687881	0.0114547663493318	-1.219284642038609	0.222739	0.222739	chr20	2061815	0.6522037344617334	chr20:2061815:A:C
chr20:2061940	['A', 'G']	98663	6861.27817026323	-394.4091256181017	-0.0139342904968134	0.0115521682032847	-1.206205644828767	0.227741	0.227741	chr20	2061940	0.6425587767153078	chr20:2061940:A:G
chr20:2061975	['C', 'A']	98663	6862.0695505868525	-395.6364883236838	-0.0139812598388684	0.0115514216794639	-1.2103497064542557	0.226148	0.226148	chr20	2061975	0.6456072486998649	chr20:2061975:C:A
chr20:2062185	['G', 'C']	98663	6862.069550586852	-393.99656446790266	-0.0138141672038812	0.0115514326896782	-1.195883452294614	0.231745	0.231745	chr20	2062185	0.634989627176279	chr20:2062185:G:C
chr20:2062372	['A', 'G']	98663	6981.495327197534	-379.0629213893399	-0.0142530064747055	0.0114547466798552	-1.244288230290723	0.213396	0.213396	chr20	2062372	0.6708137254654795	chr20:2062372:A:G
chr20:2062434	['A', 'T']	98663	6980.900955162131	-372.2652944536025	-0.0133762422330232	0.0114570747563156	-1.1675093789232456	0.243008	0.243008	chr20	2062434	0.6143794288763156	chr20:2062434:A:T
chr20:2062621	['A', 'G']	98663	6981.495327197534	-377.1783184875317	-0.0139937198068906	0.0114547187368223	-1.2216554704138107	0.221841	0.221841	chr20	2062621	0.6539581857422077	chr20:2062621:A:G
chr20:2063158	['T', 'C']	98663	6984.212365700386	-378.33877309318615	-0.0141973506466247	0.0114526158995684	-1.2396600716487636	0.215104	0.215104	chr20	2063158	0.6673515135466355	chr20:2063158:T:C
chr20:2063540	['T', 'C']	98663	6990.802114297874	-380.50083505295584	-0.0143523905199963	0.0114530518455205	-1.2531498777428285	0.210154	0.210154	chr20	2063540	0.6774623393659195	chr20:2063540:T:C
chr20:2063601	['A', 'C']	98663	6982.707733165743	-377.29508027665	-0.0140724372890179	0.0114541327048969	-1.2285903831899527	0.219228	0.219228	chr20	2063601	0.6591039781580087	chr20:2063601:A:C
chr20:2063621	['T', 'C']	98663	6991.874023496965	-378.6337332290208	-0.0142120562469159	0.0114522858800439	-1.2409798703751278	0.214616	0.214616	chr20	2063621	0.6683379037461876	chr20:2063621:T:C
chr20:2063682	['C', 'T']	98663	6862.904267612772	-397.2161765074628	-0.0142781165099565	0.0115515066312226	-1.2360393293948422	0.216447	0.216447	chr20	2063682	0.6646484292200774	chr20:2063682:C:T
chr20:2064176	['C', 'A']	98663	6983.344815700901	-379.10011148871774	-0.0141992996132193	0.011454131902338	-1.239666151419212	0.215102	0.215102	chr20	2064176	0.6673555515608138	chr20:2064176:C:A
chr20:2064260	['C', 'A']	98663	6863.20868639773	-396.1248363437219	-0.0139951079331862	0.0115507704234688	-1.211616837674395	0.225662	0.225662	chr20	2064260	0.6465415671063266	chr20:2064260:C:A
chr20:2064298	['A', 'G']	98663	6985.708037261919	-379.1849336062709	-0.014262795646341	0.0114519620157684	-1.2454455949733605	0.212971	0.212971	chr20	2064298	0.6716795298825197	chr20:2064298:A:G
chr20:2064458	['G', 'A']	98663	6985.2831976809	-381.1143094901301	-0.0145064564078691	0.0114517914236592	-1.266741234729349	0.205251	0.205251	chr20	2064458	0.6877147182844099	chr20:2064458:G:A
chr20:2064536	['A', 'G']	98663	6986.283238224592	-379.7150389446413	-0.014361587825824	0.0114511853353669	-1.2541573125594545	0.209788	0.209788	chr20	2064536	0.678219357338035	chr20:2064536:A:G
chr20:2064551	['T', 'C']	98663	6986.212426515305	-379.943153682404	-0.0143709972498812	0.0114511364465552	-1.2549843691893467	0.209487	0.209487	chr20	2064551	0.6788429225947784	chr20:2064551:T:C
chr20:2064772	['G', 'A']	98663	6864.417446303862	-397.40272669665615	-0.014178885351488	0.0115499752103069	-1.2276117561564135	0.219596	0.219596	chr20	2064772	0.6583755749402931	chr20:2064772:G:A
chr20:2064871	['G', 'A']	98663	31663.5674116872	-1369.977930268494	0.0106652546978825	0.0058031478841112	1.8378395503384568	0.0660891	0.0660891	chr20	2064871	1.1798701623025931	chr20:2064871:G:A
chr20:2065001	['T', 'G']	98663	7000.934127056622	-381.7323493992957	-0.014505292756524	0.011448095655742	-1.2670485286562587	0.205141	0.205141	chr20	2065001	0.6879475317610537	chr20:2065001:T:G
chr20:2065143	['T', 'C']	98663	6984.141575698604	-377.3013986678856	-0.0139538032136948	0.0114526260034613	-1.2183933369934137	0.223077	0.223077	chr20	2065143	0.6515452046511886	chr20:2065143:T:C
chr20:2065382	['A', 'G']	98663	6877.042736169573	-402.1076229431312	-0.0145957249635912	0.0115435501853219	-1.264405207173628	0.206088	0.206088	chr20	2065382	0.6859472953896728	chr20:2065382:A:G
chr20:2065531	['T', 'C']	98663	6985.212396107846	-380.228612058859	-0.0143657051068337	0.0114518353771818	-1.2544456529175982	0.209683	0.209683	chr20	2065531	0.6784367784305646	chr20:2065531:T:C
chr20:2065713	['C', 'T']	98663	25090.0516061672	-782.9317806137973	-0.0055101934717985	0.0063651309981042	-0.865684221336471	0.386665	0.386665	chr20	2065713	0.4126651374557521	chr20:2065713:C:T
chr20:2065838	['C', 'T']	98663	6988.04557899006	-378.6927984799507	-0.0140328035987168	0.011451820604845	-1.2253775258040531	0.220436	0.220436	chr20	2065838	0.6567174782203684	chr20:2065838:C:T
chr20:2066178	['G', 'A']	98663	31659.58924262393	-1365.1597928320746	0.010780765847854	0.0058049540564651	1.857166438009476	0.0632905	0.0632905	chr20	2066178	1.1986614733508412	chr20:2066178:G:A
chr20:2066196	['A', 'G']	98663	6984.831793800643	-378.7523204473763	-0.0142665980812171	0.0114541956467115	-1.2455346949930068	0.212938	0.212938	chr20	2066196	0.6717468293194017	chr20:2066196:A:G
chr20:2066206	['A', 'T']	98663	6986.4697608858805	-378.9790639570393	-0.0142303973269437	0.0114534893222945	-1.2424508310531936	0.214073	0.214073	chr20	2066206	0.6694381047300795	chr20:2066206:A:T
chr20:2066295	['A', 'G']	98663	6980.547051010364	-380.49476678070806	-0.0145760107840527	0.0114570583841435	-1.2722297727159853	0.203294	0.203294	chr20	2066295	0.6918754388993161	chr20:2066295:A:G
chr20:2066316	['A', 'G']	98663	6983.353899328993	-378.3555653254429	-0.0142261728102985	0.0114533749027522	-1.2420943984711517	0.214205	0.214205	chr20	2066316	0.6691703960295323	chr20:2066316:A:G
chr20:2067783	['G', 'A']	98663	31801.867938490235	-1360.254063472163	0.0115009907271503	0.0057971876767975	1.983891391541688	0.0472707	0.0472707	chr20	2067783	1.3254079664746108	chr20:2067783:G:A
chr20:2068452	['A', 'G']	98663	37548.18627093216	-1941.577923575147	0.0043466403321164	0.0054427173704014	0.7986158450472457	0.424515	0.424515	chr20	2068452	0.3721069595963877	chr20:2068452:A:G
chr20:2068534	['A', 'G']	98663	24946.781332360217	-763.7711164330557	-0.0041783067647797	0.0063749996223806	-0.6554207078085224	0.512198	0.512198	chr20	2068534	0.2905621216712978	chr20:2068534:A:G
chr20:2070997	['T', 'C']	98663	105650.87008704845	-1724.81030932844	-0.0010141524641708	0.0043798187546176	-0.2315512401287454	0.816887	0.816887	chr20	2070997	0.087838015279813	chr20:2070997:T:C
chr20:2074906	['A', 'G']	98663	30626.172883554977	-1242.5818056322903	-0.0051725220099136	0.0058627794156697	-0.8822644761439825	0.377636	0.377636	chr20	2074906	0.4229266111533585	chr20:2074906:A:G
chr20:2076818	['G', 'A']	98663	193217.0	-6357.11644010004	0.0086082019799761	0.0148959821134364	0.5778875078140265	0.563341	0.563341	chr20	2076818	0.2492286396295904	chr20:2076818:G:A
chr20:2076885	['A', 'G']	98663	31680.56879022857	-1181.7287901154375	-0.0056928848447264	0.0057851573143218	-0.9840501364816788	0.325093	0.325093	chr20	2076885	0.4879923817622641	chr20:2076885:A:G
chr20:2077169	['G', 'A']	98663	32120.115506666	-1120.1888670858596	-0.0055754872937684	0.0057556366341418	-0.96870036247514	0.332697	0.332697	chr20	2077169	0.4779511152397434	chr20:2077169:G:A
chr20:2077262	['T', 'C']	98663	70474.5719761887	-3114.611095755009	-0.0010523756122908	0.0044516248846997	-0.2364025809784389	0.813121	0.813121	chr20	2077262	0.0898448225213337	chr20:2077262:T:C
chr20:2077990	['C', 'T']	98663	98562.68786855976	-1472.6590021227537	-0.000533754178411	0.0043826834755435	-0.1217870698145307	0.903068	0.903068	chr20	2077990	0.0442795465714582	chr20:2077990:C:T
chr20:2078287	['C', 'T']	98663	15032.809130355432	-961.0870952991656	-0.0100071273188089	0.0080550532036229	-1.2423415545297656	0.214114	0.214114	chr20	2078287	0.6693549351158107	chr20:2078287:C:T
chr20:2078299	['T', 'C']	98663	31557.4225234916	-1208.5295332193505	-0.0058264789088566	0.0057966962258392	-1.00513787196311	0.314833	0.314833	chr20	2078299	0.5019197522762218	chr20:2078299:T:C
chr20:2078309	['A', 'C']	98663	31620.22322073029	-1194.2360825012422	-0.0052879323985603	0.0057982270553578	-0.9119912600997544	0.361776	0.361776	chr20	2078309	0.441560247352623	chr20:2078309:A:C
chr20:2078587	['T', 'C']	98663	37830.90183993106	-2002.3816201976767	0.0035121599828895	0.0054275662250075	0.6470966612451909	0.517571	0.517571	chr20	2078587	0.2860300655943998	chr20:2078587:T:C
chr20:2078700	['A', 'G']	98663	31572.16	-1218.0528765174167	-0.0060358317444013	0.0057928737909079	-1.0419408332138609	0.297442	0.297442	chr20	2078700	0.5265977073662743	chr20:2078700:A:G
chr20:2078710	['A', 'G']	98663	37781.595229647945	-1994.635090890624	0.0036476556024227	0.0054297108477379	0.6717955531540603	0.501715	0.501715	chr20	2078710	0.299542914479832	chr20:2078710:A:G
chr20:2078759	['G', 'C']	98663	37810.682614336685	-2004.375392726636	0.0034407388892379	0.0054281195529973	0.6338730854477923	0.526165	0.526165	chr20	2078759	0.2788780441492334	chr20:2078759:G:C
chr20:2078827	['T', 'C']	98663	31574.88024813996	-1217.1966508115509	-0.006020994650923	0.0057926157771774	-1.0394258626034631	0.298609	0.298609	chr20	2078827	0.5248971068875049	chr20:2078827:T:C
chr20:2079030	['A', 'G']	98663	31589.881616558887	-1220.9766022117587	-0.0061782215999703	0.0057907596800901	-1.0669103781343936	0.286015	0.286015	chr20	2079030	0.5436111897856356	chr20:2079030:A:G
chr20:2079654	['C', 'T']	98663	32265.25132285858	-1233.493335084685	-0.0047577465825776	0.0057403140051549	-0.8288303703081491	0.407202	0.407202	chr20	2079654	0.3901900975995129	chr20:2079654:C:T
chr20:2080167	['C', 'T']	98663	32261.269844809583	-1230.7039733894253	-0.0045943015285325	0.0057410508129499	-0.8002544618085181	0.423565	0.423565	chr20	2080167	0.3730799336799085	chr20:2080167:C:T
chr20:2080562	['A', 'G']	98663	32267.924623166524	-1230.2369287992246	-0.0046311446922109	0.0057401918057154	-0.8067926733040045	0.419788	0.419788	chr20	2080562	0.3769699802564059	chr20:2080562:A:G
chr20:2080602	['G', 'A']	98663	32151.281087820305	-1251.961635749885	-0.0049217670068172	0.0057468291014401	-0.8564317678393992	0.391761	0.391761	chr20	2080602	0.4069788004184486	chr20:2080602:G:A
chr20:2082085	['C', 'T']	98663	70179.51480069746	-3224.5745610845506	-0.0004694940054236	0.0044597491833777	-0.1052736344845417	0.916159	0.916159	chr20	2082085	0.0380291476965661	chr20:2082085:C:T
chr20:2082487	['C', 'T']	98663	76669.65629308247	-3581.4866426501258	-0.0018905598568407	0.0043833827355409	-0.4313015702489025	0.66625	0.66625	chr20	2082487	0.1763627779653713	chr20:2082487:C:T
chr20:2084248	['T', 'C']	98663	76711.88519903901	-3576.443042051096	-0.0016862269103485	0.0043832271626392	-0.3846998678784534	0.700461	0.700461	chr20	2084248	0.1546160401873499	chr20:2084248:T:C
chr20:2086135	['A', 'G']	98663	105635.33204907236	-1758.8995559803566	-0.0014565537243777	0.00437580476191	-0.332865336464859	0.739237	0.739237	chr20	2086135	0.1312163041070965	chr20:2086135:A:G
chr20:2086180	['C', 'A']	98663	105609.19685542236	-1759.4760335909575	-0.0014694736406075	0.0043752832958463	-0.3358579413594971	0.736979	0.736979	chr20	2086180	0.1325448870582581	chr20:2086180:C:A
chr20:2089217	['GC', 'G']	98663	32234.26710794401	-1228.908547234888	-0.0046736546346838	0.0057439707315271	-0.8136626826859272	0.41584	0.41584	chr20	2089217	0.3810737378430626	chr20:2089217:GC:G
chr20:2093677	['T', 'C']	98663	192599.0	-6442.834575982465	0.0103698892339371	0.0139174694810913	0.7450987586519148	0.456214	0.456214	chr20	2093677	0.340831391506862	chr20:2093677:T:C
chr20:2094292	['G', 'A']	98663	55376.71559791148	-2618.970105558443	0.0016626684824193	0.0047686743002596	0.3486647184792699	0.727342	0.727342	chr20	2094292	0.1382613335868369	chr20:2094292:G:A
chr20:2094887	['A', 'G']	98663	109030.52192337712	-1820.816224365352	0.0002694673222691	0.0043813147722474	0.0615037577249677	0.950958	0.950958	chr20	2094887	0.0218386636840749	chr20:2094887:A:G
chr20:2096323	['C', 'G']	98663	11261.799008676611	323.713375779006	0.0120742388726162	0.0093136762259216	1.2963988203724963	0.194841	0.194841	chr20	2096323	0.7103196501258917	chr20:2096323:C:G
chr20:2099855	['A', 'G']	98663	11432.274591493331	328.85760422488585	0.011423701900228	0.0092500892804791	1.2349828800394376	0.21684	0.21684	chr20	2099855	0.6638606013914433	chr20:2099855:A:G
chr20:2102404	['C', 'A']	98663	11413.694101786996	337.7679771453488	0.0128140027728588	0.0092500918260908	1.3852838451522882	0.165969	0.165969	chr20	2102404	0.7799730227201552	chr20:2102404:C:A
chr20:2103541	['T', 'C']	98663	102323.66784935875	-1996.7636965537315	-0.0012736641421553	0.0043516088560083	-0.2926881032510061	0.769761	0.769761	chr20	2103541	0.1136440962472169	chr20:2103541:T:C
chr20:2104024	['C', 'T']	98663	76226.8573123492	-4193.901365156066	0.0004366163434104	0.0044553104043426	0.0979990850884173	0.921933	0.921933	chr20	2104024	0.0353006394535044	chr20:2104024:C:T
chr20:2104246	['T', 'C']	98663	102585.66984719268	-1980.1753932367235	-0.0011156086441527	0.0043532446053337	-0.2562706085446837	0.797742	0.797742	chr20	2104246	0.0981375423500911	chr20:2104246:T:C
chr20:2105707	['T', 'TTA']	98663	90753.915771972	-2327.778806573988	-0.003042775173974	0.0043206506975981	-0.7042400293237063	0.481285	0.481285	chr20	2105707	0.3175976735787053	chr20:2105707:T:TTA
chr20:2106818	['G', 'A']	98663	91158.32659847324	-2305.4702780203606	-0.0035194598810701	0.0043188598677167	-0.8149048565752136	0.415129	0.415129	chr20	2106818	0.3818169267032644	chr20:2106818:G:A
chr20:2107576	['T', 'C']	98663	11701.016128378238	320.5570919435048	0.0092058324624788	0.0091458937163589	1.006553623733091	0.314152	0.314152	chr20	2107576	0.5028601710707574	chr20:2107576:T:C
chr20:2107809	['C', 'T']	98663	18817.097930097712	-948.2259453750856	0.0025503466778739	0.0072514494932966	0.3517016398213188	0.725063	0.725063	chr20	2107809	0.1396242563756822	chr20:2107809:C:T
chr20:2108052	['A', 'G']	98663	90757.71801473944	-2316.675079655692	-0.002827370655684	0.004320055295566	-0.6544755708534403	0.512807	0.512807	chr20	2108052	0.290046055172889	chr20:2108052:A:G
chr20:2108909	['T', 'C']	98663	90750.4762479218	-2326.4762291692327	-0.0030544959442359	0.0043198487530167	-0.7070840019810466	0.479516	0.479516	chr20	2108909	0.3191968971569663	chr20:2108909:T:C
chr20:2109270	['G', 'A']	98663	11360.230283496012	315.95798072819616	0.010248824951798	0.0092747241543244	1.1050274683392525	0.26915	0.26915	chr20	2109270	0.5700056158482933	chr20:2109270:G:A
chr20:2111578	['A', 'G']	98663	102733.90773613406	-1974.670291570668	-0.0012252249237391	0.0043513858523876	-0.2815711971547857	0.778273	0.778273	chr20	2111578	0.1088680359194784	chr20:2111578:A:G
chr20:2111586	['T', 'C']	98663	90730.15071978912	-2334.1309626016737	-0.0030923364990475	0.0043200057509601	-0.7158176811130968	0.474106	0.474106	chr20	2111586	0.324124548476861	chr20:2111586:T:C
chr20:2112199	['G', 'T']	98663	90705.95156614296	-2334.720021644461	-0.0031540895470361	0.0043199027258496	-0.7301297615250788	0.465313	0.465313	chr20	2112199	0.3322548138982888	chr20:2112199:G:T
chr20:2113432	['T', 'C']	98663	102747.57959026447	-1974.7337159306496	-0.0013111814384606	0.0043514652160143	-0.3013195264977037	0.763171	0.763171	chr20	2113432	0.1173781408973369	chr20:2113432:T:C
chr20:2113653	['C', 'G']	98663	90739.3938039192	-2322.6974655978097	-0.0029944820076555	0.00432015442938	-0.6931423532665782	0.488222	0.488222	chr20	2113653	0.3113826545310194	chr20:2113653:C:G
chr20:2113658	['G', 'A']	98663	71603.41769482657	-3389.9169378610977	-0.0003463729630012	0.0044412574770602	-0.0779898406679393	0.937836	0.937836	chr20	2113658	0.0278731003439514	chr20:2113658:G:A
chr20:2114197	['T', 'C']	98663	91212.29968361494	-2309.843393799568	-0.0037333654981286	0.0043193908396437	-0.8643268545794769	0.38741	0.38741	chr20	2114197	0.411829173269031	chr20:2114197:T:C
chr20:2114293	['G', 'T']	98663	89882.08404060073	-2394.250081581239	-0.0033352471326283	0.0043206977261681	-0.7719232735094057	0.440162	0.440162	chr20	2114293	0.3563874536106293	chr20:2114293:G:T
chr20:2114785	['A', 'G']	98663	90745.91366322986	-2331.230161339942	-0.003083951256267	0.0043201953952061	-0.71384531812822	0.475325	0.475325	chr20	2114785	0.3230093431289362	chr20:2114785:A:G
chr20:2114813	['T', 'C']	98663	71485.94002493891	-3405.784464616817	-0.0002422456490121	0.0044444394349863	-0.0545053324622326	0.956533	0.956533	chr20	2114813	0.0193000423949909	chr20:2114813:T:C
chr20:2114981	['A', 'C']	98663	10771.764241404477	331.38362995072475	0.0126361518669414	0.0095239442204454	1.3267771812244398	0.184585	0.184585	chr20	2114981	0.7338035941113698	chr20:2114981:A:C
chr20:2116497	['C', 'A']	98663	18343.487365060064	-959.536826921602	0.0033262285995405	0.0073071200189214	0.4552037726118438	0.648964	0.648964	chr20	2116497	0.1877793941626351	chr20:2116497:C:A
chr20:2117538	['G', 'A']	98663	15093.682804200627	-855.6632885333635	0.0018116418663125	0.0079895211545619	0.2267522460063978	0.820617	0.820617	chr20	2117538	0.0858594903794422	chr20:2117538:G:A
chr20:2119932	['A', 'G']	98663	20267.46505357269	-1124.663144563483	0.0026202717750609	0.0070253009379905	0.3729764458759916	0.709167	0.709167	chr20	2119932	0.1492514818293684	chr20:2119932:A:G
chr20:2119982	['A', 'T']	98663	71688.9926509346	-3370.421173968356	-0.0002741660034436	0.0044398079910604	-0.0617517703458578	0.950761	0.950761	chr20	2119982	0.021928641239372	chr20:2119982:A:T
chr20:2120843	['G', 'A']	98663	90334.7923954373	-2315.7836384048924	-0.002622009154409	0.0043195820435417	-0.6070052907848379	0.543849	0.543849	chr20	2120843	0.26452166568762	chr20:2120843:G:A
chr20:2121547	['A', 'G']	98663	90400.39893530728	-2332.666551803602	-0.0029563795307469	0.0043202812534719	-0.6843025621008133	0.493786	0.493786	chr20	2121547	0.306461227504408	chr20:2121547:A:G
chr20:2121952	['T', 'C']	98663	90843.81122779984	-2305.0544895657195	-0.0033847148870777	0.0043181571123918	-0.7838331952685543	0.43314	0.43314	chr20	2121952	0.3633717078030158	chr20:2121952:T:C
chr20:2123995	['A', 'T']	98663	3269.198810018549	64.7227118127032	0.006384025105403	0.016722588029151	0.3817605919774118	0.70264	0.70264	chr20	2123995	0.1532671302559273	chr20:2123995:A:T
chr20:2124165	['A', 'G']	98663	71593.96411228596	-3390.518144624149	-0.0003601404098011	0.0044416987599644	-0.0810816827668127	0.935377	0.935377	chr20	2124165	0.0290133131701807	chr20:2124165:A:G
chr20:2124243	['G', 'A']	98663	16498.337752774823	-988.534042764107	-0.0011816474057723	0.0076974613717405	-0.1535113134975294	0.877995	0.877995	chr20	2124243	0.0565079573041395	chr20:2124243:G:A
chr20:2125709	['G', 'A']	98663	71512.24813234265	-3397.3753048588123	-0.0004626952044109	0.004442240232618	-0.1041580779475939	0.917044	0.917044	chr20	2125709	0.0376098262724324	chr20:2125709:G:A
chr20:2127946	['A', 'G']	98663	11860.682997293436	378.4758791173029	0.0116819587680154	0.0090772257732966	1.2869525403214437	0.198114	0.198114	chr20	2127946	0.7030848333563977	chr20:2127946:A:G
chr20:2128029	['T', 'C']	98663	11368.613173980471	314.64182220204475	0.0101313635651295	0.0092729770802512	1.0925685977059576	0.274586	0.274586	chr20	2128029	0.5613216094071447	chr20:2128029:T:C
chr20:2128234	['A', 'T']	98663	32778.651197680665	-1209.424630495646	0.0016874382686787	0.0056965288666644	0.2962221921762779	0.767061	0.767061	chr20	2128234	0.1151700977068331	chr20:2128234:A:T
chr20:2131744	['T', 'C']	98663	44367.04079729103	-946.5911297107036	0.0034616191685497	0.0051061063437564	0.6779371473103858	0.497813	0.497813	chr20	2131744	0.302933766316124	chr20:2131744:T:C
chr20:2134898	['A', 'G']	98663	33419.08079231206	-1135.7722889880345	0.0014137642558384	0.0056508975740165	0.2501840171973893	0.802446	0.802446	chr20	2134898	0.0955841834602792	chr20:2134898:A:G
chr20:2136083	['C', 'CA']	98663	3919.039721473313	101.57654749498512	0.0015390556555478	0.0153288967280216	0.1004022456968066	0.920025	0.920025	chr20	2136083	0.0362003713343015	chr20:2136083:C:CA
chr20:2136118	['G', 'C']	98663	17358.583443144726	-857.6622353000168	0.0027354930798964	0.0075047710983778	0.3645005349314064	0.715485	0.715485	chr20	2136118	0.1453994667057628	chr20:2136118:G:C
chr20:2136230	['G', 'A']	98663	3921.158971812	100.6224309787706	0.0012711729653434	0.0153212724846748	0.082967845302335	0.933877	0.933877	chr20	2136230	0.0297103204925509	chr20:2136230:G:A
chr20:2136816	['C', 'T']	98663	32803.32991414874	-1207.473153946201	0.0018143244497908	0.0056933799180797	0.3186726471615373	0.749975	0.749975	chr20	2136816	0.1249532133323101	chr20:2136816:C:T
chr20:2138196	['G', 'A']	98663	2931.0891242651533	23.11239699218888	0.0008206548185526	0.0175909081674436	0.0466522143564753	0.962791	0.962791	chr20	2138196	0.0164679780860456	chr20:2138196:G:A
chr20:2139863	['AAAGGT', 'A']	98663	11510.933353606	412.6598134857859	0.0094019943052967	0.009212593731547	1.0205588761719848	0.307466	0.307466	chr20	2139863	0.5122029020959702	chr20:2139863:AAAGGT:A
chr20:2139937	['T', 'C']	98663	11540.58484866914	418.4972514805999	0.009650361026537	0.0092019667401981	1.0487280924826818	0.294306	0.294306	chr20	2139937	0.5312008838727661	chr20:2139937:T:C
chr20:2141012	['G', 'C']	98663	2894.0879991891343	15.404201551039469	0.0006706409442918	0.0176976144699404	0.037894426134714	0.969772	0.969772	chr20	2141012	0.0133303593224139	chr20:2141012:G:C
chr20:2141013	['T', 'C']	98663	11541.58489934927	422.6983159405796	0.0101366303710391	0.0092014598269771	1.1016328454013635	0.270624	0.270624	chr20	2141013	0.5676336910888293	chr20:2141013:T:C
chr20:2141359	['G', 'A']	98663	6113.43373945832	-8.649526463161251	0.006933160913735	0.0122584029355332	0.5655843546827755	0.571678	0.571678	chr20	2141359	0.2428485205064603	chr20:2141359:G:A
chr20:2141767	['CT', 'C']	98663	6981.566093963812	65.79692990708489	0.0056172422095968	0.0115090411606395	0.4880721279204011	0.6255	0.6255	chr20	2141767	0.2037726859705612	chr20:2141767:CT:C
chr20:2141982	['A', 'G']	98663	6988.424987583241	63.3446337188256	0.0052200867242067	0.0115038748729522	0.4537676897442708	0.649997	0.649997	chr20	2141982	0.1870886477978403	chr20:2141982:A:G
chr20:2142183	['C', 'T']	98663	6984.495540058386	64.75230019876759	0.0052874232669677	0.011506905077444	0.4595000333610328	0.645876	0.645876	chr20	2142183	0.1898508530342118	chr20:2142183:C:T
chr20:2142194	['A', 'G']	98663	6985.053115558525	64.96299301602423	0.0054967456669845	0.0115077064456914	0.4776577933166341	0.632895	0.632895	chr20	2142194	0.198668335327171	chr20:2142194:A:G
chr20:2145191	['A', 'G']	98663	104434.22838141969	-2011.5093814448223	-0.0003712171043542	0.0043549691925315	-0.0852398921652198	0.932071	0.932071	chr20	2145191	0.0305510042406869	chr20:2145191:A:G
chr20:2145443	['A', 'G']	98663	104709.85803201246	-2023.6676787641784	-0.000270455652892	0.0043546865917179	-0.0621068008445114	0.950478	0.950478	chr20	2145443	0.022057930970212	chr20:2145443:A:G
chr20:2145450	['A', 'G']	98663	104711.55174650802	-2022.042572614981	-0.0002280957698385	0.0043544756335232	-0.0523819143876963	0.958224	0.958224	chr20	2145450	0.018532955856255	chr20:2145450:A:G
chr20:2145467	['AT', 'A']	98663	6107.166474023608	-14.100134080693133	0.0064668225733136	0.0122650366773179	0.5272566844641333	0.598017	0.598017	chr20	2145467	0.2232864700228735	chr20:2145467:AT:A
chr20:2145921	['T', 'C']	98663	107097.7356916182	-1678.705519438195	8.652539589400688e-05	0.0043851848150148	0.0197312997157484	0.984258	0.984258	chr20	2145921	0.0068910465994697	chr20:2145921:T:C
chr20:2147875	['G', 'C']	98663	3063.062091403898	33.08324968825947	0.0042654323488021	0.017216284497742	0.2477556844138797	0.804324	0.804324	chr20	2147875	0.0945689723119319	chr20:2147875:G:C
chr20:2149094	['A', 'G']	98663	6143.622687601999	-9.04119817163214	0.0063837768862428	0.0122246626650439	0.5222047479884323	0.601529	0.601529	chr20	2149094	0.2207434302752987	chr20:2149094:A:G
chr20:2149231	['G', 'T']	98663	2956.149810456324	33.4350975221146	0.0022191263353402	0.0175247875980502	0.1266278591352034	0.899235	0.899235	chr20	2149231	0.0461267978481348	chr20:2149231:G:T
chr20:2149261	['A', 'G']	98663	104809.37377986356	-2051.551525803323	-0.0008744292930782	0.0043527746481744	-0.2008900905184588	0.840785	0.840785	chr20	2149261	0.075315044928599	chr20:2149261:A:G
chr20:2149579	['TTGGTGAGGCTGCCCAGTC', 'T']	98663	9254.969880983756	18.101943685425848	0.0056746075907767	0.0100573177479123	0.5642267384815075	0.572601	0.572601	chr20	2149579	0.2421478978545831	chr20:2149579:TTGGTGAGGCTGCCCAGTC:T
chr20:2150716	['C', 'T']	98663	6120.1860936549765	-17.890480185123227	0.0062803322450033	0.012251213528143	0.5126294003917575	0.608212	0.608212	chr20	2150716	0.2159450154934802	chr20:2150716:C:T
chr20:2151167	['G', 'A']	98663	20596.67006233845	-1156.6246523432883	0.0015931074773474	0.0069754709508588	0.2283870850542735	0.819346	0.819346	chr20	2151167	0.0865326621485818	chr20:2151167:G:A
chr20:2153009	['T', 'A']	98663	6007.182657612002	-16.214312804106644	0.008834463855346	0.0123676337040304	0.7143212733141523	0.47503	0.47503	chr20	2153009	0.323278962116107	chr20:2153009:T:A
chr20:2153064	['T', 'C']	98663	3315.47045585865	-7.637978518659887	-0.0113287049868569	0.0165936369165917	-0.6827138043215578	0.494789	0.494789	chr20	2153064	0.3055799640396907	chr20:2153064:T:C
chr20:2153226	['A', 'C']	98663	5862.415930100551	-22.03961537307844	0.0091700909875142	0.0125145796633043	0.7327526160869112	0.463711	0.463711	chr20	2153226	0.3337526017909792	chr20:2153226:A:C
chr20:2154445	['G', 'T']	98663	9466.095943727069	-11.593662732815812	0.0022481899541126	0.009947015050274	0.2260165429276907	0.821189	0.821189	chr20	2154445	0.0855568767287434	chr20:2154445:G:T
chr20:2155641	['C', 'G']	98663	2935.059496660281	-68.3333633646537	-0.0124558803322934	0.0175469789119745	-0.7098589674484169	0.477793	0.477793	chr20	2155641	0.3207602172559666	chr20:2155641:C:G
chr20:2157347	['G', 'C']	98663	7998.810385738618	-75.7093207921927	0.0002243382875204	0.0107769255679094	0.0208165386414562	0.983392	0.983392	chr20	2157347	0.0072733290639448	chr20:2157347:G:C
chr20:2157820	['A', 'C']	98663	3784.3835666426767	-118.7836182917511	-0.0166751905574681	0.0154856812728737	-1.0768134939389464	0.281566	0.281566	chr20	2157820	0.5504197888192385	chr20:2157820:A:C
chr20:2158473	['C', 'T']	98663	8380.519465612624	-79.81442946813874	-0.0004799255519329	0.0107994530522164	-0.0444398016837042	0.964554	0.964554	chr20	2158473	0.0156734536131086	chr20:2158473:C:T
chr20:2159769	['A', 'G']	98663	8631.962382921785	-11.895305292396412	0.0019207277878703	0.0104041203644223	0.1846122229072239	0.853534	0.853534	chr20	2159769	0.068779174352079	chr20:2159769:A:G
chr20:2160092	['G', 'A']	98663	8626.78693210615	-15.646673019689231	0.0013442525041436	0.0104064804161529	0.1291745576205625	0.89722	0.89722	chr20	2160092	0.047101054089484	chr20:2160092:G:A
chr20:2162507	['A', 'C']	98663	3139.190903838551	-44.20139104851292	-0.0035432404667507	0.0169755499509343	-0.2087261076661431	0.834662	0.834662	chr20	2162507	0.0784893583520945	chr20:2162507:A:C
chr20:2162985	['A', 'G']	98663	3261.198323484396	-21.178480036097834	-0.0026409564856014	0.016691429395087	-0.1582223081732489	0.874282	0.874282	chr20	2162985	0.0583484629145314	chr20:2162985:A:G
chr20:2165890	['T', 'A']	98663	88114.6479151671	-2237.7684236639448	-0.0044031919550395	0.0043140861083718	-1.020654628681335	0.307421	0.307421	chr20	2165890	0.5122664690659031	chr20:2165890:T:A
chr20:2166351	['C', 'T']	98663	3458.4206343574824	169.11563827172083	-0.0355028137350989	0.0167331782319086	-2.1217017617967087	0.0338653	0.0338653	chr20	2166351	1.4702450727885374	chr20:2166351:C:T
chr20:2167757	['G', 'A']	98663	48458.34912016963	-1465.7144027077827	0.0031532929305734	0.0049899165343579	0.6319330010555331	0.527432	0.527432	chr20	2167757	0.2778335245201634	chr20:2167757:G:A
chr20:2167986	['A', 'C']	98663	23603.33004136922	-1077.4207817906445	-0.0002849330711992	0.0065528949644802	-0.0434820140935772	0.965317	0.965317	chr20	2167986	0.0153300454713648	chr20:2167986:A:C
chr20:2168414	['C', 'T']	98663	157840.1974941967	-5055.586210230867	0.0006840357339642	0.0053138757043217	0.1287263330995818	0.897574	0.897574	chr20	2168414	0.0469297361013612	chr20:2168414:C:T
chr20:2168724	['G', 'A']	98663	24438.4861793892	-1045.363866521035	-0.0024192727766013	0.0064514903709176	-0.3749944024573142	0.707665	0.707665	chr20	2168724	0.1501722833869027	chr20:2168724:G:A
chr20:2168749	['C', 'T']	98663	104445.996431685	-3346.2284499676084	-0.0016727047204288	0.0042640888803979	-0.3922771704216211	0.694854	0.694854	chr20	2168749	0.1581064380793911	chr20:2168749:C:T
chr20:2169266	['G', 'A']	98663	182332.3921284424	-6088.58069463267	-0.0025008377553402	0.008016469042339	-0.311962503956802	0.75507	0.75507	chr20	2169266	0.1220127845237649	chr20:2169266:G:A
chr20:2169711	['A', 'C']	98663	16704.031646916912	-964.6579479640428	0.0001525792278402	0.0076490740197516	0.0199474116012351	0.984085	0.984085	chr20	2169711	0.0069673879135219	chr20:2169711:A:C
chr20:2170318	['T', 'C']	98663	120747.50583523448	-3841.1643407526817	0.0014511682779469	0.0043700556793778	0.3320708898046719	0.739836	0.739836	chr20	2170318	0.1308645399833755	chr20:2170318:T:C
chr20:2170704	['A', 'G']	98663	48298.83253418755	-1619.1063841177902	0.0021240274891367	0.0049436947143999	0.4296437405307285	0.667456	0.667456	chr20	2170704	0.1755773585582032	chr20:2170704:A:G
chr20:2171411	['A', 'G']	98663	117339.54311175096	-3673.244089958712	0.0004024823521944	0.0043369042695511	0.0928040664905215	0.926059	0.926059	chr20	2171411	0.0333613431688523	chr20:2171411:A:G
chr20:2172578	['C', 'A']	98663	137097.7911255741	-4121.581855882815	0.0049355945652581	0.0046173525344823	1.0689230524200086	0.285107	0.285107	chr20	2172578	0.5449921196808839	chr20:2172578:C:A
chr20:2172742	['A', 'T']	98663	17162.435300915367	-1039.8780065774258	-0.0049314613916625	0.0075411254363878	-0.6539423635452409	0.51315	0.51315	chr20	2172742	0.2897556667592562	chr20:2172742:A:T
chr20:2173005	['T', 'A']	98663	20716.71583545822	-747.5761129411937	0.0063741373636637	0.0070296149223375	0.9067548413511352	0.364539	0.364539	chr20	2173005	0.4382560021094132	chr20:2173005:T:A
chr20:2173015	['A', 'G']	98663	20535.080987967307	-689.5968795307326	0.0075537665369142	0.0069873058256804	1.0810699753761792	0.279669	0.279669	chr20	2173015	0.5533556704717829	chr20:2173015:A:G
chr20:2174434	['T', 'C']	98663	15318.242065784809	-593.825010936982	0.0080064288615143	0.0079302841094599	1.0096017684868963	0.312689	0.312689	chr20	2174434	0.5048873964140177	chr20:2174434:T:C
chr20:2174491	['G', 'A']	98663	20266.027032779908	-659.9814839740894	0.0082102191200721	0.0069921700588474	1.1742018645103554	0.240317	0.240317	chr20	2174491	0.6192155061621855	chr20:2174491:G:A
chr20:2174553	['A', 'G']	98663	20247.436526921832	-649.8415589354429	0.0086921720781027	0.0069970398087363	1.242264202534609	0.214142	0.214142	chr20	2174553	0.6692981455062752	chr20:2174553:A:G
chr20:2175362	['G', 'A']	98663	138301.22279776994	-4122.957521410089	0.0042698537855522	0.0046352085470507	0.9211783552368972	0.35696	0.35696	chr20	2175362	0.4473804470602375	chr20:2175362:G:A
chr20:2176042	['A', 'G']	98663	13190.802173185886	-523.7574383719004	-0.0021373908580584	0.0084993602137659	-0.2514766763969647	0.801446	0.801446	chr20	2176042	0.0961257343105583	chr20:2176042:A:G
chr20:2176484	['G', 'A']	98663	139556.3881804359	-4176.968343756687	0.0039721034413822	0.0046640310728132	0.8516460073638331	0.394413	0.394413	chr20	2176484	0.4040487789863553	chr20:2176484:G:A
chr20:2177031	['GAC', 'G']	98663	103736.71994647692	-3456.117520764697	0.0003485741008531	0.0042698402766309	0.081636332572189	0.934936	0.934936	chr20	2177031	0.0292181172538487	chr20:2177031:GAC:G
chr20:2177163	['C', 'T']	98663	19381.58932698155	-533.3489260504691	0.0078686087853147	0.0071295776953575	1.1036570637891123	0.269745	0.269745	chr20	2177163	0.5690465966637157	chr20:2177163:C:T
chr20:2177288	['G', 'C']	98663	82581.53305491923	-2648.124509199459	0.0001003037573222	0.004318353429342	0.0232273154486982	0.981469	0.981469	chr20	2177288	0.0081234131720292	chr20:2177288:G:C
chr20:2177480	['C', 'T']	98663	103587.74872273135	-3436.541771955905	0.0006302897753648	0.0042687773286123	0.1476511250985553	0.882618	0.882618	chr20	2177480	0.0542272198517072	chr20:2177480:C:T
chr20:2177940	['A', 'G']	98663	37212.23541759627	-847.5990360231001	0.0050208902995239	0.0054560909448132	0.9202358154049826	0.357452	0.357452	chr20	2177940	0.446782268645327	chr20:2177940:A:G
chr20:2177995	['A', 'G']	98663	35662.31348337389	-997.1499243385508	0.0028090178899634	0.005532512398359	0.507729163118839	0.611644	0.611644	chr20	2177995	0.2135012801762248	chr20:2177995:A:G
chr20:2178025	['A', 'G']	98663	14375.039777392576	-512.5562995191076	-0.0034314790562192	0.0081899172971414	-0.4189882427038549	0.675226	0.675226	chr20	2178025	0.1705508432794236	chr20:2178025:A:G
chr20:2178590	['G', 'A']	98663	2085.126802963804	106.11032127254524	0.0052322570394784	0.0210789007083986	0.2482224814216127	0.803963	0.803963	chr20	2178590	0.0947639379002878	chr20:2178590:G:A
chr20:2178693	['A', 'T']	98663	118580.81689541228	-3778.993011808079	-0.0001448554424914	0.0043451882847854	-0.0333369771336837	0.973406	0.973406	chr20	2178693	0.0117059811263519	chr20:2178693:A:T
chr20:2179145	['A', 'G']	98663	124670.95405887598	-3918.958560769681	0.0038171841626267	0.0044068214380642	0.8661989636465706	0.386383	0.386383	chr20	2179145	0.4129819898357574	chr20:2179145:A:G
chr20:2179896	['G', 'A']	98663	14220.864814458171	-447.8364176467997	-0.0024292801195213	0.0082187579111963	-0.2955775247025969	0.767553	0.767553	chr20	2179896	0.1148916265180948	chr20:2179896:G:A
chr20:2179939	['AT', 'A']	98663	15826.604107325677	-316.1299567493582	-9.173283894990432e-05	0.0078623957902603	-0.0116672883682019	0.990691	0.990691	chr20	2179939	0.004061782367388	chr20:2179939:AT:A
chr20:2180849	['G', 'A']	98663	137911.37582613633	-4173.597945637541	0.0031715659465073	0.0046295101578896	0.6850759234435129	0.493298	0.493298	chr20	2180849	0.3068906453137042	chr20:2180849:G:A
chr20:2180858	['A', 'G']	98663	20729.52125168523	-540.3782870153337	0.0042060116070642	0.0069253901650695	0.6073320790326943	0.543632	0.543632	chr20	2180858	0.2646949871595792	chr20:2180858:A:G
chr20:2180965	['A', 'G']	98663	138251.41998236137	-4126.426109117771	0.0032419219320956	0.0046371178409636	0.6991243361246854	0.484476	0.484476	chr20	2180965	0.3147277321854154	chr20:2180965:A:G
chr20:2181025	['T', 'A']	98663	138258.2303122466	-4114.148464926385	0.0034836374642487	0.0046377076861545	0.7511550317517547	0.452561	0.452561	chr20	2181025	0.3443228746291416	chr20:2181025:T:A
chr20:2181032	['G', 'A']	98663	138253.4203067503	-4114.073442960493	0.0034842027208468	0.0046374432541647	0.7513197531242614	0.452462	0.452462	chr20	2181032	0.3444178891290602	chr20:2181032:G:A
chr20:2181297	['CA', 'C']	98663	99499.19493106243	-3206.562809865903	-0.0001606097476162	0.0042664768824939	-0.0376445840537086	0.969971	0.969971	chr20	2181297	0.0132412499896807	chr20:2181297:CA:C
chr20:2181306	['G', 'A']	98663	138258.01973684217	-4115.917507177303	0.0034441393631408	0.0046374629338514	0.7426774967838905	0.457679	0.457679	chr20	2181306	0.3394390141476417	chr20:2181306:G:A
chr20:2181817	['G', 'A']	98663	138264.63318768446	-4118.6740765496415	0.0033567125178583	0.0046379603776359	0.7237475624078966	0.469222	0.469222	chr20	2181817	0.3286216336950162	chr20:2181817:G:A
chr20:2182010	['C', 'T']	98663	138265.82371307502	-4119.4046629862	0.0033740420064915	0.0046376306430185	0.7275357324048111	0.4669	0.4669	chr20	2182010	0.3307761260691942	chr20:2182010:C:T
chr20:2182245	['G', 'A']	98663	15608.163934592414	-589.6859330401697	0.0014133850514088	0.0078512735737891	0.1800198449494055	0.857137	0.857137	chr20	2182245	0.0669497573197124	chr20:2182245:G:A
chr20:2182739	['A', 'G']	98663	138265.6264648635	-4109.021028126946	0.0035394151695594	0.0046376812728181	0.7631863772752622	0.445354	0.445354	chr20	2182739	0.351294642663136	chr20:2182739:A:G
chr20:2183685	['T', 'C']	98663	19652.59351274644	-552.9339745856067	0.0054444175256121	0.0070852963152673	0.7684107034282458	0.442245	0.442245	chr20	2183685	0.3543370685023201	chr20:2183685:T:C
chr20:2183700	['T', 'C']	98663	100736.483363747	-3029.8243806757982	0.0006388628359764	0.0042626920096869	0.1498730929948976	0.880865	0.880865	chr20	2183700	0.0550906457849781	chr20:2183700:T:C
chr20:2183941	['A', 'G']	98663	99587.23418966329	-3195.827463798673	0.0001533128103907	0.0042661416563626	0.0359371119714415	0.971333	0.971333	chr20	2183941	0.0126318563229445	chr20:2183941:A:G
chr20:2184308	['G', 'A']	98663	16691.015031878123	-606.2956601952764	-0.0015052581636595	0.0076138010299885	-0.1977012740063486	0.843279	0.843279	chr20	2184308	0.0740287146825945	chr20:2184308:G:A
chr20:2184613	['C', 'T']	98663	16687.86054008028	-613.2045881168017	-0.0018592284527804	0.0076140023950117	-0.2441854305166157	0.807088	0.807088	chr20	2184613	0.0930791098494209	chr20:2184613:C:T
chr20:2185359	['T', 'G']	98663	15622.00840395766	-586.7897905978633	0.0012847214910292	0.0078485019698243	0.1636900259398201	0.869976	0.869976	chr20	2185359	0.0604927280840651	chr20:2185359:T:G
chr20:2185672	['A', 'G']	98663	100251.40248180216	-3113.1963536801386	0.0007641978640422	0.0042631520111985	0.1792565364863487	0.857737	0.857737	chr20	2185672	0.0666458554589637	chr20:2185672:A:G
chr20:2186359	['A', 'C']	98663	17044.382028280364	-586.0865820614465	-0.0010660179108688	0.0075501698318152	-0.1411912492851284	0.887719	0.887719	chr20	2186359	0.05172448474193	chr20:2186359:A:C
chr20:2186787	['A', 'G']	98663	16949.546130922216	-553.8872542305015	-0.0006428542002019	0.007567143349934	-0.0849533529991276	0.932299	0.932299	chr20	2186787	0.0304447816106643	chr20:2186787:A:G
chr20:2188420	['C', 'G']	98663	121071.26781640666	-3558.973403849567	0.0031083542156266	0.0043655822246905	0.7120136686572235	0.476458	0.476458	chr20	2188420	0.321975376604175	chr20:2188420:C:G
chr20:2188868	['A', 'C']	98663	138265.44312190777	-4119.681589942344	0.0033519585649365	0.0046383824746909	0.7226567846067665	0.469892	0.469892	chr20	2188868	0.328001948859642	chr20:2188868:A:C
chr20:2188940	['T', 'G']	98663	100480.29470739096	-3141.209197634722	5.3646339021696425e-05	0.0042622384373435	0.01258642373258	0.989958	0.989958	chr20	2188940	0.00438323040767	chr20:2188940:T:G
chr20:2189155	['A', 'G']	98663	100470.31140644327	-3132.228417503601	0.0001820875676415	0.0042627140391617	0.0427163459637996	0.965928	0.965928	chr20	2189155	0.0150552445659423	chr20:2189155:A:G
chr20:2189400	['C', 'T']	98663	138100.79249969593	-4113.410379073407	0.0033417419578046	0.0046332606965633	0.7212505785144708	0.470757	0.470757	chr20	2189400	0.3272032134487997	chr20:2189400:C:T
chr20:2189553	['G', 'A']	98663	17146.390299528663	-940.4853089056782	-0.0028182663319318	0.0075463075474922	-0.3734629571078668	0.708805	0.708805	chr20	2189553	0.1494732275420686	chr20:2189553:G:A
chr20:2189940	['C', 'A']	98663	20221.12573226409	-615.0211634971603	0.0041380215669419	0.0070743611108062	0.5849321941766552	0.558595	0.558595	chr20	2189940	0.2529029560000834	chr20:2189940:C:A
chr20:2190064	['C', 'T']	98663	99904.23903126396	-3154.996928101444	0.0007696531435969	0.0042656870075615	0.180428883373924	0.856816	0.856816	chr20	2190064	0.0671124321775655	chr20:2190064:C:T
chr20:2190243	['A', 'G']	98663	138279.75975811432	-4090.681446645534	0.0040102663516963	0.0046405258808505	0.8641835978644176	0.387489	0.387489	chr20	2190243	0.4117406216921437	chr20:2190243:A:G
chr20:2190299	['G', 'A']	98663	138231.44290320613	-4109.882804718283	0.0035652207272986	0.0046374421557344	0.7687903390643968	0.44202	0.44202	chr20	2190299	0.3545580797614722	chr20:2190299:G:A
chr20:2190368	['T', 'C']	98663	138227.61410657986	-4106.206283097518	0.0035706066073189	0.0046366930417745	0.7700761243302882	0.441257	0.441257	chr20	2190368	0.355308392001266	chr20:2190368:T:C
chr20:2190396	['G', 'A']	98663	138217.2252648655	-4106.4719907004055	0.0035493949998411	0.0046365701841603	0.7655216806523868	0.443963	0.443963	chr20	2190396	0.3526532226002561	chr20:2190396:G:A
chr20:2190545	['T', 'C']	98663	138237.4287843305	-4110.573672644207	0.0035765759887844	0.0046375865181524	0.7712149357828825	0.440581	0.440581	chr20	2190545	0.3559742356761229	chr20:2190545:T:C
chr20:2190679	['A', 'G']	98663	17238.264612038423	-584.7948720965611	-0.0008546879175496	0.0075586768517864	-0.1130737474704556	0.909972	0.909972	chr20	2190679	0.0409719707916292	chr20:2190679:A:G
chr20:2190756	['T', 'TA']	98663	138226.81699207262	-4110.147591512763	0.0035126048659537	0.0046366288912737	0.7575773149679041	0.448706	0.448706	chr20	2190756	0.3480381231358148	chr20:2190756:T:TA
chr20:2190984	['C', 'T']	98663	29856.32870088797	-1350.1558905337356	0.0005435782341584	0.0059274243163812	0.0917056389326045	0.926932	0.926932	chr20	2190984	0.0329521246559148	chr20:2190984:C:T
chr20:2191003	['A', 'G']	98663	38285.53695724902	-952.9647458799498	0.0034529181904022	0.0053878523641168	0.6408709736366844	0.521608	0.521608	chr20	2191003	0.2826557563689053	chr20:2191003:A:G
chr20:2191154	['C', 'T']	98663	138228.02023458327	-4110.750272392716	0.003466852447131	0.0046367758600813	0.7476860110874958	0.454651	0.454651	chr20	2191154	0.3423218493495892	chr20:2191154:C:T
chr20:2191157	['G', 'A']	98663	138226.01982908067	-4108.904776929133	0.0035316324809164	0.0046366867759024	0.7616715667038252	0.446258	0.446258	chr20	2191157	0.3504139852781528	chr20:2191157:G:A
chr20:2191616	['T', 'G']	98663	138953.02572083217	-4015.973150352074	0.0042277963894864	0.0046528481128661	0.9086469807161012	0.363539	0.363539	chr20	2191616	0.4394489917478708	chr20:2191616:T:G
chr20:2191762	['A', 'G']	98663	100535.4364963504	-3077.4438985538936	0.0013631436765135	0.0042658180289789	0.3195503575758039	0.74931	0.74931	chr20	2191762	0.1253384714378801	chr20:2191762:A:G
chr20:2191858	['G', 'T']	98663	16765.849652334327	-639.4141876794162	-0.0020835612606856	0.0075976706432115	-0.2742368494937656	0.783903	0.783903	chr20	2191858	0.1057376735030659	chr20:2191858:G:T
chr20:2191900	['C', 'T']	98663	101379.2202422584	-2953.2117835993045	0.0026110563150334	0.0042648694846136	0.612224201573662	0.540391	0.540391	chr20	2191900	0.2672918925939105	chr20:2191900:C:T
chr20:2192001	['T', 'A']	98663	19243.315694503584	-559.3331377376287	0.0035662089715351	0.0071468297708734	0.4989917328196451	0.617786	0.617786	chr20	2192001	0.209161937717376	chr20:2192001:T:A
chr20:2192217	['C', 'T']	98663	99795.51517796464	-3081.361722532384	0.0012526954367555	0.0042723702573323	0.2932085379551589	0.769363	0.769363	chr20	2192217	0.1138687035012786	chr20:2192217:C:T
chr20:2192260	['C', 'T']	98663	21571.98061989936	-465.1271100458491	0.0082989535381747	0.0071085386754788	1.1674626694797672	0.243026	0.243026	chr20	2192260	0.6143472611650945	chr20:2192260:C:T
chr20:2192400	['A', 'G']	98663	20159.38931553263	-549.4048404253722	0.0050722561728276	0.0070026223657371	0.7243366710227627	0.468861	0.468861	chr20	2192400	0.3289558905053546	chr20:2192400:A:G
chr20:2192748	['T', 'A']	98663	36789.4745618392	-2318.745192497416	-0.0101830740728554	0.0054784324462396	-1.858756893104526	0.0630646	0.0630646	chr20	2192748	1.200214354524432	chr20:2192748:T:A
chr20:2193255	['A', 'T']	98663	120569.10147749278	-3402.252163656564	0.0024101206433308	0.0043707880327895	0.5514155857594105	0.58135	0.58135	chr20	2193255	0.2355623231983298	chr20:2193255:A:T
chr20:2193288	['G', 'A']	98663	18017.835019565704	-389.7244278020465	-0.0002788336919397	0.0073771702649441	-0.0377968356328705	0.96985	0.96985	chr20	2193288	0.0132954298674926	chr20:2193288:G:A
chr20:2193473	['T', 'C']	98663	101949.69893116449	-3016.2427528580374	0.0025699515706863	0.0042800190308747	0.6004533045641959	0.548206	0.548206	chr20	2193473	0.2610562155082468	chr20:2193473:T:C
chr20:2193654	['T', 'C']	98663	18261.14646311052	-384.88745777266087	-0.0023568383751435	0.0073337091196209	-0.3213705829752646	0.74793	0.74793	chr20	2193654	0.1261390465691089	chr20:2193654:T:C
chr20:2195323	['G', 'A']	98663	100923.38947347076	-2856.082874802737	0.0030281886156429	0.0042710644833338	0.7090009124093756	0.478326	0.478326	chr20	2195323	0.3202760118739318	chr20:2195323:G:A
chr20:2195478	['T', 'A']	98663	36093.70650201254	-1352.6136240710975	0.0010181554222868	0.0054986384735498	0.185165005334408	0.8531	0.8531	chr20	2195478	0.0690000580438478	chr20:2195478:T:A
chr20:2197796	['A', 'G']	98663	101455.48115483648	-4220.754150305344	-0.001275993511251	0.0042825342805972	-0.2979529006999684	0.76574	0.76574	chr20	2197796	0.1159186660501872	chr20:2197796:A:G
chr20:2199069	['A', 'G']	98663	74183.32689719932	-2362.73153250053	-0.0026847006911251	0.0044308608303985	-0.6059095046963363	0.544576	0.544576	chr20	2199069	0.2639415023593295	chr20:2199069:A:G
chr20:2199135	['A', 'G']	98663	73738.44229073102	-2351.2144275949727	-0.0025959562238702	0.0044164470522564	-0.587792900753546	0.556673	0.556673	chr20	2199135	0.254399842525243	chr20:2199135:A:G
chr20:2199173	['A', 'C']	98663	139236.2246079296	-4167.23912049421	-0.0004059569329953	0.0046595344002415	-0.0871239265825228	0.930573	0.930573	chr20	2199173	0.0312495524057176	chr20:2199173:A:C
chr20:2199519	['T', 'C']	98663	86376.88684888174	-2474.851135929197	-0.0058412277239395	0.0043177005959729	-1.3528561311980694	0.176105	0.176105	chr20	2199519	0.7542283133025536	chr20:2199519:T:C
chr20:2200079	['C', 'T']	98663	139360.48726682883	-4334.956994233309	-0.0002846308363416	0.0046588750757572	-0.0610943267877671	0.951284	0.951284	chr20	2200079	0.0216898077525094	chr20:2200079:C:T
chr20:2200527	['T', 'A']	98663	52610.39879980942	-1943.530178167748	0.006410375892038	0.0048107221487942	1.3325184231736973	0.182693	0.182693	chr20	2200527	0.7382780926015593	chr20:2200527:T:A
chr20:2200812	['T', 'C']	98663	50258.18784911245	-2184.8947004640204	0.0051618334568555	0.0048934884476414	1.0548371600516266	0.291502	0.291502	chr20	2200812	0.5353584611931863	chr20:2200812:T:C
chr20:2200848	['C', 'T']	98663	46708.04796950711	-2115.838482077633	0.0048441771840967	0.0050163162374824	0.9656841703679973	0.334205	0.334205	chr20	2200848	0.475987056967565	chr20:2200848:C:T
chr20:2202962	['C', 'T']	98663	61522.96560184108	-2031.5267457496195	0.0023926910055193	0.0045837665640896	0.5219923336114558	0.601677	0.601677	chr20	2202962	0.2206365897448394	chr20:2202962:C:T
chr20:2203046	['C', 'T']	98663	66154.42170519056	-1828.8204493142364	0.0031746970437332	0.0045087941995559	0.7041122089905824	0.481365	0.481365	chr20	2203046	0.3175254904204811	chr20:2203046:C:T
chr20:2203360	['C', 'T']	98663	58074.06332424404	-2212.044344135067	0.0035988022386629	0.0046604074773136	0.7722076355300574	0.439993	0.439993	chr20	2203360	0.3565542327991668	chr20:2203360:C:T
chr20:2203691	['T', 'C']	98663	83397.28658035872	-2632.69888800559	-0.0002362701198622	0.0043233729432774	-0.0546494884808985	0.956418	0.956418	chr20	2203691	0.0193522589603697	chr20:2203691:T:C
chr20:2203849	['T', 'C']	98663	146928.82718176933	-4731.968948067424	0.0028174873619131	0.0048677367009988	0.578808496633571	0.56272	0.56272	chr20	2203849	0.2497076490271326	chr20:2203849:T:C
chr20:2203923	['T', 'C']	98663	95814.27816865713	-2559.7382384696166	-0.0030277887713096	0.0042775264319599	-0.7078363674592945	0.479049	0.479049	chr20	2203923	0.3196200620734717	chr20:2203923:T:C
chr20:2204076	['A', 'G']	98663	91107.92795669493	-4252.339821464532	-0.002960299898769	0.0043020277199379	-0.6881173463967666	0.491381	0.491381	chr20	2204076	0.308581640193513	chr20:2204076:A:G
chr20:2204674	['T', 'C']	98663	109097.48062321972	-2544.226337762301	0.0037452067301862	0.0043182546054483	0.867296413106571	0.385782	0.385782	chr20	2204674	0.4136580397378654	chr20:2204674:T:C
chr20:2204711	['C', 'T']	98663	86238.97782824236	-2374.1636663255663	0.0011103301615643	0.0042938924839841	0.2585835965166211	0.795957	0.795957	chr20	2204711	0.0991103935275867	chr20:2204711:C:T
chr20:2204721	['G', 'A']	98663	109022.5199768854	-2430.5237250600435	0.0038427981659189	0.0043217697348248	0.8891723533888735	0.373913	0.373913	chr20	2204721	0.4272294352733864	chr20:2204721:G:A
chr20:2205078	['T', 'G']	98663	12369.128307012385	106.3126878968605	0.0133712848217301	0.0087899550059384	1.5212005991721818	0.128213	0.128213	chr20	2205078	0.8920679378278944	chr20:2205078:T:G
chr20:2205346	['C', 'T']	98663	7485.579586125793	158.08728670545733	-0.006964589027882	0.0113247430519446	-0.6149887018130741	0.538564	0.538564	chr20	2205346	0.2687626801184924	chr20:2205346:C:T
chr20:2205740	['AG', 'A']	98663	2276.955228473302	241.04725147166977	0.0042202032865296	0.020534354062569	0.2055191643073103	0.837167	0.837167	chr20	2205740	0.0771878993017788	chr20:2205740:AG:A
chr20:2205894	['G', 'A']	98663	8108.451698928208	149.87185814864273	-0.0082573438147129	0.01091697828661	-0.7563763156734338	0.449425	0.449425	chr20	2205894	0.3473427729047342	chr20:2205894:G:A
chr20:2206129	['T', 'C']	98663	107228.48523434052	-2009.937699602563	0.0052314265859399	0.0043399638961513	1.2054078584799397	0.228049	0.228049	chr20	2206129	0.6419718278099497	chr20:2206129:T:C
chr20:2206778	['A', 'G']	98663	6835.06927692526	89.8806494695528	-0.0097617513347631	0.0118615865050238	-0.8229718116230673	0.410526	0.410526	chr20	2206778	0.3866593323351554	chr20:2206778:A:G
chr20:2206784	['G', 'A']	98663	8241.16705689178	244.5338763286284	-0.0054414887927278	0.0108607211049793	-0.5010246318021215	0.616355	0.616355	chr20	2206784	0.21016907658096	chr20:2206784:G:A
chr20:2206960	['G', 'C']	98663	62755.544238234725	-3315.2110573729924	-0.0052972020571883	0.0046002148662794	-1.1515118774164252	0.249525	0.249525	chr20	2206960	0.6028859357394775	chr20:2206960:G:C
chr20:2207297	['G', 'T']	98663	82008.97443512992	-2691.8428669675595	-0.0006304301271242	0.0043221952693943	-0.1458587795855374	0.884033	0.884033	chr20	2207297	0.0535315229389567	chr20:2207297:G:T
chr20:2207298	['C', 'T']	98663	82004.63622540524	-2689.7693624458275	-0.0005951884992759	0.0043222255511114	-0.1377041739811349	0.890475	0.890475	chr20	2207298	0.0503782688054045	chr20:2207298:C:T
chr20:2207724	['G', 'A']	98663	24376.223589514862	-818.8100141047685	0.0089384228249078	0.0064853602437542	1.378246155796205	0.16813	0.16813	chr20	2207724	0.7743547870245466	chr20:2207724:G:A
chr20:2207751	['G', 'C']	98663	12734.032527494808	114.0246040635222	0.0021490694136048	0.0087109345811044	0.2467093965171744	0.805134	0.805134	chr20	2207751	0.0941318331507462	chr20:2207751:G:C
chr20:2207896	['G', 'T']	98663	97262.81550937654	-2405.3160722312286	-5.4183727518665306e-05	0.0042818051556657	-0.012654412227742	0.989904	0.989904	chr20	2207896	0.0044069208487498	chr20:2207896:G:T
chr20:2208408	['C', 'T']	98663	10943.776445426533	97.12380529302678	-0.0020735244266981	0.00937248190964	-0.2212353618485417	0.82491	0.82491	chr20	2208408	0.0835934316143384	chr20:2208408:C:T
chr20:2208409	['G', 'A']	98663	30755.558616635248	-644.67408638844	0.0054762660789049	0.0058819237960686	0.9310331566289948	0.351839	0.351839	chr20	2208409	0.4536560223372499	chr20:2208409:G:A
chr20:2208520	['G', 'A']	98663	70069.5222856332	-2441.0879498642794	0.0081958668093581	0.0044550991102768	1.839659815974073	0.0658212	0.0658212	chr20	2208520	1.1816342042563577	chr20:2208520:G:A
chr20:2209126	['T', 'C']	98663	10957.999584406103	88.16035755305307	-0.0030657099358705	0.0093660471915794	-0.3273216409401395	0.743425	0.743425	chr20	2209126	0.1287628384790754	chr20:2209126:T:C
chr20:2211870	['G', 'C']	98663	72256.7177410362	-1997.5203474015195	-0.0003313758797378	0.0044397814843087	-0.0746378804697942	0.940503	0.940503	chr20	2211870	0.0266398148064595	chr20:2211870:G:C
chr20:2212281	['A', 'G']	98663	192025.0	-6220.477431451356	0.0240963974606137	0.0131321654162894	1.83491425037366	0.0665214	0.0665214	chr20	2212281	1.1770386192559377	chr20:2212281:A:G
chr20:2212368	['A', 'G']	98663	26623.96832299397	-877.67742267272	0.0064933059623007	0.0062405038695209	1.0405098847890328	0.298106	0.298106	chr20	2212368	0.525629282804444	chr20:2212368:A:G
chr20:2213671	['G', 'A']	98663	72332.77617559298	-1979.851916853468	5.8078264156332586e-05	0.0044418365908469	0.0130752815796987	0.989568	0.989568	chr20	2213671	0.0045543570815644	chr20:2213671:G:A
chr20:2213840	['A', 'G']	98663	22622.3647935462	-570.2150432893569	0.000616855788149	0.0067829594672862	0.0909419835285945	0.927539	0.927539	chr20	2213840	0.0326678206577077	chr20:2213840:A:G
chr20:2213946	['G', 'A']	98663	72339.99608650248	-1989.5330150990487	-4.846522158354867e-05	0.004439437569263	-0.0109169733389435	0.99129	0.99129	chr20	2213946	0.0037992749038146	chr20:2213946:G:A
chr20:2214107	['T', 'C']	98663	25186.147685912696	-389.3571028430835	0.002219784111947	0.0063908504342548	0.3473378284757012	0.728338	0.728338	chr20	2214107	0.1376670307572638	chr20:2214107:T:C
chr20:2214589	['A', 'G']	98663	72363.40224245247	-1989.237597790654	-5.728293742421998e-05	0.0044393031070951	-0.0129035878024788	0.989705	0.989705	chr20	2214589	0.0044942356691915	chr20:2214589:A:G
chr20:2214718	['A', 'G']	98663	26648.43085936708	-885.0649346957885	0.0062573495915083	0.0062384598893183	1.0030279431983289	0.31585	0.31585	chr20	2214718	0.5005191187696132	chr20:2214718:A:G
chr20:2215186	['G', 'C']	98663	97558.80974393286	-2391.226872907568	0.0006924566122193	0.0043100904544218	0.1606594152818715	0.872362	0.872362	chr20	2215186	0.0593032605047836	chr20:2215186:G:C
chr20:2215639	['G', 'A']	98663	119633.76314242271	-4219.592377857249	0.0029958716161153	0.0043677780959523	0.6859028893642088	0.492776	0.492776	chr20	2215639	0.3073504520639686	chr20:2215639:G:A
chr20:2215913	['G', 'C']	98663	72355.20042576919	-1983.8689093927069	-1.8301203264528947e-05	0.004439252552872	-0.0041225866396559	0.996711	0.996711	chr20	2215913	0.0014307487091202	chr20:2215913:G:C
chr20:2216413	['G', 'A']	98663	24788.014870604453	-1057.5533197960915	0.0099767871000821	0.0064397232815914	1.5492571130504489	0.121323	0.121323	chr20	2216413	0.9160568592636398	chr20:2216413:G:A
chr20:2216709	['A', 'G']	98663	72334.6574386745	-1987.9458905081483	8.63671188427823e-06	0.0044385546665406	0.001945838799595	0.998447	0.998447	chr20	2216709	0.0006749835909205	chr20:2216709:A:G
chr20:2217224	['G', 'T']	98663	22317.619207882657	-509.188176278717	0.0006095323802079	0.0067034316433196	0.0909284099011309	0.92755	0.92755	chr20	2217224	0.0326626702424974	chr20:2217224:G:T
chr20:2217262	['G', 'A']	98663	72455.43729391356	-1988.4474601384668	3.130113076335954e-05	0.0044399727870699	0.0070498474347667	0.994375	0.994375	chr20	2217262	0.0024498030093432	chr20:2217262:G:A
chr20:2217642	['G', 'A']	98663	72269.91735939337	-1989.237627157657	-7.769397621111057e-05	0.0044393433817865	-0.0175012314951503	0.986037	0.986037	chr20	2217642	0.0061067883099627	chr20:2217642:G:A
chr20:2217691	['AAG', 'A']	98663	20994.70233642491	-606.5194134290191	0.0021903945335212	0.0068800061813643	0.318371012435184	0.750204	0.750204	chr20	2217691	0.1248206245717311	chr20:2217691:AAG:A
chr20:2217970	['C', 'A']	98663	72402.94297676493	-1984.2720597993195	-7.708082016948476e-06	0.0044382611757386	-0.0017367346606558	0.998614	0.998614	chr20	2217970	0.0006023496767367	chr20:2217970:C:A
chr20:2218253	['A', 'C']	98663	26691.70534094249	-874.9015549905623	0.0054959834073362	0.0062383236653353	0.8810032473749227	0.378318	0.378318	chr20	2218253	0.4221429949094723	chr20:2218253:A:C
chr20:2219171	['C', 'A']	98663	22257.394039331888	-526.0578526670589	0.0009317929616543	0.0067142691396413	0.138778017722433	0.889626	0.889626	chr20	2219171	0.0507925329882719	chr20:2219171:C:A
chr20:2219659	['A', 'G']	98663	3244.1972895993185	152.87224937085367	0.0083326180661047	0.01679285518325	0.4962001979518134	0.619754	0.619754	chr20	2219659	0.2077806615390492	chr20:2219659:A:G
chr20:2220611	['G', 'A']	98663	28831.461108070307	-849.3784500744814	0.0086366193669373	0.0060514827763127	1.4271906053742045	0.153528	0.153528	chr20	2220611	0.8138124075708313	chr20:2220611:G:A
chr20:2220814	['C', 'T']	98663	11496.699149578842	56.12260999790716	-0.0015494024066789	0.0091489435335648	-0.169353150010666	0.865519	0.865519	chr20	2220814	0.0627233939877954	chr20:2220814:C:T
chr20:2222578	['C', 'A']	98663	39146.95161584624	-2275.466357434705	-0.0092233884481149	0.0053423038710245	-1.726481434000871	0.084264	0.084264	chr20	2222578	1.0743579288230427	chr20:2222578:C:A
chr20:2224063	['T', 'C']	98663	112391.97405124878	-3924.97986277322	-0.0051498751140886	0.0043084607565545	-1.195293494609193	0.231975	0.231975	chr20	2224063	0.634558816605121	chr20:2224063:T:C
chr20:2224526	['T', 'C']	98663	151722.84009771526	-5130.215632175823	0.0018891603328693	0.0050703342530908	0.3725908862355018	0.709454	0.709454	chr20	2224526	0.1490757583373198	chr20:2224526:T:C
chr20:2225295	['T', 'C']	98663	113436.29416773954	-4093.6522975044622	-0.0054669863349548	0.0043186584172742	-1.2658992230289237	0.205552	0.205552	chr20	2225295	0.6870782932220496	chr20:2225295:T:C
chr20:2225311	['G', 'A']	98663	110767.84033127892	-4155.661058050127	-0.0053042930678842	0.0042956235074631	-1.2348133067687792	0.216903	0.216903	chr20	2225311	0.6637344411880404	chr20:2225311:G:A
chr20:2225332	['T', 'C']	98663	69839.23569190841	-1801.919014830214	0.0007930902137334	0.004481897326382	0.1769541236621022	0.859545	0.859545	chr20	2225332	0.0657313816411521	chr20:2225332:T:C
chr20:2225628	['C', 'T']	98663	153890.19511774782	-5125.53551445832	0.0027694762412479	0.0051500313639717	0.5377591019391518	0.590745	0.590745	chr20	2225628	0.2285999455002468	chr20:2225628:C:T
chr20:2225660	['A', 'G']	98663	39654.62687913714	-1167.8983647760476	0.0107191751950865	0.0052974359278669	2.023464812230899	0.0430279	0.0430279	chr20	2225660	1.366249849377993	chr20:2225660:A:G
chr20:2226021	['T', 'C']	98663	154387.0366660922	-5043.826143896446	0.0036522138177962	0.0051688503653681	0.7065814561525019	0.479828	0.479828	chr20	2226021	0.3189144127027329	chr20:2226021:T:C
chr20:2226505	['C', 'A']	98663	40823.06881347686	-2365.8195758366937	-0.0090313776310764	0.0052584424021017	-1.7175005335166662	0.0858909	0.0858909	chr20	2226505	1.0660528465195855	chr20:2226505:C:A
chr20:2227757	['A', 'G']	98663	154264.0167161698	-5055.903779875281	0.0038827008104714	0.0051656104770527	0.751644133393262	0.452267	0.452267	chr20	2227757	0.3446050997198173	chr20:2227757:A:G
chr20:2229211	['A', 'G']	98663	21793.650677641377	-993.2443805470584	0.0063600896522893	0.0067996555929533	0.9353546757398288	0.349608	0.349608	chr20	2229211	0.4564186380625102	chr20:2229211:A:G
chr20:2229350	['C', 'G']	98663	110652.06576039577	-4155.953829762944	-0.0049456719439928	0.0042964114561636	-1.1511169250090538	0.249687	0.249687	chr20	2229350	0.6026040686828442	chr20:2229350:C:G
chr20:2229609	['T', 'C']	98663	111144.66873491902	-4071.576564408716	-0.0043088523236143	0.004296977081949	-1.0027636269495614	0.315977	0.315977	chr20	2229609	0.5003445285734218	chr20:2229609:T:C
chr20:2229717	['T', 'C']	98663	41025.81125743891	-2349.9206850181645	-0.0087401229847037	0.0052481002148468	-1.6653879741050095	0.0958386	0.0958386	chr20	2229717	1.0184595390356854	chr20:2229717:T:C
chr20:2229884	['A', 'C']	98663	154278.01898689265	-5050.598120136819	0.0039633083416726	0.0051650486629	0.7673322364106022	0.442886	0.442886	chr20	2229884	0.3537080479131291	chr20:2229884:A:C
chr20:2230069	['A', 'G']	98663	41408.45604662949	-2276.657730508926	-0.007572595690275	0.0052278912722183	-1.4484990784939975	0.147481	0.147481	chr20	2230069	0.8312639263072451	chr20:2230069:A:G
chr20:2230548	['C', 'A']	98663	42987.27826324966	-986.8772072349568	0.0097877926593938	0.0051391574369827	1.904552016437232	0.0568412	0.0568412	chr20	2230548	1.2453367620627047	chr20:2230548:C:A
chr20:2230879	['A', 'G']	98663	179597.5625057017	-5674.751220493054	0.0131874142893759	0.0074900233841386	1.760663967658964	0.0782984	0.0782984	chr20	2230879	1.106247112504901	chr20:2230879:A:G
chr20:2231027	['C', 'T']	98663	39690.62056277496	-1141.291350425496	0.0105754738957116	0.0052928331314122	1.998074307868804	0.0457113	0.0457113	chr20	2231027	1.3399764274790305	chr20:2231027:C:T
chr20:2231564	['T', 'C']	98663	112599.2524875383	-4040.8054463886274	-0.0042259709581022	0.0043680118877365	-0.967481560653928	0.333306	0.333306	chr20	2231564	0.4771568683273564	chr20:2231564:T:C
chr20:2232080	['T', 'C']	98663	113989.4854683873	-3993.081138719951	-0.0042186839207288	0.0043214195327705	-0.976226420216193	0.328955	0.328955	chr20	2232080	0.4828635080936491	chr20:2232080:T:C
chr20:2233091	['G', 'A']	98663	73065.67318469801	-1622.3129277508292	0.0021189117236517	0.0044557172309377	0.4755489663794873	0.634397	0.634397	chr20	2233091	0.1976388794207904	chr20:2233091:G:A
chr20:2233100	['A', 'T']	98663	73295.84474048707	-1631.386266507931	0.0020552450738147	0.004464123836491	0.4603915906217796	0.645236	0.645236	chr20	2233100	0.1902814097809286	chr20:2233100:A:T
chr20:2233441	['T', 'A']	98663	72991.75541114566	-1622.4231225730168	0.0019541482791701	0.0044525689930674	0.438881077915394	0.660749	0.660749	chr20	2233441	0.1799634854717882	chr20:2233441:T:A
chr20:2233495	['T', 'G']	98663	70271.39578497063	-1684.432495348738	0.0022808412373293	0.0044757550305721	0.5095992121440592	0.610333	0.610333	chr20	2233495	0.2144331476078078	chr20:2233495:T:G
chr20:2233816	['A', 'C']	98663	112987.92014071942	-2530.8443335685065	0.0078643457864888	0.0043262479305989	1.817821334479087	0.0690945	0.0690945	chr20	2233816	1.1605565215797284	chr20:2233816:A:C
chr20:2233936	['A', 'G']	98663	129526.8872091254	-3909.270703365328	0.0112907677709534	0.004487745482657	2.515910898821425	0.0118741	0.0118741	chr20	2233936	1.925399297900669	chr20:2233936:A:G
chr20:2234139	['G', 'A']	98663	106136.49967555508	-4093.5595929054384	0.0008489193120713	0.0043224500093962	0.1963977166250545	0.844299	0.844299	chr20	2234139	0.0735037251111679	chr20:2234139:G:A
chr20:2234330	['C', 'T']	98663	32268.145496043835	-1395.724965729172	-0.0079708822121362	0.005736952950744	-1.3893929897233024	0.164716	0.164716	chr20	2234330	0.7832642127658169	chr20:2234330:C:T
chr20:2234499	['A', 'G']	98663	111686.7520861428	-3215.0317824865665	0.0015908531055088	0.0043276613508651	0.3676011075105913	0.713171	0.713171	chr20	2234499	0.1468063250536663	chr20:2234499:A:G
chr20:2236523	['C', 'T']	98663	151876.53149842066	-5078.918785667288	0.0052388046242573	0.005078232484707	1.0316196905190678	0.302253	0.302253	chr20	2236523	0.519629379873378	chr20:2236523:C:T
chr20:2236645	['A', 'C']	98663	75256.35732752067	-1773.115801254582	0.0040570552039333	0.0043986236462651	0.9223465179564032	0.35635	0.35635	chr20	2236645	0.4481232368670275	chr20:2236645:A:C
chr20:2236711	['C', 'T']	98663	150824.34418302908	-5175.340533269993	0.0042832899794376	0.0050397097780619	0.849908063770458	0.395378	0.395378	chr20	2236711	0.402987499778079	chr20:2236711:C:T
chr20:2236889	['CCT', 'C']	98663	22305.80864629264	-544.2965184274985	-0.0144656269651274	0.0068882469589861	-2.100044764837596	0.0357274	0.0357274	chr20	2236889	1.4469985876805294	chr20:2236889:CCT:C
chr20:2238124	['G', 'A']	98663	174195.37342227716	-5655.192033807291	-0.0066043530782216	0.0066310077398889	-0.9959803000218278	0.319262	0.319262	chr20	2238124	0.4958527700681823	chr20:2238124:G:A
chr20:2238313	['C', 'T']	98663	19439.37919639961	-682.2714534027328	0.0072845419905273	0.0071564533728055	1.01789833749333	0.308729	0.308729	chr20	2238313	0.5104225737947691	chr20:2238313:C:T
chr20:2238576	['G', 'A']	98663	174165.59154444188	-5651.658935830732	-0.0065363583535056	0.0066261046464354	-0.9864556481192744	0.323912	0.323912	chr20	2238576	0.4895729623410255	chr20:2238576:G:A
chr20:2239064	['A', 'T']	98663	19446.36518636405	-693.514629793412	0.0064830552940387	0.007156262839536	0.905927498668989	0.364976	0.364976	chr20	2239064	0.4377356928319003	chr20:2239064:A:T
chr20:2239395	['T', 'G']	98663	42333.57443465745	-1176.7013563018554	-0.0063240588909478	0.0052219347349062	-1.2110566699875425	0.225877	0.225877	chr20	2239395	0.646127989007134	chr20:2239395:T:G
chr20:2241635	['G', 'A']	98663	22645.87085907936	-507.1677990017552	-0.0159400116296111	0.0068465988278242	-2.32816498095837	0.0199054	0.0199054	chr20	2241635	1.7010290908230474	chr20:2241635:G:A
chr20:2242155	['C', 'T']	98663	22646.859713865728	-602.5186992446787	-0.0160911976928525	0.0069159871442624	-2.326666802179065	0.019985	0.019985	chr20	2242155	1.6992958474038764	chr20:2242155:C:T
chr20:2242510	['G', 'A']	98663	55432.54413898791	-1142.6786267881585	0.002070797959793	0.0047632471076033	0.4347450201539004	0.663748	0.663748	chr20	2242510	0.1779967745210544	chr20:2242510:G:A
chr20:2242835	['A', 'G']	98663	81620.12689979622	-3408.966392327318	0.0020348277220233	0.0043614797272799	0.4665452665745464	0.640826	0.640826	chr20	2242835	0.1932598760944488	chr20:2242835:A:G
chr20:2243008	['T', 'C']	98663	20471.9049052702	-826.1638283724011	0.0018920911934762	0.006994429954316	0.2705139955413659	0.786765	0.786765	chr20	2243008	0.1041549683319608	chr20:2243008:T:C
chr20:2243141	['A', 'G']	98663	22280.93577293462	-565.7898296802271	-0.0158253105353818	0.0068915338126595	-2.296340838713029	0.0216585	0.0216585	chr20	2243141	1.6643716245472977	chr20:2243141:A:G
chr20:2243149	['G', 'A']	98663	55733.47330913956	-1095.6185684488644	0.002406308858103	0.0047496337285821	0.5066304047031032	0.612415	0.612415	chr20	2243149	0.2129541805840828	chr20:2243149:G:A
chr20:2243185	['T', 'C']	98663	20931.64168739534	-795.7742460333382	0.0015442933371991	0.0069306038063415	0.2228223370359255	0.823674	0.823674	chr20	2243185	0.0842446426902786	chr20:2243185:T:C
chr20:2243577	['C', 'T']	98663	55395.75761078994	-1154.8701483694283	0.0023192810846315	0.0047625502445825	0.486983016561294	0.626271	0.626271	chr20	2243577	0.2032376982006098	chr20:2243577:C:T
chr20:2244339	['A', 'G']	98663	32968.35132449996	-1085.0595155904864	0.0103590823933865	0.0057090556218132	1.8145001694862315	0.0696038	0.0696038	chr20	2244339	1.1573670495563768	chr20:2244339:A:G
chr20:2244417	['A', 'C']	98663	55573.334661475805	-1136.9400246319665	0.0026054081616917	0.0047598796763277	0.5473684922434545	0.584127	0.584127	chr20	2244417	0.2334927189785837	chr20:2244417:A:C
chr20:2244520	['C', 'T']	98663	55375.78650067925	-1158.1098658167848	0.0022883210914183	0.0047619497462361	0.4805428896487227	0.630842	0.630842	chr20	2244520	0.2000794000593273	chr20:2244520:C:T
chr20:2245223	['G', 'A']	98663	43153.18689817349	-1307.2809241744778	-0.0070412952135309	0.0051803719480959	-1.3592258015602672	0.174078	0.174078	chr20	2245223	0.7592561116071062	chr20:2245223:G:A
chr20:2245984	['G', 'A']	98663	96586.62118708497	-2820.661099643956	-0.0047008955467294	0.0042944942874551	-1.0946330888042854	0.27368	0.27368	chr20	2245984	0.5627569388229938	chr20:2245984:G:A
chr20:2246235	['C', 'T']	98663	50360.656465412365	-1950.7688819562009	-0.0024529376555221	0.0048855337665903	-0.5020818139251194	0.615611	0.615611	chr20	2246235	0.2106936286121316	chr20:2246235:C:T
chr20:2246692	['C', 'G']	98663	25139.27399704028	-680.1957676082671	-0.0181157233300517	0.006515760037002	-2.7802932009734995	0.00543201	0.00543201	chr20	2246692	2.265039439217094	chr20:2246692:C:G
chr20:2246709	['A', 'G']	98663	25143.80329846329	-675.575663689255	-0.0178703565116868	0.0065154007983352	-2.7427869849930144	0.00609312	0.00609312	chr20	2246709	2.215160268646476	chr20:2246709:A:G
chr20:2246787	['A', 'G']	98663	69614.81721781794	-2431.848585165056	0.0027055859286355	0.0044527483540551	0.6076215661663275	0.54344	0.54344	chr20	2246787	0.2648483984173294	chr20:2246787:A:G
chr20:2247090	['C', 'T']	98663	25023.83347526357	-676.5607906511062	-0.0175681916935969	0.0065290131622879	-2.6907882182061176	0.00712954	0.00712954	chr20	2247090	2.1469384900508444	chr20:2247090:C:T
chr20:2247273	['T', 'C']	98663	2650.5104213130044	-87.94311180202499	-0.0246940234181824	0.0184632056509083	-1.3374721532697444	0.181072	0.181072	chr20	2247273	0.7421487014564678	chr20:2247273:T:C
chr20:2247587	['A', 'G']	98663	26009.690701375584	-506.8978693866988	-0.0167516508120382	0.0064355689506047	-2.602978996979603	0.00924314	0.00924314	chr20	2247587	2.0341804689295326	chr20:2247587:A:G
chr20:2247802	['C', 'T']	98663	70320.8401147468	-2319.998056663753	0.0027671050037964	0.0044349575804737	0.6239304330619648	0.532675	0.532675	chr20	2247802	0.2735376854506265	chr20:2247802:C:T
chr20:2247914	['C', 'G']	98663	70345.12072461122	-2322.084435559974	0.002610339983848	0.0044343372732877	0.588665187822462	0.556087	0.556087	chr20	2247914	0.2548572575831559	chr20:2247914:C:G
chr20:2248225	['C', 'T']	98663	156619.20989131316	-5461.096961530405	0.0075146905357322	0.005294675726599	1.4192919309449683	0.155817	0.155817	chr20	2248225	0.80738516153235	chr20:2248225:C:T
chr20:2249020	['C', 'CT']	98663	3591.371067513265	38.78254821416669	-0.0177359272138904	0.0161035292451419	-1.1013689573197707	0.270739	0.270739	chr20	2249020	0.5674491795275658	chr20:2249020:C:CT
chr20:2249051	['CTTCTCTTTCT', 'C']	98663	2674.696025036571	-91.471272523517	-0.0258413040944824	0.0183965913829311	-1.4046789188598694	0.16012	0.16012	chr20	2249051	0.7955544185669324	chr20:2249051:CTTCTCTTTCT:C
chr20:2249140	['TC', 'T']	98663	70455.56796155873	-2291.2134080546325	0.0030456652882166	0.0044330957790964	0.6870289838035961	0.492066	0.492066	chr20	2249140	0.3079766421240421	chr20:2249140:TC:T
chr20:2249198	['G', 'A']	98663	180976.17143059865	-5823.5929580580505	-0.0060423621577559	0.0077291649739074	-0.7817613129172621	0.434357	0.434357	chr20	2249198	0.3621531751021244	chr20:2249198:G:A
chr20:2249661	['C', 'T']	98663	69668.0734163608	-2407.907813603898	0.003180556944676	0.0044524849419747	0.7143330041820254	0.475023	0.475023	chr20	2249661	0.3232853618882742	chr20:2249661:C:T
chr20:2249690	['C', 'T']	98663	69657.12239166148	-2420.953286980333	0.0029264311337539	0.0044520691386835	0.6573193368284572	0.510977	0.510977	chr20	2249690	0.2915986478063573	chr20:2249690:C:T
chr20:2249963	['A', 'T']	98663	180575.7556925321	-5874.855343220131	-0.0074442321747837	0.0076402601447513	-0.9743427623858772	0.329889	0.329889	chr20	2249963	0.4816321655669553	chr20:2249963:A:T
chr20:2250232	['C', 'T']	98663	70405.96642464552	-2295.243959353993	0.0031742084937739	0.0044350264348752	0.7157135454285588	0.47417	0.47417	chr20	2250232	0.3240659266265052	chr20:2250232:C:T
chr20:2250235	['G', 'A']	98663	70443.56139105749	-2288.885797447884	0.0030976551191014	0.0044331464538777	0.6987486543314834	0.484711	0.484711	chr20	2250235	0.3145171243145971	chr20:2250235:G:A
chr20:2250438	['C', 'T']	98663	70385.69469084866	-2303.739074452214	0.0030267645543356	0.0044343440799154	0.6825732283709937	0.494878	0.494878	chr20	2250438	0.3055018524951133	chr20:2250438:C:T
chr20:2250486	['A', 'C']	98663	71621.05156436929	-2140.6435416078075	0.0031002518654602	0.0044177352956692	0.7017740217480821	0.482822	0.482822	chr20	2250486	0.31621294930186	chr20:2250486:A:C
chr20:2251544	['T', 'C']	98663	23562.05983009954	-417.7510195811593	-0.0138850733744566	0.0067276094350515	-2.063894093214454	0.0390304	0.0390304	chr20	2251544	1.408596997862933	chr20:2251544:T:C
chr20:2251817	['C', 'A']	98663	23272.312180631023	-455.46245138777016	-0.0148347200157555	0.0067572696798529	-2.195371905902433	0.0281393	0.0281393	chr20	2251817	1.5506867103809665	chr20:2251817:C:A
chr20:2252606	['C', 'T']	98663	94053.97227319267	-2728.874319348658	-0.0032675092615474	0.0043016337225892	-0.7595972768180391	0.447497	0.447497	chr20	2252606	0.3492098718292155	chr20:2252606:C:T
chr20:2252608	['T', 'A']	98663	70496.57749120516	-2298.681492475954	0.0028323315401743	0.0044320343547154	0.6390590219953781	0.522786	0.522786	chr20	2252608	0.2816760511683058	chr20:2252608:T:A
chr20:2253130	['T', 'C']	98663	84376.40717876983	-3155.2451653255976	0.002590973577689	0.0043173586509744	0.6001293353528285	0.548421	0.548421	chr20	2253130	0.2608859236682582	chr20:2253130:T:C
chr20:2253267	['C', 'T']	98663	23351.420071561064	-452.6262419468043	-0.0149351764725863	0.0067457246829548	-2.2140210540054666	0.0268296	0.0268296	chr20	2253267	1.5713858021356542	chr20:2253267:C:T
chr20:2254824	['G', 'A']	98663	83435.5113885284	-3122.801943413856	0.0025051073469616	0.0043235728851856	0.5794067576714493	0.562316	0.562316	chr20	2254824	0.2500195590073122	chr20:2254824:G:A
chr20:2255089	['C', 'A']	98663	69265.97570620317	-2278.151370781298	0.0035258264631135	0.0044510736615162	0.7921294346570069	0.428287	0.428287	chr20	2255089	0.368265107751339	chr20:2255089:C:A
chr20:2255112	['T', 'G']	98663	70296.8123542651	-2449.372227643329	0.0035906207367969	0.0044425734864901	0.8082299027165133	0.41896	0.41896	chr20	2255112	0.3778274391065705	chr20:2255112:T:G
chr20:2256129	['G', 'A']	98663	169162.57274625474	-5138.736490342568	-0.0023817489423238	0.0061184788223775	-0.3892714204734815	0.697076	0.697076	chr20	2256129	0.1567198695615767	chr20:2256129:G:A
chr20:2256244	['C', 'T']	98663	75367.16661767238	-2274.0874920671063	0.0071444768163352	0.0043887470415675	1.627908090547749	0.103548	0.103548	chr20	2256244	0.9848582849632088	chr20:2256244:C:T
chr20:2256328	['G', 'A']	98663	50488.16412736063	-1566.2974526421672	0.0002285607529832	0.0048841121116663	0.0467967867562388	0.962675	0.962675	chr20	2256328	0.0165203063639396	chr20:2256328:G:A
chr20:2256871	['C', 'T']	98663	51328.5104115572	-1557.393914148436	-0.0005008874444152	0.0048865824667594	-0.102502607460839	0.918358	0.918358	chr20	2256871	0.0369879864283907	chr20:2256871:C:T
chr20:2257179	['T', 'C']	98663	75693.27504130894	-2207.3895706562184	0.0064150315307321	0.0043838029707011	1.46334850667482	0.143375	0.143375	chr20	2257179	0.8435265690906759	chr20:2257179:T:C
chr20:2257184	['G', 'A']	98663	33881.37362024752	-1252.88381133946	-0.0107496034842652	0.0056662910095383	-1.8971146145106097	0.0578157	0.0578157	chr20	2257184	1.2379542117956994	chr20:2257184:G:A
chr20:2257233	['A', 'G']	98663	169525.02756041192	-5085.484174392152	-0.0021898487208497	0.006140048860153	-0.3566500480250523	0.721355	0.721355	chr20	2257233	0.1418509535913352	chr20:2257233:A:G
chr20:2257329	['G', 'A']	98663	75557.93018657471	-2192.436687782377	0.0069262370921817	0.0043865039062722	1.5789880141854795	0.114342	0.114342	chr20	2257329	0.9417942156431092	chr20:2257329:G:A
chr20:2258654	['C', 'T']	98663	75278.54869221413	-2169.4516113090926	0.0066641203452163	0.0043901904770187	1.5179569952832013	0.129028	0.129028	chr20	2258654	0.8893160344606916	chr20:2258654:C:T
chr20:2258923	['C', 'T']	98663	92617.59071370638	-2967.528435378975	-0.0082097673220673	0.0042947777900096	-1.9115697536586544	0.0559343	0.0559343	chr20	2258923	1.2523217926065138	chr20:2258923:C:T
chr20:2259023	['C', 'T']	98663	20265.464810290825	-542.0123174529656	-0.0081236961342927	0.0070622168773521	-1.150303973295504	0.250021	0.250021	chr20	2259023	0.6020235121235877	chr20:2259023:C:T
chr20:2259719	['A', 'G']	98663	33839.54558449328	-1235.501465642183	-0.0108226687098178	0.0056693348450996	-1.9089838588688173	0.0562671	0.0562671	chr20	2259719	1.2497454677579145	chr20:2259719:A:G
chr20:2259995	['T', 'G']	98663	168704.51887968695	-5207.189590994132	-0.0039881630689786	0.0060646549795188	-0.657607577421498	0.510792	0.510792	chr20	2259995	0.2917559132548687	chr20:2259995:T:G
chr20:2260248	['G', 'A']	98663	74639.20821040035	-2256.664180737529	0.0067137201123442	0.0043990913002655	1.5261606668492835	0.126973	0.126973	chr20	2260248	0.8962886191829993	chr20:2260248:G:A
chr20:2260280	['G', 'T']	98663	77255.22646769596	-2341.599961628652	0.0059285073969498	0.0043693814122998	1.3568299119552785	0.174838	0.174838	chr20	2260280	0.7573641701183937	chr20:2260280:G:T
chr20:2260555	['G', 'A']	98663	74750.72910689119	-2215.281313772286	0.0070157703751412	0.0043891747223731	1.5984258588247735	0.109951	0.109951	chr20	2260555	0.958800816394078	chr20:2260555:G:A
chr20:2260756	['C', 'T']	98663	75251.84765149675	-2154.799278411952	0.006714390300351	0.0043822815826028	1.5321677016388968	0.125484	0.125484	chr20	2260756	0.9014116459334918	chr20:2260756:C:T
chr20:2263375	['G', 'A']	98663	132058.36935411935	-3518.803269505891	0.0109898752091403	0.0045276614813962	2.427274047385557	0.0152145	0.0152145	chr20	2263375	1.817742315458888	chr20:2263375:G:A
chr20:2263393	['A', 'C']	98663	59653.25539528235	-576.1201380899694	0.0086024773457737	0.0046775573435089	1.8390960738752504	0.0659041	0.0659041	chr20	2263393	1.1810875664076983	chr20:2263393:A:C
chr20:2263665	['A', 'G']	98663	6786.343915343915	-375.2007013841511	-0.0063600530159792	0.011666382410044	-0.5451606841297818	0.585644	0.585644	chr20	2263665	0.2323663017595201	chr20:2263665:A:G
chr20:2264355	['TATTA', 'T']	98663	28891.5139633658	-1567.1648852779945	0.0032040025400924	0.0060555584362662	0.5291010851953732	0.596737	0.596737	chr20	2264355	0.224217033384906	chr20:2264355:TATTA:T
chr20:2266533	['A', 'G']	98663	31536.712455140805	-421.55766831639465	0.0002525696272139	0.0058391782016093	0.0432543105371068	0.965499	0.965499	chr20	2266533	0.0152481716978509	chr20:2266533:A:G
chr20:2267319	['G', 'A']	98663	2429.221592636892	345.3309035368738	0.0102457238273014	0.0203572016318689	0.5032972612140294	0.614756	0.614756	chr20	2267319	0.2112972238675286	chr20:2267319:G:A
chr20:2267583	['T', 'C']	98663	1997.50614367688	161.8485435810313	-0.0386577914274882	0.0220290863197125	-1.7548522379203542	0.0792877	0.0792877	chr20	2267583	1.1007941801029228	chr20:2267583:T:C
chr20:2267787	['C', 'T']	98663	6221.693660544136	-47.22932383465526	-0.0004015217668948	0.0122179349587419	-0.0328633085910785	0.973784	0.973784	chr20	2267787	0.0115373655149102	chr20:2267787:C:T
chr20:2269362	['CCT', 'C']	98663	4815.195217871659	-256.25494646532496	-0.0083449177913097	0.0137870233156595	-0.6052733501822256	0.544999	0.544999	chr20	2269362	0.2636042945946976	chr20:2269362:CCT:C
chr20:2270121	['A', 'G']	98663	28705.65514409967	-560.8627440409027	0.0019576946260353	0.0060517509574086	0.3234922652655906	0.746323	0.746323	chr20	2270121	0.1270731741920576	chr20:2270121:A:G
chr20:2271504	['T', 'A']	98663	5121.277540242754	-171.49777070352576	-0.0078475863590459	0.0133902379049853	-0.5860677319350872	0.557831	0.557831	chr20	2271504	0.2534973546184756	chr20:2271504:T:A
chr20:2271759	['C', 'T']	98663	6790.688271010512	-90.24974144662194	-0.0162326250330082	0.0117801086679572	-1.3779690400617577	0.168216	0.168216	chr20	2271759	0.7741326983048497	chr20:2271759:C:T
chr20:2272093	['T', 'C']	98663	40062.96358327589	-477.82600435763135	0.0019449940746384	0.0053341043758627	0.3646336737315572	0.715386	0.715386	chr20	2272093	0.1454595631837501	chr20:2272093:T:C
chr20:2272128	['C', 'T']	98663	5827.472515331204	-99.98286704013304	-0.0075895129959955	0.0126095795893959	-0.6018846974389194	0.547252	0.547252	chr20	2272128	0.2618126425743265	chr20:2272128:C:T
chr20:2272400	['T', 'C']	98663	5836.177457936347	-99.84547438771348	-0.0074799696397218	0.0126004827018291	-0.5936256425030453	0.552764	0.552764	chr20	2272400	0.2574602491187653	chr20:2272400:T:C
chr20:2273300	['C', 'T']	98663	5306.398359641922	-175.32803089572212	-0.0059921533919379	0.0131584485291486	-0.4553844914667636	0.648834	0.648834	chr20	2273300	0.1878664004345453	chr20:2273300:C:T
chr20:2273781	['A', 'G']	98663	37049.63689172748	-430.6011551936716	-0.0003765528592369	0.0054994786365606	-0.0684706467870698	0.945411	0.945411	chr20	2273781	0.024379348921714	chr20:2273781:A:G
chr20:2274234	['C', 'T']	98663	37012.63053617783	-413.5529303487392	0.0001891962765049	0.0055020644794805	0.0343864157191418	0.972569	0.972569	chr20	2274234	0.0120795773994483	chr20:2274234:C:T
chr20:2277442	['G', 'A']	98663	14715.34232773126	-779.4448842564485	-0.0025627203294718	0.0080991101003128	-0.3164199890766828	0.751684	0.751684	chr20	2277442	0.1239646938481758	chr20:2277442:G:A
chr20:2277504	['T', 'C']	98663	6159.686747354335	-101.00381314288528	-0.0079929272517225	0.0122692361659831	-0.6514608687607835	0.514751	0.514751	chr20	2277504	0.2884028010109314	chr20:2277504:T:C
chr20:2278152	['A', 'C']	98663	29543.59327325622	-1451.3851856546685	-0.0041180315696731	0.0059791610627894	-0.6887306641229678	0.490994	0.490994	chr20	2278152	0.3089238149703365	chr20:2278152:A:C
chr20:2278786	['A', 'G']	98663	6957.9873186753	27.3030415478958	-0.0045988874779406	0.0117013065962255	-0.3930234149598411	0.694303	0.694303	chr20	2278786	0.1584509582050182	chr20:2278786:A:G
chr20:2279279	['G', 'A']	98663	53157.46533740155	-2537.889907172488	-0.0094828781123138	0.0048287927442356	-1.9638196573323656	0.0495538	0.0495538	chr20	2279279	1.304923036319921	chr20:2279279:G:A
chr20:2280322	['G', 'A']	98663	26931.821549128737	-1561.958355630698	-0.0051021934256443	0.0062080526287694	-0.8218669735497532	0.411155	0.411155	chr20	2280322	0.3859944239766166	chr20:2280322:G:A
chr20:2280741	['G', 'T']	98663	64069.832035606414	-2123.226172230932	-0.0087456136255756	0.0045629865853252	-1.9166424143568548	0.0552863	0.0552863	chr20	2280741	1.2573824739670671	chr20:2280741:G:T
chr20:2281136	['A', 'G']	98663	28672.974766573047	-1411.260058576266	-0.0057398450885498	0.0060545620978983	-0.9480198560589872	0.343122	0.343122	chr20	2281136	0.4645514353326566	chr20:2281136:A:G
chr20:2281891	['T', 'C']	98663	27160.20226040241	-1661.1606777504685	-0.0042831622612369	0.0061936899535612	-0.6915364335882255	0.48923	0.48923	chr20	2281891	0.3104869195119187	chr20:2281891:T:C
chr20:2282452	['TG', 'T']	98663	191004.0	-6260.602833870472	0.0122324139365145	0.0120793012645637	1.0126756232498275	0.311218	0.311218	chr20	2282452	0.5069352925480163	chr20:2282452:TG:T
chr20:2282614	['T', 'A']	98663	27587.99046006611	-1498.0197354095271	-0.0011155736524292	0.0061501168576667	-0.1813906431775448	0.856061	0.856061	chr20	2282614	0.0674952878701481	chr20:2282614:T:A
chr20:2287482	['A', 'G']	98663	27054.93588119013	-1643.7511190737466	-0.0041693700276331	0.006200596673502	-0.672414325132724	0.501322	0.501322	chr20	2287482	0.2998832364023968	chr20:2287482:A:G
chr20:2287683	['C', 'T']	98663	26425.481865179925	-1616.4167252755517	-0.0050935619952821	0.0062634506354022	-0.8132197875867929	0.416094	0.416094	chr20	2287683	0.3808085466095489	chr20:2287683:C:T
chr20:2287758	['A', 'G']	98663	27998.0400466484	-1537.470085633413	-0.0026514014533379	0.0061116837799035	-0.433825038863482	0.664416	0.664416	chr20	2287758	0.1775599177196756	chr20:2287758:A:G
chr20:2288297	['T', 'C']	98663	28004.567681251967	-1544.3729859700077	-0.0029532158957617	0.00610915921866	-0.4834079109841173	0.628807	0.628807	chr20	2288297	0.2014826322923572	chr20:2288297:T:C
chr20:2289369	['C', 'T']	98663	162776.44769386717	-4984.574682637082	0.0061763937536668	0.0056114185771459	1.1006831282952123	0.271037	0.271037	chr20	2289369	0.5669714183544647	chr20:2289369:C:T
chr20:2290138	['G', 'A']	98663	27085.843404393352	-1645.4316898233894	-0.0041806409671636	0.0061966835905449	-0.6746578078542858	0.499895	0.499895	chr20	2290138	0.3011212070827151	chr20:2290138:G:A
chr20:2290206	['C', 'T']	98663	27034.19204297805	-1657.2419341292623	-0.004722112309941	0.0062025816712122	-0.7613140076587138	0.446471	0.446471	chr20	2290206	0.3502067449478829	chr20:2290206:C:T
chr20:2290305	['C', 'T']	98663	26412.21241548489	-1635.1180894267045	-0.0060662249684709	0.0062651739178959	-0.9682452630952936	0.332924	0.332924	chr20	2290305	0.4776548960663279	chr20:2290305:C:T
chr20:2290661	['A', 'G']	98663	189855.77285627407	-6629.870565497512	0.009596839828771	0.0113875859871484	0.8427457618850622	0.399373	0.399373	chr20	2290661	0.3986212993736152	chr20:2290661:A:G
chr20:2291108	['C', 'G']	98663	192752.90729873	-6331.764745669449	0.0152829462674534	0.0141268818681317	1.0818343644487909	0.279329	0.279329	chr20	2291108	0.5538839734068769	chr20:2291108:C:G
chr20:2291381	['G', 'C']	98663	5852.355899733422	-349.8172737292625	-0.0173021828202122	0.0125299298608474	-1.3808682899556142	0.167323	0.167323	chr20	2291381	0.7764443573847035	chr20:2291381:G:C
chr20:2291543	['A', 'T']	98663	192753.90731900145	-6334.6083945661085	0.0147852023510032	0.0141283029673492	1.0464952786737471	0.295335	0.295335	chr20	2291543	0.5296850819677331	chr20:2291543:A:T
chr20:2291544	['C', 'G']	98663	192753.90731900145	-6334.6083945661085	0.0147852023510032	0.0141283029673492	1.0464952786737471	0.295335	0.295335	chr20	2291544	0.5296850819677331	chr20:2291544:C:G
chr20:2293341	['A', 'T']	98663	162731.03916022953	-4967.977855923019	0.006905274891851	0.0056103867049585	1.2308019491326805	0.2184	0.2184	chr20	2293341	0.6607473659673003	chr20:2293341:A:T
chr20:2293735	['G', 'A']	98663	162722.44057780027	-4962.674265808109	0.0071749976732421	0.005608423211646	1.2793252938442727	0.200786	0.200786	chr20	2293735	0.6972665720783777	chr20:2293735:G:A
chr20:2294164	['G', 'A']	98663	162389.2294897525	-5055.214935093984	0.0058643024166058	0.0055941344782438	1.0482948594483543	0.294505	0.294505	chr20	2294164	0.5309073275187262	chr20:2294164:G:A
chr20:2294882	['C', 'T']	98663	162756.04346856434	-4963.865308596867	0.0069045654878432	0.00561153478121	1.2304237177613002	0.218541	0.218541	chr20	2294882	0.6604670740099243	chr20:2294882:C:T
chr20:2294972	['G', 'A']	98663	27066.64600585868	-1655.1736885929051	-0.0047391897998893	0.0061992858112106	-0.7644735126293258	0.444587	0.444587	chr20	2294972	0.3520432404917463	chr20:2294972:G:A
chr20:2295221	['A', 'C']	98663	192213.0	-6336.457412620133	0.0147559365026095	0.013376220994577	1.1031468834577305	0.269966	0.269966	chr20	2295221	0.5686909282194375	chr20:2295221:A:C
chr20:2295330	['C', 'T']	98663	162730.79231837488	-4967.559203719262	0.0069813476829865	0.005610688903486	1.2442942039878286	0.213394	0.213394	chr20	2295330	0.6708177957996664	chr20:2295330:C:T
chr20:2296758	['A', 'G']	98663	27110.77041219764	-1648.8485244906512	-0.0047400197824684	0.0061963306449753	-0.7649720542773466	0.44429	0.44429	chr20	2296758	0.3523334616717867	chr20:2296758:A:G
chr20:2297382	['G', 'A']	98663	162747.14478165674	-4972.174017240227	0.0066199179500287	0.0056105826771291	1.179898475966506	0.238043	0.238043	chr20	2297382	0.623344585061437	chr20:2297382:G:A
chr20:2297495	['C', 'A']	98663	77899.37009965428	-2298.090629571998	0.0128093636503449	0.0043449506137877	2.948103393787118	0.00319805	0.00319805	chr20	2297495	2.495114750547775	chr20:2297495:C:A
chr20:2297895	['G', 'A']	98663	26987.92365553246	-1623.8538683384052	-0.0038210689086585	0.0062066709625977	-0.6156390328542979	0.538134	0.538134	chr20	2297895	0.2691095678012908	chr20:2297895:G:A
chr20:2297907	['G', 'A']	98663	189836.7722785324	-6619.158543679392	0.012433532410908	0.0113802027438989	1.0925580756963038	0.274591	0.274591	chr20	2297907	0.5613137013104488	chr20:2297907:G:A
chr20:2298789	['A', 'G']	98663	162323.25935687928	-5072.859109227007	0.0048365490158148	0.0055914071709806	0.8649967473155091	0.387043	0.387043	chr20	2298789	0.4122407827192864	chr20:2298789:A:G
chr20:2299263	['C', 'T']	98663	162759.44545362392	-4981.504969106768	0.0062220888993265	0.0056115752344519	1.1087954165038054	0.267521	0.267521	chr20	2299263	0.5726421208347148	chr20:2299263:C:T
chr20:2299309	['G', 'A']	98663	27061.662824645715	-1640.4207940580006	-0.0040821405169601	0.0061997304863486	-0.6584383830795034	0.510258	0.510258	chr20	2299309	0.292210177540615	chr20:2299309:G:A
chr20:2299654	['C', 'T']	98663	162653.83721896727	-4949.893011888643	0.0064943194986235	0.0056044205603051	1.1587851819368145	0.246547	0.246547	chr20	2299654	0.6081002776243156	chr20:2299654:C:T
chr20:2299709	['T', 'C']	98663	162778.49843390466	-4977.083319641666	0.006505843309253	0.0056124316904416	1.159184408486075	0.246384	0.246384	chr20	2299709	0.6083874983636501	chr20:2299709:T:C
chr20:2299745	['G', 'A']	98663	162742.84533825284	-4981.270998023852	0.0062857955258649	0.0056102039340509	1.1204219311375605	0.262537	0.262537	chr20	2299745	0.5808094817305489	chr20:2299745:G:A
chr20:2299915	['C', 'T']	98663	27083.941172892708	-1643.153527879238	-0.0041823591247181	0.0061979130872006	-0.6748011896706357	0.499804	0.499804	chr20	2299915	0.3012002724773235	chr20:2299915:C:T
chr20:2299969	['A', 'G']	98663	162547.77005808355	-4992.497124835896	0.0054521353893377	0.0055989442767562	0.9737791840458296	0.330169	0.330169	chr20	2299969	0.4812637056369884	chr20:2299969:A:G
chr20:2300606	['G', 'T']	98663	97723.75248638948	-3012.211475620446	0.0098513313182431	0.0042449449186592	2.320720647031313	0.020304	0.020304	chr20	2300606	1.6924183952493703	chr20:2300606:G:T
chr20:2301324	['G', 'A']	98663	162066.99684740845	-4943.423191668605	0.0067812012717499	0.0055674378523385	1.2180111303625056	0.223223	0.223223	chr20	2301324	0.6512610594725207	chr20:2301324:G:A
chr20:2301709	['T', 'C']	98663	2734.103692504388	311.9000420208856	-0.0157493737497516	0.019313137571539	-0.8154746317843703	0.414803	0.414803	chr20	2301709	0.3821581113024416	chr20:2301709:T:C
chr20:2302019	['C', 'T']	98663	162060.78312080607	-4920.786200141918	0.0074502077071411	0.0055684622650127	1.337929100094944	0.180923	0.180923	chr20	2302019	0.7425062195517895	chr20:2302019:C:T
chr20:2302811	['C', 'T']	98663	161973.04199193016	-4922.559630102162	0.0074823089139377	0.0055626298702509	1.3451027820407917	0.178595	0.178595	chr20	2302811	0.7481307039178298	chr20:2302811:C:T
chr20:2303015	['T', 'C']	98663	27651.00642754313	-1716.349655966177	-0.0052357187816897	0.0061435511882277	-0.8522300248303258	0.394089	0.394089	chr20	2303015	0.404405687199793	chr20:2303015:T:C
chr20:2303021	['C', 'T']	98663	162431.8779812887	-4922.556009352988	0.0074933806320316	0.0055862232825513	1.3414037092712183	0.179793	0.179793	chr20	2303021	0.745227220948468	chr20:2303021:C:T
chr20:2303618	['A', 'G']	98663	162427.4628546522	-4929.641982283694	0.007446223600202	0.0055861221567606	1.3329861738147184	0.182539	0.182539	chr20	2303618	0.7386443329867209	chr20:2303618:A:G
chr20:2303794	['A', 'G']	98663	2630.890442382314	300.44570846049146	-0.0111957280499103	0.0199226847739661	-0.5619588010818835	0.574145	0.574145	chr20	2303794	0.2409784129202384	chr20:2303794:A:G
chr20:2304130	['G', 'C']	98663	2120.042975441157	290.1190789594642	-0.0015739456516817	0.0218026347424206	-0.0721906168807827	0.94245	0.94245	chr20	2304130	0.0257416812283795	chr20:2304130:G:C
chr20:2304260	['G', 'A']	98663	162382.16661091684	-4937.250670961849	0.0074109205240144	0.0055846096199393	1.3270257060680606	0.184503	0.184503	chr20	2304260	0.7339965678634397	chr20:2304260:G:A
chr20:2304328	['C', 'T']	98663	162382.68747465737	-4938.157675421871	0.0073941428038181	0.0055848589811344	1.3239623110978085	0.185519	0.185519	chr20	2304328	0.731611605334129	chr20:2304328:C:T
chr20:2304389	['G', 'A']	98663	162377.33243788456	-4937.558485865708	0.0074990114390614	0.0055849193128856	1.3427251172205017	0.179364	0.179364	chr20	2304389	0.7462647194315449	chr20:2304389:G:A
chr20:2305252	['AGTCACTG', 'A']	98663	162375.91526007932	-4938.757925001172	0.0074573063597154	0.0055852471305809	1.3351793009989528	0.181821	0.181821	chr20	2305252	0.7403559579819434	chr20:2305252:AGTCACTG:A
chr20:2305411	['G', 'A']	98663	162366.51967442426	-4946.0766439284935	0.0072616393494496	0.0055842881945142	1.3003697331708597	0.193477	0.193477	chr20	2305411	0.7133706552795858	chr20:2305411:G:A
chr20:2306356	['TAAG', 'T']	98663	162291.44906895887	-4942.122304166393	0.0071099835992934	0.005580470333997	1.274083217677625	0.202637	0.202637	chr20	2306356	0.6932812528123077	chr20:2306356:TAAG:T
chr20:2307823	['C', 'T']	98663	20140.83723924017	-1073.240829037938	0.0053894598718471	0.0070269070774601	0.76697468921065	0.443098	0.443098	chr20	2307823	0.3535002102277518	chr20:2307823:C:T
chr20:2307944	['G', 'A']	98663	161359.4382888134	-5051.270755683732	0.0056228055343579	0.0055341436847605	1.0160208795882106	0.309622	0.309622	chr20	2307944	0.5091681883665673	chr20:2307944:G:A
chr20:2309886	['T', 'G']	98663	190516.0	-6628.159423454154	0.010493858357291	0.0118545751045152	0.8852158989059041	0.376042	0.376042	chr20	2309886	0.4247636461639033	chr20:2309886:T:G
chr20:2310518	['AG', 'A']	98663	27021.56040547389	-1648.3012141114575	-0.006835886779772	0.0061972269410161	-1.1030557449056655	0.270006	0.270006	chr20	2310518	0.5686265849597576	chr20:2310518:AG:A
chr20:2311242	['A', 'T']	98663	190506.0	-6631.797278361288	0.0113679429438681	0.0118493735818707	0.9593707941878776	0.337374	0.337374	chr20	2311242	0.4718883897125682	chr20:2311242:A:T
chr20:2311627	['G', 'A']	98663	161583.56598207768	-5043.359726067271	0.005639702796877	0.0055492792968882	1.0162946384838811	0.309492	0.309492	chr20	2311627	0.5093505724944571	chr20:2311627:G:A
chr20:2312137	['C', 'T']	98663	122467.27298072728	-3278.2920357688804	0.011699079861893	0.0044401085423818	2.63486348367898	0.00841843	0.00841843	chr20	2312137	2.074768894950817	chr20:2312137:C:T
chr20:2314420	['C', 'G']	98663	156449.47099553928	-5048.571201222401	0.0008749918366944	0.0053018701688864	0.165034564940733	0.868917	0.868917	chr20	2314420	0.0610217059029364	chr20:2314420:C:G
chr20:2314630	['G', 'A']	98663	156493.41194302222	-5033.386757998473	0.0007886374338565	0.0053032221696963	0.1487091071467785	0.881783	0.881783	chr20	2314630	0.0546382782442855	chr20:2314630:G:A
chr20:2315065	['G', 'A']	98663	156471.81989334532	-5045.972778876671	0.00051813707519	0.0053023213307927	0.0977189126922525	0.922156	0.922156	chr20	2315065	0.0351956036662549	chr20:2315065:G:A
chr20:2315454	['C', 'T']	98663	3040.030812268148	-53.41016185901611	0.0019590110525344	0.0171927763619167	0.1139438454439394	0.909283	0.909283	chr20	2315454	0.0413009284279561	chr20:2315454:C:T
chr20:2315521	['C', 'T']	98663	3039.0924082708293	-55.21684049863857	0.0017048767372301	0.0171955975876044	0.0991461174026951	0.921022	0.921022	chr20	2315521	0.0357299959003395	chr20:2315521:C:T
chr20:2315567	['A', 'T']	98663	156566.10814344793	-5044.871614411828	0.0007508047859213	0.0053072781019694	0.1414670140693592	0.887501	0.887501	chr20	2315567	0.0518311489272488	chr20:2315567:A:T
chr20:2315694	['C', 'T']	98663	3027.09204338131	-57.49349524222092	0.0010498113682513	0.0172319973062496	0.0609222105594566	0.951421	0.951421	chr20	2315694	0.0216272669549359	chr20:2315694:C:T
chr20:2316438	['AT', 'A']	98663	161841.44726384297	-4885.381765928325	0.000996012270979	0.0055591390692	0.1791666404780899	0.857807	0.857807	chr20	2316438	0.0666104140902199	chr20:2316438:AT:A
chr20:2316536	['A', 'T']	98663	3116.347443538904	-55.67056983885652	0.0029642772801053	0.0170029077702689	0.1743394318287483	0.861599	0.861599	chr20	2316536	0.0646948137661727	chr20:2316536:A:T
chr20:2316576	['A', 'G']	98663	156396.0436946847	-5090.40570097239	0.0009706781969828	0.0053007804423874	0.1831198646185974	0.854704	0.854704	chr20	2316576	0.0681842635454089	chr20:2316576:A:G
chr20:2316610	['AAAT', 'A']	98663	2983.66530144666	-58.14347661882409	0.0015691234914858	0.0173724409725948	0.0903225685993782	0.928031	0.928031	chr20	2316610	0.0324375163414019	chr20:2316610:AAAT:A
chr20:2316636	['C', 'T']	98663	3116.2526785261766	-54.779386565022456	0.0032197668977964	0.0170027149279785	0.1893678104605629	0.849805	0.849805	chr20	2316636	0.0706807179793575	chr20:2316636:C:T
chr20:2317144	['G', 'A']	98663	22121.24210110184	-1071.6030863853314	-0.0105946900962502	0.0067288525542313	-1.574516607528864	0.115371	0.115371	chr20	2317144	0.9379033430238162	chr20:2317144:G:A
chr20:2317970	['T', 'C']	98663	156870.68678732298	-5094.736344391524	0.0009643772384406	0.0053280078521013	0.1810014671919562	0.856367	0.856367	chr20	2317970	0.0673400765411149	chr20:2317970:T:C
chr20:2318042	['G', 'A']	98663	3014.6582941081024	-54.87699748840694	-0.0013588129198169	0.0172813579341618	-0.0786288279540156	0.937328	0.937328	chr20	2318042	0.0281084094712641	chr20:2318042:G:A
chr20:2318080	['T', 'C']	98663	161177.37484031887	-5011.591232343556	0.0011147247699454	0.0055233667361134	0.2018197999884908	0.840058	0.840058	chr20	2318080	0.0756907279733952	chr20:2318080:T:C
chr20:2318683	['G', 'A']	98663	160344.37758494852	-5033.91094516243	0.0007039633776703	0.0054826900396407	0.1283974422374035	0.897835	0.897835	chr20	2318683	0.0468034686485689	chr20:2318683:G:A
chr20:2319371	['G', 'A']	98663	158199.84467308663	-4857.329839532167	0.0025061304485421	0.0053680378140169	0.4668615489254175	0.6406	0.6406	chr20	2319371	0.193413065672197	chr20:2319371:G:A
chr20:2319962	['C', 'T']	98663	154501.39570430887	-4815.948869831548	0.0013127246796133	0.005199230657776	0.2524844089480814	0.800667	0.800667	chr20	2319962	0.0965480708474498	chr20:2319962:C:T
chr20:2320639	['G', 'A']	98663	157564.35793571145	-4870.279501803833	0.0008578095449124	0.0053351410962965	0.1607847907729851	0.872263	0.872263	chr20	2320639	0.059352549210098	chr20:2320639:G:A
chr20:2320662	['T', 'G']	98663	160396.63131753405	-4660.343925630746	0.0014747690704351	0.0054776999336185	0.2692314453706997	0.787752	0.787752	chr20	2320662	0.1036104855352877	chr20:2320662:T:G
chr20:2321441	['C', 'T']	98663	2899.205694534544	-58.64694836175225	-0.0045226537933795	0.017596435409314	-0.2570210209157292	0.797163	0.797163	chr20	2321441	0.098452867107451	chr20:2321441:C:T
chr20:2322051	['T', 'C']	98663	9968.131995701197	-288.8671269257132	-0.0200128136047094	0.0097497408550868	-2.052650824485038	0.0401091	0.0401091	chr20	2322051	1.3967570829552505	chr20:2322051:T:C
chr20:2322453	['TC', 'T']	98663	11563.820436668831	-434.7658031835008	-0.0176392818801257	0.0090592316511917	-1.947105732504952	0.0515249	0.0515249	chr20	2322453	1.287982842430658	chr20:2322453:TC:T
chr20:2322523	['C', 'A']	98663	135694.88207862774	-4009.121504816545	0.0055781446253337	0.0046115679163091	1.2095982812280046	0.226436	0.226436	chr20	2322523	0.6450545255471646	chr20:2322523:C:A
chr20:2322994	['T', 'A']	98663	138052.3877056576	-3788.451541705757	0.0058256014647436	0.0046493588934465	1.2529902720469632	0.210212	0.210212	chr20	2322994	0.6773424958005015	chr20:2322994:T:A
chr20:2324109	['T', 'C']	98663	137967.5772080812	-3815.4041494916105	0.0077485828460038	0.0046517915602262	1.66572013076764	0.0957723	0.0957723	chr20	2324109	1.0187600827448304	chr20:2324109:T:C
chr20:2324186	['G', 'C']	98663	150815.8717486062	-4125.683156673879	0.0033859592725064	0.0050270969723937	0.6735416665125891	0.500604	0.500604	chr20	2324186	0.3005056845500343	chr20:2324186:G:C
chr20:2325408	['C', 'T']	98663	135279.56691468658	-4075.8602330995673	0.0064647553373709	0.0046146146285802	1.400930707698101	0.161238	0.161238	chr20	2325408	0.7925325974846946	chr20:2325408:C:T
chr20:2325666	['G', 'T']	98663	137566.12594019264	-4187.638608000549	0.0049747823342193	0.0046558540062933	1.0685005001219767	0.285297	0.285297	chr20	2325666	0.5447027950807288	chr20:2325666:G:T
chr20:2326368	['C', 'G']	98663	23348.60315046832	-690.8959671826888	0.0002183373491783	0.0065891757202838	0.0331357605938851	0.973566	0.973566	chr20	2326368	0.0116346014483073	chr20:2326368:C:G
chr20:2326678	['G', 'A']	98663	9480.978931786847	-12.089099108093704	-0.0094230420763263	0.0100768559056455	-0.9351172790956674	0.34973	0.34973	chr20	2326678	0.4562671121127415	chr20:2326678:G:A
chr20:2326810	['T', 'C']	98663	10213.587998540122	121.54835310617467	-0.0061547612128498	0.0097836000309552	-0.6290896186859815	0.529292	0.529292	chr20	2326810	0.2763046701162547	chr20:2326810:T:C
chr20:2327451	['T', 'G']	98663	18900.59761352001	-485.1469502031981	0.0003985256810988	0.0072297063463051	0.0551233566080519	0.95604	0.95604	chr20	2327451	0.0195239367868079	chr20:2327451:T:G
chr20:2327628	['A', 'G']	98663	90309.4759896599	-4353.918332322411	-0.0029905385059507	0.0043433882478808	-0.6885266375645445	0.491123	0.491123	chr20	2327628	0.3088097267537845	chr20:2327628:A:G
chr20:2327661	['T', 'A']	98663	89589.97688587908	-4439.561824368304	-0.0010962960548661	0.0043690415852213	-0.2509236942432462	0.801874	0.801874	chr20	2327661	0.0958938678800643	chr20:2327661:T:A
chr20:2327784	['C', 'T']	98663	47622.24013664746	-2421.9845513893947	-0.0078390062288885	0.0049879826321674	-1.5715784931436847	0.116052	0.116052	chr20	2327784	0.9353473706627876	chr20:2327784:C:T
chr20:2328979	['T', 'C']	98663	16126.451747627934	-114.57716105253792	-0.0037928293561908	0.0078027845779936	-0.4860866423107191	0.626907	0.626907	chr20	2328979	0.2027968808319604	chr20:2328979:T:C
chr20:2329408	['G', 'A']	98663	2962.090066896412	-197.7123934400098	-0.0129939900632063	0.0174450982751287	-0.7448504937190146	0.456364	0.456364	chr20	2329408	0.3406886219619636	chr20:2329408:G:A
chr20:2329537	['T', 'C']	98663	115119.66874816266	-3384.981809716831	0.0003331771472663	0.0043282772291784	0.0769768500548698	0.938642	0.938642	chr20	2329537	0.0275000169676039	chr20:2329537:T:C
chr20:2329570	['C', 'T']	98663	178389.88880103797	-6481.191970547174	0.0041998933958809	0.0072873146386655	0.5763293619294056	0.564394	0.564394	chr20	2329570	0.2484176118219105	chr20:2329570:C:T
chr20:2330013	['T', 'C']	98663	17049.714069836995	7.491720154090516	-0.0027781408268598	0.0076647976968894	-0.3624545534955564	0.717013	0.717013	chr20	2330013	0.144472970166115	chr20:2330013:T:C
chr20:2330079	['C', 'T']	98663	119849.50945844575	-2766.086721674231	0.000397447804918	0.0043871652027484	0.090593307192774	0.927816	0.927816	chr20	2330079	0.0325381424318361	chr20:2330079:C:T
chr20:2330698	['G', 'A']	98663	2740.166637947637	270.2116336923937	-0.0188320201320876	0.0191235110379858	-0.9847574587470284	0.324746	0.324746	chr20	2330698	0.4884561895655619	chr20:2330698:G:A
chr20:2331177	['A', 'C']	98663	192933.91096785964	-6457.538881846584	-0.0030047941179678	0.0143931458213432	-0.2087656274219179	0.834632	0.834632	chr20	2331177	0.0785049683458506	chr20:2331177:A:C
chr20:2331991	['C', 'G']	98663	4097.083052067179	-108.20483453860868	0.0005716467753415	0.0149217076604648	0.0383097423129504	0.969441	0.969441	chr20	2331991	0.013478616862876	chr20:2331991:C:G
chr20:2333318	['T', 'A']	98663	137074.0611049164	-4208.915080875036	0.0019319691053496	0.0046046183442747	0.4195720385277442	0.674799	0.674799	chr20	2333318	0.170825569673315	chr20:2333318:T:A
chr20:2333872	['C', 'G']	98663	12123.368629637138	-540.5205500607806	0.011191717298581	0.0088703694176946	1.2616968664524495	0.207061	0.207061	chr20	2333872	0.6839016928969105	chr20:2333872:C:G
chr20:2333964	['T', 'G']	98663	4929.599568174675	59.151763369890055	0.0121997804396211	0.0136570798686516	0.8932934827176622	0.371702	0.371702	chr20	2333964	0.4298051021094745	chr20:2333964:T:G
chr20:2334659	['T', 'C']	98663	13879.40674890779	-699.8747980523922	0.0059318320764578	0.0083593276835178	0.709606358434025	0.47795	0.47795	chr20	2334659	0.3206175340570897	chr20:2334659:T:C
chr20:2334824	['A', 'C']	98663	117297.02184557056	-4237.125611542158	-0.000883812421584	0.004326742610974	-0.2042673902862642	0.838145	0.838145	chr20	2334824	0.0766808414504049	chr20:2334824:A:C
chr20:2334935	['T', 'C']	98663	177342.78475931764	-6261.565244943144	0.0026018125464513	0.007054081450196	0.3688378940363685	0.712249	0.712249	chr20	2334935	0.1473681518389759	chr20:2334935:T:C
chr20:2335283	['C', 'T']	98663	113132.75990106538	-2680.066759702785	0.0047235963427715	0.0043245154169389	1.0922833860805294	0.274711	0.274711	chr20	2335283	0.5611239501766192	chr20:2335283:C:T
chr20:2336844	['G', 'T']	98663	53005.05850093261	-616.7721090758951	-0.0046131743025867	0.0048647224845223	-0.9482913603528508	0.342983	0.342983	chr20	2336844	0.4647274052900552	chr20:2336844:G:T
chr20:2337597	['A', 'G']	98663	51806.03314664892	-808.5697785891655	-0.0048354736671572	0.0049019989029392	-0.9864289574316236	0.323925	0.323925	chr20	2337597	0.4895555325608014	chr20:2337597:A:G
chr20:2337714	['C', 'T']	98663	52788.752050946656	-592.9531638063663	-0.0038677603582762	0.0048710594879863	-0.7940285615101783	0.427181	0.427181	chr20	2337714	0.3693880719407808	chr20:2337714:C:T
chr20:2338070	['AG', 'A']	98663	52698.88738505835	-586.0195721942987	-0.0032152221996956	0.0048711352040824	-0.6600560372459029	0.509219	0.509219	chr20	2338070	0.2930954003027257	chr20:2338070:AG:A
chr20:2338279	['A', 'G']	98663	50792.84066301704	-843.0688483079987	-0.0034634980676807	0.0049240038846858	-0.7033906042301599	0.481814	0.481814	chr20	2338279	0.3171205849221271	chr20:2338279:A:G
chr20:2339017	['T', 'C']	98663	73707.97654452384	-2625.5196863101028	0.0023458823691044	0.0043885851376786	0.5345418387725083	0.592968	0.592968	chr20	2339017	0.2269687430580089	chr20:2339017:T:C
chr20:2339345	['C', 'T']	98663	51684.71465931437	-633.7694819307445	-0.0035143818340869	0.0049035827017594	-0.7166967598661997	0.473563	0.473563	chr20	2339345	0.3246222368669659	chr20:2339345:C:T
chr20:2340717	['A', 'G']	98663	124642.42309173848	-3124.650021120721	-0.0012036789865697	0.0044284225914625	-0.2718076158518122	0.785771	0.785771	chr20	2340717	0.1047040034860122	chr20:2340717:A:G
chr20:2341019	['T', 'C']	98663	121684.5666889673	-2784.9711608422867	-0.0009662494717221	0.0044033866445153	-0.2194332566561379	0.826313	0.826313	chr20	2341019	0.0828554146357221	chr20:2341019:T:C
chr20:2342250	['C', 'T']	98663	58119.90502453467	-1884.227598743617	0.0004598721192616	0.0046732602971768	0.0984049871006409	0.921611	0.921611	chr20	2342250	0.035452350315404	chr20:2342250:C:T
chr20:2343645	['C', 'A']	98663	120847.9468273842	-2855.2600260351387	0.0009338854361091	0.0043804210465449	0.2131953586621069	0.831175	0.831175	chr20	2343645	0.0803075279211981	chr20:2343645:C:A
chr20:2344507	['G', 'A']	98663	27306.36557177614	-1208.2291680234907	-0.0021596512705809	0.0061691058941587	-0.3500752471481931	0.726283	0.726283	chr20	2344507	0.1388941211870807	chr20:2344507:G:A
chr20:2345995	['T', 'C']	98663	67719.4137892581	-1149.8189559312243	0.0027483679482703	0.0045052142307966	0.6100415668322825	0.541836	0.541836	chr20	2345995	0.2661321434852988	chr20:2345995:T:C
chr20:2346298	['G', 'GA']	98663	66749.7950633553	-1110.479773305511	0.0040675285955406	0.0045237098781403	0.899157705757369	0.368571	0.368571	chr20	2346298	0.4334788390449039	chr20:2346298:G:GA
chr20:2346473	['C', 'T']	98663	66559.095325947	-1119.530277883618	0.0037455525138881	0.004524573621221	0.8278244156136326	0.407772	0.407772	chr20	2346473	0.3895825987221268	chr20:2346473:C:T
chr20:2346480	['C', 'T']	98663	48062.81997790144	-1704.6541101143457	-0.0018614295584404	0.0049514909686189	-0.3759331422065952	0.706967	0.706967	chr20	2346480	0.150600857847213	chr20:2346480:C:T
chr20:2346771	['T', 'C']	98663	118190.5729853016	-2796.296975899318	0.0016250696974682	0.0043528292854856	0.3733364188866634	0.708899	0.708899	chr20	2346771	0.149415636279917	chr20:2346771:T:C
chr20:2347557	['C', 'T']	98663	2408.122037746559	-155.14571266226497	-0.006188687391317	0.0193763407430388	-0.3193940214712845	0.749428	0.749428	chr20	2347557	0.1252700849033818	chr20:2347557:C:T
chr20:2347915	['T', 'C']	98663	51199.51141706221	-1580.025096277106	-0.002573906973656	0.0048823580049764	-0.527185218911138	0.598066	0.598066	chr20	2347915	0.2232508864895816	chr20:2347915:T:C
chr20:2348468	['T', 'C']	98663	117485.19699719182	-2955.0347847636854	0.0008294409124602	0.0043523759192549	0.1905719836355965	0.848861	0.848861	chr20	2348468	0.0711634191497131	chr20:2348468:T:C
chr20:2349899	['C', 'T']	98663	70043.51912296884	-2042.2918945380047	0.0002030328924004	0.0044188682585929	0.0459468082139903	0.963353	0.963353	chr20	2349899	0.0162145458340895	chr20:2349899:C:T
chr20:2349969	['A', 'G']	98663	132308.43317790164	-3502.5870706865435	0.0043975843000327	0.0045111171475644	0.9748326536824587	0.329646	0.329646	chr20	2349969	0.4819521897169332	chr20:2349969:A:G
chr20:2350867	['T', 'C']	98663	132720.14223880146	-3447.915392096605	0.0039239074389674	0.0045220031941669	0.867736547384364	0.385541	0.385541	chr20	2350867	0.4139294305133114	chr20:2350867:T:C
chr20:2350960	['G', 'A']	98663	25016.042604737915	-894.7823958763239	0.011094574528012	0.0063808860658335	1.7387200482105465	0.0820871	0.0820871	chr20	2350960	1.0857250869609782	chr20:2350960:G:A
chr20:2350980	['C', 'T']	98663	23400.8461546259	-813.393371454704	0.0129975155149578	0.0065677001428412	1.9790056233192963	0.0478181	0.0478181	chr20	2350980	1.3204076840945391	chr20:2350980:C:T
chr20:2351080	['C', 'T']	98663	2457.0	-92.73597006945256	0.0215719330677134	0.0191539250492688	1.1262408624981493	0.260066	0.260066	chr20	2351080	0.5849164220354524	chr20:2351080:C:T
chr20:2351200	['A', 'G']	98663	132421.816769053	-3514.504479977509	0.0040166336172644	0.0045147075145737	0.889677482826617	0.373641	0.373641	chr20	2351200	0.4275454742599764	chr20:2351200:A:G
chr20:2351440	['C', 'T']	98663	25092.78029719429	-897.8434406431804	0.0110987347485456	0.0063731162681193	1.741492588808658	0.0816004	0.0816004	chr20	2351440	1.0883077123568377	chr20:2351440:C:T
chr20:2351763	['G', 'A']	98663	30331.45939891541	-348.7712488180791	-5.239340837125672e-05	0.0059441804214843	-0.0088142358838719	0.992967	0.992967	chr20	2351763	0.0030651844915759	chr20:2351763:G:A
chr20:2352041	['G', 'A']	98663	26805.248753041364	-903.7633969227928	0.0066301692352242	0.0062034952368834	1.068779612468136	0.285172	0.285172	chr20	2352041	0.5448931185202381	chr20:2352041:G:A
chr20:2353381	['T', 'C']	98663	173786.65983436228	-6331.186351175545	-0.0046209839808475	0.00657364049961	-0.7029566008548348	0.482084	0.482084	chr20	2353381	0.3168772821801757	chr20:2353381:T:C
chr20:2354073	['CTAT', 'C']	98663	82868.118394242	-2339.603083570134	0.0006767763734902	0.004297947006444	0.1574650344630976	0.874879	0.874879	chr20	2354073	0.0580520078532033	chr20:2354073:CTAT:C
chr20:2354333	['C', 'T']	98663	173579.0745020526	-6345.2704581537455	-0.0036316955917585	0.0065514796307271	-0.5543321198352719	0.579353	0.579353	chr20	2354333	0.2370567398339866	chr20:2354333:C:T
chr20:2354368	['AG', 'A']	98663	21682.076625206533	-779.1063390698633	0.0078359361395267	0.006787392378666	1.1544840348638887	0.248305	0.248305	chr20	2354368	0.6050145351754139	chr20:2354368:AG:A
chr20:2355194	['A', 'G']	98663	63357.84328335515	-3137.5416897978253	-0.0055209050603119	0.0045438410135709	-1.2150304211399057	0.224357	0.224357	chr20	2355194	0.6490603758124427	chr20:2355194:A:G
chr20:2355468	['C', 'T']	98663	82987.18682265635	-2348.09776619428	0.000369281286816	0.0042973571238318	0.0859321848696615	0.931521	0.931521	chr20	2355468	0.0308073500202157	chr20:2355468:C:T
chr20:2356061	['A', 'G']	98663	63538.09977898987	-3154.5321891711005	-0.0063419642407443	0.0045387835523801	-1.3972828110339484	0.162332	0.162332	chr20	2356061	0.7895958606201449	chr20:2356061:A:G
chr20:2356649	['T', 'A']	98663	147138.91328190733	-5396.63933441681	-0.0067320583366851	0.0048613452412603	-1.3848138740584288	0.166113	0.166113	chr20	2356649	0.7795963783412739	chr20:2356649:T:A
chr20:2357208	['T', 'A']	98663	82992.75874480384	-2346.785996526489	0.0004385440797791	0.0042971013699841	0.1020557911066267	0.918713	0.918713	chr20	2357208	0.0368201382145821	chr20:2357208:T:A
chr20:2357232	['C', 'T']	98663	82897.36600969237	-2339.855339124604	0.0006501011224574	0.0042980139281069	0.1512561693218673	0.879774	0.879774	chr20	2357232	0.0556288768935719	chr20:2357232:C:T
chr20:2357578	['T', 'C']	98663	147128.2629465915	-5395.301854095783	-0.0066699776416523	0.004861279965288	-1.3720620267253385	0.170047	0.170047	chr20	2357578	0.7694310255656518	chr20:2357578:T:C
chr20:2357588	['G', 'A']	98663	147126.82411321637	-5404.724651934688	-0.0069378108807167	0.0048614125035588	-1.427118327366347	0.153549	0.153549	chr20	2357588	0.8137530075888452	chr20:2357588:G:A
chr20:2357677	['G', 'A']	98663	63418.141056964174	-3149.642713486415	-0.0062715628470235	0.0045412272353805	-1.38102819391244	0.167273	0.167273	chr20	2357677	0.7765741540604366	chr20:2357677:G:A
chr20:2357808	['C', 'T']	98663	146553.79556812538	-5486.264161557391	-0.0068187131527453	0.0048473364640523	-1.406692768969671	0.159522	0.159522	chr20	2357808	0.797179414050481	chr20:2357808:C:T
chr20:2358165	['G', 'A']	98663	24768.76148481532	-885.3256559493145	0.0092457564639026	0.0064024314016008	1.444100824194838	0.148714	0.148714	chr20	2358165	0.8276481448839302	chr20:2358165:G:A
chr20:2358280	['C', 'A']	98663	64053.58117985789	-3060.9950205716927	-0.0063708023989606	0.0045286667802066	-1.4067721711841186	0.159498	0.159498	chr20	2358280	0.7972447583397753	chr20:2358280:C:A
chr20:2358458	['G', 'C']	98663	169192.43366716002	-6177.527560753712	-0.0044569619212846	0.006089886374532	-0.7318629030459007	0.464254	0.464254	chr20	2358458	0.3332443457024655	chr20:2358458:G:C
chr20:2358505	['C', 'T']	98663	21334.162326538462	-887.8261199736532	0.0068881294295482	0.0068382656845462	1.0072918700884477	0.313797	0.313797	chr20	2358505	0.503351212723823	chr20:2358505:C:T
chr20:2358804	['T', 'C']	98663	168501.32555475587	-6301.979295082817	-0.0057128800476996	0.0060358200189321	-0.9464960899729452	0.343898	0.343898	chr20	2358804	0.4635703498874646	chr20:2358804:T:C
chr20:2358951	['A', 'G']	98663	21372.68259229975	-893.1094341900628	0.0064116478302395	0.0068315481966097	0.9385351088383416	0.347972	0.347972	chr20	2358951	0.4584557006934329	chr20:2358951:A:G
chr20:2358973	['T', 'C']	98663	168489.20041561069	-6302.003363713879	-0.0057678818805227	0.0060350547278848	-0.9557298385170236	0.339211	0.339211	chr20	2358973	0.4695300728014043	chr20:2358973:T:C
chr20:2359001	['T', 'C']	98663	168484.78447471917	-6298.509051813793	-0.0056074030956861	0.0060343620359676	-0.929245388702801	0.352764	0.352764	chr20	2359001	0.4525157415648395	chr20:2359001:T:C
chr20:2359117	['A', 'G']	98663	82871.43911117417	-2336.6897960741176	0.0011110909410383	0.0042995418088552	0.2584207784071176	0.796083	0.796083	chr20	2359117	0.0990416501482318	chr20:2359117:A:G
chr20:2359419	['T', 'G']	98663	3436.3482914863207	17.943084332783027	0.0234047803420124	0.01629248466647	1.4365384299044044	0.150852	0.150852	chr20	2359419	0.8214489275625367	chr20:2359419:T:G
chr20:2359466	['A', 'C']	98663	171933.68372291038	-6272.19809484947	-0.0022425517530492	0.006362890705719	-0.3524422871248851	0.724507	0.724507	chr20	2359466	0.1399574141311266	chr20:2359466:A:C
chr20:2359982	['A', 'G']	98663	168157.26975985078	-6256.000502278846	-0.0044611513846684	0.0060044585858476	-0.7429731291982298	0.4575	0.4575	chr20	2359982	0.3396089015975329	chr20:2359982:A:G
chr20:2360020	['G', 'A']	98663	85620.97687198981	-3963.212444372188	-0.0038581154862425	0.0042952732360047	-0.8982235295073407	0.369069	0.369069	chr20	2360020	0.4328924318954884	chr20:2360020:G:A
chr20:2360068	['A', 'G']	98663	85705.84814322938	-3962.010006400519	-0.0038479806568139	0.0042944298233649	-0.8960399436213863	0.370234	0.370234	chr20	2360068	0.4315237008333731	chr20:2360068:A:G
chr20:2360206	['C', 'T']	98663	168492.7396827006	-6299.325611361421	-0.0055260910812242	0.0060355421954043	-0.915591491586622	0.359883	0.359883	chr20	2360206	0.4438386678804793	chr20:2360206:C:T
chr20:2360328	['A', 'G']	98663	168494.7400476456	-6302.824963012817	-0.0055939191969343	0.0060360359766462	-0.926753786521078	0.354057	0.354057	chr20	2360328	0.4509268148309568	chr20:2360328:A:G
chr20:2360408	['A', 'T']	98663	168351.1264965583	-6315.628681741375	-0.0059218166108008	0.0060227839035395	-0.9832357769503722	0.325494	0.325494	chr20	2360408	0.4874570125978107	chr20:2360408:A:T
chr20:2360430	['T', 'G']	98663	21359.11322533556	-894.7602655507023	0.0063711004924308	0.006834056368856	0.93225752738375	0.351206	0.351206	chr20	2360430	0.4544380732197139	chr20:2360430:T:G
chr20:2360450	['A', 'C']	98663	3439.278870812428	20.874521405709977	0.0240109826263731	0.0162859934524022	1.4743333095735345	0.140395	0.140395	chr20	2360450	0.8526483588093208	chr20:2360450:A:C
chr20:2360472	['C', 'T']	98663	168493.90880799605	-6299.422294692358	-0.0055516370211322	0.0060361614509945	-0.9197297100490182	0.357716	0.357716	chr20	2360472	0.4464616341973922	chr20:2360472:C:T
chr20:2360561	['T', 'G']	98663	168497.66248036083	-6292.864396085578	-0.0053073507897357	0.0060363536874454	-0.8792312486218483	0.379278	0.379278	chr20	2360561	0.4210423477947049	chr20:2360561:T:G
chr20:2360595	['C', 'T']	98663	168495.49345673132	-6294.728472099681	-0.0052982582302735	0.0060362433022431	-0.8777409996553079	0.380086	0.380086	chr20	2360595	0.4201181268050051	chr20:2360595:C:T
chr20:2360889	['G', 'A']	98663	168492.7853667437	-6296.093045219358	-0.0054020325332345	0.00603570637837	-0.8950124798306325	0.370783	0.370783	chr20	2360889	0.4308801860039192	chr20:2360889:G:A
chr20:2361235	['GC', 'G']	98663	168485.32295964396	-6292.538380894016	-0.0052673322626046	0.0060354905068042	-0.8727264597080312	0.382814	0.382814	chr20	2361235	0.4170121878973719	chr20:2361235:GC:G
chr20:2361314	['T', 'C']	98663	19042.18058392533	-66.6617928258703	0.0062972241715311	0.0072490395720985	0.8686977231810261	0.385015	0.385015	chr20	2361314	0.4145223502568821	chr20:2361314:T:C
chr20:2361331	['T', 'C']	98663	64475.95140620884	-3101.8460753416816	-0.0071983963748773	0.0045205981770017	-1.5923548373528815	0.111308	0.111308	chr20	2361331	0.9534736206518444	chr20:2361331:T:C
chr20:2361472	['T', 'C']	98663	168407.18960973134	-6278.559760393991	-0.0053960561070957	0.0060277104797047	-0.8952082428750162	0.370678	0.370678	chr20	2361472	0.4310031888885069	chr20:2361472:T:C
chr20:2361542	['G', 'A']	98663	168440.46028977857	-6283.650014963208	-0.0054998748303299	0.0060351091880372	-0.9113132271462064	0.362133	0.362133	chr20	2361542	0.4411318975390181	chr20:2361542:G:A
chr20:2361547	['C', 'T']	98663	21276.4669685286	-879.228723902085	0.0066717485806963	0.0068689403602792	0.9712922562666004	0.331405	0.331405	chr20	2361547	0.4796409435448395	chr20:2361547:C:T
chr20:2361733	['A', 'C']	98663	64411.97405638856	-3080.642024168202	-0.0070734701099012	0.0045211659712634	-1.5645234337470375	0.117698	0.117698	chr20	2361733	0.9292309169045992	chr20:2361733:A:C
chr20:2361773	['A', 'G']	98663	171931.91141498814	-6271.8444687435085	-0.0021427877270548	0.0063630115515738	-0.3367568500680845	0.736301	0.736301	chr20	2361773	0.1329446096900959	chr20:2361773:A:G
chr20:2362116	['C', 'T']	98663	3040.862979672532	-20.64397502507077	0.0153141397564889	0.0172738547977547	0.8865502191485077	0.375323	0.375323	chr20	2362116	0.4255948209665638	chr20:2362116:C:T
chr20:2362432	['T', 'C']	98663	171840.1918180344	-6249.307972396492	-0.0019196997549419	0.0063518588649814	-0.3022264498862702	0.76248	0.76248	chr20	2362432	0.1177715434612465	chr20:2362432:T:C
chr20:2362433	['G', 'A']	98663	168395.65420911257	-6272.207981079831	-0.0050808655426404	0.0060268174296129	-0.843042883243068	0.399207	0.399207	chr20	2362433	0.3988018520672322	chr20:2362433:G:A
chr20:2362976	['A', 'T']	98663	64166.75544359745	-3062.9193868845728	-0.0070490544731821	0.0045255888175814	-1.5575994102242054	0.119331	0.119331	chr20	2362976	0.923246719950355	chr20:2362976:A:T
chr20:2362981	['T', 'G']	98663	3436.208966419007	22.56664633496077	0.0245832604631693	0.0162928577269771	1.5088366249258571	0.131344	0.131344	chr20	2362981	0.8815897616781262	chr20:2362981:T:G
chr20:2363290	['T', 'G']	98663	21365.68138596597	-896.3575595787202	0.0063487571071858	0.0068334186976528	0.9290747996118848	0.352853	0.352853	chr20	2363290	0.4524061857885633	chr20:2363290:T:G
chr20:2363342	['T', 'G']	98663	168451.24403742258	-6303.873870756759	-0.0057035473831507	0.0060321202069971	-0.945529463510148	0.344391	0.344391	chr20	2363342	0.4629482065256106	chr20:2363342:T:G
chr20:2363343	['T', 'C']	98663	168451.2440374226	-6305.055983527401	-0.0057298794445101	0.006032117410457	-0.949895211684221	0.342168	0.342168	chr20	2363343	0.4657606086851969	chr20:2363343:T:C
chr20:2363723	['TAAG', 'T']	98663	82742.48184721453	-2330.2911367833267	0.0011880648232643	0.0043003186445381	0.2762736721320296	0.782338	0.782338	chr20	2363723	0.1066055745353806	chr20:2363723:TAAG:T
chr20:2363766	['C', 'A']	98663	21390.395758209856	-893.0345166236121	0.0065897457839104	0.0068372974890621	0.9637939250781838	0.335152	0.335152	chr20	2363766	0.4747581846355476	chr20:2363766:C:A
chr20:2364119	['G', 'A']	98663	82738.25610769824	-2337.9655181203057	0.0010900590789991	0.0043004051854246	0.2534782263526393	0.799899	0.799899	chr20	2364119	0.0969648461478114	chr20:2364119:G:A
chr20:2364139	['T', 'G']	98663	64266.67888931693	-3082.3262115910084	-0.007093836574299	0.0045241046998085	-1.5680089310486651	0.116882	0.116882	chr20	2364139	0.9322523656780338	chr20:2364139:T:G
chr20:2364376	['T', 'A']	98663	168445.194617334	-6305.390791245836	-0.0057333834145145	0.0060321137402139	-0.9504766755792668	0.341872	0.341872	chr20	2364376	0.4661364673328406	chr20:2364376:T:A
chr20:2364541	['C', 'T']	98663	85681.36849041491	-3959.303784540673	-0.0038193694342499	0.0042950442656341	-0.8892503075718624	0.373871	0.373871	chr20	2364541	0.4272782203991958	chr20:2364541:C:T
chr20:2364623	['TCCTGGC', 'T']	98663	168436.87336882114	-6299.713627485052	-0.005603854855095	0.0060325940401196	-0.9289295480230824	0.352928	0.352928	chr20	2364623	0.4523138849579505	chr20:2364623:TCCTGGC:T
chr20:2364636	['G', 'A']	98663	85592.62832809483	-3960.583923963337	-0.0038457801959377	0.0042960208510416	-0.8951958869113199	0.370685	0.370685	chr20	2364636	0.4309949876122808	chr20:2364636:G:A
chr20:2365129	['C', 'T']	98663	171884.42136579732	-6283.516230133674	-0.0026080127865503	0.0063580052827178	-0.4101935545161274	0.681665	0.681665	chr20	2365129	0.1664290042222989	chr20:2365129:C:T
chr20:2365381	['A', 'G']	98663	3431.139105403461	16.295472999957354	0.0235115150874364	0.016302356900346	1.4422157011503909	0.149245	0.149245	chr20	2365381	0.8261002096711789	chr20:2365381:A:G
chr20:2365554	['G', 'A']	98663	85590.67505296343	-3967.729620473311	-0.0039509676333643	0.0042957943094976	-0.919729239509676	0.357717	0.357717	chr20	2365554	0.4464604201228893	chr20:2365554:G:A
chr20:2365654	['G', 'A']	98663	82736.610135642	-2331.4198710321184	0.0011961676676077	0.0043005034684475	0.2781459604401987	0.780901	0.780901	chr20	2365654	0.1074040210253676	chr20:2365654:G:A
chr20:2365687	['T', 'C']	98663	85706.24220920094	-3969.226115425007	-0.0039762974605437	0.0042947928771088	-0.9258414955788236	0.354531	0.354531	chr20	2365687	0.4503457843446171	chr20:2365687:T:C
chr20:2365852	['T', 'G']	98663	85719.6708202373	-3981.009550228373	-0.0041868211732864	0.0042948469816568	-0.974847576914422	0.329638	0.329638	chr20	2365852	0.4819627295020801	chr20:2365852:T:G
chr20:2365854	['T', 'C']	98663	173512.65551219025	-6366.724135930399	-0.0040736031454127	0.0065443592467771	-0.6224601969121584	0.533641	0.533641	chr20	2365854	0.2727508106700042	chr20:2365854:T:C
chr20:2366381	['A', 'G']	98663	21383.55139798464	-894.3480342628337	0.0063048127746628	0.0068321855510506	0.9228105307668776	0.356108	0.356108	chr20	2366381	0.4484182697494221	chr20:2366381:A:G
chr20:2366418	['C', 'T']	98663	128992.84076071528	-6073.784648085064	-0.004513968805728	0.0045325506228161	-0.9959003619298672	0.319301	0.319301	chr20	2366418	0.4957997213171106	chr20:2366418:C:T
chr20:2366435	['G', 'A']	98663	128922.60044805775	-6078.054565048436	-0.0043762053108437	0.0045327482534624	-0.9654640112653218	0.334315	0.334315	chr20	2366435	0.475844137104463	chr20:2366435:G:A
chr20:2366651	['C', 'T']	98663	3384.2401070385986	22.66523579269473	0.0273913001081086	0.0164138472311081	1.6687921924968034	0.0951617	0.0951617	chr20	2366651	1.021537808185585	chr20:2366651:C:T
chr20:2366841	['C', 'T']	98663	129565.70965812325	-5992.152183631323	-0.0046984992781049	0.0045360886006219	-1.0358041237247335	0.300296	0.300296	chr20	2366841	0.5224504526478299	chr20:2366841:C:T
chr20:2367062	['G', 'A']	98663	129567.83090695264	-5997.680633693988	-0.0048129978477012	0.0045357348011127	-1.0611285841757063	0.288634	0.288634	chr20	2367062	0.5396525119720458	chr20:2367062:G:A
chr20:2367096	['T', 'C']	98663	129571.50618823174	-6000.354189561969	-0.0048756008931082	0.0045362378822245	-1.0748115552346933	0.282462	0.282462	chr20	2367096	0.5490399701467054	chr20:2367096:T:C
chr20:2367117	['T', 'A']	98663	172355.98766458206	-6240.852214073712	-0.0034492950543146	0.0064058099497313	-0.5384635325403827	0.590258	0.590258	chr20	2367117	0.2289581180445586	chr20:2367117:T:A
chr20:2367277	['G', 'T']	98663	173961.81596018572	-6333.760835481213	-0.0050745691309841	0.0065944087870167	-0.7695260174005347	0.441583	0.441583	chr20	2367277	0.3549876543646942	chr20:2367277:G:T
chr20:2367482	['G', 'A']	98663	129609.27312632425	-5988.842793792752	-0.0045660592451492	0.0045364680621307	-1.0065229563204665	0.314167	0.314167	chr20	2367482	0.5028394350521752	chr20:2367482:G:A
chr20:2367488	['T', 'C']	98663	21462.26296529073	-892.5354167576356	0.0059040451542759	0.0068196035931075	0.8657460912014077	0.386632	0.386632	chr20	2367488	0.412702203984942	chr20:2367488:T:C
chr20:2367503	['G', 'C']	98663	129705.34871155444	-5982.123445505775	-0.0046761855525602	0.0045365565363519	-1.0307786346514982	0.302647	0.302647	chr20	2367503	0.5190636266908084	chr20:2367503:G:C
chr20:2367609	['T', 'C']	98663	39353.78644919971	-253.9213688712304	0.0019066436756882	0.0053620024126027	0.3555842629251489	0.722153	0.722153	chr20	2367609	0.1413707802471437	chr20:2367609:T:C
chr20:2367795	['G', 'A']	98663	129607.07724277752	-5987.31842971972	-0.0045577935091828	0.0045365776640736	-1.0046766189581966	0.315055	0.315055	chr20	2367795	0.5016136236343852	chr20:2367795:G:A
chr20:2368236	['T', 'C']	98663	129615.0782970096	-5993.505256946267	-0.004648853268767	0.0045367117297322	-1.024718682983511	0.305498	0.305498	chr20	2368236	0.5149916286024646	chr20:2368236:T:C
chr20:2368293	['G', 'A']	98663	129587.89567218495	-6002.330928118569	-0.0048250837248755	0.0045367064629917	-1.0635653340669509	0.287528	0.287528	chr20	2368293	0.5413198565278092	chr20:2368293:G:A
chr20:2368664	['T', 'G']	98663	108123.72600740031	-5240.619464002162	-0.0067226016793191	0.0042904341781616	-1.5668814390714378	0.117146	0.117146	chr20	2368664	0.931272535983669	chr20:2368664:T:G
chr20:2368808	['A', 'G']	98663	129480.1234731838	-6012.147270664983	-0.0048867961378564	0.0045345816594625	-1.077672981731144	0.281182	0.281182	chr20	2368808	0.5510124843310296	chr20:2368808:A:G
chr20:2369073	['A', 'G']	98663	20933.796657834017	-847.0825497229828	0.0073915788121297	0.006901309795755	1.07103999543337	0.284154	0.284154	chr20	2369073	0.5464462260676036	chr20:2369073:A:G
chr20:2369546	['C', 'T']	98663	166788.5002230288	-6233.210738508496	-0.0036087466760795	0.0059103025241474	-0.6105857798878317	0.541475	0.541475	chr20	2369546	0.2664215900316191	chr20:2369546:C:T
chr20:2369822	['A', 'G']	98663	166862.22110608796	-6222.812827731852	-0.0035333377316436	0.0059156193669994	-0.5972895672352546	0.550315	0.550315	chr20	2369822	0.259388649412275	chr20:2369822:A:G
chr20:2369909	['G', 'A']	98663	39380.987196902126	-230.4179599863707	0.0022558687432715	0.0053657516812876	0.4204198921725244	0.67418	0.67418	chr20	2369909	0.1712241352598305	chr20:2369909:G:A
chr20:2370022	['G', 'T']	98663	102020.6125601906	-5268.246231204311	-0.0075767845393878	0.0042877327251632	-1.767084150306815	0.0772172	0.0772172	chr20	2370022	1.1122859505311409	chr20:2370022:G:T
chr20:2370388	['G', 'T']	98663	39369.980698072846	-233.420971661297	0.0020622607546935	0.0053650997755654	0.3843844179908488	0.700694	0.700694	chr20	2370388	0.1544716013276716	chr20:2370388:G:T
chr20:2371493	['G', 'A']	98663	20780.89562511404	-843.0909492327278	0.0079192853477365	0.006915490030271	1.1451517264968447	0.252149	0.252149	chr20	2371493	0.5983427498738467	chr20:2371493:G:A
chr20:2371944	['C', 'T']	98663	125615.27810159043	-6132.890568783141	-0.0065999531654795	0.0044989204523999	-1.4670081934786845	0.142377	0.142377	chr20	2371944	0.8465601622430405	chr20:2371944:C:T
chr20:2372036	['T', 'G']	98663	168408.60361081822	-6352.159887732223	-0.0062079793022417	0.0060485519121937	-1.0263579435809396	0.304725	0.304725	chr20	2372036	0.5160919142818883	chr20:2372036:T:G
chr20:2372206	['G', 'A']	98663	128341.41450656396	-6169.910358464174	-0.0055041796598814	0.0045434439700949	-1.2114553840897055	0.225724	0.225724	chr20	2372206	0.6464222623071201	chr20:2372206:G:A
chr20:2372210	['T', 'C']	98663	128375.51727353824	-6165.855838780049	-0.0055087256442241	0.0045430930314969	-1.2125496013470558	0.225305	0.225305	chr20	2372210	0.6472291702454789	chr20:2372210:T:C
chr20:2372284	['AC', 'A']	98663	125685.38217077056	-6126.306228707143	-0.0066067678890228	0.0044983140129387	-1.4687209185529255	0.141912	0.141912	chr20	2372284	0.8479808792892882	chr20:2372284:AC:A
chr20:2372454	['C', 'T']	98663	127423.83011465588	-6330.927845009289	-0.0058848418103502	0.0045369113698516	-1.2971031017832375	0.194599	0.194599	chr20	2372454	0.7108593958024961	chr20:2372454:C:T
chr20:2372806	['A', 'C']	98663	128392.02637794885	-6173.458079892343	-0.005636745628514	0.0045436389562783	-1.2405795624947649	0.214764	0.214764	chr20	2372806	0.6680385158572913	chr20:2372806:A:C
chr20:2373004	['A', 'C']	98663	39680.83715507979	-243.2298606687185	0.0024310091675085	0.0053498874491952	0.4544037964526107	0.649539	0.649539	chr20	2373004	0.1873947676451506	chr20:2373004:A:C
chr20:2373242	['A', 'G']	98663	2685.2721660770585	-48.74304606220697	0.0163444067708306	0.0183456820606134	0.8909130070405317	0.372978	0.372978	chr20	2373242	0.4283167841708846	chr20:2373242:A:G
chr20:2373276	['T', 'G']	98663	20961.487187804087	-839.9993951114858	0.0074886085002005	0.00688922879589	1.0870024384540695	0.277038	0.277038	chr20	2373276	0.5574606567173996	chr20:2373276:T:G
chr20:2373403	['T', 'C']	98663	3001.1825111244	-52.98008912293965	0.0172203436323781	0.0173914649850034	0.9901606131068976	0.322098	0.322098	chr20	2373403	0.4920119718324677	chr20:2373403:T:C
chr20:2373462	['T', 'C']	98663	42344.57939178917	-298.0437883205944	0.0035687663101072	0.0052129597417679	0.6845950260296557	0.493601	0.493601	chr20	2373462	0.3066239691246486	chr20:2373462:T:C
chr20:2373547	['C', 'T']	98663	102720.110264001	-5245.86427827522	-0.0076563686796727	0.0042869598185364	-1.785966979808687	0.0741077	0.0741077	chr20	2373547	1.1301366652490714	chr20:2373547:C:T
chr20:2373803	['A', 'G']	98663	142763.57585525315	-5428.402055313742	-0.0072244333737982	0.0047436078884563	-1.5229828315656122	0.127766	0.127766	chr20	2373803	0.8935847015525263	chr20:2373803:A:G
chr20:2373886	['G', 'A']	98663	39681.42410696185	-245.35766948704307	0.0023485510995201	0.0053490022517537	0.4390633970569187	0.660617	0.660617	chr20	2373886	0.1800502545755822	chr20:2373886:G:A
chr20:2374240	['G', 'A']	98663	39690.8160071359	-250.6736550177966	0.0021695620785496	0.00534927472493	0.4055806048693851	0.685052	0.685052	chr20	2374240	0.164276461418632	chr20:2374240:G:A
chr20:2374535	['A', 'G']	98663	39694.03479036574	-246.8162113618834	0.0023354751070518	0.0053493213105896	0.4365927884026149	0.662408	0.662408	chr20	2374535	0.1788744311524109	chr20:2374535:A:G
chr20:2374741	['C', 'T']	98663	39561.00971080453	-251.6479945145719	0.0025720704447457	0.0053547239026819	0.4803367067081737	0.630989	0.630989	chr20	2374741	0.199978211724077	chr20:2374741:C:T
chr20:2374790	['T', 'C']	98663	42351.4388026113	-295.0232240237171	0.0036124533813827	0.005213303443737	0.6929298131921547	0.488355	0.488355	chr20	2374790	0.3112643614185454	chr20:2374790:T:C
chr20:2375051	['A', 'G']	98663	20872.019423381043	-837.069671414841	0.0078664866860179	0.0069037189951804	1.1394563845240004	0.254516	0.254516	chr20	2375051	0.5942849107995505	chr20:2375051:A:G
chr20:2375202	['G', 'A']	98663	39686.42466447715	-243.355880455586	0.0023992381254079	0.0053492434540004	0.4485191496778349	0.65378	0.65378	chr20	2375202	0.1845683691984353	chr20:2375202:G:A
chr20:2375266	['A', 'T']	98663	39677.44517548305	-237.4417578403852	0.0025231819831395	0.0053500240017408	0.4716206847517875	0.637199	0.637199	chr20	2375266	0.1957249144384245	chr20:2375266:A:T
chr20:2375465	['A', 'G']	98663	168964.97565104562	-6273.317663278061	-0.0060645826667363	0.0060975575308073	-0.994592119237186	0.319937	0.319937	chr20	2375465	0.4949355318238997	chr20:2375465:A:G
chr20:2375539	['C', 'T']	98663	39681.26131697672	-238.77650341298684	0.0025416633234912	0.0053498715189254	0.4750886660548768	0.634725	0.634725	chr20	2375539	0.1974143957332712	chr20:2375539:C:T
chr20:2375606	['C', 'T']	98663	39481.20291956005	-264.97971794351463	0.0025325375688508	0.0053579916248969	0.4726654586548651	0.636453	0.636453	chr20	2375606	0.1962336620720778	chr20:2375606:C:T
chr20:2375706	['A', 'G']	98663	39680.68517804997	-243.6956885974424	0.0023298641813329	0.0053500602512145	0.4354837276466274	0.663212	0.663212	chr20	2375706	0.1783476243657526	chr20:2375706:A:G
chr20:2375777	['G', 'A']	98663	39697.19987218253	-239.24176597055435	0.0024555304915265	0.0053506564784329	0.4589213494501439	0.646292	0.646292	chr20	2375777	0.1895712198739518	chr20:2375777:G:A
chr20:2375803	['C', 'T']	98663	39475.00298074681	-267.1776512558358	0.0024614108351503	0.0053580805276617	0.4593829492563569	0.64596	0.64596	chr20	2375803	0.1897943741366873	chr20:2375803:C:T
chr20:2375943	['A', 'G']	98663	39726.9246775371	-240.63524882455684	0.0024079165170672	0.0053493130445582	0.4501356523744226	0.652614	0.652614	chr20	2375943	0.1853436138801539	chr20:2375943:A:G
chr20:2376289	['C', 'T']	98663	39682.44623993837	-235.86011501569087	0.0026327613925533	0.0053495290718574	0.4921482540217821	0.622616	0.622616	chr20	2376289	0.2057797230007159	chr20:2376289:C:T
chr20:2376291	['G', 'A']	98663	39686.63142049082	-236.27520508774808	0.0026093826860347	0.0053493313535059	0.4877960465702898	0.625695	0.625695	chr20	2376291	0.2036373155052751	chr20:2376291:G:A
chr20:2377027	['G', 'A']	98663	39703.48498655442	-254.75308878687807	0.0021596311739407	0.0053518978562592	0.4035262316180061	0.686562	0.686562	chr20	2377027	0.1633202376813365	chr20:2377027:G:A
chr20:2377217	['T', 'G']	98663	146913.73710195767	-5369.832185648182	-0.0060657760264123	0.0048699992785654	-1.2455394096483705	0.212936	0.212936	chr20	2377217	0.6717509084083519	chr20:2377217:T:G
chr20:2377368	['G', 'A']	98663	105205.65252527312	-5262.207859132717	-0.0056983315133508	0.0043004562880339	-1.3250527692157932	0.185157	0.185157	chr20	2377368	0.7324598644738057	chr20:2377368:G:A
chr20:2377704	['T', 'C']	98663	169191.00772435602	-6283.648649661585	-0.0035632282744485	0.0061216356904182	-0.5820712722297107	0.56052	0.56052	chr20	2377704	0.2514088866645924	chr20:2377704:T:C
chr20:2377789	['T', 'C']	98663	39779.74027317253	-258.0772298434605	0.0025340382502109	0.0053434255419172	0.4742347826000966	0.635334	0.635334	chr20	2377789	0.1969979027046014	chr20:2377789:T:C
chr20:2377921	['T', 'C']	98663	169564.62349089212	-6318.6374642894825	-0.0040910823905817	0.0061576236125292	-0.6643930594032048	0.50644	0.50644	chr20	2377921	0.2954719998840208	chr20:2377921:T:C
chr20:2378099	['A', 'G']	98663	39604.232410786695	-250.9343976806049	0.0031414091624761	0.0053510002324902	0.5870695245726443	0.557158	0.557158	chr20	2378099	0.2540216292468636	chr20:2378099:A:G
chr20:2378450	['T', 'C']	98663	28051.51999512805	-343.99891809456585	0.0045685313690622	0.0061211808080738	0.7463480515126109	0.455459	0.455459	chr20	2378450	0.3415507117210096	chr20:2378450:T:C
chr20:2378470	['A', 'AT']	98663	2743.672940005483	-117.9535790786988	0.016017372229322	0.0181418088897164	0.8828983000918574	0.377293	0.377293	chr20	2378470	0.4233212522852876	chr20:2378470:A:AT
chr20:2378473	['A', 'T']	98663	171493.7045283786	-6118.165937422385	-0.0058194676040624	0.0063278121441936	-0.91966503926675	0.35775	0.35775	chr20	2378473	0.446420357568186	chr20:2378473:A:T
chr20:2378528	['G', 'A']	98663	22742.684753736045	-933.5408357699512	0.0076535651016505	0.0066493248152071	1.151028911107888	0.249723	0.249723	chr20	2378528	0.602541456394842	chr20:2378528:G:A
chr20:2378545	['A', 'G']	98663	23670.677261712844	-787.6462999306782	0.0059047516457401	0.0065398981225615	0.9028812888338124	0.366591	0.366591	chr20	2378545	0.4358182013986696	chr20:2378545:A:G
chr20:2378546	['A', 'T']	98663	105714.14669805123	-3963.45106365504	-0.0038827587570021	0.0042528770626031	-0.9129722538054243	0.361259	0.361259	chr20	2378546	0.4421813245768521	chr20:2378546:A:T
chr20:2378783	['T', 'C']	98663	17175.870431186522	-626.1807227545216	0.0044482246111263	0.0075230734156548	0.5912775757139296	0.554336	0.554336	chr20	2378783	0.2562269162953937	chr20:2378783:T:C
chr20:2379522	['G', 'A']	98663	30932.56758701778	-130.30363855153797	0.0060741366198905	0.0058822479075916	1.032621663573771	0.301784	0.301784	chr20	2379522	0.5203037893977742	chr20:2379522:G:A
chr20:2380344	['T', 'C']	98663	143739.68062933374	-5829.540583042203	-0.0085828723315487	0.0048009222850086	-1.7877548983347762	0.0738186	0.0738186	chr20	2380344	1.1318341956350817	chr20:2380344:T:C
chr20:2380379	['A', 'G']	98663	36108.56185128122	-423.6521492900242	0.0038078926916299	0.0055193400238596	0.6899181197695363	0.490247	0.490247	chr20	2380379	0.309585055258204	chr20:2380379:A:G
chr20:2380859	['A', 'G']	98663	36065.13846590564	-437.73191468456673	0.0035960020007739	0.0055228367160528	0.6511150312160686	0.514974	0.514974	chr20	2380859	0.2882146970589471	chr20:2380859:A:G
chr20:2381038	['C', 'T']	98663	144136.53077008855	-5779.071400163608	-0.0092153913087352	0.0048133729655254	-1.914539217039316	0.0555542	0.0555542	chr20	2381038	1.2552831020179471	chr20:2381038:C:T
chr20:2381148	['G', 'A']	98663	13988.134215194365	-521.6367202059183	-0.0001263294745749	0.0082664099448609	-0.0152822658708632	0.987807	0.987807	chr20	2381148	0.0053279005771819	chr20:2381148:G:A
chr20:2381278	['A', 'G']	98663	144415.34702215018	-5730.318373662114	-0.0085199919268098	0.0048214394311787	-1.7671054564563682	0.0772137	0.0772137	chr20	2381278	1.1123056361081456	chr20:2381278:A:G
chr20:2381383	['C', 'T']	98663	143291.16630514112	-5887.336855650158	-0.008246146062705	0.0047877282305261	-1.722350489764283	0.0850092	0.0850092	chr20	2381383	1.070534070838395	chr20:2381383:C:T
chr20:2381933	['T', 'A']	98663	144445.60075224552	-5742.451226160114	-0.0090643284180773	0.0048228659368051	-1.879448555454138	0.0601862	0.0601862	chr20	2381933	1.220503076032721	chr20:2381933:T:A
chr20:2382315	['T', 'G']	98663	143548.0986689375	-5851.812578724055	-0.0099143777782036	0.0047973992070366	-2.066615128393213	0.038773	0.038773	chr20	2382315	1.4114705948390596	chr20:2382315:T:G
chr20:2383859	['G', 'A']	98663	34840.237483654506	-487.7686282797773	0.0048463071083758	0.0055873586097346	0.867369976921164	0.385741	0.385741	chr20	2383859	0.413704197982726	chr20:2383859:G:A
chr20:2384483	['A', 'G']	98663	35865.179703181086	-405.9300994719046	0.0053476328691691	0.0055215324950102	0.9685051883696588	0.332795	0.332795	chr20	2384483	0.4778232072873287	chr20:2384483:A:G
chr20:2384944	['A', 'G']	98663	35902.45834684941	-435.4000272304616	0.006730302027767	0.0055212874010346	1.2189733188867895	0.222857	0.222857	chr20	2384944	0.6519737200537831	chr20:2384944:A:G
chr20:2385089	['G', 'A']	98663	179955.47182242046	-6350.897364752429	-0.0181074302480589	0.0075485516947152	-2.3987952895303013	0.016451	0.016451	chr20	2385089	1.783807697636074	chr20:2385089:G:A
chr20:2385211	['C', 'T']	98663	13097.398246503144	-813.7111273834713	-0.0055740899483068	0.0085476314700914	-0.6521209960690054	0.514325	0.514325	chr20	2385211	0.2887623652410929	chr20:2385211:C:T
chr20:2385524	['G', 'A']	98663	13968.991080116772	-529.1050116011381	0.0010168884708018	0.0082689036446502	0.1229774241546226	0.902125	0.902125	chr20	2385524	0.0447332816941702	chr20:2385524:G:A
chr20:2386232	['C', 'T']	98663	144656.5263510021	-5858.568550404277	-0.0115551482972851	0.0048299845162359	-2.3923779172464545	0.0167415	0.0167415	chr20	2386232	1.7762056328100144	chr20:2386232:C:T
chr20:2386234	['G', 'A']	98663	144655.52620908478	-5857.358891082229	-0.0115317171417354	0.0048299904259494	-2.387523809525691	0.0169642	0.0169642	chr20	2386234	1.77046661605291	chr20:2386234:G:A
chr20:2386320	['C', 'T']	98663	35329.0873324818	-493.9744120229777	0.0051675882025264	0.0055543299386992	0.9303711265911246	0.352181	0.352181	chr20	2386320	0.4532340777206357	chr20:2386320:C:T
chr20:2386515	['C', 'T']	98663	180620.3227176436	-6293.111644700483	-0.0170340743660508	0.007685698044726	-2.216334061906024	0.0266709	0.0266709	chr20	2386515	1.5739623289505873	chr20:2386515:C:T
chr20:2387422	['C', 'G']	98663	139673.57229453023	-5733.042221487221	-0.015156298024148	0.0046837802610675	-3.235911417563745	0.00121295	0.00121295	chr20	2387422	2.91615710117106	chr20:2387422:C:G
chr20:2388692	['C', 'T']	98663	181546.7205514165	-6405.096725221849	-0.0199848641990054	0.0078976842253352	-2.5304714177980685	0.0113925	0.0113925	chr20	2388692	1.9433809627455136	chr20:2388692:C:T
chr20:2388855	['G', 'A']	98663	149609.68007744392	-5981.929987254418	-0.0100068324372865	0.0050069728163221	-1.9985793421257227	0.0456566	0.0456566	chr20	2388855	1.3404964331046008	chr20:2388855:G:A
chr20:2389596	['T', 'A']	98663	31467.465144096743	-437.0033679540318	0.0019031923064331	0.0058311682917457	0.3263826751711489	0.744136	0.744136	chr20	2389596	0.1283476845456945	chr20:2389596:T:A
chr20:2390319	['G', 'A']	98663	181953.220945083	-6312.656205864023	-0.0187725110348454	0.0080066752534524	-2.3446075231727126	0.0190491	0.0190491	chr20	2390319	1.7201255383225895	chr20:2390319:G:A
chr20:2390577	['A', 'G']	98663	31679.495230564946	-445.19915879343046	0.0017601875773328	0.0058167272571683	0.3026078926364806	0.762189	0.762189	chr20	2390577	0.117937323306929	chr20:2390577:A:G
chr20:2390587	['A', 'G']	98663	31670.09886054904	-443.9500893238857	0.0017415353994022	0.0058173561908854	0.2993688786206521	0.764659	0.764659	chr20	2390587	0.1165321954801148	chr20:2390587:A:G
chr20:2392610	['G', 'T']	98663	181217.1836445093	-6430.985074496433	-0.0192202344630667	0.0078230280183556	-2.456879154461564	0.0140167	0.0140167	chr20	2392610	1.8533542217820085	chr20:2392610:G:T
chr20:2392719	['T', 'G']	98663	17518.01841939866	-746.1664055899382	-0.0038426034346087	0.0074675222624362	-0.5145754240249334	0.606851	0.606851	chr20	2392719	0.2169179280701376	chr20:2392719:T:G
chr20:2392849	['T', 'G']	98663	182060.071632018	-6318.688603592199	-0.0198497873287314	0.0080216274544273	-2.47453368303408	0.0133427	0.0133427	chr20	2392849	1.8747562786315213	chr20:2392849:T:G
chr20:2392980	['C', 'G']	98663	31410.457054810497	-424.1552697719646	0.0016475479986144	0.0058350874284014	0.2823518959793532	0.777674	0.777674	chr20	2392980	0.1092024205836238	chr20:2392980:C:G
chr20:2393172	['A', 'G']	98663	150971.7112289166	-6080.915302816315	-0.0094705873853424	0.005054705078193	-1.8736181911384584	0.060986	0.060986	chr20	2393172	1.2147698505723874	chr20:2393172:A:G
chr20:2393361	['C', 'T']	98663	31219.74642162031	-439.35976406126383	0.0010213737445887	0.0058486477748558	0.1746341691116623	0.861367	0.861367	chr20	2393361	0.064811770595745	chr20:2393361:C:T
chr20:2394616	['A', 'G']	98663	182878.2678242008	-6311.406767832889	-0.0143589266109902	0.008230759827558	-1.744544478495654	0.0810673	0.0810673	chr20	2394616	1.0911542912065788	chr20:2394616:A:G
chr20:2395658	['G', 'A']	98663	15884.321991465726	-637.1990567658347	-0.0004479277765494	0.0078077267180812	-0.0573698072080529	0.954251	0.954251	chr20	2395658	0.0203373762630613	chr20:2395658:G:A
chr20:2396274	['T', 'A']	98663	135701.75406728635	-4076.816784250229	0.0028950728418713	0.0045899962768156	0.6307353355588863	0.528215	0.528215	chr20	2396274	0.2771892700644772	chr20:2396274:T:A
chr20:2396317	['T', 'A']	98663	180363.1403636806	-6397.903498329956	-0.0130916826996859	0.00757022490427	-1.729365093539222	0.0837469	0.0837469	chr20	2396317	1.0770312599664766	chr20:2396317:T:A
chr20:2396558	['C', 'T']	98663	2784.0564356736704	53.16322680534803	0.005593793179876	0.0181250473696394	0.3086222654096882	0.75761	0.75761	chr20	2396558	0.1205543015388949	chr20:2396558:C:T
chr20:2396892	['T', 'C']	98663	12005.365041556865	-376.1100479703557	0.0002136435223247	0.0089398296914627	0.02389794097854	0.980934	0.980934	chr20	2396892	0.0083602121919804	chr20:2396892:T:C
chr20:2398314	['G', 'A']	98663	24483.97789175983	1.195703634832378	-0.0046545500546753	0.0065243490450863	-0.7134121768333008	0.475592	0.475592	chr20	2398314	0.3227654593205377	chr20:2398314:G:A
chr20:2398388	['A', 'G']	98663	23754.98229819334	-70.11817604866648	-0.0020802786381748	0.0066017649162209	-0.315109469145667	0.752679	0.752679	chr20	2398388	0.1233902007603954	chr20:2398388:A:G
chr20:2398524	['TC', 'T']	98663	23599.82714122072	-88.27013677897521	-0.0028061073944614	0.0066200058016281	-0.4238829207326854	0.671652	0.671652	chr20	2398524	0.172855687699527	chr20:2398524:TC:T
chr20:2398827	['C', 'T']	98663	12886.9143083036	-576.3369656130385	-0.0082899349013944	0.0086142749667439	-0.9623485358197156	0.335877	0.335877	chr20	2398827	0.4738197345182012	chr20:2398827:C:T
chr20:2398952	['T', 'C']	98663	24880.5391859699	-63.18215972239421	-0.0057690335806327	0.0064818983209777	-0.8900222272790093	0.373456	0.373456	chr20	2398952	0.4277605587290461	chr20:2398952:T:C
chr20:2399677	['G', 'A']	98663	24374.446854883667	-43.05515707663593	-0.0041534612482928	0.0065405422821106	-0.6350331622583026	0.525408	0.525408	chr20	2399677	0.2795033188179265	chr20:2399677:G:A
chr20:2399750	['G', 'A']	98663	135344.89727367653	-5477.022010770952	-0.0046335919797453	0.0045857141470854	-1.0104406491822784	0.312287	0.312287	chr20	2399750	0.5054460943665879	chr20:2399750:G:A
chr20:2401201	['T', 'C']	98663	166101.54516349375	-5799.322492427831	-0.0032568587108988	0.0059567628347777	-0.5467497701745246	0.584552	0.584552	chr20	2401201	0.2331768492437028	chr20:2401201:T:C
chr20:2404158	['C', 'T']	98663	13352.8120255025	-449.3605869033789	-0.0055577959453403	0.0085019035045545	-0.6537119531364891	0.513299	0.513299	chr20	2404158	0.2896295818232134	chr20:2404158:C:T
chr20:2404270	['T', 'C']	98663	34544.002422878446	-747.8635524488452	0.0027417274013725	0.0055951683003926	0.4900169671715152	0.624123	0.624123	chr20	2404270	0.2047298126297727	chr20:2404270:T:C
chr20:2404295	['G', 'T']	98663	34401.18408328349	-748.5260149587757	0.0028633256265604	0.0056033529156535	0.5110021927338302	0.609351	0.609351	chr20	2404295	0.2151324718153577	chr20:2404295:G:T
chr20:2404349	['T', 'C']	98663	72064.68659969387	-1497.3967266209688	0.0045498463289237	0.004439758336368	1.0247959425300022	0.305462	0.305462	chr20	2404349	0.5150428090442827	chr20:2404349:T:C
chr20:2404710	['A', 'G']	98663	72096.38347983899	-1558.0224765213566	0.0039094358407769	0.0044385515357108	0.8807909087735413	0.378433	0.378433	chr20	2404710	0.4220109994028833	chr20:2404710:A:G
chr20:2404790	['G', 'A']	98663	20551.99932075548	-341.05674811971704	0.0084910567779041	0.0069661010941342	1.218910932121557	0.222881	0.222881	chr20	2404790	0.6519269523670445	chr20:2404790:G:A
chr20:2405143	['C', 'T']	98663	58687.70693902379	-1081.0138562000034	0.0058341116692571	0.0046456919827419	1.2558111237098837	0.209187	0.209187	chr20	2405143	0.6794653083501367	chr20:2405143:C:T
chr20:2406327	['T', 'C']	98663	69736.87504056469	-1436.3785103451153	0.0042813419374656	0.0044733620478251	0.9570747665164272	0.338532	0.338532	chr20	2406327	0.4704002730155641	chr20:2406327:T:C
chr20:2406348	['C', 'T']	98663	20794.058202131004	-350.43428544606934	0.0080331588647512	0.0069278068139702	1.1595529552804584	0.246234	0.246234	chr20	2406348	0.6086519798657423	chr20:2406348:C:T
chr20:2406384	['T', 'C']	98663	13422.128923357668	-447.28573506631926	-0.0056508690912213	0.008479259944426	-0.6664342322629224	0.505135	0.505135	chr20	2406384	0.296592538871828	chr20:2406384:T:C
chr20:2407092	['A', 'G']	98663	72592.5079577479	-1521.1661917938363	0.0041701167897772	0.0044336013420663	0.940570986888446	0.346927	0.346927	chr20	2407092	0.4597618993660503	chr20:2407092:A:G
chr20:2407845	['G', 'A']	98663	13134.26624502083	-480.0234189123326	-0.00564586538375	0.0085632668437185	-0.6593120927781766	0.509697	0.509697	chr20	2407845	0.2926879225958711	chr20:2407845:G:A
chr20:2408529	['G', 'A']	98663	12423.755526723904	-512.3985280674318	-0.001112294145706	0.0087837537564156	-0.1266308433218127	0.899233	0.899233	chr20	2408529	0.0461277637690896	chr20:2408529:G:A
chr20:2409594	['T', 'C']	98663	69753.38684709732	-1411.466876341742	0.0046723797398438	0.0044732591461411	1.0445135386074007	0.29625	0.29625	chr20	2409594	0.5283416409818397	chr20:2409594:T:C
chr20:2410410	['T', 'A']	98663	21532.30944585787	-259.4913092338365	0.009915742541104	0.0068352625925001	1.4506747044340254	0.146874	0.146874	chr20	2410410	0.8330550772928548	chr20:2410410:T:A
chr20:2410423	['G', 'A']	98663	34478.24181939825	-740.4466924198612	0.0031903000481745	0.0055970246646159	0.5699992834306141	0.568679	0.568679	chr20	2410423	0.2451328089423313	chr20:2410423:G:A
chr20:2410507	['T', 'C']	98663	34457.381836798835	-743.9959457332981	0.0033267320977387	0.0055992316752504	0.5941408197920284	0.552419	0.552419	chr20	2410507	0.257731392632778	chr20:2410507:T:C
chr20:2412253	['G', 'T']	98663	34877.241984369146	-701.527312007854	0.0040394510146645	0.0056235442670827	0.7183105214107414	0.472568	0.472568	chr20	2412253	0.3255356900120356	chr20:2412253:G:T
chr20:2412488	['ATGT', 'A']	98663	34945.66707553196	-704.4221037620594	0.0041182310636561	0.0056192284155262	0.7328819473287892	0.463632	0.463632	chr20	2412488	0.3338265965570007	chr20:2412488:ATGT:A
chr20:2412740	['G', 'A']	98663	69384.28437604554	-1448.5651274986508	0.0044696316874562	0.0044760871562891	0.9985577875033492	0.318011	0.318011	chr20	2412740	0.4975578575102917	chr20:2412740:G:A
chr20:2413120	['A', 'T']	98663	34387.97079367012	-742.3309705466859	0.0032657901558394	0.0056030055286013	0.5828639895443102	0.559986	0.559986	chr20	2413120	0.2518228304915664	chr20:2413120:A:T
chr20:2413472	['G', 'A']	98663	34995.09386373084	-701.4229604503892	0.004098651688241	0.0056166709090438	0.7297297197244554	0.465557	0.465557	chr20	2413472	0.3320271390220734	chr20:2413472:G:A
chr20:2413995	['T', 'C']	98663	13511.780334515965	-439.0383767751077	-0.0057971367953913	0.0084541575393098	-0.685714309017312	0.492895	0.492895	chr20	2413995	0.3072455873705818	chr20:2413995:T:C
chr20:2415590	['G', 'A']	98663	33693.75653813404	-865.1021478252483	0.0041421441694739	0.005675700773615	0.7298031264667418	0.465512	0.465512	chr20	2415590	0.3320691192656447	chr20:2415590:G:A
chr20:2415932	['C', 'T']	98663	12060.36671396716	-574.1650938670319	0.0068403421191281	0.0088895357855171	0.7694824886438288	0.441609	0.441609	chr20	2415932	0.3549620842586862	chr20:2415932:C:T
chr20:2416276	['A', 'C']	98663	34284.077113368614	-664.1639639707628	0.0039908379318655	0.0056089198720334	0.7115163031235626	0.476766	0.476766	chr20	2416276	0.321694723357758	chr20:2416276:A:C
chr20:2416296	['G', 'A']	98663	34254.16620206587	-655.3433301634743	0.0042305001705421	0.0056103807286545	0.7540486778259533	0.450822	0.450822	chr20	2416296	0.3459948986475149	chr20:2416296:G:A
chr20:2416873	['C', 'T']	98663	34530.29968067311	-595.4249066180636	0.0045753504285558	0.0055937123916294	0.8179452406960467	0.41339	0.41339	chr20	2416873	0.3836400332659319	chr20:2416873:C:T
chr20:2416912	['G', 'A']	98663	34112.643727569506	-657.3742391537464	0.0047986643216293	0.0056227395591713	0.8534388390445967	0.393418	0.393418	chr20	2416912	0.4051457737460171	chr20:2416912:G:A
chr20:2417010	['C', 'A']	98663	34791.82106330141	-953.2838060655896	0.0027851304694323	0.0056081391507863	0.4966229251001802	0.619456	0.619456	chr20	2417010	0.2079895361577206	chr20:2417010:C:A
chr20:2417371	['G', 'A']	98663	35885.91449290064	-880.8121002837961	0.0041800911031644	0.0055481546884552	0.7534200716974497	0.451199	0.451199	chr20	2417371	0.3456318715578771	chr20:2417371:G:A
chr20:2417765	['A', 'G']	98663	34599.96170143746	-628.5815085869585	0.0036049377874903	0.0055893558876837	0.6449647973631208	0.518951	0.518951	chr20	2417765	0.2848736468418003	chr20:2417765:A:G
chr20:2417768	['C', 'G']	98663	34597.5586315256	-629.0541696748776	0.0035499817610741	0.0055895265977986	0.6351131350680534	0.525356	0.525356	chr20	2417768	0.2795463033759764	chr20:2417768:C:G
chr20:2417784	['A', 'G']	98663	33953.37653939327	-703.1708649547398	0.0053000416723399	0.0056324051524789	0.9409908429629356	0.346712	0.346712	chr20	2417784	0.4600311267785789	chr20:2417784:A:G
chr20:2417807	['A', 'G']	98663	34596.610469654435	-616.652654145313	0.0039276771484257	0.0055894486969309	0.702694909890184	0.482248	0.482248	chr20	2417807	0.3167295648054152	chr20:2417807:A:G
chr20:2417833	['T', 'C']	98663	34583.2062219339	-617.5306366350616	0.0039327804653349	0.0055899890145774	0.7035399273735797	0.481721	0.481721	chr20	2417833	0.3172044207702124	chr20:2417833:T:C
chr20:2418310	['C', 'T']	98663	34530.49984288364	-609.0492625007126	0.0043359823144297	0.0055934479382333	0.7751895364559747	0.43823	0.43823	chr20	2418310	0.3582978951721913	chr20:2418310:C:T
chr20:2418534	['C', 'T']	98663	32703.31464831277	-570.5525755477724	0.0043667073794282	0.0057152659651302	0.7640427245329007	0.444844	0.444844	chr20	2418534	0.3517922627656374	chr20:2418534:C:T
chr20:2419167	['G', 'C']	98663	33269.70926083607	-512.6637781570244	0.0052796915341466	0.0056819457403442	0.929204849081646	0.352785	0.352785	chr20	2419167	0.4524898888342066	chr20:2419167:G:C
chr20:2419793	['G', 'C']	98663	34368.61852722921	-488.30343991322087	0.0044165778605412	0.0056130065404684	0.7868470896477244	0.431373	0.431373	chr20	2419793	0.3651470412408273	chr20:2419793:G:C
chr20:2419857	['C', 'A']	98663	19585.992570293336	-514.8658088724983	0.0082080228103877	0.0071083662635321	1.1546989147839892	0.248217	0.248217	chr20	2419857	0.6051684776585572	chr20:2419857:C:A
chr20:2420472	['G', 'A']	98663	34117.18692725652	-942.281331574674	0.0040666862169408	0.005645583836483	0.7203304980896732	0.471323	0.471323	chr20	2420472	0.3266813666707489	chr20:2420472:G:A
chr20:2420585	['C', 'T']	98663	32945.33917873759	-585.6301592928552	0.0049877738933025	0.0057017707140956	0.874776300802846	0.381698	0.381698	chr20	2420585	0.4182801156370668	chr20:2420585:C:T
chr20:2420864	['ATGT', 'A']	98663	56160.12290429176	-1623.0408519683465	0.0034103783230229	0.004723934414238	0.7219360016396429	0.470336	0.470336	chr20	2420864	0.3275917786364656	chr20:2420864:ATGT:A
chr20:2420869	['C', 'T']	98663	56161.122995519705	-1620.8537137434812	0.0034708258931574	0.0047238327097964	0.7347478427759606	0.462495	0.462495	chr20	2420869	0.3348929580258076	chr20:2420869:C:T
chr20:2421049	['C', 'T']	98663	55558.6409967862	-1701.4308898853894	0.0036455035353723	0.0047385906262247	0.7693223202690551	0.441704	0.441704	chr20	2421049	0.3548686678231986	chr20:2421049:C:T
chr20:2421141	['T', 'C']	98663	89746.28873703527	-2080.636387541034	0.0064719474051562	0.0042902896244908	1.5085106068857237	0.131427	0.131427	chr20	2421141	0.8813154053511589	chr20:2421141:T:C
chr20:2421272	['G', 'A']	98663	40005.7040874255	-1392.9882550557663	-0.0035029472501308	0.0052869877595481	-0.6625601210830571	0.507614	0.507614	chr20	2421272	0.2944664085653136	chr20:2421272:G:A
chr20:2421502	['G', 'A']	98663	40011.05532523087	-1390.6514394038527	-0.0033579985658093	0.0052860030457669	-0.635262321405278	0.525259	0.525259	chr20	2421502	0.2796264974810755	chr20:2421502:G:A
chr20:2421850	['G', 'A']	98663	25497.943998377927	41.74945162880917	0.0153303373058067	0.0063513805259808	2.4137015949676988	0.0157932	0.0157932	chr20	2421850	1.801529864827768	chr20:2421850:G:A
chr20:2421879	['C', 'T']	98663	13954.414351312178	-516.8082246633455	-0.0052430680093918	0.0083108393455735	-0.6308710578293598	0.528126	0.528126	chr20	2421879	0.2772624513742642	chr20:2421879:C:T
chr20:2422018	['G', 'A']	98663	40007.51542953305	-1397.321759781256	-0.0035739858656334	0.0052870095351915	-0.6759938376967536	0.499046	0.499046	chr20	2422018	0.3018594210591444	chr20:2422018:G:A
chr20:2422111	['G', 'A']	98663	33987.23706266747	-442.8979384747488	0.0049042182047289	0.0056424208857455	0.8691691570046711	0.384757	0.384757	chr20	2422111	0.4148134701742776	chr20:2422111:G:A
chr20:2422380	['G', 'A']	98663	40007.9210166158	-1393.4490125560717	-0.0034811106132701	0.0052868810184008	-0.6584431541308128	0.510255	0.510255	chr20	2422380	0.2922127309298334	chr20:2422380:G:A
chr20:2422880	['T', 'G']	98663	74267.31752361817	-1768.9259814668126	0.0012761399231032	0.0044116304535286	0.2892671851248333	0.772378	0.772378	chr20	2422880	0.1121701049271754	chr20:2422880:T:G
chr20:2423213	['C', 'T']	98663	39995.04980617407	-1394.5525408948358	-0.0036552141345261	0.0052915925006626	-0.690758809199382	0.489719	0.489719	chr20	2423213	0.3100530460020343	chr20:2423213:C:T
chr20:2423404	['G', 'A']	98663	18832.53544416734	-715.7166810004445	-0.0089184848193013	0.0072505582327561	-1.230041126903854	0.218685	0.218685	chr20	2423404	0.6601810049854141	chr20:2423404:G:A
chr20:2423455	['T', 'G']	98663	40024.82120984752	-1390.8744956667977	-0.0033652559638629	0.0052870840300756	-0.6365051027597788	0.524449	0.524449	chr20	2423455	0.2802967383483678	chr20:2423455:T:G
chr20:2424125	['T', 'A']	98663	13956.687705283648	-516.59832843751	-0.0053063099114715	0.0083107774489212	-0.6384853816727263	0.523159	0.523159	chr20	2424125	0.2813662990329315	chr20:2424125:T:A
chr20:2424463	['T', 'C']	98663	14008.691616736109	-515.0526221433136	-0.0053633276329334	0.0082960363818027	-0.6464927811427952	0.517962	0.517962	chr20	2424463	0.285702100864171	chr20:2424463:T:C
chr20:2424490	['T', 'C']	98663	13678.881989151923	-541.4212281768062	-0.0050350219338675	0.0083838472204471	-0.6005622241764846	0.548133	0.548133	chr20	2424490	0.2611140507165643	chr20:2424490:T:C
chr20:2424600	['A', 'G']	98663	40016.67825320075	-1392.7552137711425	-0.0034780113273681	0.0052866052240913	-0.6578912515575552	0.51061	0.51061	chr20	2424600	0.2919106840435355	chr20:2424600:A:G
chr20:2424660	['A', 'G']	98663	40014.48907721473	-1394.2596914270737	-0.0035257996256479	0.0052864906698741	-0.6669452091801097	0.504809	0.504809	chr20	2424660	0.2968729108647656	chr20:2424660:A:G
chr20:2424887	['G', 'A']	98663	13968.27418046911	-517.5796718051636	-0.005516679759639	0.0083091935755197	-0.6639248092488861	0.50674	0.50674	chr20	2424887	0.2952148129115606	chr20:2424887:G:A
chr20:2424908	['C', 'A']	98663	73957.98885791044	-1794.212492514239	0.0011409672625948	0.0044107575409223	0.2586783000446341	0.795884	0.795884	chr20	2424908	0.0991502260199036	chr20:2424908:C:A
chr20:2425019	['T', 'G']	98663	40016.97896198963	-1397.3522065495697	-0.0035906843388277	0.0052874077172883	-0.6791010890057196	0.497075	0.497075	chr20	2425019	0.3035780788144795	chr20:2425019:T:G
chr20:2425441	['CA', 'C']	98663	39987.48469796345	-1395.0198903777734	-0.0036747864333973	0.0052879222699713	-0.694939570928547	0.487095	0.487095	chr20	2425441	0.3123863284113023	chr20:2425441:CA:C
chr20:2425446	['CTT', 'C']	98663	39996.83709021587	-1397.511840912175	-0.0037388156273312	0.0052888983150302	-0.7069176612274959	0.479619	0.479619	chr20	2425446	0.3191036207531066	chr20:2425446:CTT:C
chr20:2425709	['T', 'C']	98663	73989.74749062148	-1794.0705873878146	0.0011705037367443	0.0044103024969352	0.2654021436302157	0.7907	0.7907	chr20	2425709	0.1019882612024983	chr20:2425709:T:C
chr20:2425744	['A', 'G']	98663	40021.08451261049	-1389.5350683767672	-0.0033660777589049	0.005286662189777	-0.636711338472504	0.524314	0.524314	chr20	2425744	0.2804085457927204	chr20:2425744:A:G
chr20:2425855	['G', 'A']	98663	40029.491510132095	-1396.2127783406772	-0.0035517561081412	0.0052860254705554	-0.6719143008155185	0.50164	0.50164	chr20	2425855	0.299607840824353	chr20:2425855:G:A
chr20:2426090	['A', 'T']	98663	18806.287336164864	-726.5648393123722	-0.0093216333544586	0.0072533302315189	-1.2851522069065555	0.198742	0.198742	chr20	2426090	0.7017103440590707	chr20:2426090:A:T
chr20:2426358	['C', 'T']	98663	12048.976980386196	-575.4971592611471	0.0069742860523355	0.0088876771248964	0.7847141558280606	0.432623	0.432623	chr20	2426358	0.3638903954203736	chr20:2426358:C:T
chr20:2426509	['C', 'T']	98663	40017.95126525811	-1396.2841532897849	-0.0035390419162224	0.0052870294743291	-0.6693819153848162	0.503253	0.503253	chr20	2426509	0.2982136275082352	chr20:2426509:C:T
chr20:2426642	['G', 'A']	98663	40021.27326913329	-1391.914126083473	-0.0034712388827647	0.0052863128743232	-0.6566465067978353	0.51141	0.51141	chr20	2426642	0.291230784126738	chr20:2426642:G:A
chr20:2426893	['A', 'G']	98663	40015.92280086373	-1390.642030568244	-0.0034179522251437	0.0052868637332817	-0.6464990205113773	0.517958	0.517958	chr20	2426893	0.2857054547485011	chr20:2426893:A:G
chr20:2428180	['T', 'G']	98663	33729.4186492048	-456.701818041898	0.0057817822502297	0.0056524762425187	1.0228759931334812	0.306369	0.306369	chr20	2428180	0.5137551809782409	chr20:2428180:T:G
chr20:2428228	['G', 'A']	98663	39996.29689289878	-1397.7808963510597	-0.0036242909664784	0.0052885486062457	-0.6853091909183048	0.49315	0.49315	chr20	2428228	0.307020962540368	chr20:2428228:G:A
chr20:2428618	['G', 'A']	98663	40027.70832488543	-1394.162720545434	-0.0033977786564456	0.0052867009881472	-0.6427030134792024	0.520418	0.520418	chr20	2428618	0.2836476906548749	chr20:2428618:G:A
chr20:2428657	['T', 'C']	98663	18835.627265723204	-723.0030975288613	-0.0086879540267875	0.0072492650829512	-1.1984599717866289	0.230741	0.230741	chr20	2428657	0.6368752295287639	chr20:2428657:T:C
chr20:2428901	['G', 'A']	98663	40024.141628986814	-1394.3769356029406	-0.0033709396729738	0.0052870253336305	-0.6375871988982891	0.523744	0.523744	chr20	2428901	0.2808809392653946	chr20:2428901:G:A
chr20:2429044	['T', 'C']	98663	74121.27891321978	-1792.923231883306	0.0007258591751113	0.0044096913958246	0.1646054360626375	0.869255	0.869255	chr20	2429044	0.0608528025530567	chr20:2429044:T:C
chr20:2429501	['T', 'C']	98663	40041.06109510669	-1397.8109136577484	-0.0033994735337602	0.0052879713985985	-0.6428691226774095	0.520311	0.520311	chr20	2429501	0.2837369924995	chr20:2429501:T:C
chr20:2429655	['G', 'A']	98663	18351.418013177896	-678.9157185914937	-0.0086786515610218	0.0073346777339598	-1.1832355661434624	0.236719	0.236719	chr20	2429655	0.6257668824849666	chr20:2429655:G:A
chr20:2430306	['C', 'T']	98663	73948.74164183036	-1799.1886424716083	0.0010714581154279	0.0044104859482557	0.2429342544106112	0.808057	0.808057	chr20	2430306	0.0925580031952753	chr20:2430306:C:T
chr20:2430722	['G', 'A']	98663	33880.7773892065	-495.88413937821366	0.0048040680593248	0.0056434870305107	0.8512588109713626	0.394628	0.394628	chr20	2430722	0.4038121035387674	chr20:2430722:G:A
chr20:2431146	['C', 'T']	98663	74191.27949882408	-1834.8983382567585	0.0007222620992049	0.0044090831816477	0.1638123096001593	0.869879	0.869879	chr20	2431146	0.06054115345835	chr20:2431146:C:T
chr20:2431233	['CTCAG', 'C']	98663	33887.71734679397	-490.2191321326503	0.0050414458480259	0.0056427812281707	0.8934328027564381	0.371628	0.371628	chr20	2431233	0.4298915718921202	chr20:2431233:CTCAG:C
chr20:2432189	['C', 'G']	98663	34146.344448274445	-445.5243340161065	0.0049211307538057	0.0056300597534545	0.8740814430586021	0.382076	0.382076	chr20	2432189	0.4178502415445665	chr20:2432189:C:G
chr20:2432374	['G', 'A']	98663	74205.27319263673	-1837.4737224107828	0.000700385183392	0.0044089585885789	0.1588550151517399	0.873783	0.873783	chr20	2432374	0.0585964090176295	chr20:2432374:G:A
chr20:2432479	['C', 'T']	98663	74172.04251867918	-1821.6971152963524	0.0009313527665159	0.0044087165354479	0.2112525854242392	0.832691	0.832691	chr20	2432479	0.0795161293148739	chr20:2432479:C:T
chr20:2432674	['T', 'C']	98663	74224.55068379275	-1840.298125731748	0.0006226592296599	0.00440844847379	0.1412422609364531	0.887679	0.887679	chr20	2432674	0.0517440541897711	chr20:2432674:T:C
chr20:2433959	['T', 'C']	98663	156428.3703982199	-5163.161077514647	0.0041172026818774	0.0052703475661619	0.7812013591497957	0.434686	0.434686	chr20	2433959	0.3618243469742361	chr20:2433959:T:C
chr20:2434400	['T', 'C']	98663	126312.93630386016	-4510.674490483948	0.00292931895658	0.0046254903564323	0.6332991166020746	0.52654	0.52654	chr20	2434400	0.2785686308993628	chr20:2434400:T:C
chr20:2434471	['C', 'T']	98663	121887.00316336984	-4725.295536050336	-9.758837142495676e-05	0.0043952659499597	-0.0222030640548271	0.982286	0.982286	chr20	2434471	0.0077620456774215	chr20:2434471:C:T
chr20:2434476	['G', 'A']	98663	122005.3341816043	-4676.064695612104	0.0004559798923429	0.0043935222862937	0.1037845861771095	0.917341	0.917341	chr20	2434476	0.0374691955299739	chr20:2434476:G:A
chr20:2434947	['C', 'T']	98663	21437.39006811824	-724.6642991352799	0.0004751113724499	0.0068385105200119	0.0694758560449169	0.944611	0.944611	chr20	2434947	0.0247470013683752	chr20:2434947:C:T
chr20:2435036	['G', 'A']	98663	54357.815108416864	-1309.90832693991	0.0028500457369731	0.0047650303622411	0.5981170150682218	0.549763	0.549763	chr20	2435036	0.2598244922782006	chr20:2435036:G:A
chr20:2435211	['T', 'C']	98663	177973.82313469902	-5853.8937196568495	0.00914182147084	0.0071553940148523	1.2776125887497678	0.201389	0.201389	chr20	2435211	0.6959642545856111	chr20:2435211:T:C
chr20:2435674	['C', 'T']	98663	4052.041069510045	-189.89583234980387	-0.0232381258138586	0.0149679291541716	-1.552527779528011	0.120539	0.120539	chr20	2435674	0.9188724157906504	chr20:2435674:C:T
chr20:2436331	['C', 'T']	98663	21152.071935372704	-679.390464883717	0.0021094003371036	0.0068802809764024	0.3065863653444293	0.759159	0.759159	chr20	2436331	0.1196672549466447	chr20:2436331:C:T
chr20:2436366	['T', 'G']	98663	21266.939961887	-636.7749716993412	0.0033843403861751	0.0068641583139821	0.4930452112797732	0.621982	0.621982	chr20	2436366	0.2062221834985518	chr20:2436366:T:G
chr20:2436456	['T', 'C']	98663	21157.573314005946	-687.6338937135673	0.0017039335644165	0.0068799196664244	0.2476676541344173	0.804392	0.804392	chr20	2436456	0.0945322572860516	chr20:2436456:T:C
chr20:2436539	['C', 'T']	98663	21152.50073994485	-680.2731476996961	0.0020301123650128	0.0068806466641885	0.2950467396587775	0.767959	0.767959	chr20	2436539	0.1146619655792527	chr20:2436539:C:T
chr20:2437446	['C', 'T']	98663	121776.27970886676	-4725.522801367675	0.0001780152883905	0.0043953143392831	0.0405011506912186	0.967694	0.967694	chr20	2437446	0.0142619517007466	chr20:2437446:C:T
chr20:2438531	['A', 'G']	98663	21155.144182133343	-680.6921442759584	0.0017500761642118	0.0068796873367367	0.2543830959972038	0.7992	0.7992	chr20	2438531	0.0973445247820741	chr20:2438531:A:G
chr20:2438610	['G', 'A']	98663	21116.35062551957	-674.3959185403777	0.0021805421468342	0.0068863797577045	0.3166456430745959	0.751513	0.751513	chr20	2438610	0.1240635023965242	chr20:2438610:G:A
chr20:2439817	['C', 'T']	98663	20961.487187804083	-673.3588491891945	0.0022532620973885	0.0069082938354871	0.3261676690435253	0.744298	0.744298	chr20	2439817	0.1282531479974214	chr20:2439817:C:T
chr20:2441096	['A', 'G']	98663	143746.5958516656	-5140.595859452327	0.0039903031447848	0.0047929807381481	0.8325306031433416	0.405112	0.405112	chr20	2441096	0.3924248921987975	chr20:2441096:A:G
chr20:2441360	['G', 'A']	98663	20949.5480126912	-674.396711941531	0.0021356991221104	0.0069095745793998	0.3090927086130314	0.757252	0.757252	chr20	2441360	0.1207595709659659	chr20:2441360:G:A
chr20:2441772	['C', 'T']	98663	4213.256221048683	-200.42181154300164	-0.0211079856103237	0.014678645315548	-1.4380063797825802	0.150435	0.150435	chr20	2441772	0.8226511096320878	chr20:2441772:C:T
chr20:2441795	['C', 'T']	98663	32893.66751817048	-666.0046759645868	0.0047115946291467	0.0056982067605584	0.8268556805904645	0.408321	0.408321	chr20	2441795	0.3889982836831996	chr20:2441795:C:T
chr20:2442390	['T', 'G']	98663	182358.2414705346	-5973.332032912978	0.0083836434730474	0.0080371866288768	1.0431067312691005	0.296901	0.296901	chr20	2442390	0.5273883396429229	chr20:2442390:T:G
chr20:2442603	['A', 'G']	98663	122136.71003355664	-4514.829877307528	0.00175914491158	0.0043921195848305	0.4005229997962128	0.688772	0.688772	chr20	2442603	0.1619245161604693	chr20:2442603:A:G
chr20:2442654	['T', 'C']	98663	20964.187241505144	-662.4379547881621	0.0027056146648585	0.006907585685566	0.3916874560835485	0.69529	0.69529	chr20	2442654	0.15783401680459	chr20:2442654:T:C
chr20:2443894	['T', 'C']	98663	119219.88955310723	-4570.443946033356	0.0007516523223858	0.0044660547444694	0.168303427833404	0.866345	0.866345	chr20	2443894	0.0623091267367266	chr20:2443894:T:C
chr20:2444137	['A', 'T']	98663	122267.41652810454	-4484.143623484528	0.0018655875945541	0.0043922930300497	0.4247411504175097	0.671026	0.671026	chr20	2444137	0.1732606520548979	chr20:2444137:A:T
chr20:2444199	['A', 'G']	98663	21018.55146566589	-675.819012465322	0.0018782201871924	0.0069017673487238	0.2721361199663953	0.785518	0.785518	chr20	2444199	0.1048438587320822	chr20:2444199:A:G
chr20:2445110	['G', 'A']	98663	4211.524711588222	-199.38182095693952	-0.0204289909577017	0.0146884195530345	-1.3908229461951338	0.164282	0.164282	chr20	2445110	0.7844100186034071	chr20:2445110:G:A
chr20:2445281	['A', 'T']	98663	21272.44971463906	-677.2143527994307	0.002611883671009	0.0068696360093288	0.3802069960420176	0.703793	0.703793	chr20	2445281	0.1525550570184339	chr20:2445281:A:T
chr20:2445374	['T', 'C']	98663	21386.61332179061	-685.7708015562101	0.0025254861269069	0.0068714225276538	0.367534686848783	0.713221	0.713221	chr20	2445374	0.1467758779898801	chr20:2445374:T:C
chr20:2446465	['C', 'T']	98663	21191.43657688525	-675.9791005788169	0.0026321732313144	0.0068802638246792	0.382568648294122	0.70204	0.70204	chr20	2446465	0.1536381424508607	chr20:2446465:C:T
chr20:2446604	['A', 'T']	98663	21222.237849017583	-676.445784257778	0.0024046308657112	0.0068769799437305	0.3496637892485747	0.726592	0.726592	chr20	2446604	0.1387093881619664	chr20:2446604:A:T
chr20:2447303	['C', 'G']	98663	121094.72828455872	-4677.99909054752	0.0005045410773328	0.0043862021911274	0.1150291426039328	0.908422	0.908422	chr20	2447303	0.0417123566595826	chr20:2447303:C:G
chr20:2448576	['T', 'C']	98663	182201.08020718244	-5996.627707056864	0.0075426523026139	0.0080010582769575	0.9427068322119676	0.345833	0.345833	chr20	2448576	0.4611335679328248	chr20:2448576:T:C
chr20:2448850	['G', 'A']	98663	4120.252826133242	-215.2447048294982	-0.0221943807819855	0.0148357985620007	-1.4960017614981982	0.134656	0.134656	chr20	2448850	0.8707742905344114	chr20:2448850:G:A
