## Supplementary material for "Characterization of shared and ancestry-specific signals driving complex traits using multi-ancestry fine-mapping": s2_gwas_temp.txt

locus	alleles	n	sum_x	y_transpose_x	beta	standard_error	t_stat	p_value	p_value_str	chrom	pos	-log10pvalue	rsid
chr20:1443658	['G', 'A']	19959	11833.592895079668	1509.12843965131	-0.015707090356682	0.0111139632220192	-1.4132753584754305	0.15759	0.15759	chr20	1443658	0.8024713444772289	chr20:1443658:G:A
chr20:1444433	['A', 'G']	19959	33196.6632428099	4462.939244182202	-0.0095263863235707	0.013515363051747	-0.704856117227228	0.480908	0.480908	chr20	1444433	0.3179379982912234	chr20:1444433:A:G
chr20:1445748	['C', 'T']	19959	10973.29875206736	1446.4170730032251	-0.0100319669412765	0.0113360054207669	-0.8849649033246321	0.376186	0.376186	chr20	1445748	0.4245973710288165	chr20:1445748:C:T
chr20:1446216	['A', 'G']	19959	9090.643727131472	1231.2227678117924	-0.0005674659423542	0.0120878262786149	-0.0469452430300175	0.962557	0.962557	chr20	1446216	0.0165735433233592	chr20:1446216:A:G
chr20:1448490	['C', 'T']	19959	30751.540735544644	4180.541877758946	-0.001686472770649	0.0119739264674702	-0.1408454257031488	0.887993	0.887993	chr20	1448490	0.05159045772743	chr20:1448490:C:T
chr20:1449559	['C', 'T']	19959	11844.373740917064	1515.212823267203	-0.0150964445167731	0.011108213670419	-1.359034401451488	0.174151	0.174151	chr20	1449559	0.7590740274174301	chr20:1449559:C:T
chr20:1449747	['T', 'A']	19959	1278.1280753620283	180.7542065147543	0.0175393963360205	0.0287546406883533	0.6099675014588042	0.54189	0.54189	chr20	1449747	0.2660888633535271	chr20:1449747:T:A
chr20:1449905	['T', 'C']	19959	12056.853053243762	1624.259909830676	-0.0043666910776738	0.0110535528013467	-0.3950486469058004	0.692811	0.692811	chr20	1449905	0.1593852254921881	chr20:1449905:T:C
chr20:1452183	['A', 'G']	19959	9098.45585730033	1229.5522522904043	-0.0008477146498107	0.0120836614762625	-0.0701537900143924	0.944072	0.944072	chr20	1452183	0.0249948828096767	chr20:1452183:A:G
chr20:1453435	['C', 'T']	19959	1275.127774715639	177.6492371564163	0.0157009315386967	0.0287863624144324	0.5454295097328741	0.585464	0.585464	chr20	1453435	0.2324998044037821	chr20:1453435:C:T
chr20:1453723	['G', 'A']	19959	30764.54138691252	4184.515728160002	-0.0016695348617362	0.0119812799894589	-0.1393452839099943	0.889179	0.889179	chr20	1453723	0.0510108027114816	chr20:1453723:G:A
chr20:1455800	['T', 'A']	19959	9093.911259207296	1230.072871781725	-0.0008525685583311	0.0120841217419658	-0.0705527945295621	0.943754	0.943754	chr20	1455800	0.0251411946483223	chr20:1455800:T:A
chr20:1456503	['A', 'G']	19959	8806.44122657581	1180.605996850662	-0.0029002430431084	0.0122189667580629	-0.2373558338060533	0.812383	0.812383	chr20	1456503	0.0902391732576796	chr20:1456503:A:G
chr20:1457585	['C', 'T']	19959	21551.319118015537	2816.229769863576	-0.0147332171779605	0.0101323872247745	-1.454071666540404	0.145942	0.145942	chr20	1457585	0.8358197064387565	chr20:1457585:C:T
chr20:1459797	['A', 'G']	19959	632.0633361727714	81.40616634897557	0.0017549982114535	0.0405301898001873	0.0433010114215012	0.965462	0.965462	chr20	1459797	0.0152648151161616	chr20:1459797:A:G
chr20:1464875	['T', 'C']	19959	2895.1450546146907	384.9484794915977	0.0035631867855751	0.019426893487332	0.1834151604268944	0.854474	0.854474	chr20	1464875	0.068301147487796	chr20:1464875:T:C
chr20:1465176	['C', 'T']	19959	38471.0	5188.763052965213	-0.0278616851350672	0.0270437634966594	-1.0302443718127043	0.302908	0.302908	chr20	1465176	0.5186892565120607	chr20:1465176:C:T
chr20:1467296	['C', 'G']	19959	11260.256677524429	1429.1442066828415	-0.0203145953794615	0.0111981310306098	-1.8141058828417025	0.0696764	0.0696764	chr20	1467296	1.156914296297238	chr20:1467296:C:G
chr20:1467721	['T', 'G']	19959	14162.0	1867.297004300484	-0.0090075868814553	0.0104952705984801	-0.8582519904498455	0.390764	0.390764	chr20	1467721	0.408085453452529	chr20:1467721:T:G
chr20:1467832	['C', 'T']	19959	20085.018941671675	2678.599615686016	-0.0078250805293138	0.0100964279592537	-0.775034552902631	0.438328	0.438328	chr20	1467832	0.358200786117448	chr20:1467832:C:T
chr20:1467930	['A', 'G']	19959	17704.644608211765	2385.334082706409	-0.0025494219342428	0.0102292067001291	-0.2492296821229238	0.803186	0.803186	chr20	1467930	0.0951838701389667	chr20:1467930:A:G
chr20:1468063	['T', 'C']	19959	24525.686410102226	3225.829301731586	-0.0156862940614925	0.0104819292693029	-1.4965082914107153	0.134537	0.134537	chr20	1468063	0.8711582607469576	chr20:1468063:T:C
chr20:1468793	['T', 'G']	19959	5059.506990028562	757.4587801165009	0.0160294439195927	0.0150989871239948	1.0616237889307958	0.288419	0.288419	chr20	1468793	0.5399761332613549	chr20:1468793:T:G
chr20:1468850	['A', 'C']	19959	5049.011876722626	752.4997922209458	0.0154473229019511	0.0151082983087552	1.022439627962569	0.306585	0.306585	chr20	1468850	0.5134490972852587	chr20:1468850:A:C
chr20:1469918	['A', 'AT']	19959	18236.39585004009	2453.0364481049955	-0.0065855975845643	0.0102187025083671	-0.6444651440994594	0.519281	0.519281	chr20	1469918	0.2845975675380331	chr20:1469918:A:AT
chr20:1469978	['C', 'G']	19959	1678.252254960914	258.315409054786	0.0188898607904534	0.0250756179354435	0.7533158640032243	0.451269	0.451269	chr20	1469978	0.3455644993877965	chr20:1469978:C:G
chr20:1472079	['T', 'C']	19959	2428.365003006614	359.11277324015714	0.0158496161403933	0.021051737284833	0.752888748607574	0.451526	0.451526	chr20	1472079	0.3453172368644903	chr20:1472079:T:C
chr20:1472812	['C', 'T']	19959	2427.608148742107	362.44885019714536	0.0166527003009709	0.0210548114418667	0.7909213695382525	0.428999	0.428999	chr20	1472812	0.3675437201579052	chr20:1472812:C:T
chr20:1472867	['C', 'G']	19959	18874.83704149128	2539.633947293828	-0.005982286269124	0.0101948668392082	-0.5867939585161491	0.557349	0.557349	chr20	1472867	0.2538727737495799	chr20:1472867:C:G
chr20:1472873	['C', 'T']	19959	2520.25254296738	349.61967017242205	0.0092571410560594	0.0207228697528432	0.4467113467616765	0.655088	0.655088	chr20	1472873	0.1837003559664961	chr20:1472873:C:T
chr20:1473506	['T', 'C']	19959	2434.36590499098	360.9334889113219	0.0157117357315925	0.0210220700420277	0.7473924166450453	0.454836	0.454836	chr20	1473506	0.3421451684728748	chr20:1473506:T:C
chr20:1473609	['A', 'G']	19959	2434.243924437541	361.0737269621968	0.0157709754586875	0.0210219765882159	0.7502137295466382	0.453135	0.453135	chr20	1473609	0.3437723917607433	chr20:1473609:A:G
chr20:1474523	['T', 'C']	19959	37555.0	5073.945728884626	-0.0106886395875261	0.0213765525016639	-0.5000169969733969	0.617069	0.617069	chr20	1474523	0.209666270903893	chr20:1474523:T:C
chr20:1475165	['C', 'T']	19959	2430.487095965924	361.9402737354033	0.0161873746328869	0.0210353557953328	0.7695317726205736	0.441587	0.441587	chr20	1475165	0.354983720404239	chr20:1475165:C:T
chr20:1475434	['G', 'A']	19959	2428.7301157720644	361.6333204281244	0.0162635994763074	0.0210422824868025	0.7729009192091105	0.43959	0.43959	chr20	1475434	0.3569521956712412	chr20:1475434:G:A
chr20:1475496	['C', 'T']	19959	16020.22390977444	2238.115197940814	0.0064070618091424	0.0104303896694217	0.6142686910274956	0.539045	0.539045	chr20	1475496	0.2683749779748232	chr20:1475496:C:T
chr20:1475880	['G', 'A']	19959	6325.9508418520745	870.7497293406268	0.0015984521674552	0.01376055402142	0.1161619048889327	0.907525	0.907525	chr20	1475880	0.0421414024213265	chr20:1475880:G:A
chr20:1476400	['T', 'G']	19959	21473.455269884224	2899.464355360032	-0.0047186768795635	0.0101955551553002	-0.4628170617183591	0.643501	0.643501	chr20	1476400	0.1914507738658191	chr20:1476400:T:G
chr20:1477265	['C', 'A']	19959	3015.0	326.2025855519686	-0.0338093735134679	0.019122332923351	-1.7680569441494238	0.0770667	0.0770667	chr20	1477265	1.1131332371275775	chr20:1477265:C:A
chr20:1477614	['C', 'T']	19959	15959.398827420326	2179.492072408268	-0.0008276122866912	0.0104166271908277	-0.0794510806165734	0.936675	0.936675	chr20	1477614	0.0284110710018601	chr20:1477614:C:T
chr20:1477684	['T', 'A']	19959	3019.453848466627	328.1968049398863	-0.0329433278537566	0.0191131433819777	-1.7235954963232114	0.0847964	0.0847964	chr20	1477684	1.0716225851645411	chr20:1477684:T:A
chr20:1477859	['C', 'G']	19959	29151.92118053816	3862.209204232766	-0.0154606641678342	0.0114300444824219	-1.3526337707268723	0.176188	0.176188	chr20	1477859	0.7540236743079388	chr20:1477859:C:G
chr20:1478231	['C', 'T']	19959	15853.588615523377	2170.330559022221	-1.1718562354894636e-05	0.0104309873306969	-0.0011234375024508	0.999104	0.999104	chr20	1478231	0.0003893022892674	chr20:1478231:C:T
chr20:1479627	['T', 'C']	19959	3020.0	326.9307783721157	-0.0334210966413215	0.019110246871318	-1.7488573991936345	0.0803311	0.0803311	chr20	1479627	1.0951162860596346	chr20:1479627:T:C
chr20:1480295	['G', 'A']	19959	3010.3016485443704	324.94924356089285	-0.033479784165511	0.0191478460189677	-1.748488270291399	0.0803949	0.0803949	chr20	1480295	1.094771500655895	chr20:1480295:G:A
chr20:1480515	['G', 'A']	19959	3018.3024502680764	327.4740291820838	-0.0331208131911727	0.0191151741076014	-1.7326974373726387	0.0831649	0.0831649	chr20	1480515	1.0800599303522458	chr20:1480515:G:A
chr20:1480645	['T', 'C']	19959	22462.376277811185	2970.2106918995623	-0.0121026910252157	0.0102348131015727	-1.182502396976454	0.237021	0.237021	chr20	1480645	0.6252131739051491	chr20:1480645:T:C
chr20:1480770	['C', 'T']	19959	3018.3024502680764	330.4458455098364	-0.03201851365205	0.0191151451065317	-1.6750337741934862	0.0939433	0.0939433	chr20	1480770	1.0271341881742937	chr20:1480770:C:T
chr20:1481506	['C', 'T']	19959	3013.9060291685464	325.38622815799056	-0.0338058126478294	0.0191006933728175	-1.76987358458615	0.0767635	0.0767635	chr20	1481506	1.1148452320080415	chr20:1481506:C:T
chr20:1481711	['A', 'G']	19959	5884.294819120152	659.9417775573527	-0.0314328819567562	0.0142179598219226	-2.2107870855205163	0.0270619	0.0270619	chr20	1481711	1.567641715109129	chr20:1481711:A:G
chr20:1482244	['G', 'T']	19959	8629.86475923235	1051.9800253107494	-0.0176622827281101	0.0122088529119894	-1.4466783124862854	0.148003	0.148003	chr20	1482244	0.8297294814277386	chr20:1482244:G:T
chr20:1482330	['G', 'A']	19959	6437.645086936915	740.2378697465527	-0.0268093060503596	0.0136903940221916	-1.9582567168558225	0.0502138	0.0502138	chr20	1482330	1.2991769115357397	chr20:1482330:G:A
chr20:1482788	['A', 'G']	19959	21595.9021455785	2756.2918350827827	-0.0185230346604018	0.0101833365754734	-1.8189553613512648	0.0689332	0.0689332	chr20	1482788	1.1615715603265817	chr20:1482788:A:G
chr20:1482851	['C', 'T']	19959	3867.5501979850633	432.621558084945	-0.0290591191091654	0.0170175370472047	-1.707598404431776	0.0877264	0.0877264	chr20	1482851	1.056869692278437	chr20:1482851:C:T
chr20:1482972	['T', 'G']	19959	3100.621398145828	441.35699085595405	0.0099179600670352	0.0188181285246964	0.5270428488156603	0.59817	0.59817	chr20	1482972	0.2231753719151469	chr20:1482972:T:G
chr20:1483155	['C', 'G']	19959	37811.68340348768	5140.334969887956	0.0001728724100776	0.0228466310994231	0.0075666477619966	0.993963	0.993963	chr20	1483155	0.0026297817947458	chr20:1483155:C:G
chr20:1483341	['AG', 'A']	19959	3209.160787654074	451.22365371365737	0.009361060261461	0.0185336848326844	0.5050836002645659	0.613506	0.613506	chr20	1483341	0.2121811855789502	chr20:1483341:AG:A
chr20:1484128	['A', 'G']	19959	2157.432372838887	257.2119519332681	-0.0251398543161368	0.0222171737523357	-1.1315505111667896	0.257837	0.257837	chr20	1484128	0.5886547605946413	chr20:1484128:A:G
chr20:1484643	['A', 'G']	19959	2159.6230445246683	257.0615461343757	-0.0253471150640285	0.022213901912086	-1.1410474019531804	0.253864	0.253864	chr20	1484643	0.5953988812840311	chr20:1484643:A:G
chr20:1484952	['A', 'G']	19959	33875.09170174383	4572.770145416876	-0.0095879574493779	0.0142481445607647	-0.6729267385298989	0.501002	0.501002	chr20	1484952	0.3001605404257081	chr20:1484952:A:G
chr20:1486141	['C', 'G']	19959	3857.208883975682	447.7692620629262	-0.0243239987910664	0.0170464574697886	-1.4269239713985018	0.153617	0.153617	chr20	1486141	0.8135607205176728	chr20:1486141:C:G
chr20:1487272	['T', 'C']	19959	26338.917907081646	3427.055360358906	-0.0183042832506055	0.0106170112414899	-1.7240523565685533	0.0847139	0.0847139	chr20	1487272	1.0720453240492702	chr20:1487272:T:C
chr20:1487871	['A', 'G']	19959	3849.578622970535	445.94488803821145	-0.024712385497887	0.0170436673620104	-1.449945306546509	0.147089	0.147089	chr20	1487871	0.8324198046207267	chr20:1487871:A:G
chr20:1488556	['G', 'C']	19959	4719.182219103939	695.6749489786115	0.0139160460689883	0.0156703174249945	0.8880513196747339	0.374524	0.374524	chr20	1488556	0.4265203469001716	chr20:1488556:G:C
chr20:1488720	['A', 'G']	19959	3852.158021350173	448.3898245662219	-0.0241172398074943	0.0170360220930824	-1.4156614540484354	0.15689	0.15689	chr20	1488720	0.8044047369944745	chr20:1488720:A:G
chr20:1488745	['A', 'G']	19959	7216.084636199639	1026.0038703549624	0.0078094322536414	0.0131585595866588	0.593486863224702	0.552862	0.552862	chr20	1488745	0.2573832595050298	chr20:1488745:A:G
chr20:1489042	['C', 'T']	19959	494.0	96.30093729321386	0.0491942199018201	0.0456482580830044	1.0776801124013935	0.28119	0.28119	chr20	1489042	0.5510001282540717	chr20:1489042:C:T
chr20:1489315	['T', 'A']	19959	3849.3857293180336	448.1574594624655	-0.0239305294621724	0.0170388997432263	-1.404464479678967	0.160196	0.160196	chr20	1489315	0.7953483321944502	chr20:1489315:T:A
chr20:1489698	['T', 'C']	19959	17155.71909605652	2316.5117598785164	-0.002476481737751	0.0101959142621481	-0.2428896197121657	0.808093	0.808093	chr20	1489698	0.0925386552370399	chr20:1489698:T:C
chr20:1489873	['G', 'T']	19959	17054.981505613472	2245.307209209786	-0.0076052328720137	0.0102680088688176	-0.7406726045114487	0.458901	0.458901	chr20	1489873	0.3382809959248466	chr20:1489873:G:T
chr20:1490020	['A', 'C']	19959	18567.72117263844	2454.099850614499	-0.0073206352862845	0.0101388576253327	-0.7220374875363991	0.47028	0.47028	chr20	1490020	0.3276434904742726	chr20:1490020:A:C
chr20:1490235	['G', 'T']	19959	15641.918512578932	2109.1147109722488	-0.0025543519247204	0.010403308983972	-0.2455326404950438	0.806047	0.806047	chr20	1490235	0.0936396340689313	chr20:1490235:G:T
chr20:1490666	['T', 'C']	19959	15559.456996792303	2097.509380915274	-0.0026370549853376	0.0104109266967791	-0.2532968545589251	0.800041	0.800041	chr20	1490666	0.0968877559861901	chr20:1490666:T:C
chr20:1490667	['G', 'A']	19959	15551.895960709631	2099.073186363384	-0.0024189071091447	0.0104130435567125	-0.2322958792951047	0.816311	0.816311	chr20	1490667	0.088144351231667	chr20:1490667:G:A
chr20:1490774	['G', 'A']	19959	18032.420838971582	2401.6465335041576	-0.0059053906777235	0.0101722151718097	-0.5805412663791426	0.561556	0.561556	chr20	1490774	0.2506069281321917	chr20:1490774:G:A
chr20:1490964	['C', 'T']	19959	15665.569775016284	2075.1780742387946	-0.0057712475081136	0.0104223509335237	-0.5537375919237473	0.579765	0.579765	chr20	1490964	0.2367480062381328	chr20:1490964:C:T
chr20:1491257	['A', 'G']	19959	17861.579654221998	2358.0623585942976	-0.0072697535693527	0.0101788324191066	-0.7142030902981275	0.47511	0.47511	chr20	1491257	0.3232058285597167	chr20:1491257:A:G
chr20:1491762	['C', 'T']	19959	17108.857601122756	2302.945169521397	-0.0040671201416615	0.0102597660013473	-0.3964145128775316	0.691804	0.691804	chr20	1491762	0.1600169312304381	chr20:1491762:C:T
chr20:1491778	['G', 'A']	19959	32296.2362579546	4394.502497110621	0.0003372462039616	0.0130176205191705	0.0259069008399045	0.979332	0.979332	chr20	1491778	0.009070054544904	chr20:1491778:G:A
chr20:1492056	['C', 'G']	19959	4189.0	482.5652320412824	-0.0279976124815076	0.0164958233233931	-1.697254628194491	0.0896641	0.0896641	chr20	1492056	1.0473814063729152	chr20:1492056:C:G
chr20:1492074	['G', 'A']	19959	2578.0	396.6556014606752	0.0276087830217756	0.0205055935002227	1.3464025326297286	0.178188	0.178188	chr20	1492074	0.7491215467035393	chr20:1492074:G:A
chr20:1492133	['C', 'T']	19959	22645.26917873428	3036.026319136139	-0.0067770868610179	0.0102336003747743	-0.662238763761325	0.507826	0.507826	chr20	1492133	0.294285067606712	chr20:1492133:C:T
chr20:1492172	['A', 'T']	19959	18439.847772711328	2549.833821102663	0.0038326824940672	0.0101766877626127	0.3766139419298928	0.706465	0.706465	chr20	1492172	0.1509093492908515	chr20:1492172:A:T
chr20:1492751	['A', 'G']	19959	18188.46774921065	2494.1682111002688	0.0020775401719173	0.0101896841469845	0.2038866113953302	0.838444	0.838444	chr20	1492751	0.0765259387861674	chr20:1492751:A:G
chr20:1492959	['T', 'A']	19959	4225.423410332214	502.1029703540403	-0.025126181893927	0.0164418731721317	-1.528182441919989	0.126483	0.126483	chr20	1492959	0.8979678420955002	chr20:1492959:T:A
chr20:1492984	['T', 'C']	19959	4222.63469633193	504.4189419278218	-0.024344219904203	0.0164459419237866	-1.480256954391444	0.13882	0.13882	chr20	1492984	0.8575479599336595	chr20:1492984:T:C
chr20:1493486	['T', 'C']	19959	22750.699358524605	3000.5319537227665	-0.0117279839801736	0.0102476659923751	-1.1444541604790706	0.252449	0.252449	chr20	1493486	0.5978263452907056	chr20:1493486:T:C
chr20:1493557	['ACC', 'A']	19959	3718.55892964522	574.8582262463322	0.0240499787747144	0.017359520301791	1.3854057230045185	0.165944	0.165944	chr20	1493557	0.7800384456597094	chr20:1493557:ACC:A
chr20:1493759	['C', 'A']	19959	4223.634846662658	502.3278782388175	-0.0247587057738032	0.0164487667406663	-1.505201342091634	0.132288	0.132288	chr20	1493759	0.8784795493888247	chr20:1493759:C:A
chr20:1493835	['G', 'A']	19959	7874.789096557599	1104.842399574332	0.0046038495437718	0.0127114696637466	0.3621807442849933	0.717221	0.717221	chr20	1493835	0.1443470029210641	chr20:1493835:G:A
chr20:1494117	['G', 'T']	19959	4222.63469633193	504.82672173876506	-0.0243010742650216	0.0164460512654843	-1.4776236479344305	0.139524	0.139524	chr20	1494117	0.8553510814867238	chr20:1494117:G:T
chr20:1494304	['G', 'A']	19959	2189.0	348.7087430345579	0.0286114258738682	0.0221363500246758	1.292508739786571	0.196196	0.196196	chr20	1494304	0.7073098511642053	chr20:1494304:G:A
chr20:1494493	['T', 'C']	19959	1143.1718280216476	117.94078877719492	-0.0358164988854028	0.0303254080620015	-1.1810722814405197	0.237588	0.237588	chr20	1494493	0.6241754983094958	chr20:1494493:T:C
chr20:1494499	['G', 'A']	19959	4226.6352976548405	501.735849385302	-0.0248653665040909	0.016445146084143	-1.5120185845029916	0.130545	0.130545	chr20	1494499	0.8842397574219922	chr20:1494499:G:A
chr20:1494784	['C', 'CTCT']	19959	18522.85609059477	2489.281372225672	-0.0028250535523892	0.0101903844671686	-0.277227376601046	0.781608	0.781608	chr20	1494784	0.1070110041279801	chr20:1494784:C:CTCT
chr20:1494933	['G', 'A']	19959	3690.184888265357	572.7860059228259	0.0242191282518775	0.0174257866345039	1.3898441866562528	0.164592	0.164592	chr20	1494933	0.7835912775094687	chr20:1494933:G:A
chr20:1494989	['G', 'A']	19959	3013.754986468878	349.4370988762197	-0.0271246824140618	0.0191433661967974	-1.4169233422802894	0.156521	0.156521	chr20	1494989	0.8054273860902014	chr20:1494989:G:A
chr20:1495277	['T', 'C']	19959	18132.54244762955	2470.9702984086207	0.0006930285321651	0.0101928362773176	0.0679917260819089	0.945793	0.945793	chr20	1495277	0.02420390460757	chr20:1495277:T:C
chr20:1495378	['C', 'T']	19959	495.0	94.24859509047396	0.0459563339948667	0.0455035885739103	1.0099496640846477	0.312532	0.312532	chr20	1495378	0.5051055088417575	chr20:1495378:C:T
chr20:1495488	['T', 'C']	19959	7646.766247431979	1060.298715728684	0.0022022184416121	0.0128363507769064	0.1715610986242338	0.863784	0.863784	chr20	1495488	0.0635948447155474	chr20:1495488:T:C
chr20:1495699	['T', 'A']	19959	22358.24041689633	2980.966173289274	-0.0083114005884959	0.0102055700738733	-0.8143984636167831	0.415426	0.415426	chr20	1495699	0.38150632604076	chr20:1495699:T:A
chr20:1495944	['C', 'T']	19959	18043.520146336574	2448.4252169157303	-0.0006799767695729	0.0101915882492172	-0.0667194114347322	0.946806	0.946806	chr20	1495944	0.0237389985686467	chr20:1495944:C:T
chr20:1496066	['T', 'C']	19959	18134.26860808982	2472.758429209068	0.000806532999801	0.0101927100405453	0.0791284159554002	0.936931	0.936931	chr20	1496066	0.0282923914202841	chr20:1496066:T:C
chr20:1496330	['C', 'T']	19959	6807.596687578418	954.5711682740448	0.0088298542672916	0.0135747277191172	0.650462716453354	0.515401	0.515401	chr20	1496330	0.2878547431501498	chr20:1496330:C:T
chr20:1496405	['G', 'A']	19959	4221.1148929770925	504.3842208888575	-0.0242247405077898	0.0164504050994773	-1.472592338079235	0.140877	0.140877	chr20	1496405	0.8511599053181658	chr20:1496405:G:A
chr20:1496766	['A', 'G']	19959	10492.102731145076	1413.6596439189095	-0.0006786776133781	0.0114856368737791	-0.0590892451882706	0.952882	0.952882	chr20	1496766	0.0209608768242133	chr20:1496766:A:G
chr20:1496811	['A', 'C']	19959	1007.0	109.61980910177384	-0.0275398650485935	0.0321592999164207	-0.8563577291846306	0.39181	0.39181	chr20	1496811	0.4069244838864662	chr20:1496811:A:C
chr20:1496857	['A', 'G']	19959	7641.531445752945	1064.0574893495216	0.0030113844862255	0.0128402787470711	0.234526410644505	0.814579	0.814579	chr20	1496857	0.0890667902992219	chr20:1496857:A:G
chr20:1497783	['C', 'T']	19959	4230.6582094051455	502.63414844239503	-0.0252625263655671	0.0164550433833886	-1.5352451997221526	0.124739	0.124739	chr20	1497783	0.9039977418964208	chr20:1497783:C:T
chr20:1498016	['C', 'G']	19959	3704.5568250150336	578.5292894397386	0.0253729426577953	0.0173977274164911	1.458405575072098	0.144745	0.144745	chr20	1498016	0.8393964293961339	chr20:1498016:C:G
chr20:1498029	['G', 'A']	19959	10485.728270676693	1412.6244198655943	-0.000811000008107	0.0114876986413382	-0.0705972565461225	0.943719	0.943719	chr20	1498029	0.0251573011641435	chr20:1498029:G:A
chr20:1499695	['G', 'C']	19959	4192.630186410102	510.7585712446313	-0.0216427873570171	0.0164975580910164	-1.3118782329854315	0.189576	0.189576	chr20	1499695	0.7222166444626634	chr20:1499695:G:C
chr20:1499873	['T', 'C']	19959	4221.8461037334	504.87127890255215	-0.0242696817482191	0.0164473953212886	-1.4755942369066584	0.140069	0.140069	chr20	1499873	0.8536579719137652	chr20:1499873:T:C
chr20:1499899	['G', 'A']	19959	744.0372782843972	142.31564284313234	0.0627794522666256	0.0376323902021119	1.6682292017450036	0.0952859	0.0952859	chr20	1499899	1.0209713596475185	chr20:1499899:G:A
chr20:1499923	['T', 'A']	19959	611.1224755700325	144.0004925484421	0.0960160596494149	0.0410678692928525	2.337984933299804	0.0193979	0.0193979	chr20	1499923	1.7122452838727318	chr20:1499923:T:A
chr20:1500023	['T', 'C']	19959	24790.24205832248	3236.4031541083605	-0.016335600563685	0.0104672465201263	-1.5606397090462123	0.118625	0.118625	chr20	1500023	0.9258237745646508	chr20:1500023:T:C
chr20:1500404	['G', 'C']	19959	4223.423209901288	500.543917844557	-0.0253244253202253	0.0164450609029123	-1.5399411087459427	0.123591	0.123591	chr20	1500404	0.9080131537832002	chr20:1500404:G:C
chr20:1500549	['A', 'T']	19959	2513.50373340015	401.6353931479977	0.026226614653384	0.0209236191394152	1.2534454235012882	0.210058	0.210058	chr20	1500549	0.6776607738275153	chr20:1500549:A:T
chr20:1500582	['C', 'T']	19959	13459.0	1778.7993447255235	-0.0046409138417033	0.0107011837511276	-0.4336822868978703	0.664524	0.664524	chr20	1500582	0.1774893294250215	chr20:1500582:C:T
chr20:1500673	['C', 'T']	19959	12283.230846319588	1620.3108701549954	-0.0050089417907832	0.0109635465498311	-0.4568723969033925	0.647768	0.647768	chr20	1500673	0.188580510118192	chr20:1500673:C:T
chr20:1500953	['A', 'G']	19959	29429.949040436943	3963.087327976008	-0.0043162160019637	0.0115847414630649	-0.3725776717352649	0.709467	0.709467	chr20	1500953	0.1490678004196275	chr20:1500953:A:G
chr20:1501119	['A', 'G']	19959	3918.177867989776	478.2091720254783	-0.0199329729433857	0.0169856187463207	-1.1735205670799265	0.240601	0.240601	chr20	1501119	0.6187025719522032	chr20:1501119:A:G
chr20:1501661	['G', 'C']	19959	29432.4746467582	3953.452905528591	-0.005511370010298	0.0115863547843529	-0.4756776495176028	0.634309	0.634309	chr20	1501661	0.1976991264984723	chr20:1501661:G:C
chr20:1502521	['A', 'G']	19959	12586.26121160495	1633.716997333632	-0.0093042073738277	0.0109147562743847	-0.852442980853658	0.393979	0.393979	chr20	1502521	0.4045269264667588	chr20:1502521:A:G
chr20:1502994	['G', 'A']	19959	12588.414995990375	1634.247196742012	-0.0090945694515578	0.0109144116532427	-0.8332624552287102	0.404707	0.404707	chr20	1502994	0.3928592837846577	chr20:1502994:G:A
chr20:1503216	['C', 'T']	19959	12586.044759661168	1635.2628807643928	-0.0088662594358537	0.0109155535055014	-0.8122592621056846	0.416653	0.416653	chr20	1503216	0.3802254868042332	chr20:1503216:C:T
chr20:1503280	['T', 'C']	19959	29430.372707226623	3950.686161400518	-0.0058509597605538	0.0115859722270847	-0.5050037792146591	0.613562	0.613562	chr20	1503280	0.2121415455736637	chr20:1503280:T:C
chr20:1503736	['T', 'C']	19959	12589.892363199038	1637.5735404884056	-0.0087571908865404	0.0109139480449306	-0.8023852459704554	0.42234	0.42234	chr20	1503736	0.3743377844131082	chr20:1503736:T:C
chr20:1503945	['A', 'C']	19959	12587.892062537583	1635.2398488449674	-0.0089461572925053	0.0109148204230879	-0.8196339422663999	0.412435	0.412435	chr20	1503945	0.3846444867884114	chr20:1503945:A:C
chr20:1504691	['G', 'A']	19959	8530.846766917291	1270.1091954470055	0.0151654136676496	0.0122781984111117	1.235149747533394	0.216789	0.216789	chr20	1504691	0.6639627579293095	chr20:1504691:G:A
chr20:1505267	['G', 'A']	19959	3867.0	483.28490830737496	-0.0165188080533836	0.0170791894598282	-0.9671892271139312	0.333461	0.333461	chr20	1505267	0.4769549517780743	chr20:1505267:G:A
chr20:1505556	['G', 'A']	19959	3863.5807276007217	484.7024898404154	-0.0160283894097046	0.017085571390669	-0.9381242829524732	0.348192	0.348192	chr20	1505556	0.4581812113799972	chr20:1505556:G:A
chr20:1505875	['T', 'C']	19959	3866.193706784247	481.4745230919028	-0.0170719392844425	0.0170807932378794	-0.9994816427250433	0.317574	0.317574	chr20	1505875	0.4981550607749938	chr20:1505875:T:C
chr20:1505991	['T', 'C']	19959	10987.651533373424	1458.5202614385585	-0.0039212985487606	0.0113159133870895	-0.3465295654555351	0.728948	0.728948	chr20	1505991	0.1373034512684969	chr20:1505991:T:C
chr20:1506158	['G', 'T']	19959	8525.854336824172	1264.1510372458924	0.0141988554430746	0.0122754540106808	1.1566867857368326	0.247414	0.247414	chr20	1506158	0.6065757293199922	chr20:1506158:G:T
chr20:1506924	['T', 'C']	19959	20651.17339881728	2681.6103050682	-0.0110471965634322	0.0101118686940346	-1.0924980236293456	0.274627	0.274627	chr20	1506924	0.5612567672646931	chr20:1506924:T:C
chr20:1507112	['C', 'T']	19959	12537.140723664428	1622.8752632702756	-0.0092666690795271	0.0109275007411537	-0.8480135850852226	0.396441	0.396441	chr20	1507112	0.4018214370501008	chr20:1507112:C:T
chr20:1507204	['G', 'A']	19959	15468.650127800329	1952.434396441109	-0.0179183336569174	0.0103363849933842	-1.73352034278774	0.0830187	0.0830187	chr20	1507204	1.080824071574783	chr20:1507204:G:A
chr20:1507535	['T', 'A']	19959	25976.60299644235	3458.220434237348	-0.005764325240275	0.0107326124096112	-0.5370850097142221	0.591215	0.591215	chr20	1507535	0.2282545557793543	chr20:1507535:T:A
chr20:1507644	['A', 'G']	19959	3890.584786530367	486.47327762929206	-0.0164212394743493	0.0170262885717943	-0.9644638292782484	0.334825	0.334825	chr20	1507644	0.4751821224926955	chr20:1507644:A:G
chr20:1508984	['C', 'A']	19959	2731.136837358453	297.26143285162254	-0.0340928917604375	0.0200197431137594	-1.702963497918501	0.0885905	0.0885905	chr20	1508984	1.0526128471737288	chr20:1508984:C:A
chr20:1509506	['A', 'C']	19959	31461.576310251527	4249.203237019176	0.0019336591638388	0.0123086639001211	0.1570974054966126	0.87517	0.87517	chr20	1509506	0.0579075779596419	chr20:1509506:A:C
chr20:1510211	['T', 'C']	19959	37817.0	5113.8443847940935	-0.0034914602413982	0.022648281648056	-0.1541600504468269	0.877485	0.877485	chr20	1510211	0.0567602987628881	chr20:1510211:T:C
chr20:1511424	['C', 'T']	19959	31174.12381620484	4250.816036162159	0.007217425625071	0.0121562074739499	0.5937234651956685	0.552704	0.552704	chr20	1511424	0.2575073923539197	chr20:1511424:C:T
chr20:1511774	['T', 'C']	19959	37323.0	5060.262068476403	0.0052988321489303	0.0204975621058033	0.2585103595041713	0.796016	0.796016	chr20	1511774	0.0990782028127391	chr20:1511774:T:C
chr20:1512386	['G', 'A']	19959	31105.0	4243.389718529664	0.0067238411177523	0.0121253529671661	0.5545274546612882	0.579224	0.579224	chr20	1512386	0.2371534515560336	chr20:1512386:G:A
chr20:1512617	['A', 'G']	19959	1154.0	158.78445624238717	-0.0027782105648118	0.0301109790132344	-0.0922657002813065	0.926488	0.926488	chr20	1512617	0.0331602013505158	chr20:1512617:A:G
chr20:1512942	['G', 'A']	19959	1154.0	158.78445624238717	-0.0027782105648118	0.0301109790132344	-0.0922657002813065	0.926488	0.926488	chr20	1512942	0.0331602013505158	chr20:1512942:G:A
chr20:1513306	['G', 'A']	19959	3151.4736921226704	379.8696080895492	-0.0130336608015846	0.0186533071591779	-0.6987319026251998	0.484728	0.484728	chr20	1513306	0.3145018928122682	chr20:1513306:G:A
chr20:1513818	['G', 'T']	19959	31184.0	4252.449835288083	0.0073334881996658	0.0121674778951336	0.6027122681356033	0.546707	0.546707	chr20	1513818	0.2622453653952347	chr20:1513818:G:T
chr20:1513957	['T', 'C']	19959	31194.0	4255.33625247998	0.0075104877771765	0.0121727077664822	0.6169940099816437	0.537246	0.537246	chr20	1513957	0.2698268093114275	chr20:1513957:T:C
chr20:1515010	['A', 'G']	19959	37318.86977653072	5060.128759210902	0.005896043800281	0.020484772819059	0.2878256865409504	0.773483	0.773483	chr20	1515010	0.1115492270031727	chr20:1515010:A:G
chr20:1515019	['T', 'C']	19959	28788.884802325	3941.2709983780783	0.0068687433400301	0.0112453102630151	0.6108095890089329	0.541333	0.541333	chr20	1515019	0.2665354972372988	chr20:1515019:T:C
chr20:1515633	['A', 'G']	19959	37241.8659184287	5063.689183039733	0.0116516206016024	0.0202406770007977	0.5756536997820387	0.564856	0.564856	chr20	1515633	0.2480622537314363	chr20:1515633:A:G
chr20:1516206	['A', 'G']	19959	699.070050608809	103.34410735667232	0.032502081983054	0.0384453947131019	0.8454089813773615	0.397893	0.397893	chr20	1516206	0.4002337011856413	chr20:1516206:A:G
chr20:1516263	['T', 'C']	19959	38211.91452049304	5212.8343850704805	0.0201724538950121	0.0249914142342184	0.8071753645454711	0.419575	0.419575	chr20	1516263	0.3771903967547053	chr20:1516263:T:C
chr20:1516804	['T', 'C']	19959	35257.76650967031	4786.579414319564	0.0064474404421739	0.0156695941784899	0.4114618648531769	0.680738	0.680738	chr20	1516804	0.1670200056320916	chr20:1516804:T:C
chr20:1516977	['T', 'C']	19959	2808.2814050207944	290.52006301496186	-0.0404131746935287	0.0197817094596456	-2.042956640121068	0.0410698	0.0410698	chr20	1516977	1.386477412050362	chr20:1516977:T:C
chr20:1517146	['C', 'T']	19959	35114.0	4756.428873415667	0.0035444335469939	0.0154572811383871	0.2293051096930367	0.818634	0.818634	chr20	1517146	0.0869102219363576	chr20:1517146:C:T
chr20:1517344	['A', 'G']	19959	35249.62033507225	4776.076348208953	0.0037938804035481	0.0156750586587217	0.242032931815361	0.808757	0.808757	chr20	1517344	0.0921819473764524	chr20:1517344:A:G
chr20:1517347	['T', 'G']	19959	35248.78907777947	4773.741439367076	0.0031873032146172	0.0156725289207441	0.2033687881984738	0.838849	0.838849	chr20	1517347	0.0763162088599242	chr20:1517347:T:G
chr20:1517717	['G', 'T']	19959	35244.76585830243	4775.429690907766	0.0039511713984987	0.0156629685808432	0.2522619756341238	0.800841	0.800841	chr20	1517717	0.0964537007410894	chr20:1517717:G:T
chr20:1518034	['G', 'A']	19959	3058.0	468.7910323677848	0.0232435983687871	0.0189416107771018	1.2271183608569254	0.219793	0.219793	chr20	1518034	0.6579861431672278	chr20:1518034:G:A
chr20:1518051	['T', 'G']	19959	38223.83023500526	5212.341639584971	0.0194853235032051	0.0251008648529382	0.7762809615272771	0.437592	0.437592	chr20	1518051	0.3589306263172533	chr20:1518051:T:G
chr20:1518444	['G', 'A']	19959	1173.646480357232	164.52553261178588	0.000974225801447	0.0298723465162875	0.0326129653362149	0.973984	0.973984	chr20	1518444	0.011448177380917	chr20:1518444:G:A
chr20:1518570	['A', 'G']	19959	35121.0	4764.322930313236	0.0058472866633333	0.015492059763847	0.3774376520918731	0.705852	0.705852	chr20	1518570	0.1512863503948876	chr20:1518570:A:G
chr20:1518769	['A', 'G']	19959	35158.52307461041	4762.886982468942	0.0047775713830793	0.0155547603835546	0.3071452896266037	0.758736	0.758736	chr20	1518769	0.1199093093319621	chr20:1518769:A:G
chr20:1519077	['C', 'A']	19959	35124.759845675915	4760.714121120316	0.0051035086367354	0.0154963923079262	0.3293352759354856	0.741906	0.741906	chr20	1519077	0.1296511166446709	chr20:1519077:C:A
chr20:1519275	['C', 'A']	19959	35123.318414194066	4761.188638202218	0.0054895050388801	0.0155008012361946	0.3541433088027777	0.723235	0.723235	chr20	1519275	0.1407205649178406	chr20:1519275:C:A
chr20:1519529	['A', 'C']	19959	26770.04751165238	3561.8656090338004	-0.0066151516368031	0.0107193770773893	-0.6171209006870979	0.537162	0.537162	chr20	1519529	0.2698947178462749	chr20:1519529:A:C
chr20:1519758	['G', 'A']	19959	35122.759745465475	4761.862003640351	0.0055143120049275	0.0154941585370669	0.3558961909248254	0.721922	0.721922	chr20	1519758	0.1415097232053354	chr20:1519758:G:A
chr20:1519834	['A', 'G']	19959	35123.27931449188	4762.715977735973	0.0056690127931406	0.0154957239649136	0.3658436873279828	0.714486	0.714486	chr20	1519834	0.1460062765753409	chr20:1519834:A:G
chr20:1519860	['A', 'G']	19959	35124.519667284665	4761.547547015348	0.0055381989180948	0.015500293750837	0.3572963846440518	0.720874	0.720874	chr20	1519860	0.1421406380360948	chr20:1519860:A:G
chr20:1520218	['G', 'A']	19959	35122.759745465475	4762.469202772783	0.005752385229176	0.0154945817312243	0.3712514044560507	0.710454	0.710454	chr20	1520218	0.1484640362346113	chr20:1520218:G:A
chr20:1520565	['T', 'A']	19959	35124.279464822604	4760.5740159419865	0.0051081357145161	0.01549680585506	0.3296250699848743	0.741687	0.741687	chr20	1520565	0.129779333065519	chr20:1520565:T:A
chr20:1520589	['T', 'A']	19959	35123.5195670692	4762.311838996707	0.005600461985161	0.0154956305624979	0.3614220126488487	0.717788	0.717788	chr20	1520589	0.1440038064894687	chr20:1520589:T:A
chr20:1520659	['C', 'A']	19959	35122.759745465475	4761.723340456017	0.0055575715697036	0.015494543988871	0.3586792598540067	0.719839	0.719839	chr20	1520659	0.1427646274997791	chr20:1520659:C:A
chr20:1520747	['A', 'G']	19959	38222.0	5212.053246660876	0.0200810021598634	0.0250880360589869	0.800421448400703	0.423476	0.423476	chr20	1520747	0.3731711977604705	chr20:1520747:A:G
chr20:1521846	['A', 'G']	19959	35119.759595149815	4761.598579149814	0.0052710673364446	0.0154877830238174	0.3403371114083054	0.733606	0.733606	chr20	1521846	0.1345371253257188	chr20:1521846:A:G
chr20:1522003	['C', 'T']	19959	35120.2788634997	4766.6546667724415	0.0065049591115412	0.01548879317196	0.4199784346864035	0.674506	0.674506	chr20	1522003	0.1710141827521929	chr20:1522003:C:T
chr20:1522790	['G', 'A']	19959	3371.16890469987	480.8314562271859	0.0065467860249378	0.0181537708614544	0.3606295394439764	0.71838	0.71838	chr20	1522790	0.1436457671126706	chr20:1522790:G:A
chr20:1522805	['A', 'G']	19959	35116.51886556095	4763.800949031136	0.0059874505040847	0.0154774915212081	0.3868488957581	0.698872	0.698872	chr20	1522805	0.1556023589954664	chr20:1522805:A:G
chr20:1524200	['T', 'TG']	19959	3074.616186419444	476.2749126781701	0.0254202016904331	0.0189055431050686	1.344589867064853	0.178773	0.178773	chr20	1524200	0.7476980718737095	chr20:1524200:T:TG
chr20:1524236	['ACATC', 'A']	19959	1180.35483385957	128.49255532492532	-0.0262394825510341	0.0299092792705508	-0.8773024021635306	0.380333	0.380333	chr20	1524236	0.4198359909278038	chr20:1524236:ACATC:A
chr20:1524346	['T', 'G']	19959	35133.5617200421	4766.024685504321	0.0056609538540607	0.0155136727943546	0.3649009444185711	0.715189	0.715189	chr20	1524346	0.1455791738486586	chr20:1524346:T:G
chr20:1524964	['G', 'A']	19959	21886.124191202296	2928.8195388452814	-0.0001237110883481	0.0101923872840597	-0.0121375969044712	0.990316	0.990316	chr20	1524964	0.0042262042322871	chr20:1524964:G:A
chr20:1526861	['TTAAC', 'T']	19959	31063.676492705657	4281.992263943544	0.0123345156252707	0.0121489782140757	1.0152718531489324	0.309989	0.309989	chr20	1526861	0.5086537168885028	chr20:1526861:TTAAC:T
chr20:1526988	['C', 'T']	19959	3090.3096657814303	409.4151949297158	0.0028601909783906	0.0189481081937287	0.1509486302879173	0.880018	0.880018	chr20	1526988	0.0555084446444612	chr20:1526988:C:T
chr20:1527495	['C', 'T']	19959	31111.676337943474	4298.267739872299	0.0134541460328794	0.0121678333292165	1.1057141948660922	0.268864	0.268864	chr20	1527495	0.5704673444781209	chr20:1527495:C:T
chr20:1527689	['C', 'A']	19959	37932.50782190132	5156.670752691301	0.0137129942046681	0.0232411408847429	0.5900310261304883	0.555177	0.555177	chr20	1527689	0.2555685342318569	chr20:1527689:C:A
chr20:1529402	['C', 'T']	19959	2868.28741794859	383.65027518046617	0.0021524817801552	0.0196418779698536	0.1095863533751156	0.912739	0.912739	chr20	1529402	0.0396533923065697	chr20:1529402:C:T
chr20:1529786	['T', 'C']	19959	30903.54835153823	4259.570686503831	0.0105864225242011	0.0120505936721669	0.8784980070029573	0.379684	0.379684	chr20	1529786	0.4205777037770287	chr20:1529786:T:C
chr20:1530123	['C', 'T']	19959	6812.095653481727	857.4814728653159	-0.0119618466751924	0.0134035553860889	-0.892438336742143	0.372169	0.372169	chr20	1530123	0.4292598044713248	chr20:1530123:C:T
chr20:1531627	['C', 'T']	19959	25374.08524179404	3462.0177609258544	0.0024497836473875	0.0105278377703602	0.2326958014384135	0.816	0.816	chr20	1531627	0.0883098412461388	chr20:1531627:C:T
chr20:1531936	['GT', 'G']	19959	743.1116957306073	132.23350384791954	0.0615873462508351	0.0375235050981801	1.641300461928915	0.100751	0.100751	chr20	1531936	0.9967506345930404	chr20:1531936:GT:G
chr20:1532797	['A', 'T']	19959	2585.5181658732145	372.1375195607797	0.0152206016641639	0.0205206142172382	0.7417225187820126	0.458264	0.458264	chr20	1532797	0.3388842584336746	chr20:1532797:A:T
chr20:1533189	['G', 'A']	19959	2808.140695460467	300.837549502982	-0.0349554292091557	0.0197547520102199	-1.7694694011381085	0.0768309	0.0768309	chr20	1533189	1.1144640794405114	chr20:1533189:G:A
chr20:1533196	['T', 'G']	19959	2584.38845460012	370.2151722709584	0.0144819933573877	0.0205322233993349	0.7053300110623558	0.480613	0.480613	chr20	1533196	0.3182044862331015	chr20:1533196:T:G
chr20:1535724	['C', 'A']	19959	2815.0	362.6757442227366	-0.0065730607192984	0.0197565601329955	-0.3327026909062345	0.739362	0.739362	chr20	1535724	0.131142874042059	chr20:1535724:C:A
chr20:1535733	['A', 'T']	19959	3324.1665497544845	406.5670857554902	-0.0135033411855588	0.0183557926558578	-0.7356446784252387	0.461956	0.461956	chr20	1535733	0.3353993877928179	chr20:1535733:A:T
chr20:1535971	['G', 'C']	19959	1871.093746868424	274.23086322531753	0.018892135031926	0.0238994735133764	0.790483314260133	0.429255	0.429255	chr20	1535971	0.367284637437255	chr20:1535971:G:C
chr20:1536260	['C', 'A']	19959	5239.262501252631	632.938511701381	-0.0186088226156593	0.0150256760380668	-1.2384682438590255	0.215557	0.215557	chr20	1536260	0.6664378692980946	chr20:1536260:C:A
chr20:1536655	['G', 'T']	19959	10623.128990228011	1395.7425364813707	-0.006397637007885	0.0114319438589092	-0.5596280988468253	0.575739	0.575739	chr20	1536655	0.2397743508625368	chr20:1536655:G:T
chr20:1537454	['G', 'A']	19959	5238.26245114741	634.6612420676279	-0.018293856757816	0.0150264837240198	-1.2174409591628752	0.223451	0.223451	chr20	1537454	0.6508176974211198	chr20:1537454:G:A
chr20:1537519	['C', 'A']	19959	1914.095901392925	227.7707276595656	-0.0231639885206324	0.0236979528677945	-0.977467912517974	0.328349	0.328349	chr20	1537519	0.4836643020355715	chr20:1537519:C:A
chr20:1537663	['G', 'A']	19959	10140.556485565356	1316.2320016042536	-0.0086043190788108	0.0116432888187532	-0.7389938712979677	0.459919	0.459919	chr20	1537663	0.3373186486457701	chr20:1537663:G:A
chr20:1537940	['C', 'T']	19959	6614.325582560762	804.5879063869761	-0.0184148468272646	0.0136250291518716	-1.3515454992428433	0.176536	0.176536	chr20	1537940	0.753166717997962	chr20:1537940:C:T
chr20:1538865	['T', 'G']	19959	3169.794076375664	471.8225092119363	0.0122471511493919	0.0187762884305228	0.6522668840921156	0.514237	0.514237	chr20	1538865	0.2888366785338273	chr20:1538865:T:G
chr20:1539396	['T', 'A']	19959	29547.921723878728	4016.852826290441	0.0019854923884709	0.0116161411027371	0.1709252987640729	0.864284	0.864284	chr20	1539396	0.0633435267731848	chr20:1539396:T:A
chr20:1539587	['T', 'G']	19959	36868.0	4957.875011749447	-0.0087604834308263	0.0190637750712661	-0.4595356060421937	0.645855	0.645855	chr20	1539587	0.1898649739063142	chr20:1539587:T:G
chr20:1539599	['C', 'T']	19959	464.0	73.30321395069137	0.0271139622135406	0.0472900478301417	0.5733545102540322	0.566411	0.566411	chr20	1539599	0.2468683210087669	chr20:1539599:C:T
chr20:1539626	['T', 'C']	19959	36866.84712897084	4957.945431452387	-0.0087093325404294	0.0190614794380423	-0.4569074802791843	0.647743	0.647743	chr20	1539626	0.1885972716309062	chr20:1539626:T:C
chr20:1540237	['T', 'C']	19959	36652.83640645356	4921.32320929653	-0.0121687911061783	0.018510570882489	-0.6573968562844289	0.510933	0.510933	chr20	1540237	0.2916360463193683	chr20:1540237:T:C
chr20:1541639	['T', 'C']	19959	3329.166800280589	408.1429678849194	-0.0128507071109533	0.0183461411999319	-0.7004583127813855	0.483649	0.483649	chr20	1541639	0.3154697058435584	chr20:1541639:T:C
chr20:1541726	['T', 'A']	19959	508.0	44.05396385000889	-0.0458725578302594	0.0451547085764029	-1.0158975503660237	0.30969	0.30969	chr20	1541726	0.509072817939745	chr20:1541726:T:A
chr20:1541943	['G', 'T']	19959	1864.467074270823	267.9030727092364	0.0158863226039207	0.0239347611760057	0.6637343271194449	0.506868	0.506868	chr20	1541943	0.2951051261411738	chr20:1541943:G:T
chr20:1541996	['A', 'T']	19959	26704.36572774659	3644.85724911002	0.0048466764389575	0.01076857462252	0.4500759486610035	0.652661	0.652661	chr20	1541996	0.185312337956447	chr20:1541996:A:T
chr20:1542468	['T', 'C']	19959	3326.833416858776	408.3718618582343	-0.0127697347906061	0.0183586188117301	-0.6955716506541892	0.486705	0.486705	chr20	1542468	0.3127341921553933	chr20:1542468:T:C
chr20:1542546	['G', 'C']	19959	1368.0	175.34563980942443	-0.0099293628707548	0.0277389590670964	-0.3579572992172196	0.720379	0.720379	chr20	1542546	0.1424389559261458	chr20:1542546:G:C
chr20:1545022	['A', 'G']	19959	841.2528943016086	143.3213013907743	0.028216927365829	0.0352616264565477	0.8002162747824536	0.423595	0.423595	chr20	1545022	0.3730491748280682	chr20:1545022:A:G
chr20:1545207	['G', 'GT']	19959	1497.0	191.8522401493958	-0.0100630773976919	0.0265526945911052	-0.3789851671424307	0.704703	0.704703	chr20	1545207	0.151993879658298	chr20:1545207:G:GT
chr20:1545733	['T', 'G']	19959	3322.8324145534725	407.636716521703	-0.0130609228003296	0.0183601968358642	-0.7113716109413857	0.476862	0.476862	chr20	1545733	0.3216072840828971	chr20:1545733:T:G
chr20:1547392	['A', 'C']	19959	36869.84727928651	4957.596391642421	-0.0088216172069167	0.0190685634484276	-0.4626262083546806	0.643637	0.643637	chr20	1547392	0.1913589980814686	chr20:1547392:A:C
chr20:1548487	['C', 'T']	19959	29510.478554965423	4015.1243156492656	0.0021949641257128	0.0115945042670947	0.1893107350818028	0.849851	0.849851	chr20	1548487	0.0706572102269977	chr20:1548487:C:T
chr20:1548607	['G', 'A']	19959	1367.3425378370252	173.95967361880088	-0.011122047348129	0.0277484012242793	-0.4008175915518152	0.688559	0.688559	chr20	1548607	0.1620588407714493	chr20:1548607:G:A
chr20:1548756	['T', 'TC']	19959	26722.0	3648.178242673182	0.0050038654164022	0.0107718187202549	0.4645330140019098	0.642271	0.642271	chr20	1548756	0.1922816869292387	chr20:1548756:T:TC
chr20:1548853	['G', 'A']	19959	29514.393755637968	4014.7847438450153	0.0021710945187543	0.0115983399853211	0.1871901083691345	0.851513	0.851513	chr20	1548853	0.0698087173018884	chr20:1548853:G:A
chr20:1549504	['C', 'T']	19959	28222.140057145712	3843.08301966561	0.0039315789166601	0.0111506634365405	0.3525869952971986	0.724402	0.724402	chr20	1549504	0.1400203593135772	chr20:1549504:C:T
chr20:1549551	['T', 'C']	19959	2957.370756656471	435.68706760744897	0.0085125407127902	0.0193598803385436	0.4397000685919864	0.660159	0.660159	chr20	1549551	0.1803514515699011	chr20:1549551:T:C
chr20:1549617	['T', 'G']	19959	29519.83218886271	4014.9420057161824	0.0021037751794023	0.0116002811562829	0.181355533634023	0.85609	0.85609	chr20	1549617	0.0674805759201199	chr20:1549617:T:G
chr20:1551949	['T', 'C']	19959	36653.83645655877	4921.506751983893	-0.0120949943717622	0.0185132281123244	-0.6533163367500722	0.51356	0.51356	chr20	1551949	0.2894088098141689	chr20:1551949:T:C
chr20:1552141	['G', 'A']	19959	2824.141497144002	364.6328569169692	-0.0059254449249459	0.019732836979728	-0.3002834782972815	0.763964	0.763964	chr20	1552141	0.1169271060443553	chr20:1552141:G:A
chr20:1552160	['G', 'A']	19959	464.0	73.30321395069137	0.0271139622135406	0.0472900478301417	0.5733545102540322	0.566411	0.566411	chr20	1552160	0.2468683210087669	chr20:1552160:G:A
chr20:1552446	['C', 'T']	19959	1367.20550210463	174.13006020396108	-0.0110312373477149	0.0277482941262127	-0.3975465049325006	0.690969	0.690969	chr20	1552446	0.1605414366069057	chr20:1552446:C:T
chr20:1552495	['T', 'C']	19959	464.0	73.30321395069137	0.0271139622135406	0.0472900478301417	0.5733545102540322	0.566411	0.566411	chr20	1552495	0.2468683210087669	chr20:1552495:T:C
chr20:1552559	['T', 'C']	19959	1766.265484064943	232.96847419961964	0.0038722325026158	0.0246033013814869	0.1573867036205774	0.874942	0.874942	chr20	1552559	0.0580207354517728	chr20:1552559:T:C
chr20:1553179	['A', 'G']	19959	1494.2245941070355	190.8036989663637	-0.0110215441465881	0.0265757406557401	-0.4147219936166689	0.67835	0.67835	chr20	1553179	0.1685461706634192	chr20:1553179:A:G
chr20:1553606	['A', 'G']	19959	36655.67309715889	4922.281564654691	-0.0119492545018029	0.0185171356350979	-0.6453079319219315	0.518735	0.518735	chr20	1553606	0.2850544483741443	chr20:1553606:A:G
chr20:1553862	['G', 'A']	19959	26518.314557754944	3629.0081742572975	0.0052939586026645	0.0107285504613563	0.4934458407715995	0.621703	0.621703	chr20	1553862	0.2064170369582038	chr20:1553862:G:A
chr20:1555750	['C', 'T']	19959	7356.105682501504	939.3685536575562	-0.0078775967335742	0.013111123231199	-0.6008330937527031	0.547958	0.547958	chr20	1555750	0.2612527281347328	chr20:1555750:C:T
chr20:1556788	['C', 'T']	19959	1367.0	174.019282657615	-0.0110769313886891	0.0277481551034718	-0.3991952382918325	0.689754	0.689754	chr20	1556788	0.1613057722943869	chr20:1556788:C:T
chr20:1557603	['C', 'T']	19959	2111.634791760637	325.32079958134995	0.0238011893289018	0.0225374989763413	1.0560705672748805	0.290949	0.290949	chr20	1557603	0.5361831311505093	chr20:1557603:C:T
chr20:1557620	['G', 'A']	19959	3326.4999999999995	410.77923050885033	-0.0118350930599525	0.0183523735816331	-0.644880783802101	0.519012	0.519012	chr20	1557620	0.2848226007767158	chr20:1557620:G:A
chr20:1557733	['C', 'T']	19959	823.0412365968534	132.89421343825842	0.045381082113434	0.0356983601938983	1.2712371623498484	0.203659	0.203659	chr20	1557733	0.691096393022269	chr20:1557733:C:T
chr20:1558224	['G', 'A']	19959	7363.106734816596	944.6044647058905	-0.0067346686538314	0.0131060907742618	-0.513857928334907	0.607357	0.607357	chr20	1558224	0.2165559587525837	chr20:1558224:G:A
chr20:1558519	['C', 'T']	19959	3644.365185148068	427.0351512359888	-0.0198255037546931	0.0176319997157399	-1.1244047229081504	0.260855	0.260855	chr20	1558519	0.5836008344194737	chr20:1558519:C:T
chr20:1558774	['C', 'T']	19959	17672.885459464876	2514.3217211872297	0.0138108333324062	0.0102258796564321	1.3505765563864411	0.176846	0.176846	chr20	1558774	0.7524047588493635	chr20:1558774:C:T
chr20:1558798	['C', 'T']	19959	25475.829224293448	3519.697002472248	0.0087984019995299	0.0105345424264096	0.83519545922305	0.403618	0.403618	chr20	1558798	0.3940294739357241	chr20:1558798:C:T
chr20:1559910	['T', 'A']	19959	707.0	102.9051420737239	0.0294034624703594	0.0381842260243092	0.770042122934226	0.441284	0.441284	chr20	1559910	0.3552818188425911	chr20:1559910:T:A
chr20:1561323	['C', 'T']	19959	4003.0	543.1057728244332	0.0019725543584394	0.0167985602991822	0.1174240127313483	0.906525	0.906525	chr20	1561323	0.0426202145002597	chr20:1561323:C:T
chr20:1561586	['A', 'G']	19959	35270.76716103818	4749.190665185932	-0.0032569541163757	0.0158129075122945	-0.2059680747416898	0.836818	0.836818	chr20	1561586	0.0773689866787628	chr20:1561586:A:G
chr20:1562333	['G', 'A']	19959	7405.484139313456	1009.1178248709848	0.0033332243506909	0.0130492092735503	0.2554349678066011	0.79839	0.79839	chr20	1562333	0.097784911314895	chr20:1562333:G:A
chr20:1562420	['G', 'A']	19959	26440.19560748133	3537.8434997747167	-0.0040705627032907	0.0107134598012231	-0.3799484740518674	0.703988	0.703988	chr20	1562420	0.1524347436678307	chr20:1562420:G:A
chr20:1563249	['T', 'C']	19959	2689.0	402.82710214149	0.017145707561338	0.0201880738692247	0.8492988321919851	0.395725	0.395725	chr20	1563249	0.4026065122331321	chr20:1563249:T:C
chr20:1563516	['C', 'A']	19959	24637.34397714172	3267.637221560633	-0.0064882838638271	0.0104385554179608	-0.6215691351950141	0.534232	0.534232	chr20	1563516	0.2722701016999113	chr20:1563516:C:A
chr20:1563823	['A', 'T']	19959	1424.4282062847692	193.66190799202784	-0.0015174349347734	0.0272062944894149	-0.0557751418651965	0.955521	0.955521	chr20	1563823	0.0197597637801879	chr20:1563823:A:T
chr20:1563883	['C', 'T']	19959	2647.132628519892	391.43779773853726	0.0158571438783117	0.0203139815640262	0.7806024549314812	0.435046	0.435046	chr20	1563883	0.3614648200799421	chr20:1563883:C:T
chr20:1564037	['C', 'G']	19959	2642.132377993787	394.52138537774766	0.0172075343754297	0.0203367211962971	0.8461312032228087	0.39749	0.39749	chr20	1564037	0.4006737927922862	chr20:1564037:C:G
chr20:1564822	['T', 'C']	19959	8056.01814172597	1135.514962371664	0.0068858737539591	0.0126091138546775	0.5461029088419812	0.585001	0.585001	chr20	1564822	0.2328433915347243	chr20:1564822:T:C
chr20:1564971	['T', 'C']	19959	11282.391670425504	1498.196742282295	-0.002691609594528	0.0112198355028665	-0.2398974204069573	0.810412	0.810412	chr20	1564971	0.091294136878775	chr20:1564971:T:C
chr20:1564989	['G', 'A']	19959	12086.66131943052	1770.6488448634736	0.0175213478960785	0.0110561987750237	1.5847533363509865	0.113038	0.113038	chr20	1564989	0.9467755351355046	chr20:1564989:G:A
chr20:1565211	['C', 'T']	19959	6301.947233914611	839.1333354233253	-0.0002468639180436	0.013807367091501	-0.0178791449816411	0.985735	0.985735	chr20	1565211	0.0062398228946514	chr20:1565211:C:T
chr20:1565529	['T', 'G']	19959	35165.23747429659	4763.849067409207	0.0068952035286965	0.0156221094510471	0.4413746780038319	0.658947	0.658947	chr20	1565529	0.1811495148948896	chr20:1565529:T:G
chr20:1565804	['C', 'T']	19959	3890.779754447507	500.052087552327	-0.004001626229637	0.0169844566972441	-0.2356051948536184	0.813741	0.813741	chr20	1565804	0.0895138017072563	chr20:1565804:C:T
chr20:1566096	['T', 'A']	19959	30261.06464545227	4035.4096387779537	-0.0065156250755043	0.0117950530380461	-0.5524032028077864	0.580678	0.580678	chr20	1566096	0.2360646276597938	chr20:1566096:T:A
chr20:1566159	['G', 'A']	19959	2629.2634664528737	398.6171816817874	0.0191399830057007	0.0204012573649204	0.9381766360445783	0.348165	0.348165	chr20	1566159	0.4582148893670564	chr20:1566159:G:A
chr20:1566265	['C', 'G']	19959	36269.0	4918.121347238226	0.0048531020902107	0.0176421688878463	0.2750853435914024	0.783254	0.783254	chr20	1566265	0.1060973785420225	chr20:1566265:C:G
chr20:1566605	['A', 'C']	19959	809.081074309766	149.02897463552648	0.0444848779733142	0.0359539926819414	1.2372722653319554	0.216001	0.216001	chr20	1566605	0.6655442382311219	chr20:1566605:A:C
chr20:1568756	['A', 'T']	19959	35999.411004209265	4874.662968022003	5.7078949824326295e-06	0.017063135891666	0.0003345161767843	0.999733	0.999733	chr20	1568756	0.0001159721096338	chr20:1568756:A:T
chr20:1569008	['T', 'C']	19959	3333.3340181389985	479.3192524994049	0.0068563399658878	0.0182746304136258	0.3751835090889517	0.707528	0.707528	chr20	1569008	0.1502563685176327	chr20:1569008:T:C
chr20:1570451	['C', 'G']	19959	36352.82137488727	4931.20312780086	0.004568652145471	0.0178444753305524	0.2560261403510623	0.797933	0.797933	chr20	1570451	0.0980335735012469	chr20:1570451:C:G
chr20:1570839	['C', 'T']	19959	32322.23886355665	4410.661148857676	0.0031846217685157	0.0128922597641073	0.2470181199250997	0.804897	0.804897	chr20	1570839	0.094259691301247	chr20:1570839:C:T
chr20:1571702	['GGT', 'G']	19959	2531.12681631426	368.7475260223909	0.0181700159488386	0.0207505852613634	0.8756387215097141	0.381237	0.381237	chr20	1571702	0.4188049566275149	chr20:1571702:GGT:G
chr20:1571784	['T', 'C']	19959	36355.821525202926	4931.829253978317	0.0042046408703166	0.0178559847630211	0.2354751600720591	0.813842	0.813842	chr20	1571784	0.0894599012392267	chr20:1571784:T:C
chr20:1571811	['G', 'A']	19959	3515.1761198516883	417.33916811017576	-0.0136454285110833	0.0177621280730499	-0.7682316248911202	0.442359	0.442359	chr20	1571811	0.3542251323790128	chr20:1571811:G:A
chr20:1572640	['C', 'T']	19959	2484.968233224429	352.80322533082875	0.0133268131693797	0.0209332208901063	0.636634622036515	0.52437	0.52437	chr20	1572640	0.280362162914733	chr20:1572640:C:T
chr20:1614056	['T', 'C']	19959	461.0461993285565	73.47356052802476	0.0274629051666426	0.0474331214571595	0.578981612910432	0.562608	0.562608	chr20	1614056	0.2497940966799658	chr20:1614056:T:C
chr20:1615827	['A', 'G']	19959	5409.084039087948	653.0926096877349	-0.0178046705071046	0.0147811629976675	-1.204551394901346	0.228391	0.228391	chr20	1615827	0.6413210139434771	chr20:1615827:A:G
chr20:1616404	['G', 'A']	19959	5849.051373295911	845.979465278672	0.0125044839442867	0.0143743636703912	0.8699156519911815	0.384357	0.384357	chr20	1616404	0.4152652050495336	chr20:1616404:G:A
chr20:1616582	['G', 'A']	19959	21641.6744524084	2926.5431464231183	-0.0036584497802191	0.0101702357808011	-0.3597212354826002	0.719059	0.719059	chr20	1616582	0.1432354735626207	chr20:1616582:G:A
chr20:1616609	['TG', 'T']	19959	3187.319386681365	463.0299370887958	0.0080429289782323	0.0188187979916676	0.4273880288099986	0.669101	0.669101	chr20	1616609	0.1745083210484463	chr20:1616609:TG:T
chr20:1616787	['G', 'T']	19959	3526.353359723405	500.25701118871234	0.005865024745934	0.0179359113480027	0.3269989816596175	0.743672	0.743672	chr20	1616787	0.1286185698294626	chr20:1616787:G:T
chr20:1618496	['C', 'T']	19959	3160.158332498246	460.5460272346177	0.0086315656385713	0.0188994273730663	0.4567104319188101	0.647884	0.647884	chr20	1618496	0.1885027451627327	chr20:1618496:C:T
chr20:1619878	['T', 'C']	19959	6506.652001803878	929.0956397797216	0.0117523312132879	0.0137511392891453	0.8546441837415459	0.392758	0.392758	chr20	1619878	0.4058749601505714	chr20:1619878:T:C
chr20:1620148	['C', 'T']	19959	4173.0	575.819734938835	0.003529408525763	0.0165957398466776	0.2126695500393517	0.831587	0.831587	chr20	1620148	0.0800923085089119	chr20:1620148:C:T
chr20:1620521	['C', 'T']	19959	4118.20633329993	569.9447807876109	0.0038848267766245	0.0166919052692587	0.2327371689425498	0.815968	0.815968	chr20	1620521	0.0883268727362448	chr20:1620521:C:T
chr20:1621503	['A', 'G']	19959	2405.4820846905536	360.1733825489115	0.0204398002141764	0.0212267121689064	0.9629282223045992	0.335595	0.335595	chr20	1621503	0.4741845183099218	chr20:1621503:A:G
chr20:1622022	['C', 'T']	19959	2135.21396001403	328.02888116088855	0.0230692051366751	0.0224719700578828	1.0265768901103924	0.304632	0.304632	chr20	1622022	0.5162244782374369	chr20:1622022:C:T
chr20:1622023	['C', 'G']	19959	2172.2176679861705	336.5221565696052	0.0244345637339126	0.022300758142861	1.0956830963944033	0.273231	0.273231	chr20	1622023	0.5634700283976564	chr20:1622023:C:G
chr20:1622058	['T', 'C']	19959	35031.0	4816.617113482731	0.0150383971521753	0.0154395962279393	0.9740149243645344	0.330061	0.330061	chr20	1622058	0.4814057888639363	chr20:1622058:T:C
chr20:1622497	['C', 'T']	19959	2174.2178684170967	337.9722721688984	0.0247338598991487	0.0222707047105211	1.1106006846502654	0.266754	0.266754	chr20	1622497	0.5738890595702104	chr20:1622497:C:T
chr20:1622910	['A', 'G']	19959	6569.658315378063	1024.0971920461843	0.0223972894969217	0.0136049682027879	1.6462581288747185	0.0997264	0.0997264	chr20	1622910	1.0011898581717265	chr20:1622910:A:G
chr20:1623425	['C', 'G']	19959	4248.425715287869	664.2545966688463	0.0181286870141338	0.0163944363590317	1.1057828776252332	0.268834	0.268834	chr20	1623425	0.5705158060103215	chr20:1623425:C:G
chr20:1623471	['A', 'G']	19959	1730.1733727514156	242.11403951374663	0.0016235260871055	0.0247479227979525	0.0656025194663964	0.947695	0.947695	chr20	1623471	0.0233314106890409	chr20:1623471:A:G
chr20:1623713	['G', 'T']	19959	2233.1118849584127	276.82161939196624	-0.0115727510740456	0.0219703791641566	-0.5267433478310616	0.598378	0.598378	chr20	1623713	0.2230243821460014	chr20:1623713:G:T
chr20:1626186	['A', 'G']	19959	6345.953848466626	869.3265645922158	0.0020309692027985	0.0137962458303917	0.1472117290288158	0.882966	0.882966	chr20	1626186	0.0540560192952234	chr20:1626186:A:G
chr20:1626218	['C', 'T']	19959	2175.3269693325315	344.2927502560693	0.0272965041640067	0.0222743799594833	1.225466397433216	0.220414	0.220414	chr20	1626218	0.6567608239325599	chr20:1626218:C:T
chr20:1626742	['C', 'T']	19959	4992.000451014783	731.3894050511494	0.0136979621822427	0.0152131171500469	0.9004046999138791	0.367916	0.367916	chr20	1626742	0.434251325078319	chr20:1626742:C:T
chr20:1627375	['T', 'G']	19959	8872.333583884545	1118.455232484399	-0.0148415758782399	0.0121413979796877	-1.222394315965057	0.221573	0.221573	chr20	1627375	0.6544831621088657	chr20:1627375:T:G
chr20:1627462	['T', 'G']	19959	11344.115338345864	1771.320346738608	0.0318085508297715	0.0112111847002779	2.837215841157545	0.00455547	0.00455547	chr20	1627462	2.3414668090584008	chr20:1627462:T:G
chr20:1627564	['A', 'G']	19959	11292.526289409054	1763.8270588311289	0.0319942544369124	0.0112262833500084	2.849941823077925	0.0043772	0.0043772	chr20	1627564	2.3588036094499425	chr20:1627564:A:G
chr20:1628034	['C', 'A']	19959	3215.322192714336	428.6005138918358	0.0020219256252978	0.0185710472938311	0.1088751535283353	0.913303	0.913303	chr20	1628034	0.0393851157876481	chr20:1628034:C:A
chr20:1628127	['TA', 'T']	19959	4298.215352239704	574.1451236426302	-0.0010639782331102	0.0162755216744789	-0.0653729111969827	0.947878	0.947878	chr20	1628127	0.023247556476689	chr20:1628127:TA:T
chr20:1628368	['G', 'A']	19959	4984.249724421285	714.3776748624091	0.0113012355256958	0.0151278947806595	0.7470461481622711	0.455045	0.455045	chr20	1628368	0.3419456532652506	chr20:1628368:G:A
chr20:1628709	['G', 'C']	19959	9395.824537663508	1344.8388760419823	0.0140067893828908	0.0119532117881161	1.1718013226216155	0.241291	0.241291	chr20	1628709	0.617458876695571	chr20:1628709:G:C
chr20:1629306	['C', 'T']	19959	14724.0	1887.050220116195	-0.0175462339422157	0.0105021168444832	-1.6707330723931957	0.0947901	0.0947901	chr20	1629306	1.0232370185679094	chr20:1629306:C:T
chr20:1629416	['A', 'C']	19959	25673.145176647457	3283.649383620678	-0.0242504510500819	0.0105720064590871	-2.293836193151166	0.0218103	0.0218103	chr20	1629416	1.6613383606730874	chr20:1629416:A:C
chr20:1629555	['C', 'T']	19959	1606.0804689848685	193.8736381150985	0.0007367497208182	0.0256673020671175	0.0287038239894365	0.977101	0.977101	chr20	1629555	0.0100605422427803	chr20:1629555:C:T
chr20:1629905	['T', 'C']	19959	30468.526555767112	3970.2433414400057	-0.0186379156523558	0.0118342198771383	-1.574917134027659	0.115291	0.115291	chr20	1629905	0.9382045938578968	chr20:1629905:T:C
chr20:1629983	['A', 'G']	19959	441.0	54.34513298144519	-0.0043418256457876	0.0478318390939942	-0.090772709726999	0.927674	0.927674	chr20	1629983	0.0326046152412294	chr20:1629983:A:G
chr20:1630144	['G', 'A']	19959	4669.233941276681	487.16705307053127	-0.0343274260425316	0.0156712177064451	-2.190475985054676	0.0285013	0.0285013	chr20	1630144	1.5451353305195454	chr20:1630144:G:A
chr20:1630293	['G', 'A']	19959	35645.78595049604	4777.875778620965	-0.011602451993249	0.0163675690729145	-0.7088683690022757	0.478414	0.478414	chr20	1630293	0.3201961199189278	chr20:1630293:G:A
chr20:1631633	['G', 'A']	19959	30164.11303824753	3912.6798015774375	-0.0205039955220617	0.0117426435466544	-1.7461141045964468	0.0808065	0.0808065	chr20	1631633	1.09255370357451	chr20:1631633:G:A
chr20:1631636	['T', 'G']	19959	35648.93054024256	4776.563234326676	-0.0127524933879816	0.0163752672680294	-0.7787655113806395	0.436127	0.436127	chr20	1631636	0.3603870259428646	chr20:1631636:T:G
chr20:1631845	['C', 'T']	19959	20528.057022598587	2784.1504741528715	0.0006810795780934	0.0101049981153805	0.067400267700868	0.946264	0.946264	chr20	1631845	0.0239876820464085	chr20:1631845:C:T
chr20:1632173	['A', 'G']	19959	31606.917961311014	4131.517627266369	-0.0192845637349592	0.0124495226588389	-1.549020333021968	0.121393	0.121393	chr20	1632173	0.9158063556744566	chr20:1632173:A:G
chr20:1633310	['A', 'G']	19959	30975.65589296452	4045.42559639407	-0.0192675326878392	0.0121427622927957	-1.5867503804526062	0.112585	0.112585	chr20	1633310	0.9485194678432504	chr20:1633310:A:G
chr20:1633954	['T', 'A']	19959	1552.3110999749435	114.2252267489603	-0.056517305348985	0.0260400888471851	-2.1703960259373085	0.0299886	0.0299886	chr20	1633954	1.5230438085474682	chr20:1633954:T:A
chr20:1634292	['C', 'T']	19959	33714.270115806874	4506.950082437408	-0.0134342320140442	0.014050032416086	-0.95617089101255	0.338997	0.338997	chr20	1634292	0.4698041451279229	chr20:1634292:C:T
chr20:1634459	['G', 'A']	19959	1958.551347012492	272.97276237879714	0.0128931662980987	0.0234462917756327	0.5499021517551161	0.582393	0.582393	chr20	1634459	0.2347838536119887	chr20:1634459:G:A
chr20:1634582	['A', 'T']	19959	19344.81536611036	2609.73779782724	0.0008350008633004	0.0100616282283993	0.0829886420314801	0.933861	0.933861	chr20	1634582	0.0297177612703373	chr20:1634582:A:T
chr20:1634947	['A', 'G']	19959	9989.510532651217	1396.904089045591	-0.000386483534034	0.0116474264009552	-0.0331818824802675	0.97353	0.97353	chr20	1634947	0.0116506608530314	chr20:1634947:A:G
chr20:1635015	['T', 'C']	19959	32603.900631389057	4221.475439774012	-0.0314547115854704	0.0130326113326827	-2.41353868250404	0.0158074	0.0158074	chr20	1635015	1.8011395569185438	chr20:1635015:T:C
chr20:1635237	['A', 'G']	19959	9296.46577813408	1130.5548033959335	-0.0230565838063906	0.0119086009423178	-1.936128678597144	0.0528661	0.0528661	chr20	1635237	1.2768227268741186	chr20:1635237:A:G
chr20:1635313	['T', 'C']	19959	38603.0	5176.00677811805	-0.0399799047071777	0.0282699959790229	-1.4142168515638938	0.157314	0.157314	chr20	1635313	0.8032326260595393	chr20:1635313:T:C
chr20:1635560	['A', 'G']	19959	31939.80081178593	4179.072622806475	-0.0184856445899055	0.0125685602835831	-1.4707845745905574	0.141365	0.141365	chr20	1635560	0.849658102479736	chr20:1635560:A:G
chr20:1636246	['A', 'G']	19959	4862.487247582301	555.5973147547905	-0.0283548633219266	0.0154284888465816	-1.837825052335506	0.0661031	0.0661031	chr20	1636246	1.179778173172079	chr20:1636246:A:G
chr20:1636423	['A', 'G']	19959	6566.32899088085	908.7978793890394	0.0026946595361442	0.0136501229103566	0.1974091774733933	0.843509	0.843509	chr20	1636423	0.0739102792521115	chr20:1636423:A:G
chr20:1636868	['CAG', 'C']	19959	7386.110192423332	867.7447750271848	-0.0229439652684817	0.0129094725142374	-1.777296883600593	0.0755346	0.0755346	chr20	1636868	1.1218540662920469	chr20:1636868:CAG:C
chr20:1638106	['G', 'C']	19959	20839.13229104029	2695.357437844715	-0.0123399435064206	0.0100704626823224	-1.225360134453602	0.220454	0.220454	chr20	1638106	0.6566820167643199	chr20:1638106:G:C
chr20:1639746	['G', 'T']	19959	5165.776458208058	819.3453663123415	0.02594477589029	0.0150428042913068	1.724730002987768	0.0845916	0.0845916	chr20	1639746	1.0726727605398183	chr20:1639746:G:T
chr20:1640024	['C', 'A']	19959	6934.347429602165	924.1659283057425	-0.002505144482694	0.0133177485858983	-0.1881057046944567	0.850796	0.850796	chr20	1640024	0.0701745605911366	chr20:1640024:C:A
chr20:1640889	['C', 'T']	19959	8517.707040841895	1110.558317470284	-0.0057197098863428	0.012298285769619	-0.4650818816125166	0.641878	0.641878	chr20	1640889	0.1925475092547112	chr20:1640889:C:T
chr20:1641040	['T', 'A']	19959	6087.219944875971	957.5946822469546	0.026657115862201	0.0140457328999094	1.89788002179459	0.0577263	0.0577263	chr20	1641040	1.238626277960908	chr20:1641040:T:A
chr20:1641555	['T', 'C']	19959	25595.97699478749	3428.9268950748137	-0.0051402922686157	0.0104924820451131	-0.4899024126526724	0.624208	0.624208	chr20	1641555	0.2046706696123858	chr20:1641555:T:C
chr20:1641609	['G', 'A']	19959	5953.579485636937	684.2941650091508	-0.0233357474219828	0.014256747644873	-1.6368212444564658	0.101684	0.101684	chr20	1641609	0.9927473780347033	chr20:1641609:G:A
chr20:1643986	['C', 'T']	19959	6368.276271611125	930.5357598389244	0.0132284683789547	0.01378523820153	0.959611156917582	0.337263	0.337263	chr20	1643986	0.472031301198082	chr20:1643986:C:T
chr20:1644267	['G', 'A']	19959	462.0231486120854	70.41787761728834	0.0268929213301529	0.0471172389715677	0.5707660702780392	0.568165	0.568165	chr20	1644267	0.2455255231210736	chr20:1644267:G:A
chr20:1644510	['T', 'A']	19959	7059.061034275406	842.4095576827652	-0.0181097171112891	0.0131934167887685	-1.3726328366057376	0.169882	0.169882	chr20	1644510	0.7698526347554641	chr20:1644510:T:A
chr20:1644706	['C', 'T']	19959	6925.040889957908	929.30226440151	-0.0013020285688075	0.0133264474467233	-0.0977026003376246	0.922169	0.922169	chr20	1644706	0.0351894812873197	chr20:1644706:C:T
chr20:1645169	['C', 'T']	19959	2346.8230753809144	365.09472726179473	0.0181079278706464	0.0215437542882698	0.8405186778659971	0.400628	0.400628	chr20	1645169	0.3972587010221182	chr20:1645169:C:T
chr20:1645422	['A', 'G']	19959	8788.082147153167	1130.6217829621178	-0.0076351766396027	0.0121680251032716	-0.6274787054433223	0.530353	0.530353	chr20	1645422	0.2754349701709184	chr20:1645422:A:G
chr20:1645761	['C', 'T']	19959	5615.844107035478	879.3025311504607	0.0261046117705687	0.0145354996879017	1.7959211813197131	0.0725222	0.0725222	chr20	1645761	1.1395290298196614	chr20:1645761:C:T
chr20:1645833	['T', 'C']	19959	8133.445045857765	1030.7519218137354	-0.0104342867359567	0.0126007883928497	-0.8280661821031476	0.407643	0.407643	chr20	1645833	0.3897200109321865	chr20:1645833:T:C
chr20:1646433	['C', 'T']	19959	515.0258041887964	71.53012247054576	0.0082028989889766	0.0447056355453098	0.1834869114132806	0.854418	0.854418	chr20	1646433	0.0683296109494955	chr20:1646433:C:T
chr20:1647120	['CA', 'C']	19959	9605.48126064736	1118.162116391915	-0.0264990315548528	0.0118878140681505	-2.2290920267543712	0.0258189	0.0258189	chr20	1647120	1.5880622645524232	chr20:1647120:CA:C
chr20:1647792	['A', 'G']	19959	5623.408740102235	885.4240038903373	0.026852405612074	0.0145280978623112	1.848308420452928	0.0645725	0.0645725	chr20	1647792	1.1899523990489116	chr20:1647792:A:G
chr20:1648901	['T', 'C']	19959	25586.56391241169	3442.5187919997707	-0.0039059257141236	0.0104850494431502	-0.3725233472003639	0.709507	0.709507	chr20	1648901	0.1490433154336014	chr20:1648901:T:C
chr20:1648960	['A', 'G']	19959	15059.0	2125.3056187413827	0.0099389063141521	0.0104127695532441	0.9544921035014764	0.339846	0.339846	chr20	1648960	0.4687178373737657	chr20:1648960:A:G
chr20:1649260	['C', 'T']	19959	13536.069162531943	1854.735935123424	0.0041120814059254	0.0106757688240118	0.3851789481125275	0.700109	0.700109	chr20	1649260	0.1548343393953133	chr20:1649260:C:T
chr20:1649955	['T', 'C']	19959	25251.503415819083	3410.5996011628013	-0.0019562239230317	0.0104777200475213	-0.1867032058653362	0.851895	0.851895	chr20	1649955	0.069613930738871	chr20:1649955:T:C
chr20:1650177	['C', 'T']	19959	6861.844549192657	910.055031342086	-0.0035029165799759	0.0133869277038531	-0.2616669528265072	0.793581	0.793581	chr20	1650177	0.1004087386536958	chr20:1650177:C:T
chr20:1650523	['G', 'T']	19959	13652.052014431749	1721.220795452771	-0.0152273191764982	0.0105968968820052	-1.4369602107156436	0.150745	0.150745	chr20	1650523	0.8217570838871243	chr20:1650523:G:T
chr20:1650700	['A', 'G']	19959	1067.1069298992834	93.47277056076348	-0.0489590428022916	0.031235384356424	-1.5674224540868342	0.117032	0.117032	chr20	1650700	0.9316953730977272	chr20:1650700:A:G
chr20:1650938	['T', 'C']	19959	16145.853706209597	2050.2335627171915	-0.0166330128046461	0.010270201226864	-1.6195410817403249	0.105347	0.105347	chr20	1650938	0.977377827421774	chr20:1650938:T:C
chr20:1651070	['A', 'G']	19959	5589.560104224081	886.2747589365547	0.0284688364554248	0.0145397422442411	1.958001454028576	0.0502438	0.0502438	chr20	1651070	1.2989175218062536	chr20:1651070:A:G
chr20:1651275	['T', 'C']	19959	1068.0535123759896	94.71446652829962	-0.0474089974075861	0.0312221673470117	-1.5184403081525242	0.128919	0.128919	chr20	1651275	0.8896830718857833	chr20:1651275:T:C
chr20:1651625	['G', 'A']	19959	11208.369418132614	1348.2658561612902	-0.0204684687057293	0.0112033027329664	-1.827003089499628	0.0677142	0.0677142	chr20	1651625	1.1693202480803702	chr20:1651625:G:A
chr20:1652007	['A', 'G']	19959	3433.344039685324	456.8063678199513	-0.0007263788626699	0.0180314053918684	-0.0402840958252519	0.967867	0.967867	chr20	1652007	0.0141843174173844	chr20:1652007:A:G
chr20:1652430	['T', 'C']	19959	1068.0	94.63173297007825	-0.0474718824791066	0.0312221146303323	-1.5204569915001076	0.128412	0.128412	chr20	1652430	0.8913943898943587	chr20:1652430:T:C
chr20:1653122	['G', 'T']	19959	10755.310961856549	1477.7476045952287	0.0012739681833387	0.0113277096825397	0.1124647628727989	0.910456	0.910456	chr20	1653122	0.0407410376987588	chr20:1653122:G:T
chr20:1654340	['A', 'G']	19959	1068.0535123759896	94.64980658426975	-0.0474697660985443	0.0312221602739482	-1.5203869841816524	0.12843	0.12843	chr20	1654340	0.8913335174460282	chr20:1654340:A:G
chr20:1654808	['A', 'G']	19959	1068.214081683789	94.90009490369157	-0.047223160522619	0.0312223211302467	-1.512480776993595	0.130427	0.130427	chr20	1654808	0.8846324949751164	chr20:1654808:A:G
chr20:1654950	['T', 'C']	19959	5511.0	861.7389076511672	0.0239678305210654	0.0146231498578766	1.6390333651785265	0.101222	0.101222	chr20	1654950	0.9947250859129976	chr20:1654950:T:C
chr20:1655359	['A', 'G']	19959	1719.1680988994403	157.19768941036438	-0.0504265097220068	0.0248135612223239	-2.0322157416340416	0.042145	0.042145	chr20	1655359	1.375253941827235	chr20:1655359:A:G
chr20:1656298	['G', 'T']	19959	13142.633926334252	1681.6381133259586	-0.0118641257510823	0.0107009579868158	-1.1086975358374032	0.267574	0.267574	chr20	1656298	0.572556088980124	chr20:1656298:G:T
chr20:1656843	['C', 'G']	19959	3655.5494588093807	438.3354114902633	-0.0215239331026772	0.0175347287472899	-1.2275030548165078	0.219648	0.219648	chr20	1656843	0.6582727468394449	chr20:1656843:C:G
chr20:1656886	['T', 'C']	19959	1067.213881232774	95.0318909628167	-0.0470160583595018	0.0312357816090963	-1.5051987156233049	0.132289	0.132289	chr20	1656886	0.8784762664543148	chr20:1656886:T:C
chr20:1657233	['T', 'C']	19959	14741.95444750689	1826.957278928012	-0.0194493955105491	0.010427345000648	-1.8652298844375448	0.0621639	0.0621639	chr20	1657233	1.2064617468559895	chr20:1657233:T:C
chr20:1657585	['G', 'A']	19959	5509.104084189426	872.6639537222964	0.0261529155147931	0.0146223959541484	1.7885519990568626	0.0737022	0.0737022	chr20	1657585	1.1325195483200523	chr20:1657585:G:A
chr20:1657932	['T', 'C']	19959	6871.344272973244	914.855587079175	-0.0031429443738566	0.013379350616242	-0.2349100837555746	0.814281	0.814281	chr20	1657932	0.0892256986855179	chr20:1657932:T:C
chr20:1658282	['T', 'C']	19959	1514.3793725568808	143.05483150779014	-0.0469040419228879	0.0264117139587929	-1.775880277821677	0.0757679	0.0757679	chr20	1658282	1.1205147495864	chr20:1658282:T:C
chr20:1658523	['T', 'C']	19959	25942.89942874324	3482.726519502204	-0.005094092763995	0.0105371579193548	-0.4834408673555292	0.628788	0.628788	chr20	1658523	0.2014957551103658	chr20:1658523:T:C
chr20:1659178	['C', 'A']	19959	5512.828622970535	876.4990406247518	0.0267914242977127	0.0146224428164967	1.832212622331962	0.0669347	0.0669347	chr20	1659178	1.1743486787705972	chr20:1659178:C:A
chr20:1659373	['T', 'G']	19959	6866.688079370648	915.5302742159752	-0.003118379766136	0.0133798351041847	-0.2330656351034323	0.815713	0.815713	chr20	1659373	0.0884626162961526	chr20:1659373:T:G
chr20:1659621	['C', 'T']	19959	1973.1977251089843	260.0046591335904	0.0068884481511979	0.0233702983152464	0.2947522559737292	0.768186	0.768186	chr20	1659621	0.1145336120083207	chr20:1659621:C:T
chr20:1659676	['C', 'T']	19959	10666.534422286804	1460.2959454512463	0.0007734957507983	0.0113803948791026	0.06796739120351	0.945812	0.945812	chr20	1659676	0.0241951801696917	chr20:1659676:C:T
chr20:1660500	['T', 'C']	19959	4991.50017537706	700.1978197800812	0.0051509213316075	0.0152570486613604	0.3376092877420377	0.735661	0.735661	chr20	1660500	0.1333222668387628	chr20:1660500:T:C
chr20:1661011	['G', 'A']	19959	5669.284046497645	890.7784285790829	0.0262693774288725	0.0144612509415521	1.8165356188786987	0.0693033	0.0693033	chr20	1661011	1.1592460851909605	chr20:1661011:G:A
chr20:1661656	['T', 'C']	19959	7298.731372450769	922.9426963265458	-0.0119503325412414	0.013065794984601	-0.914627281028502	0.360398	0.360398	chr20	1661656	0.4432176277689288	chr20:1661656:T:C
chr20:1661838	['C', 'T']	19959	6868.688279801573	920.7008711404378	-0.0022417079917311	0.0133807294314044	-0.1675325701205732	0.866953	0.866953	chr20	1661838	0.0620044462307465	chr20:1661838:C:T
chr20:1662101	['T', 'A']	19959	18380.604590558283	2503.606935439209	0.0006872882286336	0.0101295437355049	0.067849870298166	0.945906	0.945906	chr20	1662101	0.0241520197395086	chr20:1662101:T:A
chr20:1662102	['T', 'C']	19959	18380.683688298675	2503.548551045723	0.0006793646573532	0.0101295411670655	0.0670676633964538	0.946529	0.946529	chr20	1662102	0.0238660754698243	chr20:1662102:T:C
chr20:1663040	['G', 'A']	19959	6862.343822026255	919.2610619233706	-0.0023514951983019	0.0133872022164083	-0.1756524746761381	0.860569	0.860569	chr20	1663040	0.0652143024219795	chr20:1663040:G:A
chr20:1663229	['C', 'T']	19959	6862.0	915.5096997943824	-0.0030256839547821	0.0133870339782193	-0.2260160062120494	0.821191	0.821191	chr20	1663229	0.0855558190088931	chr20:1663229:C:T
chr20:1663623	['T', 'C']	19959	4874.0	698.7892498265269	0.0065011292251111	0.0153524964273243	0.4234574654282579	0.671966	0.671966	chr20	1663623	0.1726527007347793	chr20:1663623:T:C
chr20:1663644	['C', 'T']	19959	1107.0	100.9033787766093	-0.0492711525295371	0.0308924986542531	-1.5949228672298936	0.110745	0.110745	chr20	1663644	0.9556758725218538	chr20:1663644:C:T
chr20:1663645	['G', 'A']	19959	4732.0	686.2998959461063	0.0089695456811441	0.0155494544136156	0.5768398969220503	0.564054	0.564054	chr20	1663645	0.2486793166205637	chr20:1663645:G:A
chr20:1663658	['T', 'C']	19959	37096.0	5111.14258754268	0.0291838789237636	0.0197144662394804	1.4803281290628945	0.138801	0.138801	chr20	1663658	0.8576074049696549	chr20:1663658:T:C
chr20:1664856	['A', 'G']	19959	14445.895114006516	1845.4112995602609	-0.0133187283291666	0.0104953415654893	-1.2690133280617748	0.204451	0.204451	chr20	1664856	0.6894107609060757	chr20:1664856:A:G
chr20:1664925	['T', 'TG']	19959	15841.349556413214	2025.723585943716	-0.0123091626962837	0.0103036534097607	-1.1946406004517984	0.232242	0.232242	chr20	1664925	0.6340592371435555	chr20:1664925:T:TG
chr20:1665336	['G', 'T']	19959	21870.383061889253	3006.913125295893	0.0036159224000757	0.0100950201954077	0.3581887237551665	0.720206	0.720206	chr20	1665336	0.1425432648641542	chr20:1665336:G:T
chr20:1665406	['G', 'A']	19959	21484.07641046197	2955.648211947356	0.0035494795905877	0.0100856299420497	0.3519343472824656	0.724891	0.724891	chr20	1665406	0.139727292266804	chr20:1665406:G:A
chr20:1665745	['A', 'T']	19959	21597.24624173181	2945.7442178711326	0.0011484801949621	0.0100875726495128	0.1138509961578908	0.909357	0.909357	chr20	1665745	0.0412655857634611	chr20:1665745:A:T
chr20:1666797	['A', 'G']	19959	6697.342219994989	909.1654553439712	0.0007988588503326	0.0135271989053097	0.0590557480469307	0.952908	0.952908	chr20	1666797	0.0209490269808096	chr20:1666797:A:G
chr20:1667056	['G', 'C']	19959	21402.506265036085	2923.2165032239586	0.0021175850450326	0.0100788596075724	0.210101651127441	0.83359	0.83359	chr20	1667056	0.0790475039424256	chr20:1667056:G:C
chr20:1667960	['T', 'C']	19959	21903.68203688853	3009.7550490826548	0.0036341324587623	0.010100678737621	0.3597909163496726	0.719007	0.719007	chr20	1667960	0.1432668814577644	chr20:1667960:T:C
chr20:1668397	['T', 'C']	19959	24983.51044955646	3289.0767193719944	-0.0111754625605303	0.0103953134596416	-1.0750481554902187	0.282366	0.282366	chr20	1668397	0.5491875983473758	chr20:1668397:T:C
chr20:1668432	['A', 'G']	19959	21621.08257294696	2952.492440145567	0.0016478764593352	0.0100961369002738	0.1632185137357369	0.870348	0.870348	chr20	1668432	0.0603070643229165	chr20:1668432:A:G
chr20:1668526	['A', 'C']	19959	21917.07915580509	3000.8138596292683	0.002561005917195	0.0101074626881594	0.2533777265579421	0.799979	0.799979	chr20	1668526	0.096921413387837	chr20:1668526:A:C
chr20:1669126	['T', 'A']	19959	5507.207408149967	875.3775916766365	0.0280083860137895	0.0145943535526369	1.9191248117138384	0.0549828	0.0549828	chr20	1669126	1.259773147475712	chr20:1669126:T:A
chr20:1669394	['G', 'A']	19959	6244.938665063139	850.8275210269867	0.0015630058271104	0.0139527353270673	0.1120214632093188	0.910808	0.910808	chr20	1669394	0.0405731634536923	chr20:1669394:G:A
chr20:1669826	['T', 'C']	19959	2058.103116544744	293.3437533276815	0.0144040016543923	0.0229164635777099	0.6285438242051721	0.529655	0.529655	chr20	1669826	0.2760069235753876	chr20:1669826:T:C
chr20:1669931	['G', 'A']	19959	4461.44706118154	709.7969743452355	0.0265347457043933	0.0160562042150171	1.652616356210502	0.0984247	0.0984247	chr20	1669931	1.0068959002719784	chr20:1669931:G:A
chr20:1670774	['T', 'G']	19959	15484.206405693953	2115.747607029617	0.0002622583397415	0.0103049060846172	0.0254498524865802	0.979696	0.979696	chr20	1670774	0.0089086651280789	chr20:1670774:T:G
chr20:1670956	['G', 'A']	19959	6662.33520420947	905.0257419348889	0.0006810287517722	0.013562863644618	0.0502127551833403	0.959953	0.959953	chr20	1670956	0.0177500298149426	chr20:1670956:G:A
chr20:1671014	['T', 'C']	19959	5763.73267177868	900.5310961669048	0.0254446320923105	0.0143448902855213	1.7737766958031291	0.0761153	0.0761153	chr20	1671014	1.1185280365579495	chr20:1671014:T:C
chr20:1671142	['A', 'G']	19959	24975.759472734564	3294.674592482336	-0.0108077134884783	0.010387659474453	-1.0404377920799577	0.298149	0.298149	chr20	1671142	0.5255666429515146	chr20:1671142:A:G
chr20:1671323	['G', 'A']	19959	3209.4824113048708	440.67517799931215	0.0053612813983134	0.0186200099484644	0.2879311779720907	0.773402	0.773402	chr20	1671323	0.1115947091858383	chr20:1671323:G:A
chr20:1671826	['G', 'A']	19959	21660.255712567647	2971.408620390934	0.0024108988424969	0.0100827320001733	0.2391116656135926	0.811021	0.811021	chr20	1671826	0.0909679003313308	chr20:1671826:G:A
chr20:1672403	['C', 'T']	19959	3629.181831846879	434.4128602690676	-0.0198164625097976	0.0176403323866741	-1.123361061199017	0.261298	0.261298	chr20	1672403	0.5828639143916485	chr20:1672403:C:T
chr20:1673641	['A', 'G']	19959	7799.344609833106	1044.9787031661556	-0.0054662459074412	0.0127341950450614	-0.4292572783829937	0.667741	0.667741	chr20	1673641	0.1753919568096639	chr20:1673641:A:G
chr20:1674252	['G', 'A']	19959	7047.531004060352	983.8260509480762	0.0066341520176968	0.0131822855075021	0.5032626560789735	0.614785	0.614785	chr20	1674252	0.2112767372957469	chr20:1674252:G:A
chr20:1674349	['A', 'G']	19959	5473.548479230345	774.1505145840954	0.0093470920149267	0.014605218856621	0.6399830161181999	0.522191	0.522191	chr20	1674349	0.282170617545667	chr20:1674349:A:G
chr20:1674540	['C', 'T']	19959	2569.2574535250787	336.6266975626579	0.0092820333996985	0.0205551147303317	0.4515680657331313	0.651585	0.651585	chr20	1674540	0.1860289220495495	chr20:1674540:C:T
chr20:1674835	['C', 'T']	19959	2565.1285198917726	336.7916602814602	0.0095454817112575	0.0205764483753812	0.4639032712116767	0.642722	0.642722	chr20	1674835	0.1919768341878139	chr20:1674835:C:T
chr20:1676087	['C', 'T']	19959	5758.442567906183	822.2656128989559	0.0119438027214219	0.0143122296703877	0.8345172622637422	0.404	0.404	chr20	1676087	0.393618634889395	chr20:1676087:C:T
chr20:1676208	['C', 'T']	19959	6210.244600350789	878.6852280708171	0.0096157936640315	0.01388338741268	0.6926114915765575	0.488561	0.488561	chr20	1676208	0.3110812040854726	chr20:1676208:C:T
chr20:1676461	['G', 'A']	19959	5766.866806975346	827.6708563336964	0.0130388857375705	0.0143067881388577	0.91137756504246	0.362107	0.362107	chr20	1676461	0.441163079623781	chr20:1676461:G:A
chr20:1676683	['T', 'C']	19959	15203.33209703288	2078.432943073761	0.000440212326938	0.0104002483072344	0.0423270977705238	0.966238	0.966238	chr20	1676683	0.0149158866737682	chr20:1676683:T:C
chr20:1676854	['C', 'T']	19959	5764.444071364138	825.1980415885919	0.012546724750892	0.0143087836713699	0.8768547375551172	0.380576	0.380576	chr20	1676854	0.4195586027967916	chr20:1676854:C:T
chr20:1676883	['C', 'T']	19959	24791.45271387761	3381.677276198932	0.0020804466357639	0.0103985379853165	0.200071071404619	0.841427	0.841427	chr20	1676883	0.0749835563041945	chr20:1676883:C:T
chr20:1677357	['T', 'C']	19959	5790.6111278195485	827.4159996841313	0.012884018170854	0.0142855945278582	0.9018888325388932	0.367127	0.367127	chr20	1677357	0.4351836745539975	chr20:1677357:T:C
chr20:1677565	['G', 'A']	19959	5764.310460628541	827.2735130425784	0.0132071796282037	0.0143097451455376	0.922950024188395	0.356044	0.356044	chr20	1677565	0.448496328497882	chr20:1677565:G:A
chr20:1677612	['C', 'T']	19959	6221.311704579617	886.6101016139457	0.0110336815032175	0.0138719994311461	0.7953922978431069	0.426395	0.426395	chr20	1677612	0.3701878965826591	chr20:1677612:C:T
chr20:1677841	['G', 'A']	19959	5769.8672579675285	828.8804665186001	0.0131935080980228	0.0143020148501538	0.9224929659390552	0.356283	0.356283	chr20	1677841	0.4482048994629871	chr20:1677841:G:A
chr20:1678246	['TG', 'T']	19959	5868.974141455462	843.1183311176203	0.0130186191549799	0.0143659296467719	0.9062148761048148	0.364833	0.364833	chr20	1678246	0.4379058856130443	chr20:1678246:TG:T
chr20:1678263	['G', 'A']	19959	6207.243998997746	887.9377872212581	0.0116345945526632	0.0138898708039801	0.8376315890086867	0.402248	0.402248	chr20	1678263	0.3955061065605006	chr20:1678263:G:A
chr20:1678525	['C', 'G']	19959	27277.099969933857	3636.040651041767	-0.0118373461886074	0.0108789867720988	-1.0880927090532455	0.276567	0.276567	chr20	1678525	0.5581996411930847	chr20:1678525:C:G
chr20:1678577	['A', 'G']	19959	6208.933253156945	887.9237758770424	0.0117116970679649	0.0138861260980981	0.8434099607930929	0.399009	0.399009	chr20	1678577	0.3990173083075994	chr20:1678577:A:G
chr20:1678815	['G', 'A']	19959	6208.86648624267	887.9188969846582	0.0116057049409223	0.0138869153261888	0.8357295099967661	0.403317	0.403317	chr20	1678815	0.3943534718912369	chr20:1678815:G:A
chr20:1678861	['G', 'A']	19959	5755.153395139063	831.4028921742571	0.0141589841500099	0.0143193197856866	0.988802845520855	0.322772	0.322772	chr20	1678861	0.4911041467285292	chr20:1678861:G:A
chr20:1679082	['A', 'G']	19959	6512.305136557254	898.832463507075	0.0012935042998539	0.0137720427098382	0.0939224722945333	0.925172	0.925172	chr20	1679082	0.0337775194698403	chr20:1679082:A:G
chr20:1679130	['A', 'G']	19959	6206.865884829347	885.1906532859858	0.0111470296441239	0.0138906741978378	0.802482981413465	0.422283	0.422283	chr20	1679130	0.3743964017737675	chr20:1679130:A:G
chr20:1679253	['G', 'A']	19959	15213.286680697534	2077.8347916579232	0.0001516013508611	0.0103965167911775	0.0145819368069337	0.988366	0.988366	chr20	1679253	0.0050822028352746	chr20:1679253:G:A
chr20:1679346	['C', 'A']	19959	2566.2571528786893	335.45654456319795	0.0088247751020243	0.0205742301203494	0.4289237094366892	0.667983	0.667983	chr20	1679346	0.1752345900695731	chr20:1679346:C:A
chr20:1679394	['C', 'T']	19959	5757.288455757091	830.1247901920101	0.0138632992188626	0.0143172119274478	0.9682960124579172	0.332908	0.332908	chr20	1679394	0.4776757683335418	chr20:1679394:C:T
chr20:1679429	['G', 'A']	19959	5756.153595590078	831.5440821268799	0.0140435297667516	0.0143187840633609	0.9807766989577258	0.326715	0.326715	chr20	1679429	0.4858309259234525	chr20:1679429:G:A
chr20:1679453	['G', 'A']	19959	6086.829800030072	863.7231689579567	0.0099906581216969	0.0140223238922586	0.7124823387664366	0.476174	0.476174	chr20	1679453	0.3222343215829591	chr20:1679453:G:A
chr20:1679847	['AT', 'A']	19959	6205.9328021647625	885.0422593571753	0.010989089669012	0.0138906251507167	0.7911155581392227	0.428886	0.428886	chr20	1679847	0.367658130077041	chr20:1679847:AT:A
chr20:1679968	['T', 'C']	19959	5755.730266125394	829.0335408342332	0.0136797411767305	0.0143198548459631	0.9552988716632808	0.339438	0.339438	chr20	1679968	0.4692395401370412	chr20:1679968:T:C
chr20:1680153	['C', 'T']	19959	5760.0	828.4700123344975	0.01362433856184	0.0143152377846092	0.9517367973089464	0.341242	0.341242	chr20	1680153	0.4669375213331096	chr20:1680153:C:T
chr20:1680161	['C', 'G']	19959	5751.0	827.5556209976322	0.013363086091957	0.0143206572513636	0.933133574625882	0.350762	0.350762	chr20	1680161	0.4549874622963656	chr20:1680161:C:G
chr20:1680270	['G', 'A']	19959	6206.865884829349	888.9640545044446	0.0119242492959261	0.013888064501224	0.8585969121093293	0.390573	0.390573	chr20	1680270	0.4082977824416741	chr20:1680270:G:A
chr20:1680709	['TG', 'T']	19959	5756.86530366807	831.2110807476931	0.0141117865142935	0.0143181259461735	0.985588935824725	0.324347	0.324347	chr20	1680709	0.4889901146582839	chr20:1680709:TG:T
chr20:1680747	['T', 'C']	19959	2693.134933360056	419.7618334147997	0.0146387704679955	0.0200124726507984	0.7314823472056788	0.464493	0.464493	chr20	1680747	0.3330208265234726	chr20:1680747:T:C
chr20:1681345	['T', 'C']	19959	5756.288405651869	829.8228638877613	0.0137611663687004	0.0143177641889962	0.961125367553992	0.336501	0.336501	chr20	1681345	0.4730136408193904	chr20:1681345:T:C
chr20:1681946	['GATATAACTA', 'G']	19959	6207.311003106524	889.2246557228071	0.0120779962154093	0.0138890025636733	0.8696086101243401	0.384525	0.384525	chr20	1681946	0.4150754191679007	chr20:1681946:GATATAACTA:G
chr20:1682104	['C', 'G']	19959	5744.726958352127	829.6258007559122	0.0142849384909876	0.01432950864077	0.9968896246968582	0.31883	0.31883	chr20	1682104	0.4964408208346765	chr20:1682104:C:G
chr20:1682163	['T', 'C']	19959	6512.631502455648	904.708492396536	0.0020580592756465	0.0137765452373204	0.1493886341019176	0.881248	0.881248	chr20	1682163	0.05490185563453	chr20:1682163:T:C
chr20:1682225	['T', 'C']	19959	6208.311053211744	888.8904691902318	0.0118204600472141	0.013885821599714	0.8512611200087381	0.394635	0.394635	chr20	1682225	0.4038043999941355	chr20:1682225:T:C
chr20:1682353	['G', 'T']	19959	29095.37327119664	3960.606550994637	0.0019234350428646	0.011308741521732	0.1700839159837879	0.864946	0.864946	chr20	1682353	0.0630110054069521	chr20:1682353:G:T
chr20:1682420	['C', 'G']	19959	7193.0811785929045	995.5098967982716	0.0058890791424905	0.0130762559783607	0.45036432081447	0.652453	0.652453	chr20	1682420	0.1854507676307908	chr20:1682420:C:G
chr20:1682691	['T', 'C']	19959	6207.622037380368	886.3406595324044	0.0113968501432085	0.0138864112906913	0.8207196160788001	0.411816	0.411816	chr20	1682691	0.3852967840494056	chr20:1682691:T:C
chr20:1682893	['C', 'T']	19959	15221.338412189256	2075.4276588669386	-0.0002021331515924	0.0103937881970293	-0.0194474957311689	0.984484	0.984484	chr20	1682893	0.0067913376956709	chr20:1682893:C:T
chr20:1683744	['G', 'A']	19959	18614.797955502105	2500.027126500252	-0.0040472744707058	0.0101207540289658	-0.399898511427351	0.689236	0.689236	chr20	1683744	0.1616320466723113	chr20:1683744:G:A
chr20:1683800	['A', 'G']	19959	23911.98055040353	3185.784412182673	-0.0087603670894409	0.010273149108603	-0.8527440804012854	0.393811	0.393811	chr20	1683800	0.4047121572365472	chr20:1683800:A:G
chr20:1683962	['A', 'T']	19959	19036.26029183172	2539.5709913248265	-0.0061182896283691	0.010099816539536	-0.6057822540061871	0.544666	0.544666	chr20	1683962	0.2638697340957843	chr20:1683962:A:T
chr20:1684194	['T', 'C']	19959	3950.3958510798216	616.5022515046192	0.0230956776713426	0.0168977452995325	1.366790495533247	0.171706	0.171706	chr20	1684194	0.7652145288264822	chr20:1684194:T:C
chr20:1684464	['C', 'A']	19959	19026.76646286459	2542.4825490174826	-0.0056814065922806	0.0100963993425539	-0.5627161128952975	0.573635	0.573635	chr20	1684464	0.2413643583110751	chr20:1684464:C:A
chr20:1684477	['A', 'C']	19959	19028.86019242333	2541.609460430168	-0.0057737572039827	0.010096128484112	-0.571878340600427	0.567411	0.567411	chr20	1684477	0.2461022490953407	chr20:1684477:A:C
chr20:1684526	['T', 'C']	19959	19026.673015236567	2542.395788147845	-0.0056836255662781	0.0100953014074726	-0.5629971148826779	0.573443	0.573443	chr20	1684526	0.2415097443115112	chr20:1684526:T:C
chr20:1684719	['T', 'C']	19959	19069.73267177868	2557.310800572654	-0.004936724927114	0.010097312738221	-0.4889147296019824	0.624907	0.624907	chr20	1684719	0.2041846104832616	chr20:1684719:T:C
chr20:1685110	['T', 'G']	19959	2889.1447539833653	399.1315200629266	0.0168838673435174	0.0194581650524259	0.8677009007800794	0.385569	0.385569	chr20	1685110	0.4138978909262262	chr20:1685110:T:G
chr20:1685460	['A', 'C']	19959	20302.1031423846	2705.372783471332	-0.0066169283469866	0.0100893783699228	-0.6558311230265927	0.51194	0.51194	chr20	1685460	0.2907809358910638	chr20:1685460:A:C
chr20:1685971	['C', 'A']	19959	7761.555499874717	1079.918962191234	9.888119186228663e-06	0.012724108351599	0.0007771168645373	0.99938	0.99938	chr20	1685971	0.0002693460846969	chr20:1685971:C:A
chr20:1686196	['T', 'G']	19959	2580.0	326.75674089462166	0.0041115264357566	0.0205215754565226	0.2003514030619837	0.841208	0.841208	chr20	1686196	0.0750966057677726	chr20:1686196:T:G
chr20:1687214	['A', 'G']	19959	6899.03698135899	974.8017329030766	0.0043994933765713	0.0134261191108296	0.3276816882268466	0.743156	0.743156	chr20	1687214	0.1289200115048399	chr20:1687214:A:G
chr20:1687755	['C', 'T']	19959	9518.907692307694	1308.9881628291698	0.0051210654487722	0.0119629751532704	0.4280762421689231	0.6686	0.6686	chr20	1687755	0.1748336277434503	chr20:1687755:C:T
chr20:1687976	['G', 'T']	19959	6727.011124473842	943.5195705938178	0.0078244743773515	0.0134110150718751	0.5834364017501256	0.559606	0.559606	chr20	1687976	0.2521176377239517	chr20:1687976:G:T
chr20:1688505	['C', 'T']	19959	29578.963972540965	4009.4833573737424	-0.0010921086621929	0.0114559816465496	-0.0953308669555965	0.924053	0.924053	chr20	1688505	0.034303118663628	chr20:1688505:C:T
chr20:1688724	['GAGA', 'G']	19959	10824.542338911717	1461.2994785781798	-0.0003194448177791	0.0113910471922342	-0.0280434987572467	0.977628	0.977628	chr20	1688724	0.0098263684033291	chr20:1688724:GAGA:G
chr20:1688922	['G', 'T']	19959	9463.896667501878	1306.4897891400308	0.0061626061990034	0.0119781717459395	0.5144863781981125	0.606918	0.606918	chr20	1688922	0.2168699819942088	chr20:1688922:G:T
chr20:1689035	['T', 'C']	19959	26418.32362962221	3517.6819399225533	-0.0062927910199818	0.0106137842323296	-0.5928885383607052	0.553262	0.553262	chr20	1689035	0.2570691576496614	chr20:1689035:T:C
chr20:1689080	['C', 'T']	19959	11489.575658883656	1496.2030871970774	-0.0078355237700298	0.0112178772122278	-0.6984854283739967	0.484882	0.484882	chr20	1689080	0.3143639376534405	chr20:1689080:C:T
chr20:1690320	['TGC', 'T']	19959	11053.522417251756	1457.1442256124892	-0.0040463197397775	0.0112373688046205	-0.3600771506327851	0.718793	0.718793	chr20	1690320	0.1433961609400478	chr20:1690320:TGC:T
chr20:1690955	['G', 'A']	19959	2714.544024054122	424.2915812998672	0.0152180616382911	0.0197146322499468	0.7719170941335796	0.440173	0.440173	chr20	1690955	0.3563766003802086	chr20:1690955:G:A
chr20:1690972	['T', 'C']	19959	6942.869992479318	979.8616184267668	0.0042452083594736	0.0132748756916462	0.3197927014973971	0.749129	0.749129	chr20	1690972	0.1254433903589797	chr20:1690972:T:C
chr20:1691094	['T', 'C']	19959	9564.584231907318	1320.0372252428456	0.0058946541720728	0.011836493062479	0.4980068117269062	0.618485	0.618485	chr20	1691094	0.2086708287692573	chr20:1691094:T:C
chr20:1691159	['C', 'T']	19959	4587.379040745752	572.3974588504099	-0.0114318993487408	0.0156927336950394	-0.7284836135564159	0.466326	0.466326	chr20	1691159	0.3313103697873253	chr20:1691159:C:T
chr20:1691645	['C', 'A']	19959	7138.7883632354415	991.7438707548532	0.0056998920507011	0.0130006031115489	0.4384328943660887	0.661077	0.661077	chr20	1691645	0.1797479524243402	chr20:1691645:C:A
chr20:1691693	['T', 'C']	19959	12309.634444722988	1603.1841519040547	-0.0085958823385965	0.0108714099193672	-0.7906869856211673	0.429136	0.429136	chr20	1691693	0.3674050511966666	chr20:1691693:T:C
chr20:1692222	['G', 'C']	19959	11071.7736293475	1453.49147424924	-0.0045282652396102	0.0112251646870283	-0.4034030115249054	0.686656	0.686656	chr20	1692222	0.1632607807249571	chr20:1692222:G:C
chr20:1693161	['G', 'A']	19959	9545.26067776218	1316.16793967627	0.0055322152138107	0.0118412188372976	0.4671998119302823	0.640362	0.640362	chr20	1693161	0.1935744476458736	chr20:1693161:G:A
chr20:1693236	['T', 'A']	19959	2716.0886672347256	421.0695764697941	0.0139849091597808	0.0197047924286141	0.7097212117531768	0.477885	0.477885	chr20	1693236	0.3206766010328066	chr20:1693236:T:A
chr20:1693694	['T', 'C']	19959	21673.42948782199	2899.402556859724	-0.0031397417368119	0.0101147423388458	-0.3104124288716374	0.756251	0.756251	chr20	1693694	0.1213340380661592	chr20:1693694:T:C
chr20:1694535	['A', 'T']	19959	9337.549711707195	1283.536553844323	0.0054215865648055	0.0120413247501344	0.4502483470305026	0.652536	0.652536	chr20	1694535	0.1853955235757886	chr20:1694535:A:T
chr20:1695419	['T', 'C']	19959	14922.729022556388	1953.0728033144337	-0.0079346133634003	0.0104214226790828	-0.7613752563098898	0.446442	0.446442	chr20	1695419	0.3502349549526194	chr20:1695419:T:C
chr20:1696795	['C', 'T']	19959	6900.72872606996	947.2014826118664	0.0039192947075716	0.0132878995462444	0.2949521625996457	0.768033	0.768033	chr20	1696795	0.1146201192783791	chr20:1696795:C:T
chr20:1697991	['T', 'C']	19959	14692.736145906403	1963.887774925784	-0.003391579073381	0.0104626266317196	-0.3241613404323133	0.745819	0.745819	chr20	1697991	0.1273665570298884	chr20:1697991:T:C
chr20:1698136	['G', 'A']	19959	14987.64350808923	2004.832396900424	-0.0028647359600447	0.010594998819024	-0.2703856799777039	0.786866	0.786866	chr20	1698136	0.1040992198842848	chr20:1698136:G:A
chr20:1698255	['G', 'A']	19959	14666.613533834588	1961.83625097555	-0.0034977493443907	0.010465155617269	-0.334228125439335	0.738211	0.738211	chr20	1698255	0.1318194877183781	chr20:1698255:G:A
chr20:1698392	['T', 'C']	19959	14672.205351773902	1963.619832663522	-0.0033105002243992	0.0104624050691121	-0.3164186630636907	0.751688	0.751688	chr20	1698392	0.1239623828061614	chr20:1698392:T:C
chr20:1698572	['G', 'T']	19959	14629.13071371291	1946.858113959027	-0.0045242435986823	0.0104678731920527	-0.4322027517602318	0.665599	0.665599	chr20	1698572	0.1767873392035225	chr20:1698572:G:T
chr20:1698643	['C', 'T']	19959	14673.616691729329	1961.18397064994	-0.0037316928421795	0.0104619320469991	-0.3566925139080734	0.721326	0.721326	chr20	1698643	0.1418684135010129	chr20:1698643:C:T
chr20:1698842	['G', 'A']	19959	14646.402946925276	1953.087937019592	-0.0041398042549633	0.0104695436452057	-0.3954140118474995	0.692542	0.692542	chr20	1698842	0.1595538831803011	chr20:1698842:G:A
chr20:1698888	['C', 'T']	19959	14653.4050518719	1954.7288707886512	-0.004200579934743	0.010474377318203	-0.4010338569189257	0.688399	0.688399	chr20	1698888	0.1621597692201271	chr20:1698888:C:T
chr20:1699159	['C', 'T']	19959	14875.141754916764	1974.929056495437	-0.0054506219261296	0.0104891636516513	-0.5196431390668218	0.603318	0.603318	chr20	1699159	0.2194537173090581	chr20:1699159:C:T
chr20:1700459	['G', 'A']	19959	16884.459571908366	2376.496027571319	0.0095689706146743	0.0101671595030463	0.9411646007724342	0.346632	0.346632	chr20	1700459	0.4601313470406896	chr20:1700459:G:A
chr20:1700504	['G', 'A']	19959	11823.472685278177	1671.917779675262	0.0091419033960421	0.0109878717545713	0.8319994627020253	0.405419	0.405419	chr20	1700504	0.3920959019138605	chr20:1700504:G:A
chr20:1700696	['T', 'G']	19959	12902.110737918589	1861.2215075614029	0.013058382210296	0.0107485917081972	1.2148923844913833	0.224422	0.224422	chr20	1700696	0.6489345716125086	chr20:1700696:T:G
chr20:1700758	['T', 'C']	19959	9732.239843514892	1307.888875301193	-0.0016007335506155	0.0118268227694874	-0.1353477245592385	0.892338	0.892338	chr20	1700758	0.049470612293713	chr20:1700758:T:C
chr20:1700891	['A', 'G']	19959	10653.073713769936	1425.695106052451	-0.0041298627313389	0.0114400218356546	-0.3610012979579778	0.718102	0.718102	chr20	1700891	0.1438138637090448	chr20:1700891:A:G
chr20:1701024	['T', 'A']	19959	12249.52360902256	1699.4684449771585	0.0051716617776351	0.0108902303717105	0.4748900253817891	0.634871	0.634871	chr20	1701024	0.1973145104238698	chr20:1701024:T:A
chr20:1701283	['A', 'G']	19959	12968.9493385448	1850.9706206059363	0.0087438764118912	0.0107806428960389	0.8110718902584122	0.417334	0.417334	chr20	1701283	0.3795162320846525	chr20:1701283:A:G
chr20:1701391	['C', 'T']	19959	12957.947684906796	1843.931377991703	0.0081610138175137	0.01078154783844	0.756942689473293	0.449093	0.449093	chr20	1701391	0.3476637142204423	chr20:1701391:C:T
chr20:1701646	['C', 'T']	19959	12963.598045602605	1844.4756223621853	0.0080240346518884	0.0107771594678107	0.7445407740188532	0.456558	0.456558	chr20	1701646	0.3405040429272651	chr20:1701646:C:T
chr20:1701880	['T', 'C']	19959	27201.08854479856	3678.270351985255	-0.0051789218049414	0.0108297204958732	-0.4782138012624557	0.632503	0.632503	chr20	1701880	0.1989374102622537	chr20:1701880:T:C
chr20:1701975	['A', 'AT']	19959	32593.266021947187	4364.015909991489	-0.0152976665607093	0.0131062469632732	-1.1672042044970574	0.243142	0.243142	chr20	1701975	0.6141400152712603	chr20:1701975:A:AT
chr20:1702398	['T', 'G']	19959	13895.088544798557	1964.1205427419152	0.0092832232236006	0.010573054072998	0.8780077316835599	0.37995	0.37995	chr20	1702398	0.4202735511537708	chr20:1702398:T:G
chr20:1702471	['T', 'C']	19959	13940.89335813766	1967.8851915632456	0.0089073760369961	0.0105923991356257	0.8409214874690352	0.400402	0.400402	chr20	1702471	0.3975037618950304	chr20:1702471:T:C
chr20:1702483	['A', 'G']	19959	13892.78426459534	1965.6985939025587	0.0094931856092044	0.0105725651226352	0.8979075086404553	0.369246	0.369246	chr20	1702483	0.4326842006533504	chr20:1702483:A:G
chr20:1702507	['CA', 'C']	19959	13893.0882441371	1966.093171560052	0.0095191790227611	0.0105725536456091	0.9003670581245519	0.367936	0.367936	chr20	1702507	0.434227717370138	chr20:1702507:CA:C
chr20:1702638	['A', 'G']	19959	16392.10644482309	2343.031573638365	0.0103131016040489	0.0102612965724912	1.0050485853509554	0.314886	0.314886	chr20	1702638	0.5018466478992052	chr20:1702638:A:G
chr20:1702640	['T', 'A']	19959	13895.481006314523	1966.3098932948053	0.0095474209291005	0.0105721305588026	0.9030744442662108	0.366497	0.366497	chr20	1702640	0.4359295759717704	chr20:1702640:T:A
chr20:1702712	['A', 'G']	19959	27185.724156937416	3677.0664274001865	-0.0053308799063544	0.0108311611443244	-0.4921799089978283	0.622598	0.622598	chr20	1702712	0.2057922787552685	chr20:1702712:A:G
chr20:1702833	['T', 'C']	19959	13896.088695129283	1965.8862169339247	0.0094594316878809	0.0105720687859042	0.8947569183898222	0.370928	0.370928	chr20	1702833	0.4307103821296927	chr20:1702833:T:C
chr20:1703125	['C', 'T']	19959	9079.274481307006	1131.2210747489428	-0.0166686368997008	0.0120953282750771	-1.3781053742912517	0.168186	0.168186	chr20	1703125	0.7742101582158587	chr20:1703125:C:T
chr20:1703167	['C', 'CT']	19959	4809.963968930093	678.3925657484735	0.0056098271417262	0.0154846874848768	0.3622822318632568	0.717145	0.717145	chr20	1703167	0.1443930251785012	chr20:1703167:C:CT
chr20:1703418	['A', 'T']	19959	9068.180382919005	1123.1977600997668	-0.0175747364166453	0.0121000397193504	-1.4524527872862898	0.146391	0.146391	chr20	1703418	0.8344856225295736	chr20:1703418:A:T
chr20:1703512	['A', 'G']	19959	13899.571249561426	1965.458107999361	0.0094252673040811	0.0105711891984494	0.8915995284110185	0.372618	0.372618	chr20	1703512	0.4287361695367792	chr20:1703512:A:G
chr20:1703631	['C', 'T']	19959	13893.65720874273	1965.354640818044	0.0094542594185514	0.0105734575414761	0.894150222996176	0.371252	0.371252	chr20	1703631	0.4303311980474607	chr20:1703631:C:T
chr20:1703746	['T', 'A']	19959	27186.89709788983	3676.3101375000256	-0.0054043345340021	0.0108318567126941	-0.498929655122623	0.617834	0.617834	chr20	1703746	0.209128195733365	chr20:1703746:T:A
chr20:1703882	['C', 'T']	19959	16390.642431227137	2342.670495677645	0.0102332238739749	0.0102604130533247	0.9973500892012328	0.318607	0.318607	chr20	1703882	0.4967446867019399	chr20:1703882:C:T
chr20:1703939	['T', 'C']	19959	16387.568492807375	2341.2328554876403	0.0101414778803877	0.0102618391410681	0.9882709854417154	0.323032	0.323032	chr20	1703939	0.4907544537213766	chr20:1703939:T:C
chr20:1703942	['G', 'A']	19959	13895.265714285712	1967.4197965590952	0.0096986851869644	0.0105736601490797	0.9172495663962292	0.359023	0.359023	chr20	1703942	0.4448777284324808	chr20:1703942:G:A
chr20:1703967	['C', 'T']	19959	13895.569645631796	1964.8667630349955	0.0093217273869428	0.0105723528642799	0.8817079326246755	0.377945	0.377945	chr20	1703967	0.4225713957564933	chr20:1703967:C:T
chr20:1704006	['G', 'A']	19959	13907.78727136056	1969.8769037473112	0.0097750463119016	0.0105670885205442	0.925046316485118	0.354953	0.354953	chr20	1704006	0.4498291488941315	chr20:1704006:G:A
chr20:1704780	['C', 'T']	19959	10614.12718616888	1418.686512182977	-0.0020355419613661	0.0114447034245153	-0.1778588650017661	0.858836	0.858836	chr20	1704780	0.0660897594457742	chr20:1704780:C:T
chr20:1704806	['T', 'G']	19959	18913.84290438965	2406.824213651459	-0.0193394903164143	0.0101130203711687	-1.912335742104256	0.0558475	0.0558475	chr20	1704806	1.2529962632020115	chr20:1704806:T:G
chr20:1704854	['T', 'G']	19959	18914.63372093024	2406.8279963273103	-0.0193931150931393	0.0101145717124572	-1.917344168834597	0.0552085	0.0552085	chr20	1704854	1.257994052363077	chr20:1704854:T:G
chr20:1704931	['A', 'G']	19959	29330.347649594067	3788.1026518775466	-0.0281798197738051	0.0114664924611304	-2.457579758529477	0.0139961	0.0139961	chr20	1704931	1.8539929632102057	chr20:1704931:A:G
chr20:1705001	['A', 'G']	19959	18810.65478875357	2419.4833322500062	-0.0173566732309059	0.010111247151665	-1.7165709600964254	0.0860731	0.0860731	chr20	1705001	1.0651325552468491	chr20:1705001:A:G
chr20:1705783	['T', 'C']	19959	7507.171392957345	899.8766383423075	-0.0215231915077729	0.0132968914005793	-1.6186634048041628	0.105536	0.105536	chr20	1705783	0.976599370371594	chr20:1705783:T:C
chr20:1706029	['C', 'T']	19959	12206.223129728918	1588.94850203596	-0.0066638504817582	0.0109750546129391	-0.6071815327371461	0.543737	0.543737	chr20	1706029	0.2646111132938693	chr20:1706029:C:T
chr20:1706047	['C', 'T']	19959	14472.350623966322	1758.225230134112	-0.0222672607801845	0.0104740640804045	-2.125942767702126	0.0335203	0.0335203	chr20	1706047	1.4746921031753666	chr20:1706047:C:T
chr20:1706422	['T', 'C']	19959	1789.3586068654472	243.5627736440967	0.0049593025192772	0.0246251405873786	0.2013918459340331	0.840394	0.840394	chr20	1706422	0.0755170569041066	chr20:1706422:T:C
chr20:1706503	['G', 'T']	19959	12499.383771050523	1585.9272751358042	-0.0138759499372341	0.0109082625294438	-1.272058671101829	0.203367	0.203367	chr20	1706503	0.6917195178863866	chr20:1706503:G:T
chr20:1706777	['C', 'A']	19959	7209.889880206507	864.7599475754847	-0.0211238576950225	0.0132249004242172	-1.597279148986312	0.110219	0.110219	chr20	1706777	0.957743533579574	chr20:1706777:C:A
chr20:1706782	['C', 'A']	19959	23196.973387460534	2958.490573342235	-0.0204002927622841	0.0102499599392282	-1.9902802433606512	0.0465737	0.0465737	chr20	1706782	1.331859258615422	chr20:1706782:C:A
chr20:1706804	['G', 'A']	19959	1804.090389818619	236.7688564121446	-2.667738268682077e-05	0.0245185445558687	-0.0010880491958253	0.999132	0.999132	chr20	1706804	0.0003771313089687	chr20:1706804:G:A
chr20:1706822	['C', 'A']	19959	20966.454285714288	2732.7792705406537	-0.0131489122956913	0.0100963703322569	-1.302340530604538	0.192815	0.192815	chr20	1706822	0.714859183276403	chr20:1706822:C:A
chr20:1707134	['T', 'A']	19959	7846.324343292559	909.7237683942896	-0.0272846264042203	0.0127699311373502	-2.1366306607884926	0.0326402	0.0326402	chr20	1707134	1.4862471888081803	chr20:1707134:T:A
chr20:1707810	['T', 'G']	19959	11599.324630418443	1396.872199769172	-0.0240921227226722	0.0110913426068484	-2.172155669215055	0.0298557	0.0298557	chr20	1707810	1.5249727418470171	chr20:1707810:T:G
chr20:1708073	['A', 'C']	19959	8437.422737749273	1048.6552018488385	-0.0145731525852208	0.012363616473779	-1.1787127671040205	0.238527	0.238527	chr20	1708073	0.6224624539935595	chr20:1708073:A:C
chr20:1708167	['T', 'C']	19959	19734.898947368416	2416.255383422682	-0.0282568159396369	0.0100871537857524	-2.8012674873211614	0.00509513	0.00509513	chr20	1708167	2.292844730683582	chr20:1708167:T:C
chr20:1708190	['A', 'G']	19959	8450.693610623905	1055.8637884928628	-0.0138437219476971	0.0123628949484494	-1.1197799548910237	0.262821	0.262821	chr20	1708190	0.5803399366017984	chr20:1708190:A:G
chr20:1708312	['C', 'T']	19959	7842.785889662775	913.4442010119448	-0.026320188014283	0.0127639913167809	-2.062065647105192	0.0392144	0.0392144	chr20	1708312	1.4065544255265825	chr20:1708312:C:T
chr20:1708473	['C', 'T']	19959	11298.13213408829	1368.0097591803035	-0.0227374624665443	0.0111935537973846	-2.0312996996411354	0.0422378	0.0422378	chr20	1708473	1.37429871056758	chr20:1708473:C:T
chr20:1708507	['G', 'C']	19959	11298.396481732072	1367.949108912533	-0.0227515361715918	0.0111942239221778	-2.03243532823358	0.0421228	0.0421228	chr20	1708507	1.375482767967737	chr20:1708507:G:C
chr20:1708514	['C', 'T']	19959	11298.39648173207	1367.964722049026	-0.0227904273658166	0.0111941909856308	-2.035915538252922	0.041772	0.041772	chr20	1708514	1.3791147306680869	chr20:1708514:C:T
chr20:1708624	['C', 'T']	19959	7214.445853169632	864.1414399875788	-0.0208263481261334	0.0132167410752333	-1.575755173501857	0.115098	0.115098	chr20	1708624	0.9389322228212096	chr20:1708624:C:T
chr20:1708815	['A', 'G']	19959	19726.953495364567	2418.9879956202813	-0.0278552640677206	0.0100824242175416	-2.762754618007193	0.00573683	0.00573683	chr20	1708815	2.2413280194143725	chr20:1708815:A:G
chr20:1708911	['A', 'G']	19959	11301.831261902376	1369.018783277779	-0.0226786124397247	0.0111932628539334	-2.026094869357529	0.0427683	0.0427683	chr20	1708911	1.3688780122003417	chr20:1708911:A:G
chr20:1708990	['G', 'A']	19959	11312.267100977198	1364.6966689271956	-0.0233595743126743	0.0111924286705993	-2.0870871729596976	0.0368929	0.0368929	chr20	1708990	1.4330572053181692	chr20:1708990:G:A
chr20:1708994	['G', 'A']	19959	11312.400691625318	1364.5531164645836	-0.0234255961710654	0.0111927454468216	-2.0929267338709505	0.0363683	0.0363683	chr20	1708994	1.4392769991343046	chr20:1708994:G:A
chr20:1709212	['T', 'C']	19959	11313.700541190618	1365.331666098923	-0.0233068792490543	0.0111922212900909	-2.0824176582077687	0.037317	0.037317	chr20	1709212	1.4280932774607793	chr20:1709212:T:C
chr20:1709252	['T', 'C']	19959	4904.491456631758	697.1993168785875	0.0067631401850851	0.0153666087066122	0.4401192425870073	0.659856	0.659856	chr20	1709252	0.1805508299562496	chr20:1709252:T:C
chr20:1709484	['T', 'A']	19959	8148.408257340415	1009.5342853620692	-0.0145392031219092	0.012513754502966	-1.1618577876418443	0.245307	0.245307	chr20	1709484	0.6102900587320659	chr20:1709484:T:A
chr20:1709545	['G', 'A']	19959	5099.255486521695	720.4932680809488	0.0061771650651766	0.0150974028259803	0.4091541529611077	0.682431	0.682431	chr20	1709545	0.1659412532016889	chr20:1709545:G:A
chr20:1709856	['C', 'T']	19959	11861.377148584314	1447.171244239708	-0.0240680773160925	0.0110594980354578	-2.176235959256733	0.0295493	0.0295493	chr20	1709856	1.5294528027603278	chr20:1709856:C:T
chr20:1710013	['G', 'T']	19959	11861.188555394096	1446.8818690912635	-0.0241102076628999	0.011059142395914	-2.1801154917588974	0.0292606	0.0292606	chr20	1710013	1.5337167727418934	chr20:1710013:G:T
chr20:1710640	['G', 'C']	19959	16713.02420688618	2143.609889687195	-0.0166332735172399	0.0102328315633982	-1.625481022939472	0.104076	0.104076	chr20	1710640	0.9826494075620548	chr20:1710640:G:C
chr20:1710647	['G', 'A']	19959	11198.805452540842	1379.0357934799729	-0.0211596079475592	0.0112572442784558	-1.8796436698148749	0.0601712	0.0601712	chr20	1710647	1.220611327245563	chr20:1710647:G:A
chr20:1710739	['C', 'T']	19959	29155.921581400013	3720.4283011848943	-0.031092346794542	0.0113737543581951	-2.733692483180717	0.00626837	0.00626837	chr20	1710739	2.202845376559581	chr20:1710739:C:T
chr20:1711123	['A', 'G']	19959	15519.110197945376	1928.935303322836	-0.0176633540476599	0.0103453602969925	-1.707369636299167	0.0877689	0.0877689	chr20	1711123	1.05665934458432	chr20:1711123:A:G
chr20:1711639	['A', 'C']	19959	19348.93886856742	2460.0893416816184	-0.0170734654624989	0.0100722104759853	-1.6951061043855575	0.0900709	0.0900709	chr20	1711639	1.0454154977083252	chr20:1711639:A:C
chr20:1712969	['A', 'T']	19959	4470.44796312071	622.6369325568164	0.0024063469932309	0.0159575877171726	0.1507964133351675	0.880138	0.880138	chr20	1712969	0.0554492279183198	chr20:1712969:A:T
chr20:1713067	['T', 'C']	19959	21369.14130380317	2633.54576985988	-0.0254349425730809	0.0101244170606507	-2.5122377338578463	0.0120047	0.0120047	chr20	1713067	1.920648688582591	chr20:1713067:T:C
chr20:1714001	['G', 'C']	19959	4469.671828021647	622.3032141799555	0.0023883248639354	0.0159588143286732	0.1496555329705379	0.881038	0.881038	chr20	1714001	0.0550053596533231	chr20:1714001:G:C
chr20:1714023	['A', 'G']	19959	9989.003809332862	1185.404652274233	-0.0202402487490728	0.0116810490770211	-1.7327423774709871	0.0831569	0.0831569	chr20	1714023	1.0801017090710654	chr20:1714023:A:G
chr20:1714509	['C', 'T']	19959	9072.727409412117	1067.3261333681137	-0.0239224031869409	0.0120710782787789	-1.981795050488303	0.0475159	0.0475159	chr20	1714509	1.3231610403373668	chr20:1714509:C:T
chr20:1715939	['T', 'G']	19959	9989.00190428464	1186.7847117592423	-0.0199570332750397	0.0116786304886491	-1.7088504764695434	0.0874942	0.0874942	chr20	1715939	1.058020735451773	chr20:1715939:T:G
chr20:1716126	['G', 'A']	19959	22852.57990478577	2922.4199352637675	-0.0183373501469867	0.0102037564208416	-1.797117589903653	0.0723321	0.0723321	chr20	1716126	1.140668925955384	chr20:1716126:G:A
chr20:1716433	['G', 'A']	19959	7126.071106434156	865.2044815342683	-0.0183179779635958	0.0132671617211282	-1.3807005860510495	0.167387	0.167387	chr20	1716433	0.7762782742250696	chr20:1716433:G:A
chr20:1717222	['A', 'T']	19959	7129.071557426338	869.3360041421882	-0.0176209610644989	0.0132642197163927	-1.3284581710239471	0.184042	0.184042	chr20	1717222	0.7350830558666835	chr20:1717222:A:T
chr20:1717704	['C', 'T']	19959	7128.07140709561	868.1703824690668	-0.0177870409318863	0.0132648333706613	-1.3409170273655386	0.179963	0.179963	chr20	1717704	0.7448167757165949	chr20:1717704:C:T
chr20:1719078	['G', 'A']	19959	28761.88209650749	3679.359562826284	-0.0288180661981863	0.0112343844807805	-2.5651664537106966	0.0103199	0.0103199	chr20	1719078	1.98632451100906	chr20:1719078:G:A
chr20:1719125	['G', 'C']	19959	9985.500300631324	1189.0387111090026	-0.0196039081187735	0.0116798007794215	-1.6784454194898095	0.0932758	0.0932758	chr20	1719125	1.0302310174509437	chr20:1719125:G:C
chr20:1719300	['G', 'C']	19959	10907.185918316212	1445.5367331230532	-0.0025356970056918	0.0113705306772307	-0.2230060388271487	0.823533	0.823533	chr20	1719300	0.0843189934210586	chr20:1719300:G:C
chr20:1719452	['A', 'C']	19959	465.06990378833433	78.7750676826352	0.0370996955950655	0.046748640335357	0.793599457201887	0.427438	0.427438	chr20	1719452	0.3691268709021574	chr20:1719452:A:C
chr20:1719926	['G', 'A']	19959	4469.119575022552	624.074536917117	0.0027862288115061	0.0159601727971501	0.1745738499775945	0.861416	0.861416	chr20	1719926	0.0647870658829414	chr20:1719926:G:A
chr20:1719933	['A', 'C']	19959	24368.22091391923	3082.810783838008	-0.0235701829059807	0.0103423131072679	-2.279004963543133	0.0226773	0.0226773	chr20	1719933	1.644408654580895	chr20:1719933:A:C
chr20:1720008	['A', 'G']	19959	10908.372312164804	1446.401188179119	-0.0024930620084687	0.0113698207597323	-0.2192701240549229	0.826442	0.826442	chr20	1720008	0.0827876199676929	chr20:1720008:A:G
chr20:1720982	['A', 'G']	19959	15679.356734816594	1887.176072828161	-0.0227984424641513	0.0103216271443842	-2.208803141717373	0.0271997	0.0271997	chr20	1720982	1.565435886004885	chr20:1720982:A:G
chr20:1721022	['G', 'A']	19959	15682.714479025712	1890.6469411431176	-0.0223615601234602	0.0103219991174865	-2.166398182070887	0.0302926	0.0302926	chr20	1721022	1.5186634497706877	chr20:1721022:G:A
chr20:1721813	['G', 'A']	19959	5570.0	740.4111688315526	-0.0052405361974679	0.0145654535620316	-0.3597921736628012	0.719006	0.719006	chr20	1721813	0.1432674854780088	chr20:1721813:G:A
chr20:1722146	['G', 'A']	19959	7898.791501728716	973.1904177146092	-0.0127471050942148	0.0127325178323371	-1.001145669856487	0.316769	0.316769	chr20	1722146	0.4992573264123716	chr20:1722146:G:A
chr20:1722460	['T', 'C']	19959	21393.14370897429	2635.0238477617645	-0.0254776689335381	0.0101201836370085	-2.517510536110112	0.0118265	0.0118265	chr20	1722460	1.927143763874828	chr20:1722460:T:C
chr20:1722517	['A', 'G']	19959	4648.0	650.384247766139	0.003171958164911	0.0157189967726649	0.2017913872485205	0.840082	0.840082	chr20	1722517	0.075678320593574	chr20:1722517:A:G
chr20:1722541	['A', 'T']	19959	23512.534125075163	2971.2846074646563	-0.023317406295327	0.0102577014480406	-2.273160942871945	0.0230271	0.0230271	chr20	1722541	1.6377607530171456	chr20:1722541:A:T
chr20:1723273	['A', 'T']	19959	16261.258932598344	2086.34028632085	-0.0122843703481269	0.0102563897847038	-1.1977284995981317	0.231037	0.231037	chr20	1723273	0.6363184633586569	chr20:1723273:A:T
chr20:1723468	['T', 'C']	19959	4648.0	650.384247766139	0.003171958164911	0.0157189967726649	0.2017913872485205	0.840082	0.840082	chr20	1723468	0.075678320593574	chr20:1723468:T:C
chr20:1724191	['T', 'C']	19959	18678.679262303296	2347.0122598978087	-0.0197177957753517	0.0101005742903285	-1.9521460076019408	0.0509348	0.0509348	chr20	1724191	1.2929853947980017	chr20:1724191:T:C
chr20:1724222	['G', 'A']	19959	4758.953745928338	670.9240223217166	0.0044695383353882	0.0155715951135507	0.2870315020905442	0.774091	0.774091	chr20	1724222	0.1112079818561458	chr20:1724222:G:A
chr20:1724791	['G', 'A']	19959	20601.25743070523	2522.325324222641	-0.0266555137716099	0.010075124078868	-2.645675980062456	0.00815918	0.00815918	chr20	1724791	2.0883534857767416	chr20:1724791:G:A
chr20:1724828	['C', 'T']	19959	9884.485718580878	1178.7428544317722	-0.0199196998351155	0.0116974381856394	-1.7029113143397858	0.0886002	0.0886002	chr20	1724828	1.052565297765338	chr20:1724828:C:T
chr20:1724917	['A', 'G']	19959	4649.0	651.6997289413058	0.0034245528060247	0.0157179988297856	0.2178746062466445	0.827529	0.827529	chr20	1724917	0.0822167778310466	chr20:1724917:A:G
chr20:1725595	['C', 'G']	19959	3800.380818760336	509.5029398004769	-0.0016475009999776	0.0170714319786619	-0.0965063154653309	0.923119	0.923119	chr20	1725595	0.034742310120262	chr20:1725595:C:G
chr20:1725601	['T', 'C']	19959	3801.3809189757976	509.17695782201446	-0.0016778239323172	0.0170699090573029	-0.0982913222727098	0.921702	0.921702	chr20	1725601	0.0354094701340291	chr20:1725601:T:C
chr20:1726253	['T', 'C']	19959	11543.470154863931	1418.4262154502514	-0.0183197780974147	0.0111261496329435	-1.6465514757388835	0.099666	0.099666	chr20	1726253	1.0014529713847604	chr20:1726253:T:C
chr20:1726381	['T', 'C']	19959	11318.402495865284	1460.0058331696152	-0.0115565992081533	0.0112377326036114	-1.0283746388875097	0.303786	0.303786	chr20	1726381	0.5174322445049835	chr20:1726381:T:C
chr20:1727195	['G', 'C']	19959	1999.926698049754	273.2676525836128	0.0057227752862797	0.0237449602151176	0.2410101021199528	0.80955	0.80955	chr20	1727195	0.0917563228791049	chr20:1727195:G:C
chr20:1727264	['C', 'A']	19959	10206.022698802426	1194.7194394242636	-0.0230963133970666	0.0115631461423075	-1.9974073762296536	0.0457945	0.0457945	chr20	1727264	1.3391866783953326	chr20:1727264:C:A
chr20:1727549	['G', 'A']	19959	465.0466001904094	78.82507695884158	0.0371693140072711	0.0467485566280343	0.7950900880858701	0.426571	0.426571	chr20	1727549	0.3700086729561612	chr20:1727549:G:A
chr20:1727717	['C', 'A']	19959	17901.278317963115	2309.885157824325	-0.0103577732309432	0.0102187585007704	-1.013603876651185	0.310784	0.310784	chr20	1727717	0.5075413479489117	chr20:1727717:C:A
chr20:1727772	['G', 'A']	19959	8691.741919318465	1028.873673804673	-0.0230311039551739	0.0122323807547235	-1.8827981581819544	0.0597423	0.0597423	chr20	1727772	1.2237180616435008	chr20:1727772:G:A
chr20:1727945	['G', 'A']	19959	28457.55480378891	3648.835137355371	-0.0267700038264621	0.0111385200823846	-2.4033716892783867	0.0162537	0.0162537	chr20	1727945	1.789047760428331	chr20:1727945:G:A
chr20:1729028	['G', 'A']	19959	7787.950987270724	958.6002105432378	-0.0124323380425261	0.0127913261055851	-0.971935039409062	0.331095	0.331095	chr20	1729028	0.4800473776556803	chr20:1729028:G:A
chr20:1729626	['T', 'C']	19959	1952.4891249874709	260.65478216942364	0.0028690746726367	0.0236094244931182	0.1215224315812122	0.903278	0.903278	chr20	1729626	0.044178567200274	chr20:1729626:T:C
chr20:1730513	['T', 'C']	19959	7901.771301122695	966.2261255403532	-0.0138771970836298	0.0127378514510386	-1.0894456680524656	0.275971	0.275971	chr20	1730513	0.5591365527235186	chr20:1730513:T:C
chr20:1731122	['A', 'T']	19959	1009.0	137.42517562418752	-0.0027765377742178	0.0321504702312589	-0.0863607205196731	0.931181	0.931181	chr20	1731122	0.0309658940336832	chr20:1731122:A:T
chr20:1732837	['T', 'C']	19959	16022.605551936664	1946.9564162426352	-0.0206995062121851	0.0103111524416466	-2.0074871678339345	0.0447113	0.0447113	chr20	1732837	1.3495827026522398	chr20:1732837:T:C
chr20:1733311	['T', 'G']	19959	35706.577992684266	4788.430798871351	-0.0124766652037216	0.0163586132511286	-0.762696997122346	0.445653	0.445653	chr20	1733311	0.3510031655928921	chr20:1733311:T:G
chr20:1733716	['C', 'T']	19959	6864.031719783523	828.0095877060047	-0.0181108994096306	0.0134277709012258	-1.3487644034779676	0.177428	0.177428	chr20	1733716	0.7509778428699314	chr20:1733716:C:T
chr20:1734802	['C', 'T']	19959	5072.762477450391	701.3275759352691	0.0018257625167687	0.0151456457252092	0.1205470238703549	0.904051	0.904051	chr20	1734802	0.043807069088993	chr20:1734802:C:T
chr20:1736056	['G', 'A']	19959	4512.22607475699	640.9323751231452	0.0042102968568559	0.0159642762374764	0.2637323981510808	0.791989	0.791989	chr20	1736056	0.101280850320199	chr20:1736056:G:A
chr20:1736329	['T', 'C']	19959	18262.319933837905	2487.525358539372	-0.0001589848159279	0.0101727885583796	-0.0156284400305371	0.987531	0.987531	chr20	1736329	0.0054492623671999	chr20:1736329:T:C
chr20:1736382	['T', 'C']	19959	24919.491204330177	3401.564387896834	3.253495000317152e-06	0.0105465394040082	0.0003084893419239	0.999754	0.999754	chr20	1736382	0.0001068495855861	chr20:1736382:T:C
chr20:1736435	['G', 'A']	19959	5686.5698251240165	794.0067573867278	0.0012413351842464	0.0144053154602081	0.086172023630822	0.931331	0.931331	chr20	1736435	0.0308959410106409	chr20:1736435:G:A
chr20:1737532	['T', 'C']	19959	10990.550656378397	1518.308016532928	0.0030710956467199	0.0112616674060274	0.2727034581998247	0.785084	0.785084	chr20	1737532	0.1050838734652143	chr20:1737532:T:C
chr20:1737604	['G', 'A']	19959	8256.654723127034	993.4577076551736	-0.0200269177688879	0.0126191782561015	-1.5870223371482	0.112523	0.112523	chr20	1737604	0.9487586975335224	chr20:1737604:G:A
chr20:1738356	['T', 'C']	19959	24671.416629078336	3273.2071960237045	-0.0071079498126693	0.0103448895895514	-0.6870976969970303	0.492029	0.492029	chr20	1738356	0.3080092993285558	chr20:1738356:T:C
chr20:1740381	['A', 'G']	19959	1838.184196021446	217.28420364217905	-0.0088782516326115	0.024364010347895	-0.3644002570118191	0.715563	0.715563	chr20	1740381	0.1453521238219155	chr20:1740381:A:G
chr20:1741341	['A', 'G']	19959	9515.907090954648	1219.3867652092322	-0.0080792103836476	0.0118200330523028	-0.6835184257013243	0.494287	0.494287	chr20	1741341	0.306020811555222	chr20:1741341:A:G
chr20:1741573	['C', 'T']	19959	1473.03385178409	131.20160221341618	-0.0416564955048827	0.027081582010306	-1.5381854534580044	0.124019	0.124019	chr20	1741573	0.906511774813232	chr20:1741573:C:T
chr20:1745013	['AG', 'A']	19959	21420.29466706837	2834.813769385807	-0.0074706307713921	0.0101108137111301	-0.7388753254516373	0.459991	0.459991	chr20	1745013	0.3372506654675007	chr20:1745013:AG:A
chr20:1745017	['T', 'A']	19959	21420.90745023128	2839.4438155506723	-0.0072984564474854	0.0101114726521397	-0.7217995536922076	0.470426	0.470426	chr20	1745017	0.3275086832234057	chr20:1745017:T:A
chr20:1745161	['A', 'G']	19959	21425.58784020851	2836.448851950075	-0.0075379928414588	0.0101051269856035	-0.7459572603291376	0.455702	0.455702	chr20	1745161	0.3413190653673915	chr20:1745161:A:G
chr20:1746257	['G', 'A']	19959	12159.82772098617	1710.8981899765072	0.0043381827909595	0.0109228705773235	0.3971650822235142	0.69125	0.69125	chr20	1746257	0.1603648556872453	chr20:1746257:G:A
chr20:1746317	['T', 'C']	19959	12159.04600581337	1709.8583137835924	0.0041990931583878	0.0109230739784021	0.3844241251767264	0.700668	0.700668	chr20	1746317	0.154487716587727	chr20:1746317:T:C
chr20:1746396	['T', 'TA']	19959	21445.670375939844	2840.1233113362523	-0.0073820043879719	0.0101074234635186	-0.7303547154837546	0.465182	0.465182	chr20	1746396	0.3323770984403985	chr20:1746396:T:TA
chr20:1746460	['T', 'A']	19959	21443.07435614791	2841.271931041157	-0.0072335232473021	0.0101062586491666	-0.7157468949103742	0.474156	0.474156	chr20	1746460	0.324078749480138	chr20:1746460:T:A
chr20:1746755	['C', 'T']	19959	12491.251691135942	1750.016842088817	0.0045196914932956	0.0108534645161621	0.4164284580803906	0.677101	0.677101	chr20	1746755	0.1693465447992951	chr20:1746755:C:T
chr20:1746785	['T', 'C']	19959	21445.521351242984	2841.145583467869	-0.0072438690882491	0.0101074709332392	-0.7166846321988486	0.473577	0.473577	chr20	1746785	0.3246093979566737	chr20:1746785:T:C
chr20:1746861	['G', 'T']	19959	12489.877330126275	1749.5711793854348	0.0044397355326599	0.0108546624892428	0.4090164514152125	0.682532	0.682532	chr20	1746861	0.1658769822393958	chr20:1746861:G:T
chr20:1746898	['C', 'G']	19959	21443.520649558937	2841.311282555052	-0.0072355320718872	0.0101062639853258	-0.7159452872389969	0.474034	0.474034	chr20	1746898	0.3241905075182624	chr20:1746898:C:G
chr20:1747147	['C', 'T']	19959	6102.528766162173	679.6613851287998	-0.022674009588849	0.0141119877921553	-1.6067197564791833	0.108132	0.108132	chr20	1747147	0.966045764262658	chr20:1747147:C:T
chr20:1747214	['A', 'G']	19959	9282.395219482863	1130.7190078340177	-0.01533145402415	0.0119781950443038	-1.2799469341952916	0.200579	0.200579	chr20	1747214	0.697714538222534	chr20:1747214:A:G
chr20:1747281	['T', 'C']	19959	21387.429409111413	2838.468072745245	-0.0065467371206947	0.0101062860679517	-0.6477886215248946	0.517129	0.517129	chr20	1747281	0.2864011068095877	chr20:1747281:T:C
chr20:1747318	['T', 'C']	19959	21389.07165046598	2837.7078010043247	-0.0065707122887947	0.010106342184635	-0.650157313967104	0.515598	0.515598	chr20	1747318	0.2876887759397525	chr20:1747318:T:C
chr20:1747511	['G', 'A']	19959	12488.625713999398	1753.0074857508046	0.0049556275127671	0.0108554001269794	0.4565126531311054	0.648026	0.648026	chr20	1747511	0.188407569083102	chr20:1747511:G:A
chr20:1747529	['T', 'C']	19959	12507.039277652366	1756.9588312925944	0.0051268727406868	0.0108580901464455	0.4721707659026126	0.63681	0.63681	chr20	1747529	0.1959901253729005	chr20:1747529:T:C
chr20:1747566	['T', 'G']	19959	12161.21862003307	1715.3069417760703	0.0049595585704481	0.0109215739488134	0.4541065778332194	0.649757	0.649757	chr20	1747566	0.1872490330351104	chr20:1747566:T:G
chr20:1747743	['T', 'A']	19959	21444.223241130487	2843.154391039857	-0.0069846419423895	0.0101059894636372	-0.6911388506312302	0.489486	0.489486	chr20	1747743	0.3102597251268207	chr20:1747743:T:A
chr20:1747836	['T', 'C']	19959	21445.22339146121	2841.000300979213	-0.0072512600350373	0.0101056660069546	-0.7175440025473845	0.473047	0.473047	chr20	1747836	0.3250957074089163	chr20:1747836:T:C
chr20:1748032	['CAG', 'C']	19959	430.0215452450145	77.0439642580371	0.0558836754310971	0.0487446313088942	1.1464580596981608	0.251619	0.251619	chr20	1748032	0.5992565679819147	chr20:1748032:CAG:C
chr20:1748072	['C', 'G']	19959	18656.80426939266	2438.292743224887	-0.0078875882019682	0.0101131250169153	-0.7799357951943977	0.435438	0.435438	chr20	1748072	0.3610736734341356	chr20:1748072:C:G
chr20:1748247	['A', 'G']	19959	1684.1687628401062	223.8263826002236	-0.0205691491021121	0.0251143344237485	-0.819020275634362	0.412785	0.412785	chr20	1748247	0.3842760927170594	chr20:1748247:A:G
chr20:1748318	['G', 'A']	19959	21380.07119951899	2833.521182212148	-0.0069710627012408	0.0101064094869128	-0.689766500186631	0.490349	0.490349	chr20	1748318	0.3094947060474916	chr20:1748318:G:A
chr20:1748327	['G', 'A']	19959	9396.883237283888	1312.368702101243	0.0060776646984836	0.0119370347850295	0.5091435861530474	0.610657	0.610657	chr20	1748327	0.2142026601911387	chr20:1748327:G:A
chr20:1748505	['A', 'C']	19959	33175.66219060026	4439.090528034775	-0.0142915268407407	0.0134221099534419	-1.064774978771193	0.286991	0.286991	chr20	1748505	0.542131722470272	chr20:1748505:A:C
chr20:1748683	['G', 'A']	19959	10365.558027660854	1236.6060884071233	-0.0211007266769851	0.0115273070604408	-1.8304992281673609	0.0671902	0.0671902	chr20	1748683	1.172694066176717	chr20:1748683:G:A
chr20:1748894	['A', 'G']	19959	34781.0	4607.942701454209	-0.027363984934562	0.0149829944477561	-1.826336185999197	0.0678146	0.0678146	chr20	1748894	1.168676795560177	chr20:1748894:A:G
chr20:1748914	['A', 'G']	19959	32867.0	4409.991749601534	-0.0136420650326048	0.0132110898285907	-1.032622229475835	0.301793	0.301793	chr20	1748914	0.5202908377765646	chr20:1748914:A:G
chr20:1749228	['G', 'A']	19959	21913.391681282887	2798.525753575856	-0.0162196413006555	0.0101006975423559	-1.6057941773467208	0.108335	0.108335	chr20	1749228	0.9652312123386156	chr20:1749228:G:A
chr20:1749314	['C', 'T']	19959	12804.415359165876	1698.5131753379185	-0.0050034488287225	0.0107734366116051	-0.4644245851256793	0.642349	0.642349	chr20	1749314	0.1922289476450457	chr20:1749314:C:T
chr20:1749333	['G', 'A']	19959	34067.53437907186	4510.224950267561	-0.0241530943634822	0.0141690303433479	-1.704639892653034	0.0882772	0.0882772	chr20	1749333	1.054151450361246	chr20:1749333:G:A
chr20:1749971	['A', 'C']	19959	11601.0687149158	1598.953761417545	0.000235740324031	0.0110761326368355	0.0212836313685059	0.98302	0.98302	chr20	1749971	0.0074376461543565	chr20:1749971:A:C
chr20:1752128	['A', 'C']	19959	18852.39011429717	2458.1997376176014	-0.0078340949013112	0.0100515310799137	-0.7793931928406769	0.435757	0.435757	chr20	1752128	0.3607556276558225	chr20:1752128:A:C
chr20:1752364	['C', 'T']	19959	12704.182569910796	1774.0495922319012	0.004616759648231	0.010843208840408	0.4257742994883934	0.670277	0.670277	chr20	1752364	0.1737456828059754	chr20:1752364:C:T
chr20:1752870	['T', 'C']	19959	2557.25625093952	283.5242936397416	-0.0333857055318108	0.0205702529903344	-1.6230089900935196	0.104603	0.104603	chr20	1752870	0.9804558597826808	chr20:1752870:T:C
chr20:1753711	['C', 'T']	19959	1098.3301759133965	176.97728258005776	0.0221868405510303	0.0308634511467694	0.7188710181995559	0.472229	0.472229	chr20	1753711	0.3258473460305947	chr20:1753711:C:T
chr20:1753721	['T', 'C']	19959	33500.71390628915	4423.653093095514	-0.0225420004897497	0.0136344037361006	-1.6533176606809583	0.098282	0.098282	chr20	1753721	1.0075260143803366	chr20:1753721:T:C
chr20:1754902	['G', 'A']	19959	9774.938505487897	1355.0479278225607	0.0056643299482823	0.0117803401057441	0.480829067534342	0.630643	0.630643	chr20	1754902	0.2002164204798882	chr20:1754902:G:A
chr20:1756110	['T', 'G']	19959	9438.945833542117	1186.4745391993215	-0.0116770301042693	0.0119631896733793	-0.9760799939712754	0.329037	0.329037	chr20	1756110	0.4827552631675696	chr20:1756110:T:G
chr20:1756576	['G', 'A']	19959	9360.627913972025	1184.4041016615151	-0.0101347193316301	0.0119886199629628	-0.845361631525559	0.397919	0.397919	chr20	1756576	0.4002053234870554	chr20:1756576:G:A
chr20:1757197	['T', 'C']	19959	1689.1692639174223	224.10857149577416	-0.0206767447326075	0.0250817342111025	-0.824374604984649	0.409737	0.409737	chr20	1757197	0.3874948166905402	chr20:1757197:T:C
chr20:1757625	['A', 'G']	19959	9425.833558863327	1190.5983826043243	-0.0105865918705484	0.0119708819643818	-0.8843618959779048	0.376512	0.376512	chr20	1757625	0.4242211776286663	chr20:1757625:A:G
chr20:1759347	['G', 'A']	19959	1688.5075928431816	228.8692570399276	-0.018079425538637	0.0250884722240591	-0.7206268033052816	0.471148	0.471148	chr20	1759347	0.3268426481005361	chr20:1759347:G:A
chr20:1759797	['C', 'T']	19959	3917.392543969536	571.0377577033914	0.0112159377824384	0.0170203275643529	0.658973086154279	0.509921	0.509921	chr20	1759797	0.2924971021797714	chr20:1759797:C:T
chr20:1760654	['G', 'T']	19959	19754.948882429588	2608.9806446791454	-0.0061094976667321	0.0100748464143766	-0.6064109977908873	0.544249	0.544249	chr20	1760654	0.2642023602563322	chr20:1760654:G:T
chr20:1764496	['A', 'G']	19959	10187.53126879134	1394.5056939261508	0.0040436021905614	0.0116137850536976	0.3481726389687263	0.727714	0.727714	chr20	1764496	0.1380392698988581	chr20:1764496:A:G
chr20:1766823	['G', 'A']	19959	6606.6550566302485	753.802113726158	-0.0213754936162795	0.013634892446355	-1.5677053339715727	0.116966	0.116966	chr20	1766823	0.9319403618289616	chr20:1766823:G:A
chr20:1766921	['C', 'A']	19959	20152.058036385504	2753.0306217590764	0.0015862070373112	0.0100357706573146	0.1580553294285502	0.874415	0.874415	chr20	1766921	0.0582824009653149	chr20:1766921:C:A
chr20:1767480	['C', 'T']	19959	5068.253933259846	614.5066808877154	-0.0166223932988097	0.0152032635370145	-1.093343758617363	0.274256	0.274256	chr20	1767480	0.5618438624282283	chr20:1767480:C:T
chr20:1768108	['T', 'C']	19959	16934.696948439145	2236.1072245108403	-0.0076428137651209	0.0102393930124883	-0.7464127762065081	0.455427	0.455427	chr20	1768108	0.3415812257994489	chr20:1768108:T:C
chr20:1769344	['A', 'G']	19959	16938.546001202645	2249.450366274128	-0.0064896357739985	0.0102332529090262	-0.6341713462660901	0.525976	0.525976	chr20	1769344	0.2790340720161497	chr20:1769344:A:G
chr20:1770672	['A', 'G']	19959	2058.3093806374027	203.1198734952532	-0.0535430189540152	0.0229203144217296	-2.336050804924981	0.0194984	0.0194984	chr20	1770672	1.7100010245185149	chr20:1770672:A:G
chr20:1770948	['A', 'T']	19959	16435.470384846663	2216.908560789533	-0.0019778872395231	0.0102685540904316	-0.1926159439882693	0.847262	0.847262	chr20	1770948	0.0719822714172569	chr20:1770948:A:T
chr20:1772229	['C', 'T']	19959	16401.643533597235	2199.9802767163565	-0.0032317127786189	0.0102758776133553	-0.3144950631193514	0.753148	0.753148	chr20	1772229	0.123119672846367	chr20:1772229:C:T
chr20:1772383	['GC', 'G']	19959	1854.0	198.32323163731613	-0.0477696905048417	0.0241072548451878	-1.981548326908622	0.0475435	0.0475435	chr20	1772383	1.3229088500639723	chr20:1772383:GC:G
chr20:1773236	['T', 'C']	19959	34873.49451320339	4635.258188564648	-0.0241718592354799	0.0150740830777009	-1.6035376155805687	0.108832	0.108832	chr20	1773236	0.963243389747372	chr20:1773236:T:C
chr20:1773273	['A', 'G']	19959	16423.937302661256	2209.051419179385	-0.0026772658872851	0.0102736270458622	-0.2605959779670484	0.794407	0.794407	chr20	1773273	0.0999569376647656	chr20:1773273:A:G
chr20:1773276	['A', 'G']	19959	16423.645738337425	2208.7113386857195	-0.0027766915635801	0.0102736376344025	-0.2702734574053936	0.786953	0.786953	chr20	1773276	0.1040512046805491	chr20:1773276:A:G
chr20:1776075	['A', 'G']	19959	647.0972639807577	57.97687567371303	-0.0670094200530563	0.0401082060128889	-1.6707159634994058	0.0947935	0.0947935	chr20	1776075	1.023221441258072	chr20:1776075:A:G
chr20:1777426	['A', 'C']	19959	4147.116726835137	703.3014600703987	0.0360686580666386	0.0165553864121812	2.17866603464476	0.0293682	0.0293682	chr20	1777426	1.5321226709107496	chr20:1777426:A:C
chr20:1777454	['G', 'A']	19959	25763.29081070248	3250.302627038483	-0.028741453535408	0.0105607405078675	-2.7215377097843025	0.00650354	0.00650354	chr20	1777454	2.186850184284628	chr20:1777454:G:A
chr20:1777542	['T', 'C']	19959	21834.28187011425	2987.8695408640974	-0.0023172027077134	0.0102214002323865	-0.2267011030809035	0.820658	0.820658	chr20	1777542	0.085837792524102	chr20:1777542:T:C
chr20:1778319	['C', 'T']	19959	19170.96051708588	2676.75444985125	0.0111344765611035	0.0101479010692764	1.0972196600156137	0.272559	0.272559	chr20	1778319	0.5645394728334818	chr20:1778319:C:T
chr20:1778469	['G', 'A']	19959	5263.263703777933	683.5712125797386	-0.0118915965695412	0.0149469352455725	-0.7955876153985263	0.426281	0.426281	chr20	1778469	0.3703040240947082	chr20:1778469:G:A
chr20:1778944	['C', 'T']	19959	928.0	67.43088338123225	-0.0431632369514037	0.0337777302018462	-1.2778607885572042	0.201313	0.201313	chr20	1778944	0.6961281791800581	chr20:1778944:C:T
chr20:1779145	['G', 'A']	19959	7035.409972437985	1028.5579997657292	0.016976907591338	0.0132474028310697	1.2815272403071525	0.200023	0.200023	chr20	1779145	0.6989200633421521	chr20:1779145:G:A
chr20:1779506	['C', 'T']	19959	2341.351924233313	398.50830813083377	0.0321383923113779	0.0214183280079715	1.5005089239186444	0.133498	0.133498	chr20	1779506	0.8745252406325157	chr20:1779506:C:T
chr20:1780165	['G', 'C']	19959	1130.0566188996895	80.14524722296542	-0.0476861520684305	0.0307237311974685	-1.5520950812237178	0.120655	0.120655	chr20	1780165	0.9184546760144952	chr20:1780165:G:C
chr20:1781391	['C', 'T']	19959	12662.44095829992	1726.883202075194	-0.0009396336443399	0.0109290051770422	-0.0859761368137876	0.931486	0.931486	chr20	1781391	0.0308236680553797	chr20:1781391:C:T
chr20:1781638	['A', 'G']	19959	38698.93892173565	5230.003849169507	-0.0168117855826614	0.0296895370467579	-0.5662528707060862	0.571228	0.571228	chr20	1781638	0.2431905128084615	chr20:1781638:A:G
chr20:1781787	['C', 'T']	19959	6346.225741780272	805.6440284357805	-0.0087452909073891	0.0138233381319013	-0.6326468197436963	0.526972	0.526972	chr20	1781787	0.2782124598700858	chr20:1781787:C:T
chr20:1781978	['C', 'A']	19959	21784.54878965569	2891.827498744944	-0.004469968951141	0.0101501483791671	-0.4403845918465072	0.659663	0.659663	chr20	1781978	0.1806778744862716	chr20:1781978:C:A
chr20:1782890	['A', 'C']	19959	5248.8408680834	836.7109821100869	0.0307550300616428	0.0149328536447275	2.0595547772278446	0.0394541	0.0394541	chr20	1782890	1.4039078589981904	chr20:1782890:A:C
chr20:1783974	['A', 'G']	19959	32753.64104619701	4332.854925141661	-0.0164690563508505	0.0132254569946367	-1.2452542363964594	0.213053	0.213053	chr20	1783974	0.6715123461184319	chr20:1783974:A:G
chr20:1784452	['T', 'G']	19959	3943.9880224516382	637.8558360197565	0.0261412907823371	0.01685457077625	1.5509911898304245	0.12092	0.12092	chr20	1784452	0.9175018614942204	chr20:1784452:T:G
chr20:1786383	['C', 'A']	19959	2376.309655103269	243.3369748227998	-0.0285460377120875	0.0213447880580113	-1.3373774260257107	0.181115	0.181115	chr20	1786383	0.7420455797938483	chr20:1786383:C:A
chr20:1786651	['G', 'A']	19959	3830.191902996293	606.7814259421077	0.0215673764058323	0.0170669530187273	1.263692258493164	0.206355	0.206355	chr20	1786651	0.6853850036651608	chr20:1786651:G:A
chr20:1787443	['G', 'A']	19959	32773.5681784014	4323.916592652276	-0.0183120804018393	0.0132284919117918	-1.3842908567314478	0.166285	0.166285	chr20	1787443	0.779146925230519	chr20:1787443:G:A
chr20:1788502	['A', 'C']	19959	16608.14592317722	2276.430172293673	0.0028208497441053	0.0102968310693149	0.2739531925032339	0.784123	0.784123	chr20	1788502	0.1056158071734953	chr20:1788502:A:C
chr20:1789961	['G', 'A']	19959	4043.2025754083575	435.23956737148114	-0.0321328366547612	0.0167727686761289	-1.915774150065804	0.0554081	0.0554081	chr20	1789961	1.2564267419834498	chr20:1789961:G:A
chr20:1790587	['G', 'A']	19959	13641.733951390628	1848.0682903888253	-0.0022125478605095	0.010678551042169	-0.2071955129279503	0.835859	0.835859	chr20	1790587	0.0778669769707078	chr20:1790587:G:A
chr20:1790638	['T', 'C']	19959	3418.342536453375	517.1581954038128	0.0155696742854208	0.0179704835229294	0.8664026354969648	0.38628	0.38628	chr20	1790638	0.4130977772667616	chr20:1790638:T:C
chr20:1790994	['G', 'A']	19959	23308.17461908581	3230.945632844868	0.0080320941336398	0.010266706808945	0.7823437722641203	0.434022	0.434022	chr20	1790994	0.3624882561177984	chr20:1790994:G:A
chr20:1791750	['G', 'A']	19959	2499.375676488274	262.990276063648	-0.0287578096595368	0.0208462341536541	-1.37952061017677	0.16775	0.16775	chr20	1791750	0.7753374711589702	chr20:1791750:G:A
chr20:1792379	['T', 'C']	19959	21581.32513154598	2817.2220221305374	-0.0091993383718355	0.0101457147698633	-0.9067215647694994	0.364565	0.364565	chr20	1792379	0.4382250280466341	chr20:1792379:T:C
chr20:1794412	['G', 'A']	19959	2419.848686848436	250.9940415296048	-0.0275711506090331	0.0211679678906499	-1.3024939735104004	0.192763	0.192763	chr20	1794412	0.7149763233269032	chr20:1794412:G:A
chr20:1795547	['T', 'C']	19959	37634.77120809741	5109.877618858619	-0.0011075329558867	0.0218022098093177	-0.0507991146573305	0.959486	0.959486	chr20	1795547	0.0179613577363308	chr20:1795547:T:C
chr20:1797208	['T', 'C']	19959	19970.01600602107	2685.056142451044	-0.0023036688246488	0.0101079685427921	-0.2279062123013393	0.819721	0.819721	chr20	1797208	0.0863339388095659	chr20:1797208:T:C
chr20:1797694	['T', 'A']	19959	30242.03041539309	4061.5076111227913	-0.0037633450834206	0.0117557930898718	-0.3201268561508564	0.748876	0.748876	chr20	1797694	0.1255900874727627	chr20:1797694:T:A
chr20:1798191	['G', 'T']	19959	29925.99874730671	4029.639746653895	-0.002378167626335	0.0116020029299471	-0.2049790575553604	0.837591	0.837591	chr20	1798191	0.076967997842271	chr20:1798191:G:T
chr20:1799939	['G', 'A']	19959	418.6292337799185	119.77638014519074	0.1471549340260368	0.0498822041935302	2.950048747948532	0.00318093	0.00318093	chr20	1799939	2.497445887933891	chr20:1799939:G:A
chr20:1801108	['G', 'A']	19959	27949.80252606255	3738.192613924841	-0.0035962975247242	0.0109380732735726	-0.3287871122067916	0.74232	0.74232	chr20	1801108	0.129408838285215	chr20:1801108:G:A
chr20:1801209	['T', 'C']	19959	1646.3299423703331	260.40060915058683	0.0152531471820515	0.0253780177560728	0.6010377693270211	0.547822	0.547822	chr20	1801209	0.2613605308868219	chr20:1801209:T:C
chr20:1802021	['C', 'T']	19959	35101.517362329	4715.588301481805	-0.0134426437668149	0.0155158606381004	-0.8663808009338195	0.386292	0.386292	chr20	1802021	0.4130842858801122	chr20:1802021:C:T
chr20:1803401	['T', 'C']	19959	14793.67082706767	1949.32753093991	-0.0043246994537138	0.0105406107726979	-0.4102892656766677	0.681598	0.681598	chr20	1803401	0.1664716925814943	chr20:1803401:T:C
chr20:1803553	['C', 'G']	19959	11608.58162140495	1686.114587336288	0.010501574053696	0.0111268792695856	0.9438022826760748	0.345282	0.345282	chr20	1803553	0.461826061396951	chr20:1803553:C:G
chr20:1803759	['G', 'A']	19959	2202.1103316965628	270.088804233359	-0.0091060881038322	0.0222771539025707	-0.4087635316278611	0.682718	0.682718	chr20	1803759	0.1657586467343472	chr20:1803759:G:A
chr20:1804946	['T', 'C']	19959	19027.813380105235	2450.679397995882	-0.0089156929805771	0.0100344644023152	-0.8885071114029806	0.374279	0.374279	chr20	1804946	0.4268045395432652	chr20:1804946:T:C
chr20:1806080	['T', 'G']	19959	35299.76861408959	4811.493797075032	0.0054374427581311	0.0158789950491393	0.3424299044936024	0.732031	0.732031	chr20	1806080	0.1354705270784016	chr20:1806080:T:G
chr20:1806806	['G', 'A']	19959	18809.596882518043	2446.203322068768	-0.0069127329861023	0.0100499904736633	-0.687834779964976	0.491565	0.491565	chr20	1806806	0.3084190469572547	chr20:1806806:G:A
chr20:1809152	['G', 'C']	19959	18819.828773301266	2430.40407160332	-0.0085733923096147	0.0100549892302398	-0.8526505711046103	0.393863	0.393863	chr20	1809152	0.4046548154604018	chr20:1809152:G:C
chr20:1809181	['G', 'A']	19959	26999.11637347767	3556.312936089571	-0.0108040044661859	0.010757377872428	-1.0043343828125066	0.31523	0.31523	chr20	1809181	0.5013724580147494	chr20:1809181:G:A
chr20:1809769	['C', 'T']	19959	1195.0	124.24686539944166	-0.0213562639832106	0.0297157024334894	-0.718686156957283	0.472343	0.472343	chr20	1809769	0.3257425163909752	chr20:1809769:C:T
chr20:1809788	['C', 'G']	19959	26761.70416959006	3552.017605731654	-0.006674055210525	0.0107615665817062	-0.6201750609312235	0.53515	0.53515	chr20	1809788	0.2715244702374042	chr20:1809788:C:G
chr20:1810819	['G', 'A']	19959	4273.0	546.8423086475975	-0.0076355923607036	0.0164318008272323	-0.4646838432978821	0.642163	0.642163	chr20	1810819	0.1923547211282028	chr20:1810819:G:A
chr20:1811114	['C', 'G']	19959	18672.93556468584	2554.453523142198	0.0021787182834464	0.0100198723660895	0.2174397241645438	0.827868	0.827868	chr20	1811114	0.0820389040866538	chr20:1811114:C:G
chr20:1811274	['T', 'G']	19959	17716.66295850872	2360.5060173643305	-0.0023529656793293	0.0101088871949327	-0.2327620868604472	0.815949	0.815949	chr20	1811274	0.0883369854995245	chr20:1811274:T:G
chr20:1811443	['C', 'T']	19959	33416.39401533757	4506.695764746509	-0.0097703041502163	0.0138013997399381	-0.7079212496065357	0.479002	0.479002	chr20	1811443	0.3196626732510934	chr20:1811443:C:T
chr20:1811770	['C', 'G']	19959	447.0671978352376	94.30260906539544	0.0863230888258274	0.0482731131122029	1.788222951877655	0.0737552	0.0737552	chr20	1811770	1.1322073549878482	chr20:1811770:C:G
chr20:1811788	['G', 'A']	19959	18426.76969332532	2505.4399395084224	0.0017116011223358	0.010038100411951	0.1705104603554343	0.86461	0.86461	chr20	1811788	0.0631797457631537	chr20:1811788:G:A
chr20:1812690	['A', 'G']	19959	1686.6188149053044	197.4048555122698	-0.0132973782192378	0.0253683934955563	-0.5241710801106534	0.600165	0.600165	chr20	1812690	0.221729335052583	chr20:1812690:A:G
chr20:1813305	['A', 'G']	19959	1247.062481210542	157.96635573012196	-0.0155125040482761	0.0290605046334785	-0.5338002296906187	0.593486	0.593486	chr20	1813305	0.2265895213504336	chr20:1813305:A:G
chr20:1813696	['G', 'A']	19959	23086.25347100396	3040.475826291981	-0.0118174281086427	0.0101984407332388	-1.1587485202642085	0.246573	0.246573	chr20	1813696	0.6080544808343256	chr20:1813696:G:A
chr20:1814444	['A', 'G']	19959	12533.2559001854	1584.4660120496517	-0.0122560672091842	0.0109230670224677	-1.122035338973444	0.261861	0.261861	chr20	1814444	0.5819291779627598	chr20:1814444:A:G
chr20:1815815	['G', 'T']	19959	2721.409049909801	347.4945256696361	-0.0044313783679671	0.0201924028567436	-0.2194577039397383	0.826296	0.826296	chr20	1815815	0.082864349606054	chr20:1815815:G:T
chr20:1817867	['C', 'G']	19959	1279.0	132.9752784783395	-0.0229596895820439	0.028644479478174	-0.8015397731188758	0.422829	0.422829	chr20	1817867	0.373835233975626	chr20:1817867:C:G
chr20:1821436	['G', 'A']	19959	1589.2388755261577	173.9332648685554	-0.023133612091189	0.0258041391199098	-0.896507803794147	0.369992	0.369992	chr20	1821436	0.4318076661854817	chr20:1821436:G:A
chr20:1821906	['A', 'G']	19959	1779.089137188095	206.01421294144816	-0.017420175002846	0.0245058592007158	-0.7108575488076411	0.477181	0.477181	chr20	1821906	0.3213168570373864	chr20:1821906:A:G
chr20:1822521	['A', 'G']	19959	1794.755013822567	208.3502564061505	-0.0149251403951089	0.0244363478447971	-0.6107762293245776	0.541355	0.541355	chr20	1822521	0.2665178476861756	chr20:1822521:A:G
chr20:1823960	['C', 'T']	19959	2042.2046399759483	242.1128947303516	-0.0117526849516177	0.0229089873243372	-0.5130163452983497	0.607946	0.607946	chr20	1823960	0.2161349946475513	chr20:1823960:C:T
chr20:1824251	['T', 'C']	19959	2849.1427497745262	377.97585554629865	0.0009325335335181	0.0195245909727583	0.0477620009975748	0.961906	0.961906	chr20	1824251	0.0168673662947577	chr20:1824251:T:C
chr20:1824739	['G', 'A']	19959	2849.0	377.8307983238395	0.0008790575452461	0.0195245074924902	0.045023289093684	0.964089	0.964089	chr20	1824739	0.0158828722955689	chr20:1824739:G:A
chr20:1825114	['G', 'A']	19959	8908.446337308347	1189.6019582589377	-0.0041320523928159	0.0121259009607401	-0.3407625054991198	0.733286	0.733286	chr20	1825114	0.1347266065368967	chr20:1825114:G:A
chr20:1825588	['C', 'A']	19959	6684.334903296924	849.7634560653744	-0.0040584918729475	0.0134849520290551	-0.3009645020763131	0.763445	0.763445	chr20	1825588	0.1172222448641245	chr20:1825588:C:A
chr20:1826169	['A', 'G']	19959	21587.08157129973	2832.725676396732	-0.0071888251085796	0.0101996615583759	-0.7048101613407192	0.480937	0.480937	chr20	1826169	0.3179118099968953	chr20:1826169:A:G
chr20:1826415	['C', 'A']	19959	17538.39360529217	2316.421077885943	-0.0057889977628006	0.0102105401353612	-0.5669629310551436	0.570746	0.570746	chr20	1826415	0.2435571235241309	chr20:1826415:C:A
chr20:1826775	['C', 'A']	19959	2883.256586886563	382.7897569253243	0.0001772844577371	0.0197088503318855	0.0089951699237526	0.992823	0.992823	chr20	1826775	0.0031281704120445	chr20:1826775:C:A
chr20:1827620	['G', 'T']	19959	9047.453301934062	1175.8018090999803	-0.0019972482754724	0.0120759855526486	-0.1653900848725695	0.868639	0.868639	chr20	1827620	0.061160675659306	chr20:1827620:G:T
chr20:1827631	['C', 'G']	19959	3448.0	430.9239101959321	-0.0092448883495005	0.0180771192463172	-0.5114138056805669	0.609067	0.609067	chr20	1827631	0.2153349304709163	chr20:1827631:C:G
chr20:1828677	['A', 'G']	19959	4036.011075473589	514.053541887272	-0.003714504721996	0.0167291766597534	-0.2220375095286265	0.824287	0.824287	chr20	1828677	0.0839215494499831	chr20:1828677:A:G
chr20:1828866	['TCTTCCTTCC', 'T']	19959	4196.262026350713	524.197948317982	-0.0097243236002178	0.0167147164502091	-0.5817821456430515	0.56072	0.56072	chr20	1828866	0.2512539530245121	chr20:1828866:TCTTCCTTCC:T
chr20:1831975	['C', 'T']	19959	718.0359755486521	93.73620443182816	0.0043525951553832	0.0379969170746255	0.1145512712737934	0.908802	0.908802	chr20	1831975	0.0415307258804066	chr20:1831975:C:T
chr20:1832314	['T', 'C']	19959	6853.373490353294	879.9751584178945	-0.0081718829564612	0.0134428366035544	-0.6078987045264326	0.543262	0.543262	chr20	1832314	0.2649906718620642	chr20:1832314:T:C
chr20:1832727	['T', 'C']	19959	36821.0	5022.916231459932	0.0055138829080636	0.0192674530826365	0.2861760132185107	0.774746	0.774746	chr20	1832727	0.1108406573376785	chr20:1832727:T:C
chr20:1834737	['T', 'C']	19959	20861.22601984564	2713.4329958448525	-0.0122258487184393	0.010153471826639	-1.2041052486463877	0.228563	0.228563	chr20	1834737	0.6409940722626288	chr20:1834737:T:C
chr20:1834974	['A', 'G']	19959	20855.17960410925	2714.687404768564	-0.0119802434891259	0.0101528938084033	-1.179983137340625	0.238021	0.238021	chr20	1834974	0.6233847245326369	chr20:1834974:A:G
chr20:1836323	['G', 'A']	19959	8440.422888064935	1014.1604234317772	-0.02030735736284	0.0123980694718109	-1.6379451179082465	0.101449	0.101449	chr20	1836323	0.9937522295239064	chr20:1836323:G:A
chr20:1836650	['T', 'C']	19959	4628.463797163902	642.8592440377802	0.0009584118359063	0.0157978146694605	0.0606673679847033	0.951625	0.951625	chr20	1836650	0.0215341571986319	chr20:1836650:T:C
chr20:1837024	['C', 'A']	19959	2995.0	335.37877561957845	-0.0249076175389695	0.0192152782279424	-1.2962402752383455	0.194908	0.194908	chr20	1837024	0.7101703348969923	chr20:1837024:C:A
chr20:1837910	['T', 'C']	19959	3005.150566188997	529.0938851813041	0.0362051184210691	0.0191269213623137	1.8928879214406664	0.0583872	0.0583872	chr20	1837910	1.2336823511523185	chr20:1837910:T:C
chr20:1837967	['T', 'C']	19959	33246.9972940469	4537.360841713965	0.000630973334996	0.0136407064150121	0.0462566465254061	0.963106	0.963106	chr20	1837967	0.0163259115445644	chr20:1837967:T:C
chr20:1838337	['A', 'T']	19959	3635.364283208899	467.8498880975945	-0.0091794014954786	0.0175612206342895	-0.5227086252509775	0.601183	0.601183	chr20	1838337	0.2209933087081802	chr20:1838337:A:T
chr20:1838634	['T', 'C']	19959	35651.0	4870.228771483781	0.0029795205616683	0.0167379686331492	0.178009687254847	0.858717	0.858717	chr20	1838634	0.066149939298657	chr20:1838634:T:C
chr20:1839551	['C', 'A']	19959	2778.417618761275	399.90009382899234	0.011116111577058	0.0198197524844351	0.5608602622957976	0.574899	0.574899	chr20	1839551	0.2404084467808117	chr20:1839551:C:A
chr20:1841271	['C', 'A']	19959	31750.363117013283	4225.557774444345	-0.0140473298413334	0.0126051879449007	-1.1144085992796406	0.265117	0.265117	chr20	1841271	0.5765624232684969	chr20:1841271:C:A
chr20:1842680	['C', 'G']	19959	21820.466322541844	2882.670954335605	-0.0104358147573611	0.0101878472921122	-1.0243395349516942	0.305687	0.305687	chr20	1842680	0.514723030192176	chr20:1842680:C:G
chr20:1842721	['G', 'T']	19959	2139.214360875884	202.6660269154271	-0.044573022151062	0.0224456352790089	-1.9858213678071537	0.0470668	0.0470668	chr20	1842721	1.3272853277096377	chr20:1842721:G:T
chr20:1843195	['T', 'C']	19959	1106.0	183.899221627269	0.031485351518409	0.0307612723499208	1.0235386612182873	0.306066	0.306066	chr20	1843195	0.514184912259939	chr20:1843195:T:C
chr20:1843535	['G', 'T']	19959	2236.6723800932195	296.92343872379126	-0.0007409275715769	0.0220087172184411	-0.0336651865814376	0.973144	0.973144	chr20	1843535	0.0118228906893694	chr20:1843535:G:T
chr20:1843588	['C', 'T']	19959	29141.46006613889	3902.6424112913305	-0.0073542027471224	0.0113879441891856	-0.6457884430190836	0.518424	0.518424	chr20	1843588	0.2853149013768565	chr20:1843588:C:T
chr20:1843948	['C', 'T']	19959	2373.0	358.7597106984304	0.019756208110423	0.0214592616392962	0.9206378319301256	0.357251	0.357251	chr20	1843948	0.4470265468788422	chr20:1843948:C:T
chr20:1845192	['A', 'G']	19959	12800.92408298256	1727.6114996700512	-0.000590513787389	0.0109019097213379	-0.0541660867208688	0.956803	0.956803	chr20	1845192	0.0191774716485122	chr20:1845192:A:G
chr20:1845449	['G', 'T']	19959	28802.32922429344	3827.2341604475855	-0.0097297651657423	0.0112283436408963	-0.8665361051388024	0.386207	0.386207	chr20	1845449	0.4131798588999109	chr20:1845449:G:T
chr20:1846342	['C', 'A']	19959	14148.0	1852.3506063390896	-0.0104673238608581	0.0105813926403348	-0.9892198708285442	0.322568	0.322568	chr20	1846342	0.4913787185116491	chr20:1846342:C:A
chr20:1846369	['G', 'A']	19959	21370.07069846678	2847.287388409477	-0.0071263123044659	0.0101520224497917	-0.7019598646191112	0.482712	0.482712	chr20	1846369	0.3163119046845106	chr20:1846369:G:A
chr20:1847009	['G', 'A']	19959	24041.818241042347	3178.0071734034977	-0.0119566289925889	0.010373079400494	-1.1526595460186593	0.249064	0.249064	chr20	1847009	0.603689041356371	chr20:1847009:G:A
chr20:1848113	['C', 'A']	19959	4456.0	526.441245409973	-0.0188937643020643	0.0160821028278192	-1.174831706049126	0.240076	0.240076	chr20	1848113	0.6196512534729048	chr20:1848113:C:A
chr20:1849565	['C', 'T']	19959	2714.223909774436	390.0324249079428	0.0108107999095279	0.0201956116960944	0.5353044053435928	0.592445	0.592445	chr20	1849565	0.2273519614448042	chr20:1849565:C:T
chr20:1849885	['C', 'T']	19959	6407.494459764353	971.4850236253454	0.017462216926281	0.0136742796087336	1.2770118372545216	0.201613	0.201613	chr20	1849885	0.6954814680288962	chr20:1849885:C:T
chr20:1849943	['C', 'T']	19959	7111.239788997735	1084.2293731263903	0.0178322521076084	0.0131002042177533	1.3612193986596222	0.17346	0.17346	chr20	1849943	0.7608006579456985	chr20:1849943:C:T
chr20:1850054	['G', 'A']	19959	6922.585139007588	1062.621419282253	0.0182424309652225	0.0132328910575714	1.3785673051985723	0.168044	0.168044	chr20	1850054	0.774576989373678	chr20:1850054:G:A
chr20:1851765	['G', 'C']	19959	1203.0	166.9186333337437	-0.0041075877596733	0.0295582195993037	-0.1389660072682506	0.889478	0.889478	chr20	1851765	0.0508647891166039	chr20:1851765:G:C
chr20:1852009	['A', 'G']	19959	14303.866649962416	1900.124824966536	-0.0078763150877527	0.0105432934428452	-0.7470450415185695	0.455045	0.455045	chr20	1852009	0.3419456532652506	chr20:1852009:A:G
chr20:1852343	['C', 'T']	19959	34237.57697704721	4611.391962830953	-0.0110948378607142	0.0147088772227891	-0.7542953614110319	0.450681	0.450681	chr20	1852343	0.3461307507133376	chr20:1852343:C:T
chr20:1852635	['T', 'C']	19959	7604.095772952917	1113.4962937456132	0.0129654238783731	0.0128962871017739	1.0053609830530013	0.314735	0.314735	chr20	1852635	0.5020549588291923	chr20:1852635:T:C
chr20:1852852	['C', 'G']	19959	2696.135083675719	387.296931192012	0.0117733215966913	0.0202488531188346	0.5814315273856326	0.560956	0.560956	chr20	1852852	0.2510712023919915	chr20:1852852:C:G
chr20:1853413	['A', 'G']	19959	23341.847449133005	3178.093619606744	-0.0006780445502052	0.0102305876209474	-0.0662762077143015	0.947159	0.947159	chr20	1853413	0.0235771096700799	chr20:1853413:A:G
chr20:1853548	['C', 'T']	19959	16586.15505663025	2275.2990808917834	3.140639094058235e-05	0.0102202913360135	0.0030729447828864	0.997548	0.997548	chr20	1853548	0.0010661977629321	chr20:1853548:C:T
chr20:1853899	['A', 'G']	19959	34098.084064364135	4591.728273747425	-0.0119847527761391	0.0145603356214011	-0.8231096512997721	0.410455	0.410455	chr20	1853899	0.3867344495626966	chr20:1853899:A:G
chr20:1854139	['G', 'A']	19959	1103.0552660587232	164.4379439075329	0.0084643415761409	0.0308058710467877	0.2747639098821572	0.7835	0.7835	chr20	1854139	0.105960999195391	chr20:1854139:G:A
chr20:1854261	['G', 'A']	19959	16598.31620632613	2277.487247077703	0.0003737359230073	0.0102228884487463	0.0365587402113534	0.970837	0.970837	chr20	1854261	0.0128536804348473	chr20:1854261:G:A
chr20:1854355	['A', 'G']	19959	16602.327286394386	2272.2095204758166	-0.000291637229514	0.0102206677662843	-0.0285340680455441	0.977236	0.977236	chr20	1854355	0.0100005426059211	chr20:1854355:A:G
chr20:1855111	['G', 'A']	19959	16229.065600882032	2198.690217181538	-0.002295756314016	0.0102648440167237	-0.2236523331748387	0.82303	0.82303	chr20	1855111	0.0845843341716921	chr20:1855111:G:A
chr20:1855480	['G', 'T']	19959	7478.124022850271	1059.74470854614	0.0048848543974551	0.0129127956419812	0.3782956481998218	0.705215	0.705215	chr20	1855480	0.1516784587834545	chr20:1855480:G:T
chr20:1855715	['T', 'C']	19959	16260.629403216915	2204.031415439101	-0.002228150057563	0.0102559777058469	-0.2172537930043203	0.828013	0.828013	chr20	1855715	0.0819628446354772	chr20:1855715:T:C
chr20:1855886	['A', 'G']	19959	16260.073368748122	2207.213245916758	-0.0019589559364274	0.0102572236325804	-0.1909830580475112	0.848541	0.848541	chr20	1855886	0.0713271684982534	chr20:1855886:A:G
chr20:1856289	['A', 'G']	19959	1462.1465150072656	244.23329464410463	0.0255616835208587	0.0267921962644135	0.954071971875285	0.340059	0.340059	chr20	1856289	0.468445726629848	chr20:1856289:A:G
chr20:1856863	['A', 'G']	19959	23322.50556223692	3181.702479684664	-0.000279315969634	0.0102273224840276	-0.0273107619389368	0.978212	0.978212	chr20	1856863	0.00956701387027	chr20:1856863:A:G
chr20:1857250	['A', 'T']	19959	2711.8152157570294	396.9921223718664	0.0140840153266994	0.020167345330574	0.6983574236390849	0.484962	0.484962	chr20	1857250	0.3142922899273504	chr20:1857250:A:T
chr20:1857576	['C', 'A']	19959	15097.025607617135	2028.7345006699245	-0.0036679404771851	0.0103831619128345	-0.3532585264466681	0.723898	0.723898	chr20	1857576	0.1403226232474512	chr20:1857576:C:A
chr20:1858383	['A', 'G']	19959	6281.202937048917	805.7217660189026	-0.0065871078319187	0.0138320861018281	-0.4762194063445085	0.633923	0.633923	chr20	1858383	0.197963490865861	chr20:1858383:A:G
chr20:1858762	['T', 'C']	19959	26704.01383042694	3661.39560711819	0.0022182954142471	0.0107584852233858	0.2061903110137816	0.836644	0.836644	chr20	1858762	0.0774592991449238	chr20:1858762:T:C
chr20:1858796	['A', 'G']	19959	29496.911500876973	3959.197518296852	-0.0069855975676577	0.0115663626515594	-0.603958027091249	0.545878	0.545878	chr20	1858796	0.2629044082973211	chr20:1858796:A:G
chr20:1859697	['T', 'C']	19959	36092.61667585309	4890.772863180064	-0.0102127973162622	0.0176218760194849	-0.5795522170834528	0.562223	0.562223	chr20	1859697	0.2500913917972983	chr20:1859697:T:C
chr20:1859716	['A', 'G']	19959	623.0624342336023	77.28876347685627	-0.0036847852476054	0.0409251337728616	-0.0900372193785945	0.928259	0.928259	chr20	1859716	0.0323308313488934	chr20:1859716:A:G
chr20:1859888	['C', 'T']	19959	2716.408298256164	394.09867472636415	0.0129162161647773	0.0201639181895671	0.6405608296635623	0.521815	0.521815	chr20	1859888	0.2824834409054099	chr20:1859888:C:T
chr20:1860599	['G', 'A']	19959	7350.368273374085	913.8362934593688	-0.0156439740439429	0.0129982645228424	-1.203543289679254	0.22878	0.22878	chr20	1860599	0.6405819443426858	chr20:1860599:G:A
chr20:1861007	['ACTTTCCAGCTGTGTGTC', 'A']	19959	7442.118610944078	1039.6974802037312	0.0035642596717798	0.0129338141448967	0.2755768431376563	0.782876	0.782876	chr20	1861007	0.1063070205479188	chr20:1861007:ACTTTCCAGCTGTGTGTC:A
chr20:1861687	['T', 'A']	19959	2719.0	395.7223151050264	0.0132357788102132	0.020162759012287	0.6564468087997017	0.511544	0.511544	chr20	1861687	0.2911170048934432	chr20:1861687:T:A
chr20:1863038	['A', 'C']	19959	7435.0	1010.6415072907482	-0.0007074305816206	0.0129394789025405	-0.0546722620709045	0.9564	0.9564	chr20	1863038	0.0193604325562628	chr20:1863038:A:C
chr20:1863083	['G', 'A']	19959	1078.0540134281991	159.89105598901216	0.0094098917192748	0.03112916825749	0.3022853563397306	0.762438	0.762438	chr20	1863083	0.1177954665420214	chr20:1863083:G:A
chr20:1864212	['G', 'A']	19959	8814.441627417578	1152.6646829621773	-0.0083266431961935	0.0121611445166898	-0.6846923975589746	0.493546	0.493546	chr20	1864212	0.3066723635310124	chr20:1864212:G:A
chr20:1864538	['T', 'A']	19959	16686.360318812975	2392.3123549239094	0.0089523861872697	0.0101825450379487	0.8791894515472892	0.379309	0.379309	chr20	1864538	0.4210068525148056	chr20:1864538:T:A
chr20:1865759	['T', 'C']	19959	1267.0	201.47671015822468	0.0183296964081082	0.0287748120917022	0.6370049037920184	0.524129	0.524129	chr20	1865759	0.2805618101666272	chr20:1865759:T:C
chr20:1866894	['T', 'C']	19959	34429.72502254735	4642.502706683266	-0.011518068876057	0.0149478567211437	-0.7705498581455331	0.440983	0.440983	chr20	1866894	0.3555781523654922	chr20:1866894:T:C
chr20:1867557	['T', 'C']	19959	2683.6722962814474	382.9219378131281	0.010085464232881	0.0202855033002748	0.4971759430166253	0.61907	0.61907	chr20	1867557	0.2082602412950247	chr20:1867557:T:C
chr20:1869986	['T', 'C']	19959	30331.55907997595	4128.587289565874	-0.0032144276717705	0.0119616065064099	-0.2687287589713011	0.788141	0.788141	chr20	1869986	0.1033960794088672	chr20:1869986:T:C
chr20:1870230	['T', 'C']	19959	5652.416006815675	751.848517802935	-0.0038349501121991	0.0143820209786687	-0.2666489026741852	0.789742	0.789742	chr20	1870230	0.1025147647560867	chr20:1870230:T:C
chr20:1870344	['T', 'C']	19959	2679.268477226036	383.4914453650558	0.0103936207212555	0.0203039457141192	0.5119015223739453	0.608726	0.608726	chr20	1870344	0.215578148197081	chr20:1870344:T:C
chr20:1871471	['T', 'C']	19959	34331.0	4616.459866109325	-0.01375778018761	0.0147688598289316	-0.9315397631886968	0.351586	0.351586	chr20	1871471	0.4539684266693662	chr20:1871471:T:C
chr20:1871747	['T', 'C']	19959	8617.454062453011	1221.822247365772	0.0052447718053145	0.0122718015939871	0.4273840124570082	0.669104	0.669104	chr20	1871747	0.1745063738378982	chr20:1871747:T:C
chr20:1871980	['A', 'G']	19959	34294.43648845017	4633.566081226784	-0.0095221756231694	0.0147220032258499	-0.6467989088909966	0.51777	0.51777	chr20	1871980	0.2858631165351759	chr20:1871980:A:G
chr20:1872312	['T', 'C']	19959	4498.0	586.0712135202116	-0.0094758924703138	0.0158287248086218	-0.5986516655563018	0.549412	0.549412	chr20	1872312	0.2601018591548662	chr20:1872312:T:C
chr20:1872449	['C', 'T']	19959	34280.71755686943	4620.140476425228	-0.0119128644119671	0.0147024606028148	-0.8102633112777318	0.417799	0.417799	chr20	1872449	0.3790326038363269	chr20:1872449:C:T
chr20:1874032	['C', 'T']	19959	30239.030114746703	4090.5035584794177	-0.0026303752256287	0.0118461482014845	-0.2220447677076237	0.824281	0.824281	chr20	1874032	0.0839247106988869	chr20:1874032:C:T
chr20:1874391	['T', 'C']	19959	3009.0	370.8858298928167	-0.0181528725463659	0.018944623550538	-0.958207086983811	0.33797	0.33797	chr20	1874391	0.4711218482806116	chr20:1874391:T:C
chr20:1875209	['T', 'A']	19959	3381.3388284812345	461.5096042950588	0.0002474932701107	0.0181485654193905	0.0136370707210982	0.98912	0.98912	chr20	1875209	0.004751016616789	chr20:1875209:T:A
chr20:1875546	['A', 'G']	19959	14269.719613051975	1954.0483689522937	-0.0005119821720786	0.0105934811586162	-0.0483299270950473	0.961454	0.961454	chr20	1875546	0.0170714894016477	chr20:1875546:A:G
chr20:1875813	['G', 'A']	19959	4670.0	593.6513799174759	-0.0118539808636682	0.0157017522110152	-0.7549463718674887	0.45029	0.45029	chr20	1875813	0.34650769770294	chr20:1875813:G:A
chr20:1875887	['A', 'G']	19959	11016.311682453766	1579.2586795801014	0.011686368376507	0.011338227515283	1.030705051627755	0.302692	0.302692	chr20	1875887	0.5189990570803202	chr20:1875887:A:G
chr20:1876003	['C', 'A']	19959	3513.0	532.2577340557245	0.0100036498514786	0.0177154519756981	0.564684991678539	0.572294	0.572294	chr20	1876003	0.2423808072639872	chr20:1876003:C:A
chr20:1876083	['A', 'G']	19959	7621.200270703831	1020.4800491041988	-0.0044008591159669	0.0127304207860269	-0.345696280581499	0.729575	0.729575	chr20	1876083	0.1369300561874082	chr20:1876083:A:G
chr20:1876085	['A', 'G']	19959	7619.145219482862	1019.345900686666	-0.0044875133163034	0.012729003397562	-0.3525423928445936	0.724435	0.724435	chr20	1876085	0.1400005755588756	chr20:1876085:A:G
chr20:1876320	['C', 'T']	19959	2275.113989377693	304.3364856414677	0.0053012959497973	0.0220092145889194	0.2408671117444753	0.809661	0.809661	chr20	1876320	0.0916967794501549	chr20:1876320:C:T
chr20:1876326	['A', 'G']	19959	5270.056176396893	740.9798041785298	0.0065740216337918	0.0148760069710652	0.4419211181185044	0.658551	0.658551	chr20	1876326	0.1814105864411275	chr20:1876326:A:G
chr20:1877373	['G', 'C']	19959	9227.870239349688	1217.091687194304	-0.005323792270219	0.0120084826581996	-0.4433359668953535	0.657528	0.657528	chr20	1877373	0.1820857485620444	chr20:1877373:G:C
chr20:1877495	['C', 'T']	19959	2372.356584485869	332.9245040286726	0.0134788126965982	0.02153686129479	0.6258485167408738	0.531421	0.531421	chr20	1877495	0.2745612877053464	chr20:1877495:C:T
chr20:1877578	['G', 'A']	19959	11511.614104556162	1642.9390784565744	0.0076724532250087	0.0111270945653076	0.6895288954342278	0.490499	0.490499	chr20	1877578	0.309361873696723	chr20:1877578:G:A
chr20:1878109	['G', 'A']	19959	9070.454454354143	1274.4066188175896	0.0043654099930706	0.0120463309686697	0.3623850286385359	0.717068	0.717068	chr20	1878109	0.1444396579661536	chr20:1878109:G:A
chr20:1878176	['C', 'T']	19959	7242.451465798046	1006.18362803291	0.0002084135228441	0.0131220243433095	0.0158827264293573	0.987328	0.987328	chr20	1878176	0.0055385464934458	chr20:1878176:C:T
chr20:1880217	['C', 'T']	19959	6278.0	908.2966149195752	0.0126134058975241	0.013884984293509	0.9084206096956632	0.363667	0.363667	chr20	1880217	0.4392961060614004	chr20:1880217:C:T
chr20:1880544	['A', 'G']	19959	21086.11294282708	2959.126210669749	0.0098619456209802	0.0101058095096145	0.975868940691757	0.329141	0.329141	chr20	1880544	0.482618015716291	chr20:1880544:A:G
chr20:1880584	['T', 'A']	19959	4605.23073454254	629.3290226666123	-0.0007307203671672	0.0157667794663768	-0.0463455690951673	0.963035	0.963035	chr20	1880584	0.016357928835333	chr20:1880584:T:A
chr20:1880760	['T', 'C']	19959	36367.64423510547	4877.932108257382	-0.0273073704100944	0.0182476919475581	-1.496483527263219	0.134544	0.134544	chr20	1880760	0.8711356648641266	chr20:1880760:T:C
chr20:1881262	['C', 'T']	19959	3190.0	569.2492102780211	0.0478551799116384	0.0185246582513168	2.583323225854195	0.00979241	0.00979241	chr20	1881262	2.009110411271849	chr20:1881262:C:T
chr20:1881990	['G', 'A']	19959	2799.2805030816253	387.96301586562737	-0.0013358636957841	0.0198723836510085	-0.0672221168453737	0.946406	0.946406	chr20	1881990	0.0239225150426034	chr20:1881990:G:A
chr20:1882232	['G', 'A']	19959	10672.863514808983	1492.3268099905315	0.0050416231393628	0.0114761366783638	0.4393136192659581	0.660439	0.660439	chr20	1882232	0.1801672888545932	chr20:1882232:G:A
chr20:1882247	['C', 'T']	19959	19600.87439855653	2803.249711570364	0.0138618919540671	0.0100608851351605	1.3778004388125855	0.16828	0.16828	chr20	1882247	0.7739674966550412	chr20:1882247:C:T
chr20:1882379	['C', 'T']	19959	19598.92783763468	2801.180594743844	0.0135908078313227	0.0100608518632546	1.3508605450161335	0.176755	0.176755	chr20	1882379	0.7526282921466432	chr20:1882379:C:T
chr20:1882501	['ACT', 'A']	19959	6054.910102224894	976.2518173402376	0.0286672891762765	0.0141209409509657	2.030125986350508	0.042357	0.042357	chr20	1882501	1.3730748070533152	chr20:1882501:ACT:A
chr20:1882570	['G', 'A']	19959	5718.85959110042	881.846825482499	0.0200968555282159	0.0144677485762859	1.3890796776187122	0.164824	0.164824	chr20	1882570	0.782979550474594	chr20:1882570:G:A
chr20:1882904	['T', 'C']	19959	7220.408629186369	1208.834724918705	0.0387975723909343	0.0131785025710041	2.944004615235908	0.00324369	0.00324369	chr20	1882904	2.4889606580744923	chr20:1882904:T:C
chr20:1883056	['T', 'C']	19959	6084.13382117081	987.7333215140584	0.0298831266943647	0.0140900788393013	2.1208629870126785	0.0339456	0.0339456	chr20	1883056	1.4692165106193962	chr20:1883056:T:C
chr20:1883721	['T', 'G']	19959	7623.909892753333	1247.5921885757894	0.0353660138350253	0.0128665572262952	2.748677304504445	0.00598901	0.00598901	chr20	1883721	2.222644961762812	chr20:1883721:T:G
chr20:1883950	['G', 'A']	19959	2780.41791942273	380.65702537870624	-0.0034771169272928	0.0199414290180172	-0.1743664871836024	0.861579	0.861579	chr20	1883950	0.0647048950109871	chr20:1883950:G:A
chr20:1884143	['C', 'T']	19959	2446.122557370478	390.98996821991216	0.0304981374492023	0.0210424545064259	1.4493621663712668	0.147252	0.147252	chr20	1884143	0.8319387978443235	chr20:1884143:C:T
chr20:1884612	['C', 'T']	19959	5071.254083575508	703.6899076625056	-4.704653969739694e-05	0.0151329024161789	-0.0031088907073833	0.997519	0.997519	chr20	1884612	0.0010788234441509	chr20:1884612:C:T
chr20:1885372	['C', 'CA']	19959	8216.82337024603	1308.39220628898	0.0291462611479571	0.0125310842121997	2.32591694815853	0.020033	0.020033	chr20	1885372	1.698254008974744	chr20:1885372:C:CA
chr20:1885376	['T', 'C']	19959	3918.387121288873	515.7566148359266	-0.0073092400363321	0.0170204212674598	-0.429439431696455	0.667608	0.667608	chr20	1885376	0.1754784677761366	chr20:1885376:T:C
chr20:1885999	['G', 'A']	19959	11252.691371016235	1496.1104067354402	-0.0050118164659705	0.0112228136606286	-0.4465739713341884	0.655188	0.655188	chr20	1885999	0.1836340654318688	chr20:1885999:G:A
chr20:1886717	['G', 'C']	19959	23936.39855689733	3343.663864085524	0.0088054267350491	0.0103644522320337	0.8495795569238077	0.395569	0.395569	chr20	1886717	0.4027777505846289	chr20:1886717:G:C
chr20:1887019	['G', 'A']	19959	8729.874780778675	1335.3229896515977	0.0228093829329102	0.012295233033067	1.8551403516766447	0.0635909	0.0635909	chr20	1887019	1.1966050284167993	chr20:1887019:G:A
chr20:1887403	['T', 'A']	19959	2721.409049909801	370.9884889832904	-0.0047320198839569	0.0201834113176659	-0.2344509463479633	0.814637	0.814637	chr20	1887403	0.0890358685798661	chr20:1887403:T:A
chr20:1887527	['G', 'A']	19959	2923.146457560878	478.8086332431871	0.0344121742950309	0.0193572309094141	1.777742614946801	0.0754614	0.0754614	chr20	1887527	1.1222751417982284	chr20:1887527:G:A
chr20:1887546	['C', 'T']	19959	2697.13513378094	374.2970519929641	-0.0026109309067146	0.020253824075238	-0.1289105157137552	0.89743	0.89743	chr20	1887546	0.0469994166207676	chr20:1887546:C:T
chr20:1887572	['T', 'C']	19959	8074.831996792301	1267.1849687876893	0.0266420569460481	0.0126126863169976	2.1123221712208697	0.0346712	0.0346712	chr20	1887572	1.4600311267785788	chr20:1887572:T:C
chr20:1887640	['C', 'T']	19959	1359.06809299529	178.05956858481863	-0.0062548179452336	0.0276701842237025	-0.2260490170454211	0.821166	0.821166	chr20	1887640	0.0855690406921794	chr20:1887640:C:T
chr20:1887709	['T', 'C']	19959	10667.34462880345	1409.5922587185692	-0.0102165977634062	0.0114279133333834	-0.8940037840120222	0.371331	0.371331	chr20	1887709	0.4302387928504664	chr20:1887709:T:C
chr20:1887941	['C', 'T']	19959	19093.82660987221	2549.388257460978	-0.0076106067474922	0.0102534884573152	-0.7422456054029702	0.457947	0.457947	chr20	1887941	0.3391847816892496	chr20:1887941:C:T
chr20:1888701	['T', 'C']	19959	24346.659500901984	3336.889076475128	0.0029382566989456	0.0104320709856242	0.2816561259020104	0.77821	0.77821	chr20	1888701	0.1089031928114905	chr20:1888701:T:C
chr20:1889123	['C', 'T']	19959	10419.044044696097	1377.6864825283392	-0.0092495538214924	0.0114784766755954	-0.8058171901118313	0.420358	0.420358	chr20	1889123	0.3763806829374473	chr20:1889123:C:T
chr20:1889975	['T', 'C']	19959	5969.598186100115	814.1238717080216	0.0003670298152414	0.0141127457566813	0.0260069742323324	0.979252	0.979252	chr20	1889975	0.0091055327869111	chr20:1889975:T:C
chr20:1890109	['T', 'C']	19959	6021.905141310884	810.1692943517764	-0.0012831052335159	0.014067582350722	-0.0912100744482276	0.927327	0.927327	chr20	1890109	0.0327670951395995	chr20:1890109:T:C
chr20:1890136	['A', 'G']	19959	11270.129328055318	1490.6692931851635	-0.0075666121349186	0.0112280707814619	-0.6739013568930657	0.500382	0.500382	chr20	1890136	0.3006983213632631	chr20:1890136:A:G
chr20:1890251	['T', 'C']	19959	5566.1155098972695	758.1402355376676	-6.784679851873803e-06	0.0145520890222488	-0.0004662340809969	0.999628	0.999628	chr20	1890251	0.0001615876044262	chr20:1890251:T:C
chr20:1891326	['T', 'A']	19959	21137.12151454363	2884.537198654905	0.0034472744084564	0.0101610833504938	0.3392624870348008	0.734416	0.734416	chr20	1891326	0.1340578701564633	chr20:1891326:T:A
chr20:1891442	['T', 'C']	19959	2093.2097509645737	367.5419486887325	0.0472277928346674	0.0226940241255739	2.0810673582322634	0.0374405	0.0374405	chr20	1891442	1.426658360099771	chr20:1891442:T:C
chr20:1891791	['AT', 'A']	19959	421.0843898772237	73.70959575456129	0.0468585813182947	0.0497062503018538	0.9427100421724448	0.345841	0.345841	chr20	1891791	0.4611235217091547	chr20:1891791:AT:A
chr20:1892012	['G', 'C']	19959	6188.310051107325	862.415032767289	0.0023319799414438	0.0139675676500768	0.1669567672672767	0.867406	0.867406	chr20	1892012	0.0617775780854824	chr20:1892012:G:C
chr20:1892202	['A', 'AG']	19959	1605.2412808177992	126.19078970630558	-0.0565559245076985	0.0257408663681326	-2.1971259125028952	0.0280229	0.0280229	chr20	1892202	1.5524869229821912	chr20:1892202:A:AG
chr20:1892514	['T', 'C']	19959	12250.068808258997	1785.4672536097562	0.0142508044478303	0.0110063595518705	1.2947791120823728	0.195411	0.195411	chr20	1892514	0.7090509927930945	chr20:1892514:T:C
chr20:1892628	['G', 'A']	19959	4735.0	668.2377881720034	0.0113960084873517	0.0156201162552644	0.7295725781497248	0.46566	0.46566	chr20	1892628	0.3319310661801505	chr20:1892628:G:A
chr20:1892777	['C', 'T']	19959	3704.5568250150336	552.499599849264	0.0231695713324022	0.0174424290835809	1.3283454512773385	0.184079	0.184079	chr20	1892777	0.7349957536161489	chr20:1892777:C:T
chr20:1893667	['A', 'C']	19959	4775.478528836999	763.4116090399851	0.0251347235168312	0.0156270327949649	1.608413052344124	0.107761	0.107761	chr20	1893667	0.9675383871025652	chr20:1893667:A:C
chr20:1894162	['GC', 'G']	19959	8815.883399308514	1073.3147159549644	-0.0165629983990649	0.0121525744150815	-1.362920960887926	0.172923	0.172923	chr20	1894162	0.7621472386013518	chr20:1894162:GC:G
chr20:1896504	['A', 'G']	19959	32540.93427912572	4388.836370283711	-0.0077442514980699	0.0131585867666928	-0.5885321604347556	0.556182	0.556182	chr20	1896504	0.2547830705368908	chr20:1896504:A:G
chr20:1897018	['C', 'T']	19959	12000.80381840048	1655.1940803434504	0.0007124422099371	0.0110188772577137	0.0646565156571088	0.948448	0.948448	chr20	1897018	0.0229864749304358	chr20:1897018:C:T
chr20:1898505	['G', 'A']	19959	3024.0	341.1124891259382	-0.0198546233545197	0.0190084582353429	-1.044515189433067	0.29626	0.29626	chr20	1898505	0.5283269814999088	chr20:1898505:G:A
chr20:1898647	['T', 'C']	19959	574.4029079969919	98.37581034098515	0.0446916577006195	0.0426771061482318	1.047204502231021	0.295018	0.295018	chr20	1898647	0.5301514855059386	chr20:1898647:T:C
chr20:1899904	['C', 'T']	19959	9389.881834126783	1347.8951014975296	0.0102111273905835	0.011844129599429	0.8621256044915142	0.388629	0.388629	chr20	1899904	0.4104647949095429	chr20:1899904:C:T
chr20:1900266	['G', 'A']	19959	36839.0	4929.650940413522	-0.0301623351169369	0.0192711677552756	-1.5651534717547015	0.117563	0.117563	chr20	1900266	0.9297293400303376	chr20:1900266:G:A
chr20:1901088	['C', 'T']	19959	17048.666950809813	2207.5043218296782	-0.0138106088234484	0.0101891911630623	-1.3554175795145005	0.1753	0.1753	chr20	1901088	0.756218083906205	chr20:1901088:C:T
chr20:1902308	['T', 'C']	19959	10313.100285671328	1466.0611750922574	0.0081348651842986	0.0114585828570139	0.7099364106198497	0.477752	0.477752	chr20	1902308	0.3207974861941515	chr20:1902308:T:C
chr20:1903034	['AAAAG', 'A']	19959	13540.375319193345	1746.0759179795784	-0.0128901371367463	0.0109374933468011	-1.1785275408205256	0.2386	0.2386	chr20	1903034	0.6223295606656769	chr20:1903034:AAAAG:A
chr20:1903293	['T', 'C']	19959	19649.92257191541	2510.0942657835203	-0.0172285541740933	0.0100424976852143	-1.7155646647008105	0.0862573	0.0862573	chr20	1903293	1.0642041401322542	chr20:1903293:T:C
chr20:1903469	['A', 'G']	19959	34801.74366168955	4582.662683331386	-0.0330939209879693	0.0151598909184561	-2.1829920258647624	0.029048	0.029048	chr20	1903469	1.536883764095164	chr20:1903469:A:G
chr20:1903474	['T', 'C']	19959	33289.33577190961	4360.789822613849	-0.0327571120546202	0.0135905025456248	-2.4102943908549954	0.0159486	0.0159486	chr20	1903474	1.7972774341716995	chr20:1903474:T:C
chr20:1903480	['C', 'A']	19959	31234.69482862297	4133.486983444519	-0.0215166943255074	0.01236802818663	-1.739702885603648	0.0819266	0.0819266	chr20	1903480	1.0865750682319986	chr20:1903480:C:A
chr20:1903894	['C', 'T']	19959	35427.77502755787	4676.475015058935	-0.0350966398478439	0.0160538541224795	-2.1861815598971672	0.0288139	0.0288139	chr20	1903894	1.5403979554006462	chr20:1903894:C:T
chr20:1904012	['C', 'T']	19959	31618.33665747933	4161.446356000662	-0.0224715218877727	0.0124693110108907	-1.802146234715456	0.0715375	0.0715375	chr20	1904012	1.1454662410835543	chr20:1904012:C:T
chr20:1904453	['C', 'G']	19959	15293.532494863955	2063.4191342077443	-0.001996260472294	0.0103569117359751	-0.1927466915991874	0.847159	0.847159	chr20	1904453	0.0720350709655287	chr20:1904453:C:G
chr20:1904497	['A', 'G']	19959	14160.4189507441	1895.4470334046653	-0.0061545544607715	0.010594256660376	-0.5809331091430319	0.561292	0.561292	chr20	1904497	0.2508111476620572	chr20:1904497:A:G
chr20:1905847	['A', 'G']	19959	34955.0	4600.634969271229	-0.0350104141523568	0.015365322450732	-2.27853429465054	0.0227053	0.0227053	chr20	1905847	1.6438727554902186	chr20:1905847:A:G
chr20:1905978	['G', 'A']	19959	1378.0690449944884	128.2064487386747	-0.0340961612621412	0.0276592787364922	-1.2327205487522894	0.217695	0.217695	chr20	1905978	0.6621515456825916	chr20:1905978:G:A
chr20:1906938	['C', 'A']	19959	33424.67466680028	4384.960833417649	-0.0329782126212028	0.0137235623890361	-2.403035865348596	0.0162687	0.0162687	chr20	1906938	1.7886471492993568	chr20:1906938:C:A
chr20:1908093	['G', 'A']	19959	1623.0813207736246	196.59990647949377	-0.0204864301517706	0.025590248764195	-0.8005561157511901	0.423398	0.423398	chr20	1908093	0.373251197783341	chr20:1908093:G:A
chr20:1908555	['C', 'T']	19959	7959.797614871975	1203.3535672036105	0.0194534092285286	0.0125371918575056	1.5516560207126815	0.12076	0.12076	chr20	1908555	0.91807689564894	chr20:1908555:C:T
chr20:1908831	['T', 'A']	19959	22353.0	2965.167108004315	-0.0068995101985753	0.0102140510673765	-0.6754920406274649	0.499371	0.499371	chr20	1908831	0.3015766820601012	chr20:1908831:T:A
chr20:1909212	['A', 'G']	19959	13493.352107030114	1815.397457211098	-0.0006546723052165	0.0106401986676426	-0.0615282031535245	0.950939	0.950939	chr20	1909212	0.0218473409101881	chr20:1909212:A:G
chr20:1910038	['C', 'T']	19959	1396.2098616957303	133.79324426170876	-0.032753395894878	0.0274729072036864	-1.1922071316312337	0.233194	0.233194	chr20	1910038	0.6322826280142837	chr20:1910038:C:T
chr20:1910210	['A', 'G']	19959	512.0513103171819	83.46256889290926	0.0277912006339048	0.0449872849445851	0.6177567876820703	0.536743	0.536743	chr20	1910210	0.2702336107598029	chr20:1910210:A:G
chr20:1910344	['CTT', 'C']	19959	13831.772037083438	1844.666561417732	-0.0022913297298317	0.0105746540013552	-0.2166812956280238	0.828459	0.828459	chr20	1910344	0.08172897971822	chr20:1910344:CTT:C
chr20:1910615	['T', 'A']	19959	407.0	70.9989601267216	0.038494192145663	0.0505402377241084	0.7616543546114096	0.446275	0.446275	chr20	1910615	0.350397441338168	chr20:1910615:T:A
chr20:1910899	['G', 'A']	19959	34967.75197915622	4618.779597519834	-0.0295428682394717	0.0153777487926762	-1.9211438967933827	0.0547278	0.0547278	chr20	1910899	1.261792009688007	chr20:1910899:G:A
chr20:1912543	['G', 'A']	19959	1378.0	132.38759560430472	-0.0321634930853019	0.0276779340392216	-1.162062639491951	0.245224	0.245224	chr20	1912543	0.6104370278016741	chr20:1912543:G:A
chr20:1912752	['G', 'A']	19959	2102.0	328.8313061090168	0.0176247864063477	0.0226604041980882	0.7777789951264273	0.436709	0.436709	chr20	1912752	0.359807857746485	chr20:1912752:G:A
chr20:1912924	['G', 'A']	19959	5092.510297138848	687.2074476217482	0.0040364448098183	0.0151625719837663	0.2662110896581374	0.790079	0.790079	chr20	1912924	0.1023294814326959	chr20:1912924:G:A
chr20:1913101	['T', 'C']	19959	21048.16371016236	2782.813238072839	-0.0067028499775511	0.0100420484889812	-0.6674783521415918	0.504474	0.504474	chr20	1913101	0.297161211880002	chr20:1913101:T:C
chr20:1913138	['G', 'A']	19959	17532.756877286163	2374.756059908474	-0.0005255833655029	0.0101252163648704	-0.0519083589488989	0.958602	0.958602	chr20	1913138	0.0183616692436074	chr20:1913138:G:A
chr20:1913163	['G', 'A']	19959	11936.0	1671.0217230347498	0.0070697425324344	0.010973060862548	0.6442817205693283	0.5194	0.5194	chr20	1913163	0.2844980547067161	chr20:1913163:G:A
chr20:1913169	['G', 'A']	19959	11937.598106022648	1670.8739330275698	0.0070260090367051	0.0109734240869068	0.6402749935718277	0.522001	0.522001	chr20	1913169	0.2823286650167686	chr20:1913169:G:A
chr20:1913340	['C', 'G']	19959	17532.513705838137	2375.969041065925	-0.000468061467046	0.0101263064848412	-0.0462223287184468	0.963134	0.963134	chr20	1913340	0.0163132856563115	chr20:1913340:C:G
chr20:1913669	['C', 'T']	19959	11912.77489850133	1666.259324992736	0.0069567826858666	0.0109804748109696	0.6335593683905864	0.526376	0.526376	chr20	1913669	0.2787039205057666	chr20:1913669:C:T
chr20:1913788	['G', 'A']	19959	507.0	82.28859954767647	0.0278742413822604	0.0451960064815792	0.6167412466767681	0.537412	0.537412	chr20	1913788	0.269692640330097	chr20:1913788:G:A
chr20:1915598	['A', 'G']	19959	12180.632339235684	1738.089722877826	0.0122298828036004	0.0109059083786377	1.121399738471673	0.262131	0.262131	chr20	1915598	0.5814816157080243	chr20:1915598:A:G
chr20:1915642	['A', 'G']	19959	12361.268637920595	1739.772907589724	0.0095934370500468	0.0108659052960496	0.8828934901111859	0.377304	0.377304	chr20	1915642	0.4233085905882459	chr20:1915642:A:G
chr20:1915755	['T', 'A']	19959	12380.54508073413	1734.50268646422	0.0079874077791609	0.0108609098093839	0.7354271344984199	0.462088	0.462088	chr20	1915755	0.3352753095627744	chr20:1915755:T:A
chr20:1916442	['A', 'G']	19959	1782.0	213.65906567407163	-0.0209280602776458	0.0245690845341222	-0.8518046428868918	0.394333	0.394333	chr20	1916442	0.4041368772047206	chr20:1916442:A:G
chr20:1916761	['A', 'G']	19959	12401.864101022247	1731.936797463448	0.0073082236089258	0.0108596430718824	0.6729708850052484	0.500974	0.500974	chr20	1916761	0.3001848129541847	chr20:1916761:A:G
chr20:1916796	['C', 'T']	19959	12400.10639470783	1733.1643727571532	0.0074400377070014	0.0108583949446801	0.6851876124331325	0.493234	0.493234	chr20	1916796	0.3069469939103657	chr20:1916796:C:T
chr20:1918941	['C', 'T']	19959	2142.1073253833047	334.8721200074369	0.0188662670963428	0.0224803650698386	0.8392331280089079	0.401349	0.401349	chr20	1918941	0.3964778147727271	chr20:1918941:C:T
chr20:1919121	['G', 'A']	19959	5893.0	705.6061421384542	-0.0193760059444546	0.0141715537132203	-1.3672464104185853	0.171563	0.171563	chr20	1919121	0.7655763681682504	chr20:1919121:G:A
chr20:1919563	['G', 'T']	19959	1379.0	132.9018824398167	-0.0309029182691809	0.0276646075393174	-1.1170560878285063	0.263984	0.263984	chr20	1919563	0.5784223948054946	chr20:1919563:G:T
chr20:1920090	['G', 'A']	19959	6454.293510398396	744.7318236271382	-0.0247468233697527	0.01372220672179	-1.803414266486478	0.0713383	0.0713383	chr20	1920090	1.146677244162454	chr20:1920090:G:A
chr20:1920315	['C', 'T']	19959	12966.598646955652	1653.7024151790288	-0.0065653418611656	0.0108086836861599	-0.6074136362758263	0.543583	0.543583	chr20	1920315	0.2647341338410133	chr20:1920315:C:T
chr20:1920413	['T', 'C']	19959	11983.801262778112	1826.864516508316	0.0234637086348542	0.0110639756629832	2.120730318790994	0.0339568	0.0339568	chr20	1920413	1.4690732432756373	chr20:1920413:T:C
chr20:1922279	['A', 'G']	19959	2315.0	320.1658169739493	-0.0017422664840748	0.0214840741551914	-0.0810957210205787	0.935367	0.935367	chr20	1922279	0.029017956183676	chr20:1922279:A:G
chr20:1923009	['CATCTCCCTGGCTG', 'C']	19959	11529.46594497068	1527.2336618526035	-0.0055301966430411	0.0111329340300198	-0.4967420653108159	0.619376	0.619376	chr20	1923009	0.2080456269894081	chr20:1923009:CATCTCCCTGGCTG:C
chr20:1923869	['G', 'T']	19959	502.0	69.7094436664264	-0.0111923622315581	0.0454445003641058	-0.2462863964150516	0.805463	0.805463	chr20	1923869	0.0939544046735622	chr20:1923869:G:T
chr20:1924517	['C', 'T']	19959	10946.096858245228	1417.1932457003882	-0.0102664770246398	0.0112964357069862	-0.9088244549819022	0.363454	0.363454	chr20	1924517	0.4395505471442226	chr20:1924517:C:T
chr20:1925381	['G', 'A']	19959	31912.0	4495.294088490007	0.0237244899606717	0.0126435787222518	1.876406236069714	0.0606141	0.0606141	chr20	1925381	1.2174263388714717	chr20:1925381:G:A
chr20:1925382	['T', 'A']	19959	31912.0	4495.294088490007	0.0237244899606717	0.0126435787222518	1.876406236069714	0.0606141	0.0606141	chr20	1925382	1.2174263388714717	chr20:1925382:T:A
chr20:1926444	['T', 'C']	19959	3284.151814354451	486.0930670739532	0.0091049715320358	0.0182526371005455	0.4988304693661867	0.617904	0.617904	chr20	1926444	0.2090789933720784	chr20:1926444:T:C
chr20:1927653	['C', 'T']	19959	1342.134489151676	172.67475995947677	0.0018140652680025	0.0280135481267276	0.0647567119950723	0.948368	0.948368	chr20	1927653	0.0230231084874839	chr20:1927653:C:T
chr20:1927959	['C', 'T']	19959	2655.0	380.02922228426326	-0.0002908164703524	0.0201827816856128	-0.0144091371983571	0.988504	0.988504	chr20	1927959	0.0050215689659762	chr20:1927959:C:T
chr20:1928054	['C', 'T']	19959	1685.0	217.53292217288467	-0.0060010990498926	0.0249680394395754	-0.2403512323991546	0.81006	0.81006	chr20	1928054	0.091482812351149	chr20:1928054:C:T
chr20:1929194	['C', 'T']	19959	35463.10719118015	4805.825025750627	-0.0080570832699583	0.0160307796370673	-0.502600837412063	0.61525	0.61525	chr20	1929194	0.2109483776251599	chr20:1929194:C:T
chr20:1929260	['A', 'G']	19959	16305.070851928	2135.9740377821668	-0.0115643800454235	0.0103348225924144	-1.1189722844310437	0.263165	0.263165	chr20	1929260	0.5797718708240962	chr20:1929260:A:G
chr20:1929274	['A', 'G']	19959	30692.84015037594	4154.006507155594	-0.0105008381413214	0.0120721575342609	-0.8698393896467884	0.384399	0.384399	chr20	1929274	0.4152177508033018	chr20:1929274:A:G
chr20:1929448	['C', 'A']	19959	1441.0	195.46605890842167	0.0022908111958021	0.0270766590490378	0.0846046475546841	0.932577	0.932577	chr20	1929448	0.0303152996860072	chr20:1929448:C:A
chr20:1929562	['G', 'GC']	19959	11173.038195488723	1598.960886170033	0.0079512654292177	0.01133247072664	0.7016356468961531	0.482915	0.482915	chr20	1929562	0.3161293046098956	chr20:1929562:G:GC
chr20:1929736	['C', 'A']	19959	18996.71072019245	2528.50368830303	-0.0058510049087846	0.0101438151817994	-0.5768051570264068	0.564078	0.564078	chr20	1929736	0.248660838166682	chr20:1929736:C:A
chr20:1929794	['T', 'A']	19959	11307.399188092017	1604.6567013103102	0.0062141155376805	0.0112953483758557	0.5501481964879896	0.582224	0.582224	chr20	1929794	0.2349098963676017	chr20:1929794:T:A
chr20:1930044	['G', 'A']	19959	868.0434913317968	113.72183005410854	-0.0024722302690084	0.0347589379500133	-0.0711250232260764	0.943299	0.943299	chr20	1930044	0.0253506259606334	chr20:1930044:G:A
chr20:1930128	['C', 'T']	19959	20572.21506615878	2728.661382687201	-0.0067717437314695	0.0101568240203661	-0.6667186236456415	0.50496	0.50496	chr20	1930128	0.2967430228066925	chr20:1930128:C:T
chr20:1930235	['A', 'G']	19959	19799.97609741431	2724.718694125438	0.0053253110386449	0.0101206086639534	0.5261848585858363	0.598766	0.598766	chr20	1930235	0.222742868368413	chr20:1930235:A:G
chr20:1930252	['C', 'T']	19959	34913.7492734743	4666.944979868226	-0.0223472908364367	0.0155060888111523	-1.4411945596728435	0.149545	0.149545	chr20	1930252	0.825228102918256	chr20:1930252:C:T
chr20:1930342	['A', 'G']	19959	1125.169122068551	150.75279710464295	0.0023211291584908	0.030525594015242	0.0760387875607546	0.939389	0.939389	chr20	1930342	0.0271545295980231	chr20:1930342:A:G
chr20:1931419	['AC', 'A']	19959	7182.719747457033	979.5596006503642	0.0003412569511332	0.0132543765205256	0.0257467373591476	0.97946	0.97946	chr20	1931419	0.0090132953854192	chr20:1931419:AC:A
chr20:1931664	['T', 'C']	19959	34921.74967431606	4658.0323705921655	-0.0248703314722435	0.015504686000128	-1.6040525730116766	0.108718	0.108718	chr20	1931664	0.9636985455779272	chr20:1931664:T:C
chr20:1932335	['A', 'C']	19959	14287.57923223414	1827.888158038344	-0.0154633042839461	0.010580941094563	-1.4614299565368452	0.143913	0.143913	chr20	1932335	0.8418999734486861	chr20:1932335:A:C
chr20:1932835	['A', 'G']	19959	30073.50676420483	3947.006571264498	-0.0239563071952115	0.0118223927887491	-2.02635013260681	0.0427422	0.0427422	chr20	1932835	1.3691431278605162	chr20:1932835:A:G
chr20:1932980	['G', 'A']	19959	17769.780628350956	2251.876284507789	-0.0188238556131659	0.0101971313609136	-1.845995206585164	0.0649077	0.0649077	chr20	1932980	1.187703779792089	chr20:1932980:G:A
chr20:1933508	['G', 'A']	19959	907.0454454354144	124.3069316942864	0.0038875728660524	0.0339316633359503	0.1145706541869887	0.908787	0.908787	chr20	1933508	0.0415378940765485	chr20:1933508:G:A
chr20:1933541	['A', 'G']	19959	1465.3670943169288	203.97368129522056	0.0067038383068383	0.0268968760445068	0.2492422650030209	0.803176	0.803176	chr20	1933541	0.0951892773196882	chr20:1933541:A:G
chr20:1933632	['T', 'G']	19959	2016.404109245803	234.3913205266535	-0.0175126794196287	0.0231074916104431	-0.7578788608848454	0.448532	0.448532	chr20	1933632	0.3482065672739331	chr20:1933632:T:G
chr20:1933786	['A', 'G']	19959	1503.301277875219	163.47721039176662	-0.0255050060789011	0.0265781294442807	-0.9596238189888668	0.337256	0.337256	chr20	1933786	0.4720403152106551	chr20:1933786:A:G
chr20:1934136	['T', 'C']	19959	17782.781931151978	2259.781014955816	-0.0182010332395933	0.0101956886059113	-1.785169589137968	0.074249	0.074249	chr20	1934136	1.1293093911340697	chr20:1934136:T:C
chr20:1934580	['G', 'A']	19959	7737.387664094598	1073.9224037082895	0.003536409315081	0.0128328763634011	0.2755741748721863	0.782878	0.782878	chr20	1934580	0.1063059110646107	chr20:1934580:G:A
chr20:1936086	['A', 'G']	19959	37939.7026458208	5144.234114955575	-0.0066552435301293	0.0232340792169054	-0.2864431797790749	0.774542	0.774542	chr20	1936086	0.1109550273900126	chr20:1936086:A:G
chr20:1936563	['G', 'A']	19959	3483.174516484618	435.4303212488946	-0.0119149684306223	0.0179605572096238	-0.6633963685847064	0.507084	0.507084	chr20	1936563	0.2949200925113567	chr20:1936563:G:A
chr20:1936644	['A', 'G']	19959	32362.24287217518	4452.57234842941	0.0104331924286098	0.0129336697095459	0.8066691560021426	0.419867	0.419867	chr20	1936644	0.3768882579676764	chr20:1936644:A:G
chr20:1936759	['G', 'A']	19959	29837.484816596512	3991.520594403707	-0.0099495962693265	0.011682441858011	-0.8516709426209369	0.394407	0.394407	chr20	1936759	0.4040553857328664	chr20:1936759:G:A
chr20:1936833	['C', 'G']	19959	502.025152820924	73.88953402719044	0.0230039066166228	0.0451001065229247	0.510063243529807	0.610013	0.610013	chr20	1936833	0.2146609096316835	chr20:1936833:C:G
chr20:1937659	['G', 'A']	19959	796.0398837558873	71.25344000227865	-0.0413652002680261	0.0362675991628511	-1.1405552400170027	0.254069	0.254069	chr20	1937659	0.5950483217668341	chr20:1937659:G:A
chr20:1937781	['T', 'C']	19959	3085.478445015877	340.1871564105364	-0.0272041185781	0.018974380158918	-1.4337289729759064	0.151665	0.151665	chr20	1937781	0.8191146305556067	chr20:1937781:T:C
chr20:1937841	['G', 'T']	19959	11839.37273866199	1759.843476714042	0.0182040868207725	0.0110836833157142	1.6424221355154716	0.100518	0.100518	chr20	1937841	0.9977561611220888	chr20:1937841:G:T
chr20:1938678	['C', 'T']	19959	2334.467852668504	334.9360239096553	0.0025289295059675	0.021503033936666	0.1176080321231008	0.906379	0.906379	chr20	1938678	0.0426901652472324	chr20:1938678:C:T
chr20:1939932	['C', 'T']	19959	25902.59558049807	3290.3696730190995	-0.0248180937152099	0.0106156930107472	-2.3378684453369463	0.0194039	0.0194039	chr20	1939932	1.712110972221613	chr20:1939932:C:T
chr20:1939959	['T', 'C']	19959	26578.99503908599	3409.273238443452	-0.0226891398875872	0.0107654209931084	-2.1075942967870764	0.0350785	0.0350785	chr20	1939959	1.4549589858775729	chr20:1939959:T:C
chr20:1940804	['G', 'A']	19959	8074.21361996392	1204.1676230566663	0.0186981963854492	0.0125934530967866	1.48475531228367	0.137624	0.137624	chr20	1940804	0.861305823668219	chr20:1940804:G:A
chr20:1942625	['C', 'A']	19959	14193.266726808	1702.153270185956	-0.0261849416820701	0.0105571205518736	-2.4803109478012866	0.013135	0.013135	chr20	1942625	1.8815699228779108	chr20:1942625:C:A
chr20:1942977	['T', 'G']	19959	15438.867645584842	1863.9314863001407	-0.0237640192607033	0.0103553358166482	-2.2948574224409004	0.0217516	0.0217516	chr20	1942977	1.662508791784571	chr20:1942977:T:G
chr20:1943028	['G', 'A']	19959	14864.744764004408	1757.329278972714	-0.0280693080048533	0.01041788875132	-2.6943374684526766	0.00705878	0.00705878	chr20	1943028	2.151270353488212	chr20:1943028:G:A
chr20:1943327	['A', 'G']	19959	14864.234215273602	1801.4488360971936	-0.0232643182499675	0.0104404331537803	-2.228290522749411	0.0258723	0.0258723	chr20	1943327	1.5871649615846597	chr20:1943327:A:G
chr20:1943420	['T', 'C']	19959	14340.592512779393	1708.161845016521	-0.0270896644712279	0.0105156500669232	-2.5761283704597395	0.00999848	0.00999848	chr20	1943420	2.000066017778728	chr20:1943420:T:C
chr20:1943481	['G', 'A']	19959	14331.026162790702	1698.2592186647703	-0.027999851642347	0.0105131811487587	-2.663309158869862	0.00774384	0.00774384	chr20	1943481	2.1110436288188463	chr20:1943481:G:A
chr20:1944061	['C', 'T']	19959	14325.87105988474	1690.282911515109	-0.028748963480498	0.0105149277201557	-2.734109472325703	0.00626044	0.00626044	chr20	1944061	2.2033951423715603	chr20:1944061:C:T
chr20:1944205	['T', 'C']	19959	1018.1020193415844	103.44260753927712	-0.0224790818861518	0.0319513418193051	-0.7035410911152988	0.481727	0.481727	chr20	1944205	0.3171990115174214	chr20:1944205:T:C
chr20:1945079	['G', 'A']	19959	6705.015636746353	1052.0614007221618	0.0268256574051409	0.0135014679657803	1.9868696850691283	0.0469505	0.0469505	chr20	1945079	1.3283597783481431	chr20:1945079:G:A
chr20:1945216	['T', 'C']	19959	11316.0	1324.301939419034	-0.0241589934116965	0.0112246561170541	-2.1523147934118474	0.0313845	0.0313845	chr20	1945216	1.5032847858907812	chr20:1945216:T:C
chr20:1945813	['A', 'C']	19959	8634.432608477804	1306.1540133694673	0.0216843066959205	0.0122827267816625	1.7654310057839984	0.0775067	0.0775067	chr20	1945813	1.1106607536580937	chr20:1945813:A:C
chr20:1946326	['T', 'C']	19959	4789.639713254461	596.1089242838988	-0.0146377648550754	0.0155253727750219	-0.9428285598800848	0.34578	0.34578	chr20	1946326	0.4612001300350002	chr20:1946326:T:C
chr20:1946602	['A', 'T']	19959	16807.89484763432	2313.8417053673447	0.0026172292056319	0.0103228730961179	0.2535368962945195	0.799856	0.799856	chr20	1946602	0.0969881930512139	chr20:1946602:A:T
chr20:1946690	['A', 'G']	19959	10040.012127286394	1233.4024082901506	-0.0150154698350155	0.0116099572461574	-1.2933268845572343	0.195913	0.195913	chr20	1946690	0.7079367450111679	chr20:1946690:A:G
chr20:1946869	['A', 'G']	19959	14960.49736881672	1823.6304012501064	-0.0218611866713354	0.0104729248217341	-2.087400324498436	0.0368646	0.0368646	chr20	1946869	1.4333904740553416	chr20:1946869:A:G
chr20:1947923	['G', 'A']	19959	3649.0	437.703697805757	-0.0212437431395895	0.0174983665291879	-1.2140414994824869	0.224746	0.224746	chr20	1947923	0.6483080290425047	chr20:1947923:G:A
chr20:1948790	['C', 'T']	19959	7916.139160523547	881.8988073586153	-0.0279959907795556	0.0126364898938141	-2.215487925429372	0.0267378	0.0267378	chr20	1948790	1.5728743295783905	chr20:1948790:C:T
chr20:1948896	['C', 'T']	19959	14470.149912258712	1941.8597377771955	-0.0034423696485973	0.010599459355333	-0.3247684181991209	0.74536	0.74536	chr20	1948896	0.1276339175191244	chr20:1948896:C:T
chr20:1948936	['C', 'G']	19959	14528.73514814258	1955.8633421181808	-0.0024966143882336	0.0105913212486742	-0.2357226572224113	0.81365	0.81365	chr20	1948936	0.0895623712248392	chr20:1948936:C:G
chr20:1949053	['G', 'A']	19959	436.0	89.43376344405831	0.087273791523522	0.0486158572418322	1.7951712974923348	0.0726415	0.0726415	chr20	1949053	1.1388151964941728	chr20:1949053:G:A
chr20:1950058	['C', 'T']	19959	27200.45126534703	3346.5828054131302	-0.0402209133398895	0.0108725235403431	-3.699317199971798	0.000216761	0.000216761	chr20	1950058	3.664018854091276	chr20:1950058:C:T
chr20:1950152	['T', 'C']	19959	27325.36907505762	3371.9348041262983	-0.0395582861914694	0.0108992091444119	-3.6294639058056033	0.00028472	0.00028472	chr20	1950152	3.5455820250042103	chr20:1950152:T:C
chr20:1950227	['G', 'A']	19959	28217.827579295485	3500.9040194613267	-0.0417959467302563	0.0111738448055805	-3.7405161300774568	0.000184157	0.000184157	chr20	1950227	3.734811768508256	chr20:1950227:G:A
chr20:1950251	['T', 'C']	19959	27149.72054918074	3323.052118245924	-0.041400245629982	0.0108571385207516	-3.813182041552873	0.000137602	0.000137602	chr20	1950251	3.861375253726587	chr20:1950251:T:C
chr20:1950355	['C', 'T']	19959	27090.71463646841	3311.8103612885493	-0.0422408190279472	0.0108471757380168	-3.894176700751965	9.88539e-05	9.88539e-05	chr20	1950355	4.005006192156399	chr20:1950355:C:T
chr20:1950531	['A', 'G']	19959	10187.062396632084	1205.3666442713193	-0.0238376081421556	0.0115721466295711	-2.059912383173716	0.0394199	0.0394199	chr20	1950531	1.4042844817689877	chr20:1950531:A:G
chr20:1950573	['G', 'A']	19959	18375.603337676657	2374.239729688059	-0.0130922488798682	0.0102117251507075	-1.2820800292457075	0.199829	0.199829	chr20	1950573	0.6993414849486478	chr20:1950573:G:A
chr20:1950661	['T', 'C']	19959	19387.942776970485	2504.7910283461147	-0.0131447789831619	0.0102032296907163	-1.2882959005737178	0.197658	0.197658	chr20	1950661	0.7040856033521574	chr20:1950661:T:C
chr20:1950854	['A', 'G']	19959	9517.0	1127.6849400996814	-0.02138976649174	0.0118898043057683	-1.7990007187387278	0.0720337	0.0720337	chr20	1950854	1.14246427718064	chr20:1950854:A:G
chr20:1950862	['T', 'C']	19959	784.0	136.95425470820436	0.0533362001643159	0.0364523344081903	1.4631765298502268	0.143435	0.143435	chr20	1950862	0.8433448622513444	chr20:1950862:T:C
chr20:1950873	['A', 'G']	19959	11492.30318215986	1318.2725045246675	-0.0302147938573283	0.011177703354162	-2.7031307684577226	0.00687479	0.00687479	chr20	1950873	2.162740563422664	chr20:1950873:A:G
chr20:1951020	['C', 'T']	19959	8261.241731809982	923.0059866901968	-0.0283193943609167	0.0124769773561601	-2.2697319673290064	0.0232345	0.0232345	chr20	1951020	1.633866668981429	chr20:1951020:C:T
chr20:1951929	['TC', 'T']	19959	2468.0	325.70861675286693	-0.0098478878582711	0.0208903125684242	-0.4714093111826519	0.637354	0.637354	chr20	1951929	0.195619284237049	chr20:1951929:TC:T
chr20:1951932	['C', 'T']	19959	2468.0	325.70861675286693	-0.0098478878582711	0.0208903125684242	-0.4714093111826519	0.637354	0.637354	chr20	1951932	0.195619284237049	chr20:1951932:C:T
chr20:1952345	['C', 'T']	19959	5793.0	771.4168728112711	-0.0111639028007619	0.014392459582844	-0.7756772035038014	0.437949	0.437949	chr20	1952345	0.3585764609757517	chr20:1952345:C:T
chr20:1952495	['G', 'C']	19959	823.0412365968534	138.7857849101102	0.0334348462833869	0.0355582230451663	0.940284508618941	0.347083	0.347083	chr20	1952495	0.4595666573945572	chr20:1952495:G:C
chr20:1953771	['C', 'G']	19959	4991.250075157832	618.8543985268369	-0.0177585370542668	0.0153484120586304	-1.1570276447120242	0.247275	0.247275	chr20	1953771	0.6068197894651469	chr20:1953771:C:G
chr20:1953782	['G', 'A']	19959	4994.0	618.1218748743148	-0.0179854908288104	0.0153455193790527	-1.1720353273517303	0.241197	0.241197	chr20	1953782	0.6176280982381396	chr20:1953782:G:A
chr20:1953822	['T', 'C']	19959	11653.751653638004	1359.3851288580163	-0.0279001264457838	0.0111894033643971	-2.4934418339549174	0.0126592	0.0126592	chr20	1953822	1.897593738754952	chr20:1953822:T:C
chr20:1953838	['T', 'C']	19959	4995.251378169791	620.0631310713554	-0.0175358236350605	0.0153464747815018	-1.1426613528337894	0.253193	0.253193	chr20	1953838	0.596548305382159	chr20:1953838:T:C
chr20:1953902	['A', 'G']	19959	25290.80141310884	3273.2584444974527	-0.0209810759434585	0.0105036577510491	-1.997501864658808	0.0457843	0.0457843	chr20	1953902	1.3392834213911728	chr20:1953902:A:G
chr20:1954155	['C', 'G']	19959	4893.590057179055	748.3559026777647	0.0219849250132388	0.0159957991357772	1.3744186724666971	0.169327	0.169327	chr20	1954155	0.7712737860370646	chr20:1954155:C:G
chr20:1954278	['G', 'A']	19959	5002.486558409694	778.7974117770304	0.0245444047850419	0.0160829655560308	1.5261118790270705	0.126998	0.126998	chr20	1954278	0.8962031183810759	chr20:1954278:G:A
chr20:1955629	['G', 'A']	19959	5307.329557983361	831.7051669374691	0.0244561444658703	0.0149960413364881	1.630840027518724	0.10294	0.10294	chr20	1955629	0.9874158360858492	chr20:1955629:G:A
chr20:1955646	['C', 'T']	19959	17948.294807538095	2433.84628801619	-0.0057674036234763	0.0101770603260152	-0.5667062431312653	0.57092	0.57092	chr20	1955646	0.2434247428796407	chr20:1955646:C:T
chr20:1955886	['G', 'C']	19959	4973.498371498722	633.773286874663	-0.013735777689505	0.0153580104857123	-0.8943722041525806	0.371134	0.371134	chr20	1955886	0.4304692576264294	chr20:1955886:G:C
chr20:1956340	['T', 'A']	19959	5311.862971130713	822.0244854999856	0.022232819304988	0.0149939452490574	1.4827864805219009	0.138147	0.138147	chr20	1956340	0.8596585417832449	chr20:1956340:T:A
chr20:1956829	['A', 'G']	19959	25449.0	3297.0408415741126	-0.0201553774078506	0.0105384533478378	-1.9125555470609792	0.0558193	0.0558193	chr20	1956829	1.25321561406816	chr20:1956829:A:G
chr20:1956838	['A', 'C']	19959	4963.994838386369	633.9346589289229	-0.0138648528201794	0.0153673102015274	-0.9022302952407	0.366945	0.366945	chr20	1956838	0.4353990256294396	chr20:1956838:A:C
chr20:1957723	['A', 'T']	19959	4131.206984667802	582.1146562672544	-0.0018789997991159	0.0165746317295089	-0.113366005940911	0.909742	0.909742	chr20	1957723	0.0410817547811679	chr20:1957723:A:T
chr20:1958353	['T', 'C']	19959	4218.63409500902	567.4696175356846	-0.0054564105125164	0.0163753581747655	-0.3332086207998033	0.73898	0.73898	chr20	1958353	0.1313673153361294	chr20:1958353:T:C
chr20:1959322	['G', 'C']	19959	7271.550270649558	956.4058482223536	-0.0104936327742804	0.0131319956273953	-0.7990889634770516	0.424248	0.424248	chr20	1959322	0.3723801963668244	chr20:1959322:G:C
chr20:1959499	['T', 'C']	19959	38316.91978154123	5177.865611620408	-0.0208948354437243	0.0256281136642019	-0.8153091451639207	0.414905	0.414905	chr20	1959499	0.3820513314777868	chr20:1959499:T:C
chr20:1959858	['T', 'C']	19959	25954.513702067867	3291.1829454095423	-0.02933087200752	0.0106179316302387	-2.762390362732106	0.00574324	0.00574324	chr20	1959858	2.2408430349293824	chr20:1959858:T:C
chr20:1960051	['G', 'A']	19959	7254.5425003761075	948.1616972014708	-0.0115544652900825	0.0131479917541221	-0.8788007709588065	0.37952	0.37952	chr20	1960051	0.4207653326518502	chr20:1960051:G:A
chr20:1960334	['G', 'GA']	19959	25954.40308756454	3285.1997839720057	-0.0300295581165906	0.0106160069064825	-2.828705593461269	0.00467833	0.00467833	chr20	1960334	2.329909147186067	chr20:1960334:G:GA
chr20:1960349	['A', 'G']	19959	11244.182023827469	1324.6539029765308	-0.0243036544255495	0.0112756568791138	-2.155409186897816	0.0311418	0.0311418	chr20	1960349	1.506656288766134	chr20:1960349:A:G
chr20:1960372	['A', 'G']	19959	26666.72150057676	3410.890224976664	-0.0268381601566325	0.0107514739776595	-2.496230769139136	0.0125601	0.0125601	chr20	1960372	1.9010069028539736	chr20:1960372:A:G
chr20:1960842	['A', 'G']	19959	23609.36578644085	3059.424318733894	-0.0182903522507872	0.0103062729188354	-1.774681535684954	0.0759657	0.0759657	chr20	1960842	1.1193824559193255	chr20:1960842:A:G
chr20:1961507	['A', 'G']	19959	8072.022150947178	1035.132563109641	-0.0154021643719317	0.0126874354411845	-1.2139698714789116	0.224774	0.224774	chr20	1961507	0.6482539257967803	chr20:1961507:A:G
chr20:1962430	['G', 'A']	19959	6393.883157894737	817.0900234187702	-0.0143890458952675	0.0138830087220767	-1.0364501084254223	0.300005	0.300005	chr20	1962430	0.5228715070992904	chr20:1962430:G:A
chr20:1962822	['A', 'G']	19959	10999.164143186605	1611.7819727470871	0.0136100757809728	0.011252275435907	1.20953987115724	0.22647	0.22647	chr20	1962822	0.6449893199088536	chr20:1962822:A:G
chr20:1962994	['T', 'C']	19959	2625.0	351.90126711058576	-0.0045150575306581	0.0203267207098766	-0.2221242469506787	0.824219	0.824219	chr20	1962994	0.0839573782850449	chr20:1962994:T:C
chr20:1964367	['G', 'A']	19959	4899.490955554442	758.2158836699881	0.0200932145452458	0.0154597049880436	1.2997152636991325	0.193714	0.193714	chr20	1964367	0.7128389910360179	chr20:1964367:G:A
chr20:1964430	['G', 'T']	19959	6732.095109104593	979.5666448887014	0.0083557606199715	0.013549936204346	0.6166642037245529	0.537463	0.537463	chr20	1964430	0.2696514280615194	chr20:1964430:G:T
chr20:1964611	['A', 'G']	19959	6260.8821229890245	816.4389732467449	-0.0122894774534136	0.0140080009070183	-0.8773184364413029	0.380324	0.380324	chr20	1964611	0.4198462679655154	chr20:1964611:A:G
chr20:1964623	['G', 'C']	19959	32566.526685041343	4302.266838437185	-0.0241171483174469	0.0133050726533963	-1.8126280814626388	0.0699042	0.0699042	chr20	1964623	1.155496730090845	chr20:1964623:G:C
chr20:1964760	['T', 'C']	19959	14312.868454021547	1934.8445442013096	-0.0057304890505706	0.0105521688734341	-0.5430626745367505	0.587093	0.587093	chr20	1964760	0.2312930977512698	chr20:1964760:T:C
chr20:1964980	['G', 'A']	19959	32148.05352310313	4270.261200099528	-0.0199096008561253	0.0129928030961988	-1.532356082726288	0.12545	0.12545	chr20	1964980	0.9015293343493708	chr20:1964980:G:A
chr20:1965042	['G', 'A']	19959	2646.1325784146707	342.8504245084491	-0.0084327984621731	0.0202390699512248	-0.4166593861524131	0.676932	0.676932	chr20	1965042	0.1694549554035015	chr20:1965042:G:A
chr20:1965267	['A', 'T']	19959	7916.172973785775	1165.898920168063	0.014467563085391	0.0126512092201552	1.1435715617082738	0.252815	0.252815	chr20	1965267	0.5971971620986388	chr20:1965267:A:T
chr20:1965310	['C', 'A']	19959	12274.614991482113	1750.4989598940645	0.0073190274901751	0.0109844884006948	0.6663057234155851	0.505223	0.505223	chr20	1965310	0.2965168866485484	chr20:1965310:C:A
chr20:1965378	['C', 'T']	19959	13870.389888259757	1956.116439982757	0.0025876662994823	0.0106659366273627	0.2426103201142092	0.80831	0.80831	chr20	1965378	0.0924220482978803	chr20:1965378:C:T
chr20:1965583	['A', 'C']	19959	31785.5552548489	4151.733687298199	-0.0311542278041278	0.0127735815257703	-2.4389579180494576	0.0147383	0.0147383	chr20	1965583	1.831552607602985	chr20:1965583:A:C
chr20:1965691	['A', 'C']	19959	23342.16950596252	3222.4131785661684	0.0017951215898685	0.0103110475480168	0.1740969170696737	0.861791	0.861791	chr20	1965691	0.0645980457207849	chr20:1965691:A:C
chr20:1966023	['C', 'T']	19959	13295.998496692724	1903.2465315582544	0.0066342905949409	0.0107358990989291	0.6179538885199347	0.536613	0.536613	chr20	1966023	0.2703388103076202	chr20:1966023:C:T
chr20:1966633	['A', 'G']	19959	1710.3427712352795	185.09659550923428	-0.0279213442916431	0.0247899063226088	-1.1263190722983247	0.260044	0.260044	chr20	1966633	0.5849531622581268	chr20:1966633:A:G
chr20:1966748	['A', 'C']	19959	19530.89275333267	2645.065615922735	-0.0025017397323872	0.0101329908630308	-0.246890554447708	0.804995	0.804995	chr20	1966748	0.0942068171217628	chr20:1966748:A:C
chr20:1967863	['A', 'G']	19959	22055.84045912485	2931.636820656336	-0.0085832353279384	0.0102028734901831	-0.841256665212691	0.400214	0.400214	chr20	1967863	0.3977077232550294	chr20:1967863:A:G
chr20:1968481	['C', 'A']	19959	22127.21726712432	2916.706524428523	-0.0089900240573711	0.0102137152375604	-0.880191374859448	0.378766	0.378766	chr20	1968481	0.4216290124435841	chr20:1968481:C:A
chr20:1970212	['G', 'A']	19959	32078.607225172866	4278.1524326951285	-0.0148767926256757	0.0128630262786634	-1.1565546321204836	0.247468	0.247468	chr20	1970212	0.6064809515664433	chr20:1970212:G:A
chr20:1971936	['A', 'G']	19959	7271.092904389657	1145.8338210365746	0.0265378561062901	0.0131978792076042	2.010766706441722	0.0443635	0.0443635	chr20	1971936	1.3529741980791292	chr20:1971936:A:G
chr20:1972624	['A', 'C']	19959	16941.54645219483	2012.630650131941	-0.0303949312225899	0.0102715128849946	-2.9591484295359205	0.00308853	0.00308853	chr20	1972624	2.51024817584768	chr20:1972624:A:C
chr20:1972717	['A', 'G']	19959	7330.367271269666	1148.2789541326615	0.025329643844776	0.0131491288921077	1.926336265513309	0.0540766	0.0540766	chr20	1972717	1.2669906219417393	chr20:1972717:A:G
chr20:1973387	['G', 'A']	19959	11672.754509921828	1482.5103730916517	-0.013277757375178	0.0111340410390488	-1.1925371326197562	0.233065	0.233065	chr20	1973387	0.6325229407571797	chr20:1973387:G:A
chr20:1974103	['G', 'A']	19959	4105.205681932057	598.4711370671961	0.0100229542056202	0.0166056364976435	0.6035874750746617	0.546125	0.546125	chr20	1974103	0.2627079422823751	chr20:1974103:G:A
chr20:1974231	['A', 'C']	19959	7462.869549964919	1164.2731454139746	0.0249073593561779	0.013070568568281	1.9056064184248027	0.0567157	0.0567157	chr20	1974231	1.246296703372645	chr20:1974231:A:C
chr20:1976017	['T', 'C']	19959	6794.0	1077.220897238453	0.0268966630491077	0.0135732809851802	1.9815889082731333	0.047539	0.047539	chr20	1976017	1.3229499580527195	chr20:1976017:T:C
chr20:1977754	['G', 'A']	19959	10360.557276007215	1442.7844658991337	0.0055897319897256	0.0116157900896238	0.4812184058593564	0.630367	0.630367	chr20	1977754	0.2004065304376512	chr20:1977754:G:A
chr20:1979293	['G', 'A']	19959	20178.032922429345	2765.370095178893	0.0020351297837076	0.0101280822847082	0.2009393018834722	0.840748	0.840748	chr20	1979293	0.0753341571266148	chr20:1979293:G:A
chr20:1979580	['A', 'G']	19959	19525.86979401594	2724.0525961602057	0.0068938667671641	0.0101267822349542	0.6807559012544865	0.496034	0.496034	chr20	1979580	0.3044885543438456	chr20:1979580:A:G
chr20:1979667	['A', 'G']	19959	6809.364670508645	1082.4008545617166	0.027234548844788	0.013565993398884	2.0075602312344007	0.0447035	0.0447035	chr20	1979667	1.3496584730385168	chr20:1979667:A:G
chr20:1980488	['A', 'G']	19959	11268.387460532253	1584.3175917689148	0.0039884406165977	0.0112699407704431	0.3539007611342519	0.723417	0.723417	chr20	1980488	0.1406112897139582	chr20:1980488:A:G
chr20:1981129	['C', 'T']	19959	11241.126421806885	1379.6557985127467	-0.0191037326857444	0.0112177279777669	-1.7029948242288666	0.0885846	0.0885846	chr20	1981129	1.0526417715253356	chr20:1981129:C:T
chr20:1981331	['T', 'C']	19959	9618.819289187428	1407.71372576736	0.0132549535658306	0.0118893912938717	1.1148555244087817	0.264926	0.264926	chr20	1981331	0.5768754176845496	chr20:1981331:T:C
chr20:1982471	['A', 'C']	19959	12197.111083262318	1636.298096488698	-0.0021418002654015	0.0110492377700928	-0.1938414495159797	0.846302	0.846302	chr20	1982471	0.0724746327892304	chr20:1982471:A:C
chr20:1982475	['G', 'C']	19959	12317.319917802728	1639.5861108485792	-0.003741356731642	0.0110125965810983	-0.339734294640697	0.73406	0.73406	chr20	1982475	0.134268440623514	chr20:1982475:G:C
chr20:1982767	['G', 'A']	19959	12186.44229516412	1639.5462580268877	-0.0016300660136662	0.0110493166779463	-0.1475264092049894	0.882718	0.882718	chr20	1982767	0.0541780173789352	chr20:1982767:G:A
chr20:1984481	['T', 'C']	19959	12044.620808900918	1553.3238875518869	-0.0091937814017581	0.0109970563508731	-0.8360220324803745	0.403153	0.403153	chr20	1984481	0.3945301041181366	chr20:1984481:T:C
chr20:1985012	['C', 'T']	19959	5444.545572981911	703.6947508535706	-0.0012161218153594	0.0147997691732878	-0.0821716745119512	0.934511	0.934511	chr20	1985012	0.0294155822346572	chr20:1985012:C:T
chr20:1985523	['G', 'A']	19959	39105.91862504385	5229.836280881147	-0.0882003185372591	0.0359899207328203	-2.4506949929685864	0.0142666	0.0142666	chr20	1985523	1.845679515124699	chr20:1985523:G:A
chr20:1986165	['T', 'C']	19959	24385.66536380036	3443.969110947909	0.008337190605985	0.0104395224339548	0.7986180075506232	0.424521	0.424521	chr20	1986165	0.3721008214187569	chr20:1986165:T:C
chr20:1986301	['T', 'C']	19959	21074.279392602988	2983.84915101798	0.0071871401532743	0.0102539885701948	0.7009116602845735	0.483366	0.483366	chr20	1986301	0.3157239011598408	chr20:1986301:T:C
chr20:1986403	['C', 'T']	19959	458.0	24.10794802571975	-0.0676359082209492	0.0476380519642568	-1.419787447893481	0.155685	0.155685	chr20	1986403	0.8077532289928643	chr20:1986403:C:T
chr20:1986509	['T', 'G']	19959	14473.725172863013	1997.88848069448	-0.0016397075376861	0.0105971801000212	-0.1547305530537196	0.877035	0.877035	chr20	1986509	0.0569830748168992	chr20:1986509:T:G
chr20:1986571	['G', 'T']	19959	14475.0	1995.63525656826	-0.001888179185731	0.0105972993379072	-0.1781755073178789	0.858587	0.858587	chr20	1986571	0.0662156915274473	chr20:1986571:G:T
chr20:1986661	['T', 'C']	19959	22203.224883499526	3123.6539729498404	0.0048055410875674	0.010321320717971	0.4655936210954312	0.641511	0.641511	chr20	1986661	0.1927958923703574	chr20:1986661:T:C
chr20:1986675	['T', 'C']	19959	22196.56053924025	3123.5994239611787	0.0049605162840918	0.0103220506827684	0.480574687777196	0.630824	0.630824	chr20	1986675	0.200091792088081	chr20:1986675:T:C
chr20:1986988	['G', 'A']	19959	7760.110420530299	1115.4366202784458	0.0079024690700027	0.012851761563898	0.6148938439849074	0.538632	0.538632	chr20	1986988	0.2687078488253784	chr20:1986988:G:A
chr20:1987371	['C', 'A']	19959	6665.001803968731	883.597413035664	0.002279354419744	0.0135730065967576	0.1679329044375876	0.866638	0.866638	chr20	1987371	0.0621622721115974	chr20:1987371:C:A
chr20:1988197	['T', 'C']	19959	6656.667034123366	885.8653169872777	0.002671983349998	0.0135806267729853	0.1967496342152016	0.844025	0.844025	chr20	1988197	0.0736446893918229	chr20:1988197:T:C
chr20:1988687	['C', 'T']	19959	2613.130924942379	285.42680329399246	-0.0278202430979017	0.0204494562369187	-1.360439259390969	0.173706	0.173706	chr20	1988687	0.7601851802754814	chr20:1988687:C:T
chr20:1989178	['C', 'T']	19959	4559.228429702375	580.1874188360223	-0.0140805983799933	0.0159019176078159	-0.8854654342487986	0.375916	0.375916	chr20	1989178	0.424909189146974	chr20:1989178:C:T
chr20:1989288	['A', 'G']	19959	26186.560088202863	3602.134020926869	-8.664474264515058e-05	0.0106785968041838	-0.0081138696622765	0.993526	0.993526	chr20	1989288	0.0028207631703913	chr20:1989288:A:G
chr20:1989901	['C', 'G']	19959	6674.668838001704	895.4243787031949	0.0040614265377933	0.0135762237598756	0.2991573068938989	0.764823	0.764823	chr20	1989901	0.1164390602940778	chr20:1989901:C:G
chr20:1989918	['C', 'T']	19959	25496.051634249045	3379.657517022978	-0.0111680533392117	0.0105315667865206	-1.0604360742891308	0.288959	0.288959	chr20	1989918	0.5391637743262829	chr20:1989918:C:T
chr20:1990166	['T', 'C']	19959	11277.26008519168	1470.381606894094	-0.0054454994370252	0.0112142137528371	-0.4855890530575543	0.627264	0.627264	chr20	1990166	0.2025496368210129	chr20:1990166:T:C
chr20:1990414	['G', 'T']	19959	6652.333299929853	892.4741301363381	0.0038281540720305	0.0135926583406278	0.2816339509239594	0.778227	0.778227	chr20	1990414	0.1088937057507323	chr20:1990414:G:T
chr20:1991814	['T', 'C']	19959	4447.78838632033	565.8997445354477	-0.0140402753418117	0.0160677236911871	-0.8738185701757267	0.382228	0.382228	chr20	1991814	0.4176775020008259	chr20:1991814:T:C
chr20:1992115	['A', 'G']	19959	17579.284618854308	2376.993900088115	-0.001250395134115	0.0101725335371994	-0.1229187526924851	0.902173	0.902173	chr20	1992115	0.0447101744966493	chr20:1992115:A:G
chr20:1995204	['G', 'A']	19959	13543.71430719118	1935.9038185651468	0.0084966657124298	0.0107505942446136	0.7903438190579047	0.429336	0.429336	chr20	1995204	0.3672026942229923	chr20:1995204:G:A
chr20:1995207	['T', 'C']	19959	6292.261037334002	815.4213461132605	-0.0050983012488491	0.0139008256204711	-0.3667624778589495	0.7138	0.7138	chr20	1995207	0.1464234563803584	chr20:1995207:T:C
chr20:1995502	['C', 'T']	19959	5360.37056511306	739.6795055310942	0.0082796872354332	0.0148044657112075	0.5592695742586067	0.575984	0.575984	chr20	1995502	0.2395895804799513	chr20:1995502:C:T
chr20:1996172	['C', 'G']	19959	1659.1662574535253	217.11698248448656	-0.0060524095525142	0.0253073995747721	-0.239155727344964	0.810987	0.810987	chr20	1996172	0.0909861074084683	chr20:1996172:C:G
chr20:1996399	['A', 'T']	19959	23054.62039589076	3144.918270433887	-0.000854874867619	0.010251985378353	-0.0833862745672808	0.933545	0.933545	chr20	1996399	0.029864742759731	chr20:1996399:A:T
chr20:1997106	['C', 'T']	19959	5908.104288939052	939.561274218306	0.0210692985565242	0.014269714281323	1.4765045845452482	0.139824	0.139824	chr20	1997106	0.8544182779967455	chr20:1997106:C:T
chr20:1997869	['C', 'T']	19959	9587.921523427713	1469.4867331784856	0.020744553840199	0.0119491630980716	1.7360675111671038	0.0825673	0.0825673	chr20	1997869	1.0831919168607091	chr20:1997869:C:T
chr20:2000377	['G', 'A']	19959	10042.509470835836	1331.277550118656	-0.0003764887120578	0.0117391201362224	-0.032071288792433	0.974416	0.974416	chr20	2000377	0.0112555934974674	chr20:2000377:G:A
chr20:2001482	['G', 'A']	19959	527.026405451448	20.19422831901206	-0.0785677196309699	0.0442960250654965	-1.7736968388201648	0.0761286	0.0761286	chr20	2001482	1.1184521567805132	chr20:2001482:G:A
chr20:2004404	['G', 'A']	19959	34042.82255073916	4562.584327276818	-0.0130702864453453	0.0143630975665191	-0.9099907860970454	0.362838	0.362838	chr20	2004404	0.4402872355973527	chr20:2004404:G:A
chr20:2004975	['G', 'A']	19959	788.0394829141196	84.86765886118263	-0.0191200510855504	0.0363719166869372	-0.5256817024552718	0.599115	0.599115	chr20	2004975	0.2224898068732014	chr20:2004975:G:A
chr20:2007379	['C', 'T']	19959	14555.375582619155	1987.477298046781	0.0017050927737876	0.0105660435094247	0.1613747636252654	0.8718	0.8718	chr20	2007379	0.0595831353183348	chr20:2007379:C:T
chr20:2007842	['G', 'C']	19959	7228.086440168371	779.6720113918277	-0.0306012089446492	0.0131247731515889	-2.3315609794706864	0.0197337	0.0197337	chr20	2007842	1.704791478410732	chr20:2007842:G:C
chr20:2008036	['A', 'G']	19959	13053.924221921516	1518.7137180255363	-0.0269035248308883	0.0107007994024254	-2.5141602808468964	0.0119394	0.0119394	chr20	2008036	1.9230174975983176	chr20:2008036:A:G
chr20:2008269	['G', 'A']	19959	6002.601493210403	736.6817615583958	-0.0155556281067209	0.014078874399028	-1.1048914611948493	0.26922	0.26922	chr20	2008269	0.5698926800832821	chr20:2008269:G:A
chr20:2008737	['C', 'T']	19959	4857.243361058222	534.2251279368661	-0.0282321533959423	0.0154389713610454	-1.8286291706697384	0.0674701	0.0674701	chr20	2008737	1.1708886461598675	chr20:2008737:C:T
chr20:2009336	['C', 'T']	19959	5998.901683704149	730.3504167913254	-0.0168871301715421	0.0140924419720943	-1.1983111376283693	0.23081	0.23081	chr20	2009336	0.6367453790053134	chr20:2009336:C:T
chr20:2009971	['T', 'C']	19959	1034.3109306871147	107.82089799390884	-0.0282840577008443	0.0317893042472887	-0.8897350341744793	0.373619	0.373619	chr20	2009971	0.4275710462927485	chr20:2009971:T:C
chr20:2010831	['C', 'T']	19959	6083.609610662925	727.1213007359363	-0.0192323894363542	0.0140145606914644	-1.3723148273971677	0.169981	0.169981	chr20	2010831	0.7695996201294265	chr20:2010831:C:T
chr20:2013138	['A', 'T']	19959	13473.92748896025	2000.2095518452963	0.0182656873436664	0.0106152217753727	1.7207070874433052	0.0853195	0.0853195	chr20	2013138	1.068951698321967	chr20:2013138:A:T
chr20:2013157	['C', 'T']	19959	1051.1625889118716	153.62887985577382	0.0213451248584652	0.0317589744742742	0.6720974216518086	0.501529	0.501529	chr20	2013157	0.2997039496309209	chr20:2013157:C:T
chr20:2013706	['TA', 'T']	19959	455.09447039325033	26.74139805960156	-0.0540932592601264	0.0478335008693144	-1.1308655707202837	0.258125	0.258125	chr20	2013706	0.5881699309995239	chr20:2013706:TA:T
chr20:2013787	['G', 'GA']	19959	1621.218411552347	207.40219201941915	0.0007132971200276	0.0255000507729842	0.0279723803837819	0.977684	0.977684	chr20	2013787	0.0098014920756707	chr20:2013787:G:GA
chr20:2014155	['C', 'T']	19959	29257.0	3896.4905341995377	-0.0104775210885396	0.0114286385587457	-0.9167777101955628	0.35927	0.35927	chr20	2014155	0.4445790460250002	chr20:2014155:C:T
chr20:2014317	['G', 'A']	19959	10440.092307692306	1264.760635413089	-0.0200238086134508	0.011440856957775	-1.750201815069715	0.0800989	0.0800989	chr20	2014317	1.0963734480507232	chr20:2014317:G:A
chr20:2014754	['C', 'G']	19959	15845.351160342838	2166.996290344248	0.0023683928724472	0.0103133803261545	0.2296427357033517	0.818372	0.818372	chr20	2014754	0.0870492381100676	chr20:2014754:C:G
chr20:2017026	['T', 'C']	19959	3640.276714113873	539.5568839224494	0.0160510009116561	0.0175317586429251	0.9155385514124352	0.35992	0.35992	chr20	2017026	0.4437940198424895	chr20:2017026:T:C
chr20:2017052	['C', 'T']	19959	6528.3083437734895	843.0786610715544	-0.0069259662522902	0.0136865034472867	-0.5060435105989941	0.612832	0.612832	chr20	2017052	0.2126585654045377	chr20:2017052:C:T
chr20:2017062	['CAT', 'C']	19959	700.0350736546748	107.7257398466338	0.0229014642896688	0.0387883579561511	0.5904210824175157	0.554915	0.554915	chr20	2017062	0.2557735355405258	chr20:2017062:CAT:C
chr20:2017541	['A', 'G']	19959	6526.635010524205	837.6331075802357	-0.0078354771584019	0.0136899573485381	-0.5723521964981597	0.56709	0.56709	chr20	2017541	0.2463480109455483	chr20:2017541:A:G
chr20:2017969	['C', 'T']	19959	6528.0	840.8766666084392	-0.0072432630873222	0.0136879870041006	-0.5291693428078464	0.596694	0.596694	chr20	2017969	0.2242483291409739	chr20:2017969:C:T
chr20:2018976	['C', 'T']	19959	2610.915697674419	269.4481794427587	-0.0352995512832777	0.0203864180744581	-1.7315229754610058	0.083374	0.083374	chr20	2018976	1.078969362035951	chr20:2018976:C:T
chr20:2019209	['G', 'C']	19959	10048.53804892721	1364.7641507048972	0.0022528007579073	0.0116477298071471	0.1934111449361624	0.846639	0.846639	chr20	2019209	0.0723017298441962	chr20:2019209:G:C
chr20:2019375	['G', 'T']	19959	650.0	108.08196526626728	0.0333397183325831	0.0402696507657051	0.8279117821646543	0.40773	0.40773	chr20	2019375	0.3896273328080177	chr20:2019375:G:T
chr20:2020164	['T', 'G']	19959	2600.521172638437	271.459663589524	-0.0343476799382694	0.0204246332317953	-1.681679154208749	0.0926467	0.0926467	chr20	2020164	1.0331700452853338	chr20:2020164:T:G
chr20:2020193	['C', 'T']	19959	6523.307341518416	837.8657450795276	-0.0076437286703071	0.0136939756060973	-0.5581818523835935	0.576726	0.576726	chr20	2020193	0.23903046925496	chr20:2020193:C:T
chr20:2020369	['A', 'G']	19959	700.0701508242721	107.81118937565168	0.0230124979510115	0.0387884350057878	0.5932824551332821	0.552999	0.552999	chr20	2020369	0.2572756540386554	chr20:2020369:A:G
chr20:2020515	['A', 'G']	19959	18766.58179631115	2652.443661445888	0.0099314707086095	0.0101576151333994	0.9777364645322812	0.328217	0.328217	chr20	2020515	0.4838389284170278	chr20:2020515:A:G
chr20:2020609	['A', 'G']	19959	6511.631251879323	835.0930864232431	-0.0078580676288365	0.0137042328427878	-0.5734044159189893	0.566377	0.566377	chr20	2020609	0.2468943912220621	chr20:2020609:A:G
chr20:2021454	['A', 'T']	19959	10267.57216598176	1533.345473273567	0.0168323808539969	0.0115515602940755	1.4571521444275966	0.14509	0.14509	chr20	2021454	0.8383625192954096	chr20:2021454:A:T
chr20:2021842	['C', 'T']	19959	8519.134158564699	1308.6024944351382	0.0208810932459072	0.0122907921041801	1.6989216861625618	0.0893495	0.0893495	chr20	2021842	1.0489078734644202	chr20:2021842:C:T
chr20:2021954	['G', 'A']	19959	3349.0	445.9731093610858	0.0033995450515971	0.0180864747562668	0.187960622366127	0.850909	0.850909	chr20	2021954	0.0701168828191053	chr20:2021954:G:A
chr20:2022467	['T', 'C']	19959	10494.62904680766	1557.0176109186946	0.0163164604048123	0.0115037211893263	1.4183636873911236	0.1561	0.1561	chr20	2022467	0.8065970969375825	chr20:2022467:T:C
chr20:2023317	['C', 'T']	19959	11151.234828363818	1407.6913962222109	-0.0109876743525213	0.0112863865837924	-0.9735334042429474	0.3303	0.3303	chr20	2023317	0.4810914263085858	chr20:2023317:C:T
chr20:2023324	['T', 'G']	19959	30538.650345795333	4059.01277649675	-0.0090664124895048	0.0120166759362595	-0.7544858942353203	0.450566	0.450566	chr20	2023324	0.3462415835165313	chr20:2023324:T:G
chr20:2024119	['T', 'TG']	19959	16262.70363873296	2247.2597077402515	0.0038040426716016	0.0103225592891936	0.3685173962220796	0.712491	0.712491	chr20	2024119	0.1472206171791343	chr20:2024119:T:TG
chr20:2025077	['T', 'C']	19959	14705.947231270358	2041.9766127477487	0.0060592702597266	0.0105211990316643	0.5759106202145579	0.564682	0.564682	chr20	2025077	0.2481960557645666	chr20:2025077:T:C
chr20:2026275	['G', 'A']	19959	2685.269078518815	298.929396275564	-0.0237814677785798	0.0202249820576487	-1.1758461743399171	0.23967	0.23967	chr20	2026275	0.6203863241217339	chr20:2026275:G:A
chr20:2026813	['A', 'G']	19959	447.0	29.40056081661795	-0.0405199609252709	0.0481677164227497	-0.8412265296042412	0.400231	0.400231	chr20	2026813	0.3976892760008309	chr20:2026813:A:G
chr20:2027191	['C', 'T']	19959	2751.137839462872	289.80603996887623	-0.0293578330369117	0.0200093395040367	-1.4672065027928085	0.142336	0.142336	chr20	2027191	0.8466852431060929	chr20:2027191:C:T
chr20:2028307	['G', 'A']	19959	26817.68727764694	3823.7497104286026	0.0187315792808554	0.0107754510285004	1.7383568661127555	0.0821634	0.0821634	chr20	2028307	1.0853215975182944	chr20:2028307:G:A
chr20:2029688	['A', 'G']	19959	27351.111094407697	3788.956117658134	0.0092955203251241	0.0109128307023471	0.851797354752773	0.394337	0.394337	chr20	2029688	0.4041324718693392	chr20:2029688:A:G
chr20:2030560	['A', 'G']	19959	2684.1344824130674	296.325184076326	-0.0245266917014893	0.02023675773156	-1.211987217855504	0.225532	0.225532	chr20	2030560	0.646791828786268	chr20:2030560:A:G
chr20:2031135	['T', 'C']	19959	28017.615033826107	3894.152473162188	0.0097931768834929	0.0110788328836871	0.8839538411950243	0.376732	0.376732	chr20	2031135	0.4239674888140577	chr20:2031135:T:C
chr20:2031970	['C', 'T']	19959	22712.551841643697	3250.327654245239	0.0136492684224605	0.0102252204144863	1.3348630023782349	0.181936	0.181936	chr20	2031970	0.7400813578115946	chr20:2031970:C:T
chr20:2032125	['G', 'C']	19959	9062.242575003766	1351.5082067118817	0.0165534149641177	0.0121927584838976	1.357643144164537	0.174592	0.174592	chr20	2032125	0.7579756600316715	chr20:2032125:G:C
chr20:2032828	['A', 'T']	19959	31147.121110387336	4342.998540370437	0.0186048091446013	0.012251029968033	1.5186322450559198	0.128871	0.128871	chr20	2032828	0.8898448014747686	chr20:2032828:A:T
chr20:2035010	['G', 'C']	19959	693.0	97.78738137074583	0.0084731639876016	0.0389889756350211	0.2173220467990639	0.82796	0.82796	chr20	2035010	0.0819906441316631	chr20:2035010:G:C
chr20:2038761	['G', 'A']	19959	2332.57109896173	264.408187363544	-0.0272065416076874	0.021546487484623	-1.2626903399964264	0.206715	0.206715	chr20	2038761	0.6846280082257944	chr20:2038761:G:A
chr20:2040137	['C', 'T']	19959	751.0840623220711	98.77025402357998	0.0008738381423321	0.0380649871565981	0.0229564806822911	0.981685	0.981685	chr20	2040137	0.0080278449094582	chr20:2040137:C:T
chr20:2040993	['C', 'G']	19959	1018.0	79.76375782125093	-0.0524646363529929	0.0322585493193787	-1.626379284249948	0.103885	0.103885	chr20	2040993	0.9834471558837818	chr20:2040993:C:G
chr20:2042710	['A', 'C']	19959	2337.0	267.71912406735794	-0.0249617907378067	0.0215197118551454	-1.1599500451414402	0.246083	0.246083	chr20	2042710	0.6089183873585722	chr20:2042710:A:C
chr20:2043283	['A', 'C']	19959	1790.358807316462	174.48427518917978	-0.0378248476217385	0.024481708870945	-1.5450248110183642	0.122356	0.122356	chr20	2043283	0.9123747291891796	chr20:2043283:A:C
chr20:2043719	['C', 'T']	19959	2341.117296322277	271.7519933189446	-0.0229982829505284	0.021512391265737	-1.0690714326657822	0.28505	0.28505	chr20	2043719	0.5450789546598492	chr20:2043719:C:T
chr20:2044185	['TG', 'T']	19959	1019.1531870114252	79.58806642839366	-0.0519426829384428	0.0322767285766466	-1.6092920574368612	0.107568	0.107568	chr20	2044185	0.9683169060893516	chr20:2044185:TG:T
chr20:2044326	['T', 'C']	19959	2339.351623571858	321.6380729376579	0.0074995295867386	0.0214234079815982	0.3500623987173452	0.726296	0.726296	chr20	2044326	0.1388863476638989	chr20:2044326:T:C
chr20:2045230	['A', 'T']	19959	9418.831453916704	1380.8144293388066	0.0156097371553387	0.0120263351866509	1.297962921627638	0.194315	0.194315	chr20	2045230	0.7114936730709107	chr20:2045230:A:T
chr20:2045422	['C', 'T']	19959	3739.374705617077	492.8639152958448	-0.0040843443149271	0.0174529191523364	-0.2340206975851611	0.814971	0.814971	chr20	2045422	0.0888578449582505	chr20:2045422:C:T
chr20:2048192	['G', 'A']	19959	2352.0	271.1401084727189	-0.0236634822215788	0.0214603186123733	-1.1026622040893286	0.270187	0.270187	chr20	2048192	0.5683355508139385	chr20:2048192:G:A
chr20:2048334	['A', 'G']	19959	724.0725559953901	92.96478713105584	-0.0024497220050334	0.0381212713184427	-0.0642612882600346	0.948763	0.948763	chr20	2048334	0.0228422603301023	chr20:2048334:A:G
chr20:2050906	['C', 'T']	19959	998.0	104.21236802060238	-0.0170875478273636	0.0325113898694398	-0.5255865066361137	0.599181	0.599181	chr20	2050906	0.2224419665468804	chr20:2050906:C:T
chr20:2052410	['A', 'C']	19959	2453.1229081070246	330.11074918238825	0.0036403287709657	0.0209251116268417	0.1739693835752854	0.861891	0.861891	chr20	2052410	0.0645476542353032	chr20:2052410:A:C
chr20:2052981	['T', 'C']	19959	29630.96918374505	4077.14296510736	0.0085024092599282	0.0115983711412261	0.733069252259629	0.463525	0.463525	chr20	2052981	0.3339268374218595	chr20:2052981:T:C
chr20:2053696	['G', 'A']	19959	723.0	95.07855596559216	0.0001907436432086	0.0381486054627326	0.0050000161446276	0.996011	0.996011	chr20	2053696	0.0017358651777864	chr20:2053696:G:A
chr20:2053927	['C', 'T']	19959	2314.231898581951	266.4212081480624	-0.0238171358688349	0.0216348115659054	-1.1008709641995988	0.270966	0.270966	chr20	2053927	0.567085199674463	chr20:2053927:C:T
chr20:2056218	['A', 'G']	19959	9506.905286895511	1396.6049106398866	0.0132568427782618	0.0119009628879306	1.1139302679202747	0.265323	0.265323	chr20	2056218	0.576225100789914	chr20:2056218:A:G
chr20:2056517	['G', 'T']	19959	1022.0512075358253	132.14140784924373	0.0037454249060369	0.032363640279492	0.1157294072512077	0.907868	0.907868	chr20	2056517	0.0419772913896487	chr20:2056517:G:T
chr20:2056669	['CAT', 'C']	19959	5937.0	861.4333135427655	0.0106520904285677	0.0142361561736375	0.7482420323748109	0.454323	0.454323	chr20	2056669	0.342635276568073	chr20:2056669:CAT:C
chr20:2057221	['T', 'C']	19959	8070.21301864101	1147.3751180494348	0.0103459229593148	0.012609291901323	0.8204999170674522	0.411941	0.411941	chr20	2057221	0.3851649810767946	chr20:2057221:T:C
chr20:2057356	['A', 'G']	19959	5451.546274490154	689.6418464262935	-0.0083620546739612	0.0147192521854469	-0.5681032275694622	0.569971	0.569971	chr20	2057356	0.2441472405737778	chr20:2057356:A:G
chr20:2057707	['A', 'G']	19959	8132.852345629511	1156.674237154042	0.0104016500832862	0.012577232866344	0.8270221434096567	0.408234	0.408234	chr20	2057707	0.3890908276516245	chr20:2057707:A:G
chr20:2058579	['T', 'C']	19959	8069.404299027959	1147.8123725664557	0.0103807770608614	0.0126089128229435	0.8232888280401335	0.410354	0.410354	chr20	2058579	0.3868413288559149	chr20:2058579:T:C
chr20:2059653	['G', 'A']	19959	11187.802696201265	1365.8044967936632	-0.0191194937428899	0.0112226718824902	-1.7036490011545706	0.0884623	0.0884623	chr20	2059653	1.0532417732602997	chr20:2059653:G:A
chr20:2059788	['A', 'G']	19959	2544.127467682132	320.407739847809	-0.013094771934317	0.0205340916280016	-0.6377088488521286	0.523671	0.523671	chr20	2059788	0.2809414759146316	chr20:2059788:A:G
chr20:2060018	['T', 'C']	19959	39368.97249223369	5346.327058029817	0.0276572109978392	0.0431489106130673	0.640971245968454	0.521549	0.521549	chr20	2060018	0.2827048829614692	chr20:2060018:T:C
chr20:2061008	['C', 'T']	19959	6407.284089200701	785.5376749825572	-0.0149453428345865	0.0137958920378531	-1.0833183380661098	0.27868	0.27868	chr20	2061008	0.5548941981374684	chr20:2061008:C:T
chr20:2061355	['G', 'T']	19959	1325.0	188.98912548134712	0.0163267730977947	0.0285045143605526	0.5727785041793032	0.566801	0.566801	chr20	2061355	0.2465693922035136	chr20:2061355:G:T
chr20:2061356	['C', 'T']	19959	1325.0663894177774	189.06717003593783	0.0163973899544517	0.0285045651948709	0.5752548703111676	0.565125	0.565125	chr20	2061356	0.2478554799576493	chr20:2061356:C:T
chr20:2061446	['G', 'C']	19959	2965.2971388485244	402.2980988234835	-0.0042736005368808	0.0191537435121771	-0.2231209024055191	0.823444	0.823444	chr20	2061446	0.0843659305779552	chr20:2061446:G:C
chr20:2061815	['A', 'C']	19959	3383.339028912161	439.1810042760179	-0.0078317859244747	0.0181255917237518	-0.4320844275782727	0.665685	0.665685	chr20	2061815	0.1767312289738561	chr20:2061815:A:C
chr20:2061940	['A', 'G']	19959	2722.272786490956	370.1814798174848	-0.0043730574580874	0.0199520199863325	-0.2191786827139859	0.826513	0.826513	chr20	2061940	0.0827503111380707	chr20:2061940:A:G
chr20:2061975	['C', 'A']	19959	2724.272986921882	371.068149533848	-0.0042392685217694	0.0199464506132466	-0.2125324752742767	0.831694	0.831694	chr20	2061975	0.0800364315889834	chr20:2061975:C:A
chr20:2062185	['G', 'C']	19959	2724.0	371.0816845377876	-0.0041945957108474	0.0199463130008087	-0.2102942890085681	0.83344	0.83344	chr20	2062185	0.079125659911378	chr20:2062185:G:C
chr20:2062372	['A', 'G']	19959	3383.016989926328	442.8585015322978	-0.0064766636048256	0.0181340903841391	-0.3571540379268442	0.72098	0.72098	chr20	2062372	0.1420767824513204	chr20:2062372:A:G
chr20:2062434	['A', 'T']	19959	3384.526165413533	439.4779330617055	-0.0078103773109972	0.0181263347681598	-0.4308856374382254	0.666556	0.666556	chr20	2062434	0.1761633579240488	chr20:2062434:A:T
chr20:2062621	['A', 'G']	19959	3382.1694558573004	440.290417161061	-0.0075600045185368	0.018127683391452	-0.4170419548535198	0.676652	0.676652	chr20	2062621	0.1696346301878775	chr20:2062621:A:G
chr20:2063158	['T', 'C']	19959	3383.1695059625213	440.0517787157285	-0.0075695375995327	0.0181257787679651	-0.4176117173465033	0.676236	0.676236	chr20	2063158	0.169901712917809	chr20:2063158:T:C
chr20:2063540	['T', 'C']	19959	3383.0510004513308	439.8896568681307	-0.0076484296982491	0.018132960924558	-0.4217970650281757	0.673178	0.673178	chr20	2063540	0.171870085558252	chr20:2063540:T:C
chr20:2063601	['A', 'C']	19959	3383.0	440.0259123850892	-0.0075749397259994	0.0181256904379659	-0.4179117894528864	0.676016	0.676016	chr20	2063601	0.170043025020674	chr20:2063601:A:C
chr20:2063621	['T', 'C']	19959	3386.9211239337687	440.96097648323695	-0.0074748018131977	0.0181301646362069	-0.4122853798177953	0.680135	0.680135	chr20	2063621	0.1674048756232317	chr20:2063621:T:C
chr20:2063682	['C', 'T']	19959	2722.54562766224	370.7359803446063	-0.0042189288490151	0.0199524560341089	-0.2114490988880215	0.832539	0.832539	chr20	2063682	0.0795954129711046	chr20:2063682:C:T
chr20:2064176	['C', 'A']	19959	3383.508568851473	439.8744428150679	-0.0076347822091174	0.0181259624254042	-0.4212069974511842	0.673608	0.673608	chr20	2064176	0.1715927636473264	chr20:2064176:C:A
chr20:2064260	['C', 'A']	19959	2724.0	370.9682964494447	-0.0040940118626596	0.0199464851034165	-0.2052497891951092	0.837379	0.837379	chr20	2064260	0.0770779346538618	chr20:2064260:C:A
chr20:2064298	['A', 'G']	19959	3384.3391291276243	440.5583645582556	-0.0074109883726759	0.0181239725253095	-0.4089052972424631	0.682614	0.682614	chr20	2064298	0.165824808849064	chr20:2064298:A:G
chr20:2064458	['G', 'A']	19959	3384.0	440.5685371264686	-0.0073658959102406	0.0181237932701374	-0.4064213159161012	0.684437	0.684437	chr20	2064458	0.1646665209581025	chr20:2064458:G:A
chr20:2064536	['A', 'G']	19959	3382.5084185207456	439.1493660111051	-0.0076464504217759	0.018127970532438	-0.4218039966522175	0.673173	0.673173	chr20	2064536	0.1718733112734029	chr20:2064536:A:G
chr20:2064551	['T', 'C']	19959	3384.0	440.5685371264686	-0.0073658959102406	0.0181237932701374	-0.4064213159161012	0.684437	0.684437	chr20	2064551	0.1646665209581025	chr20:2064551:T:C
chr20:2064772	['G', 'A']	19959	2723.272886706419	373.1735906792216	-0.003132899146569	0.0199494603051478	-0.1570417995598909	0.875213	0.875213	chr20	2064772	0.0578862401578858	chr20:2064772:G:A
chr20:2064871	['G', 'A']	19959	1330.0	186.22633814414684	0.0130772610942186	0.0284567910555166	0.4595479886929643	0.645846	0.645846	chr20	2064871	0.1898710258491975	chr20:2064871:G:A
chr20:2065001	['T', 'G']	19959	3388.9052467897254	439.2441533357504	-0.0079388823216439	0.0181238033828158	-0.4380362197689248	0.661365	0.661365	chr20	2065001	0.1795587920486633	chr20:2065001:T:G
chr20:2065143	['T', 'C']	19959	3384.169556067742	440.81935756799766	-0.0072821198982452	0.018123862316664	-0.4017973526288398	0.687837	0.687837	chr20	2065143	0.1625144663976413	chr20:2065143:T:C
chr20:2065382	['A', 'G']	19959	2724.955693664796	371.10244774683446	-0.0041601161883204	0.0199470045619906	-0.2085584417144823	0.834795	0.834795	chr20	2065382	0.0784201608031726	chr20:2065382:A:G
chr20:2065531	['T', 'C']	19959	3383.339028912161	441.0370805032546	-0.0070396296033486	0.0181201618552073	-0.3884970597724339	0.697652	0.697652	chr20	2065531	0.1563611564134963	chr20:2065531:T:C
chr20:2065713	['C', 'T']	19959	10659.60222489477	1351.1137289708374	-0.0112529678089509	0.0114213024832672	-0.985261341728505	0.324508	0.324508	chr20	2065713	0.4887745921978839	chr20:2065713:C:T
chr20:2065838	['C', 'T']	19959	3386.357325447346	441.9768166413666	-0.007026202364666	0.0181167144124698	-0.3878298351841284	0.698146	0.698146	chr20	2065838	0.156053745909945	chr20:2065838:C:T
chr20:2066178	['G', 'A']	19959	1330.199939867709	186.32592229503047	0.0131501523203084	0.0284567951267572	0.4621093929141592	0.644008	0.644008	chr20	2066178	0.1911087377111885	chr20:2066178:G:A
chr20:2066196	['A', 'G']	19959	3382.6948217955783	445.3523375059247	-0.0059629859086116	0.0181306607795547	-0.3288896075611258	0.742243	0.742243	chr20	2066196	0.1294538894890191	chr20:2066196:A:G
chr20:2066206	['A', 'T']	19959	3381.710926139496	442.9628836143457	-0.0066799890085298	0.0181407346277345	-0.3682314495862313	0.712705	0.712705	chr20	2066206	0.1470901943884083	chr20:2066206:A:T
chr20:2066295	['A', 'G']	19959	3382.864397433327	443.0120959674147	-0.0067454994357161	0.0181245861892638	-0.3721739831893026	0.709767	0.709767	chr20	2066295	0.1488841966636415	chr20:2066295:A:G
chr20:2066316	['A', 'G']	19959	3382.677925331997	441.30773887139736	-0.0072228102559141	0.0181220823503494	-0.3985640345451199	0.690219	0.690219	chr20	2066316	0.1610130898408485	chr20:2066316:A:G
chr20:2067783	['G', 'A']	19959	1335.066890469987	191.82441134130585	0.0172662173141957	0.0283927791285149	0.6081200165733399	0.543115	0.543115	chr20	2067783	0.2651082024968796	chr20:2067783:G:A
chr20:2068452	['A', 'G']	19959	1895.5698391219364	281.3481009740294	0.0146436051743592	0.0238865462080738	0.6130482425881041	0.539851	0.539851	chr20	2068452	0.2677260898196475	chr20:2068452:A:G
chr20:2068534	['A', 'G']	19959	9692.97128826978	1259.5102498034582	-0.0069119328161472	0.0117864678005083	-0.586429533693645	0.557594	0.557594	chr20	2068534	0.2536819081182806	chr20:2068534:A:G
chr20:2070997	['T', 'C']	19959	34719.61410809183	4736.834145511743	-0.0041388474225292	0.0152045207430253	-0.2722116331373234	0.785462	0.785462	chr20	2070997	0.1048748209225581	chr20:2070997:T:C
chr20:2074906	['A', 'G']	19959	7375.108538785327	1021.5726819869368	0.002846868519178	0.0129555613791656	0.2197410390688455	0.826075	0.826075	chr20	2074906	0.0829805209514394	chr20:2074906:A:G
chr20:2076818	['G', 'A']	19959	39285.0	5351.732590691409	0.0573029643289929	0.0401977596587945	1.4255263182672455	0.154021	0.154021	chr20	2076818	0.8124200612262269	chr20:2076818:G:A
chr20:2076885	['A', 'G']	19959	10492.577119663258	1309.1175517589927	-0.013969142975661	0.0114922008596786	-1.2155324420645115	0.224177	0.224177	chr20	2076885	0.6494089469840333	chr20:2076885:A:G
chr20:2077169	['G', 'A']	19959	12993.906179521877	1697.8416925974598	-0.0082434459927573	0.0107895334742407	-0.7640224679257948	0.444863	0.444863	chr20	2077169	0.3517737137485848	chr20:2077169:G:A
chr20:2077262	['T', 'C']	19959	15350.922105263162	2038.5533900993828	-0.0045001030267349	0.0103734412665119	-0.4338100453956796	0.664431	0.664431	chr20	2077262	0.177550113103751	chr20:2077262:T:C
chr20:2077990	['C', 'T']	19959	29033.276542342224	3884.6191731016256	-0.0075428735332064	0.011364115040606	-0.6637449116147112	0.506861	0.506861	chr20	2077990	0.2951111239204094	chr20:2077990:C:T
chr20:2078287	['C', 'T']	19959	650.1302931596092	123.25112800145511	0.05712354570476	0.0402677777013576	1.4185919602619153	0.156034	0.156034	chr20	2078287	0.8067807580333477	chr20:2078287:C:T
chr20:2078299	['T', 'C']	19959	9891.407312669273	1242.1708530908509	-0.0131578654761937	0.0116923901258216	-1.1253358239506377	0.26046	0.26046	chr20	2078299	0.5842589637776564	chr20:2078299:T:C
chr20:2078309	['A', 'C']	19959	9902.318250301323	1240.6066035883612	-0.0133566435383379	0.0116987893648997	-1.1417116012373305	0.253588	0.253588	chr20	2078309	0.5958713014886015	chr20:2078309:A:C
chr20:2078587	['T', 'C']	19959	1381.4152758983607	208.1423560372744	0.0194154287803756	0.027926608872471	0.6952304473857759	0.486919	0.486919	chr20	2078587	0.3125432785776179	chr20:2078587:T:C
chr20:2078700	['A', 'G']	19959	9886.97218463389	1240.5950761462852	-0.0133045007734272	0.0116862108533327	-1.1384785830415658	0.254934	0.254934	chr20	2078700	0.5935722397457766	chr20:2078700:A:G
chr20:2078710	['A', 'G']	19959	1375.0688946788257	206.9817723780621	0.0195722231451431	0.0279812498330623	0.6994763729966348	0.484263	0.484263	chr20	2078710	0.3149187118530784	chr20:2078710:A:G
chr20:2078759	['G', 'C']	19959	1380.1382973392797	207.7452484445164	0.0190116628589436	0.0279340138801014	0.6805918741411693	0.496138	0.496138	chr20	2078759	0.3043975083835012	chr20:2078759:G:C
chr20:2078827	['T', 'C']	19959	9888.972786047212	1244.0974573682952	-0.0127246985352292	0.0116875721204259	-1.0887375413915776	0.276283	0.276283	chr20	2078827	0.5586458368834524	chr20:2078827:T:C
chr20:2079030	['A', 'G']	19959	9891.495590740557	1239.0477233748072	-0.0134934894928824	0.0116851993145029	-1.154750477908851	0.248206	0.248206	chr20	2079030	0.6051877243062819	chr20:2079030:A:G
chr20:2079654	['C', 'T']	19959	9896.991732224284	1241.8988216159214	-0.013139416007729	0.0116819374064343	-1.124763431833822	0.260703	0.260703	chr20	2079654	0.5838539712254214	chr20:2079654:C:T
chr20:2080167	['C', 'T']	19959	9897.487672880336	1243.6210301351166	-0.0129777441112792	0.0116791667755217	-1.1111874982793426	0.266501	0.266501	chr20	2080167	0.5743011570176451	chr20:2080167:C:T
chr20:2080562	['A', 'G']	19959	9887.990830285113	1245.7238996704805	-0.0124189822521284	0.0116805001837052	-1.0632234970085777	0.287693	0.287693	chr20	2080562	0.5410707050139411	chr20:2080562:A:G
chr20:2080602	['G', 'A']	19959	9259.463924240908	1181.0469536794867	-0.0098102606633822	0.0119327942505575	-0.8221260215664828	0.411015	0.411015	chr20	2080602	0.3861423282495871	chr20:2080602:G:A
chr20:2082085	['C', 'T']	19959	11535.733914612149	1478.9231461808472	-0.0098632014967728	0.0111422221870918	-0.8852095507662034	0.376054	0.376054	chr20	2082085	0.4247497874709085	chr20:2082085:C:T
chr20:2082487	['C', 'T']	19959	14690.47206493962	1909.157092581867	-0.0104266362442898	0.0104558889857047	-0.9972022712315608	0.318678	0.318678	chr20	2082487	0.4966479170985671	chr20:2082487:C:T
chr20:2084248	['T', 'C']	19959	14709.15878107458	1913.24411129878	-0.0102652757099201	0.0104580010606492	-0.9815714925241026	0.326323	0.326323	chr20	2084248	0.4863523150534993	chr20:2084248:T:C
chr20:2086135	['A', 'G']	19959	34649.47206493962	4723.760563765103	-0.0050006850214304	0.0151298278014772	-0.3305183037801764	0.741012	0.741012	chr20	2086135	0.1301747589686007	chr20:2086135:A:G
chr20:2086180	['C', 'A']	19959	34647.207757065546	4724.436945467562	-0.0048520856384664	0.0151278502837625	-0.3207386077633569	0.748412	0.748412	chr20	2086180	0.125859257660534	chr20:2086180:C:A
chr20:2089217	['GC', 'G']	19959	9896.98346279128	1239.4330237152246	-0.013354218697233	0.0116759595932474	-1.143736289131747	0.252747	0.252747	chr20	2089217	0.5973139905981998	chr20:2089217:GC:G
chr20:2093677	['T', 'C']	19959	35727.16011024806	4822.2958831612295	-0.0043661560114686	0.0163992538110855	-0.2662411388814055	0.790056	0.790056	chr20	2093677	0.1023421243690076	chr20:2093677:T:C
chr20:2094292	['G', 'A']	19959	18231.48067959705	2518.4106756553706	0.0029554680601109	0.0102123103496899	0.2894024915919894	0.772276	0.772276	chr20	2094292	0.1122274615095796	chr20:2094292:G:A
chr20:2094887	['A', 'G']	19959	35050.02440491105	4757.090068815929	-0.0059919407402699	0.0156350800522959	-0.3832369722590598	0.701548	0.701548	chr20	2094887	0.1539426091374495	chr20:2094887:A:G
chr20:2096323	['C', 'G']	19959	1514.0758593045396	248.3952179781907	0.0248383618403213	0.0265540664978831	0.9353882518258144	0.3496	0.3496	chr20	2096323	0.4564285760376345	chr20:2096323:C:G
chr20:2099855	['A', 'G']	19959	1540.0	251.5054884346496	0.02292484034954	0.0263372589144332	0.870433799660789	0.384074	0.384074	chr20	2099855	0.4155850915297387	chr20:2099855:A:G
chr20:2102404	['C', 'A']	19959	1541.2316596512326	250.286070575176	0.0225743939039991	0.0263298535739358	0.8573687597847391	0.391251	0.391251	chr20	2102404	0.4075445394290685	chr20:2102404:C:A
chr20:2103541	['T', 'C']	19959	18578.7233775996	2375.2410318627017	-0.0151866146299763	0.010124644818338	-1.4999651743308502	0.133639	0.133639	chr20	2103541	0.8740667827802904	chr20:2103541:T:C
chr20:2104024	['C', 'T']	19959	2919.438815393867	477.3703552712079	0.0380200415874626	0.0197543527502881	1.9246412204980048	0.0542885	0.0542885	chr20	2104024	1.2652921578050402	chr20:2104024:C:T
chr20:2104246	['T', 'C']	19959	19410.72529951376	2496.317039082607	-0.0133762598712132	0.010101752734043	-1.3241523746799928	0.185468	0.185468	chr20	2104246	0.731731011236312	chr20:2104246:T:C
chr20:2105707	['T', 'TTA']	19959	16294.632810542666	2065.257984630103	-0.0143221869420219	0.0102892996682344	-1.3919496373730844	0.163953	0.163953	chr20	2105707	0.7852806322332522	chr20:2105707:T:TTA
chr20:2106818	['G', 'A']	19959	17637.53475319469	2226.726338002963	-0.0157315028845987	0.0101760938732429	-1.545927453161889	0.122138	0.122138	chr20	2106818	0.9131491958194008	chr20:2106818:G:A
chr20:2107576	['T', 'C']	19959	2797.280302650699	404.6706060560128	0.0120367946702565	0.0198354534758581	0.6068323411363705	0.543969	0.543969	chr20	2107576	0.2644258494057792	chr20:2107576:T:C
chr20:2107809	['C', 'T']	19959	746.0373784948391	49.099738671849	-0.0538136377071388	0.037607167854286	-1.4309409821991113	0.152463	0.152463	chr20	2107809	0.8168355389105544	chr20:2107809:C:T
chr20:2108052	['A', 'G']	19959	16273.44603126879	2053.5333319578126	-0.0153778417251825	0.0102891886299458	-1.4945631067960532	0.135044	0.135044	chr20	2108052	0.8695247067358981	chr20:2108052:A:G
chr20:2108909	['T', 'C']	19959	16274.26153846154	2054.7025694679005	-0.0152719198610126	0.0102896070283878	-1.4842082714023177	0.137769	0.137769	chr20	2108909	0.8608484939198582	chr20:2108909:T:C
chr20:2109270	['G', 'A']	19959	1566.0	247.73968752544803	0.0166535333595851	0.026089429540314	0.6383249328564918	0.52327	0.52327	chr20	2109270	0.2812741634218732	chr20:2109270:G:A
chr20:2111578	['A', 'G']	19959	19843.97118372256	2532.4045795267075	-0.0174544503387687	0.0100866215747214	-1.7304555553578216	0.0835644	0.0835644	chr20	2111578	1.077978700747601	chr20:2111578:A:G
chr20:2111586	['T', 'C']	19959	16174.620784687078	2014.3720298468377	-0.0182964727866735	0.0102971842532732	-1.7768423227794083	0.0756094	0.0756094	chr20	2111586	1.121424208277194	chr20:2111586:T:C
chr20:2112199	['G', 'T']	19959	16170.430547203849	2011.7904275270823	-0.0185072404178008	0.0102969274150814	-1.7973556257854308	0.0722943	0.0722943	chr20	2112199	1.14089594303926	chr20:2112199:G:T
chr20:2113432	['T', 'C']	19959	19945.994787228712	2564.4684921364023	-0.0153901770883691	0.0100842995442229	-1.5261523143851723	0.126988	0.126988	chr20	2113432	0.8962373166819372	chr20:2113432:T:C
chr20:2113653	['C', 'G']	19959	16275.261738912552	2049.2280807556417	-0.0158912917932997	0.0102890271250077	-1.5444892505604946	0.122486	0.122486	chr20	2113653	0.9119135477909484	chr20:2113653:C:G
chr20:2113658	['G', 'A']	19959	9090.366355983162	1172.7391729551955	-0.0087442965830311	0.0120502378270967	-0.7256534442306454	0.46806	0.46806	chr20	2113658	0.3296984717149923	chr20:2113658:G:A
chr20:2114197	['T', 'C']	19959	17812.462263205372	2232.520002633895	-0.0177752633558472	0.010166733933257	-1.748374991667814	0.0804145	0.0804145	chr20	2114197	1.094665634059944	chr20:2114197:T:C
chr20:2114293	['G', 'T']	19959	13310.00300842359	1655.846662369138	-0.0182952959899006	0.010719029147928	-1.706805321397699	0.0878738	0.0878738	chr20	2114293	1.0561405926342726	chr20:2114293:G:T
chr20:2114785	['A', 'G']	19959	16278.077879121978	2050.653926036962	-0.0157473291582268	0.0102901054885252	-1.5303369995367968	0.125949	0.125949	chr20	2114785	0.8998052763294726	chr20:2114785:A:G
chr20:2114813	['T', 'C']	19959	7906.584565271861	990.9168191580436	-0.0133253991234646	0.0126900560064556	-1.0500662185167504	0.2937	0.2937	chr20	2114813	0.5320960534771997	chr20:2114813:T:C
chr20:2114981	['A', 'C']	19959	425.0212947189097	86.3302075364033	0.0603976018347905	0.0492862705714199	1.2254447564108002	0.220422	0.220422	chr20	2114981	0.6567450613548411	chr20:2114981:A:C
chr20:2116497	['C', 'A']	19959	700.1052315093206	110.4515655223676	0.0225128778443317	0.0384594888436485	0.5853660181458615	0.558308	0.558308	chr20	2116497	0.253126149095723	chr20:2116497:C:A
chr20:2117538	['G', 'A']	19959	598.0898977751052	94.49903940611576	0.0336306237708645	0.0417406551788698	0.8057042618700712	0.420423	0.420423	chr20	2117538	0.3763135331293999	chr20:2117538:G:A
chr20:2119932	['A', 'G']	19959	733.1101924233313	90.94907004516192	-0.0020060240085387	0.0378848103756021	-0.0529506149997953	0.957772	0.957772	chr20	2119932	0.018737863496419	chr20:2119932:A:G
chr20:2119982	['A', 'T']	19959	9418.94382923285	1181.1935276480212	-0.0147214841503975	0.0119028859102742	-1.236799567883817	0.216176	0.216176	chr20	2119982	0.665192523362043	chr20:2119982:A:T
chr20:2120843	['G', 'A']	19959	14930.236317161189	1852.2881768299128	-0.0197151011420897	0.0104147725696308	-1.892993919001004	0.0583731	0.0583731	chr20	2120843	1.233787242150793	chr20:2120843:G:A
chr20:2121547	['A', 'G']	19959	15045.015184164367	1890.958750589616	-0.01704549529242	0.0104004819018621	-1.638913990068871	0.101247	0.101247	chr20	2121547	0.9946178362885834	chr20:2121547:A:G
chr20:2121952	['T', 'C']	19959	16551.65856591672	2064.026126005637	-0.019405404824509	0.0102351979899269	-1.895948162762175	0.0579813	0.0579813	chr20	2121952	1.2367120515457477	chr20:2121952:T:C
chr20:2123995	['A', 'T']	19959	6967.349083074457	975.179231821827	0.0094615164448133	0.0133610106810207	0.7081437677655213	0.478864	0.478864	chr20	2123995	0.3197878110864843	chr20:2123995:A:T
chr20:2124165	['A', 'G']	19959	8787.320805772699	1112.0730204163176	-0.0129633874304704	0.0121970304005253	-1.062831443784229	0.287871	0.287871	chr20	2124165	0.5408020835565763	chr20:2124165:A:G
chr20:2124243	['G', 'A']	19959	621.0311153422186	74.63157961938411	-0.0106949303785072	0.0410798348533524	-0.2603450188318962	0.7946	0.7946	chr20	2124243	0.0998514392806559	chr20:2124243:G:A
chr20:2125709	['G', 'A']	19959	8774.0	1112.4561050023035	-0.0125975436257158	0.0122053738038461	-1.032130914478516	0.302023	0.302023	chr20	2125709	0.5199599828947172	chr20:2125709:G:A
chr20:2127946	['A', 'G']	19959	3151.315778924688	470.1437443215922	0.0113106176865303	0.0187864490521297	0.6020625640931396	0.547139	0.547139	chr20	2127946	0.2619023276624339	chr20:2127946:A:G
chr20:2128029	['T', 'C']	19959	1561.2346662657849	245.95942686840127	0.0161279822964644	0.026126684835232	0.6172992248414055	0.537044	0.537044	chr20	2128029	0.2699901311079226	chr20:2128029:T:C
chr20:2128234	['A', 'T']	19959	5861.174642946629	706.4129722428285	-0.0198358259424596	0.0142605639646055	-1.3909566263782958	0.164254	0.164254	chr20	2128234	0.7844840454712251	chr20:2128234:A:T
chr20:2131744	['T', 'C']	19959	6941.086603518268	879.9004367555315	-0.0124338442131512	0.0133030526012174	-0.9346609823983826	0.349974	0.349974	chr20	2131744	0.4559642187238805	chr20:2131744:T:C
chr20:2134898	['A', 'G']	19959	8960.795840641444	1073.5764588253555	-0.0234330107167463	0.0120787401327843	-1.9400210998118943	0.0523912	0.0523912	chr20	2134898	1.2807416540924272	chr20:2134898:A:G
chr20:2136083	['C', 'CA']	19959	8518.426796272171	1082.1701301271896	-0.0094301740875878	0.0123472889582099	-0.7637445045227973	0.445029	0.445029	chr20	2136083	0.3516116876042164	chr20:2136083:C:CA
chr20:2136118	['G', 'C']	19959	671.0336206032669	18.270476200521863	-0.0959154795341317	0.0395619374544233	-2.424438379556855	0.0153409	0.0153409	chr20	2136118	1.814149161014932	chr20:2136118:G:C
chr20:2136230	['G', 'A']	19959	8518.0	1081.0779287882783	-0.0096181701412105	0.0123471468191405	-0.7789791667740121	0.436001	0.436001	chr20	2136230	0.360512514644295	chr20:2136230:G:A
chr20:2136816	['C', 'T']	19959	5803.0	686.3689393793944	-0.0222950124644495	0.0143281387214816	-1.5560299141313738	0.119717	0.119717	chr20	2136816	0.921844174723344	chr20:2136816:C:T
chr20:2138196	['G', 'A']	19959	5325.800511124474	695.5361779065125	-0.0020893247220445	0.0149120290312159	-0.1401100224302738	0.888574	0.888574	chr20	2138196	0.0513063985245051	chr20:2138196:G:A
chr20:2139863	['AAAGGT', 'A']	19959	4393.440246530039	540.9116738217534	-0.0178534941397515	0.0161054117497218	-1.1085400620111396	0.267642	0.267642	chr20	2139863	0.5724457334416934	chr20:2139863:AAAGGT:A
chr20:2139937	['T', 'C']	19959	4515.6787432351175	567.9128503252687	-0.0152264114850691	0.0159286557031228	-0.9559131522997248	0.339128	0.339128	chr20	2139937	0.4696363513499704	chr20:2139937:T:C
chr20:2141012	['G', 'C']	19959	5104.0	688.0488856873259	0.0039800773302489	0.0151774313918916	0.2622365555462346	0.793142	0.793142	chr20	2141012	0.1006490519061289	chr20:2141012:G:C
chr20:2141013	['T', 'C']	19959	4526.453575186652	571.9878399809497	-0.0146303675018446	0.015912920489157	-0.919401784971754	0.357897	0.357897	chr20	2141013	0.446241941981346	chr20:2141013:T:C
chr20:2141359	['G', 'A']	19959	1335.066890469987	221.1156439457721	0.0255899955430434	0.0281577819187727	0.9088072212812562	0.363463	0.363463	chr20	2141359	0.439539793095721	chr20:2141359:G:A
chr20:2141767	['CT', 'C']	19959	4397.220312656578	564.7283378868495	-0.0125412283805439	0.016133724004566	-0.7773300433920025	0.436973	0.436973	chr20	2141767	0.3595453966983874	chr20:2141767:CT:C
chr20:2141982	['A', 'G']	19959	4396.440547176429	564.6541535400822	-0.0124861608457443	0.0161349207272612	-0.77385944788982	0.439023	0.439023	chr20	2141982	0.3575127268844663	chr20:2141982:A:G
chr20:2142183	['C', 'T']	19959	4398.0	564.0768944240675	-0.0127643726560067	0.0161324314392318	-0.7912243547470198	0.428822	0.428822	chr20	2142183	0.3677229419871396	chr20:2142183:C:T
chr20:2142194	['A', 'G']	19959	4397.101533527112	565.8156475697311	-0.0122918925439481	0.016135259783008	-0.7618032005219181	0.446186	0.446186	chr20	2142194	0.3504840607176535	chr20:2142194:A:G
chr20:2145191	['A', 'G']	19959	19445.897168629413	2456.6570987597474	-0.0177977138937079	0.010041404474	-1.7724327249032783	0.076338	0.076338	chr20	2145191	1.1172592224369844	chr20:2145191:A:G
chr20:2145443	['A', 'G']	19959	19507.932200841853	2470.602961550891	-0.01725597332474	0.0100461204014663	-1.7176753448247803	0.0858714	0.0858714	chr20	2145443	1.066151456545575	chr20:2145443:A:G
chr20:2145450	['A', 'G']	19959	19509.909997494367	2473.8382863307406	-0.0169800452972742	0.0100460916351763	-1.6902140567600146	0.0910026	0.0910026	chr20	2145450	1.0409461994423974	chr20:2145450:A:G
chr20:2145467	['AT', 'A']	19959	1334.4011426853108	218.7541557297428	0.0236737684174729	0.0281676156305376	0.8404605035794095	0.40066	0.40066	chr20	2145467	0.3972240133107627	chr20:2145467:AT:A
chr20:2145921	['T', 'C']	19959	34592.73318969837	4631.495627019182	-0.0198262090141253	0.0150770472260969	-1.3149928309442491	0.188527	0.188527	chr20	2145921	0.7246264432762151	chr20:2145921:T:C
chr20:2147875	['G', 'C']	19959	5490.550182893221	748.9115391909205	0.00488784923633	0.0147421307926054	0.3315564964856847	0.740228	0.740228	chr20	2147875	0.1306344912275288	chr20:2147875:G:C
chr20:2149094	['A', 'G']	19959	1324.1990378833434	217.87571808019675	0.0248194640300844	0.0282633859450202	0.8781489973764919	0.379873	0.379873	chr20	2149094	0.4203615734305932	chr20:2149094:A:G
chr20:2149231	['G', 'T']	19959	5447.545873628301	739.7231801341039	0.0043021253211785	0.0148021744190994	0.2906414422213192	0.771329	0.771329	chr20	2149231	0.1127603399674251	chr20:2149231:G:T
chr20:2149261	['A', 'G']	19959	19205.849060385863	2424.8465080009623	-0.0166787728344979	0.010066709440536	-1.656824698578938	0.0975707	0.0975707	chr20	2149261	1.0106805792465268	chr20:2149261:A:G
chr20:2149579	['TTGGTGAGGCTGCCCAGTC', 'T']	19959	7013.40556251566	992.3381266236794	0.0098837567797379	0.0133037631847673	0.7429293984317685	0.457533	0.457533	chr20	2149579	0.3395775765679241	chr20:2149579:TTGGTGAGGCTGCCCAGTC:T
chr20:2150716	['C', 'T']	19959	1416.070948992885	243.16758599445336	0.0312488488552019	0.0273814574488143	1.1412412547293018	0.253783	0.253783	chr20	2150716	0.5955374730745182	chr20:2150716:C:T
chr20:2151167	['G', 'A']	19959	749.0375288105021	92.88816769968156	-0.0007296796321709	0.0375532867998091	-0.019430513128204	0.984498	0.984498	chr20	2151167	0.0067851617908158	chr20:2151167:G:A
chr20:2153009	['T', 'A']	19959	750.0375789157231	150.69480242573718	0.055720020048789	0.0372713090649668	1.4949842505307405	0.134934	0.134934	chr20	2153009	0.8698786051694956	chr20:2153009:T:A
chr20:2153064	['T', 'C']	19959	6817.366274116762	963.6657092499192	0.0146233579528672	0.0134406096724441	1.0879981123808635	0.276609	0.276609	chr20	2153064	0.5581336933997062	chr20:2153064:T:C
chr20:2153226	['A', 'C']	19959	719.0	141.6677939806694	0.0512859649321511	0.038133817168957	1.3448946037822982	0.178675	0.178675	chr20	2153226	0.7479362092267953	chr20:2153226:A:C
chr20:2154445	['G', 'T']	19959	7941.0	1124.9171736192145	0.0118070672814248	0.0126480819277592	0.9335065465943444	0.35057	0.35057	chr20	2154445	0.4552252513680422	chr20:2154445:G:T
chr20:2155641	['C', 'G']	19959	4155.208187193106	562.1203156821626	0.0068349018803048	0.0165767695742219	0.4123180846365635	0.680111	0.680111	chr20	2155641	0.1674202008917004	chr20:2155641:C:G
chr20:2157347	['G', 'C']	19959	3747.003760718048	505.4176789424473	-0.0059164592350399	0.0173474985368917	-0.3410554681678041	0.733065	0.733065	chr20	2157347	0.1348575152773378	chr20:2157347:G:C
chr20:2157820	['A', 'C']	19959	4561.685658448587	620.1328801748723	0.0064734773617476	0.0158956708707994	0.4072478232824681	0.68383	0.68383	chr20	2157820	0.1650518503825627	chr20:2157820:A:C
chr20:2158473	['C', 'T']	19959	3891.671933667113	533.3097180021769	-0.003904972112138	0.017433217183973	-0.223996068593008	0.822763	0.822763	chr20	2158473	0.0847252469446659	chr20:2158473:C:T
chr20:2159769	['A', 'G']	19959	6736.3375087684135	983.4728716243394	0.0085155736303884	0.0135209916549795	0.6298039261974082	0.52883	0.52883	chr20	2159769	0.2766839157295007	chr20:2159769:A:G
chr20:2160092	['G', 'A']	19959	6679.338611876723	978.0080123745846	0.0090138957431151	0.0135632462204531	0.6645824750657662	0.506325	0.506325	chr20	2160092	0.2955706286194796	chr20:2160092:G:A
chr20:2162507	['A', 'C']	19959	4610.461993285564	625.4735947569726	0.0036231559303135	0.0158015990673093	0.2292904607236382	0.818646	0.818646	chr20	2162507	0.0869038558489651	chr20:2162507:A:C
chr20:2162985	['A', 'G']	19959	5362.612088407759	763.8934641775209	0.0116216300818469	0.0148176521873196	0.7843098174346613	0.432868	0.432868	chr20	2162985	0.3636445184536382	chr20:2162985:A:G
chr20:2165890	['T', 'A']	19959	26975.757792923727	3641.7982147575535	-0.0006243201796339	0.010836956998515	-0.0576102848539014	0.95406	0.95406	chr20	2165890	0.0204243120364447	chr20:2165890:T:A
chr20:2166351	['C', 'T']	19959	517.0777209861695	58.02098988565275	-0.0189690538393867	0.0448582009456059	-0.4228670218493213	0.672397	0.672397	chr20	2166351	0.1723742328981707	chr20:2166351:C:T
chr20:2167757	['G', 'A']	19959	16611.229730420957	2293.947077369069	0.0070707802466232	0.0104505620218067	0.67659330013725	0.498672	0.498672	chr20	2167757	0.3021850163552895	chr20:2167757:G:A
chr20:2167986	['A', 'C']	19959	3002.9559310137374	395.32802109507134	-0.0060497555096142	0.0191138034944531	-0.3165123839098723	0.751617	0.751617	chr20	2167986	0.1240034056301899	chr20:2167986:A:C
chr20:2168414	['C', 'T']	19959	30303.03652853635	4015.192360575064	-0.0125408929475474	0.0118242217634386	-1.0606104315740037	0.28888	0.28888	chr20	2168414	0.5392825245812297	chr20:2168414:C:T
chr20:2168724	['G', 'A']	19959	7035.352490229482	987.8323902580106	0.0051456785828007	0.013293739606888	0.3870753253008335	0.698705	0.698705	chr20	2168724	0.1557061488815666	chr20:2168724:G:A
chr20:2168749	['C', 'T']	19959	9515.907090954646	1141.5237455437034	-0.0166080129192082	0.0119212883658659	-1.393139097847982	0.163593	0.163593	chr20	2168749	0.7862352833444829	chr20:2168749:C:T
chr20:2169266	['G', 'A']	19959	37362.0	5011.030246267516	-0.0241679574270972	0.0205928889042304	-1.1736069445862134	0.240567	0.240567	chr20	2169266	0.6187639476563618	chr20:2169266:G:A
chr20:2169711	['A', 'C']	19959	647.16212288263	106.51205494908156	0.0303004291348595	0.0397695307363857	0.7619005950989818	0.446128	0.446128	chr20	2169711	0.3505405186012816	chr20:2169711:A:C
chr20:2170318	['T', 'C']	19959	12607.053180291714	1624.3574218539698	-0.0065489026368957	0.0109327116291276	-0.5990190594113696	0.549167	0.549167	chr20	2170318	0.2602955678455117	chr20:2170318:T:C
chr20:2170704	['A', 'G']	19959	13475.05081942565	1797.3765709136298	-0.0016447299807928	0.0106886599879651	-0.1538761624604732	0.877709	0.877709	chr20	2170704	0.0566494483788571	chr20:2170704:A:G
chr20:2171411	['A', 'G']	19959	11330.676976289542	1475.9865512167023	-0.0044116940757266	0.0112819699785827	-0.3910393383515097	0.695772	0.695772	chr20	2171411	0.1575330525791927	chr20:2171411:A:G
chr20:2172578	['C', 'A']	19959	24079.064263872875	3181.659787821701	-0.0096313400036663	0.0103220061252746	-0.9330879953735788	0.350786	0.350786	chr20	2172578	0.4549577478147628	chr20:2172578:C:A
chr20:2172742	['A', 'T']	19959	675.1691390197453	94.31038236675876	0.0077643639979545	0.0389496575932675	0.1993435752127528	0.841996	0.841996	chr20	2172742	0.0746899716619347	chr20:2172742:A:T
chr20:2173005	['T', 'A']	19959	2383.4482649006345	231.6615077929715	-0.0403654550715986	0.0219773219830619	-1.836686703808067	0.066271	0.066271	chr20	2173005	1.1786764760483288	chr20:2173005:T:A
chr20:2173015	['A', 'G']	19959	3541.472151770293	374.6533356954839	-0.0305086656857576	0.0178112087854065	-1.7128913625870592	0.0867481	0.0867481	chr20	2173015	1.0617400285665075	chr20:2173015:A:G
chr20:2174434	['T', 'C']	19959	530.0	18.65276345697497	-0.0954937384082154	0.0445202870006179	-2.1449488501026504	0.031969	0.031969	chr20	2174434	1.4952709483787427	chr20:2174434:T:C
chr20:2174491	['G', 'A']	19959	1630.163351205091	165.41181994273686	-0.0317744150326205	0.0255806843002718	-1.2421252949938826	0.214205	0.214205	chr20	2174491	0.6691703960295323	chr20:2174491:G:A
chr20:2174553	['A', 'G']	19959	1656.0829742459164	161.57654182225568	-0.0353573243327376	0.0254032717227357	-1.3918413627443569	0.163986	0.163986	chr20	2174553	0.7851932274540024	chr20:2174553:A:G
chr20:2175362	['G', 'A']	19959	28471.279464822608	3762.245940957244	-0.0090870693422819	0.011208318074466	-0.8107433498861372	0.417523	0.417523	chr20	2175362	0.3793195956343814	chr20:2175362:G:A
chr20:2176042	['A', 'G']	19959	1865.747832188863	229.77738967804925	-0.0082458785880716	0.0239751781971145	-0.3439339854026239	0.7309	0.7309	chr20	2176042	0.136142038116027	chr20:2176042:A:G
chr20:2176484	['G', 'A']	19959	28487.85463747056	3757.78030503732	-0.0098572948240388	0.0112142675686904	-0.8789958651922862	0.379414	0.379414	chr20	2176484	0.4208866481163862	chr20:2176484:G:A
chr20:2177031	['GAC', 'G']	19959	6433.644686075061	947.6824082726928	0.0184181050422694	0.0139278534613909	1.3223936547958262	0.186052	0.186052	chr20	2177031	0.7303656570893955	chr20:2177031:GAC:G
chr20:2177163	['C', 'T']	19959	6309.264445001252	769.2938186869007	-0.0163497267123164	0.0138924074876384	-1.176882173004545	0.239257	0.239257	chr20	2177163	0.6211353471063916	chr20:2177163:C:T
chr20:2177288	['G', 'C']	19959	3086.309264919577	483.99204237571786	0.0285195092658545	0.0191897963847741	1.4861809210483827	0.137247	0.137247	chr20	2177288	0.8624971397571789	chr20:2177288:G:C
chr20:2177480	['C', 'T']	19959	6362.275068905037	925.018872897036	0.0160924016621083	0.0139979239068251	1.1496277426013122	0.250311	0.250311	chr20	2177480	0.6015200647572154	chr20:2177480:C:T
chr20:2177940	['A', 'G']	19959	21061.33137874004	2622.19462841798	-0.024077919944782	0.0102348671045075	-2.352538601520073	0.0186554	0.0186554	chr20	2177940	1.729195434592578	chr20:2177940:A:G
chr20:2177995	['A', 'G']	19959	15307.601714027964	1907.8383714915024	-0.0183995229789656	0.0104402223715	-1.7623688772370498	0.0780223	0.0780223	chr20	2177995	1.1077812513763756	chr20:2177995:A:G
chr20:2178025	['A', 'G']	19959	3622.5444978953697	380.7242819010472	-0.0347237204782378	0.0176120419347236	-1.971589700213975	0.0486703	0.0486703	chr20	2178025	1.3127359767903333	chr20:2178025:A:G
chr20:2178590	['G', 'A']	19959	8701.435965527608	1110.5452047295685	-0.0098825259913754	0.0123001170137304	-0.8034497542050811	0.421724	0.421724	chr20	2178590	0.3749716829050428	chr20:2178590:G:A
chr20:2178693	['A', 'T']	19959	15698.786551758692	2163.665936293328	0.0067542496282584	0.0103510035791221	0.6525212339682356	0.514072	0.514072	chr20	2178693	0.2889760502404428	chr20:2178693:A:T
chr20:2179145	['A', 'G']	19959	17663.654990980154	2535.7034410489964	0.0155372680268868	0.0101776954768762	1.5265998144852673	0.126876	0.126876	chr20	2179145	0.8966205217455068	chr20:2179145:A:G
chr20:2179896	['G', 'A']	19959	4368.09426681367	432.6993203720596	-0.0359787126267155	0.0161350261709858	-2.2298515196345225	0.0257684	0.0257684	chr20	2179896	1.5889125466312224	chr20:2179896:G:A
chr20:2179939	['AT', 'A']	19959	11454.295565021295	1413.6870250872228	-0.0150397848045007	0.0111954156083467	-1.3433878053877593	0.179162	0.179162	chr20	2179939	0.7467540981356121	chr20:2179939:AT:A
chr20:2180849	['G', 'A']	19959	26666.016238159675	3587.532370015555	0.0012348135026222	0.0107455292236438	0.1149141635486151	0.908514	0.908514	chr20	2180849	0.0416683759223753	chr20:2180849:G:A
chr20:2180858	['A', 'G']	19959	10880.090244024654	1457.7861153046615	-0.0009581669026231	0.0113742791075737	-0.084239791687994	0.932867	0.932867	chr20	2180858	0.0301802697405717	chr20:2180858:A:G
chr20:2180965	['A', 'G']	19959	28815.44373183686	3789.397975512906	-0.0110105259449656	0.0112760003538417	-0.9764566867199778	0.32885	0.32885	chr20	2180965	0.483002153804725	chr20:2180965:A:G
chr20:2181025	['T', 'A']	19959	28818.44388215252	3791.3830056646734	-0.0106847492264148	0.0112787133058078	-0.9473376028551814	0.343478	0.343478	chr20	2181025	0.464101074571187	chr20:2181025:T:A
chr20:2181032	['G', 'A']	19959	28815.774993735904	3791.0325253493793	-0.0107968192659853	0.0112765577387956	-0.9574570109139064	0.338348	0.338348	chr20	2181032	0.4706363863196608	chr20:2181032:G:A
chr20:2181297	['CA', 'C']	19959	8247.82647692539	1223.2965137285348	0.0185562699265513	0.0125597605424477	1.4774381934940153	0.139574	0.139574	chr20	2181297	0.8551954750378961	chr20:2181297:CA:C
chr20:2181306	['G', 'A']	19959	28793.442629522	3775.8628280480425	-0.0123372882134002	0.0112668108450225	-1.0950115683224286	0.273525	0.273525	chr20	2181306	0.5630029732945186	chr20:2181306:G:A
chr20:2181817	['G', 'A']	19959	28816.88760835797	3788.924291069044	-0.0109272252179735	0.0112761757642404	-0.9690541763836692	0.33253	0.33253	chr20	2181817	0.4781691676639579	chr20:2181817:G:A
chr20:2182010	['C', 'T']	19959	28811.33057727	3787.956399571669	-0.0109902243867623	0.0112725187969004	-0.9749572908039236	0.329593	0.329593	chr20	2182010	0.482022020560043	chr20:2182010:C:T
chr20:2182245	['G', 'A']	19959	484.0727600721588	86.540238645498	0.0609134083308964	0.046286638548033	1.3160041481017195	0.188188	0.188188	chr20	2182245	0.7254080732570015	chr20:2182245:G:A
chr20:2182739	['A', 'G']	19959	28814.662156066755	3788.832624997191	-0.0109135356595032	0.0112784738214764	-0.9676429481728008	0.333234	0.333234	chr20	2182739	0.477250693762645	chr20:2182739:A:G
chr20:2183685	['T', 'C']	19959	6863.343872131476	864.7455165795728	-0.0103802273432828	0.0134441928049508	-0.7720974768719723	0.440066	0.440066	chr20	2183685	0.3564821842268514	chr20:2183685:T:C
chr20:2183700	['T', 'C']	19959	14534.641124586547	2091.179532944023	0.0142895940221837	0.0105440860630025	1.3552235762114675	0.175362	0.175362	chr20	2183700	0.7560645100478538	chr20:2183700:T:C
chr20:2183941	['A', 'G']	19959	8255.827278649096	1223.5684082951216	0.0187877567073288	0.0125610821441438	1.495711634692869	0.134745	0.134745	chr20	2183941	0.8704873412632836	chr20:2183941:A:G
chr20:2184308	['G', 'A']	19959	2753.1379396733137	331.9893075813081	-0.0044083468139134	0.0198320403416341	-0.2222840785906828	0.824095	0.824095	chr20	2184308	0.0840227208300425	chr20:2184308:G:A
chr20:2184613	['C', 'T']	19959	2741.1373384106623	333.39881141915754	-0.0037982140921371	0.0198727272843727	-0.191126967012923	0.848428	0.848428	chr20	2184613	0.0713850072407732	chr20:2184613:C:T
chr20:2185359	['T', 'G']	19959	483.0968178401404	86.56331617643315	0.0623532404217883	0.0463338950672206	1.3457370750144573	0.178403	0.178403	chr20	2185359	0.7485978468629726	chr20:2185359:T:G
chr20:2185672	['A', 'G']	19959	11119.557119951898	1589.046428937634	0.0123015218683519	0.0113547270978586	1.083383313604414	0.278651	0.278651	chr20	2185672	0.5549393940443408	chr20:2185672:A:G
chr20:2186359	['A', 'C']	19959	4484.224671810803	468.94708240112817	-0.0304066993271433	0.0159514411127395	-1.9062039042265069	0.0566381	0.0566381	chr20	2186359	1.2468913240569173	chr20:2186359:A:C
chr20:2186787	['A', 'G']	19959	4482.898421448259	471.62188384496784	-0.0298095741150324	0.0159501778144807	-1.8689179808371188	0.0616489	0.0616489	chr20	2186787	1.2100746681062395	chr20:2186787:A:G
chr20:2188420	['C', 'G']	19959	23575.72483086945	3217.927969451944	0.0044563926783396	0.0102722438076122	0.4338285540922698	0.664418	0.664418	chr20	2188420	0.1775586104247633	chr20:2188420:C:G
chr20:2188868	['A', 'C']	19959	28818.219354515382	3782.4438207350913	-0.0120784514471765	0.0112766494332731	-1.0711028589341112	0.284136	0.284136	chr20	2188868	0.5464737377277662	chr20:2188868:A:C
chr20:2188940	['T', 'G']	19959	11587.74173180998	1729.463645197829	0.0204510807059069	0.0111834941806788	1.82868434279146	0.0674618	0.0674618	chr20	2188940	1.170942075248235	chr20:2188940:T:G
chr20:2189155	['A', 'G']	19959	11575.57996793266	1722.2399693411523	0.0197985274486773	0.011183493499002	1.7703347751258645	0.0766867	0.0766867	chr20	2189155	1.1152799504899344	chr20:2189155:A:G
chr20:2189400	['C', 'T']	19959	28791.44252931156	3780.9732041365614	-0.0115873293814941	0.0112682386720035	-1.0283177095177634	0.303813	0.303813	chr20	2189400	0.5173936468410008	chr20:2189400:C:T
chr20:2189553	['G', 'A']	19959	685.0686475923235	93.56805868395573	0.0049144098769471	0.0386284422413058	0.1272225746574916	0.898766	0.898766	chr20	2189553	0.0463533651488563	chr20:2189553:G:A
chr20:2189940	['C', 'A']	19959	7694.153281321719	960.08304433392	-0.0110036373036229	0.0130049027645747	-0.8461145387104922	0.397499	0.397499	chr20	2189940	0.4006639595736195	chr20:2189940:C:A
chr20:2190064	['C', 'T']	19959	8271.414420282594	1239.187200359004	0.0202879457245688	0.0125524555410167	1.616253143321266	0.106055	0.106055	chr20	2190064	0.974468851699788	chr20:2190064:C:T
chr20:2190243	['A', 'G']	19959	28814.429939819453	3785.0818635855294	-0.0117804469609537	0.0112807720265408	-1.0442943916637335	0.296362	0.296362	chr20	2190243	0.5281774830418982	chr20:2190243:A:G
chr20:2190299	['G', 'A']	19959	28812.65388086644	3785.312316044377	-0.0115932845795143	0.0112773193355182	-1.0280177615438295	0.303954	0.303954	chr20	2190299	0.517192136976046	chr20:2190299:G:A
chr20:2190368	['T', 'C']	19959	28807.546689389004	3775.335410226369	-0.012554124938137	0.0112736930709665	-1.1135769671136464	0.265474	0.265474	chr20	2190368	0.5759780064448576	chr20:2190368:T:C
chr20:2190396	['G', 'A']	19959	28803.215595870497	3778.5124715454426	-0.0121578419233829	0.0112707607556107	-1.0787064145009535	0.280732	0.280732	chr20	2190396	0.5517080803070535	chr20:2190396:G:A
chr20:2190545	['T', 'C']	19959	28784.65313486694	3778.910222727709	-0.0118927311867215	0.0112724259779414	-1.055028545762373	0.291425	0.291425	chr20	2190545	0.535473194857268	chr20:2190545:T:C
chr20:2190679	['A', 'G']	19959	4521.36786855316	473.5027012923726	-0.0310766597443519	0.0160026588540205	-1.9419685208464024	0.052155	0.052155	chr20	2190679	1.2827040502610605	chr20:2190679:A:G
chr20:2190756	['T', 'TA']	19959	28804.215846446827	3782.610745333872	-0.0116596394430093	0.0112720288635859	-1.0343869399301826	0.300968	0.300968	chr20	2190756	0.5214796777025246	chr20:2190756:T:TA
chr20:2190984	['C', 'T']	19959	1063.0	106.75386527706266	-0.0252434568666173	0.0316107046867277	-0.7985730503887257	0.424548	0.424548	chr20	2190984	0.3720732006929611	chr20:2190984:C:T
chr20:2191003	['A', 'G']	19959	20533.057523675903	2539.6570495748924	-0.0230030630288316	0.0101386639947982	-2.268845583662072	0.0232884	0.0232884	chr20	2191003	1.6328603480922244	chr20:2191003:A:G
chr20:2191154	['C', 'T']	19959	28814.33102826217	3777.233884384893	-0.0123690945608491	0.0112738189251577	-1.0971521401011055	0.272588	0.272588	chr20	2191154	0.5644932668010278	chr20:2191154:C:T
chr20:2191157	['G', 'A']	19959	28814.33102826217	3777.297670180788	-0.0123774616692197	0.0112738143555788	-1.0978947567195627	0.272264	0.272264	chr20	2191157	0.5650097792804631	chr20:2191157:G:A
chr20:2191616	['T', 'G']	19959	28831.88911158992	3783.310323595502	-0.0120737702771155	0.011276364275622	-1.0707148139243208	0.284311	0.284311	chr20	2191616	0.546206337119674	chr20:2191616:T:G
chr20:2191762	['A', 'G']	19959	8297.078530620427	1249.538030831263	0.0208216085975959	0.0125382452662335	1.6606477346291897	0.0967999	0.0967999	chr20	2191762	1.0141250913431623	chr20:2191762:A:G
chr20:2191858	['G', 'T']	19959	2687.269278949742	328.92441980573534	-0.0039621224220069	0.0200576409841298	-0.1975368102929896	0.843409	0.843409	chr20	2191858	0.0739617689489921	chr20:2191858:G:T
chr20:2191900	['C', 'T']	19959	11507.153079120108	1674.9820826656803	0.0148144112979048	0.0112378736815969	1.3182575029442432	0.187433	0.187433	chr20	2191900	0.7271539435646399	chr20:2191900:C:T
chr20:2192001	['T', 'A']	19959	6005.407097388603	739.8281361324136	-0.0125211052953884	0.0141993197023412	-0.8818102245647654	0.37789	0.37789	chr20	2192001	0.4226346005473453	chr20:2192001:T:A
chr20:2192217	['C', 'T']	19959	7280.907741251342	1062.9126735780965	0.0147633258161318	0.0132230204705563	1.116486649098464	0.264227	0.264227	chr20	2192217	0.5780228061314703	chr20:2192217:C:T
chr20:2192260	['C', 'T']	19959	9697.743394417475	1234.20022629419	-0.0102213961880498	0.0122567368453271	-0.8339410658022506	0.404324	0.404324	chr20	2192260	0.3932704789032498	chr20:2192260:C:T
chr20:2192400	['A', 'G']	19959	7925.76522785381	970.000300186032	-0.0110693235521469	0.0127155694273433	-0.8705330591285663	0.38402	0.38402	chr20	2192400	0.4156461567172326	chr20:2192400:A:G
chr20:2192748	['T', 'A']	19959	1426.0714500450947	198.1813215840461	0.0179221417463383	0.0271700602148761	0.6596283410710144	0.5095	0.5095	chr20	2192748	0.2928558116575548	chr20:2192748:T:A
chr20:2193255	['A', 'T']	19959	22361.083157894736	3038.5793334298737	-0.0006897500377704	0.0101785753634483	-0.0677648897946286	0.945973	0.945973	chr20	2193255	0.0241212590721513	chr20:2193255:A:T
chr20:2193288	['G', 'A']	19959	11959.396792783762	1571.5351822358812	-0.0096730227369002	0.0109780227234819	-0.8811261354205145	0.37826	0.37826	chr20	2193288	0.4222095817782412	chr20:2193288:G:A
chr20:2193473	['T', 'C']	19959	7128.857852234536	1054.1878804653018	0.0168597260865533	0.0132853215915087	1.2690491510065665	0.204438	0.204438	chr20	2193473	0.6894383763629192	chr20:2193473:T:C
chr20:2193654	['T', 'C']	19959	13244.9816568937	1695.8070928661898	-0.0139150244025931	0.0106926488093221	-1.3013636425112542	0.193149	0.193149	chr20	2193654	0.7141075360079321	chr20:2193654:T:C
chr20:2195323	['G', 'A']	19959	12101.212607105275	1589.5907931781585	-0.0057213151393228	0.0109953635531972	-0.5203388784411055	0.602833	0.602833	chr20	2195323	0.2198029817628046	chr20:2195323:G:A
chr20:2195478	['T', 'A']	19959	7999.210167452124	1031.931166572298	-0.0097794574893013	0.0126364188832697	-0.7739105184498911	0.438993	0.438993	chr20	2195478	0.3575424047820494	chr20:2195478:T:A
chr20:2197796	['A', 'G']	19959	19347.78563552526	2574.59411396092	-0.0022040291887508	0.0100843058287038	-0.21856032791839	0.826995	0.826995	chr20	2197796	0.0824971161777723	chr20:2197796:A:G
chr20:2199069	['A', 'G']	19959	3522.1764705882288	512.8773369069485	0.0146605972463671	0.0179426336950189	0.8170816779499365	0.413892	0.413892	chr20	2199069	0.383112967871848	chr20:2199069:A:G
chr20:2199135	['A', 'G']	19959	3312.9959404600813	488.7305438875234	0.016862458352781	0.0184361911522354	0.914638941066546	0.360392	0.360392	chr20	2199135	0.4432248580770393	chr20:2199135:A:G
chr20:2199173	['A', 'C']	19959	34690.21422128683	4678.646191322998	-0.0075390573116668	0.0149692514767133	-0.503636225458224	0.614523	0.614523	chr20	2199173	0.2114618579587239	chr20:2199173:A:C
chr20:2199519	['T', 'C']	19959	11383.28133299925	1556.331172108446	0.0018436676204364	0.0111419725832857	0.1654704861868126	0.868575	0.868575	chr20	2199519	0.0611926749948564	chr20:2199519:T:C
chr20:2200079	['C', 'T']	19959	30469.68629711307	4074.0462919376696	-0.0085334521001473	0.0118444651631878	-0.7204590483890354	0.471251	0.471251	chr20	2200079	0.3267477152073261	chr20:2200079:C:T
chr20:2200527	['T', 'A']	19959	17012.55712567649	2286.7694427842816	-0.0031081352245852	0.010226086913338	-0.303941796204691	0.761175	0.761175	chr20	2200527	0.1185154841006569	chr20:2200527:T:A
chr20:2200812	['T', 'C']	19959	4341.870157855174	543.959341011236	-0.0087423394726482	0.0162798044409287	-0.5370051897349161	0.59127	0.59127	chr20	2200812	0.228214155780163	chr20:2200812:T:C
chr20:2200848	['C', 'T']	19959	2872.5756953144573	400.08585323215095	0.010538132690292	0.0197231692212476	0.5343021992094121	0.593138	0.593138	chr20	2200848	0.2268442515497809	chr20:2200848:C:T
chr20:2202962	['C', 'T']	19959	18589.725582560764	2385.673205187995	-0.0137167235247024	0.0101221866072464	-1.3551146661219131	0.175396	0.175396	chr20	2202962	0.7559803151759994	chr20:2202962:C:T
chr20:2203046	['C', 'T']	19959	30749.24372274845	4128.258876871133	-0.0101420080119411	0.0121098314591648	-0.8375019954770327	0.40232	0.40232	chr20	2203046	0.3954283773871293	chr20:2203046:C:T
chr20:2203360	['C', 'T']	19959	8049.016387691692	1018.4503038173302	-0.0084817331939966	0.0125011507654586	-0.6784761941622334	0.497478	0.497478	chr20	2203360	0.3032261203250154	chr20:2203360:C:T
chr20:2203691	['T', 'C']	19959	4781.43737783792	722.2444170502978	0.0203835362290916	0.015659369188327	1.301683099999083	0.19304	0.19304	chr20	2203691	0.7143526910992706	chr20:2203691:T:C
chr20:2203849	['T', 'C']	19959	27527.89611105543	3750.290837440452	-0.0016127158220799	0.0108340092406927	-0.1488567884936427	0.881668	0.881668	chr20	2203849	0.05469492157091	chr20:2203849:T:C
chr20:2203923	['T', 'C']	19959	20613.131094963668	2932.221804571607	0.0084072468736807	0.0100383994767577	0.837508697790558	0.402317	0.402317	chr20	2203923	0.3954316158249484	chr20:2203923:T:C
chr20:2204076	['A', 'G']	19959	7139.715438192114	989.4166088326735	0.009611193898128	0.0133001833300628	0.7226361967811071	0.469912	0.469912	chr20	2204076	0.3279834643891792	chr20:2204076:A:G
chr20:2204674	['T', 'C']	19959	16692.50901984366	2194.781783913448	-0.009144695515039	0.0101668051667905	-0.8994659939889245	0.368415	0.368415	chr20	2204674	0.4336626958350973	chr20:2204674:T:C
chr20:2204711	['C', 'T']	19959	19357.72887218045	2693.025987310121	0.0050003906442165	0.010102867040916	0.4949476840549607	0.620643	0.620643	chr20	2204711	0.2071581384911558	chr20:2204711:C:T
chr20:2204721	['G', 'A']	19959	19467.87696702416	2674.207156043561	-0.0005724896119676	0.0101202050114552	-0.0565689737826069	0.954889	0.954889	chr20	2204721	0.0200471095568283	chr20:2204721:G:A
chr20:2205078	['T', 'G']	19959	2839.4267889356584	419.924566539697	0.0081585964846551	0.0195654274744988	0.4169904539672759	0.67669	0.67669	chr20	2205078	0.169610241392855	chr20:2205078:T:G
chr20:2205346	['C', 'T']	19959	6113.756842105264	758.8312983781925	-0.0178982006975448	0.0139320130891696	-1.2846815878645963	0.198918	0.198918	chr20	2205346	0.7013259159858128	chr20:2205346:C:T
chr20:2205740	['AG', 'A']	19959	11924.32876643329	1536.1252470115342	-0.0130441327420718	0.0111550530393101	-1.1693474424643748	0.242278	0.242278	chr20	2205740	0.6156860200861212	chr20:2205740:AG:A
chr20:2205894	['G', 'A']	19959	6828.737105909479	909.8930481323148	-0.0082106217047085	0.0133401518901041	-0.6154818754949282	0.538244	0.538244	chr20	2205894	0.2690208027147215	chr20:2205894:G:A
chr20:2206129	['T', 'C']	19959	30320.787304452468	4159.779987714258	-0.0019734979331777	0.0118732075709384	-0.1662143882676009	0.86799	0.86799	chr20	2206129	0.0614852782449783	chr20:2206129:T:C
chr20:2206778	['A', 'G']	19959	2644.132478204229	425.72405122591294	0.0282958247351487	0.0202659905580471	1.396222141429604	0.162663	0.162663	chr20	2206778	0.7887112222520821	chr20:2206778:A:G
chr20:2206784	['G', 'A']	19959	9522.95425164103	1122.8535746899754	-0.0207348648807121	0.0118597069718664	-1.7483454633322166	0.0804196	0.0804196	chr20	2206784	1.094638091370198	chr20:2206784:G:A
chr20:2206960	['G', 'C']	19959	2855.0	344.05611397697453	-0.005828958683887	0.0198129413819299	-0.294199562373069	0.768608	0.768608	chr20	2206960	0.1142950995258805	chr20:2206960:G:C
chr20:2207297	['G', 'T']	19959	6565.328940775629	972.6014141850214	0.0189957616326173	0.0136452216478948	1.3921182171158	0.163902	0.163902	chr20	2207297	0.785415746956259	chr20:2207297:G:T
chr20:2207298	['C', 'T']	19959	6565.328940775629	972.6014141850214	0.0189957616326173	0.0136452216478948	1.3921182171158	0.163902	0.163902	chr20	2207298	0.785415746956259	chr20:2207298:C:T
chr20:2207724	['G', 'A']	19959	8627.432257741257	1169.4720462669738	0.0007521322613861	0.0122944963370518	0.0611763378317079	0.951219	0.951219	chr20	2207724	0.0217194835441741	chr20:2207724:G:A
chr20:2207751	['G', 'C']	19959	2537.127116945586	392.7916932683903	0.0189910723835515	0.0206386432728396	0.9201705815877776	0.357495	0.357495	chr20	2207751	0.4467300279540748	chr20:2207751:G:C
chr20:2207896	['G', 'T']	19959	16759.839713398134	2476.4240721799843	0.0189402172057608	0.0101837155227779	1.8598533279329368	0.062921	0.062921	chr20	2207896	1.2012043837755342	chr20:2207896:G:T
chr20:2208408	['C', 'T']	19959	2538.635962714244	380.62121745524144	0.0146337007387217	0.0206295066843966	0.7093577642256509	0.478111	0.478111	chr20	2208408	0.3204712642850827	chr20:2208408:C:T
chr20:2208409	['G', 'A']	19959	18271.323542679565	2391.764316701251	-0.0128025833901224	0.0101735075903394	-1.2584237320744227	0.208253	0.208253	chr20	2208409	0.6814087336231615	chr20:2208409:G:A
chr20:2208520	['G', 'A']	19959	19578.92382861438	2393.959482813839	-0.0242760300645508	0.0100581588104742	-2.4135659937353955	0.0158062	0.0158062	chr20	2208520	1.801172527119883	chr20:2208520:G:A
chr20:2209126	['T', 'C']	19959	2533.2538457684022	381.7639134388536	0.0157218522836196	0.0206456598691503	0.761508829616624	0.446362	0.446362	chr20	2209126	0.3503127851564385	chr20:2209126:T:C
chr20:2211870	['G', 'C']	19959	3086.463920625376	434.5988751197939	0.011767118886073	0.0190951544326792	0.6162358585555577	0.537746	0.537746	chr20	2211870	0.2694228114089119	chr20:2211870:G:C
chr20:2212281	['A', 'G']	19959	37405.0	5089.896445619756	0.0123410637956509	0.0207639579015593	0.5943502608779688	0.552285	0.552285	chr20	2212281	0.2578367520066201	chr20:2212281:A:G
chr20:2212368	['A', 'G']	19959	10664.068597484593	1433.4242453106278	0.0009469172889833	0.0114517600524801	0.0826874894901632	0.934101	0.934101	chr20	2212368	0.0296061629870421	chr20:2212368:A:G
chr20:2213671	['G', 'A']	19959	3299.620878293604	451.0847800650984	0.0043609813523821	0.0184822824117499	0.2359546973272973	0.81347	0.81347	chr20	2213671	0.0896584587992793	chr20:2213671:G:A
chr20:2213840	['A', 'G']	19959	3001.6384781269003	485.2248956325706	0.0289246686026207	0.0193954264944384	1.4913138729336404	0.135895	0.135895	chr20	2213840	0.8667965220192102	chr20:2213840:A:G
chr20:2213946	['G', 'A']	19959	3275.461642599277	445.6079133303277	0.0040481338914941	0.0185402053953058	0.2183435299222249	0.827164	0.827164	chr20	2213946	0.0824083752916821	chr20:2213946:G:A
chr20:2214107	['T', 'C']	19959	5048.011676271612	680.486363712458	-0.0039631943184784	0.0151208675117575	-0.262100988279723	0.793246	0.793246	chr20	2214107	0.1005921091831852	chr20:2214107:T:C
chr20:2214589	['A', 'G']	19959	3275.820637466172	447.4791890386288	0.0048237848448605	0.0185350566793887	0.260251960827542	0.794672	0.794672	chr20	2214589	0.099812088933178	chr20:2214589:A:G
chr20:2214718	['A', 'G']	19959	10675.674401122582	1437.627964614507	0.001319134225836	0.0114515397444192	0.1151927387300788	0.908294	0.908294	chr20	2214718	0.0417735546605642	chr20:2214718:A:G
chr20:2215186	['G', 'C']	19959	8317.917251403367	1127.6713852089918	-0.0003366354443966	0.0124535036510401	-0.0270313844063101	0.978435	0.978435	chr20	2215186	0.0094680203677284	chr20:2215186:G:C
chr20:2215639	['G', 'A']	19959	34043.411334368895	4625.101291979509	0.0017017960967272	0.0142579000533314	0.1193581165782995	0.904993	0.904993	chr20	2215639	0.0433547799916259	chr20:2215639:G:A
chr20:2215913	['G', 'C']	19959	3276.65667752443	450.05459802414254	0.0058642196944109	0.018533487878839	0.3164120932199998	0.751693	0.751693	chr20	2215913	0.1239594940209373	chr20:2215913:G:C
chr20:2216413	['G', 'A']	19959	964.0	114.02341244995463	-0.0063715380718765	0.0331547925096293	-0.1921754771961241	0.847607	0.847607	chr20	2216413	0.0718054653061934	chr20:2216413:G:A
chr20:2216709	['A', 'G']	19959	3272.819885737196	448.2925804986758	0.0053740600278001	0.0185400866130944	0.2898616462775613	0.771925	0.771925	chr20	2216709	0.1124248935352982	chr20:2216709:A:G
chr20:2217224	['G', 'T']	19959	5239.525028811946	845.4470722061113	0.0295452408993178	0.0150169742008945	1.9674563266918264	0.0491445	0.0491445	chr20	2217224	1.308525079119872	chr20:2217224:G:T
chr20:2217262	['G', 'A']	19959	3330.347598692481	466.0225802970236	0.0085400249578483	0.0184256813759099	0.4634848928308132	0.643022	0.643022	chr20	2217262	0.1917741681097527	chr20:2217262:G:A
chr20:2217642	['G', 'A']	19959	3048.458208057727	435.2281217986941	0.0137614317887517	0.0191986526507663	0.7167915394418275	0.473511	0.473511	chr20	2217642	0.3246699275713494	chr20:2217642:G:A
chr20:2217691	['AAG', 'A']	19959	1386.138898632059	231.20163438152392	0.0387077586484953	0.027716894138641	1.396540263670148	0.162567	0.162567	chr20	2217691	0.7889676086338647	chr20:2217691:AAG:A
chr20:2217970	['C', 'A']	19959	3478.174265958513	508.90793459991727	0.0147549834082925	0.0179967974007107	0.8198671730176715	0.412302	0.412302	chr20	2217970	0.3847845585121096	chr20:2217970:C:A
chr20:2218253	['A', 'C']	19959	11497.152076965476	1607.9018964159904	0.0070316409645517	0.0111932633351135	0.6282029426122085	0.529878	0.529878	chr20	2218253	0.2758241115801133	chr20:2218253:A:C
chr20:2219171	['C', 'A']	19959	3838.384777482313	630.8326867833579	0.0292176657865309	0.0171020811012954	1.7084275073586077	0.0875726	0.0875726	chr20	2219171	1.0576317560489692	chr20:2219171:C:A
chr20:2219659	['A', 'G']	19959	2114.2118554893023	202.4538721954383	-0.0482339895615256	0.0225163359332543	-2.1421775596396646	0.0321913	0.0321913	chr20	2219659	1.4922614845934674	chr20:2219659:A:G
chr20:2220611	['G', 'A']	19959	15838.0	2055.1102287119784	-0.0088760128608214	0.0102844754701757	-0.8630496408456803	0.388121	0.388121	chr20	2220611	0.411032858323156	chr20:2220611:G:A
chr20:2220814	['C', 'T']	19959	4042.0	523.1573697780152	-0.0114034511017072	0.0167026014683811	-0.6827350292285053	0.494782	0.494782	chr20	2220814	0.3055861082403056	chr20:2220814:C:T
chr20:2222578	['C', 'A']	19959	1712.1715688730771	258.3313442723886	0.0271683184481169	0.0251485917119631	1.0803117231885828	0.280016	0.280016	chr20	2222578	0.5528171525392687	chr20:2222578:C:A
chr20:2224063	['T', 'C']	19959	8930.789827110999	1395.972693883238	0.0257594734452463	0.0121172990951549	2.125842833700969	0.0335286	0.0335286	chr20	2224063	1.4745845803310482	chr20:2224063:T:C
chr20:2224526	['T', 'C']	19959	12875.225418462463	1829.2063579047992	0.0086989774054183	0.0109118265562265	0.7972063485974754	0.425341	0.425341	chr20	2224526	0.371262752212998	chr20:2224526:T:C
chr20:2225295	['T', 'C']	19959	6309.896857615396	922.9410636740436	0.0146009110160678	0.0140138666180985	1.0418902515606283	0.297475	0.297475	chr20	2225295	0.5265495268035487	chr20:2225295:T:C
chr20:2225311	['G', 'A']	19959	6848.745125557616	1051.9038635073543	0.0214977322089572	0.0134771244155671	1.5951275321110514	0.1107	0.1107	chr20	2225311	0.9558523791212772	chr20:2225311:G:A
chr20:2225332	['T', 'C']	19959	4032.010073168288	568.075206592395	0.0048038093447137	0.0168178289912376	0.2856378993517282	0.775158	0.775158	chr20	2225332	0.110609766481524	chr20:2225332:T:C
chr20:2225628	['C', 'T']	19959	15909.782739437682	2256.77230342542	0.0095748287938123	0.0103368909879628	0.926277427609724	0.354313	0.354313	chr20	2225628	0.4506129127961236	chr20:2225628:C:T
chr20:2225660	['A', 'G']	19959	4009.602675886952	549.6885669774441	5.139154551532123e-05	0.0168070259061697	0.0030577417921665	0.99756	0.99756	chr20	2225660	0.0010609734504809	chr20:2225660:A:G
chr20:2226021	['T', 'C']	19959	17813.9252594115	2558.187479928813	0.0130766595774041	0.0101498677826036	1.2883576276547108	0.197636	0.197636	chr20	2226021	0.7041339444785684	chr20:2226021:T:C
chr20:2226505	['C', 'A']	19959	1850.092694658784	283.98180723999053	0.0278610866096127	0.024223383366208	1.1501732102576283	0.250086	0.250086	chr20	2226505	0.6019106197166322	chr20:2226505:C:A
chr20:2227757	['A', 'G']	19959	16947.491152438713	2360.4327049563026	0.0065834585490454	0.0102341927497346	0.6432806875965988	0.520049	0.520049	chr20	2227757	0.2839557343901227	chr20:2227757:A:G
chr20:2229211	['A', 'G']	19959	851.0426395430404	96.69257516535926	-0.0071984272123419	0.0351595856969318	-0.204735837173706	0.837781	0.837781	chr20	2229211	0.0768694932093711	chr20:2229211:A:G
chr20:2229350	['C', 'G']	19959	5978.898677089597	855.5247532705131	0.0112570980107283	0.0143144872934075	0.7864129381645891	0.431635	0.431635	chr20	2229350	0.3648833469117959	chr20:2229350:C:G
chr20:2229609	['T', 'C']	19959	7861.757267441861	1148.1414832210871	0.0143545324761063	0.0127498390872741	1.1258598934345705	0.260238	0.260238	chr20	2229609	0.5846292873849082	chr20:2229609:T:C
chr20:2229717	['T', 'C']	19959	1862.1458667736763	288.9918473257313	0.0298165835540317	0.0241759751962005	1.2333146155244905	0.217473	0.217473	chr20	2229717	0.6625946544743521	chr20:2229717:T:C
chr20:2229884	['A', 'C']	19959	16940.790236078392	2353.213127888612	0.0057631751540769	0.0102348687802683	0.5630922367258568	0.573378	0.573378	chr20	2229884	0.2415589745599178	chr20:2229884:A:C
chr20:2230069	['A', 'G']	19959	3650.0	554.8551184454111	0.0219379160266549	0.0175067328813091	1.2531130837140194	0.210179	0.210179	chr20	2230069	0.6774106786014286	chr20:2230069:A:G
chr20:2230548	['C', 'A']	19959	9065.725304465494	1205.187031461969	-0.004461552616175	0.0120291542454405	-0.3708949544699822	0.71072	0.71072	chr20	2230548	0.14830146313162	chr20:2230548:C:A
chr20:2230879	['A', 'G']	19959	38703.93917226175	5278.381807986983	0.0087501420071755	0.0297093056981654	0.2945252944001289	0.76836	0.76836	chr20	2230879	0.1144352521282075	chr20:2230879:A:G
chr20:2231027	['C', 'T']	19959	5408.812988574865	649.3978786046223	-0.0200207438443711	0.0147570906875985	-1.3566863732291126	0.174896	0.174896	chr20	2231027	0.7572201230415793	chr20:2231027:C:T
chr20:2231564	['T', 'C']	19959	7958.744709932142	1157.1777882000506	0.0134914597351044	0.012773392276341	1.0562158777581288	0.290882	0.290882	chr20	2231564	0.5362831523952218	chr20:2231564:T:C
chr20:2232080	['T', 'C']	19959	8105.436626071267	1192.356581459061	0.0155079827624463	0.0126247239457189	1.228381929705887	0.219318	0.219318	chr20	2232080	0.6589257231794202	chr20:2232080:T:C
chr20:2233091	['G', 'A']	19959	6297.621115517844	918.5688024100648	0.0101390414254047	0.013862450094278	0.7314032769423489	0.464541	0.464541	chr20	2233091	0.3329759495111137	chr20:2233091:G:A
chr20:2233100	['A', 'T']	19959	6325.467692307672	924.2207662621894	0.0101940186934211	0.0138759578681766	0.7346533327836243	0.462559	0.462559	chr20	2233100	0.3348328645677259	chr20:2233100:A:T
chr20:2233441	['T', 'A']	19959	6279.202235364875	922.6339772284026	0.0111858872419218	0.0138596952323193	0.8070803184645483	0.41963	0.41963	chr20	2233441	0.3771334709820064	chr20:2233441:T:A
chr20:2233495	['T', 'G']	19959	6054.606704414491	875.234542894978	0.0084646511517368	0.0140568750010804	0.6021716171685574	0.547067	0.547067	chr20	2233495	0.261959481804784	chr20:2233495:T:G
chr20:2233816	['A', 'C']	19959	20774.24507592843	3033.56422930178	0.0199547741733001	0.010124012597475	1.9710341113440475	0.0487338	0.0487338	chr20	2233816	1.3121697233470442	chr20:2233816:A:C
chr20:2233936	['A', 'G']	19959	14249.995487590875	2018.47609172954	0.0089768416969814	0.0105907248695928	0.8476135304727788	0.396663	0.396663	chr20	2233936	0.4015783078324936	chr20:2233936:A:G
chr20:2234139	['G', 'A']	19959	30830.268079987967	4195.8012387245735	0.0041489112635065	0.0120713965986602	0.3436977013883381	0.731077	0.731077	chr20	2234139	0.1360368789737526	chr20:2234139:G:A
chr20:2234330	['C', 'T']	19959	4812.581344032098	717.2318260511526	0.0112829268389475	0.0154479716702179	0.7303824139385164	0.465165	0.465165	chr20	2234330	0.3323929699511213	chr20:2234330:C:T
chr20:2234499	['A', 'G']	19959	14365.879077925332	1964.5452659188568	0.0002268367175782	0.0105987424405541	0.0214022294484957	0.982925	0.982925	chr20	2234499	0.007479618819729	chr20:2234499:A:G
chr20:2236523	['C', 'T']	19959	30574.55164107196	4171.108521408218	0.0028331894079537	0.0120331435667701	0.2354488161994211	0.813863	0.813863	chr20	2236523	0.0894486950512252	chr20:2236523:C:T
chr20:2236645	['A', 'C']	19959	9018.25919615115	1240.8320205292805	0.0004888112049731	0.0120884625612627	0.0404361764364945	0.967746	0.967746	chr20	2236645	0.0142386150816167	chr20:2236645:A:C
chr20:2236711	['C', 'T']	19959	25751.870715574263	3674.335349817323	0.0172186393320092	0.0106099137021507	1.6228821284869563	0.10463	0.10463	chr20	2236711	0.9803437746806511	chr20:2236711:C:T
chr20:2236889	['CCT', 'C']	19959	3050.91715531499	419.88170168131205	0.0060043127103582	0.0189575668518466	0.3167238051845981	0.751456	0.751456	chr20	2236889	0.1240964435755908	chr20:2236889:CCT:C
chr20:2238124	['G', 'A']	19959	34922.99894763218	4824.082552582531	0.0199991203421621	0.0152706067964333	1.3096480453437656	0.19033	0.19033	chr20	2238124	0.7204927523982431	chr20:2238124:G:A
chr20:2238313	['C', 'T']	19959	3708.371598937716	559.2113333064111	0.0207619494679139	0.0173316498642784	1.1979211229454612	0.230962	0.230962	chr20	2238313	0.6364594683670179	chr20:2238313:C:T
chr20:2238576	['G', 'A']	19959	34922.99894763218	4820.543811500302	0.0192598644978984	0.0152672422427745	1.261515615697622	0.207138	0.207138	chr20	2238576	0.6837402213554932	chr20:2238576:G:A
chr20:2239064	['A', 'T']	19959	3649.731445752944	541.0371991846525	0.0195906713938171	0.0174497459281991	1.1226909248093002	0.261582	0.261582	chr20	2239064	0.5823921440237276	chr20:2239064:A:T
chr20:2239395	['T', 'G']	19959	11924.194868968283	1743.078556529968	0.0168536596052361	0.0111159249000627	1.5161724963741894	0.129492	0.129492	chr20	2239395	0.8877570614142016	chr20:2239395:T:G
chr20:2241635	['G', 'A']	19959	5863.875921560763	849.8116425592225	0.0115947194430236	0.0143172136524061	0.8098446893732747	0.418039	0.418039	chr20	2241635	0.3787831998165974	chr20:2241635:G:A
chr20:2242155	['C', 'T']	19959	2672.7971289412785	369.35007595716337	0.0065341045924579	0.0204275193566106	0.3198677469539838	0.749072	0.749072	chr20	2242155	0.1254764363728062	chr20:2242155:C:T
chr20:2242510	['G', 'A']	19959	2998.963578820458	422.1193147888406	0.0042018725727823	0.0193354436205303	0.2173145160383486	0.827965	0.827965	chr20	2242510	0.0819880214616635	chr20:2242510:G:A
chr20:2242835	['A', 'G']	19959	24548.14964418162	3294.4569516434744	-0.0038001912070466	0.0104011664259101	-0.3653620230111945	0.714845	0.714845	chr20	2242835	0.1457881161600392	chr20:2242835:A:G
chr20:2243008	['T', 'C']	19959	2606.3917618761275	291.0656265398308	-0.0240225467330556	0.0205302776051602	-1.1701033563724264	0.241973	0.241973	chr20	2243008	0.6162330910658236	chr20:2243008:T:C
chr20:2243141	['A', 'G']	19959	3070.0767341619885	434.3301204144805	0.0098882740442752	0.0189582990679844	0.5215802329531747	0.601968	0.601968	chr20	2243141	0.2204265947767281	chr20:2243141:A:G
chr20:2243149	['G', 'A']	19959	5065.522778529545	687.6934169218007	-9.175604312595796e-05	0.0152263779108413	-0.0060261241158757	0.995192	0.995192	chr20	2243149	0.0020931237804869	chr20:2243149:G:A
chr20:2243185	['T', 'C']	19959	4984.729120547401	612.6717331610115	-0.0128368265750331	0.0153438827681253	-0.8366087494946038	0.402823	0.402823	chr20	2243185	0.3948857404820897	chr20:2243185:T:C
chr20:2243577	['C', 'T']	19959	2563.926895306859	349.85316974382584	-0.0010146414418716	0.0208044933076129	-0.0487703029758669	0.961103	0.961103	chr20	2243577	0.0172300671341588	chr20:2243577:C:T
chr20:2244339	['A', 'G']	19959	9133.830518667	1288.7405405896268	0.0052949399647074	0.011990706336859	0.4415869937895962	0.658793	0.658793	chr20	2244339	0.1812510240704744	chr20:2244339:A:G
chr20:2244417	['A', 'C']	19959	2660.533199699323	372.1748086243728	0.001194085779941	0.0204369983367817	0.0584276497097891	0.953409	0.953409	chr20	2244417	0.020720752732148	chr20:2244417:A:C
chr20:2244520	['C', 'T']	19959	2544.0196982607386	345.2754150242573	-0.0020163656242437	0.0208643594479057	-0.0966416260838573	0.923012	0.923012	chr20	2244520	0.0347926527120019	chr20:2244520:C:T
chr20:2245223	['G', 'A']	19959	7616.0	968.041245108422	-0.0076632195229363	0.0128436691402022	-0.5966534515397578	0.550746	0.550746	chr20	2245223	0.2590486483927845	chr20:2245223:G:A
chr20:2245984	['G', 'A']	19959	22198.561040392902	2943.5755729403204	-0.0071989590240928	0.0101062815844979	-0.7123251973441274	0.476272	0.476272	chr20	2245984	0.3221449498823552	chr20:2245984:G:A
chr20:2246235	['C', 'T']	19959	1798.0	240.4888002497996	0.0153903292573115	0.0246641740896671	0.6239953221770018	0.532638	0.532638	chr20	2246235	0.2735678529147181	chr20:2246235:C:T
chr20:2246692	['C', 'G']	19959	6707.352395749798	828.4392736394074	-0.0124726066339665	0.0134964082817749	-0.9241426588145728	0.355423	0.355423	chr20	2246692	0.4492544717195694	chr20:2246692:C:G
chr20:2246709	['A', 'G']	19959	6720.0	833.410587618565	-0.0118438017021429	0.0134846169611747	-0.8783194759067978	0.379781	0.379781	chr20	2246709	0.420466766301375	chr20:2246709:A:G
chr20:2246787	['A', 'G']	19959	3530.884534429188	491.0469480718203	0.0031452105687067	0.0179763189212064	0.1749641059714612	0.86111	0.86111	chr20	2246787	0.0649413673133527	chr20:2246787:A:G
chr20:2247090	['C', 'T']	19959	6190.17101042502	737.731921063365	-0.0159157104292058	0.0139263959557636	-1.142844888208062	0.253117	0.253117	chr20	2247090	0.5966786855084554	chr20:2247090:C:T
chr20:2247273	['T', 'C']	19959	3608.180779637238	378.92205816420267	-0.0322703736917079	0.0176775526011843	-1.8255000802286376	0.0679405	0.0679405	chr20	2247273	1.1678712613158302	chr20:2247273:T:C
chr20:2247587	['A', 'G']	19959	13479.026007215874	1691.8734159092232	-0.0133853552383944	0.0107317617239594	-1.2472654148210016	0.212315	0.212315	chr20	2247587	0.6730193219569301	chr20:2247587:A:G
chr20:2247802	['C', 'T']	19959	8361.675770483587	1192.2498077700363	0.005606181073625	0.0124080209707611	0.4518191165888337	0.651404	0.651404	chr20	2247802	0.1861495789418642	chr20:2247802:C:T
chr20:2247914	['C', 'G']	19959	8365.0	1190.997231969108	0.0054281516326722	0.0124067409472058	0.4375163192147315	0.661742	0.661742	chr20	2247914	0.179311300312759	chr20:2247914:C:G
chr20:2248225	['C', 'T']	19959	24857.981809070407	3312.0410980328606	-0.0059357858758025	0.0104370129579362	-0.5687245862130479	0.569549	0.569549	chr20	2248225	0.2444689063273258	chr20:2248225:C:T
chr20:2249020	['C', 'CT']	19959	10084.132350706575	1189.312151277984	-0.0231651172593401	0.0117769348296459	-1.966990358223505	0.0491982	0.0491982	chr20	2249020	1.3080507863458046	chr20:2249020:C:CT
chr20:2249051	['CTTCTCTTTCT', 'C']	19959	3614.408775633297	380.0866248044442	-0.0314696001950418	0.0176975110223074	-1.778193563794081	0.0753873	0.0753873	chr20	2249051	1.1227018106882811	chr20:2249051:CTTCTCTTTCT:C
chr20:2249140	['TC', 'T']	19959	8873.778401403157	1281.4137336475485	0.00692905935022	0.0121327834084932	0.571102204410042	0.567937	0.567937	chr20	2249140	0.2456998369471267	chr20:2249140:TC:T
chr20:2249198	['G', 'A']	19959	39298.0	5344.294866928339	0.0162108863928454	0.0410707484091045	0.3947063791331308	0.693064	0.693064	chr20	2249198	0.1592266592360075	chr20:2249198:G:A
chr20:2249661	['C', 'T']	19959	3526.8272576844	488.1291233905588	0.0022839921532155	0.0179893362579503	0.1269636700579302	0.89897	0.89897	chr20	2249661	0.0462548010941913	chr20:2249661:C:T
chr20:2249690	['C', 'T']	19959	3530.884534429188	491.2808791720189	0.0032089660991951	0.0179778142398107	0.1784958981325465	0.858335	0.858335	chr20	2249690	0.0663431780530152	chr20:2249690:C:T
chr20:2249963	['A', 'T']	19959	37487.39109952891	5171.662574229905	0.0344278179621914	0.0210860437094749	1.6327300861432548	0.102542	0.102542	chr20	2249963	0.9890982162452082	chr20:2249963:A:T
chr20:2250232	['C', 'T']	19959	8356.51210344309	1196.0042508149008	0.0061928104942329	0.0124111767577983	0.4989704534134378	0.617806	0.617806	chr20	2250232	0.2091478782387798	chr20:2250232:C:T
chr20:2250235	['G', 'A']	19959	8880.224616618223	1286.5295926617466	0.0077294156232529	0.0121324419503196	0.6370865531360961	0.524076	0.524076	chr20	2250235	0.280605728307755	chr20:2250235:G:A
chr20:2250438	['C', 'T']	19959	8305.664545226758	1261.3981207494587	0.0161899271367143	0.0124441656068732	1.3010054388678518	0.193272	0.193272	chr20	2250438	0.7138310591959669	chr20:2250438:C:T
chr20:2250486	['A', 'C']	19959	15773.951588653908	2154.911756157675	-0.0014774764943054	0.010273784870391	-0.1438103399034118	0.885652	0.885652	chr20	2250486	0.0527368922986314	chr20:2250486:A:C
chr20:2251544	['T', 'C']	19959	9475.84859419636	1244.9569209542967	-0.0043268777466218	0.0118531206493609	-0.3650412304590155	0.715084	0.715084	chr20	2251544	0.1456429391867189	chr20:2251544:T:C
chr20:2251817	['C', 'A']	19959	8890.117933039293	1145.064673952969	-0.0073576712459485	0.0121295373781808	-0.6065912504778547	0.544129	0.544129	chr20	2251817	0.264298127238097	chr20:2251817:C:A
chr20:2252606	['C', 'T']	19959	18281.579783502057	2518.239439640889	0.001859177699528	0.0100918851290731	0.1842250160153022	0.853839	0.853839	chr20	2252606	0.0686240122189195	chr20:2252606:C:T
chr20:2252608	['T', 'A']	19959	8874.333884546	1285.5232476894937	0.0077605430515339	0.0121325985610045	0.6396439322139282	0.522411	0.522411	chr20	2252608	0.2819876870373369	chr20:2252608:T:A
chr20:2253130	['T', 'C']	19959	12874.935207456405	1725.6256236237782	-0.0001688830824144	0.0107832853009379	-0.0156615611755913	0.987505	0.987505	chr20	2253130	0.005460696747667	chr20:2253130:T:C
chr20:2253267	['C', 'T']	19959	8944.896327103272	1162.454930912706	-0.0056309124128976	0.0121001887336605	-0.4653574036604486	0.641681	0.641681	chr20	2253267	0.1926808198599997	chr20:2253267:C:T
chr20:2254824	['G', 'A']	19959	12828.99874655302	1716.9721026230447	-0.0002588989975793	0.0107968704518048	-0.0239790778943765	0.98087	0.98087	chr20	2254824	0.0083885481999115	chr20:2254824:G:A
chr20:2255089	['C', 'A']	19959	7140.357751277683	1026.5186173557472	0.0037419710476948	0.0132155524001589	0.2831490454874809	0.777066	0.777066	chr20	2255089	0.1095420928869769	chr20:2255089:C:A
chr20:2255112	['T', 'G']	19959	3476.2191760224546	496.3525337826204	0.0072863157207996	0.0181010800673794	0.4025348594491076	0.687295	0.687295	chr20	2255112	0.1628568155268605	chr20:2255112:T:G
chr20:2256129	['G', 'A']	19959	38553.0	5205.860811296127	-0.0169526864569926	0.0280013004462553	-0.6054249690842377	0.544904	0.544904	chr20	2256129	0.2636800040401901	chr20:2256129:G:A
chr20:2256244	['C', 'T']	19959	8750.876885303402	1142.8688222658784	-0.0018161010918409	0.0122241049498503	-0.1485672038395912	0.881897	0.881897	chr20	2256244	0.054582134759066	chr20:2256244:C:T
chr20:2256328	['G', 'A']	19959	1945.292393265184	290.05902036547104	0.0113905923297552	0.0236314960370385	0.4820089389136583	0.629805	0.629805	chr20	2256328	0.2007938958369949	chr20:2256328:G:A
chr20:2256871	['C', 'T']	19959	2235.026533828086	329.3498948985669	0.0073942263268138	0.0222552070994358	0.3322470239785491	0.739706	0.739706	chr20	2256871	0.1309408585776334	chr20:2256871:C:T
chr20:2257179	['T', 'C']	19959	14434.062299518844	1967.8821966666023	0.0017657189055888	0.0105014838575264	0.1681399437969257	0.866475	0.866475	chr20	2257179	0.0622439632659064	chr20:2257179:T:C
chr20:2257184	['G', 'A']	19959	6406.96301864101	995.3825506002546	0.024436401528521	0.0137433127026351	1.7780575947919526	0.0754096	0.0754096	chr20	2257184	1.122573362861873	chr20:2257184:G:A
chr20:2257233	['A', 'G']	19959	38412.84917572782	5206.1207542478605	-0.0017457931440465	0.0267405458082423	-0.0652863691177313	0.947947	0.947947	chr20	2257233	0.0232159435174079	chr20:2257233:A:G
chr20:2257329	['G', 'A']	19959	14392.163259170176	1966.0100112357527	0.0020985243432448	0.0105122247763217	0.1996270426001248	0.841774	0.841774	chr20	2257329	0.0748044924997465	chr20:2257329:G:A
chr20:2258654	['C', 'T']	19959	14400.328973086756	1970.0981436345007	0.0025913469119355	0.0105156153472778	0.246428461517125	0.805353	0.805353	chr20	2258654	0.0940137191987266	chr20:2258654:C:T
chr20:2258923	['C', 'T']	19959	20672.214403849044	2784.906948738	-0.0022165753977366	0.0100875452559084	-0.2197338739509849	0.826081	0.826081	chr20	2258923	0.0829773665678444	chr20:2258923:C:T
chr20:2259023	['C', 'T']	19959	769.0	144.28906094741055	0.0541755136966618	0.0370198954211836	1.4634161733925728	0.143369	0.143369	chr20	2259023	0.8435447439567014	chr20:2259023:C:T
chr20:2259719	['A', 'G']	19959	6404.208682139456	1009.778266240601	0.0271704658243302	0.013737022423611	1.9779006677334967	0.0479537	0.0479537	chr20	2259719	1.3191778780117858	chr20:2259719:A:G
chr20:2259995	['T', 'G']	19959	35554.0	4839.337615740132	0.0054691493078699	0.0161533937928538	0.3385758669666985	0.734933	0.734933	chr20	2259995	0.1337522514689904	chr20:2259995:T:G
chr20:2260248	['G', 'A']	19959	9670.876296927472	1319.5933866121836	0.003161089609014	0.0117988315087163	0.2679154801624873	0.788767	0.788767	chr20	2260248	0.1030512674604809	chr20:2260248:G:A
chr20:2260280	['G', 'T']	19959	14618.0	2006.3819092396232	0.0033504887338491	0.0104850376307237	0.3195495192150203	0.749313	0.749313	chr20	2260280	0.1253367326637579	chr20:2260280:G:T
chr20:2260555	['G', 'A']	19959	10017.063989962358	1333.8549695857223	-0.0014251310694133	0.0112882272838428	-0.1262493245022781	0.899536	0.899536	chr20	2260555	0.0459814512306132	chr20:2260555:G:A
chr20:2260756	['C', 'T']	19959	13744.403439354688	1809.054549557053	-0.0068994948959701	0.0104064275465242	-0.6630032126898892	0.507336	0.507336	chr20	2260756	0.294704319534304	chr20:2260756:C:T
chr20:2263375	['G', 'A']	19959	30275.0	4045.706669704767	-0.0134694431434486	0.011782803938122	-1.143144128866442	0.252992	0.252992	chr20	2263375	0.5968932116731422	chr20:2263375:G:A
chr20:2263393	['A', 'C']	19959	21717.264281419124	2826.4616663734373	-0.0162569148750993	0.0101628701229131	-1.5996381611181505	0.109695	0.109695	chr20	2263393	0.9598131675200712	chr20:2263393:A:C
chr20:2263665	['A', 'G']	19959	808.0	107.61856503807826	0.008237646698826	0.0356285876489134	0.2312089039285077	0.817155	0.817155	chr20	2263665	0.0876955575924418	chr20:2263665:A:G
chr20:2264355	['TATTA', 'T']	19959	1149.0	190.72438855078428	0.035745493435088	0.0306816974169776	1.165042890205557	0.244016	0.244016	chr20	2264355	0.6125816962682632	chr20:2264355:TATTA:T
chr20:2266533	['A', 'G']	19959	13319.671461507618	1709.2286459737506	-0.0111255072253976	0.0107230398223655	-1.0375329579763968	0.2995	0.2995	chr20	2266533	0.5236031732746699	chr20:2266533:A:G
chr20:2267319	['G', 'A']	19959	15401.771670508067	1927.8449525261185	-0.0212076614693226	0.0103880535915413	-2.041543324977777	0.04121	0.04121	chr20	2267319	1.3849973854754118	chr20:2267319:G:A
chr20:2267583	['T', 'C']	19959	12237.839446782924	1562.5618055830273	-0.0139977574080983	0.0109867718752022	-1.2740555248709604	0.202659	0.202659	chr20	2267583	0.6932341046607777	chr20:2267583:T:C
chr20:2267787	['C', 'T']	19959	8898.891717191964	1166.5550643982651	-0.0057472397181112	0.0120561702711364	-0.4767052545592098	0.633577	0.633577	chr20	2267787	0.1982005968137443	chr20:2267787:C:T
chr20:2269362	['CCT', 'C']	19959	434.0217456658984	75.2651449452942	0.0469372557735521	0.0483800964837661	0.9701769774126394	0.33197	0.33197	chr20	2269362	0.4789011615463996	chr20:2269362:CCT:C
chr20:2270121	['A', 'G']	19959	903.0452450145306	118.15817674975872	0.0139442077152727	0.0341164593583816	0.40872376493685	0.682747	0.682747	chr20	2270121	0.1657401994801487	chr20:2270121:A:G
chr20:2271504	['T', 'A']	19959	4010.585416455837	553.6966456231888	0.0002430862808439	0.0168862413464805	0.0143955233054052	0.988515	0.988515	chr20	2271504	0.0050167361957286	chr20:2271504:T:A
chr20:2271759	['C', 'T']	19959	12656.17054224717	1638.316363746243	-0.0110988363197439	0.0108993249826067	-1.018304925989047	0.308545	0.308545	chr20	2271759	0.5106814869744493	chr20:2271759:C:T
chr20:2272093	['T', 'C']	19959	23940.398957759186	3095.5866709142583	-0.0161376374604093	0.0103889914205516	-1.553340147002696	0.120358	0.120358	chr20	2272093	0.9195250375835065	chr20:2272093:T:C
chr20:2272128	['C', 'T']	19959	7559.757528686676	904.332921736416	-0.0233308009595722	0.0129143081685997	-1.8065854287339629	0.070842	0.070842	chr20	2272128	1.1497091863766162	chr20:2272128:C:T
chr20:2272400	['T', 'C']	19959	7561.378845575709	904.1402636503	-0.0233690385352612	0.0129095771408956	-1.810209449946394	0.0702784	0.0702784	chr20	2272400	1.153178134471576	chr20:2272400:T:C
chr20:2273300	['C', 'T']	19959	4149.871278195487	549.7406170198441	-0.0059849907977821	0.0166346443828991	-0.3597907271125604	0.719007	0.719007	chr20	2273300	0.1432668814577644	chr20:2273300:C:T
chr20:2273781	['A', 'G']	19959	22222.340198436563	2869.6384422503097	-0.0148663379887962	0.0102256088831713	-1.453834012100972	0.146008	0.146008	chr20	2273781	0.835623347909598	chr20:2273781:A:G
chr20:2274234	['C', 'T']	19959	22196.336289837644	2864.016655972985	-0.0152321657341887	0.0102233330062361	-1.4899412671872587	0.136255	0.136255	chr20	2274234	0.8656475519315625	chr20:2274234:C:T
chr20:2277442	['G', 'A']	19959	484.0242509269466	61.32105247233752	0.0116175689739495	0.0464647193808132	0.2500298964195797	0.802567	0.802567	chr20	2277442	0.0955187015826747	chr20:2277442:G:A
chr20:2277504	['T', 'C']	19959	9007.805261839138	1163.447322720669	-0.0131677938893201	0.0120944574946222	-1.0887461380698753	0.276279	0.276279	chr20	2277504	0.5586521246047493	chr20:2277504:T:C
chr20:2278152	['A', 'C']	19959	14878.472710870545	1977.2552754587664	0.0004325612537169	0.0104722131441155	0.0413056197161134	0.967053	0.967053	chr20	2278152	0.0145497234591063	chr20:2278152:A:C
chr20:2278786	['A', 'G']	19959	16437.941512554506	2192.1505703216003	-0.0014184436351856	0.0102648021639049	-0.1381851897909402	0.890095	0.890095	chr20	2278786	0.0505636385528772	chr20:2278786:A:G
chr20:2279279	['G', 'A']	19959	26794.05472861224	3521.9902187064613	-0.0116558655229681	0.0108225954558548	-1.0769935521023764	0.281496	0.281496	chr20	2279279	0.5505277720036474	chr20:2279279:G:A
chr20:2280322	['G', 'A']	19959	4056.0	553.6068048764746	0.0008427457808266	0.0167244224348072	0.0503901276179648	0.959812	0.959812	chr20	2280322	0.0178138246253058	chr20:2280322:G:A
chr20:2280741	['G', 'T']	19959	2696.270180888911	387.6054695158284	0.0103650780592615	0.0204610197596993	0.5065768070698481	0.612457	0.612457	chr20	2280741	0.2129243972789749	chr20:2280741:G:T
chr20:2281136	['A', 'G']	19959	14624.39633137874	1983.1576485625976	0.0011158357217622	0.0104966102200973	0.106304387641809	0.915342	0.915342	chr20	2281136	0.0384166098003269	chr20:2281136:A:G
chr20:2281891	['T', 'C']	19959	2265.7946571772254	343.03576427904454	0.0173790967700731	0.0219256525065786	0.7926376086120438	0.427998	0.427998	chr20	2281891	0.3685582604050365	chr20:2281891:T:C
chr20:2282452	['TG', 'T']	19959	39462.0	5352.280859386933	0.0009682064505918	0.047560691396818	0.0203572829190749	0.983759	0.983759	chr20	2282452	0.0071112814359714	chr20:2282452:TG:T
chr20:2282614	['T', 'A']	19959	6035.814463990377	699.2261360054497	-0.0251063712479359	0.0140016034855555	-1.7931068590705652	0.072971	0.072971	chr20	2282614	1.1368497021027375	chr20:2282614:T:A
chr20:2287482	['A', 'G']	19959	2290.114740956008	344.97425772382	0.0160350537702089	0.0218054777022625	0.7353681487356325	0.462124	0.462124	chr20	2287482	0.335241476196931	chr20:2287482:A:G
chr20:2287683	['C', 'T']	19959	2261.453219744425	346.7034431083472	0.0193759355558153	0.0219385412167083	0.8831916108012996	0.377143	0.377143	chr20	2287683	0.4234939486389714	chr20:2287683:C:T
chr20:2287758	['A', 'G']	19959	8001.207057290361	981.95590257248	-0.0152465373601562	0.0125792142662801	-1.2120421067177505	0.225511	0.225511	chr20	2287758	0.6468322692060353	chr20:2287758:A:G
chr20:2288297	['T', 'C']	19959	8006.802324998747	986.42512614655	-0.0148141235801291	0.0125746659068789	-1.1780928169252671	0.238774	0.238774	chr20	2288297	0.6220129651108387	chr20:2288297:T:C
chr20:2289369	['C', 'T']	19959	19191.76935799128	2577.769963059284	-0.0015212462783671	0.0101605544351878	-0.1497207940837163	0.880986	0.880986	chr20	2289369	0.0550309930306953	chr20:2289369:C:T
chr20:2290138	['G', 'A']	19959	2393.2398156035474	359.2641632326099	0.0141169744752482	0.0213553098509541	0.6610521960943367	0.508586	0.508586	chr20	2290138	0.293635598950775	chr20:2290138:G:A
chr20:2290206	['C', 'T']	19959	2370.1187493736848	348.9416713545636	0.011305239609675	0.0214511679056267	0.5270221024520327	0.598184	0.598184	chr20	2290206	0.2231652074943368	chr20:2290206:C:T
chr20:2290305	['C', 'T']	19959	2347.4704585316967	349.83367313681885	0.0138034416484676	0.0215537921604345	0.6404182403598587	0.521908	0.521908	chr20	2290305	0.2824060460661203	chr20:2290305:C:T
chr20:2290661	['A', 'G']	19959	21855.28502705953	2975.2727538752315	0.0011906588226651	0.0102009362798913	0.1167205430948814	0.907083	0.907083	chr20	2290661	0.0423529722642872	chr20:2290661:A:G
chr20:2291108	['C', 'G']	19959	39064.95726024652	5275.609886254409	-0.012067998193476	0.0348839270884497	-0.3459472370434998	0.729386	0.729386	chr20	2291108	0.1370425768888373	chr20:2291108:C:G
chr20:2291381	['G', 'C']	19959	447.0223970337709	49.335259758150535	-0.0027320514415558	0.048023652332362	-0.0568897055694123	0.954634	0.954634	chr20	2291381	0.0201631019733047	chr20:2291381:G:C
chr20:2291543	['A', 'T']	19959	39065.0	5275.683336298417	-0.0119897950692919	0.0348839013027154	-0.3437056814616844	0.731071	0.731071	chr20	2291543	0.1360404432735245	chr20:2291543:A:T
chr20:2291544	['C', 'G']	19959	39065.0	5275.683336298417	-0.0119897950692919	0.0348839013027154	-0.3437056814616844	0.731071	0.731071	chr20	2291544	0.1360404432735245	chr20:2291544:C:G
chr20:2293341	['A', 'T']	19959	19077.631071858697	2577.3132834480834	-0.0007889479251168	0.0102052397771431	-0.0773081223318135	0.938379	0.938379	chr20	2293341	0.0276217198675587	chr20:2293341:A:T
chr20:2293735	['G', 'A']	19959	19053.773228425376	2571.5439662238327	-0.0010428580285558	0.0101937063676396	-0.1023041071563976	0.918516	0.918516	chr20	2293735	0.0369132741418539	chr20:2293735:G:A
chr20:2294164	['G', 'A']	19959	16256.629002355065	2315.561320927865	0.0129721463829802	0.0103800439869202	1.2497197891768366	0.211417	0.211417	chr20	2294164	0.6748600940893714	chr20:2294164:G:A
chr20:2294882	['C', 'T']	19959	19455.798305849334	2621.347960729558	-0.0003188924876915	0.0101861480629561	-0.0313064846221143	0.975025	0.975025	chr20	2294882	0.0109842486882805	chr20:2294882:C:T
chr20:2294972	['G', 'A']	19959	2377.238212156136	351.52595508423246	0.0112992889665158	0.0214346081094598	0.5271516469446942	0.598094	0.598094	chr20	2294972	0.223230554350912	chr20:2294972:G:A
chr20:2295221	['A', 'C']	19959	36573.0	4932.776056838407	-0.0086190595599023	0.0182249624266778	-0.4729260537341749	0.636271	0.636271	chr20	2295221	0.1963578706141422	chr20:2295221:A:C
chr20:2295330	['C', 'T']	19959	19057.81939363568	2571.109457354427	-0.0009530881157869	0.0101912335033704	-0.0935203884271444	0.925491	0.925491	chr20	2295330	0.033627800216687	chr20:2295330:C:T
chr20:2296758	['A', 'G']	19959	2645.530192934102	397.68076485340777	0.0161311883765255	0.0203679464885549	0.7919889413294486	0.428377	0.428377	chr20	2296758	0.3681738549298942	chr20:2296758:A:G
chr20:2297382	['G', 'A']	19959	19080.91201082327	2559.718330836761	-0.0028042693877328	0.0101905258454951	-0.2751839728636269	0.783178	0.783178	chr20	2297382	0.1061395206594595	chr20:2297382:G:A
chr20:2297495	['C', 'A']	19959	2854.286014932104	428.8935944523668	0.0323882476632267	0.0199752222163931	1.6214211442737574	0.104943	0.104943	chr20	2297495	0.9790465248067974	chr20:2297495:C:A
chr20:2297895	['G', 'A']	19959	2451.0	368.3172265375888	0.0130851218740117	0.0211011003144191	0.6201156185713317	0.535189	0.535189	chr20	2297895	0.2714928214143645	chr20:2297895:G:A
chr20:2297907	['G', 'A']	19959	21646.676457320435	2953.961774217358	0.0015542372526357	0.010201905171581	0.1523477454941746	0.878914	0.878914	chr20	2297907	0.0560536177051393	chr20:2297907:G:A
chr20:2298789	['A', 'G']	19959	16143.426488274205	2272.519817941582	0.0100886332006029	0.0103823817500111	0.9717070170909592	0.331208	0.331208	chr20	2298789	0.4798991818089718	chr20:2298789:A:G
chr20:2299263	['C', 'T']	19959	19072.955606774223	2559.690890683368	-0.0026845405912847	0.0101863233135122	-0.2635436269457136	0.792134	0.792134	chr20	2299263	0.1012013455089541	chr20:2299263:C:T
chr20:2299309	['G', 'A']	19959	2464.0	366.14048153675503	0.0109111035884449	0.0210567715763948	0.518175521297696	0.604342	0.604342	chr20	2299309	0.2187172225074608	chr20:2299309:G:A
chr20:2299654	['C', 'T']	19959	19076.823202204963	2552.4740855997425	-0.0034596090979249	0.0101880933727731	-0.3395737525502569	0.734181	0.734181	chr20	2299654	0.1341968588703424	chr20:2299654:C:T
chr20:2299709	['T', 'C']	19959	19039.90790198928	2562.3229090290924	-0.0022256820971173	0.0101917701248292	-0.2183803274462694	0.827135	0.827135	chr20	2299709	0.0824236017289544	chr20:2299709:T:C
chr20:2299745	['G', 'A']	19959	19026.85989176188	2562.374829985513	-0.0019724700559067	0.0101920489261507	-0.1935302773955272	0.846546	0.846546	chr20	2299745	0.0723494380235831	chr20:2299745:G:A
chr20:2299915	['C', 'T']	19959	2461.1233089487923	368.57231513341225	0.0127118116265872	0.0210675105182721	0.6033846104200179	0.54626	0.54626	chr20	2299915	0.2626005996232294	chr20:2299915:C:T
chr20:2299969	['A', 'G']	19959	18995.56556390977	2532.010976634668	-0.0045974470969651	0.0101852878758676	-0.451381163988311	0.65172	0.65172	chr20	2299969	0.1859389511597476	chr20:2299969:A:G
chr20:2300606	['G', 'T']	19959	11898.980855968726	1704.7394703310997	0.0124478956875392	0.0110607431685216	1.125412234773284	0.260428	0.260428	chr20	2300606	0.5843123242829412	chr20:2300606:G:T
chr20:2301324	['G', 'A']	19959	18592.863105677206	2473.607679615426	-0.0040903448550903	0.0102115535406114	-0.4005604865922744	0.688748	0.688748	chr20	2301324	0.1619396492511929	chr20:2301324:G:A
chr20:2301709	['T', 'C']	19959	16307.767043162512	2158.772693840659	-0.0063682144769151	0.0104319274784291	-0.610454251151878	0.541568	0.541568	chr20	2301709	0.2663470050208369	chr20:2301709:T:C
chr20:2302019	['C', 'T']	19959	18554.648190838925	2481.0393479426057	-0.0026330685001962	0.0102122787383916	-0.2578335910767521	0.796538	0.796538	chr20	2302019	0.0987935007207885	chr20:2302019:C:T
chr20:2302811	['C', 'T']	19959	18538.430604982208	2477.2984188415376	-0.0026559518223005	0.0102150375916273	-0.260004116331147	0.794863	0.794863	chr20	2302811	0.0997077184771104	chr20:2302811:C:T
chr20:2303015	['T', 'C']	19959	2418.484690553746	359.4319370596202	0.0108099157341029	0.0212762275798462	0.5080748311012868	0.611406	0.611406	chr20	2303015	0.2136703036634046	chr20:2303015:T:C
chr20:2303021	['C', 'T']	19959	20636.135705337005	2788.795044672569	0.0012567209622006	0.0102153416561679	0.123022900701701	0.90209	0.90209	chr20	2303021	0.0447501314674716	chr20:2303021:C:T
chr20:2303618	['A', 'G']	19959	20606.259435617263	2794.277963731653	0.0017584569646459	0.010227295910812	0.1719376245667217	0.863488	0.863488	chr20	2303618	0.0637436934989489	chr20:2303618:A:G
chr20:2303794	['A', 'G']	19959	15276.584170471791	2046.434933085036	-0.0059917026467648	0.0105454322195685	-0.56817990216147	0.569919	0.569919	chr20	2303794	0.2441868642446139	chr20:2303794:A:G
chr20:2304130	['G', 'C']	19959	14015.10658448587	1884.452233934684	-0.0054779151800982	0.0106500999277607	-0.5143534067524923	0.607011	0.607011	chr20	2304130	0.2168034387500882	chr20:2304130:G:C
chr20:2304260	['G', 'A']	19959	20378.12599609081	2728.8515156621943	-0.0012237607956412	0.0102242181593826	-0.1196923595099794	0.904728	0.904728	chr20	2304260	0.043481968700302	chr20:2304260:G:A
chr20:2304328	['C', 'T']	19959	20370.16480376924	2723.197603651631	-0.001650400760616	0.0102260638570612	-0.161391595406126	0.871787	0.871787	chr20	2304328	0.0595896114256525	chr20:2304328:C:T
chr20:2304389	['G', 'A']	19959	20360.06028262177	2721.637858461766	-0.0015245793226593	0.0102262692776401	-0.1490846056628745	0.881488	0.881488	chr20	2304389	0.054783595524904	chr20:2304389:G:A
chr20:2305252	['AGTCACTG', 'A']	19959	20367.08178401404	2712.6567287802827	-0.0025675611697238	0.0102240074680702	-0.251130603898946	0.801716	0.801716	chr20	2305252	0.0959794490178399	chr20:2305252:AGTCACTG:A
chr20:2305411	['G', 'A']	19959	20370.08238536708	2714.6637742283165	-0.0023938863671381	0.0102243628361533	-0.2341355060946555	0.814882	0.814882	chr20	2305411	0.0889052752589314	chr20:2305411:G:A
chr20:2306356	['TAAG', 'T']	19959	20378.12599609081	2717.498786061256	-0.0022814612680921	0.0102227962841605	-0.2231738953486847	0.823402	0.823402	chr20	2306356	0.0843880824588765	chr20:2306356:TAAG:T
chr20:2307823	['C', 'T']	19959	813.0	105.4465578186875	0.0063299615244091	0.0360311076891368	0.1756804586476149	0.860547	0.860547	chr20	2307823	0.0652254050770038	chr20:2307823:C:T
chr20:2307944	['G', 'A']	19959	14955.997344024056	2090.713972174775	0.009258776325751	0.010533632503016	0.8789727876969299	0.379427	0.379427	chr20	2307944	0.4208717679813769	chr20:2307944:G:A
chr20:2309886	['T', 'G']	19959	24875.246317266257	3351.337296313353	0.000989384950914	0.0104933320593054	0.0942870143937382	0.924882	0.924882	chr20	2309886	0.0339136726856745	chr20:2309886:T:G
chr20:2310518	['AG', 'A']	19959	4140.0	586.7394042254988	0.0118046217930345	0.016505394671589	0.715197790050667	0.474495	0.474495	chr20	2310518	0.3237683595988601	chr20:2310518:AG:A
chr20:2311242	['A', 'T']	19959	24597.62685445068	3277.1902653531884	-0.0034242398845559	0.0104589262925957	-0.3273987968516514	0.74337	0.74337	chr20	2311242	0.1287949696020824	chr20:2311242:A:T
chr20:2311627	['G', 'A']	19959	15289.83030971234	2121.757823908828	0.0054348489092204	0.0104792616158597	0.5186289939546058	0.604025	0.604025	chr20	2311627	0.2189450859858934	chr20:2311627:G:A
chr20:2312137	['C', 'T']	19959	4573.458285313423	587.0038572190582	0.0018577438227372	0.0163857665887747	0.1133754598951689	0.909734	0.909734	chr20	2312137	0.0410855738541925	chr20:2312137:C:T
chr20:2314420	['C', 'G']	19959	11202.153973509929	1508.188396341213	0.0004991298444523	0.0114597629214734	0.0435549886915297	0.96526	0.96526	chr20	2314420	0.0153556904318876	chr20:2314420:C:G
chr20:2314630	['G', 'A']	19959	11739.233189482136	1529.4513588770894	-0.0054661321882218	0.0112632525074188	-0.4853067250886379	0.627464	0.627464	chr20	2314630	0.202411186261025	chr20:2314630:G:A
chr20:2315065	['G', 'A']	19959	11725.52488347617	1534.184093414911	-0.0048163499188713	0.0112556132901119	-0.4279064849449348	0.668724	0.668724	chr20	2315065	0.174753090018994	chr20:2315065:G:A
chr20:2315454	['C', 'T']	19959	2510.0	354.24864358589195	0.0020431412614015	0.0206909730828187	0.0987455376421172	0.921341	0.921341	chr20	2315454	0.0355796021493669	chr20:2315454:C:T
chr20:2315521	['C', 'T']	19959	2508.1256638941777	354.29029203256187	0.002202415988769	0.0206979404268898	0.1064074948204888	0.91526	0.91526	chr20	2315521	0.0384555173810462	chr20:2315521:C:T
chr20:2315567	['A', 'T']	19959	11717.522477822884	1535.796822581662	-0.0046346596013597	0.0112601447648083	-0.4115985804946853	0.680638	0.680638	chr20	2315567	0.1670838079148826	chr20:2315567:A:T
chr20:2315694	['C', 'T']	19959	2508.1256638941777	352.9337652982281	0.0017283768579488	0.0207064349677026	0.0834705182540955	0.933478	0.933478	chr20	2315694	0.0298959129491716	chr20:2315694:C:T
chr20:2316438	['AT', 'A']	19959	26664.023458646618	3541.908710348065	-0.0088182926985063	0.0107457361995242	-0.8206317868566985	0.411866	0.411866	chr20	2316438	0.3852440580601966	chr20:2316438:AT:A
chr20:2316536	['A', 'T']	19959	2599.390709561034	355.6192292524581	-0.0007304062097101	0.0203907020395338	-0.0358205523426326	0.971426	0.971426	chr20	2316536	0.0125902769125823	chr20:2316536:A:T
chr20:2316576	['A', 'G']	19959	10315.887640449437	1397.1071838717512	0.0023298415704672	0.0117620929401959	0.1980805271913115	0.842984	0.842984	chr20	2316576	0.0741806682906242	chr20:2316576:A:G
chr20:2316610	['AAAT', 'A']	19959	2367.949125357125	334.27613028060466	0.0029810563804411	0.021261756386941	0.1402074375319314	0.888498	0.888498	chr20	2316610	0.0513435454500599	chr20:2316610:AAAT:A
chr20:2316636	['C', 'T']	19959	2597.390408899579	352.4200010817604	-0.0017843421989178	0.0203969952833521	-0.0874806398751384	0.93029	0.93029	chr20	2316636	0.0313816473953285	chr20:2316636:C:T
chr20:2317144	['G', 'A']	19959	7693.156343956704	989.2342715000404	-0.0124059424285573	0.0128283071847245	-0.9670755657714396	0.333518	0.333518	chr20	2317144	0.4768807221980463	chr20:2317144:G:A
chr20:2317970	['T', 'C']	19959	10912.753328877585	1434.0270907775894	-0.0047497580129261	0.0116958643488144	-0.4061057713453762	0.684669	0.684669	chr20	2317970	0.1645193353920968	chr20:2317970:T:C
chr20:2318042	['G', 'A']	19959	2595.5111378687534	352.68107712017803	-0.0014341705084003	0.0204139278135785	-0.0702545106212422	0.943992	0.943992	chr20	2318042	0.0250316861792373	chr20:2318042:G:A
chr20:2318080	['T', 'C']	19959	22396.564700571784	3155.358918207592	0.0151418031111917	0.0101982194710031	1.484749681475752	0.137626	0.137626	chr20	2318080	0.861299512395094	chr20:2318080:T:C
chr20:2318683	['G', 'A']	19959	19490.929645219483	2735.6208278595104	0.0115078066832207	0.0101406836250375	1.1348156701001642	0.256466	0.256466	chr20	2318683	0.5909702016676242	chr20:2318683:G:A
chr20:2319371	['G', 'A']	19959	19418.81054530874	2728.716315812982	0.0115646804226022	0.0101418890793301	1.1402885924055148	0.25418	0.25418	chr20	2319371	0.5948586246370503	chr20:2319371:G:A
chr20:2319962	['C', 'T']	19959	16438.470835838845	2379.742786966854	0.0180697359908621	0.0102588426105704	1.7613815394968184	0.0781892	0.0781892	chr20	2319962	1.1068532303713865	chr20:2319962:C:T
chr20:2320639	['G', 'A']	19959	19396.915514131088	2720.77533740803	0.0113191287499989	0.0101378827920569	1.1165180128998464	0.264214	0.264214	chr20	2320639	0.5780441739975741	chr20:2320639:G:A
chr20:2320662	['T', 'G']	19959	31360.71377029465	4257.99570285521	0.0026502455930388	0.0123169461811234	0.2151706725081347	0.829636	0.829636	chr20	2320662	0.0811124110764272	chr20:2320662:T:G
chr20:2321441	['C', 'T']	19959	2421.0	334.51333727178087	-0.0001836428700568	0.0210602057901859	-0.0087198991256995	0.993043	0.993043	chr20	2321441	0.003031945604923	chr20:2321441:C:T
chr20:2322051	['T', 'C']	19959	13673.535893322642	1970.4579536140177	0.0112672310213313	0.010629033596289	1.0600428457828153	0.289138	0.289138	chr20	2322051	0.5388948273684364	chr20:2322051:T:C
chr20:2322453	['TC', 'T']	19959	8032.012127894158	1140.0476870720586	0.0061229970205227	0.0125956064737095	0.4861216514903934	0.626886	0.626886	chr20	2322453	0.2028114289816482	chr20:2322453:TC:T
chr20:2322523	['C', 'A']	19959	8932.685310479628	1136.4272620791728	-0.0059411016869262	0.0123028740496088	-0.4829035608240786	0.62917	0.62917	chr20	2322523	0.2012319935266142	chr20:2322523:C:A
chr20:2322994	['T', 'A']	19959	19681.95835838845	2712.4828268094	0.0038233143705419	0.0100608812072467	0.3800178425512177	0.703936	0.703936	chr20	2322994	0.1524668239691385	chr20:2322994:T:A
chr20:2324109	['T', 'C']	19959	16959.398847406665	2411.33355512801	0.0114196130570762	0.0102180191088972	1.1175955863238436	0.263753	0.263753	chr20	2324109	0.5788025918798965	chr20:2324109:T:C
chr20:2324186	['G', 'C']	19959	30789.71324045305	4205.606254260627	0.0054163588801971	0.012058438610783	0.4491758058421983	0.65331	0.65331	chr20	2324186	0.1848806941573773	chr20:2324186:G:C
chr20:2325408	['C', 'T']	19959	5435.81704750451	753.5087438275084	0.0117985934148316	0.015224833966863	0.7749571154937616	0.438374	0.438374	chr20	2325408	0.3581552118032891	chr20:2325408:C:T
chr20:2325666	['G', 'T']	19959	8169.0	1066.8397993058568	0.0010330779445631	0.0127018638123218	0.0813327838990818	0.935178	0.935178	chr20	2325666	0.0291057184747291	chr20:2325666:G:T
chr20:2326368	['C', 'G']	19959	14210.0	2084.6087627094503	0.0152215838114417	0.0105704946483024	1.4400067658031712	0.149881	0.149881	chr20	2326368	0.8242534179732683	chr20:2326368:C:G
chr20:2326678	['G', 'A']	19959	12770.678147089791	1921.233362005163	0.0186726561195904	0.010813577044115	1.7267788487947693	0.0842229	0.0842229	chr20	2326678	1.0745698088393558	chr20:2326678:G:A
chr20:2326810	['T', 'C']	19959	17086.136370470605	2429.149246350201	0.0068249184487998	0.0102607362543263	0.6651489990225808	0.505963	0.505963	chr20	2326810	0.2958812410324503	chr20:2326810:T:C
chr20:2327451	['T', 'G']	19959	16926.569071854785	2191.5109935670507	-0.0175369249236853	0.0102455005375527	-1.7116708802471217	0.0869729	0.0869729	chr20	2327451	1.0606160486904332	chr20:2327451:T:G
chr20:2327628	['A', 'G']	19959	23158.44270676692	2911.187777509189	-0.0233457675880329	0.010243317606228	-2.279121714808342	0.0226703	0.0226703	chr20	2327628	1.64454273274148	chr20:2327628:A:G
chr20:2327661	['T', 'A']	19959	19456.899373590582	2437.2911397726207	-0.0226859194165362	0.0101079610218616	-2.244361584643125	0.0248201	0.0248201	chr20	2327661	1.6051964730644968	chr20:2327661:T:A
chr20:2327784	['C', 'T']	19959	16590.818714915797	2105.01199566888	-0.0166633890751005	0.0102890350762346	-1.619528843242955	0.105349	0.105349	chr20	2327784	0.9773695824720472	chr20:2327784:C:T
chr20:2328979	['T', 'C']	19959	16062.438173525135	2145.4851220038545	-0.0028631408120821	0.010356245382222	-0.276465138320988	0.782194	0.782194	chr20	2328979	0.1066855197273878	chr20:2328979:T:C
chr20:2329408	['G', 'A']	19959	934.0	122.36012001523572	-0.0168344771497188	0.0332714238054326	-0.5059740529339785	0.61288	0.61288	chr20	2329408	0.2126245506683811	chr20:2329408:G:A
chr20:2329537	['T', 'C']	19959	12753.917017438363	1780.6111468665276	0.0067145616396455	0.0108296845817784	0.620014515560606	0.535255	0.535255	chr20	2329537	0.2714392671213012	chr20:2329537:T:C
chr20:2329570	['C', 'T']	19959	18168.46173507743	2572.693516865705	0.014255955522407	0.0102128849532227	1.3958793805768384	0.162766	0.162766	chr20	2329570	0.7884363092410737	chr20:2329570:C:T
chr20:2330013	['T', 'C']	19959	22598.19007518797	3005.848941674227	-0.0106251260516031	0.010333068076196	-1.0282644005878514	0.303838	0.303838	chr20	2330013	0.5173579113215868	chr20:2330013:T:C
chr20:2330079	['C', 'T']	19959	34392.16942273	4559.971320442488	-0.0198022069451561	0.0146637082518646	-1.3504228674651977	0.176896	0.176896	chr20	2330079	0.752281987313952	chr20:2330079:C:T
chr20:2330698	['G', 'A']	19959	15391.313439567048	2086.4461594998106	0.0020355701356632	0.0104659739568378	0.1944940952517193	0.845791	0.845791	chr20	2330698	0.0727369404602616	chr20:2330698:G:A
chr20:2331177	['A', 'C']	19959	36173.0	4849.324517252514	-0.0140111118961381	0.0174085199692087	-0.8048422221372167	0.42092	0.42092	chr20	2331177	0.3758004382736457	chr20:2331177:A:C
chr20:2331991	['C', 'G']	19959	2013.1008618098008	203.9288800315328	-0.0331340051941654	0.0228955905697988	-1.4471784465726765	0.147863	0.147863	chr20	2331991	0.8301404866260675	chr20:2331991:C:G
chr20:2333318	['T', 'A']	19959	29263.86479579053	3867.608865382921	-0.0069287437093233	0.0114625936190628	-0.6044656156875771	0.545541	0.545541	chr20	2333318	0.2631726045538506	chr20:2333318:T:A
chr20:2333872	['C', 'G']	19959	577.057824322293	100.44449258138572	0.0302896876094361	0.0424425883804629	0.7136625914026261	0.475444	0.475444	chr20	2333872	0.3229006289331298	chr20:2333872:C:G
chr20:2333964	['T', 'G']	19959	6916.0	894.6296535911938	-0.0030374305389802	0.0133464996489119	-0.2275825586394737	0.819973	0.819973	chr20	2333964	0.0862004477919721	chr20:2333964:T:G
chr20:2334659	['T', 'C']	19959	535.0536152728366	59.229061389416	-0.008463946793622	0.0440871790453481	-0.1919820450502408	0.847758	0.847758	chr20	2334659	0.0717281032432266	chr20:2334659:T:C
chr20:2334824	['A', 'C']	19959	15348.614043001053	2044.988549784403	-0.0034324884944855	0.0104196496692961	-0.3294245587354159	0.741838	0.741838	chr20	2334824	0.1296909240842159	chr20:2334824:A:C
chr20:2334935	['T', 'C']	19959	30544.182077883022	4050.9342382978766	-0.0153348761583796	0.0119590028854427	-1.2822871860869165	0.199757	0.199757	chr20	2334935	0.699497992949606	chr20:2334935:T:C
chr20:2335283	['C', 'T']	19959	23656.185239001905	3223.4513794329973	0.0040354925413186	0.0102406088842456	0.3940676366936446	0.693535	0.693535	chr20	2335283	0.1589316168930609	chr20:2335283:C:T
chr20:2336844	['G', 'T']	19959	12750.194096421772	1714.825167892427	0.000562702651369	0.0108567515025083	0.0518297440296993	0.958665	0.958665	chr20	2336844	0.018333128041605	chr20:2336844:G:T
chr20:2337597	['A', 'G']	19959	5513.629947328816	654.3891382523132	-0.0232471613035235	0.014734991270859	-1.577684090624386	0.114654	0.114654	chr20	2337597	0.9406107891885186	chr20:2337597:A:G
chr20:2337714	['C', 'T']	19959	13361.694571156446	1775.461003916824	-0.002260567224975	0.0107312288479389	-0.2106531560371337	0.83316	0.83316	chr20	2337714	0.0792715886958218	chr20:2337714:C:T
chr20:2338070	['AG', 'A']	19959	13064.6182911551	1756.8766003538422	-0.00022177730442	0.0107787358563553	-0.020575446636374	0.983585	0.983585	chr20	2338070	0.0071881030188245	chr20:2338070:AG:A
chr20:2338279	['A', 'G']	19959	2596.780634491054	327.2192905668251	-0.0122882811105954	0.0206885688074578	-0.5939647747004025	0.552542	0.552542	chr20	2338279	0.2576347046564698	chr20:2338279:A:G
chr20:2339017	['T', 'C']	19959	19628.0	2807.1384054495607	0.01195557581968	0.0101091723596948	1.18264635266748	0.236963	0.236963	chr20	2339017	0.6253194605311791	chr20:2339017:T:C
chr20:2339345	['C', 'T']	19959	10496.0	1331.6543653423955	-0.012677849869349	0.0114369624395333	-1.1084979894247464	0.26766	0.26766	chr20	2339345	0.5724165263747397	chr20:2339345:C:T
chr20:2340717	['A', 'G']	19959	30851.637251954297	4211.806036512402	0.0010145699046721	0.0120716014505315	0.0840460073859915	0.933021	0.933021	chr20	2340717	0.0301085812465517	chr20:2340717:A:G
chr20:2341019	['T', 'C']	19959	34814.48860049105	4740.034796585913	-0.0029961257941508	0.0152499058614892	-0.1964684779934921	0.844246	0.844246	chr20	2341019	0.0735309883556162	chr20:2341019:T:C
chr20:2342250	['C', 'T']	19959	21841.94340568449	3060.0973335364147	0.0087211150865505	0.0101201837986017	0.8617546143534972	0.388833	0.388833	chr20	2342250	0.4102368838956501	chr20:2342250:C:T
chr20:2343645	['C', 'A']	19959	34798.48699704364	4743.2642288232655	-0.001755254719963	0.0152274704208382	-0.1152689627005339	0.908233	0.908233	chr20	2343645	0.0418027223672991	chr20:2343645:C:A
chr20:2344507	['G', 'A']	19959	1770.5322507893552	231.86130945105856	-0.0050452497023864	0.0244499399177828	-0.2063501881539189	0.836519	0.836519	chr20	2344507	0.0775241903842579	chr20:2344507:G:A
chr20:2345995	['T', 'C']	19959	7113.7128325900685	916.0744196363876	-0.0034728426991011	0.0132171792400196	-0.2627521830517291	0.792744	0.792744	chr20	2345995	0.1008670363103375	chr20:2345995:T:C
chr20:2346298	['G', 'GA']	19959	4509.451871523776	634.8774370121462	0.0114627465758707	0.0159748770577477	0.7175483438422707	0.473044	0.473044	chr20	2346298	0.3250984616544291	chr20:2346298:G:GA
chr20:2346473	['C', 'T']	19959	5497.826368009622	765.0019948941311	0.0078545707701168	0.0146527013656011	0.536049331391977	0.59193	0.59193	chr20	2346473	0.2277296487014189	chr20:2346473:C:T
chr20:2346480	['C', 'T']	19959	15697.786501653472	2215.100719480016	0.0085679619635484	0.0103460702881242	0.8281368408431538	0.407603	0.407603	chr20	2346480	0.3897626282017961	chr20:2346480:C:T
chr20:2346771	['T', 'C']	19959	27498.888844341986	3677.08105052658	-0.004566901820347	0.0109706984840289	-0.4162817733980696	0.677208	0.677208	chr20	2346771	0.1692779201210859	chr20:2346771:T:C
chr20:2347557	['C', 'T']	19959	575.0	85.64663423778607	0.0167181326065272	0.0423643520744059	0.3946273644682364	0.693122	0.693122	chr20	2347557	0.1591903162344694	chr20:2347557:C:T
chr20:2347915	['T', 'C']	19959	24980.79977920513	3396.523854334422	-0.0003942347850273	0.0105232451989329	-0.0374632328311953	0.970116	0.970116	chr20	2347915	0.0131763325916535	chr20:2347915:T:C
chr20:2348468	['T', 'C']	19959	23381.20023055333	3311.625707108263	0.016203940825612	0.0102667542463617	1.5782924609648896	0.114514	0.114514	chr20	2348468	0.9411414150615048	chr20:2348468:T:C
chr20:2349899	['C', 'T']	19959	11019.104173974045	1375.5405236805784	-0.0154142508672374	0.0112991864886201	-1.3641912081689924	0.172523	0.172523	chr20	2349899	0.7631529985198389	chr20:2349899:C:T
chr20:2349969	['A', 'G']	19959	30853.72927733788	4218.808652450086	0.0042214461367892	0.0120739270131596	0.3496332330142582	0.726618	0.726618	chr20	2349969	0.1386938478663027	chr20:2349969:A:G
chr20:2350867	['T', 'C']	19959	33804.081028262175	4572.669462333204	-0.0050499178523192	0.0140241742385604	-0.3600866451326717	0.718786	0.718786	chr20	2350867	0.1434003903582201	chr20:2350867:T:C
chr20:2350960	['G', 'A']	19959	5407.0	821.6193185666378	0.0198599104275885	0.0147621287445615	1.3453283582088449	0.178535	0.178535	chr20	2350960	0.7482766321185375	chr20:2350960:G:A
chr20:2350980	['C', 'T']	19959	4183.209590139293	649.5125822524615	0.0223919546972822	0.0165617731277085	1.352026411943749	0.176382	0.176382	chr20	2350980	0.7535457372288207	chr20:2350980:C:T
chr20:2351080	['C', 'T']	19959	601.0	93.77453378901583	0.0209794039384942	0.0413390652760832	0.5074958468069649	0.611813	0.611813	chr20	2351080	0.2133812992240401	chr20:2351080:C:T
chr20:2351200	['A', 'G']	19959	30852.72902676156	4225.630036000574	0.0053742712390225	0.0120705467670083	0.4452384256288786	0.656152	0.656152	chr20	2351200	0.1829955430715797	chr20:2351200:A:G
chr20:2351440	['C', 'T']	19959	5414.0	828.2451706099557	0.0210809407771619	0.0147503440742685	1.429182985225198	0.152967	0.152967	chr20	2351440	0.8154022506445091	chr20:2351440:C:T
chr20:2351763	['G', 'A']	19959	6753.33836055717	926.7412924468964	0.0017352509694984	0.013359948979299	0.129884550621201	0.896659	0.896659	chr20	2351763	0.0473726880316734	chr20:2351763:G:A
chr20:2352041	['G', 'A']	19959	11847.187152377614	1695.1858639197817	0.0108191263968517	0.0110502761656587	0.9790819916767872	0.327551	0.327551	chr20	2352041	0.4847210703464699	chr20:2352041:G:A
chr20:2353381	['T', 'C']	19959	33316.33847772711	4486.470216857046	-0.003083231558568	0.0134902961328687	-0.2285518070322998	0.81922	0.81922	chr20	2353381	0.0865994536050476	chr20:2353381:T:C
chr20:2354073	['CTAT', 'C']	19959	14815.969280881984	1898.984285333939	-0.0133256054213139	0.010446153307819	-1.2756471237445417	0.202095	0.202095	chr20	2354073	0.6944444311619415	chr20:2354073:CTAT:C
chr20:2354333	['C', 'T']	19959	32213.455925833125	4423.957989405885	0.0097317976018005	0.0127224666445723	0.7649300936428313	0.444322	0.444322	chr20	2354333	0.3523021827256845	chr20:2354333:C:T
chr20:2354368	['AG', 'A']	19959	5806.87282020445	874.8809009525015	0.016779953247534	0.0142700331426146	1.1758874755114654	0.239654	0.239654	chr20	2354368	0.6204153179201376	chr20:2354368:AG:A
chr20:2355194	['A', 'G']	19959	3125.469783523752	423.82595990357095	0.0081148994150705	0.0190088649141245	0.4269007882233304	0.669456	0.669456	chr20	2355194	0.1742779617216632	chr20:2355194:A:G
chr20:2355468	['C', 'T']	19959	14854.721309010723	1909.536985255916	-0.0130540602941935	0.0104483215061161	-1.249393051941612	0.211536	0.211536	chr20	2355468	0.6746157121144939	chr20:2355468:C:T
chr20:2356061	['A', 'G']	19959	3601.54134095009	470.2608544444296	0.0046089487165503	0.017745823034596	0.2597202004981733	0.795082	0.795082	chr20	2356061	0.0995880784994529	chr20:2356061:A:G
chr20:2356649	['T', 'A']	19959	23205.4879735418	3042.400909254344	-0.0082112312990276	0.0102262636294245	-0.8029551746936239	0.42201	0.42201	chr20	2356649	0.3746772578218257	chr20:2356649:T:A
chr20:2357208	['T', 'A']	19959	14838.947772041502	1895.379577778859	-0.0143152785728908	0.0104509449893528	-1.369759250237653	0.170777	0.170777	chr20	2357208	0.7675706198629995	chr20:2357208:T:A
chr20:2357232	['C', 'T']	19959	14801.0	1898.3215694596936	-0.0133118160846343	0.010447331888645	-1.2741833251322985	0.202613	0.202613	chr20	2357232	0.693332692997763	chr20:2357232:C:T
chr20:2357578	['T', 'C']	19959	23188.64725632673	3042.5466268418986	-0.0079087669016398	0.0102269179413406	-0.7733284795089637	0.439337	0.439337	chr20	2357578	0.3572022198642771	chr20:2357578:T:C
chr20:2357588	['G', 'A']	19959	23182.96917756728	3036.5665068573107	-0.0082983501657022	0.0102259527669405	-0.8114989727441279	0.417089	0.417089	chr20	2357588	0.3797712637679209	chr20:2357588:G:A
chr20:2357677	['G', 'A']	19959	3598.1802785850286	469.20130076963216	0.0046458547871458	0.0177496638324194	0.2617432550277513	0.793522	0.793522	chr20	2357677	0.1004410281452337	chr20:2357677:G:A
chr20:2357808	['C', 'T']	19959	18993.90329207797	2462.2050206323884	-0.0103325056473905	0.0101633234680487	-1.0166463440698026	0.309334	0.309334	chr20	2357808	0.5095723425223221	chr20:2357808:C:T
chr20:2358165	['G', 'A']	19959	7569.275447301157	1228.7552664890068	0.0319766667470639	0.0128564153145503	2.4872148234721383	0.0128829	0.0128829	chr20	2358165	1.889986364287353	chr20:2358165:G:A
chr20:2358280	['C', 'A']	19959	7849.573139564018	1078.3347969117365	0.0081816229874737	0.0127517875250812	0.6416059686833299	0.521136	0.521136	chr20	2358280	0.2830489247965509	chr20:2358280:C:A
chr20:2358458	['G', 'C']	19959	29512.91470809321	3994.1091829461607	0.0027966305352795	0.0114320606939319	0.2446304835281366	0.806745	0.806745	chr20	2358458	0.0932637175622831	chr20:2358458:G:C
chr20:2358505	['C', 'T']	19959	1960.0	293.56093593104686	0.0182901941963109	0.0234755649200482	0.7791162537984746	0.43592	0.43592	chr20	2358505	0.3605932051039476	chr20:2358505:C:T
chr20:2358804	['T', 'C']	19959	25480.106489601603	3382.722455341198	-0.0054021854761722	0.0104835683467712	-0.5153002582213365	0.606349	0.606349	chr20	2358804	0.2172773343384495	chr20:2358804:T:C
chr20:2358951	['A', 'G']	19959	2123.2127574284714	301.1966433205307	0.0088883395109316	0.0226552616277932	0.392330031626185	0.694819	0.694819	chr20	2358951	0.1581283141709174	chr20:2358951:A:G
chr20:2358973	['T', 'C']	19959	25475.21101699163	3369.39600450256	-0.0068021086343006	0.010483280670399	-0.6488530497430383	0.516441	0.516441	chr20	2358973	0.2869792866090805	chr20:2358973:T:C
chr20:2359001	['T', 'C']	19959	25474.829073962715	3370.31634281899	-0.0066803682192825	0.0104829144720834	-0.6372624938487048	0.523961	0.523961	chr20	2359001	0.2807010376634731	chr20:2359001:T:C
chr20:2359117	['A', 'G']	19959	14181.684326600169	1798.6473009167123	-0.0162030340741776	0.0105370210566301	-1.5377243707776678	0.124132	0.124132	chr20	2359117	0.9061162472526164	chr20:2359117:A:G
chr20:2359419	['T', 'G']	19959	5633.411245865491	898.4796967771216	0.0245377233863806	0.0144722481985957	1.6955018356278253	0.0899959	0.0899959	chr20	2359419	1.045777275537734	chr20:2359419:T:G
chr20:2359466	['A', 'C']	19959	31093.55787153021	4275.678200035555	0.009126328104843	0.0120605065012823	0.7567118432275344	0.449231	0.449231	chr20	2359466	0.3475302820980142	chr20:2359466:A:C
chr20:2359982	['A', 'G']	19959	25434.92050922213	3373.592178221269	-0.0060584010728989	0.0104849810557949	-0.577817073837301	0.563394	0.563394	chr20	2359982	0.2491877824492279	chr20:2359982:A:G
chr20:2360020	['G', 'A']	19959	11005.3083746805	1528.5285757932636	0.0094974257266564	0.011313544644302	0.8394739248622457	0.401213	0.401213	chr20	2360020	0.3966250035260052	chr20:2360020:G:A
chr20:2360068	['A', 'G']	19959	11005.65423932652	1530.4857950414194	0.009724946281603	0.0113145509698972	0.8595079298751365	0.390071	0.390071	chr20	2360068	0.4088563363022484	chr20:2360068:A:G
chr20:2360206	['C', 'T']	19959	25444.649075327023	3371.736820534108	-0.0062597562640292	0.010488351796301	-0.5968293575199229	0.550628	0.550628	chr20	2360206	0.259141708060183	chr20:2360206:C:T
chr20:2360328	['A', 'G']	19959	25441.549381169512	3372.5838987076745	-0.0060291981215502	0.0104864870182574	-0.5749492762498178	0.565332	0.565332	chr20	2360328	0.2476964310796137	chr20:2360328:A:G
chr20:2360408	['A', 'T']	19959	25439.37290768768	3372.6679231072085	-0.0060395251085183	0.0104875506978474	-0.5758756531930709	0.564706	0.564706	chr20	2360408	0.2481775978606978	chr20:2360408:A:T
chr20:2360430	['T', 'G']	19959	2113.2117552738387	296.50166527722274	0.0070764291817814	0.0227009685731676	0.3117236676035826	0.755254	0.755254	chr20	2360430	0.1219069659244901	chr20:2360430:T:G
chr20:2360450	['A', 'C']	19959	5638.282493235795	901.7178347805664	0.0247299087896279	0.0144707247215077	1.708961317802698	0.0874737	0.0874737	chr20	2360450	1.058122503112238	chr20:2360450:A:C
chr20:2360472	['C', 'T']	19959	25443.373909992984	3374.903384674059	-0.0058146384353241	0.0104887567314557	-0.5543687001421338	0.579333	0.579333	chr20	2360472	0.2370717324888369	chr20:2360472:C:T
chr20:2360561	['T', 'G']	19959	25460.65388663359	3376.3330647344405	-0.0059677043723118	0.0104875310691662	-0.5690285285406348	0.569343	0.569343	chr20	2360561	0.2446260145768309	chr20:2360561:T:G
chr20:2360595	['C', 'T']	19959	25443.92366680032	3372.257011258077	-0.0060491628344935	0.0104897238627113	-0.5766751264060437	0.564165	0.564165	chr20	2360595	0.2485938603613679	chr20:2360595:C:T
chr20:2360889	['G', 'A']	19959	25443.92366680032	3364.6456040169546	-0.0069367773671463	0.0104875171600484	-0.6614318013773183	0.508343	0.508343	chr20	2360889	0.2938431524006444	chr20:2360889:G:A
chr20:2361235	['GC', 'G']	19959	25440.647872500376	3366.5655433457	-0.0065448795042652	0.0104869257363137	-0.6240989655912155	0.53257	0.53257	chr20	2361235	0.2736233012868849	chr20:2361235:GC:G
chr20:2361314	['T', 'C']	19959	677.5800935472513	90.6336727192569	0.0002779011378434	0.0392935224184088	0.0070724414799041	0.994357	0.994357	chr20	2361314	0.002457664602232	chr20:2361314:T:C
chr20:2361331	['T', 'C']	19959	8387.941810344826	1183.6484733162815	0.0117737244578471	0.0124332618812497	0.946953789785674	0.343674	0.343674	chr20	2361331	0.4638533223394784	chr20:2361331:T:C
chr20:2361472	['T', 'C']	19959	25441.549381169512	3369.0378057986272	-0.0063880135510707	0.0104851937925343	-0.6092413433139495	0.542371	0.542371	chr20	2361472	0.265703539783835	chr20:2361472:T:C
chr20:2361542	['G', 'A']	19959	25498.599899547982	3372.48246908149	-0.0069791221010613	0.010526036988575	-0.6630341607802166	0.507316	0.507316	chr20	2361542	0.2947214404578112	chr20:2361542:G:A
chr20:2361547	['C', 'T']	19959	2121.392225079415	300.2318318649923	0.0079804967237445	0.0227307440361998	0.3510882314734268	0.725526	0.725526	chr20	2361547	0.1393470195402318	chr20:2361547:C:T
chr20:2361733	['A', 'C']	19959	8389.260974143115	1185.2844806203912	0.0119018972267499	0.0124302564461872	0.9574941014511908	0.33833	0.33833	chr20	2361733	0.4706594912548769	chr20:2361733:A:C
chr20:2361773	['A', 'G']	19959	31068.11319336573	4274.337105077594	0.0095627252173142	0.0120515191573644	0.7934871191297638	0.427504	0.427504	chr20	2361773	0.3690598173807196	chr20:2361773:A:G
chr20:2362116	['C', 'T']	19959	4015.8349222277984	631.1861981323235	0.0234438715373208	0.0166621382538611	1.4070145848110578	0.159439	0.159439	chr20	2362116	0.7974054381901821	chr20:2362116:C:T
chr20:2362432	['T', 'C']	19959	31072.670475045103	4270.735842888695	0.0090699278175232	0.012055621138894	0.7523401501281175	0.451855	0.451855	chr20	2362432	0.3450009076725698	chr20:2362432:T:C
chr20:2362433	['G', 'A']	19959	25424.54767750664	3372.295564872433	-0.0057548029554035	0.0104844725646919	-0.5488881696141545	0.583088	0.583088	chr20	2362433	0.2342658963038901	chr20:2362433:G:A
chr20:2362976	['A', 'T']	19959	8382.840006012928	1184.209247378104	0.0118885894380599	0.0124321546953704	0.9562774699455052	0.338944	0.338944	chr20	2362976	0.4698720495844692	chr20:2362976:A:T
chr20:2362981	['T', 'G']	19959	5634.846963319303	906.0412777159283	0.025701598267109	0.0144733971399538	1.7757820101653778	0.0757841	0.0757841	chr20	2362981	1.1204219026344149	chr20:2362981:T:G
chr20:2363290	['T', 'G']	19959	2113.4235529942366	297.34657913927936	0.0074490035380735	0.0227012387324151	0.3281320295282885	0.742815	0.742815	chr20	2363290	0.1291193349383775	chr20:2363290:T:G
chr20:2363342	['T', 'G']	19959	25433.548579445807	3366.610969088135	-0.006474395548277	0.0104851681391008	-0.6174813281375054	0.536924	0.536924	chr20	2363342	0.2700871830462397	chr20:2363342:T:G
chr20:2363343	['T', 'C']	19959	25433.548579445807	3366.610969088135	-0.006474395548277	0.0104851681391008	-0.6174813281375054	0.536924	0.536924	chr20	2363343	0.2700871830462397	chr20:2363343:T:C
chr20:2363723	['TAAG', 'T']	19959	14435.339497819878	1839.3304452322548	-0.0146072193703197	0.010497023268102	-1.3915582539201916	0.164072	0.164072	chr20	2363723	0.7849655279234362	chr20:2363723:TAAG:T
chr20:2363766	['C', 'A']	19959	2115.437750802568	296.6803641611372	0.0071650128909995	0.0227022541073169	0.3156079945687083	0.752303	0.752303	chr20	2363766	0.1236072063173962	chr20:2363766:C:A
chr20:2364119	['G', 'A']	19959	14430.78417121949	1842.5738454604857	-0.0143055197906264	0.0104983299602275	-1.3626471872023682	0.173009	0.173009	chr20	2364119	0.7619313041043227	chr20:2364119:G:A
chr20:2364139	['T', 'G']	19959	8378.098827302796	1187.2517893958282	0.0123980124625503	0.0124369730241993	0.9968673598010342	0.318841	0.318841	chr20	2364139	0.4964258374363366	chr20:2364139:T:G
chr20:2364376	['T', 'A']	19959	25429.822309079977	3374.250220505254	-0.0056691268761526	0.0104851234185914	-0.54068289421377	0.588732	0.588732	chr20	2364376	0.2300823578591014	chr20:2364376:T:A
chr20:2364541	['C', 'T']	19959	11010.206564770737	1535.540651331167	0.0101885894760544	0.0113147824458478	0.9004671123653283	0.367883	0.367883	chr20	2364541	0.4342902806026195	chr20:2364541:C:T
chr20:2364623	['TCCTGGC', 'T']	19959	25428.46631578947	3373.041106906858	-0.0057583797662714	0.0104883928093286	-0.5490240374244791	0.582995	0.582995	chr20	2364623	0.2343351699094613	chr20:2364623:TCCTGGC:T
chr20:2364636	['G', 'A']	19959	10996.060256667331	1529.6863749275833	0.0098448585592644	0.0113208317110737	0.8696232583012814	0.384517	0.384517	chr20	2364636	0.4150844547104467	chr20:2364636:G:A
chr20:2365129	['C', 'T']	19959	31053.55586732137	4272.394181646652	0.0096009875915754	0.0120447903268667	0.7971070754266076	0.425398	0.425398	chr20	2365129	0.3712045562551178	chr20:2365129:C:T
chr20:2365381	['A', 'G']	19959	5568.278985870327	892.7936588002128	0.0255841857230934	0.0145427096746866	1.759244755303462	0.0785513	0.0785513	chr20	2365381	1.104846623123631	chr20:2365381:A:G
chr20:2365554	['G', 'A']	19959	10988.101067294683	1528.433163453827	0.0098981628575329	0.0113169675471779	0.8746303120751835	0.381786	0.381786	chr20	2365554	0.4181800011236605	chr20:2365554:G:A
chr20:2365654	['G', 'A']	19959	14426.891305437231	1846.423993139548	-0.0138189944563138	0.0104980744058641	-1.3163361128965438	0.188076	0.188076	chr20	2365654	0.725666620359088	chr20:2365654:G:A
chr20:2365687	['T', 'C']	19959	10990.202555750438	1530.6507826829582	0.0100591303905958	0.011320521215919	0.8885748455159979	0.374242	0.374242	chr20	2365687	0.4268474746001133	chr20:2365687:T:C
chr20:2365852	['T', 'G']	19959	10993.30476620057	1528.6764936317118	0.0098221900671057	0.0113183780814716	0.8678089737243249	0.385509	0.385509	chr20	2365852	0.4139654785605947	chr20:2365852:T:G
chr20:2365854	['T', 'C']	19959	32142.662607126746	4416.0178233474135	0.0089656380234543	0.0126561236315845	0.708403163910292	0.478703	0.478703	chr20	2365854	0.3199338508147651	chr20:2365854:T:C
chr20:2366381	['A', 'G']	19959	2257.9050172923667	297.2589167400134	-0.0048086758568619	0.0219848912544885	-0.2187263880998366	0.826865	0.826865	chr20	2366381	0.0825653907388158	chr20:2366381:A:G
chr20:2366418	['C', 'T']	19959	9346.40484064943	1246.1016180375386	0.0006996793316017	0.0119973339592739	0.0583195678287293	0.953495	0.953495	chr20	2366418	0.0206815799940667	chr20:2366418:C:T
chr20:2366435	['G', 'A']	19959	8915.786820345777	1212.555994773211	0.0040748807176127	0.0122021546058427	0.3339476386950202	0.738423	0.738423	chr20	2366435	0.1316947846019713	chr20:2366435:G:A
chr20:2366651	['C', 'T']	19959	5543.277733239804	890.8982415060372	0.0256134129758099	0.0145642931885176	1.758644421962294	0.0786533	0.0786533	chr20	2366651	1.1042830512768729	chr20:2366651:C:T
chr20:2366841	['C', 'T']	19959	13469.098059858628	1826.281379779528	0.0050010394940877	0.0106837427457977	0.4680980825801745	0.63972	0.63972	chr20	2366841	0.1940100714274112	chr20:2366841:C:T
chr20:2367062	['G', 'A']	19959	13485.40524284497	1828.7214484257747	0.0048914428095056	0.0106818767383171	0.4579197953070754	0.647015	0.647015	chr20	2367062	0.1890856507969645	chr20:2367062:G:A
chr20:2367096	['T', 'C']	19959	13477.051420838972	1831.4121190607343	0.0054272262817422	0.0106828939051056	0.5080295966571768	0.611438	0.611438	chr20	2367096	0.2136475739882799	chr20:2367096:T:C
chr20:2367117	['T', 'A']	19959	33439.35080422909	4615.098493075226	0.0179228681750854	0.0135896508552061	1.3188615635565972	0.187231	0.187231	chr20	2367117	0.7276222431282209	chr20:2367117:T:A
chr20:2367277	['G', 'T']	19959	34242.71565287103	4704.373096628179	0.0151283878888986	0.0143749125027041	1.052415998083661	0.292621	0.292621	chr20	2367277	0.533694509868752	chr20:2367277:G:T
chr20:2367482	['G', 'A']	19959	13471.699874718115	1831.7038154668624	0.0055620047918927	0.0106814329623825	0.5207170996139535	0.60257	0.60257	chr20	2367482	0.2199924942338255	chr20:2367482:G:A
chr20:2367488	['T', 'C']	19959	2551.0	358.4196944512882	0.0083278942908342	0.0207486223483037	0.4013709513352379	0.688151	0.688151	chr20	2367488	0.1623162546840439	chr20:2367488:T:C
chr20:2367503	['G', 'C']	19959	14013.808519168128	1909.689064906643	0.0054492131742764	0.0105879751999484	0.5146605532569547	0.606796	0.606796	chr20	2367503	0.2169572907456455	chr20:2367503:G:C
chr20:2367609	['T', 'C']	19959	14398.88569280882	1900.018994954641	-0.0067225105933696	0.0104576475715147	-0.6428320085753159	0.520341	0.520341	chr20	2367609	0.2837119527466129	chr20:2367609:T:C
chr20:2367795	['G', 'A']	19959	13478.025856885146	1831.062514137588	0.0054816690424085	0.0106826200483995	0.5131390068703017	0.60786	0.60786	chr20	2367795	0.2161964342612824	chr20:2367795:G:A
chr20:2368236	['T', 'C']	19959	13472.02495490078	1834.27989648084	0.0056869248298553	0.0106816037308981	0.5324036514671581	0.594452	0.594452	chr20	2368236	0.2258832074485467	chr20:2368236:T:C
chr20:2368293	['G', 'A']	19959	13468.024353577872	1834.8477817183125	0.0058218075894956	0.010682950571336	0.5449625129892873	0.585785	0.585785	chr20	2368293	0.2322617533451577	chr20:2368293:G:A
chr20:2368664	['T', 'G']	19959	6632.332297825434	905.1404511382108	0.0046262121587087	0.013679330037735	0.3381899658789694	0.735224	0.735224	chr20	2368664	0.1335803246667722	chr20:2368664:T:G
chr20:2368808	['A', 'G']	19959	13347.33747557248	1817.802808452996	0.0055857427847663	0.0106946253046289	0.5222943885980419	0.601471	0.601471	chr20	2368808	0.2207853073824805	chr20:2368808:A:G
chr20:2369073	['A', 'G']	19959	2415.752107587316	342.556957087164	0.0078868412078677	0.0212916216304534	0.3704199400475521	0.711074	0.711074	chr20	2369073	0.1480852007901407	chr20:2369073:A:G
chr20:2369546	['C', 'T']	19959	33244.33126221376	4572.467559377977	0.0132254837025013	0.0134094953271848	0.9862775130462575	0.324009	0.324009	chr20	2369546	0.4894429262253282	chr20:2369546:C:T
chr20:2369822	['A', 'G']	19959	33553.04329524955	4616.551449258192	0.0140510631366803	0.0136727263907411	1.0276709074055177	0.304117	0.304117	chr20	2369822	0.516959302316127	chr20:2369822:A:G
chr20:2369909	['G', 'A']	19959	14512.454226587164	1910.6561277270184	-0.0069729666652689	0.0104392526515944	-0.6679565001431332	0.504169	0.504169	chr20	2369909	0.2974238614418742	chr20:2369909:G:A
chr20:2370022	['G', 'T']	19959	5371.884021651965	680.0547624627311	-0.0049879189747815	0.0149272852087094	-0.3341477639799692	0.738272	0.738272	chr20	2370022	0.1317836024919161	chr20:2370022:G:T
chr20:2370388	['G', 'T']	19959	14534.097383720928	1917.4257140812963	-0.0064173530956184	0.010439591416009	-0.6147130514875843	0.538751	0.538751	chr20	2370388	0.2686119107169125	chr20:2370388:G:T
chr20:2371493	['G', 'A']	19959	2055.3089296452195	314.3025691468188	0.0192477547133003	0.0229802926753777	0.8375765698547124	0.402279	0.402279	chr20	2371493	0.3954726381276309	chr20:2371493:G:A
chr20:2371944	['C', 'T']	19959	13679.056073361397	1867.4511355055129	0.0056861597256021	0.0106164078089183	0.5356011023639747	0.59224	0.59224	chr20	2371944	0.2275022636258545	chr20:2371944:C:T
chr20:2372036	['T', 'G']	19959	34314.71926044694	4663.285712057954	0.0030954737817292	0.0144234520940049	0.2146139330275763	0.830071	0.830071	chr20	2372036	0.0808847587209768	chr20:2372036:T:G
chr20:2372206	['G', 'A']	19959	16451.82428099008	2303.5859343189422	0.01212643356912	0.0102034913001922	1.1884592452086986	0.234667	0.234667	chr20	2372206	0.6295479786824175	chr20:2372206:G:A
chr20:2372210	['T', 'C']	19959	16786.682116550583	2359.101177144757	0.0120265909878763	0.0101807712233493	1.1813045125985806	0.237496	0.237496	chr20	2372210	0.6243437005340899	chr20:2372210:T:C
chr20:2372284	['AC', 'A']	19959	14031.812127286394	1940.6498940144645	0.0069673902161875	0.0105517950244505	0.6603037871795946	0.509067	0.509067	chr20	2372284	0.2932250549611213	chr20:2372284:AC:A
chr20:2372454	['C', 'T']	19959	9977.499899789558	1411.1095940859732	0.0101597606564099	0.0117317144263897	0.8660081798067151	0.386496	0.386496	chr20	2372454	0.4128549964077959	chr20:2372454:C:T
chr20:2372806	['A', 'C']	19959	16817.425986264974	2352.753417986188	0.0107926998538833	0.0101798343710973	1.060203875666781	0.289065	0.289065	chr20	2372806	0.5390044895367316	chr20:2372806:A:C
chr20:2373004	['A', 'C']	19959	15067.509846169263	2007.236767965454	-0.0068971229955278	0.0103741124412523	-0.6648398149321829	0.506161	0.506161	chr20	2373004	0.2957113205315753	chr20:2373004:A:C
chr20:2373242	['A', 'G']	19959	2684.941659983961	406.1803254065593	0.0207895516200448	0.0201256284972856	1.0329889385987998	0.301622	0.301622	chr20	2373242	0.5205369846519106	chr20:2373242:A:G
chr20:2373276	['T', 'G']	19959	2719.0	393.5597281510249	0.0074821985694901	0.0201117867150113	0.3720305249610384	0.709874	0.709874	chr20	2373276	0.1488187300989936	chr20:2373276:T:G
chr20:2373403	['T', 'C']	19959	3366.337325249286	468.9804507779784	-0.0041867669029794	0.0183001180475537	-0.2287836008543721	0.819039	0.819039	chr20	2373403	0.0866954180423488	chr20:2373403:T:C
chr20:2373462	['T', 'C']	19959	17702.886962621506	2412.009857359189	-0.0006901413646779	0.0101289742592507	-0.0681353656366232	0.945679	0.945679	chr20	2373462	0.0242562549156865	chr20:2373462:T:C
chr20:2373547	['C', 'T']	19959	6928.041340950091	976.265300221009	0.0086988854590003	0.0134192433539384	0.6482396383732968	0.516837	0.516837	chr20	2373547	0.286646403061277	chr20:2373547:C:T
chr20:2373803	['A', 'G']	19959	24424.89501378101	3281.4064082857403	-0.0048969983226629	0.0103695595577937	-0.4722474754467651	0.636755	0.636755	chr20	2373803	0.1960276361344549	chr20:2373803:A:G
chr20:2373886	['G', 'A']	19959	15040.507140351758	2005.34092794236	-0.0069876442152273	0.0103745628555001	-0.6735362552189647	0.500614	0.500614	chr20	2373886	0.3004970092269395	chr20:2373886:G:A
chr20:2374240	['G', 'A']	19959	15041.0	2004.295326724616	-0.0068918748208872	0.0103711744252591	-0.6645221204747983	0.506364	0.506364	chr20	2374240	0.2955371781034721	chr20:2374240:G:A
chr20:2374535	['A', 'G']	19959	15037.260222489476	2004.170727462476	-0.0069830098777869	0.0103759266150586	-0.6730010857683265	0.500954	0.500954	chr20	2374535	0.3002021513051226	chr20:2374535:A:G
chr20:2374741	['C', 'T']	19959	14275.145670475044	1919.5604441925807	-0.0048694665976082	0.0104779204236986	-0.4647359781998931	0.642126	0.642126	chr20	2374741	0.1923797449286634	chr20:2374741:C:T
chr20:2374790	['T', 'C']	19959	17708.21060545309	2414.336990763234	-0.0004634440598366	0.0101315852063746	-0.0457425023228412	0.963516	0.963516	chr20	2374790	0.0161410691206034	chr20:2374790:T:C
chr20:2375051	['A', 'G']	19959	2448.7361299052773	365.88680006376586	0.0096969088909223	0.0211730516093515	0.4579835287719927	0.646969	0.646969	chr20	2375051	0.1891165283753208	chr20:2375051:A:G
chr20:2375202	['G', 'A']	19959	15041.014382360314	2002.707614807492	-0.0072400121118644	0.0103750494402853	-0.697829167324459	0.485292	0.485292	chr20	2375202	0.3139968679356774	chr20:2375202:G:A
chr20:2375266	['A', 'T']	19959	15042.783157894732	2001.1304910350063	-0.0074023540771122	0.0103747478089025	-0.7134972544354616	0.475546	0.475546	chr20	2375266	0.3228074669917339	chr20:2375266:A:T
chr20:2375465	['A', 'G']	19959	37862.0	5064.524005793325	-0.0361584197076235	0.0227655300625012	-1.5882968509124542	0.112235	0.112235	chr20	2375465	0.9498716890999538	chr20:2375465:A:G
chr20:2375539	['C', 'T']	19959	15039.01398145828	2004.581582171446	-0.0070473017006941	0.0103743600522233	-0.6792998956291124	0.496956	0.496956	chr20	2375539	0.3036820615747624	chr20:2375539:C:T
chr20:2375606	['C', 'T']	19959	13904.57325447346	1903.3000851400827	-0.0015939312555995	0.0105343425022925	-0.1513080911554468	0.879734	0.879734	chr20	2375606	0.055648623071798	chr20:2375606:C:T
chr20:2375706	['A', 'G']	19959	15039.767665630949	2004.963854037517	-0.0069896999048194	0.0103736194103377	-0.6737956761604272	0.500449	0.500449	chr20	2375706	0.3006401742228747	chr20:2375706:A:G
chr20:2375777	['G', 'A']	19959	15045.075981744316	2003.4239396617031	-0.0073258755670942	0.0103784485037429	-0.7058738658723557	0.480275	0.480275	chr20	2375777	0.318510019325278	chr20:2375777:G:A
chr20:2375803	['C', 'T']	19959	13904.663274513738	1904.4356964072203	-0.0015693485007461	0.0105358497814498	-0.1489531963059326	0.881592	0.881592	chr20	2375803	0.0547323594764317	chr20:2375803:C:T
chr20:2375943	['A', 'G']	19959	15420.04050391489	2062.6487228676788	-0.0072563870405003	0.0103201885975322	-0.7031254295328968	0.481986	0.481986	chr20	2375943	0.316965576306895	chr20:2375943:A:G
chr20:2376289	['C', 'T']	19959	15043.044367574075	2009.2076311526216	-0.0065779399170398	0.0103743091185995	-0.6340605279677493	0.526049	0.526049	chr20	2376289	0.2789738006400326	chr20:2376289:C:T
chr20:2376291	['G', 'A']	19959	15044.784060150374	2007.536658459168	-0.0068277538561519	0.0103733294199091	-0.6582027408719643	0.510415	0.510415	chr20	2376291	0.2920765711178008	chr20:2376291:G:A
chr20:2377027	['G', 'A']	19959	15112.81616336509	2037.752186786097	-0.0053454993970391	0.0104943101408897	-0.5093712045169211	0.610498	0.610498	chr20	2377027	0.2143157544715746	chr20:2377027:G:A
chr20:2377217	['T', 'G']	19959	32928.548666800314	4401.97060552483	-0.0085708373123032	0.0132871172432066	-0.6450486704845833	0.518903	0.518903	chr20	2377217	0.2849138184558158	chr20:2377217:T:G
chr20:2377368	['G', 'A']	19959	9442.515721378062	1372.454172024503	0.0156830014861654	0.0119086690212609	1.3169399080758768	0.187874	0.187874	chr20	2377368	0.7261333180251962	chr20:2377368:G:A
chr20:2377704	['T', 'C']	19959	35602.0	4780.28132048767	-0.0067482104114147	0.016123321901558	-0.4185372253073151	0.675559	0.675559	chr20	2377704	0.1703367158418174	chr20:2377704:T:C
chr20:2377789	['T', 'C']	19959	14497.44269527725	1981.831220212396	-0.0027825421573737	0.010449676250961	-0.2662802263484382	0.790026	0.790026	chr20	2377789	0.1023586157086452	chr20:2377789:T:C
chr20:2377921	['T', 'C']	19959	35589.78314460367	4757.049599704142	-0.0126766323285064	0.0161131745378558	-0.78672469529355	0.431452	0.431452	chr20	2377921	0.3650675134937958	chr20:2377921:T:C
chr20:2378099	['A', 'G']	19959	11987.204139935846	1621.8430062469215	-0.0022244607379516	0.0109301542391308	-0.2035159513109056	0.838734	0.838734	chr20	2378099	0.0763757515060968	chr20:2378099:A:G
chr20:2378450	['T', 'C']	19959	1772.8423746675378	205.5204059562276	-0.0266551262126269	0.0245082975678657	-1.0875959922885892	0.276787	0.276787	chr20	2378450	0.5578543114726784	chr20:2378450:T:C
chr20:2378470	['A', 'AT']	19959	2004.112755921315	278.95462659581085	0.0088476176979265	0.0231273866189444	0.3825602020540935	0.70205	0.70205	chr20	2378470	0.1536319563163265	chr20:2378470:A:AT
chr20:2378473	['A', 'T']	19959	34657.324720459364	4594.400058914872	-0.0264541026363908	0.0151003280123471	-1.75188927119729	0.0798082	0.0798082	chr20	2378473	1.0979524841906934	chr20:2378473:A:T
chr20:2378528	['G', 'A']	19959	2860.286616224884	466.5325548753111	0.031071692341189	0.0196746057771171	1.5792790307050248	0.114288	0.114288	chr20	2378528	0.9419993672195328	chr20:2378528:G:A
chr20:2378545	['A', 'G']	19959	9579.35966319166	1247.5949847562729	-0.0064820434650941	0.0118574147445892	-0.5466658293328304	0.584614	0.584614	chr20	2378545	0.2331307886194575	chr20:2378545:A:G
chr20:2378546	['A', 'T']	19959	26097.69078056851	3501.08438996134	-0.0059282237132231	0.0106147566816069	-0.5584888934378897	0.576517	0.576517	chr20	2378546	0.2391878819558591	chr20:2378546:A:T
chr20:2378783	['T', 'C']	19959	4823.0	716.8276568683237	0.0197826161260369	0.0155606817825	1.2713206530760768	0.203629	0.203629	chr20	2378783	0.6911603715066862	chr20:2378783:T:C
chr20:2379522	['G', 'A']	19959	4002.403718925421	500.9319699344741	-0.0080036696244774	0.0168091038075855	-0.4761508832413521	0.633972	0.633972	chr20	2379522	0.1979299227397562	chr20:2379522:G:A
chr20:2380344	['T', 'C']	19959	33304.33727514156	4504.625173312048	-0.0036029795483558	0.0135681118633397	-0.2655476004801286	0.79059	0.79059	chr20	2380344	0.1020486832542237	chr20:2380344:T:C
chr20:2380379	['A', 'G']	19959	2357.118098005812	325.90487324043414	0.0029999430905186	0.0213838536381656	0.1402901058565228	0.888432	0.888432	chr20	2380379	0.0513758072001782	chr20:2380379:A:G
chr20:2380859	['A', 'G']	19959	1958.3924830869453	286.5679420951985	0.0103004949292445	0.0233791714202993	0.4405842595559651	0.659519	0.659519	chr20	2380859	0.1807726884022323	chr20:2380859:A:G
chr20:2381038	['C', 'T']	19959	36039.8056919531	4857.95762779125	-0.0123385267745515	0.0171001974567993	-0.7215429415784599	0.470584	0.470584	chr20	2381038	0.3273628430542565	chr20:2381038:C:T
chr20:2381148	['G', 'A']	19959	4490.224972442129	699.224971039384	0.0232043812556277	0.0159953412454564	1.4506962308302795	0.14688	0.14688	chr20	2381148	0.8330373361428327	chr20:2381148:G:A
chr20:2381278	['A', 'G']	19959	37080.71568873077	4983.025670861588	-0.0217571388228612	0.019778737103804	-1.1000266957730402	0.271334	0.271334	chr20	2381278	0.566495782769163	chr20:2381278:A:G
chr20:2381383	['C', 'T']	19959	30615.5339212346	4173.580955335326	0.0032587654947232	0.0120205857775225	0.2710987263879285	0.786318	0.786318	chr20	2381383	0.104401782566983	chr20:2381383:C:T
chr20:2381933	['T', 'A']	19959	37069.71458636068	4970.30687534123	-0.0259151762561337	0.0197490018452148	-1.312227142376459	0.189459	0.189459	chr20	2381933	0.7224847593121972	chr20:2381933:T:A
chr20:2382315	['T', 'G']	19959	32509.25760384828	4396.946968890685	-0.0035256834687953	0.0129842138253603	-0.2715361527633759	0.785982	0.785982	chr20	2382315	0.1045873997496337	chr20:2382315:T:G
chr20:2383859	['G', 'A']	19959	1627.0	263.8637165561753	0.0248751907089743	0.0256306514592701	0.9705251053998234	0.331797	0.331797	chr20	2383859	0.479127545042628	chr20:2383859:G:A
chr20:2384483	['A', 'G']	19959	4802.9625657729885	674.4085249987726	0.0015921120810776	0.0155021906715794	0.102702393152506	0.9182	0.9182	chr20	2384483	0.037062711569998	chr20:2384483:A:G
chr20:2384944	['A', 'G']	19959	3959.595159350571	570.69519826102	0.0113253919932574	0.0169004248484719	0.670124691822843	0.502786	0.502786	chr20	2384944	0.2986168236817758	chr20:2384944:A:G
chr20:2385089	['G', 'A']	19959	34021.22733423545	4629.9593125340425	0.0006915043450991	0.0141983460698417	0.0487031617413512	0.961156	0.961156	chr20	2385089	0.0172061186365353	chr20:2385089:G:A
chr20:2385211	['C', 'T']	19959	529.0	36.34077391124154	-0.0549188464167915	0.0444563388065193	-1.2353434378797274	0.216717	0.216717	chr20	2385211	0.664107019844875	chr20:2385211:C:T
chr20:2385524	['G', 'A']	19959	3901.3909405221225	634.8288317128465	0.0311370821574402	0.0169534023556102	1.836627333222954	0.0662798	0.0662798	chr20	2385524	1.1786188107389324	chr20:2385524:G:A
chr20:2386232	['C', 'T']	19959	32449.50323227261	4381.066319088166	-0.0043383869107103	0.0129573863339282	-0.3348196001033395	0.737765	0.737765	chr20	2386232	0.1320819518029218	chr20:2386232:C:T
chr20:2386234	['G', 'A']	19959	32451.63323308271	4381.967160716861	-0.004223323866319	0.0129591584318038	-0.3258949173701211	0.744507	0.744507	chr20	2386234	0.1281312145711983	chr20:2386234:G:A
chr20:2386320	['C', 'T']	19959	1664.1667585308412	259.9874985217835	0.0179845527797614	0.0253100138960143	0.7105706402869072	0.477359	0.477359	chr20	2386320	0.3211548849488939	chr20:2386320:C:T
chr20:2386515	['C', 'T']	19959	37043.85599759495	5033.585797011597	0.0023889513301744	0.0194331283568595	0.122931896826135	0.902162	0.902162	chr20	2386515	0.0447154697874916	chr20:2386515:C:T
chr20:2387422	['C', 'G']	19959	32027.81404088996	4337.899123416979	-0.0041963736817804	0.0126946886288333	-0.3305613713320416	0.740979	0.740979	chr20	2387422	0.1301941001358618	chr20:2387422:C:G
chr20:2388692	['C', 'T']	19959	36177.625194167456	4950.102312518321	0.0105539645049852	0.0173177518802665	0.6094304028579682	0.542246	0.542246	chr20	2388692	0.2658036429732157	chr20:2388692:C:T
chr20:2388855	['G', 'A']	19959	33288.33567169414	4517.604213237711	-0.0022135241692634	0.0135414178928818	-0.1634632493268666	0.870155	0.870155	chr20	2388855	0.0604033799688543	chr20:2388855:G:A
chr20:2389596	['T', 'A']	19959	1481.296867952894	227.8823218037656	0.0172539399630715	0.0267101733068537	0.6459688510760904	0.518307	0.518307	chr20	2389596	0.2854129257527041	chr20:2389596:T:A
chr20:2390319	['G', 'A']	19959	38892.94864214851	5260.069400436759	-0.0266209408929056	0.0319592989513763	-0.8329638561035829	0.404875	0.404875	chr20	2390319	0.3926790389817667	chr20:2390319:G:A
chr20:2390577	['A', 'G']	19959	1491.0	227.1296686265248	0.0156297295661295	0.0266358066222934	0.586793926978274	0.557349	0.557349	chr20	2390577	0.2538727737495799	chr20:2390577:A:G
chr20:2390587	['A', 'G']	19959	1491.074706884457	227.28201141373705	0.0157073281466536	0.0266360369399383	0.5897021460839751	0.555397	0.555397	chr20	2390587	0.2553964704391362	chr20:2390587:A:G
chr20:2392610	['G', 'T']	19959	34636.0	4673.569302606937	-0.0063005411556434	0.0149228504753466	-0.422207618179403	0.672878	0.672878	chr20	2392610	0.1720636708871362	chr20:2392610:G:T
chr20:2392719	['T', 'G']	19959	4046.608238123873	646.8621323992082	0.0289879065651632	0.0167284364307299	1.732852121906192	0.0831374	0.0831374	chr20	2392719	1.0802035615390806	chr20:2392719:T:G
chr20:2392849	['T', 'G']	19959	38899.94899288506	5258.9530992187065	-0.0288314817551594	0.0320573332384514	-0.8993724319082561	0.368465	0.368465	chr20	2392849	0.4336037589006481	chr20:2392849:T:G
chr20:2392980	['C', 'G']	19959	2146.322609741431	320.3896223724554	0.0121634456540358	0.0223262660486087	0.5448042958707738	0.585894	0.585894	chr20	2392980	0.2321809494753879	chr20:2392980:C:G
chr20:2393172	['A', 'G']	19959	31666.586581821823	4276.184772933677	-0.0028762955367722	0.0124729122860519	-0.2306033643793648	0.817625	0.817625	chr20	2393172	0.0874458378599782	chr20:2393172:A:G
chr20:2393361	['C', 'T']	19959	2124.2128576439345	307.26196802121626	0.0077320450361933	0.0224525726916772	0.3443723417521557	0.73057	0.73057	chr20	2393361	0.1363381655513678	chr20:2393361:C:T
chr20:2394616	['A', 'G']	19959	38307.0	5166.995920692618	-0.0214422459871023	0.025798903335369	-0.831130134035815	0.40591	0.40591	chr20	2394616	0.3915702492707358	chr20:2394616:A:G
chr20:2395658	['G', 'A']	19959	4645.698286229705	661.3645186898715	0.0074618705100336	0.0157498723973207	0.4737733945897246	0.635667	0.635667	chr20	2395658	0.1967703339367045	chr20:2395658:G:A
chr20:2396274	['T', 'A']	19959	23094.15707986772	3053.3834410790173	-0.0087273516405451	0.0101669634198928	-0.858402974428835	0.39068	0.39068	chr20	2396274	0.4081788209532594	chr20:2396274:T:A
chr20:2396317	['T', 'A']	19959	37331.0	5135.906262970007	0.0397751462391206	0.0205582556782621	1.9347529703688828	0.0530347	0.0530347	chr20	2396317	1.275439883467593	chr20:2396317:T:A
chr20:2396558	['C', 'T']	19959	4294.0	579.0435503102606	-0.0035848151508808	0.0162514336342652	-0.2205845485116136	0.825418	0.825418	chr20	2396558	0.0833260646378648	chr20:2396558:C:T
chr20:2396892	['T', 'C']	19959	5098.02169882235	722.244627842659	0.0105338549489646	0.0151588155009435	0.694899607974582	0.487126	0.487126	chr20	2396892	0.3123586896538878	chr20:2396892:T:C
chr20:2398314	['G', 'A']	19959	9850.480607336138	1210.2746126265922	-0.0165441930350018	0.0117249321701714	-1.4110267586102303	0.158252	0.158252	chr20	2398314	0.8006507926314594	chr20:2398314:G:A
chr20:2398388	['A', 'G']	19959	3833.768328739664	548.4518957850613	-0.0016591628389347	0.0170900410049326	-0.0970836078424802	0.922661	0.922661	chr20	2398388	0.0349578362141562	chr20:2398388:A:G
chr20:2398524	['TC', 'T']	19959	3817.19125162842	551.9693197847582	0.0003175408771149	0.017118817581924	0.0185492295595396	0.985201	0.985201	chr20	2398524	0.0064751560145609	chr20:2398524:TC:T
chr20:2398827	['C', 'T']	19959	2881.2887207496115	449.9989565467503	0.0214689608658923	0.0195438132778868	1.0985041946846557	0.271998	0.271998	chr20	2398827	0.5654342893193203	chr20:2398827:C:T
chr20:2398952	['T', 'C']	19959	9458.895665246804	1205.717999697706	-0.013210671711477	0.0118914859853092	-1.110935313534194	0.26661	0.26661	chr20	2398952	0.5741235651120677	chr20:2398952:T:C
chr20:2399677	['G', 'A']	19959	7646.915656008819	954.95163606231	-0.0160891085033154	0.0128142121985424	-1.255567510045252	0.209288	0.209288	chr20	2399677	0.6792556722021044	chr20:2399677:G:A
chr20:2399750	['G', 'A']	19959	16934.181380658745	2255.2600511138307	-0.0013840665749983	0.0102413885388331	-0.1351444259487171	0.892499	0.892499	chr20	2399750	0.0493922618205033	chr20:2399750:G:A
chr20:2401201	['T', 'C']	19959	25569.08055253744	3478.180037411363	0.0067759735649399	0.0109581539974891	0.6183499124480729	0.536352	0.536352	chr20	2401201	0.2705500956002671	chr20:2401201:T:C
chr20:2404158	['C', 'T']	19959	5854.293315963523	736.3656063342328	-0.0091217645074398	0.0142469756042935	-0.6402597127134054	0.522011	0.522011	chr20	2404158	0.2823203452947364	chr20:2404158:C:T
chr20:2404270	['T', 'C']	19959	4332.953834586467	716.7041256659332	0.0337851181446179	0.0162975898856118	2.073013149904135	0.0381839	0.0381839	chr20	2404270	1.4181197160162378	chr20:2404270:T:C
chr20:2404295	['G', 'T']	19959	3896.780957153596	653.9834802229137	0.0393556827174304	0.0170745024301215	2.304938775141245	0.0211802	0.0211802	chr20	2404295	1.674069943261287	chr20:2404295:G:T
chr20:2404349	['T', 'C']	19959	26175.868891895952	3597.625645046676	0.0041017330883517	0.0106885376815342	0.3837506318041985	0.701167	0.701167	chr20	2404349	0.1541785319039048	chr20:2404349:T:C
chr20:2404710	['A', 'G']	19959	25344.61900466095	3494.5465983849704	0.0081172852597967	0.0105271058030136	0.7710842288174773	0.440666	0.440666	chr20	2404710	0.3558904565969856	chr20:2404710:A:G
chr20:2404790	['G', 'A']	19959	11124.13084018448	1509.4560196294085	-0.0003047056287973	0.0113344253431569	-0.0268832004774975	0.978553	0.978553	chr20	2404790	0.0094156472832469	chr20:2404790:G:A
chr20:2405143	['C', 'T']	19959	20778.24627875508	2872.503263131955	0.0058329490095441	0.0101311965437522	0.5757413731294437	0.564797	0.564797	chr20	2405143	0.2481076187673467	chr20:2405143:C:T
chr20:2406327	['T', 'C']	19959	27040.774080384886	3690.322388358251	0.0030736452982401	0.010900224719773	0.2819799937394442	0.777962	0.777962	chr20	2406327	0.1090416158552463	chr20:2406327:T:C
chr20:2406348	['C', 'T']	19959	11482.301177649711	1584.216599712344	0.002034307635221	0.011209809406652	0.1814756666615444	0.855996	0.855996	chr20	2406348	0.0675282647410552	chr20:2406348:C:T
chr20:2406384	['T', 'C']	19959	6218.869493309277	820.0690452021028	-0.004022379256283	0.0139134794419867	-0.289099450145064	0.772508	0.772508	chr20	2406384	0.1120970143783832	chr20:2406384:T:C
chr20:2407092	['A', 'G']	19959	27161.887073329657	3714.9141067942087	0.0040407094639082	0.0109060363897386	0.3705021072284445	0.711012	0.711012	chr20	2407092	0.1481230694674149	chr20:2407092:A:G
chr20:2407845	['G', 'A']	19959	4340.434935110488	578.3296656947126	-0.0023821017078755	0.016202147981872	-0.1470238211958562	0.883115	0.883115	chr20	2407845	0.0539827385363487	chr20:2407845:G:A
chr20:2408529	['G', 'A']	19959	408.0204429301533	42.91055789102008	0.0047541791849462	0.0501552784987464	0.0947892091769572	0.924483	0.924483	chr20	2408529	0.0341010705232761	chr20:2408529:G:A
chr20:2409594	['T', 'C']	19959	27439.74650218145	3739.478839674818	0.0024839495731319	0.0109965817357854	0.225883791237468	0.821294	0.821294	chr20	2409594	0.0855013499188319	chr20:2409594:T:C
chr20:2410410	['T', 'A']	19959	15236.817029167083	2013.325574278358	-0.0069565079159946	0.0104239770038342	-0.66735641429714	0.504552	0.504552	chr20	2410410	0.2970940679815179	chr20:2410410:T:A
chr20:2410423	['G', 'A']	19959	4027.201773724822	656.0929004698401	0.0347155215700959	0.0168589547452248	2.0591740172936186	0.0394905	0.0394905	chr20	2410423	1.4035073675076628	chr20:2410423:G:A
chr20:2410507	['T', 'C']	19959	3875.553405844319	641.6529216793737	0.0369264627917431	0.017127461124723	2.1559799507260795	0.0310972	0.0310972	chr20	2410507	1.507278713201242	chr20:2410507:T:C
chr20:2412253	['G', 'T']	19959	21525.6279384492	2826.587916010526	-0.0103443549052006	0.0102120116591462	-1.01295956668203	0.311092	0.311092	chr20	2412253	0.5071111570061404	chr20:2412253:G:T
chr20:2412488	['ATGT', 'A']	19959	21671.257366205653	2838.4573375042105	-0.0112191659203537	0.0102121883389788	-1.098605465151022	0.271953	0.271953	chr20	2412488	0.5655061459818882	chr20:2412488:ATGT:A
chr20:2412740	['G', 'A']	19959	26033.60870872376	3561.444194695134	0.0025552298918597	0.0106764380074705	0.2393335576970377	0.810849	0.810849	chr20	2412740	0.0910600145589413	chr20:2412740:G:A
chr20:2413120	['A', 'T']	19959	3928.787371586068	662.3660063899224	0.0400010095057156	0.0170216923174663	2.3500019128338736	0.018783	0.018783	chr20	2413120	1.726235041495221	chr20:2413120:A:T
chr20:2413472	['G', 'A']	19959	21962.200731572884	2887.5716147036983	-0.0114738808825277	0.010250931833486	-1.1193012565986218	0.263025	0.263025	chr20	2413472	0.5800029707267974	chr20:2413472:G:A
chr20:2413995	['T', 'C']	19959	6755.015333734215	896.1931867858057	-0.0052571249157532	0.0134596248180638	-0.3905848035747488	0.696108	0.696108	chr20	2413995	0.1573233750944182	chr20:2413995:T:C
chr20:2415590	['G', 'A']	19959	13616.72894011526	1806.364010095549	-0.0034968850644611	0.010708794897373	-0.3265432850263019	0.744017	0.744017	chr20	2415590	0.1284171411720718	chr20:2415590:G:A
chr20:2415932	['C', 'T']	19959	464.0	109.11070940946222	0.1179905455255128	0.0473503352804266	2.4918629366978755	0.0127156	0.0127156	chr20	2415932	1.895663142327341	chr20:2415932:C:T
chr20:2416276	['A', 'C']	19959	5755.171846801686	929.120189777095	0.0324096535100664	0.0144040111515587	2.2500436280597644	0.024457	0.024457	chr20	2416276	1.6115968164473649	chr20:2416276:A:C
chr20:2416296	['G', 'A']	19959	5757.288455757091	928.2762399460446	0.0320531410821854	0.0143967117129924	2.2264209856517905	0.0259971	0.0259971	chr20	2416296	1.5850750952692407	chr20:2416296:G:A
chr20:2416873	['C', 'T']	19959	7488.750413388785	1147.305669032079	0.0213675598954066	0.0130168510089629	1.6415306498241198	0.100703	0.100703	chr20	2416873	0.9969575913725122	chr20:2416873:C:T
chr20:2416912	['G', 'A']	19959	4962.232076606841	838.8707866895064	0.0387388546559809	0.0152900631936971	2.5335967657707137	0.0112974	0.0112974	chr20	2416912	1.947021494178252	chr20:2416912:G:A
chr20:2417010	['C', 'A']	19959	15364.079128038087	2039.8750508952733	-0.0031435809342465	0.0104212116438794	-0.301652153479951	0.76292	0.76292	chr20	2417010	0.1175209998958378	chr20:2417010:C:A
chr20:2417371	['G', 'A']	19959	19084.60571428572	2511.1942216196176	-0.0078080999176816	0.0102304174074616	-0.763223982629163	0.445339	0.445339	chr20	2417371	0.3513092704130547	chr20:2417371:G:A
chr20:2417765	['A', 'G']	19959	7770.16791942273	1169.8730389982618	0.0184880723568652	0.012854054319041	1.4383066928135153	0.150363	0.150363	chr20	2417765	0.8228590179512536	chr20:2417765:A:G
chr20:2417768	['C', 'G']	19959	7770.16791942273	1169.7101457882052	0.0184411371916351	0.0128540459577057	1.4346562360452737	0.151401	0.151401	chr20	2417768	0.8198712563217607	chr20:2417768:C:G
chr20:2417784	['A', 'G']	19959	3261.326802625645	558.7598502205213	0.0422749282895447	0.0184946485084794	2.285792469652096	0.0222768	0.0222768	chr20	2417784	1.6521471942053827	chr20:2417784:A:G
chr20:2417807	['A', 'G']	19959	7766.556502129792	1169.9229805301725	0.0185991188811884	0.0128615164160243	1.4461062194824537	0.148163	0.148163	chr20	2417807	0.8292602369914117	chr20:2417807:A:G
chr20:2417833	['T', 'C']	19959	7766.778273287568	1169.623480155735	0.0185966640754776	0.0128609573582534	1.4459782081108763	0.148199	0.148199	chr20	2417833	0.8291547268286686	chr20:2417833:T:C
chr20:2418310	['C', 'T']	19959	7756.777271132936	1166.6647979121642	0.0185681547583099	0.0128633364860408	1.4434944447313331	0.148897	0.148897	chr20	2418310	0.8271140523926928	chr20:2418310:C:T
chr20:2418534	['C', 'T']	19959	7513.129284425737	1130.2596479634096	0.0179946472467519	0.0130245532249982	1.3815942041078706	0.167112	0.167112	chr20	2418534	0.7769923631128138	chr20:2418534:C:T
chr20:2419167	['G', 'C']	19959	9186.380787733013	1294.2667296953266	0.008292735429256	0.0120967501217188	0.6855341596555761	0.493015	0.493015	chr20	2419167	0.3071398670957379	chr20:2419167:G:C
chr20:2419793	['G', 'C']	19959	12671.53951390629	1755.3920849330918	0.0040782551514852	0.0109458861142914	0.3725833714056767	0.709463	0.709463	chr20	2419793	0.1490702489941557	chr20:2419793:G:C
chr20:2419857	['C', 'A']	19959	4670.233991381902	686.5607502667706	0.0146117141903151	0.0157790877936833	0.926017674872466	0.354448	0.354448	chr20	2419857	0.4504474698449285	chr20:2419857:C:A
chr20:2420472	['G', 'A']	19959	11980.401002255072	1619.3505154261472	0.0003119775847	0.0110540429790296	0.0282229393618119	0.977485	0.977485	chr20	2420472	0.0098898983486805	chr20:2420472:G:A
chr20:2420585	['C', 'T']	19959	6791.340264555567	976.1252283095292	0.0121475763620065	0.0134257151615742	0.9047992018163844	0.365583	0.365583	chr20	2420585	0.4370140076259757	chr20:2420585:C:T
chr20:2420864	['ATGT', 'A']	19959	16341.63752066944	2285.848178400366	0.0081832173874673	0.0103145184264584	0.7933688272324927	0.427572	0.427572	chr20	2420864	0.3689907427608456	chr20:2420864:ATGT:A
chr20:2420869	['C', 'T']	19959	16341.63752066944	2285.848178400366	0.0081832173874673	0.0103145184264584	0.7933688272324927	0.427572	0.427572	chr20	2420869	0.3689907427608456	chr20:2420869:C:T
chr20:2421049	['C', 'T']	19959	12485.753420538264	1844.014800383113	0.0173132417475279	0.0109175045456607	1.5858240933281085	0.112795	0.112795	chr20	2421049	0.9477101514212716	chr20:2421049:C:T
chr20:2421141	['T', 'C']	19959	26866.73048010424	3764.95412320046	0.0145331321811778	0.0109032081346031	1.332922567538129	0.182572	0.182572	chr20	2421141	0.7385658268998496	chr20:2421141:T:C
chr20:2421272	['G', 'A']	19959	11144.934262648543	1622.4354996713034	0.0124635745521332	0.0112809851389335	1.1048303316275307	0.269246	0.269246	chr20	2421272	0.569850739992215	chr20:2421272:G:A
chr20:2421502	['G', 'A']	19959	11134.789415656009	1618.06259116082	0.0120826624063498	0.0112809408968292	1.0710686738679671	0.284152	0.284152	chr20	2421502	0.5464492828326697	chr20:2421502:G:A
chr20:2421850	['G', 'A']	19959	4205.053422872607	506.6583306003281	-0.0220745985858198	0.0164162185682498	-1.3446823026902046	0.178743	0.178743	chr20	2421850	0.7477709571962554	chr20:2421850:G:A
chr20:2421879	['C', 'T']	19959	4765.955149085442	599.4295697239183	-0.0104407656916308	0.0155651191501538	-0.670779683143488	0.502369	0.502369	chr20	2421879	0.2989771677269099	chr20:2421879:C:T
chr20:2422018	['G', 'A']	19959	11133.231220245554	1612.799157191797	0.0116860316577362	0.0112819694841879	1.0358148614135645	0.300301	0.300301	chr20	2422018	0.5224432216013559	chr20:2422018:G:A
chr20:2422111	['G', 'A']	19959	13552.222055062428	1889.591436098604	0.0052032383487998	0.0106593337334222	0.4881391725718393	0.625457	0.625457	chr20	2422111	0.2038025425727133	chr20:2422111:G:A
chr20:2422380	['G', 'A']	19959	11138.790417961312	1611.6890903801905	0.0114075078371721	0.0112798310801298	1.01131903094429	0.311876	0.311876	chr20	2422380	0.5060180445073705	chr20:2422380:G:A
chr20:2422880	['T', 'G']	19959	25825.40884476535	3574.7483520657365	0.00756819005927	0.010686831159645	0.7081790613337818	0.478842	0.478842	chr20	2422880	0.3198077639292223	chr20:2422880:T:G
chr20:2423213	['C', 'T']	19959	11145.987101631115	1613.3046517204998	0.0117180872717061	0.0112880002605723	1.0381012580798756	0.299236	0.299236	chr20	2423213	0.5239861592673367	chr20:2423213:C:T
chr20:2423404	['G', 'A']	19959	9238.480220606669	1239.090897195303	-0.0030300091956518	0.0119729567551617	-0.253071088254419	0.800216	0.800216	chr20	2423404	0.0967927693251275	chr20:2423404:G:A
chr20:2423455	['T', 'G']	19959	11135.02105263158	1611.2031104757052	0.0114503334026564	0.011281802601292	1.014938286665738	0.310148	0.310148	chr20	2423455	0.5084310150528254	chr20:2423455:T:G
chr20:2424125	['T', 'A']	19959	4766.67176222935	593.7597637480706	-0.0116143521316937	0.0155617712796323	-0.7463386990460995	0.455472	0.455472	chr20	2424125	0.3415383159890275	chr20:2424125:T:A
chr20:2424463	['T', 'C']	19959	5179.075885920504	632.5016305089877	-0.0160813439509453	0.0150145093279086	-1.0710535788907696	0.284158	0.284158	chr20	2424463	0.5464401126020156	chr20:2424463:T:C
chr20:2424490	['T', 'C']	19959	2984.4485868911606	384.1691534711941	-0.004934638625117	0.019128657703495	-0.2579709826798457	0.796432	0.796432	chr20	2424490	0.0988512986895508	chr20:2424490:T:C
chr20:2424600	['A', 'G']	19959	11133.346865133062	1608.0914499722603	0.0110953505597004	0.0112795079571283	0.9836732774046596	0.325288	0.325288	chr20	2424600	0.4877319577138715	chr20:2424600:A:G
chr20:2424660	['A', 'G']	19959	11133.67348165965	1605.08076840267	0.0107546662096712	0.0112790074611891	0.9535117559481888	0.340342	0.340342	chr20	2424660	0.4680844533646233	chr20:2424660:A:G
chr20:2424887	['G', 'A']	19959	4763.238651167451	597.2311310151697	-0.0107358159099418	0.015566498735935	-0.6896744150409633	0.490407	0.490407	chr20	2424887	0.3094433393875277	chr20:2424887:G:A
chr20:2424908	['C', 'A']	19959	24445.89922325232	3377.6614136984736	0.0061949601484326	0.0104403066965305	0.5933695559433504	0.552941	0.552941	chr20	2424908	0.2573212063832192	chr20:2424908:C:A
chr20:2425019	['T', 'G']	19959	11135.463335171167	1609.6838527433486	0.0112805738150597	0.011280032691218	1.0000479718327535	0.317299	0.317299	chr20	2425019	0.4985312966205656	chr20:2425019:T:G
chr20:2425441	['CA', 'C']	19959	11126.229817088448	1603.7119158054772	0.0107366941820486	0.0112799582386345	0.9518381145485868	0.341191	0.341191	chr20	2425441	0.4670024332544801	chr20:2425441:CA:C
chr20:2425446	['CTT', 'C']	19959	11130.134148786849	1606.3678926416646	0.0110387799345092	0.0112814956282269	0.97848550389805	0.327846	0.327846	chr20	2425446	0.4843301107271443	chr20:2425446:CTT:C
chr20:2425709	['T', 'C']	19959	24442.34776725305	3374.290555120817	0.0060196979585693	0.0104391858206124	0.5766443918148604	0.564186	0.564186	chr20	2425709	0.2485776948523711	chr20:2425709:T:C
chr20:2425744	['A', 'G']	19959	11132.788914503357	1607.923877326704	0.0111397101368132	0.0112819323714702	0.9873938054249758	0.323462	0.323462	chr20	2425744	0.4901767324903772	chr20:2425744:A:G
chr20:2425855	['G', 'A']	19959	11132.788914503357	1606.752829885717	0.0108982075143853	0.0112820812906249	0.965974914880412	0.334068	0.334068	chr20	2425855	0.476165122952138	chr20:2425855:G:A
chr20:2426090	['A', 'T']	19959	9143.748759585029	1197.837737811443	-0.0070437917626892	0.0120110657196937	-0.5864418634509694	0.557585	0.557585	chr20	2426090	0.2536889180249184	chr20:2426090:A:T
chr20:2426358	['C', 'T']	19959	461.0693024654239	105.5155353310794	0.1103430449569821	0.0475033545100783	2.322847430355083	0.0201974	0.0201974	chr20	2426358	1.694704533440914	chr20:2426358:C:T
chr20:2426509	['C', 'T']	19959	11135.463335171167	1609.238872757033	0.0111951602442948	0.0112799672710676	0.9924816247481184	0.320975	0.320975	chr20	2426509	0.4935287924700936	chr20:2426509:C:T
chr20:2426642	['G', 'A']	19959	11132.673331328924	1607.361629272139	0.0110991797894418	0.0112802477849576	0.9839482253433064	0.325153	0.325153	chr20	2426642	0.4879122346518223	chr20:2426642:G:A
chr20:2426893	['A', 'G']	19959	11135.231621147585	1610.6568820308637	0.011410271236521	0.0112793059285714	1.0116111140861808	0.311736	0.311736	chr20	2426893	0.506213041487826	chr20:2426893:A:G
chr20:2428180	['T', 'G']	19959	11478.725345760671	1551.3842094724453	0.0018835759162398	0.0111361825756053	0.1691401791818648	0.865688	0.865688	chr20	2428180	0.0626386025472862	chr20:2428180:T:G
chr20:2428228	['G', 'A']	19959	11134.789415656009	1614.2994976522427	0.0118454511875523	0.0112824002621231	1.0499052428869626	0.293774	0.293774	chr20	2428228	0.5319866433864355	chr20:2428228:G:A
chr20:2428618	['G', 'A']	19959	11133.90487169206	1608.9441181258528	0.0112311626706117	0.0112797067982403	0.9956963307205592	0.31941	0.31941	chr20	2428618	0.4956514912130823	chr20:2428618:G:A
chr20:2428657	['T', 'C']	19959	9144.290768768164	1198.6824184568702	-0.0067797250612272	0.0120089720652452	-0.5645549864212135	0.572383	0.572383	chr20	2428657	0.2423132734374715	chr20:2428657:T:C
chr20:2428901	['G', 'A']	19959	11136.115899183244	1608.622862225548	0.011118582893648	0.0112791136270658	0.9857674336188442	0.324259	0.324259	chr20	2428901	0.4891079609768254	chr20:2428901:G:A
chr20:2429044	['T', 'C']	19959	25538.55910206945	3553.4567720653145	0.0093782520374147	0.0106213099059058	0.882965671889498	0.377265	0.377265	chr20	2429044	0.4233534837254124	chr20:2429044:T:C
chr20:2429501	['T', 'C']	19959	11063.749448234346	1606.2791917393797	0.0121579098082382	0.0113083156735138	1.0751300334420546	0.28233	0.28233	chr20	2429501	0.54924297186293	chr20:2429501:T:C
chr20:2429655	['G', 'A']	19959	9147.91667084231	1206.7919750860588	-0.0058177675130419	0.0120083413108272	-0.4844771948475833	0.628053	0.628053	chr20	2429655	0.2020037055680409	chr20:2429655:G:A
chr20:2430306	['C', 'T']	19959	24328.21890971039	3386.216046931509	0.0089012431732536	0.0104247307839703	0.8538583257172133	0.393194	0.393194	chr20	2430306	0.405393117968012	chr20:2430306:C:T
chr20:2430722	['G', 'A']	19959	12020.215717722533	1644.0040038458903	0.0048958206320849	0.0109806394373396	0.4458593381580966	0.655704	0.655704	chr20	2430722	0.1832921669928884	chr20:2430722:G:A
chr20:2431146	['C', 'T']	19959	25015.50668938217	3495.12676856297	0.0112469426432616	0.010501531921593	1.070981141345286	0.284191	0.284191	chr20	2431146	0.5463896797942904	chr20:2431146:C:T
chr20:2431233	['CTCAG', 'C']	19959	12028.602665597757	1649.4458173288683	0.0054471691905524	0.0109810456494543	0.4960519575677318	0.619863	0.619863	chr20	2431233	0.2077042861769019	chr20:2431233:CTCAG:C
chr20:2432189	['C', 'G']	19959	13873.170500676591	1882.265360928896	0.0012107130351615	0.0106170923928949	0.1140343316567358	0.909212	0.909212	chr20	2432189	0.0413348409855719	chr20:2432189:C:G
chr20:2432374	['G', 'A']	19959	25017.52067358292	3497.800311511657	0.0115142710750126	0.0105029125184206	1.0962931524772972	0.272964	0.272964	chr20	2432374	0.5638946263376029	chr20:2432374:G:A
chr20:2432479	['C', 'T']	19959	25016.026966066864	3495.6273968563687	0.0112046660207493	0.0105036112633635	1.0667441644409614	0.2861	0.2861	chr20	2432479	0.5434821421947373	chr20:2432479:C:T
chr20:2432674	['T', 'C']	19959	25022.76112447384	3496.482483040471	0.0112519066752359	0.0105031586050097	1.0712878952307854	0.284053	0.284053	chr20	2432674	0.5466006196007147	chr20:2432674:T:C
chr20:2433959	['T', 'C']	19959	27768.869233472225	3636.3256960006975	-0.0127140943824441	0.0110100945868318	-1.1547670442041682	0.2482	0.2482	chr20	2433959	0.605198222837289	chr20:2433959:T:C
chr20:2434400	['T', 'C']	19959	19345.21416803917	2410.107326835985	-0.0251355704779666	0.0110448623094692	-2.275770378451599	0.0228703	0.0228703	chr20	2434400	1.6407281385200534	chr20:2434400:T:C
chr20:2434471	['C', 'T']	19959	13656.842448243022	1749.953259367103	-0.010638305232438	0.0107579946430795	-0.9888743753262158	0.322737	0.322737	chr20	2434471	0.4911512422977049	chr20:2434471:C:T
chr20:2434476	['G', 'A']	19959	14489.807829181493	1868.9889841890667	-0.0099546873458043	0.0106065852775452	-0.9385383783109768	0.347979	0.347979	chr20	2434476	0.4584469642698243	chr20:2434476:G:A
chr20:2434947	['C', 'T']	19959	3002.3008468206644	541.2409466515448	0.0471051605986329	0.019145801035842	2.460338980356545	0.013889	0.013889	chr20	2434947	1.8573290220893104	chr20:2434947:C:T
chr20:2435036	['G', 'A']	19959	9880.47519294377	1531.2997435480368	0.0264981371803893	0.0117015405876013	2.2644998735009394	0.0235541	0.0235541	chr20	2435036	1.62793348546103	chr20:2435036:G:A
chr20:2435211	['T', 'C']	19959	30883.642062537583	4222.8457715324175	0.0080729198212977	0.0120492394924568	0.6699941375015147	0.502869	0.502869	chr20	2435211	0.29854513619038	chr20:2435211:T:C
chr20:2435674	['C', 'T']	19959	3194.16003607576	456.1348049682333	0.0064529147123232	0.0186738669241207	0.3455585679465295	0.729678	0.729678	chr20	2435674	0.1368687476525477	chr20:2435674:C:T
chr20:2436331	['C', 'T']	19959	1885.0	379.44512736081504	0.0675855033231284	0.02382382658076	2.8368869750634427	0.00456017	0.00456017	chr20	2436331	2.3410189668343064	chr20:2436331:C:T
chr20:2436366	['T', 'G']	19959	2588.259357618881	487.7631756038973	0.05631038031604	0.020387605151596	2.761990920332882	0.00575027	0.00575027	chr20	2436366	2.240311762830865	chr20:2436366:T:G
chr20:2436456	['T', 'C']	19959	1885.1889061482184	377.01755929869927	0.066428851489584	0.0238244060473592	2.788268943936467	0.00530407	0.00530407	chr20	2436456	2.2753907530020148	chr20:2436456:T:C
chr20:2436539	['C', 'T']	19959	1886.0944984467385	378.6619438340412	0.0672857418919952	0.0238186881191976	2.8249138472812643	0.00473403	0.00473403	chr20	2436539	2.324768994232628	chr20:2436539:C:T
chr20:2437446	['C', 'T']	19959	13181.641743923828	1679.7769405616348	-0.0113221449069826	0.0108586814937227	-1.0426813709866904	0.297109	0.297109	chr20	2437446	0.5270841923863855	chr20:2437446:C:T
chr20:2438531	['A', 'G']	19959	1887.0945485519592	374.3145058822591	0.0646624102819824	0.0238137958784726	2.715334027887437	0.00662659	0.00662659	chr20	2438531	2.178709899221178	chr20:2438531:A:G
chr20:2438610	['G', 'A']	19959	1892.5689370019545	375.0859731560327	0.0650423444963684	0.0237871889679101	2.7343434562239786	0.006256	0.006256	chr20	2438610	2.2037032599482083	chr20:2438610:G:A
chr20:2439817	['C', 'T']	19959	1871.093746868424	380.57455064177793	0.0701202824769397	0.0238981141359283	2.934134554639238	0.0033486	0.0033486	chr20	2439817	2.475136727099696	chr20:2439817:C:T
chr20:2441096	['A', 'G']	19959	21679.25856885148	2936.409487128726	0.0001769646041795	0.0101282967869894	0.0174722964681387	0.98606	0.98606	chr20	2441096	0.0060966582067434	chr20:2441096:A:G
chr20:2441360	['G', 'A']	19959	1870.18740291627	380.0513221853821	0.0697663944685051	0.0239035781073574	2.918659045736392	0.00351933	0.00351933	chr20	2441360	2.453540008396537	chr20:2441360:G:A
chr20:2441772	['C', 'T']	19959	3197.160186391422	446.9245727034314	0.0029330988399327	0.0186597660435642	0.1571884038141154	0.875098	0.875098	chr20	2441772	0.0579433087194051	chr20:2441772:C:T
chr20:2441795	['C', 'T']	19959	3564.0	570.6106593075322	0.0330191325676384	0.0178010659254453	1.8548963700224288	0.0636258	0.0636258	chr20	2441795	1.1963667440123358	chr20:2441795:C:T
chr20:2442390	['T', 'G']	19959	35954.40423932652	4891.679569479312	0.0094065967315523	0.0168165569134893	0.5593652006140978	0.575919	0.575919	chr20	2442390	0.2396385935328797	chr20:2442390:T:G
chr20:2442603	['A', 'G']	19959	18406.766686710765	2345.109618576896	-0.0141650481913126	0.0101532561852868	-1.395123685723526	0.162994	0.162994	chr20	2442603	0.7878283821902231	chr20:2442603:A:G
chr20:2442654	['T', 'C']	19959	1872.0	378.8066625541231	0.0687092797474455	0.0238789883914999	2.877394913927914	0.00401399	0.00401399	chr20	2442654	2.396423713799263	chr20:2442654:T:C
chr20:2443894	['T', 'C']	19959	13102.785732316845	1687.1849762972752	-0.0099175456342345	0.0110092077958632	-0.9008409885733202	0.367684	0.367684	chr20	2443894	0.4345252683168787	chr20:2443894:T:C
chr20:2444137	['A', 'T']	19959	19427.70718869059	2473.31555474273	-0.0139774719937998	0.0101262503745179	-1.3803206001081385	0.167503	0.167503	chr20	2444137	0.7759774102881614	chr20:2444137:A:T
chr20:2444199	['A', 'G']	19959	1900.4222967820688	382.9246279399891	0.0691849239994892	0.0239045685088091	2.8942134627526848	0.00380522	0.00380522	chr20	2444199	2.419620229294462	chr20:2444199:A:G
chr20:2445110	['G', 'A']	19959	3196.6837379614767	448.05025160302	0.0034606944423591	0.0186701412603829	0.1853598424401086	0.852949	0.852949	chr20	2445110	0.0690769356328721	chr20:2445110:G:A
chr20:2445281	['A', 'T']	19959	2017.808781514712	389.15070436861424	0.0595713651842037	0.0230857339729782	2.580440598247029	0.00987451	0.00987451	chr20	2445281	2.005484446038313	chr20:2445281:A:T
chr20:2445374	['T', 'C']	19959	2025.7285261409984	390.64202692034	0.0597233217629837	0.0230906164381603	2.5864758493100664	0.00970331	0.00970331	chr20	2445374	2.0130800936178592	chr20:2445374:T:C
chr20:2446465	['C', 'T']	19959	1940.1944179986967	399.96485752547176	0.0730589395674253	0.0234669657746794	3.1132674018835096	0.0018529	0.0018529	chr20	2446465	2.732148018684395	chr20:2446465:C:T
chr20:2446604	['A', 'T']	19959	2080.416938110749	410.9235093909938	0.0647986352744759	0.0227165251848132	2.8524888708681515	0.00434229	0.00434229	chr20	2446604	2.362281175539815	chr20:2446604:A:T
chr20:2447303	['C', 'G']	19959	13180.641543472815	1684.4705532277874	-0.0110418144008477	0.0108783762574032	-1.0150241304012009	0.310107	0.310107	chr20	2447303	0.5084884303861446	chr20:2447303:C:G
chr20:2448576	['T', 'C']	19959	34983.50553690435	4798.935747424489	0.0162671719664979	0.0153301328343192	1.0611240060543397	0.288646	0.288646	chr20	2448576	0.5396344564919197	chr20:2448576:T:C
chr20:2448850	['G', 'A']	19959	2629.3173592661287	382.6368918260412	0.009717356354372	0.0204181026186001	0.475918675495337	0.634138	0.634138	chr20	2448850	0.1978162214292899	chr20:2448850:G:A
