## Supplementary material for "Characterization of shared and ancestry-specific signals driving complex traits using multi-ancestry fine-mapping": s1_gwas_temp.txt

locus	alleles	n	sum_x	y_transpose_x	beta	standard_error	t_stat	p_value	p_value_str	chrom	pos	-log10pvalue	rsid
chr20:10699136	['A', 'G']	98663	18428.12067060624	-817.7775108464205	0.0082200553637154	0.0073184540838408	1.1231955915205234	0.261357	0.261357	chr20	10699136	0.5827658635759435	chr20:10699136:A:G
chr20:10699573	['G', 'T']	98663	67210.9431288269	-2470.8222111675946	-0.0086485512454018	0.004473639118405	-1.9332250582799169	0.0532113	0.0532113	chr20	10699573	1.273996130740194	chr20:10699573:G:T
chr20:10700115	['T', 'G']	98663	107016.1852933126	-3415.961132579661	-0.00322231548137	0.0042598659636305	-0.756435885279316	0.44939	0.44939	chr20	10700115	0.3473765958980628	chr20:10700115:T:G
chr20:10700447	['C', 'T']	98663	18496.74989610679	-825.1358600544013	0.0075319232921772	0.0073046356126179	1.031115539722021	0.302489	0.302489	chr20	10700447	0.5192904138252707	chr20:10700447:C:T
chr20:10701192	['C', 'T']	98663	84435.69278335884	-2778.490495711907	-0.0061708533995243	0.0042894182933588	-1.4386224372378271	0.150261	0.150261	chr20	10701192	0.8231537252191631	chr20:10701192:C:T
chr20:10702215	['A', 'G']	98663	86605.67806455541	-2773.293570504605	-0.0062406216976895	0.004279183270615	-1.4583674741261163	0.144742	0.144742	chr20	10702215	0.8394054307222436	chr20:10702215:A:G
chr20:10702805	['C', 'A']	98663	106446.57781089384	-3391.984559191392	-0.0033336676691265	0.0042573331139226	-0.7830413030694064	0.433605	0.433605	chr20	10702805	0.3629057184902193	chr20:10702805:C:A
chr20:10702823	['G', 'T']	98663	84401.67544606651	-2795.8917843477607	-0.0063940557673209	0.0042886148198875	-1.4909372923093611	0.135981	0.135981	chr20	10702823	0.8665217693621946	chr20:10702823:G:T
chr20:10703018	['A', 'T']	98663	168075.51765695633	-5465.255216804921	-0.0015226147875161	0.005968205664532	-0.2551210318646923	0.79863	0.79863	chr20	10703018	0.0976543798544983	chr20:10703018:A:T
chr20:10703347	['G', 'A']	98663	54854.00752192202	-2261.1125093091687	-0.0105288381004032	0.0047332089296542	-2.224460879898754	0.0261197	0.0261197	chr20	10703347	1.5830318154939311	chr20:10703347:G:A
chr20:10703596	['TC', 'T']	98663	4055.974057996754	-174.13479428070784	-0.0024202841914789	0.0148189180121526	-0.1633239477736565	0.870264	0.870264	chr20	10703596	0.0603489814606912	chr20:10703596:TC:T
chr20:10705093	['G', 'A']	98663	18388.30462414856	-229.06170295941763	0.0054820518849085	0.0073540917540569	0.7454424105987486	0.456006	0.456006	chr20	10705093	0.3410294429720817	chr20:10705093:G:A
chr20:10705728	['A', 'C']	98663	106446.12992213796	-3390.515928435744	-0.0034414571287555	0.004257175458792	-0.8083897791076837	0.418868	0.418868	chr20	10705728	0.3779228168988994	chr20:10705728:A:C
chr20:10707224	['A', 'G']	98663	106235.84211113246	-3431.5098966871888	-0.0036244470670286	0.0042544879636737	-0.851911463371246	0.394265	0.394265	chr20	10707224	0.4042117747440058	chr20:10707224:A:G
chr20:10707476	['C', 'A']	98663	106185.9062126158	-3427.613021497122	-0.003755782810894	0.0042536862961428	-0.8829477656355976	0.377267	0.377267	chr20	10707476	0.4233511814003584	chr20:10707476:C:A
chr20:10708789	['C', 'T']	98663	54719.09212006937	-2288.458100005479	-0.011388732998054	0.0047368338909391	-2.4042922467344634	0.0162056	0.0162056	chr20	10708789	1.7903348849116074	chr20:10708789:C:T
chr20:10709507	['T', 'C']	98663	106309.87524971356	-3443.9612783662374	-0.0039732805693228	0.0042552778043521	-0.9337300058903674	0.350445	0.350445	chr20	10709507	0.455380131964929	chr20:10709507:T:C
chr20:10709646	['A', 'G']	98663	106314.404077784	-3446.232553519153	-0.0040014990271187	0.0042548771413238	-0.9404499575923672	0.346989	0.346989	chr20	10709646	0.4596842926875772	chr20:10709646:A:G
chr20:10710132	['T', 'C']	98663	106324.44517143426	-3449.048107872952	-0.0041068353363487	0.004256413445266	-0.9648581814617588	0.334618	0.334618	chr20	10710132	0.4754507008798594	chr20:10710132:T:C
chr20:10710704	['G', 'C']	98663	106290.54618168542	-3450.768267963841	-0.004101199932085	0.0042540626668218	-0.964066647177302	0.335015	0.335015	chr20	10710704	0.4749357473769227	chr20:10710704:G:C
chr20:10710842	['G', 'A']	98663	106292.5465871882	-3452.974981912599	-0.0041617256214472	0.0042543534133048	-0.9782275276971776	0.327964	0.327964	chr20	10710842	0.484173825371881	chr20:10710842:G:A
chr20:10710848	['G', 'A']	98663	18460.87110376776	-812.9002032245046	0.0077007951124272	0.0073082538633364	1.0537120434554317	0.292017	0.292017	chr20	10710848	0.5345918650197857	chr20:10710848:G:A
chr20:10711553	['G', 'T']	98663	106283.92690393404	-3453.188663981287	-0.0041415100477339	0.0042544433889437	-0.9734552018007328	0.33033	0.33033	chr20	10711553	0.4810519826427938	chr20:10711553:G:T
chr20:10711911	['G', 'A']	98663	106301.85816968953	-3447.8003389451846	-0.0040107951907427	0.0042543098162293	-0.9427604861880036	0.345806	0.345806	chr20	10711911	0.4611674756535212	chr20:10711911:G:A
chr20:10712134	['T', 'C']	98663	18345.045300652804	-237.12179459336235	0.0057811663897484	0.0073611373990557	0.7853631954336308	0.432243	0.432243	chr20	10712134	0.3642720312200074	chr20:10712134:T:C
chr20:10712341	['C', 'T']	98663	106294.01094923809	-3438.171438317924	-0.003888251397359	0.0042543466158541	-0.9139479568658464	0.360746	0.360746	chr20	10712341	0.4427984757231961	chr20:10712341:C:T
chr20:10712865	['A', 'G']	98663	106305.01384875862	-3450.1406840042787	-0.0040487166414805	0.0042542746802318	-0.951682001233622	0.341261	0.341261	chr20	10712865	0.4669133409407647	chr20:10712865:A:G
chr20:10713877	['A', 'G']	98663	106244.7664229877	-3460.9549418697725	-0.004213150411118	0.0042549197081823	-0.9901832937096317	0.322087	0.322087	chr20	10713877	0.4920268037186538	chr20:10713877:A:G
chr20:10714200	['C', 'T']	98663	19466.57842988191	-362.50819283310295	0.004247934003737	0.007170669212066	0.5924041226987716	0.553581	0.553581	chr20	10714200	0.2568188241451571	chr20:10714200:C:T
chr20:10715618	['G', 'A']	98663	74749.45584776347	-2377.864168150154	-0.0068895955975417	0.0043839164388172	-1.571561797240928	0.116055	0.116055	chr20	10715618	0.9353361440867188	chr20:10715618:G:A
chr20:10715795	['A', 'G']	98663	18482.247924501527	-822.4551710230517	0.0071108471582178	0.007304669189206	0.9734660083889142	0.330324	0.330324	chr20	10715795	0.481059871089368	chr20:10715795:A:G
chr20:10717655	['G', 'A']	98663	18649.32681538584	-808.0677002902955	0.0071269428946699	0.0073007257604524	0.9761964945014168	0.328969	0.328969	chr20	10717655	0.4828450253426093	chr20:10717655:G:A
chr20:10719114	['A', 'G']	98663	18468.053945821	-232.56910801717487	0.0056310759175731	0.0073403193468701	0.7671431788555897	0.442998	0.442998	chr20	10719114	0.3535982344787916	chr20:10719114:A:G
chr20:10720379	['G', 'A']	98663	18251.84991840086	-840.6664991641559	0.0066341514990137	0.0073430799633435	0.9034562516180176	0.366286	0.366286	chr20	10720379	0.4361796804043627	chr20:10720379:G:A
chr20:10720643	['A', 'G']	98663	18263.036157401773	-838.7844149405994	0.0066213251280712	0.0073380812526078	0.9023237683172466	0.366887	0.366887	chr20	10720643	0.4354676764378067	chr20:10720643:A:G
chr20:10720946	['G', 'T']	98663	172466.48036045532	-5459.870959344702	-0.0040979313203312	0.0063959134067916	-0.6407108820422327	0.521712	0.521712	chr20	10720946	0.2825691738702135	chr20:10720946:G:T
chr20:10723345	['A', 'G']	98663	173193.04320105418	-5517.390972306152	-0.0049220694791391	0.0064755297075745	-0.7601029879272652	0.447195	0.447195	chr20	10723345	0.349503060856313	chr20:10723345:A:G
chr20:10723703	['G', 'A']	98663	103244.88235473016	-3483.702567913788	-0.0034615052093974	0.0042379894428839	-0.8167800453608208	0.414056	0.414056	chr20	10723703	0.382940917704534	chr20:10723703:G:A
chr20:10726228	['A', 'C']	98663	87307.15844374383	-3444.608172183456	0.0015748318242347	0.0042811736527552	0.3678504896014311	0.712986	0.712986	chr20	10726228	0.1469189977532397	chr20:10726228:A:C
chr20:10728523	['T', 'C']	98663	48685.84294244669	-1253.8386152626465	0.0023047782119479	0.0049370529698656	0.4668327899286519	0.640621	0.640621	chr20	10728523	0.1933988289649922	chr20:10728523:T:C
chr20:10728623	['T', 'A']	98663	7784.394494110969	-307.2524815148821	0.0059225175088954	0.0109481434033643	0.5409609000075319	0.588536	0.588536	chr20	10728623	0.2302269667658916	chr20:10728623:T:A
chr20:10728830	['C', 'G']	98663	11206.340745996353	-451.2632737524365	0.0140882882310805	0.0092152044010112	1.5288090874614348	0.126315	0.126315	chr20	10728830	0.8985450735902172	chr20:10728830:C:G
chr20:10729767	['G', 'A']	98663	7919.401335928155	-272.59511808577787	0.0079730780939297	0.0108650339048398	0.7338291038722053	0.463055	0.463055	chr20	10729767	0.3343674219887629	chr20:10729767:G:A
chr20:10729832	['T', 'C']	98663	2065.083722721698	161.53501985435898	-0.0112648989263767	0.0212884264099629	-0.529156016956931	0.596698	0.596698	chr20	10729832	0.2242454178127136	chr20:10729832:T:C
chr20:10729989	['A', 'C']	98663	19771.80357613477	-980.102938556206	0.008825312082203	0.0070995020681872	1.243088881084926	0.213838	0.213838	chr20	10729989	0.6699151161343554	chr20:10729989:A:C
chr20:10730309	['T', 'C']	98663	7365.045079017529	128.26035820692607	-0.0139481069335853	0.0114208965096362	-1.221279513549284	0.221983	0.221983	chr20	10730309	0.6536802836074219	chr20:10730309:T:C
chr20:10730331	['A', 'G']	98663	21401.95227765727	-772.1223650895269	0.0100952820225347	0.0068488207055068	1.47401756544999	0.14048	0.14048	chr20	10730331	0.8523855014379726	chr20:10730331:A:G
chr20:10732149	['G', 'A']	98663	11326.28069196994	-537.822099686034	0.0087868019585668	0.0091774974204739	0.9574289761133058	0.338353	0.338353	chr20	10732149	0.4706299685002411	chr20:10732149:G:A
chr20:10732162	['T', 'C']	98663	77256.99224994918	-2869.210524370158	-0.0072804798645047	0.0043492828048234	-1.6739495202359458	0.0941437	0.0941437	chr20	10732162	1.0262087372169495	chr20:10732162:T:C
chr20:10733667	['T', 'C']	98663	11074.785740350308	-525.7592132588323	-0.0019054500303247	0.0092567964364567	-0.2058433544914467	0.836914	0.836914	chr20	10733667	0.0773191671493417	chr20:10733667:T:C
chr20:10733968	['T', 'C']	98663	75655.93710270993	-2771.0596685750183	-0.0075107839426863	0.0043667778136685	-1.719983077494064	0.0854387	0.0854387	chr20	10733968	1.0683453683108568	chr20:10733968:T:C
chr20:10734596	['C', 'T']	98663	68961.78548185996	-2315.7702325832147	-0.0052691690475182	0.0044589191713855	-1.1817144121679513	0.237322	0.237322	chr20	10734596	0.6246620003594285	chr20:10734596:C:T
chr20:10734756	['T', 'C']	98663	59511.317573459295	-2445.9403108632005	0.0093320935166433	0.0046635061837286	2.0010895555802546	0.0453855	0.0453855	chr20	10734756	1.3430828756852546	chr20:10734756:T:C
chr20:10735520	['G', 'A']	98663	5040.204340202111	374.8882714313183	0.0140765495195098	0.0137897612050579	1.0207971922201782	0.307353	0.307353	chr20	10735520	0.5123625434766291	chr20:10735520:G:A
chr20:10736109	['G', 'A']	98663	112014.97724070106	-3692.908087060079	-0.0121976362456223	0.0042885176224884	-2.844254663117029	0.00445246	0.00445246	chr20	10736109	2.35139997346097	chr20:10736109:G:A
chr20:10737125	['CA', 'C']	98663	12508.267776955592	-375.8311219087708	-0.0185503433691715	0.0087196806627941	-2.1274108636023445	0.0333884	0.0333884	chr20	10737125	1.4764043922011003	chr20:10737125:CA:C
chr20:10737903	['GC', 'AC']	98663	20794.2645630822	-300.3149542553431	-0.0047771104465865	0.006917103099762	-0.6906229931357947	0.489804	0.489804	chr20	10737903	0.3099776725170739	chr20:10737903:GC:AC
chr20:10738333	['A', 'G']	98663	10900.883888297602	-525.3108022336089	0.0042804359082117	0.0093084909416907	0.4598420877266506	0.645631	0.645631	chr20	10738333	0.1900156251172786	chr20:10738333:A:G
chr20:10738466	['A', 'C']	98663	10864.440466657885	-536.2379645773003	0.003698606402218	0.0093292896177691	0.3964510218627382	0.691773	0.691773	chr20	10738466	0.1600363925671635	chr20:10738466:A:C
chr20:10738469	['A', 'T']	98663	10864.440466657885	-536.1062401956374	0.0037115359297511	0.0093293055725779	0.3978362484621154	0.690752	0.690752	chr20	10738469	0.1606778489554881	chr20:10738469:A:T
chr20:10738496	['T', 'C']	98663	10850.549879381297	-533.5562091434736	0.0038703274544834	0.0093339451596829	0.4146507600238481	0.678398	0.678398	chr20	10738496	0.168515441102528	chr20:10738496:T:C
chr20:10738659	['A', 'T']	98663	11023.670383247008	-546.7262268384359	0.0029997243574779	0.0092635235367739	0.3238210974009785	0.746074	0.746074	chr20	10738659	0.1272180945141935	chr20:10738659:A:T
chr20:10738879	['G', 'A']	98663	72485.85599358832	-3204.279003254798	-0.0063892354127384	0.0044144467431797	-1.4473468102451843	0.147803	0.147803	chr20	10738879	0.8303167508517267	chr20:10738879:G:A
chr20:10739019	['C', 'A']	98663	10829.76835671424	-536.6242379512486	0.0042446938988949	0.009341431333375	0.4543943799843134	0.649546	0.649546	chr20	10739019	0.1873900873334337	chr20:10739019:C:A
chr20:10739131	['C', 'T']	98663	10966.33379286576	-521.4864843161588	0.0030159331522702	0.00928775099584	0.3247215772280147	0.745392	0.745392	chr20	10739131	0.1276152726695142	chr20:10739131:C:T
chr20:10739581	['G', 'A']	98663	101468.42651650312	-4176.291978297578	-0.0048479824561031	0.0042631865098261	-1.137173437035688	0.255469	0.255469	chr20	10739581	0.5926617919901321	chr20:10739581:G:A
chr20:10740274	['A', 'G']	98663	3388.3434259475125	177.56955009947123	0.0006314023756931	0.0167219148379229	0.0377589756802994	0.96988	0.96988	chr20	10740274	0.0132819962097586	chr20:10740274:A:G
chr20:10740525	['A', 'G']	98663	83155.12741300996	-3706.98932902308	-0.0047695769413823	0.004311630782623	-1.1062118214307506	0.268638	0.268638	chr20	10740525	0.5708325545003874	chr20:10740525:A:G
chr20:10741047	['G', 'T']	98663	10829.329282383946	-529.6929472847852	0.0048531308735748	0.009340343991943	0.5195880234990423	0.603352	0.603352	chr20	10741047	0.219429243322983	chr20:10741047:G:T
chr20:10741879	['T', 'A']	98663	10851.099814501336	-532.8338367438766	0.0041592647304726	0.0093306079460979	0.4457656729872576	0.655767	0.655767	chr20	10741879	0.1832504420102072	chr20:10741879:T:A
chr20:10743218	['T', 'C']	98663	15872.608770133698	-113.32616863154055	-0.0030109248465978	0.007881468453296	-0.3820258704884682	0.702443	0.702443	chr20	10743218	0.1533889109813301	chr20:10743218:T:C
chr20:10743462	['C', 'T']	98663	10838.988728282686	-536.1319112259112	0.0044180575396505	0.0093365821855633	0.4731985915019285	0.636073	0.636073	chr20	10743462	0.1964930389461514	chr20:10743462:C:T
chr20:10743526	['G', 'GA']	98663	3485.388588168511	-62.597874947265545	-0.0006391766738103	0.0161594605007273	-0.0395543325089117	0.968449	0.968449	chr20	10743526	0.0139232449518578	chr20:10743526:G:GA
chr20:10743694	['C', 'T']	98663	10831.768498621474	-530.3133820060707	0.0048882064906606	0.0093406308173936	0.5233272341262089	0.600748	0.600748	chr20	10743694	0.2213076663674408	chr20:10743694:C:T
chr20:10745176	['C', 'T']	98663	101475.5986496624	-4083.160784275716	-0.0041824472617721	0.0042485188951518	-0.984448313633466	0.324898	0.324898	chr20	10745176	0.4882529620672585	chr20:10745176:C:T
chr20:10745328	['G', 'A']	98663	5549.462412684898	-59.64770404360405	-0.0088095978759731	0.0129633641547461	-0.6795765181639069	0.496774	0.496774	chr20	10745328	0.3038411422034849	chr20:10745328:G:A
chr20:10745480	['A', 'G']	98663	101635.66284810574	-4082.348746540293	-0.0043201453913491	0.0042484637185139	-1.0168723749535034	0.309217	0.309217	chr20	10745480	0.5097366376410388	chr20:10745480:A:G
chr20:10746012	['T', 'C']	98663	10906.99493178178	-528.9240043992965	0.0043344513071727	0.0093090539684916	0.4656167341862636	0.641491	0.641491	chr20	10746012	0.1928094323175107	chr20:10746012:T:C
chr20:10746058	['T', 'G']	98663	5578.565416155616	-45.13010092348177	-0.0070978473114433	0.01293612576092	-0.5486841611331446	0.583223	0.583223	chr20	10746058	0.2341653575019431	chr20:10746058:T:G
chr20:10746365	['A', 'G']	98663	5545.562071097684	-58.50168441094932	-0.0088724335878524	0.0129667207148622	-0.6842465248505764	0.493821	0.493821	chr20	10746365	0.306430445408143	chr20:10746365:A:G
chr20:10747640	['A', 'G']	98663	3341.13545647128	-104.24132603975158	-0.0069582766395782	0.0164886152641247	-0.4220049123662794	0.673022	0.673022	chr20	10747640	0.1719707391602134	chr20:10747640:A:G
chr20:10747651	['G', 'A']	98663	114317.0626051698	-4691.216757081234	-0.0027324360605842	0.004318743427122	-0.6326923807106378	0.526936	0.526936	chr20	10747651	0.2782421296351025	chr20:10747651:G:A
chr20:10748222	['C', 'CA']	98663	102487.54269176576	-4673.512499080897	-0.0043950560687024	0.0042877758915252	-1.0250200056838803	0.305356	0.305356	chr20	10748222	0.5151935420467282	chr20:10748222:C:CA
chr20:10748327	['A', 'G']	98663	16176.803562015974	470.85531817602055	-0.0011461287221414	0.007973484965039	-0.143742507469044	0.885704	0.885704	chr20	10748327	0.0527113939650773	chr20:10748327:A:G
chr20:10748633	['G', 'A']	98663	74739.9381881222	-2217.032178570608	-0.0057787931093373	0.0043913746884111	-1.3159417083191716	0.188197	0.188197	chr20	10748633	0.7253873038302822	chr20:10748633:G:A
chr20:10748666	['A', 'C']	98663	12842.431810809712	-271.89008590231003	0.003855792498941	0.0086911562238421	0.4436455173091405	0.6573	0.6573	chr20	10748666	0.1822363677196322	chr20:10748666:A:C
chr20:10748865	['T', 'C']	98663	87078.71244487255	-2342.069532268832	-0.0050556739845397	0.0042873967309771	-1.1791943460729208	0.238324	0.238324	chr20	10748865	0.6228322205879555	chr20:10748865:T:C
chr20:10749164	['A', 'C']	98663	8466.257429556052	-462.4672278225712	0.002030549785365	0.010484739196739	0.1936671716161076	0.846437	0.846437	chr20	10749164	0.0724053607334897	chr20:10749164:A:C
chr20:10749384	['A', 'G']	98663	8467.429108637923	-461.62978362739074	0.0023172695110208	0.0104840719814069	0.2210276231535259	0.825071	0.825071	chr20	10749384	0.0835086774119466	chr20:10749384:A:G
chr20:10749431	['A', 'G']	98663	8469.515057218443	-461.1723377754472	0.0022989452299939	0.0104832739864448	0.2192964939165499	0.82642	0.82642	chr20	10749431	0.0827991811005672	chr20:10749431:A:G
chr20:10749517	['G', 'C']	98663	86606.43381115548	-2364.7018221839216	-0.0054675770244346	0.0042905739059998	-1.2743230029877666	0.202552	0.202552	chr20	10749517	0.6934634642321799	chr20:10749517:G:C
chr20:10749688	['T', 'G']	98663	8441.598919477781	-461.1205294448407	0.0027243088537432	0.0105004243307645	0.2594475011606371	0.795291	0.795291	chr20	10749688	0.0994739322617586	chr20:10749688:T:G
chr20:10749970	['A', 'C']	98663	8440.68440525062	-459.13947407216176	0.002880261522128	0.010500903177035	0.2742870278460433	0.783865	0.783865	chr20	10749970	0.1057587266057132	chr20:10749970:A:C
chr20:10750554	['G', 'A']	98663	8437.427588234103	-462.8816781435296	0.0025014641599578	0.0105022499674949	0.2381836432859637	0.811739	0.811739	chr20	10750554	0.090583587853386	chr20:10750554:G:A
chr20:10751141	['T', 'C']	98663	8441.165554721876	-458.9645706402556	0.0029133835651525	0.0105020659885384	0.2774105179240105	0.781465	0.781465	chr20	10751141	0.1070904682490869	chr20:10751141:T:C
chr20:10751283	['G', 'A']	98663	8440.395336341051	-457.4853644684307	0.0029659230048929	0.0105015764303478	0.2824264551674318	0.777617	0.777617	chr20	10751283	0.1092342535788376	chr20:10751283:G:A
chr20:10751407	['C', 'CAGACAATTCCTCT']	98663	8436.427537553973	-462.24623268528126	0.0025063106411011	0.0105030474488092	0.2386269940526011	0.811395	0.811395	chr20	10751407	0.0907676728445347	chr20:10751407:C:CAGACAATTCCTCT
chr20:10751776	['T', 'C']	98663	8433.512867814752	-461.4240563686469	0.0026271718829381	0.0105044781762626	0.2501001800236871	0.80251	0.80251	chr20	10751776	0.0955495471875633	chr20:10751776:T:C
chr20:10751858	['C', 'T']	98663	2902.029413553344	-1.0235655624270543	-0.0042157487786165	0.0177017164463774	-0.2381548021846933	0.811762	0.811762	chr20	10751858	0.0905712826277231	chr20:10751858:C:T
chr20:10751866	['A', 'G']	98663	87049.05716863682	-2392.14404508704	-0.0058543199148682	0.0042869227795586	-1.3656228992002095	0.17206	0.17206	chr20	10751866	0.7643200814353079	chr20:10751866:A:G
chr20:10752422	['A', 'G']	98663	86823.96008961339	-2370.014221750322	-0.0054931161671593	0.0042890449542835	-1.2807317772860594	0.200291	0.200291	chr20	10752422	0.6983385651255585	chr20:10752422:A:G
chr20:10752508	['T', 'C']	98663	8437.368272730035	-462.95565000460704	0.0024422843137486	0.0105016315715736	0.2325623687236907	0.816102	0.816102	chr20	10752508	0.0882555578285438	chr20:10752508:T:C
chr20:10753002	['A', 'G']	98663	8438.111819564114	-464.058390499707	0.0023342879315281	0.0105010541394281	0.2222908196200685	0.824088	0.824088	chr20	10753002	0.0840264098152745	chr20:10753002:A:G
chr20:10753335	['G', 'A']	98663	9633.366947460185	-324.1296367599604	0.0043464968299141	0.0098664987017865	0.4405308267184071	0.659554	0.659554	chr20	10753335	0.1807496414490005	chr20:10753335:G:A
chr20:10753590	['G', 'A']	98663	8387.020080891223	-465.9597159275284	0.0031191709272678	0.0105320626953101	0.2961595479921334	0.767109	0.767109	chr20	10753590	0.1151429219243082	chr20:10753590:G:A
chr20:10753839	['A', 'G']	98663	8392.765584771018	-468.610262905089	0.002915369620955	0.0105275363079977	0.2769280043936041	0.781836	0.781836	chr20	10753839	0.1068843361532066	chr20:10753839:A:G
chr20:10753948	['T', 'G']	98663	8389.935399180958	-471.1487301239384	0.0025945412591734	0.0105281630709511	0.2464381717578247	0.805344	0.805344	chr20	10753948	0.0940185725638688	chr20:10753948:T:G
chr20:10754025	['C', 'T']	98663	8244.334242187739	-470.8227073176423	0.0018578729435893	0.0106216033493026	0.174914547502034	0.861147	0.861147	chr20	10754025	0.0649227070369446	chr20:10754025:C:T
chr20:10754247	['T', 'C']	98663	8298.334599057234	-466.8366140414048	0.0027637488192146	0.0106128553480395	0.2604151972847893	0.794544	0.794544	chr20	10754247	0.0998820475716561	chr20:10754247:T:C
chr20:10754267	['C', 'A']	98663	8252.090979135828	-469.3042260256303	0.0022528726747166	0.0106203736146406	0.21212744075321	0.832008	0.832008	chr20	10754267	0.0798724978208725	chr20:10754267:C:A
chr20:10754565	['T', 'G']	98663	2943.417662622024	-118.19439737255064	-0.0048293114743931	0.0175302037648123	-0.2754851876899925	0.782944	0.782944	chr20	10754565	0.1062692997054363	chr20:10754565:T:G
chr20:10755903	['T', 'C']	98663	48596.88086814599	-2207.386586572968	0.0100710288145876	0.004975840884863	2.023985301705413	0.0429744	0.0429744	chr20	10755903	1.366790178131502	chr20:10755903:T:C
chr20:10760171	['G', 'A']	98663	2149.1894002444947	-29.878080077786084	0.0242437583958677	0.0205968334989446	1.1770624060785837	0.239173	0.239173	chr20	10760171	0.6212878489848471	chr20:10760171:G:A
chr20:10761423	['C', 'T']	98663	49579.5628561001	-1155.4189396119805	-0.0162062462132677	0.0049755202585977	-3.257196307313451	0.00112557	0.00112557	chr20	10761423	2.9486274907404084	chr20:10761423:C:T
chr20:10762376	['T', 'G']	98663	102616.283907673	-3374.967506151355	-0.0049822430576511	0.0042604047177765	-1.169429523177174	0.242233	0.242233	chr20	10762376	0.6157666921523562	chr20:10762376:T:G
chr20:10763134	['G', 'T']	98663	97879.91250992053	-3356.387501985441	-0.0050766933945952	0.0042672826527953	-1.1896782584274603	0.234176	0.234176	chr20	10763134	0.6304576165295054	chr20:10763134:G:T
chr20:10763874	['TC', 'T']	98663	98371.93804870136	-3318.397426304234	-0.0049554243024936	0.0042623238644278	-1.1626109277735188	0.24499	0.24499	chr20	10763874	0.6108516423026225	chr20:10763874:TC:T
chr20:10763925	['A', 'G']	98663	98437.94753649642	-3323.351876412776	-0.0050348769687845	0.0042635472655585	-1.1809126661868952	0.23764	0.23764	chr20	10763925	0.6240804562953506	chr20:10763925:A:G
chr20:10764113	['A', 'G']	98663	20573.502275699186	-948.9282237741108	-0.0064178457622343	0.0069967218563739	-0.9172646696520924	0.359006	0.359006	chr20	10764113	0.444898293078738	chr20:10764113:A:G
chr20:10764471	['T', 'C']	98663	93170.27418079328	-2778.5336435999097	-0.001426211486357	0.0042740668828106	-0.3336895573845369	0.738615	0.738615	chr20	10764471	0.1315818768216772	chr20:10764471:T:C
chr20:10764524	['T', 'G']	98663	92497.12517108876	-2743.220365619951	-0.0006405247350584	0.0042771616472471	-0.1497546241841669	0.880959	0.880959	chr20	10764524	0.0550443032657053	chr20:10764524:T:G
chr20:10765830	['A', 'G']	98663	98689.40476803304	-2954.7947158864945	0.0007180397432679	0.0045020181387841	0.1594928587875306	0.873281	0.873281	chr20	10765830	0.058845988696354	chr20:10765830:A:G
chr20:10766892	['T', 'C']	98663	42352.878042845696	-2148.827797189416	-0.0085893274735323	0.0051820512438682	-1.6575149625731342	0.0974186	0.0974186	chr20	10766892	1.0113581159533631	chr20:10766892:T:C
chr20:10766909	['T', 'C']	98663	45225.7515841554	-624.003173246491	-0.011098806103679	0.0051909738449486	-2.1380970960736763	0.0325113	0.0325113	chr20	10766909	1.4879656644153283	chr20:10766909:T:C
chr20:10767003	['T', 'C']	98663	47752.64794558042	-2117.969994487076	0.0098047547925525	0.0050065364147597	1.9583907876206053	0.050187	0.050187	chr20	10767003	1.299408764118417	chr20:10767003:T:C
chr20:10767191	['G', 'C']	98663	47729.87013329279	-2125.433045776104	0.0095648191322947	0.0050070381146412	1.910274879738967	0.0561007	0.0561007	chr20	10767191	1.2510317197734162	chr20:10767191:G:C
chr20:10768426	['A', 'G']	98663	136928.59330332704	-4730.761348678684	-0.0062676270657807	0.0046136218371471	-1.358504725141581	0.174307	0.174307	chr20	10768426	0.7586851716947713	chr20:10768426:A:G
chr20:10768478	['AG', 'A']	98663	47500.25871262036	-2149.925361525266	0.0097219581530327	0.0050165508370345	1.9379766036179047	0.0526289	0.0526289	chr20	10768478	1.2787757071045642	chr20:10768478:AG:A
chr20:10768573	['A', 'T']	98663	96183.77384596669	-2701.2941431814947	-9.297292987620309e-05	0.0042682381281276	-0.0217825076964454	0.982621	0.982621	chr20	10768573	0.0076139586149323	chr20:10768573:A:T
chr20:10770563	['T', 'G']	98663	139182.0349854523	-4795.601414173086	-0.0081349147720213	0.0046564165146247	-1.7470333133798353	0.0806347	0.0806347	chr20	10770563	1.093478025496741	chr20:10770563:T:G
chr20:10770819	['A', 'C']	98663	47733.257014840645	-2140.800230987388	0.0088858644161305	0.0050059612857147	1.775056559364072	0.0758916	0.0758916	chr20	10770819	1.1198062909758315	chr20:10770819:A:C
chr20:10771163	['T', 'A']	98663	45443.52712086041	-686.5728349344695	-0.01273017156037	0.0051815912073518	-2.456807388106581	0.0140195	0.0140195	chr20	10771163	1.8532674750364888	chr20:10771163:T:A
chr20:10771545	['G', 'A']	98663	2275.184481273124	-14.34147458178358	0.0239346337338275	0.0198959169083811	1.202992244290339	0.228982	0.228982	chr20	10771545	0.6401986556859658	chr20:10771545:G:A
chr20:10771962	['C', 'T']	98663	48699.391085294905	-2073.0640690957907	0.0088229938472418	0.0049584535556693	1.779384186659127	0.0751799	0.0751799	chr20	10771962	1.123898256295485	chr20:10771962:C:T
chr20:10773368	['A', 'T']	98663	47554.193763558585	-2155.0846851920714	0.0093338695870301	0.0050137192024822	1.861665803383848	0.0626532	0.0626532	chr20	10773368	1.2030567425971883	chr20:10773368:A:T
chr20:10773655	['T', 'C']	98663	2273.092155809404	-16.741407489382482	0.0232272553941957	0.0199034239941176	1.1669979698498367	0.243214	0.243214	chr20	10773655	0.6140114296141471	chr20:10773655:T:C
chr20:10774505	['C', 'A']	98663	45126.03112962739	-597.8119320176866	-0.0112861649895845	0.0051934478140568	-2.1731545966509493	0.0297711	0.0297711	chr20	10774505	1.526205118490515	chr20:10774505:C:A
chr20:10775518	['G', 'A']	98663	90579.60720150848	-4125.604692478176	0.0026683048423992	0.0043184603239749	0.6178833756062444	0.536654	0.536654	chr20	10775518	0.2703056292375478	chr20:10775518:G:A
chr20:10775866	['C', 'T']	98663	42293.00188560654	-2002.5303141891136	-0.0062471668312855	0.0051850690079245	-1.2048377411636717	0.228269	0.228269	chr20	10775866	0.6415530637312962	chr20:10775866:C:T
chr20:10778597	['A', 'G']	98663	41718.03383885487	-1788.861662267369	0.0111414780410618	0.0052483984962338	2.122833860473183	0.0337703	0.0337703	chr20	10778597	1.4714650812726175	chr20:10778597:A:G
chr20:10778727	['T', 'C']	98663	137407.06843732577	-4781.247436855786	-0.0079600097105675	0.004623522904565	-1.7216330220205347	0.0851392	0.0851392	chr20	10778727	1.0698704349342856	chr20:10778727:T:C
chr20:10778811	['C', 'T']	98663	39564.21806477774	-2042.2164427061848	-0.0096401034166467	0.005314629079174	-1.8138807568758788	0.0696991	0.0696991	chr20	10778811	1.1567728297579052	chr20:10778811:C:T
chr20:10781566	['C', 'T']	98663	22566.43083488769	-973.8085830338504	0.0073276611392842	0.0067000873296038	1.093666511913595	0.274104	0.274104	chr20	10781566	0.5620846267543642	chr20:10781566:C:T
chr20:10782088	['C', 'T']	98663	49515.0186005494	-2256.3389221385714	0.0089837707306654	0.0049447907040102	1.816815163355576	0.0692485	0.0692485	chr20	10782088	1.1595896294660883	chr20:10782088:C:T
chr20:10782366	['A', 'G']	98663	134921.14492797697	-4703.132720947374	-0.0071964508311706	0.0045752845115656	-1.5728969013793803	0.115746	0.115746	chr20	10782366	0.9364940085859864	chr20:10782366:A:G
chr20:10783359	['G', 'A']	98663	37972.08219622475	-1958.0881881048545	-0.0091092424903585	0.0053983577562694	-1.6874099312479598	0.0915277	0.0915277	chr20	10783359	1.038447450888872	chr20:10783359:G:A
chr20:10785338	['A', 'G']	98663	45642.415668025205	-671.7199209892968	-0.0105154740916873	0.0051724002798023	-2.032996969076254	0.0420555	0.0420555	chr20	10785338	1.376177199308344	chr20:10785338:A:G
chr20:10785514	['C', 'T']	98663	89216.60639915655	-4006.008991868331	0.0012021774120263	0.0043153048419321	0.2785845858083219	0.780564	0.780564	chr20	10785514	0.1075914824704513	chr20:10785514:C:T
chr20:10785751	['C', 'A']	98663	49586.52843328062	-2263.3167378019984	0.0084806518920566	0.0049401840837224	1.71666718250437	0.0860431	0.0860431	chr20	10785751	1.0652839510432823	chr20:10785751:C:A
chr20:10787163	['G', 'T']	98663	51528.834066580144	-2067.333999274004	0.0079466324066998	0.0048605144134487	1.6349364965798752	0.102066	0.102066	chr20	10787163	0.9911189050386758	chr20:10787163:G:T
chr20:10788426	['G', 'T']	98663	38858.90782377746	-1894.7702773828908	-0.0087080407594223	0.0053598491592653	-1.6246801916746232	0.104234	0.104234	chr20	10788426	0.9819905957786604	chr20:10788426:G:T
chr20:10789229	['T', 'C']	98663	88714.9834352159	-2538.110087971087	-0.0129014248872394	0.0043202136211876	-2.9862932758618297	0.00282451	0.00282451	chr20	10789229	2.549056883332635	chr20:10789229:T:C
chr20:10792650	['T', 'C']	98663	38341.217725830495	-1724.3394839405812	-0.013533787295254	0.005352999975931	-2.5282621625456216	0.0114644	0.0114644	chr20	10792650	1.9406486695435308	chr20:10792650:T:C
chr20:10792877	['A', 'G']	98663	38969.98417156765	-1745.8246192064591	-0.0147146635609495	0.0053277417460869	-2.761895050892253	0.00574776	0.00574776	chr20	10792877	2.24050137429768	chr20:10792877:A:G
chr20:10794845	['T', 'C']	98663	76568.52122299606	-2483.477444445328	-0.0082611715137158	0.0043727460704565	-1.8892410811436195	0.0588625	0.0588625	chr20	10794845	1.230161296549221	chr20:10794845:T:C
chr20:10795015	['C', 'T']	98663	75331.03389022927	-2713.9865808103086	-0.0096765715373895	0.0043768222081599	-2.2108669434525097	0.0270473	0.0270473	chr20	10795015	1.5678760818929538	chr20:10795015:C:T
chr20:10795016	['A', 'G']	98663	76387.55363125078	-2656.465871952163	-0.0101075520029632	0.0043743878053529	-2.3106209263373114	0.0208559	0.0208559	chr20	10795016	1.6807710641926383	chr20:10795016:A:G
chr20:10795848	['G', 'A']	98663	59829.30881130508	-1718.6542270038874	-0.0068728766163414	0.0046610613486972	-1.4745303917234334	0.140342	0.140342	chr20	10795848	0.852812338675276	chr20:10795848:G:A
chr20:10796316	['C', 'T']	98663	61715.13168778509	-1765.6916388861098	-0.0062122967579555	0.0046226121643707	-1.3438931359713646	0.178986	0.178986	chr20	10796316	0.7471809375146834	chr20:10796316:C:T
chr20:10796738	['A', 'G']	98663	62569.41511480559	-1693.9496613232104	-0.0057073922583791	0.0046122409808514	-1.237444505192685	0.215925	0.215925	chr20	10796738	0.665697071730218	chr20:10796738:A:G
chr20:10796766	['G', 'A']	98663	61998.45287915649	-1734.275598876147	-0.0059581461285552	0.004618658158366	-1.2900166940831084	0.197048	0.197048	chr20	10796766	0.7054279687830105	chr20:10796766:G:A
chr20:10797105	['T', 'C']	98663	61591.09225674786	-1595.825793700167	-0.0050172529398781	0.0046972880399463	-1.0681169426296282	0.28547	0.28547	chr20	10797105	0.5444395249629046	chr20:10797105:T:C
chr20:10797374	['A', 'G']	98663	62984.2989153573	-1710.6497059026717	-0.0055481971975834	0.0046032566978809	-1.2052765165447976	0.228099	0.228099	chr20	10797374	0.6418766186928118	chr20:10797374:A:G
chr20:10797414	['C', 'T']	98663	63225.534816767205	-1679.6616236952286	-0.005392238274068	0.0046012379446389	-1.1719103291214656	0.241236	0.241236	chr20	10797414	0.617557881296798	chr20:10797414:C:T
chr20:10798687	['T', 'C']	98663	61316.56507106217	-1655.668923109787	-0.0057135778713153	0.0046273365046244	-1.2347444076317735	0.216929	0.216929	chr20	10798687	0.6636823857539413	chr20:10798687:T:C
chr20:10799987	['ATGG', 'A']	98663	61810.16785287024	-1327.4199375506953	-0.0038800015770026	0.0046374358697207	-0.8366695919907765	0.40278	0.40278	chr20	10799987	0.3949321024314359	chr20:10799987:ATGG:A
chr20:10800231	['G', 'A']	98663	62529.6754052492	-1418.5314675043942	-0.0051501666019213	0.0046193100740966	-1.1149211720602157	0.264887	0.264887	chr20	10800231	0.5769393552807385	chr20:10800231:G:A
chr20:10800243	['C', 'T']	98663	62420.91869506595	-1423.3453473929249	-0.0049191792791865	0.0046212691010199	-1.0644650141886156	0.287121	0.287121	chr20	10800243	0.5419350420887006	chr20:10800243:C:T
chr20:10800788	['C', 'T']	98663	59884.28349433861	-1732.4218773219377	-0.006892921417473	0.0046598405544075	-1.4792182987791933	0.139085	0.139085	chr20	10800788	0.8567197051517239	chr20:10800788:C:T
chr20:10800875	['A', 'T']	98663	62606.86381516248	-1406.2811304557288	-0.0049646834598124	0.0046177453921763	-1.075131484776946	0.282318	0.282318	chr20	10800875	0.549261431270503	chr20:10800875:A:T
chr20:10802527	['T', 'C']	98663	3632.583177854392	245.94523968525425	0.021001382955942	0.016085725607341	1.3055912719509302	0.191695	0.191695	chr20	10802527	0.7173892147209392	chr20:10802527:T:C
chr20:10804417	['A', 'G']	98663	151201.8575903175	-4223.590621101236	0.0108791221056461	0.0050321140877764	2.1619386834000256	0.0306253	0.0306253	chr20	10804417	1.5139196483349564	chr20:10804417:A:G
chr20:10804443	['C', 'T']	98663	59960.50822613508	-1709.9315080788183	-0.0066101674887855	0.0046599717803206	-1.418499467464737	0.156048	0.156048	chr20	10804443	0.8067417931282861	chr20:10804443:C:T
chr20:10804974	['G', 'A']	98663	64692.60493576815	-1271.2701473335876	-0.0033575121840847	0.0045880721299742	-0.7317914995603172	0.464298	0.464298	chr20	10804974	0.3332031870872926	chr20:10804974:G:A
chr20:10806264	['G', 'A']	98663	60231.09324276373	-1714.797256797932	-0.0067145158420393	0.0046554582906239	-1.4422889053828043	0.149224	0.149224	chr20	10806264	0.8261613227793075	chr20:10806264:G:A
chr20:10809841	['T', 'G']	98663	2318.164470483296	-27.34873762291853	-0.0128997530371966	0.0197377812906638	-0.6535563874800037	0.513399	0.513399	chr20	10809841	0.2895449815837512	chr20:10809841:T:G
chr20:10810257	['G', 'T']	98663	63674.38984287886	-1526.7775970303865	-0.0029798775614006	0.0045787518390403	-0.6508056488217944	0.515173	0.515173	chr20	10810257	0.2880469062427359	chr20:10810257:G:T
chr20:10811191	['T', 'C']	98663	79294.28851671242	-3620.098692642792	0.0076742369427248	0.0043927974163696	1.7470045202009503	0.0806397	0.0806397	chr20	10811191	1.0934510965804314	chr20:10811191:T:C
chr20:10811812	['G', 'T']	98663	63178.64904650384	-1609.8899478784065	-0.003205702747682	0.0045866102145798	-0.6989263525144913	0.4846	0.4846	chr20	10811812	0.3146165901985126	chr20:10811812:G:T
chr20:10811851	['T', 'G']	98663	59981.55093061921	-1800.93330075237	-0.0057506264582715	0.0046459356052339	-1.237775756468305	0.215802	0.215802	chr20	10811851	0.6659445346997307	chr20:10811851:T:G
chr20:10811997	['C', 'T']	98663	63165.80435509868	-1615.6371153608231	-0.0032880373848267	0.00458709933906	-0.7168009981446172	0.473499	0.473499	chr20	10811997	0.3246809338622716	chr20:10811997:C:T
chr20:10812043	['G', 'A']	98663	63176.44683806089	-1615.3800390616825	-0.0033062727525842	0.0045867698251156	-0.7208281380243133	0.471017	0.471017	chr20	10812043	0.3269634179815993	chr20:10812043:G:A
chr20:10812154	['T', 'G']	98663	63183.08864468121	-1614.2591256138116	-0.0032906204209603	0.0045861432623624	-0.7175136564018462	0.473059	0.473059	chr20	10812154	0.325084690601533	chr20:10812154:T:G
chr20:10812527	['T', 'C']	98663	62593.95727942743	-1597.957430237239	-0.0038602443433637	0.0046008413898449	-0.8390300852109612	0.401454	0.401454	chr20	10812527	0.3963642105115078	chr20:10812527:T:C
chr20:10812641	['A', 'G']	98663	62603.88331356631	-1605.4592788037771	-0.0040270483530749	0.0046003534906338	-0.8753780250308633	0.38137	0.38137	chr20	10812641	0.4186534731853782	chr20:10812641:A:G
chr20:10812834	['G', 'A']	98663	62010.17056259503	-1601.1983681978336	-0.00438928172456	0.0046117568386757	-0.9517591404104444	0.341221	0.341221	chr20	10812834	0.4669642485963395	chr20:10812834:G:A
chr20:10812913	['C', 'T']	98663	74782.15910911064	-3396.630141481301	0.0083947574835214	0.0044342013716043	1.8931836378202416	0.0583364	0.0583364	chr20	10812913	1.2340603751521544	chr20:10812913:C:T
chr20:10813006	['G', 'A']	98663	61931.16015205269	-1614.321164336127	-0.0044518170263451	0.0046116500683397	-0.9653414635486066	0.334376	0.334376	chr20	10813006	0.4757649018120197	chr20:10813006:G:A
chr20:10813141	['A', 'T']	98663	62137.81718010319	-1596.5366404106123	-0.0042646381974683	0.0046089881772594	-0.9252872937513288	0.354819	0.354819	chr20	10813141	0.4499931324304401	chr20:10813141:A:T
chr20:10813528	['C', 'T']	98663	62205.7182754496	-1590.433165890539	-0.0042030281993978	0.0046082301501067	-0.9120699406257788	0.361734	0.361734	chr20	10813528	0.441610669235556	chr20:10813528:C:T
chr20:10815523	['A', 'G']	98663	78101.6235984672	-3525.842653569139	0.0075564628460368	0.0044001697821419	1.717311653905867	0.0859254	0.0859254	chr20	10815523	1.0658784374579653	chr20:10815523:A:G
chr20:10816339	['G', 'A']	98663	63760.28215417762	-1390.175079103103	-0.0037814416483763	0.0045960776070161	-0.8227540898360519	0.41065	0.41065	chr20	10816339	0.3865281728366671	chr20:10816339:G:A
chr20:10816387	['A', 'C']	98663	62063.83907300213	-1616.9795354471405	-0.0047324858327497	0.0046093136735165	-1.0267224510974298	0.304554	0.304554	chr20	10816387	0.5163356921188247	chr20:10816387:A:C
chr20:10816422	['G', 'A']	98663	64232.75228185629	-1407.213256382615	-0.0037752427134941	0.0046095957606041	-0.8189964824593056	0.41279	0.41279	chr20	10816422	0.3842708322079365	chr20:10816422:G:A
chr20:10818506	['C', 'G']	98663	62870.28389254941	-1527.2660755420857	-0.0045490308832512	0.0046009426107711	-0.9887171538722572	0.322804	0.322804	chr20	10818506	0.4910610923912172	chr20:10818506:C:G
chr20:10818951	['A', 'T']	98663	41931.399969591	-1942.0368748026249	0.0104198130921282	0.0052415035952162	1.98794351713086	0.0468207	0.0468207	chr20	10818951	1.329562097605119	chr20:10818951:A:T
chr20:10820951	['A', 'G']	98663	9134.648090334093	553.9656004527021	0.0141428156830535	0.0103716389145427	1.3636047108449787	0.172695	0.172695	chr20	10820951	0.7627202362822476	chr20:10820951:A:G
chr20:10821220	['C', 'T']	98663	31772.11850695431	-1541.985774205256	0.0041132768208958	0.005798963979446	0.7093123591515785	0.478132	0.478132	chr20	10821220	0.3204521892505539	chr20:10821220:C:T
chr20:10821438	['C', 'G']	98663	61578.22729807276	-1672.8763364854326	-0.005618559504857	0.004622064544982	-1.215595206466089	0.224142	0.224142	chr20	10821438	0.6494767572124532	chr20:10821438:C:G
chr20:10822458	['T', 'A']	98663	62748.81185248263	-1565.6269485248704	-0.005059021342123	0.0046039876576183	-1.0988346881755142	0.271843	0.271843	chr20	10822458	0.5656818456694951	chr20:10822458:T:A
chr20:10822786	['T', 'A']	98663	63748.69188427541	-1445.0958721472248	-0.003913784917629	0.0045872192085349	-0.853193348673435	0.393554	0.393554	chr20	10822786	0.4049956691676412	chr20:10822786:T:A
chr20:10824286	['A', 'G']	98663	63568.463173795375	-1393.0136633977531	-0.0037180671562422	0.0045949074604419	-0.8091712810870416	0.418419	0.418419	chr20	10824286	0.3783886028028164	chr20:10824286:A:G
chr20:10824644	['A', 'G']	98663	63385.49133229256	-1425.1809087022932	-0.0039231563547095	0.0045949258445283	-0.8538018865704259	0.393217	0.393217	chr20	10824644	0.4053677145260799	chr20:10824644:A:G
chr20:10824976	['C', 'T']	98663	15605.58170557408	-791.8357591403768	0.007148398018439	0.0078930185175211	0.905660870118425	0.365118	0.365118	chr20	10824976	0.4375667561820774	chr20:10824976:C:T
chr20:10825323	['G', 'C']	98663	7125.21665315224	630.2972591145602	0.0245980714264069	0.0117392808082731	2.095364428890029	0.0361412	0.0361412	chr20	10825323	1.441997431611107	chr20:10825323:G:C
chr20:10827642	['A', 'G']	98663	34007.548994363555	-1553.547049683831	0.0121017839628444	0.0056695699006253	2.1345153468360505	0.0328031	0.0328031	chr20	10827642	1.4840851121030645	chr20:10827642:A:G
chr20:10828264	['A', 'C']	98663	16376.995935412588	-576.2127946320709	0.0009624627461557	0.0077310406814651	0.1244932973206604	0.900925	0.900925	chr20	10828264	0.0453113615646461	chr20:10828264:A:C
chr20:10830091	['A', 'G']	98663	140062.5881804264	-4797.724454819432	0.0055862386551912	0.0046814359207093	1.1932746169779451	0.232765	0.232765	chr20	10830091	0.6330823223452415	chr20:10830091:A:G
chr20:10830293	['A', 'G']	98663	31113.56844655765	-1651.4551504010835	0.0028909874961485	0.0058636737015142	0.4930334877607544	0.62199	0.62199	chr20	10830293	0.2062165975917062	chr20:10830293:A:G
chr20:10836361	['T', 'C']	98663	2784.3386483664635	352.18305731622024	0.0303554001251675	0.018649080870469	1.627715614297946	0.103588	0.103588	chr20	10836361	0.9846905518845352	chr20:10836361:T:C
chr20:10836898	['T', 'G']	98663	50343.77701853278	-1964.025298696209	-0.0062125379389103	0.0048950828088298	-1.2691384766165985	0.204395	0.204395	chr20	10836898	0.6895297323091891	chr20:10836898:T:G
chr20:10837862	['G', 'A']	98663	3289.300048654893	-126.99408735959088	0.0081488316100134	0.0164980763259054	0.4939261674537203	0.621359	0.621359	chr20	10837862	0.2066574067958925	chr20:10837862:G:A
chr20:10838562	['T', 'C']	98663	136146.59830905386	-5166.088515387608	-0.0060553812930596	0.0046234519237803	-1.3097100159978463	0.190297	0.190297	chr20	10838562	0.7205680582380217	chr20:10838562:T:C
chr20:10839541	['G', 'T']	98663	52285.88927521542	-2276.549623640733	-0.0088484000658491	0.0048171810698349	-1.836841907657894	0.0662362	0.0662362	chr20	10839541	1.1789045911744156	chr20:10839541:G:T
chr20:10842858	['G', 'A']	98663	40098.347597323605	-1594.0918502177508	-0.0014165773289121	0.0053261685225149	-0.265965547827482	0.790266	0.790266	chr20	10842858	0.102226702522401	chr20:10842858:G:A
chr20:10847619	['A', 'C']	98663	128313.01036059322	-4629.971563518316	-0.0061910202071416	0.0044652024022946	-1.3865038243193966	0.165596	0.165596	chr20	10847619	0.7809501578827109	chr20:10847619:A:C
chr20:10847652	['G', 'A']	98663	127567.32400291967	-4574.126457654633	-0.0057513256515293	0.0044536156915329	-1.2913834623098708	0.196574	0.196574	chr20	10847652	0.7064739249741072	chr20:10847652:G:A
chr20:10847851	['A', 'G']	98663	41503.46856563609	-1932.7997258971047	0.006336072296231	0.0052318991660181	1.2110463323499467	0.225881	0.225881	chr20	10847851	0.646120298261524	chr20:10847851:A:G
chr20:10847992	['G', 'A']	98663	126027.99244766588	-4409.89942526586	-0.0047242594052983	0.0044362324255705	-1.064926034548508	0.286912	0.286912	chr20	10847992	0.5422512871503209	chr20:10847992:G:A
chr20:10848600	['G', 'A']	98663	125457.88843833952	-4479.673141960149	-0.0045470986679647	0.0044262704824835	-1.0272979669813178	0.304283	0.304283	chr20	10848600	0.5167223105811337	chr20:10848600:G:A
chr20:10849331	['G', 'T']	98663	37604.66799789167	-1143.4580008094754	-0.0003991966605992	0.0054314480535941	-0.0734972804048263	0.941411	0.941411	chr20	10849331	0.0262207314475301	chr20:10849331:G:T
chr20:10849392	['C', 'A']	98663	6719.408627872324	-173.3860083016802	-0.0100931744248092	0.0117281718342164	-0.8605923043660471	0.389465	0.389465	chr20	10849392	0.4095315649229909	chr20:10849392:C:A
chr20:10849920	['G', 'A']	98663	33846.80276536002	-1599.6011025610014	0.0036466253685824	0.0056408074904917	0.6464722248949892	0.517975	0.517975	chr20	10849920	0.2856912009189716	chr20:10849920:G:A
chr20:10851104	['G', 'A']	98663	34015.89537017323	-1570.3177318210608	0.0040990253698397	0.0056287596686443	0.728228883651549	0.466475	0.466475	chr20	10851104	0.3311716266291299	chr20:10851104:G:A
chr20:10851164	['G', 'A']	98663	126693.26151569214	-4598.312476579024	-0.0042171715830606	0.0044336534799499	-0.9511730229102716	0.341519	0.341519	chr20	10851164	0.4665851298576517	chr20:10851164:G:A
chr20:10852337	['C', 'T']	98663	127361.81754407311	-4638.575191443694	-0.004531906507839	0.0044439907540246	-1.0197830640702257	0.307834	0.307834	chr20	10852337	0.5116834144041242	chr20:10852337:C:T
chr20:10853070	['T', 'A']	98663	126287.51961390657	-4258.12434742584	-0.0010699800736849	0.0044357565348866	-0.2412170427456357	0.809387	0.809387	chr20	10853070	0.0918437753257282	chr20:10853070:T:A
chr20:10853430	['T', 'C']	98663	133027.4939572139	-4302.259212867506	-0.002670024359752	0.0045285868470916	-0.5895932770874774	0.555465	0.555465	chr20	10853430	0.2553433008738683	chr20:10853430:T:C
chr20:10853750	['T', 'C']	98663	14193.863172405405	523.3299087019016	0.0250149978567387	0.0083192397956307	3.006885060564872	0.00264006	0.00264006	chr20	10853750	2.578386202913196	chr20:10853750:T:C
chr20:10854215	['A', 'G']	98663	45196.440501064986	-1839.7822218887504	0.0092881269961237	0.0050697178473277	1.832079669092327	0.0669426	0.0669426	chr20	10854215	1.1742974239811592	chr20:10854215:A:G
chr20:10854442	['A', 'G']	98663	59099.58407250093	-1982.072550801888	0.006469026512775	0.0046588174211003	1.388555491244651	0.164971	0.164971	chr20	10854442	0.7825923930400198	chr20:10854442:A:G
chr20:10854598	['T', 'G']	98663	64613.44291594013	-2341.827321464609	-0.0013407730106292	0.0045302173267204	-0.2959621832535406	0.76726	0.76726	chr20	10854598	0.1150574425292225	chr20:10854598:T:G
chr20:10858159	['C', 'T']	98663	19841.80996208973	-834.7208146937564	0.0026953120005573	0.007109097599976	0.379135602325452	0.704588	0.704588	chr20	10858159	0.1520647576608251	chr20:10858159:C:T
chr20:10858754	['T', 'A']	98663	87332.21016931967	-2163.6524914101115	0.0018944902157472	0.0042787789519268	0.4427642177902525	0.657937	0.657937	chr20	10858754	0.181815689763335	chr20:10858754:T:A
chr20:10860320	['C', 'T']	98663	19880.80600857499	-848.2240465178874	0.0020380183303214	0.0071020508162943	0.286961947054162	0.774142	0.774142	chr20	10860320	0.1111793698596503	chr20:10860320:C:T
chr20:10860462	['G', 'A']	98663	28413.167801970565	-919.3208488958117	0.0075159380026804	0.0060501254293931	1.242278047024605	0.214137	0.214137	chr20	10860462	0.6693082859633586	chr20:10860462:G:A
chr20:10861150	['G', 'A']	98663	19310.32724084098	-889.7732755551696	0.0019439974850912	0.0071684222341662	0.2711890317824398	0.786246	0.786246	chr20	10861150	0.1044415509995796	chr20:10861150:G:A
chr20:10861593	['T', 'C']	98663	29073.062692588388	-944.4868224970048	0.0079413425409513	0.0059932299207126	1.3250522082435126	0.185157	0.185157	chr20	10861593	0.7324598644738057	chr20:10861593:T:C
chr20:10861637	['G', 'A']	98663	19898.01676583581	-850.3521156863576	0.0017343133496853	0.0070993622014458	0.2442914307615104	0.807006	0.807006	chr20	10861637	0.0931232363346772	chr20:10861637:G:A
chr20:10861797	['C', 'T']	98663	36319.47246576592	-1557.3154992292357	0.0064916474560268	0.0054861892274106	1.1832707890556509	0.236705	0.236705	chr20	10861797	0.6257925682243817	chr20:10861797:C:T
chr20:10861937	['G', 'A']	98663	86816.43907754688	-2230.142203452334	0.0015527910165914	0.0042799503148693	0.3628058510858725	0.716751	0.716751	chr20	10861937	0.1446316924600562	chr20:10861937:G:A
chr20:10862480	['G', 'T']	98663	19850.011900297	-835.7433200730152	0.0025898714103581	0.0071059861479643	0.3644633350573178	0.715513	0.715513	chr20	10862480	0.1453824712305843	chr20:10862480:G:T
chr20:10863192	['A', 'G']	98663	48726.87743681762	-1693.2496127558572	0.0069177143754442	0.004965537760059	1.3931450549198685	0.163579	0.163579	chr20	10863192	0.7862724510895855	chr20:10863192:A:G
chr20:10863604	['A', 'C']	98663	80300.54055156696	-2113.6601600766176	0.0036571354776452	0.0043376219028133	0.8431199305945196	0.399163	0.399163	chr20	10863604	0.3988497219952682	chr20:10863604:A:C
chr20:10865081	['T', 'C']	98663	87574.8761619008	-2173.662435615545	0.0018759720467087	0.0042767565279211	0.4386436390431218	0.660921	0.660921	chr20	10865081	0.1798504487057134	chr20:10865081:T:C
chr20:10866269	['G', 'C']	98663	85673.97203974042	-2366.717774060446	0.000708503537236	0.0042828193894447	0.1654292354662786	0.868606	0.868606	chr20	10866269	0.0611771750222682	chr20:10866269:G:C
chr20:10866500	['A', 'G']	98663	22711.143403112164	-731.5937427170862	0.001421873616571	0.0066593780352807	0.2135144767331313	0.830926	0.830926	chr20	10866500	0.0804376515740963	chr20:10866500:A:G
chr20:10866535	['G', 'A']	98663	28967.880812892763	-947.2909487041038	0.0078474144272599	0.0060024584407684	1.3073667239344031	0.191091	0.191091	chr20	10866535	0.7187597668559261	chr20:10866535:G:A
chr20:10867164	['G', 'T']	98663	85656.89082283294	-2361.2642635319385	0.0008804190872468	0.0042831519542533	0.2055540164463614	0.83714	0.83714	chr20	10867164	0.0772019062324222	chr20:10867164:G:T
chr20:10867629	['A', 'G']	98663	19366.96294081275	-890.4722266025545	0.0020947765603091	0.0071580988798186	0.2926442614833282	0.769795	0.769795	chr20	10867629	0.1136249140773094	chr20:10867629:A:G
chr20:10867830	['A', 'G']	98663	87547.94435600801	-2182.7915438783407	0.0016857614062628	0.0042772007699014	0.3941272568090663	0.693488	0.693488	chr20	10867830	0.1589610494845281	chr20:10867830:A:G
chr20:10869698	['G', 'A']	98663	19277.1723040433	-893.3615748510103	0.0022975217300349	0.0071741127379664	0.3202516902022111	0.748778	0.748778	chr20	10869698	0.1256469241777523	chr20:10869698:G:A
chr20:10869816	['G', 'T']	98663	19882.41062885177	-843.088132023448	0.0023533648560506	0.0071017890065566	0.3313763410709567	0.740361	0.740361	chr20	10869816	0.1305564666491366	chr20:10869816:G:T
chr20:10870626	['G', 'A']	98663	28427.59315385083	-913.754583326808	0.0079427262240833	0.0060492745172857	1.313004758072564	0.189184	0.189184	chr20	10870626	0.7231155962933247	chr20:10870626:G:A
chr20:10870795	['G', 'C']	98663	85944.71093631213	-2381.084958326221	0.0007450466510469	0.0042808727502935	0.174040831042181	0.861834	0.861834	chr20	10870795	0.0645763766654791	chr20:10870795:G:C
chr20:10871845	['C', 'T']	98663	28443.34233229589	-906.2526236793703	0.0079728532885735	0.0060481486437201	1.3182303806061075	0.18743	0.18743	chr20	10871845	0.7271608948158743	chr20:10871845:C:T
chr20:10872351	['A', 'C']	98663	87122.19267226956	-2272.1437250577774	0.0009926546147314	0.0042781652669371	0.2320281131734209	0.816517	0.816517	chr20	10872351	0.088034768760339	chr20:10872351:A:C
chr20:10872568	['A', 'G']	98663	28460.46153612229	-921.6644202263568	0.0076168227525168	0.0060462285069683	1.2597642883887663	0.207757	0.207757	chr20	10872568	0.6824443345226334	chr20:10872568:A:G
chr20:10872862	['A', 'C']	98663	137187.1997120902	-3776.927281595466	0.0072046600933641	0.0046385356824781	1.5532186419475686	0.120374	0.120374	chr20	10872862	0.9194673077285584	chr20:10872862:A:C
chr20:10873083	['C', 'A']	98663	85929.19310890125	-2386.291011642434	0.000625098239313	0.0042810916969985	0.1460137468560441	0.883911	0.883911	chr20	10873083	0.0535914614063247	chr20:10873083:C:A
chr20:10873472	['A', 'C']	98663	19370.766993735684	-891.3426394156653	0.0020978803099943	0.0071580657056699	0.2930792194786077	0.769462	0.769462	chr20	10873472	0.1138128230031482	chr20:10873472:A:C
chr20:10874510	['C', 'T']	98663	28358.449128746804	-906.053876895353	0.0081930973273097	0.0060573379075713	1.3525904369754105	0.17619	0.17619	chr20	10874510	0.7540187444373805	chr20:10874510:C:T
chr20:10874689	['A', 'G']	98663	28455.19134269349	-902.3171566683612	0.008379623386215	0.006047395699562	1.3856581911486106	0.165854	0.165854	chr20	10874689	0.7802740498787215	chr20:10874689:A:G
chr20:10875474	['A', 'C']	98663	137089.34729670818	-3766.013916585135	0.0076539567707254	0.0046350641953823	1.651316238154925	0.0986772	0.0986772	chr20	10875474	1.0057831822650103	chr20:10875474:A:C
chr20:10875910	['G', 'A']	98663	19887.612569053774	-847.4794891478768	0.0022328475551386	0.0071019940189448	0.3143972733830008	0.75322	0.75322	chr20	10875910	0.1230781568254202	chr20:10875910:G:A
chr20:10876244	['A', 'T']	98663	20192.04656726101	-806.2072934328424	0.0023812995854924	0.0070501231027781	0.3377670929680693	0.735539	0.735539	chr20	10876244	0.1333942950156438	chr20:10876244:A:T
chr20:10876984	['A', 'G']	98663	19924.62530157121	-855.6876424738634	0.0018029391160065	0.007095455853693	0.2540977145348776	0.799421	0.799421	chr20	10876984	0.0972244474390239	chr20:10876984:A:G
chr20:10879270	['G', 'A']	98663	19849.408287382423	-845.0378861987789	0.002539979204696	0.0071089320909865	0.35729405938713	0.720872	0.720872	chr20	10879270	0.1421418429486991	chr20:10879270:G:A
chr20:10879475	['G', 'A']	98663	87495.37793391528	-2196.5231381866374	0.0013269543286666	0.0042768629969507	0.3102634640419084	0.756361	0.756361	chr20	10879475	0.1212708726369632	chr20:10879475:G:A
chr20:10880224	['G', 'T']	98663	19275.493440794817	-896.6668086752978	0.002222118093529	0.0071753662845759	0.309687060618163	0.7568	0.7568	chr20	10880224	0.1210188766062636	chr20:10880224:G:T
chr20:10881944	['A', 'T']	98663	29328.35064118811	-971.2440610268816	0.0068786823192386	0.0059712661749175	1.151963774137679	0.249339	0.249339	chr20	10881944	0.603209786638228	chr20:10881944:A:T
chr20:10882400	['A', 'T']	98663	19615.39762418788	-881.9720193006001	0.0004887843769695	0.0071680750129279	0.0681890711366739	0.945635	0.945635	chr20	10882400	0.0242764619856995	chr20:10882400:A:T
chr20:10882854	['T', 'C']	98663	85243.23943504883	-2073.465525971681	0.0019950782938033	0.0042899989614627	0.4650533279204007	0.641894	0.641894	chr20	10882854	0.1925366837939428	chr20:10882854:T:C
chr20:10882886	['C', 'T']	98663	29629.51706758073	-933.4884283688446	0.0075095926155174	0.0059504252054181	1.2620262176692143	0.206942	0.206942	chr20	10882886	0.6841513579706892	chr20:10882886:C:T
chr20:10883678	['C', 'T']	98663	91230.9115511752	-3221.2033925864616	-0.0004305310262528	0.0042620658388743	-0.1010146352799102	0.919539	0.919539	chr20	10883678	0.0364298464959329	chr20:10883678:C:T
chr20:10883868	['A', 'T']	98663	110952.98956802084	-4251.983191434519	-0.0011517087821453	0.004286001773688	-0.2687140236888705	0.78815	0.78815	chr20	10883868	0.1033911201084116	chr20:10883868:A:T
chr20:10884874	['A', 'G']	98663	25662.60103595431	-754.636154997229	0.0049419179049732	0.0063103510749162	0.7831446850267111	0.433544	0.433544	chr20	10884874	0.3629668197852443	chr20:10884874:A:G
chr20:10886012	['C', 'G']	98663	25555.59018985737	-748.9569269309642	0.0051622839946583	0.0063200233372988	0.8168140715861196	0.414037	0.414037	chr20	10886012	0.3829608468553844	chr20:10886012:C:G
chr20:10886348	['G', 'A']	98663	110701.66053957595	-4196.294243043366	-0.0003750401968361	0.0042848211733708	-0.0875276193944677	0.930252	0.930252	chr20	10886348	0.0313993875918031	chr20:10886348:G:A
chr20:10888205	['C', 'T']	98663	19254.51277814385	-1009.1220300551056	-0.0005501470237268	0.0071739822689108	-0.0766864208894122	0.938873	0.938873	chr20	10888205	0.0273931501507466	chr20:10888205:C:T
chr20:10889936	['T', 'C']	98663	110697.31750537283	-4209.023757514338	-0.0004066372883865	0.0042842621999332	-0.0949141927851447	0.924383	0.924383	chr20	10889936	0.034148050075318	chr20:10889936:T:C
chr20:10890995	['G', 'T']	98663	19268.976504692982	-1011.5009146797664	-0.0006601409253558	0.0071717962405035	-0.0920468043455636	0.926661	0.926661	chr20	10890995	0.0330791145673294	chr20:10890995:G:T
chr20:10892705	['A', 'C']	98663	24014.111301474022	-854.089219546371	0.0019019311671636	0.00649453031162	0.2928512264791011	0.769636	0.769636	chr20	10892705	0.1137146262149345	chr20:10892705:A:C
chr20:10893142	['T', 'C']	98663	24054.63231418029	-839.6796233550463	0.002491739373172	0.0064893217266926	0.3839753179323436	0.700998	0.700998	chr20	10893142	0.1542832211063839	chr20:10893142:T:C
chr20:10894318	['C', 'A']	98663	108842.75400928572	-4181.681968000781	-0.000908433100231	0.0042754581677413	-0.2124761989452324	0.831736	0.831736	chr20	10894318	0.0800145005570268	chr20:10894318:C:A
chr20:10895012	['G', 'A']	98663	108957.50416163988	-4172.943999487969	-0.0009744905977871	0.0042764508419948	-0.2278736816562007	0.819745	0.819745	chr20	10895012	0.0863212236113656	chr20:10895012:G:A
chr20:10898688	['C', 'T']	98663	108880.27826157476	-4187.625524347067	-0.0009661292022721	0.0042762445554358	-0.2259293615572078	0.821257	0.821257	chr20	10898688	0.0855209156989302	chr20:10898688:C:T
chr20:10899279	['T', 'C']	98663	19335.72357163132	-1012.3851363799438	-0.0007927559628927	0.007161788022841	-0.1106924639998371	0.91186	0.91186	chr20	10899279	0.0400718348017427	chr20:10899279:T:C
chr20:10901160	['A', 'C']	98663	19433.77274109514	-1011.8850562799583	-0.0018880626358829	0.0071425587437196	-0.2643398120516784	0.791519	0.791519	chr20	10901160	0.101538655664395	chr20:10901160:A:C
chr20:10901294	['T', 'C']	98663	185438.63854652343	-6128.953077728508	0.0169585825277397	0.0089513757743736	1.8945224684108788	0.0581586	0.0581586	chr20	10901294	1.235386056406114	chr20:10901294:T:C
chr20:10901324	['G', 'A']	98663	19416.37756446643	-1015.7160757220288	-0.0021538397617814	0.0071453833305861	-0.3014309606822362	0.763087	0.763087	chr20	10901324	0.1174259450517023	chr20:10901324:G:A
chr20:10901904	['A', 'C']	98663	108837.7844194818	-4183.40672324542	-0.0009943534273647	0.0042755703153345	-0.232566266960559	0.816099	0.816099	chr20	10901904	0.0882571543028086	chr20:10901904:A:C
chr20:10902331	['AG', 'A']	98663	19325.566996097503	-1031.36400329326	-0.0021532622371624	0.0071621603836648	-0.3006442360706607	0.763686	0.763686	chr20	10902331	0.117085170872427	chr20:10902331:AG:A
chr20:10902779	['A', 'G']	98663	109063.1082083878	-4151.472013873742	-0.0004546175188167	0.0042759831804965	-0.106318827653574	0.91533	0.91533	chr20	10902779	0.0384223033749082	chr20:10902779:A:G
chr20:10902837	['A', 'G']	98663	60238.37929566327	-2751.8126173574456	-0.0027085338968054	0.0046465775804394	-0.5829094317089434	0.559956	0.559956	chr20	10902837	0.2518460974722855	chr20:10902837:A:G
chr20:10903164	['T', 'A']	98663	2076.1262556128804	-94.7833233885246	-0.0107813622094995	0.0208530975261728	-0.5170149037076043	0.605147	0.605147	chr20	10903164	0.2181391153736952	chr20:10903164:T:A
chr20:10903885	['G', 'A']	98663	18840.95481359849	-1010.2824600419804	-0.0017194840220014	0.007243190424305	-0.2373931819094001	0.812352	0.812352	chr20	10903885	0.0902557459651557	chr20:10903885:G:A
chr20:10904797	['T', 'C']	98663	89728.01149751601	-3204.151636202846	-0.0007438656778094	0.0042635027045829	-0.1744728992454637	0.861494	0.861494	chr20	10904797	0.0647477429123723	chr20:10904797:T:C
chr20:10904856	['G', 'A']	98663	2076.0841687022976	-94.7234517973662	-0.010742705046855	0.0208530983984037	-0.5151610970040511	0.606442	0.606442	chr20	10904856	0.2172107286547065	chr20:10904856:G:A
chr20:10905968	['G', 'A']	98663	65367.65290782025	-1743.754065681551	0.0050320943322574	0.0045072190631214	1.1164521319654903	0.264231	0.264231	chr20	10905968	0.5780162316149424	chr20:10905968:G:A
chr20:10906706	['G', 'C']	98663	2511.0763531319685	98.67491826998273	0.0058051205006001	0.0191717146827938	0.3027961033558536	0.762046	0.762046	chr20	10906706	0.1180188121995136	chr20:10906706:G:C
chr20:10906777	['A', 'T']	98663	26287.397926085112	-900.1352975438504	0.001046204671745	0.0062462516358119	0.1674931995609636	0.866982	0.866982	chr20	10906777	0.0619899191118217	chr20:10906777:A:T
chr20:10907021	['T', 'C']	98663	18796.90516253941	-1003.0022558924898	-0.0008609052511369	0.0072482221189158	-0.1187746783987522	0.905454	0.905454	chr20	10907021	0.0431336083577869	chr20:10907021:T:C
chr20:10907861	['A', 'G']	98663	54906.01701049216	-2514.3907334621126	-0.0010214228495984	0.0047647376084065	-0.2143712694265301	0.830258	0.830258	chr20	10907861	0.0807869310392832	chr20:10907861:A:G
chr20:10908229	['C', 'G']	98663	18793.476259503288	-1004.5677884484412	-0.000929340564036	0.00725041033585	-0.1281776507794113	0.898009	0.898009	chr20	10908229	0.0467193107372051	chr20:10908229:C:G
chr20:10908997	['A', 'G']	98663	26925.91234223732	-801.2722373329864	0.0023416203600816	0.006184673193735	0.3786166684528469	0.704973	0.704973	chr20	10908997	0.1518275158817312	chr20:10908997:A:G
chr20:10909283	['G', 'A']	98663	56449.87585794377	-1823.099628617714	0.0027420255692881	0.0047271709000985	0.5800563650514445	0.561878	0.561878	chr20	10909283	0.2503579721151899	chr20:10909283:G:A
chr20:10909486	['T', 'C']	98663	26905.454010928297	-797.5152742531982	0.0023124239092646	0.006185452187819	0.3738488050749934	0.708518	0.708518	chr20	10909486	0.1496491119636293	chr20:10909486:T:C
chr20:10909974	['TACTC', 'T']	98663	53720.06752907067	-1956.5480151415893	0.0021303083265574	0.004798135363517	0.4439867084108049	0.657053	0.657053	chr20	10909974	0.182399597442991	chr20:10909974:TACTC:T
chr20:10910301	['T', 'C']	98663	26913.18279875105	-796.1295585511486	0.0023525328344776	0.0061849735472335	0.3803626347811741	0.703677	0.703677	chr20	10910301	0.1526266438515669	chr20:10910301:T:C
chr20:10910372	['G', 'T']	98663	53826.3667332434	-1948.439586445425	0.0018723130573673	0.0047950623220701	0.3904668868952416	0.696192	0.696192	chr20	10910372	0.1572709715369605	chr20:10910372:G:T
chr20:10911150	['T', 'C']	98663	55516.62992588986	-2459.166532519273	-0.0004704638318267	0.0047453135469124	-0.0991428336980708	0.921025	0.921025	chr20	10911150	0.035728581296428	chr20:10911150:T:C
chr20:10911580	['A', 'G']	98663	44836.90778509882	-807.3629381817336	0.0054773909228348	0.0050694632726275	1.0804676211799062	0.279937	0.279937	chr20	10911580	0.5529396959109374	chr20:10911580:A:G
chr20:10911700	['C', 'G']	98663	50337.71416840695	-641.1505720423046	0.0066607260814238	0.0048833317232385	1.3639716609312125	0.17258	0.17258	chr20	10911700	0.7630095353468523	chr20:10911700:C:G
chr20:10912920	['A', 'G']	98663	18816.716453463618	-996.9792984043156	-0.0006561934130261	0.0072459606614218	-0.0905598917366121	0.927842	0.927842	chr20	10912920	0.0325259724559782	chr20:10912920:A:G
chr20:10913031	['A', 'G']	98663	2680.2444908467983	145.6958725280082	0.0174962371285563	0.0185822262465489	0.9415576420401046	0.346421	0.346421	chr20	10913031	0.4603957889766247	chr20:10913031:A:G
chr20:10913032	['T', 'C']	98663	50397.726941870606	-638.7133438204421	0.0065096622038521	0.004882019848526	1.3333952761002177	0.182405	0.182405	chr20	10913032	0.7389632611685261	chr20:10913032:T:C
chr20:10913916	['T', 'C']	98663	47114.73038286485	-898.3878368593098	0.0048098909314277	0.0049790780338283	0.9660203954926796	0.334036	0.334036	chr20	10913916	0.4762067255272806	chr20:10913916:T:C
chr20:10914126	['AC', 'A']	98663	54917.905937332085	-2429.025395386363	-0.0004155475972396	0.0047581911553238	-0.0873331027852182	0.930407	0.930407	chr20	10914126	0.0313270308140693	chr20:10914126:AC:A
chr20:10914752	['T', 'C']	98663	7261.220788566795	-399.4516994171002	-0.0054781190697841	0.01127776196542	-0.4857452291138253	0.627149	0.627149	chr20	10914752	0.202629265883465	chr20:10914752:T:C
chr20:10914850	['C', 'T']	98663	66496.89338145839	-2431.1047974413736	0.0002444189970818	0.0045035995589735	0.0542719204674421	0.956719	0.956719	chr20	10914850	0.0192156010627581	chr20:10914850:C:T
chr20:10914864	['C', 'T']	98663	55724.81438637399	-2404.075700147887	-0.0003672588209957	0.0047335972694319	-0.0775855654995063	0.938158	0.938158	chr20	10914864	0.0277240137002348	chr20:10914864:C:T
chr20:10915815	['C', 'T']	98663	37994.0061530664	-1703.0265090547737	0.0058663217928229	0.0054150721713893	1.083332152767556	0.278664	0.278664	chr20	10915815	0.5549191332285874	chr20:10915815:C:T
chr20:10916098	['T', 'C']	98663	38418.45146935092	-1697.457601602115	0.006899846707873	0.0053891552540102	1.280320640742102	0.200435	0.200435	chr20	10916098	0.6980264395929703	chr20:10916098:T:C
chr20:10916523	['C', 'T']	98663	38446.44623186933	-1678.800970808284	0.00713905463868	0.005389409956129	1.324644941986859	0.185292	0.185292	chr20	10916523	0.7321433309825431	chr20:10916523:C:T
chr20:10916913	['T', 'G']	98663	93974.53103763056	-2551.2292744651413	0.0021707954426952	0.0042605754194549	0.5095075732688037	0.610398	0.610398	chr20	10916913	0.2143868980387375	chr20:10916913:T:G
chr20:10917146	['T', 'C']	98663	33975.60900464322	-1242.5648458962887	-0.004710552349278	0.0056295870043667	-0.8367491870405821	0.402736	0.402736	chr20	10917146	0.3949795476894389	chr20:10917146:T:C
chr20:10917230	['C', 'A']	98663	93902.69730118822	-2563.234309860909	0.0019475137028818	0.0042590827398338	0.4572612982291706	0.647484	0.647484	chr20	10917230	0.1887709589804012	chr20:10917230:C:A
chr20:10917246	['A', 'G']	98663	38431.62191067047	-1687.3178592812528	0.0070523943235509	0.0053876746576462	1.3089866726718782	0.190542	0.190542	chr20	10917246	0.7200092805774109	chr20:10917246:A:G
chr20:10917686	['G', 'A']	98663	43225.3811136002	-1875.552249681904	0.0011122916695874	0.0051439836763035	0.216231570623243	0.828808	0.828808	chr20	10917686	0.0815460655873952	chr20:10917686:G:A
chr20:10917818	['A', 'G']	98663	13349.270603379247	-576.675586680722	-0.0005435077203113	0.0084775583038923	-0.0641113515033872	0.948882	0.948882	chr20	10917818	0.0227877917193619	chr20:10917818:A:G
chr20:10918066	['G', 'A']	98663	37912.61116461061	-1744.7975691534668	0.0066587025872139	0.0054201235257832	1.2285149140123512	0.219257	0.219257	chr20	10918066	0.6590465324529399	chr20:10918066:G:A
chr20:10919560	['A', 'C']	98663	38432.79072007135	-1687.832165863179	0.0069392706960305	0.0053871324591809	1.2881195605659137	0.197707	0.197707	chr20	10919560	0.7039779538145291	chr20:10919560:A:C
chr20:10920645	['T', 'C']	98663	38077.56090464896	-1713.0363679743134	0.0070634256081128	0.0054088274235582	1.305907002569169	0.191587	0.191587	chr20	10920645	0.7176339630017711	chr20:10920645:T:C
chr20:10921124	['A', 'G']	98663	5794.352372360805	-178.8544420398441	0.0031325738039071	0.0125631665052852	0.2493458796864043	0.803094	0.803094	chr20	10921124	0.0952336187411765	chr20:10921124:A:G
chr20:10921913	['A', 'G']	98663	61678.25253180598	-1832.7376593065576	0.0001439425223727	0.004587160966221	0.0313794356537193	0.974967	0.974967	chr20	10921913	0.0110100837480734	chr20:10921913:A:G
chr20:10922123	['T', 'C']	98663	32809.32301064368	-1394.3735889050752	-0.0049428482275663	0.0057020373848654	-0.8668565100407404	0.386023	0.386023	chr20	10922123	0.4133868184487046	chr20:10922123:T:C
chr20:10922601	['T', 'G']	98663	48804.377118815886	-1206.6560985229632	0.0012634810774394	0.0049354905493398	0.2559990875898725	0.797952	0.797952	chr20	10922601	0.0980232324113105	chr20:10922601:T:G
chr20:10923051	['A', 'C']	98663	50424.62187284596	-1114.5713833655334	0.0010261729429303	0.0048888657609361	0.2099000040315871	0.833746	0.833746	chr20	10923051	0.0789662366521199	chr20:10923051:A:C
chr20:10923107	['T', 'G']	98663	6140.186701804176	-43.86729646354816	0.0062641262504608	0.0122846412707839	0.5099152765134952	0.610112	0.610112	chr20	10923107	0.2145904329939574	chr20:10923107:T:G
chr20:10923116	['T', 'C']	98663	5975.029519696692	-48.18587350654229	0.0073263438134239	0.0124438139293466	0.5887538864709274	0.556028	0.556028	chr20	10923116	0.2549033380234994	chr20:10923116:T:C
chr20:10923902	['G', 'T']	98663	49258.98971099557	-1113.6963515280854	0.0012872549646957	0.0049348250573617	0.2608511851449452	0.794208	0.794208	chr20	10923902	0.1000657426330566	chr20:10923902:G:T
chr20:10926389	['C', 'T']	98663	107074.2165515983	-3302.0418215886	0.0051827061221572	0.0042679318074653	1.2143366754576068	0.224622	0.224622	chr20	10926389	0.6485477101818955	chr20:10926389:C:T
chr20:10927055	['G', 'A']	98663	50077.469410422	-1062.1049685900116	0.0022624867640012	0.0049247485425189	0.4594116317752223	0.64594	0.64594	chr20	10927055	0.1898078208270484	chr20:10927055:G:A
chr20:10928182	['T', 'C']	98663	3081.2498403527447	-89.76873702888587	-0.0195421482586228	0.017169763173429	-1.1381722660487974	0.255051	0.255051	chr20	10928182	0.5933729693543959	chr20:10928182:T:C
chr20:10928394	['T', 'C']	98663	164239.31719629013	-5378.6703838453805	0.0012242179704537	0.00568620323213	0.215296203895114	0.829537	0.829537	chr20	10928394	0.0811642382864402	chr20:10928394:T:C
chr20:10928796	['A', 'G']	98663	57376.30461139212	-2231.5557797393217	0.0032930687586997	0.0046949657476487	0.7014042137259385	0.483052	0.483052	chr20	10928796	0.3160061154234748	chr20:10928796:A:G
chr20:10929039	['C', 'T']	98663	4710.387109204666	180.8959775092632	0.0028331559184083	0.0142513945467325	0.198798504182731	0.842421	0.842421	chr20	10929039	0.0744708155281203	chr20:10929039:C:T
chr20:10929914	['TG', 'T']	98663	12931.359186983627	-605.2544180245968	0.0016004401221195	0.0085929211417858	0.1862509961061864	0.852248	0.852248	chr20	10929914	0.0694340092718291	chr20:10929914:TG:T
chr20:10931136	['C', 'A']	98663	3594.364307218229	60.514350684296	-0.000549747668509	0.0160094869057507	-0.034338868681141	0.972607	0.972607	chr20	10931136	0.0120626090733797	chr20:10931136:C:A
chr20:10932121	['A', 'AC']	98663	3600.3284205404752	58.93347668113558	-0.0009420052242272	0.015996672309561	-0.0588875739902615	0.953042	0.953042	chr20	10932121	0.0208879598377356	chr20:10932121:A:AC
chr20:10932572	['A', 'G']	98663	58443.37888007728	-2535.672518722149	0.003667416192682	0.0047182080971923	0.7772900468006934	0.43699	0.43699	chr20	10932572	0.3595285012321187	chr20:10932572:A:G
chr20:10932646	['C', 'T']	98663	114436.51719873078	-3537.874361508195	0.0030978037983135	0.0043016367966383	0.7201453643725685	0.471437	0.471437	chr20	10932646	0.326576335546861	chr20:10932646:C:T
chr20:10933464	['A', 'AT']	98663	3621.7222573538897	56.45616442295917	-0.0012729950833234	0.0159989500685096	-0.0795674139785598	0.936581	0.936581	chr20	10933464	0.0284546568025549	chr20:10933464:A:AT
chr20:10934355	['A', 'T']	98663	114375.07024835276	-3574.243059153412	0.0023974040291765	0.0043011021038541	0.5573929591274401	0.57726	0.57726	chr20	10934355	0.2386285349682534	chr20:10934355:A:T
chr20:10935394	['TC', 'T']	98663	51400.503289773806	-1258.8454160696274	-0.0018441450603794	0.0048643824668284	-0.3791118549898565	0.704606	0.704606	chr20	10935394	0.1520536629489903	chr20:10935394:TC:T
chr20:10935569	['G', 'T']	98663	3599.0729568927945	59.112254201409606	-0.0007202759697231	0.0160043310846959	-0.0450050655607789	0.964103	0.964103	chr20	10935569	0.0158765657423348	chr20:10935569:G:T
chr20:10935595	['G', 'A']	98663	13072.132492753037	-572.6452568538691	0.0021101537689778	0.0085507929574243	0.2467787232698291	0.80508	0.80508	chr20	10935595	0.0941609620765058	chr20:10935595:G:A
chr20:10935824	['CT', 'C']	98663	58128.248233636434	-2490.0460199116865	0.0044869460864534	0.0046966362305666	0.9553531221454872	0.339401	0.339401	chr20	10935824	0.4692868824254081	chr20:10935824:CT:C
chr20:10936669	['C', 'T']	98663	37106.88926507856	-1495.393000151661	-0.0020256074888201	0.0054435784885085	-0.3721095402769022	0.709812	0.709812	chr20	10936669	0.1488566627938221	chr20:10936669:C:T
chr20:10936858	['A', 'G']	98663	65511.9679678868	-2912.5041263234	0.0037234062086299	0.0045418404078575	0.819801198251786	0.412331	0.412331	chr20	10936858	0.3847540127057196	chr20:10936858:A:G
chr20:10936859	['T', 'A']	98663	43655.86722012732	-889.4104355686001	-0.0021400998871078	0.005148757700489	-0.4156536414414116	0.677664	0.677664	chr20	10936859	0.1689855850647478	chr20:10936859:T:A
chr20:10937308	['C', 'T']	98663	3716.30133292788	87.58706725955324	0.0076302451094722	0.015731837028926	0.4850193334346522	0.627664	0.627664	chr20	10937308	0.2022727798242061	chr20:10937308:C:T
chr20:10937372	['A', 'T']	98663	52357.490719433954	-2335.2862135135706	0.0032679392772025	0.00483046682046	0.6765265964276597	0.498708	0.498708	chr20	10937372	0.3021536650120596	chr20:10937372:A:T
chr20:10937400	['C', 'T']	98663	155103.4366852509	-5501.253496940056	-0.0024710344868519	0.0051950243708804	-0.4756540702104789	0.634322	0.634322	chr20	10937400	0.1976902258358447	chr20:10937400:C:T
chr20:10937922	['A', 'C']	98663	3749.0759976079694	82.53243431513816	0.0056651693552701	0.0156697835944644	0.3615346262517247	0.717701	0.717701	chr20	10937922	0.1440564486483035	chr20:10937922:A:C
chr20:10938306	['C', 'T']	98663	3737.1136326778833	81.21602001311483	0.0060303783497566	0.0156948692849906	0.3842260958186873	0.700812	0.700812	chr20	10938306	0.1543984703542963	chr20:10938306:C:T
chr20:10938558	['C', 'T']	98663	126681.55584162827	-3814.809076560578	-0.0034649480934082	0.0044538032150574	-0.7779751206101494	0.436586	0.436586	chr20	10938558	0.3599301949214999	chr20:10938558:C:T
chr20:10939065	['G', 'T']	98663	183898.77517383985	-5997.103503485947	-0.0010901823581307	0.0084429572655196	-0.1291232827368439	0.89726	0.89726	chr20	10939065	0.0470816927376952	chr20:10939065:G:T
chr20:10939092	['A', 'G']	98663	43697.85800310208	-2135.255262932255	0.0015802807065981	0.0051458883130459	0.3070958035742481	0.758771	0.758771	chr20	10939092	0.1198892760710027	chr20:10939092:A:G
chr20:10940495	['G', 'A']	98663	4729.143796878167	156.44198679975534	0.0069427917621035	0.014088817461324	0.4927874025738884	0.622164	0.622164	chr20	10940495	0.2060951218895924	chr20:10940495:G:A
chr20:10941498	['C', 'T']	98663	140244.80067927204	-3865.641890310723	-0.0015497627252999	0.0047237380459876	-0.3280797347804392	0.742852	0.742852	chr20	10941498	0.1290977030439709	chr20:10941498:C:T
chr20:10942994	['C', 'T']	98663	8534.692027773555	-218.8805796046728	0.0091529202812208	0.0104537088346169	0.87556678935914	0.381268	0.381268	chr20	10942994	0.4187696437339695	chr20:10942994:C:T
chr20:10943155	['G', 'A']	98663	37182.02974241488	-1005.7801080716396	-0.0027364030093152	0.0054475615682197	-0.5023170413123929	0.615446	0.615446	chr20	10943155	0.2108100466008082	chr20:10943155:G:A
chr20:10943176	['C', 'T']	98663	142544.33995661073	-5097.86746213122	0.0014736582805657	0.0047590335347785	0.309654947752825	0.756824	0.756824	chr20	10943176	0.1210051042723596	chr20:10943176:C:T
chr20:10943199	['C', 'T']	98663	142544.6714479766	-5097.695486380543	0.0014566059541387	0.0047591865277023	0.3060619594672571	0.759558	0.759558	chr20	10943199	0.1194390577219265	chr20:10943199:C:T
chr20:10943292	['G', 'A']	98663	37183.78378022202	-1005.0157455529765	-0.0027917614003951	0.0054472447781826	-0.5125088946942002	0.608296	0.608296	chr20	10943292	0.2158850393378974	chr20:10943292:G:A
chr20:10943348	['G', 'C']	98663	37182.29095406577	-1001.4342315878956	-0.0026642002613056	0.0054471927304412	-0.4890960157177853	0.624775	0.624775	chr20	10943348	0.2042763568184483	chr20:10943348:G:C
chr20:10944199	['G', 'A']	98663	15151.0749472916	-841.3335107381776	0.0015494060205015	0.0080267849002612	0.1930294681810997	0.846936	0.846936	chr20	10944199	0.0721494065488623	chr20:10944199:G:A
chr20:10946153	['G', 'A']	98663	180649.49292519764	-5982.092799488094	-0.0006496345432234	0.0076371307287829	-0.0850626454219418	0.932212	0.932212	chr20	10946153	0.030485310864665	chr20:10946153:G:A
chr20:10946312	['G', 'A']	98663	37204.54174143122	-994.3775381974104	-0.0022731856403085	0.0054453098886728	-0.4174575344255757	0.676345	0.676345	chr20	10946312	0.1698317162246277	chr20:10946312:G:A
chr20:10946339	['T', 'C']	98663	37168.92505626862	-986.5385118190076	-0.0022238480290576	0.0054481468774772	-0.4081843017579193	0.683139	0.683139	chr20	10946339	0.1654909203432659	chr20:10946339:T:C
chr20:10947667	['T', 'C']	98663	39335.56846683361	-970.8139392856604	-0.0014537608041246	0.0053309204285885	-0.2727035272048708	0.785082	0.785082	chr20	10947667	0.1050849798309919	chr20:10947667:T:C
chr20:10948413	['C', 'T']	98663	87263.84463726396	-3048.33241388786	0.0020171736452367	0.0042867486579239	0.4705602791775521	0.637956	0.637956	chr20	10948413	0.1952092736552696	chr20:10948413:C:T
chr20:10948469	['G', 'A']	98663	87355.28085718918	-2770.8048137520555	-0.0036853956046349	0.0042994295676767	-0.8571824579571773	0.391346	0.391346	chr20	10948469	0.4074391008036113	chr20:10948469:G:A
chr20:10948667	['A', 'T']	98663	3452.174947799469	28.028111188219068	0.0049704780675883	0.0162939585966926	0.3050503680914759	0.760328	0.760328	chr20	10948667	0.1189990157981569	chr20:10948667:A:T
chr20:10948705	['G', 'A']	98663	44469.7608567837	-2110.221514784765	0.0035307157569242	0.0051141972924221	0.6903753521898405	0.48996	0.48996	chr20	10948705	0.309839374029378	chr20:10948705:G:A
chr20:10948906	['T', 'C']	98663	39248.7736769014	-972.2244473213872	-0.0011323014375878	0.0053315151866175	-0.2123789200544754	0.831812	0.831812	chr20	10948906	0.0799748186474605	chr20:10948906:T:C
chr20:10950424	['T', 'C']	98663	96354.7192527192	-3201.94068534424	0.003783058011437	0.0042626351791172	0.887492795529487	0.374816	0.374816	chr20	10950424	0.4261818783941943	chr20:10950424:T:C
chr20:10951003	['A', 'T']	98663	53305.426388888896	-2289.235417507048	0.0052149962381549	0.0048059828151549	1.0851050531662805	0.277878	0.277878	chr20	10951003	0.5561458355789173	chr20:10951003:A:T
chr20:10951022	['C', 'T']	98663	32313.895321607783	-1622.9904504814058	-0.0018887330026651	0.005762360811023	-0.3277706940967833	0.743086	0.743086	chr20	10951022	0.1289609208772782	chr20:10951022:C:T
chr20:10951053	['T', 'C']	98663	96333.29161639608	-3205.8876169063387	0.0037183167159795	0.0042626845293951	0.8722946045709871	0.38305	0.38305	chr20	10951053	0.4167445333243059	chr20:10951053:T:C
chr20:10951591	['C', 'A']	98663	86956.45752660923	-2822.118057858915	-0.0038629759968359	0.0042999277810435	-0.8983815993064161	0.368984	0.368984	chr20	10951591	0.4329924654462632	chr20:10951591:C:A
chr20:10951648	['T', 'C']	98663	44657.505160073786	-2151.855376984885	0.0028480114108328	0.0051066553005046	0.5577058256803316	0.577047	0.577047	chr20	10951648	0.2387888124779547	chr20:10951648:T:C
chr20:10951771	['T', 'C']	98663	38857.93845093408	-1085.1338133571037	-0.0013681200230678	0.0053508486609791	-0.2556828102885483	0.798196	0.798196	chr20	10951771	0.097890452926689	chr20:10951771:T:C
chr20:10953935	['A', 'C']	98663	96733.53065217612	-3259.181113532516	0.0034444413180171	0.0042613004563184	0.8083075467982745	0.418916	0.418916	chr20	10953935	0.3778730519591198	chr20:10953935:A:C
chr20:10954454	['C', 'T']	98663	38752.67722968999	-1039.8129789291168	-0.0015221825797522	0.0053501376835826	-0.2845127863574731	0.776018	0.776018	chr20	10954454	0.1101282050175704	chr20:10954454:C:T
chr20:10954766	['G', 'A']	98663	81044.7857468701	-3098.9724257804496	0.0001430404299448	0.0043270264595129	0.0330574428613325	0.973629	0.973629	chr20	10954766	0.0116064989189054	chr20:10954766:G:A
chr20:10955381	['T', 'G']	98663	42312.71949921434	-2045.9624512283376	0.0015016236294819	0.0051992913003374	0.288813136779712	0.772725	0.772725	chr20	10955381	0.1119750367825222	chr20:10955381:T:G
chr20:10955925	['C', 'A']	98663	10607.860128731438	-302.5025344478554	-0.0005533964637251	0.0094443388191014	-0.0585955750132427	0.953274	0.953274	chr20	10955925	0.0207822519484885	chr20:10955925:C:A
chr20:10956332	['G', 'A']	98663	42406.30676357885	-2025.831222208384	0.0014968276129682	0.0051934909766844	0.2882122294402954	0.773185	0.773185	chr20	10956332	0.1117165799932244	chr20:10956332:G:A
chr20:10956727	['G', 'A']	98663	92936.37481624167	-3328.58320946586	0.0005496569992399	0.004264645043933	0.1288869281212329	0.897447	0.897447	chr20	10956727	0.0469911898662963	chr20:10956727:G:A
chr20:10956844	['A', 'G']	98663	10618.399097820578	-294.41112142633546	-0.0001791072642573	0.0094411295539241	-0.0189709571544759	0.984864	0.984864	chr20	10956844	0.0066237371444515	chr20:10956844:A:G
chr20:10957188	['C', 'T']	98663	12063.22266935623	-493.3104690747814	0.0045586950273234	0.0088762231070268	0.5135849980736231	0.607543	0.607543	chr20	10957188	0.2164229786319727	chr20:10957188:C:T
chr20:10957563	['T', 'C']	98663	10837.6549824483	-253.46511345829208	0.0001786558425035	0.0093606938603114	0.0190857478269866	0.984773	0.984773	chr20	10957563	0.0066638671764131	chr20:10957563:T:C
chr20:10957861	['A', 'G']	98663	92950.18936836669	-3310.3642151284707	0.0007356923316385	0.0042652673076843	0.1724844607776588	0.863057	0.863057	chr20	10957861	0.0639605206602317	chr20:10957861:A:G
chr20:10957871	['C', 'G']	98663	7749.6283715979935	-271.4371593413471	0.0018912297574045	0.0109396208539911	0.1728789125917958	0.862747	0.862747	chr20	10957871	0.0641165421908782	chr20:10957871:C:G
chr20:10958522	['T', 'C']	98663	10821.658098259626	-238.29365656630645	0.0014936606174262	0.0093627099516426	0.1595329370599742	0.873249	0.873249	chr20	10958522	0.0588619030218135	chr20:10958522:T:C
chr20:10958784	['T', 'A']	98663	81835.03039704752	-3087.5396358554053	0.0004508432098092	0.0043200789816824	0.1043599461308166	0.916884	0.916884	chr20	10958784	0.0376856058202454	chr20:10958784:T:A
chr20:10958889	['A', 'T']	98663	2595.552452302265	-50.05491688554535	-0.0030814388628925	0.0186918797838639	-0.1648544126392605	0.869059	0.869059	chr20	10958889	0.0609507385057255	chr20:10958889:A:T
chr20:10959471	['A', 'G']	98663	105091.69411072928	-3844.698122456463	0.00131848938759	0.004276123870814	0.3083375101898207	0.757826	0.757826	chr20	10959471	0.1204304987405895	chr20:10959471:A:G
chr20:10959998	['A', 'G']	98663	10585.609358527285	-292.2740231547697	-5.158751462767352e-05	0.0094522535272565	-0.0054576947686512	0.995645	0.995645	chr20	10959998	0.0018954828850268	chr20:10959998:A:G
chr20:10960207	['C', 'T']	98663	10587.502336567017	-290.19967340654546	0.0002023722817165	0.0094513801929752	0.021411929007672	0.982917	0.982917	chr20	10960207	0.0074831535451599	chr20:10960207:C:T
chr20:10960286	['A', 'G']	98663	105054.72090122792	-3845.004498730394	0.0013115015743829	0.0042767491943557	0.306658519071863	0.759104	0.759104	chr20	10960286	0.1196987201098149	chr20:10960286:A:G
chr20:10961175	['C', 'T']	98663	2773.140535993026	-24.4642671620196	-0.0050786301453679	0.0181063601954415	-0.2804887393462174	0.779103	0.779103	chr20	10961175	0.1084051233612937	chr20:10961175:C:T
chr20:10961201	['A', 'G']	98663	47308.23341104915	-2128.8365246714507	0.0030980488877688	0.004991421648192	0.6206746506560887	0.534815	0.534815	chr20	10961201	0.2717964205464173	chr20:10961201:A:G
chr20:10961999	['T', 'C']	98663	2511.152710907488	-47.228654905011325	0.0008075402655098	0.0189552638721325	0.0426024280620574	0.966019	0.966019	chr20	10961999	0.0150143316445398	chr20:10961999:T:C
chr20:10962056	['T', 'C']	98663	44510.76709107127	-1045.9153830217836	-0.0025982836141765	0.0051003533281403	-0.5094320818600883	0.610451	0.610451	chr20	10962056	0.2143491904966003	chr20:10962056:T:C
chr20:10962339	['G', 'A']	98663	7904.281823066082	-246.45760216649	0.0019920173434932	0.0108374605676842	0.18380849748447	0.854164	0.854164	chr20	10962339	0.0684587365041555	chr20:10962339:G:A
chr20:10964657	['T', 'C']	98663	8712.176604737433	-133.1097373113614	0.0069585167466977	0.010363273626118	0.6714593281760445	0.50193	0.50193	chr20	10964657	0.2993568460691141	chr20:10964657:T:C
chr20:10964761	['G', 'A']	98663	8708.059127631752	-131.63277411092628	0.0069638967606497	0.010365976445943	0.6718032591493294	0.501711	0.501711	chr20	10964761	0.299546376973185	chr20:10964761:G:A
chr20:10965063	['C', 'CAG']	98663	8734.26557875532	-123.48096279775652	0.0079797975232337	0.0103517254794775	0.7708664163335661	0.440788	0.440788	chr20	10965063	0.3557702372159844	chr20:10965063:C:CAG
chr20:10965095	['C', 'T']	98663	11996.36476788972	-734.5069998947589	-0.0048839806830239	0.0089199659083244	-0.5475335593453355	0.584013	0.584013	chr20	10965095	0.2335774854810477	chr20:10965095:C:T
chr20:10965124	['A', 'G']	98663	8711.618076954266	-131.00798992591652	0.0072488455768152	0.010363793883988	0.6994393807864706	0.484279	0.484279	chr20	10965124	0.3149043630448468	chr20:10965124:A:G
chr20:10965452	['A', 'G']	98663	57697.11100523091	-1539.1132742895634	-0.0012865943110375	0.0046837882351617	-0.2746909651847437	0.783554	0.783554	chr20	10965452	0.1059310679970634	chr20:10965452:A:G
chr20:10966554	['A', 'G']	98663	45131.40401828705	-2219.939888236955	0.0025437837426508	0.0050813490956151	0.5006118837310184	0.616645	0.616645	chr20	10966554	0.2099647855800284	chr20:10966554:A:G
chr20:10966705	['G', 'A']	98663	8740.5315385629	-117.83127741629671	0.0085107711736561	0.0103498795929861	0.8223062980774833	0.410905	0.410905	chr20	10966705	0.386258574096615	chr20:10966705:G:A
chr20:10967230	['C', 'T']	98663	8740.151616827165	-121.63212746591188	0.008087459027553	0.010349067416834	0.7814674213444388	0.43453	0.43453	chr20	10967230	0.3619802344404225	chr20:10967230:C:T
chr20:10967300	['C', 'T']	98663	8743.443096353058	-118.47826765461969	0.0084667526000535	0.0103472191148925	0.818263584257874	0.413209	0.413209	chr20	10967300	0.383830227791889	chr20:10967300:C:T
chr20:10967496	['T', 'C']	98663	8745.443197713312	-121.51742921060698	0.0082720372136802	0.0103449336102599	0.7996220686690685	0.423932	0.423932	chr20	10967496	0.3727037999949011	chr20:10967496:T:C
chr20:10967801	['A', 'T']	98663	8741.594809671042	-119.81019237212728	0.008435495129441	0.0103501093380505	0.8150150741334935	0.415066	0.415066	chr20	10967801	0.3818828402595071	chr20:10967801:A:T
chr20:10967811	['C', 'T']	98663	8745.531842646746	-117.80057071853768	0.0085571210702213	0.0103461860761635	0.8270797574321619	0.408194	0.408194	chr20	10967811	0.3891333832212277	chr20:10967811:C:T
chr20:10967823	['G', 'A']	98663	8743.797605773716	-117.54549787521675	0.0085856771734019	0.0103472337544364	0.829755795332332	0.406679	0.406679	chr20	10967823	0.3907482530185472	chr20:10967823:G:A
chr20:10967862	['T', 'C']	98663	8746.152407501266	-121.00262500315075	0.0082111004333723	0.0103462311326605	0.7936320316150507	0.427412	0.427412	chr20	10967862	0.3691532887685269	chr20:10967862:T:C
chr20:10967903	['G', 'A']	98663	35377.66141915863	-924.24919548482	-0.0048229166989256	0.0055454618682036	-0.8697051415282487	0.384464	0.384464	chr20	10967903	0.4151443199283841	chr20:10967903:G:A
chr20:10968165	['A', 'G']	98663	9091.897476440749	-141.02270276997845	0.0083837355371196	0.0103671311931241	0.8086842329804783	0.418699	0.418699	chr20	10968165	0.3780980763550091	chr20:10968165:A:G
chr20:10968177	['G', 'GA']	98663	45141.980889911705	-2215.3523033620554	0.002631697884267	0.0050811392509804	0.5179346115655507	0.604505	0.604505	chr20	10968177	0.2186001026387277	chr20:10968177:G:GA
chr20:10968233	['T', 'G']	98663	8743.278851418485	-120.2696597975124	0.0084036598514441	0.0103488439717519	0.812038511198218	0.416771	0.416771	chr20	10968233	0.3801025079862318	chr20:10968233:T:G
chr20:10968472	['C', 'T']	98663	8739.375284229309	-117.99805992881292	0.0087867519116213	0.0103564599092186	0.8484319920748149	0.396199	0.396199	chr20	10968472	0.4020866249484812	chr20:10968472:C:T
chr20:10968761	['C', 'T']	98663	106343.6323257634	-3656.649346271164	0.0014830968855504	0.0042870323757578	0.345949541677597	0.729381	0.729381	chr20	10968761	0.1370455540228272	chr20:10968761:C:T
chr20:10968822	['G', 'A']	98663	6823.64773362606	-55.54073266494346	0.0146014656533425	0.0116804521543236	1.250077091231245	0.211274	0.211274	chr20	10968822	0.6751539452159935	chr20:10968822:G:A
chr20:10968827	['A', 'G']	98663	6880.306299685022	-64.39060054087103	0.0121529288771301	0.0116401407771983	1.0440534276815878	0.296463	0.296463	chr20	10968827	0.5280295009456755	chr20:10968827:A:G
chr20:10968911	['T', 'C']	98663	6102.929595963918	-86.14635409841243	0.0067439576240895	0.0122983116078599	0.5483645104405567	0.583443	0.583443	chr20	10968911	0.2340015663446604	chr20:10968911:T:C
chr20:10969470	['A', 'G']	98663	8745.293299659197	-120.90897416183488	0.0082122989156759	0.0103494369526897	0.7935019995016872	0.427487	0.427487	chr20	10969470	0.3690770877524389	chr20:10969470:A:G
chr20:10969591	['C', 'T']	98663	103748.35027079658	-3617.7799596819978	0.0014929954378604	0.004274421159044	0.3492859927247583	0.726875	0.726875	chr20	10969591	0.1385402679274763	chr20:10969591:C:T
chr20:10969935	['T', 'C']	98663	45146.23644381367	-2212.213668902231	0.0027876296479317	0.0050810079838117	0.5486371320047532	0.583256	0.583256	chr20	10969935	0.2341407848899945	chr20:10969935:T:C
chr20:10970138	['G', 'A']	98663	7988.323863002868	-210.6189735348668	0.0057238689117832	0.0107850300194645	0.5307235029900608	0.595612	0.595612	chr20	10970138	0.2250365609512865	chr20:10970138:G:A
chr20:10970521	['T', 'G']	98663	8744.443147033184	-118.7698670415536	0.0084948266190687	0.0103466992975911	0.8210180246609126	0.411638	0.411638	chr20	10970521	0.3854845405457802	chr20:10970521:T:G
chr20:10970558	['T', 'C']	98663	8806.121163248843	-122.38148313243336	0.0084782507542447	0.0103500220590699	0.8191529163761665	0.412701	0.412701	chr20	10970558	0.3843644787989694	chr20:10970558:T:C
chr20:10970582	['AAGGAGC', 'A']	98663	45119.68891164186	-2212.908301655928	0.002725759949149	0.0050820975961137	0.5363454553162158	0.591721	0.591721	chr20	10970582	0.227883017469174	chr20:10970582:AAGGAGC:A
chr20:10970909	['G', 'A']	98663	8745.443197713312	-120.3886442046992	0.0083033901625326	0.0103449533254997	0.8026512929802415	0.422178	0.422178	chr20	10970909	0.3745044018373225	chr20:10970909:G:A
chr20:10971010	['T', 'C']	98663	45132.77654441134	-2209.96694474832	0.0027747528352809	0.0050811562468916	0.5460868944894989	0.585007	0.585007	chr20	10971010	0.2328389372628022	chr20:10971010:T:C
chr20:10971101	['A', 'G']	98663	9011.822054858398	-59.55643253895132	0.0098239911504076	0.0102097445686966	0.9622171332795332	0.335943	0.335943	chr20	10971101	0.4737344038168293	chr20:10971101:A:G
chr20:10971331	['G', 'A']	98663	8748.177334509077	-121.0274956397232	0.0081629350295589	0.010344717063376	0.7890921500848649	0.43006	0.43006	chr20	10971331	0.3664709494178405	chr20:10971331:G:A
chr20:10971414	['G', 'C']	98663	9012.548080724126	-60.09393857090202	0.0096700055899704	0.0102093927136336	0.9471675604227792	0.343556	0.343556	chr20	10971414	0.4640024623635408	chr20:10971414:G:C
chr20:10971433	['GA', 'G']	98663	8742.531660196439	-119.94366698241645	0.0083192668636072	0.0103476084335087	0.8039796748267861	0.421411	0.421411	chr20	10971433	0.3752941322852258	chr20:10971433:GA:G
chr20:10971595	['C', 'T']	98663	106298.62521035668	-3657.263045723994	0.0014138656964149	0.0042840169550543	0.3300327032428818	0.741376	0.741376	chr20	10971595	0.1299614771630411	chr20:10971595:C:T
chr20:10972041	['A', 'G']	98663	8745.975094270772	-121.95996576653184	0.0082600640824534	0.0103461110929153	0.7983738052174645	0.424656	0.424656	chr20	10972041	0.3719627353529523	chr20:10972041:A:G
chr20:10972067	['G', 'A']	98663	8725.265305088182	-128.02284450774297	0.0075836642128812	0.0103566412841537	0.7322513163108865	0.464017	0.464017	chr20	10972067	0.3334661080853203	chr20:10972067:G:A
chr20:10972258	['G', 'A']	98663	8777.2668862761	-117.61559299237932	0.0080070562408519	0.0103271028340954	0.7753439052060435	0.438138	0.438138	chr20	10972258	0.3583890785391829	chr20:10972258:G:A
chr20:10973240	['T', 'C']	98663	35214.424491864775	-924.8690952520964	-0.0044362154035289	0.0055534590303423	-0.79882022704964	0.424397	0.424397	chr20	10973240	0.3722276947236909	chr20:10973240:T:C
chr20:10973344	['C', 'G']	98663	8121.658537327049	-203.13859375922715	0.004470760982915	0.010701710868864	0.4177613315944115	0.676123	0.676123	chr20	10973344	0.1699742902091484	chr20:10973344:C:G
chr20:10973838	['C', 'T']	98663	22233.28156806293	-563.2298097148841	0.006063484375059	0.0067474565934718	0.8986325871181564	0.368851	0.368851	chr20	10973838	0.4331490347787528	chr20:10973838:C:T
chr20:10973839	['T', 'C']	98663	22224.92839330968	-563.6357615720269	0.0060399533780385	0.0067481711895379	0.8950504082354337	0.370762	0.370762	chr20	10973839	0.4309047837939991	chr20:10973839:T:C
chr20:10973955	['G', 'A']	98663	8156.413347118329	-206.53215370817725	0.0040335933635036	0.0106785363662491	0.3777290468619181	0.705633	0.705633	chr20	10973955	0.151421116959605	chr20:10973955:G:A
chr20:10974043	['G', 'C']	98663	57626.017660357466	-1488.779992167743	-0.0006717457672928	0.0046851307559564	-0.143378232600824	0.885992	0.885992	chr20	10974043	0.0525701995255236	chr20:10974043:G:C
chr20:10974100	['T', 'G']	98663	7944.644184278549	-225.8357608755662	0.004204375923222	0.0108097834034101	0.3889417360477062	0.69732	0.69732	chr20	10974100	0.1565678785136019	chr20:10974100:T:G
chr20:10974437	['G', 'A']	98663	14187.150352237595	-349.1065802939874	0.0068556972129401	0.0082344401421027	0.8325638531133355	0.405093	0.405093	chr20	10974437	0.3924452613526726	chr20:10974437:G:A
chr20:10974496	['G', 'A']	98663	13286.48131816892	-485.401359958534	0.0042907540319063	0.0084831191880063	0.5057990978097676	0.612999	0.612999	chr20	10974496	0.2125402339560322	chr20:10974496:G:A
chr20:10974911	['T', 'C']	98663	14397.437776201095	-333.353281140399	0.0055712379578297	0.0081874403639616	0.6804615008070731	0.496214	0.496214	chr20	10974911	0.3043309868655536	chr20:10974911:T:C
chr20:10974972	['C', 'T']	98663	58607.91031749248	-1404.7018504371586	-0.0006285116692933	0.0046697300005254	-0.1345927214684007	0.892934	0.892934	chr20	10974972	0.0491806402100973	chr20:10974972:C:T
chr20:10975062	['T', 'C']	98663	14201.295436576316	-353.9127207916698	0.0056509606424243	0.0082360763294396	0.6861229080921878	0.492637	0.492637	chr20	10975062	0.3074729731457585	chr20:10975062:T:C
chr20:10975333	['C', 'T']	98663	14084.856543377562	-372.4289880542047	0.0053357501687385	0.0082638634565766	0.6456725957266634	0.518493	0.518493	chr20	10975333	0.2852571024994236	chr20:10975333:C:T
chr20:10975423	['G', 'A']	98663	14081.28448922497	-371.0242215028141	0.0054295055233488	0.0082647054313588	0.6569508820904455	0.511214	0.511214	chr20	10975423	0.2913972611886794	chr20:10975423:G:A
chr20:10975453	['C', 'T']	98663	14081.856360927251	-376.199464132023	0.00501916881108	0.008264454450389	0.6073200404466809	0.54364	0.54364	chr20	10975453	0.2646885961997177	chr20:10975453:C:T
chr20:10975489	['A', 'G']	98663	14080.141675535957	-375.7832543207058	0.005033257438097	0.008264967193433	0.6089869832872665	0.542534	0.542534	chr20	10975489	0.2655730398763172	chr20:10975489:A:G
chr20:10975706	['T', 'C']	98663	14089.998661732654	-366.612032199715	0.005699356151398	0.0082639665015471	0.6896635108977093	0.490407	0.490407	chr20	10975706	0.3094433393875277	chr20:10975706:T:C
chr20:10975844	['G', 'A']	98663	106291.7010573696	-3658.1489426727967	0.0013772381219093	0.004283657215538	0.3215098810693224	0.747825	0.747825	chr20	10975844	0.1262000203524822	chr20:10975844:G:A
chr20:10976045	['C', 'T']	98663	14118.001652205648	-384.0605467018487	0.00473090795851	0.0082556155745524	0.5730533254349724	0.56661	0.56661	chr20	10976045	0.246715764961196	chr20:10976045:C:T
chr20:10976260	['C', 'T']	98663	2502.278980659288	-39.26683941569532	0.0038266288275157	0.018995349226442	0.201450827878911	0.840346	0.840346	chr20	10976260	0.0755418628052418	chr20:10976260:C:T
chr20:10976293	['CA', 'C']	98663	13155.333360364102	-515.2063894522186	0.0020358542860436	0.0085229887350815	0.2388662415642873	0.81121	0.81121	chr20	10976293	0.0908667043149175	chr20:10976293:CA:C
chr20:10976363	['A', 'G']	98663	14055.70954171777	-375.94640604947807	0.0051192739807857	0.0082724069259529	0.6188373017198969	0.536025	0.536025	chr20	10976363	0.2708149545071329	chr20:10976363:A:G
chr20:10976489	['G', 'A']	98663	13157.9335367337	-520.2852847701121	0.0017025327808875	0.0085223553636986	0.1997725638313035	0.841659	0.841659	chr20	10976489	0.0748638282327356	chr20:10976489:G:A
chr20:10976637	['C', 'A']	98663	15049.220252394703	-294.5080745930313	0.0046016972644553	0.0080304062509268	0.5730341804219709	0.566623	0.566623	chr20	10976637	0.2467058008527294	chr20:10976637:C:A
chr20:10976797	['G', 'A']	98663	13208.2048472439	-507.7699259863164	0.0025816666368744	0.0085086075650195	0.3034182287931807	0.761572	0.761572	chr20	10976797	0.1182890316259884	chr20:10976797:G:A
chr20:10976879	['T', 'G']	98663	14082.57093625518	-373.2372139883317	0.0052456203982625	0.0082642112256728	0.6347393907318006	0.5256	0.5256	chr20	10976879	0.2793446434482756	chr20:10976879:T:G
chr20:10976903	['A', 'T']	98663	14084.284762908748	-373.9454278441309	0.0051949707267594	0.0082639871211148	0.6286276407045825	0.529594	0.529594	chr20	10976903	0.2760569438509325	chr20:10976903:A:T
chr20:10977045	['T', 'C']	98663	13951.848454747254	-414.27221302990233	0.0040793844275984	0.008297661315382	0.4916306260941514	0.622982	0.622982	chr20	10977045	0.2055245013562508	chr20:10977045:T:C
chr20:10977166	['AGACAATCTCCATTT', 'A']	98663	13912.115096099258	-426.21689384964543	0.0039094699615715	0.0083089861375698	0.4705110704053923	0.637991	0.637991	chr20	10977166	0.1951854477332361	chr20:10977166:AGACAATCTCCATTT:A
chr20:10977559	['C', 'T']	98663	13890.209021961762	-426.2940273562557	0.0035829348128229	0.0083149419184555	0.4309031678105092	0.66654	0.66654	chr20	10977559	0.1761737828472513	chr20:10977559:C:T
chr20:10978014	['T', 'C']	98663	45246.59742174733	-2245.334772021799	0.0029563724224237	0.0051074584617032	0.5788343546190812	0.562702	0.562702	chr20	10978014	0.2497215412394315	chr20:10978014:T:C
chr20:10978262	['T', 'C']	98663	12936.753532977842	-534.7425043084338	0.0024282290727401	0.0085922039598445	0.2826084068870405	0.777478	0.777478	chr20	10978262	0.1093118911934468	chr20:10978262:T:C
chr20:10978298	['C', 'G']	98663	45136.777233744906	-2219.299456566493	0.0025211670580743	0.0050806017265041	0.4962339490068951	0.61973	0.61973	chr20	10978298	0.2077974799369745	chr20:10978298:C:G
chr20:10978406	['C', 'A']	98663	13919.410803523462	-415.5817245335145	0.0045615514906978	0.0083063391371247	0.5491650913108294	0.582893	0.582893	chr20	10978406	0.234411160119957	chr20:10978406:C:A
chr20:10978407	['C', 'T']	98663	13920.128701028836	-416.43081623867454	0.0045106194484676	0.0083061119453768	0.5430482370248129	0.587098	0.587098	chr20	10978407	0.231289399081446	chr20:10978407:C:T
chr20:10978521	['C', 'T']	98663	13920.269801528571	-422.7905509270747	0.0039880477214059	0.0083062287152459	0.4801273668380872	0.631138	0.631138	chr20	10978521	0.1998756707308106	chr20:10978521:C:T
chr20:10978552	['G', 'C']	98663	35163.56400717668	-926.6914410531978	-0.0045212546143258	0.0055559481816851	-0.8137683193716476	0.41578	0.41578	chr20	10978552	0.3811364050924299	chr20:10978552:G:C
chr20:10978825	['G', 'A']	98663	13922.56444926464	-419.5809988535413	0.004163975928875	0.0083056170108183	0.5013445627761675	0.61613	0.61613	chr20	10978825	0.2103276444491511	chr20:10978825:G:A
chr20:10979171	['C', 'G']	98663	14888.754525735369	-339.9705355050459	0.0035960910421922	0.0080626272045427	0.4460197589398741	0.655584	0.655584	chr20	10979171	0.1833716542420265	chr20:10979171:C:G
chr20:10979631	['G', 'T']	98663	13185.06909938675	-502.81055669503024	0.0027947418553289	0.0085139602076654	0.3282540424387603	0.74272	0.74272	chr20	10979631	0.1291748812241762	chr20:10979631:G:T
chr20:10979745	['A', 'C']	98663	13208.669383121494	-507.9497573125136	0.0022106891506134	0.008506189964828	0.2598918152256643	0.794948	0.794948	chr20	10979745	0.0996612789556868	chr20:10979745:A:C
chr20:10979768	['G', 'A']	98663	13914.256449765322	-421.1650203320641	0.0039639993394439	0.0083079410924519	0.4771337802389302	0.633268	0.633268	chr20	10979768	0.1984124569822248	chr20:10979768:G:A
chr20:10979909	['C', 'T']	98663	35627.24990370386	-968.892048650658	-0.0049652011174587	0.0055260090064155	-0.8985148434782125	0.368913	0.368913	chr20	10979909	0.4330760405476941	chr20:10979909:C:T
chr20:10979949	['G', 'A']	98663	12696.187600105432	-588.5775570704105	0.0010203119805363	0.0086707464188798	0.1176729120245855	0.906327	0.906327	chr20	10979949	0.0427150819331872	chr20:10979949:G:A
chr20:10981117	['A', 'G']	98663	13540.372386039962	-597.379581840551	0.0013233465180226	0.0084115451223309	0.1573250215955451	0.874989	0.874989	chr20	10981117	0.0579974067140633	chr20:10981117:A:G
chr20:10981537	['G', 'A']	98663	68500.96872465532	-2731.50917878937	0.0042721446121086	0.0044850189138305	0.9525365877353396	0.340827	0.340827	chr20	10981537	0.4674660081349747	chr20:10981537:G:A
chr20:10983936	['C', 'A']	98663	16597.51401869158	-734.1864573895817	-0.0015216617572333	0.0076494636806783	-0.1989239796087802	0.842323	0.842323	chr20	10983936	0.0745213405447097	chr20:10983936:C:A
chr20:10984083	['C', 'T']	98663	16874.02616134689	-704.5420387123368	-0.0024650412047431	0.0075879805415551	-0.3248612975802373	0.745287	0.745287	chr20	10984083	0.1276764540783558	chr20:10984083:C:T
chr20:10984467	['C', 'T']	98663	13866.421629839851	-523.2505475049812	0.0044643431221412	0.0083121874396592	0.5370840292701905	0.591211	0.591211	chr20	10984467	0.2282574941077193	chr20:10984467:C:T
chr20:10985066	['T', 'C']	98663	2756.111738412106	36.485770000734576	0.0269598672335118	0.0181227156633924	1.4876284401443354	0.136852	0.136852	chr20	10985066	0.863748851285521	chr20:10985066:T:C
chr20:10985350	['G', 'A']	98663	84892.67335144784	-3669.227766358964	0.0026986565921325	0.0043276562109375	0.6235838663228587	0.532902	0.532902	chr20	10985350	0.2733526498335226	chr20:10985350:G:A
chr20:10985686	['C', 'T']	98663	51433.340851723806	-2491.880061069332	0.0009536538311666	0.0048631988584685	0.1960959974947302	0.844535	0.844535	chr20	10985686	0.0733823472867088	chr20:10985686:C:T
chr20:10985828	['C', 'G']	98663	68335.8523767525	-3176.7279589481195	0.000238258905859	0.004489301171006	0.0530726045732468	0.957674	0.957674	chr20	10985828	0.0187823031300747	chr20:10985828:C:G
chr20:10985976	['A', 'T']	98663	16815.669593786108	-703.3394878215258	-0.0020609961380024	0.0076019903144503	-0.2711127024306733	0.786305	0.786305	chr20	10985976	0.1044089627090321	chr20:10985976:A:T
chr20:10986151	['A', 'G']	98663	13865.248502235248	-524.574191865035	0.0042996788574554	0.0083130057271006	0.5172231318737541	0.605002	0.605002	chr20	10986151	0.2182431896656664	chr20:10986151:A:G
chr20:10986507	['G', 'A']	98663	16816.022633974273	-702.1947426358358	-0.0019112565333252	0.0076002025538421	-0.251474420554623	0.801448	0.801448	chr20	10986507	0.0961246505346332	chr20:10986507:G:A
chr20:10986514	['G', 'A']	98663	50599.61567701258	-2573.4904316448724	0.0008858392189647	0.0048945318597945	0.1809854842791804	0.856379	0.856379	chr20	10986514	0.0673339909524953	chr20:10986514:G:A
chr20:10986566	['T', 'G']	98663	85105.05299765785	-3662.421301539815	0.0026876056676223	0.0043267487322219	0.6211605604936953	0.534495	0.534495	chr20	10986566	0.2720563530979835	chr20:10986566:T:G
chr20:10987164	['T', 'C']	98663	16933.37302721606	-674.2057435128867	-0.0005007760931357	0.0075818971648969	-0.0660489165500987	0.947339	0.947339	chr20	10987164	0.0234945833153645	chr20:10987164:T:C
chr20:10987626	['T', 'G']	98663	16929.372702853376	-669.6575780655547	-0.000190376721927	0.0075825542278405	-0.0251072021652082	0.97997	0.97997	chr20	10987626	0.0087872192400378	chr20:10987626:T:G
chr20:10987970	['G', 'A']	98663	36481.50445052719	-1217.8513119653664	-0.0084486538964146	0.0054750854607687	-1.5431090449551377	0.122808	0.122808	chr20	10987970	0.9107733413162769	chr20:10987970:G:A
chr20:10988085	['T', 'C']	98663	128876.89973339275	-5109.029072774477	-0.0024067499031517	0.0044947815742653	-0.5354542514215662	0.592337	0.592337	chr20	10988085	0.2274311385494116	chr20:10988085:T:C
chr20:10988243	['C', 'T']	98663	51414.33777002849	-2535.2047716624825	-8.623650158629576e-05	0.0048645070462691	-0.0177276958931399	0.985856	0.985856	chr20	10988243	0.0061865160654193	chr20:10988243:C:T
chr20:10988382	['A', 'G']	98663	85088.00990530648	-3675.022269940149	0.0026807336454596	0.0043279157395604	0.6194052303180706	0.535651	0.535651	chr20	10988382	0.2711180799719671	chr20:10988382:A:G
chr20:10989208	['G', 'T']	98663	17481.30336543335	-583.6338524810486	0.0008136850352795	0.0074738480737832	0.1088709627552852	0.913305	0.913305	chr20	10989208	0.0393841647472893	chr20:10989208:G:T
chr20:10989614	['A', 'G']	98663	28133.12459571532	-1628.8938848456528	-0.0050678518818852	0.0061045165321202	-0.8301807121366036	0.406439	0.406439	chr20	10989614	0.3910046258418856	chr20:10989614:A:G
chr20:10990439	['G', 'A']	98663	17032.89900863642	-663.5393708736331	-0.0003697862537604	0.0075613042404862	-0.0489050885931134	0.960995	0.960995	chr20	10990439	0.0172788719340129	chr20:10990439:G:A
chr20:10990938	['TC', 'T']	98663	50519.24076721107	-2610.310083696169	5.952816974524368e-05	0.0048978406352806	0.0121539621596595	0.990303	0.990303	chr20	10990938	0.0042319053068146	chr20:10990938:TC:T
chr20:10991096	['T', 'C']	98663	50441.73630907726	-2645.545685271058	-0.0002637484582466	0.0049025617365204	-0.0537980901457902	0.957096	0.957096	chr20	10991096	0.0190444988174571	chr20:10991096:T:C
chr20:10991434	['A', 'G']	98663	68789.15541273427	-3145.620971209904	8.529731258484747e-05	0.0044796629095092	0.0190410114126627	0.984808	0.984808	chr20	10991434	0.0066484321099007	chr20:10991434:A:G
chr20:10992191	['A', 'G']	98663	68731.84275084645	-3134.03804850243	0.0003610695691117	0.0044802161520952	0.0805919975407562	0.935767	0.935767	chr20	10992191	0.0288322743507259	chr20:10992191:A:G
chr20:10993932	['C', 'A']	98663	2693.10918415958	29.67497436310906	0.0273075433845972	0.0183458108254034	1.4884893147804918	0.136625	0.136625	chr20	10993932	0.8644698250422409	chr20:10993932:C:A
chr20:10994278	['G', 'A']	98663	37606.43044377319	-1064.1716358991205	-0.0075061487746362	0.0054197026355026	-1.3849742835457293	0.166063	0.166063	chr20	10994278	0.7797271206240347	chr20:10994278:G:A
chr20:10994314	['T', 'C']	98663	50647.1600186516	-2597.0727828414047	0.0002008756197082	0.0048911179348403	0.0410694696763242	0.967241	0.967241	chr20	10994314	0.0144653026183707	chr20:10994314:T:C
chr20:10994637	['A', 'G']	98663	57547.4152676399	-1709.3866509023244	-0.0046213990262121	0.0046874337328432	-0.985912396762345	0.324179	0.324179	chr20	10994637	0.4892151217500329	chr20:10994637:A:G
chr20:10995398	['C', 'G']	98663	128675.25865442124	-5177.803516089921	-0.002905360130952	0.0044937843913027	-0.646528599942405	0.517939	0.517939	chr20	10995398	0.2857213860527854	chr20:10995398:C:G
chr20:10995970	['T', 'C']	98663	19981.215119048826	-612.9746048182802	0.003290916595025	0.0070409837830284	0.4673944290224699	0.640219	0.640219	chr20	10995970	0.1936714412935543	chr20:10995970:T:C
chr20:10996306	['A', 'G']	98663	88144.18756969363	-3669.0240068447415	-0.0044341008685943	0.0042720478263433	-1.0379333398965684	0.299304	0.299304	chr20	10996306	0.5238874790625168	chr20:10996306:A:G
chr20:10996337	['G', 'A']	98663	19955.80904935181	-617.9751878377218	0.0029871349025135	0.0070453093861186	0.4239891733355458	0.671575	0.671575	chr20	10996337	0.1729054792465152	chr20:10996337:G:A
chr20:10996762	['A', 'G']	98663	20609.13326169816	-865.5401393186091	0.0036258492043342	0.0069575974494738	0.5211352382291741	0.602274	0.602274	chr20	10996762	0.2202058847959724	chr20:10996762:A:G
chr20:10996983	['A', 'G']	98663	50255.11233540461	-2624.830919788411	6.096570227113283e-05	0.004906517938278	0.0124254518251142	0.990086	0.990086	chr20	10996983	0.0043270804496276	chr20:10996983:A:G
chr20:10997093	['A', 'G']	98663	20524.16045740701	-862.1917672816024	0.0044079737372513	0.006971210742562	0.6323110719259847	0.527185	0.527185	chr20	10997093	0.2780369552234263	chr20:10997093:A:G
chr20:10997107	['G', 'T']	98663	7946.805449403463	376.39597772333946	-0.0151890311737246	0.0110843675838054	-1.3703110311783748	0.170593	0.170593	chr20	10997107	0.7680387933545708	chr20:10997107:G:T
chr20:10997230	['G', 'A']	98663	121004.94381145466	-3607.2055712569017	0.0016639649066428	0.0043600606710042	0.381638016578235	0.702731	0.702731	chr20	10997230	0.1532108877435823	chr20:10997230:G:A
chr20:10997537	['C', 'T']	98663	43190.690876837296	-1021.7208097876206	0.005295849151422	0.0051457899345031	1.0291615512542904	0.303406	0.303406	chr20	10997537	0.5179758350815029	chr20:10997537:C:T
chr20:10998096	['T', 'C']	98663	172336.45405427326	-6111.682333925294	0.0041159104256868	0.0064288562229654	0.6402243700806118	0.522028	0.522028	chr20	10998096	0.2823062021330479	chr20:10998096:T:C
chr20:10998441	['G', 'T']	98663	50477.6742559403	-2621.022252396399	0.0006656763678515	0.0049008501379829	0.1358287540139952	0.891957	0.891957	chr20	10998441	0.0496560818490499	chr20:10998441:G:T
chr20:10998454	['T', 'G']	98663	172244.94948860118	-6105.393868172333	0.0037663180315486	0.0064177686840522	0.5868578655549995	0.557301	0.557301	chr20	10998454	0.2539101776613804	chr20:10998454:T:G
chr20:10998873	['G', 'A']	98663	172249.95009680593	-6100.968242728287	0.0039935191702462	0.006417517767452	0.6222840847438433	0.533757	0.533757	chr20	10998873	0.2726564163389315	chr20:10998873:G:A
chr20:10999386	['A', 'G']	98663	172252.71282461938	-6106.218870036288	0.0037818140696259	0.0064181640738697	0.5892361158267814	0.555704	0.555704	chr20	10999386	0.25515647711839	chr20:10999386:A:G
chr20:10999539	['G', 'A']	98663	172222.20116165915	-6100.011986487187	0.0040479284544539	0.0064143226367629	0.6310765272787685	0.527992	0.527992	chr20	10999539	0.2773726577354611	chr20:10999539:G:A
chr20:11000502	['A', 'G']	98663	172249.22083806357	-6107.458650557529	0.0036070796122687	0.0064176697878851	0.5620544109449155	0.57408	0.57408	chr20	11000502	0.2410275829720207	chr20:11000502:A:G
chr20:11001336	['C', 'A']	98663	63070.25973275476	-1937.4275362248152	0.005139408279381	0.0045674121709557	1.1252341779142718	0.260493	0.260493	chr20	11001336	0.5842039426224968	chr20:11001336:C:A
chr20:11001446	['C', 'T']	98663	172184.4517754148	-6104.717159452724	0.003851903883083	0.0064110965876255	0.6008182579120517	0.547962	0.547962	chr20	11001446	0.261249557870612	chr20:11001446:C:T
chr20:11002309	['A', 'G']	98663	172223.23671193997	-6103.767666649965	0.0038528476933771	0.0064147697798059	0.6006213512924717	0.548094	0.548094	chr20	11002309	0.2611449521353423	chr20:11002309:A:G
chr20:11002346	['A', 'G']	98663	109134.95524763316	-4164.001904982201	-0.0027488650149568	0.0042706124777949	-0.6436699722228442	0.519791	0.519791	chr20	11002346	0.2841712444274944	chr20:11002346:A:G
chr20:11002412	['C', 'A']	98663	8900.180415767121	488.8097178128488	-0.0126327317090144	0.0105405938887096	-1.1984838655576804	0.230732	0.230732	chr20	11002412	0.636892169416201	chr20:11002412:C:A
chr20:11002503	['T', 'C']	98663	109139.84950585372	-4172.559148654418	-0.0028956423254672	0.0042708315946394	-0.6780043327163032	0.497771	0.497771	chr20	11002503	0.3029704088661263	chr20:11002503:T:C
chr20:11002749	['G', 'A']	98663	16430.832674491678	-723.782923930416	0.0011422044967255	0.0076918982198198	0.1484944891473456	0.881953	0.881953	chr20	11002749	0.0545545581612887	chr20:11002749:G:A
chr20:11003464	['G', 'T']	98663	13149.266549092346	-629.984535999968	0.0018668970244212	0.0085231332108616	0.2190388180302245	0.82662	0.82662	chr20	11003464	0.082694091209452	chr20:11003464:G:T
chr20:11003701	['T', 'TTCC']	98663	50620.08031093351	-2593.374098553195	0.0013400625833376	0.0048993893916878	0.273516243801954	0.784457	0.784457	chr20	11003701	0.1054308572708472	chr20:11003701:T:TTCC
chr20:11003711	['T', 'TC']	98663	57947.04583486328	-1717.191125068064	-0.0046763092135412	0.0046995305468907	-0.9950587972313824	0.31971	0.31971	chr20	11003711	0.4952437795027935	chr20:11003711:T:TC
chr20:11003770	['T', 'TATAAAAAA']	98663	50545.88155973717	-2597.9149150420867	0.0012223467718524	0.0048987770084041	0.2495208027953624	0.802958	0.802958	chr20	11003770	0.0953071705933955	chr20:11003770:T:TATAAAAAA
chr20:11003788	['G', 'A']	98663	172518.9885459429	-6058.607313460795	0.0047016343157269	0.0064437920288096	0.7296378118204843	0.465613	0.465613	chr20	11003788	0.3319749026076358	chr20:11003788:G:A
chr20:11003808	['T', 'C']	98663	172250.95021844687	-6111.408680794028	0.0035348691419388	0.0064183314034006	0.550745812231822	0.581809	0.581809	chr20	11003808	0.235219564938211	chr20:11003808:T:C
chr20:11003961	['C', 'G']	98663	50560.761643113496	-2605.7249805579263	0.0010008608012949	0.0048976243367928	0.2043563843343688	0.838075	0.838075	chr20	11003961	0.0767171142710978	chr20:11003961:C:G
chr20:11004003	['T', 'A']	98663	64036.08653914383	-1794.2890652546391	0.0055187315423304	0.0045518099733615	1.2124257327585153	0.225352	0.225352	chr20	11004003	0.6471385832104457	chr20:11004003:T:A
chr20:11004303	['G', 'A']	98663	64018.51923232894	-1797.553550247707	0.0054355765127972	0.0045520485474673	1.194094583156746	0.232444	0.232444	chr20	11004303	0.6336816596358609	chr20:11004303:G:A
chr20:11004495	['T', 'C']	98663	108317.05482451696	-4279.839711068364	-0.0026956433099556	0.0042748052892817	-0.6305885596039884	0.528311	0.528311	chr20	11004495	0.2771103467433711	chr20:11004495:T:C
chr20:11004600	['A', 'G']	98663	7984.427787860043	365.3887152602159	-0.0169225881187548	0.0110688215674453	-1.528851830851271	0.126304	0.126304	chr20	11004600	0.8985828952845787	chr20:11004600:A:G
chr20:11004794	['C', 'A']	98663	50580.044149259775	-2585.6783599174	0.0015716325660586	0.0048979052209368	0.3208785174814112	0.748303	0.748303	chr20	11004794	0.1259225136559788	chr20:11004794:C:A
chr20:11005155	['G', 'A']	98663	50568.888788628414	-2587.395624094152	0.0014979246895001	0.0048976607883071	0.3058449235758341	0.759723	0.759723	chr20	11005155	0.1193447254821422	chr20:11005155:G:A
chr20:11005215	['C', 'A']	98663	172236.98283988284	-6107.198602733226	0.0036291847211198	0.0064158769217569	0.5656568486862441	0.571628	0.571628	chr20	11005215	0.2428865063547091	chr20:11005215:C:A
chr20:11005322	['T', 'C']	98663	64036.38466451084	-1802.7678282912368	0.0052964379578497	0.0045516466382575	1.1636311820280871	0.244576	0.244576	chr20	11005322	0.6115861620951201	chr20:11005322:T:C
chr20:11005772	['C', 'T']	98663	64026.78733109651	-1799.9064041340146	0.0053756587654914	0.0045519616356889	1.1809543216147662	0.237624	0.237624	chr20	11005772	0.6241096977767718	chr20:11005772:C:T
chr20:11005803	['T', 'A']	98663	108162.05905607592	-4306.174680027192	-0.0029756215674071	0.0042745660534001	-0.696122490618721	0.486354	0.486354	chr20	11005803	0.31304750793534	chr20:11005803:T:A
chr20:11006170	['C', 'T']	98663	64023.48910828866	-1797.201447811118	0.0054671260876915	0.0045520802395825	1.2010170735024026	0.229747	0.229747	chr20	11006170	0.6387501508535033	chr20:11006170:C:T
chr20:11006684	['G', 'C']	98663	64026.08511997082	-1802.7034270953409	0.0053166027208941	0.0045521755705281	1.1679256738942865	0.24284	0.24284	chr20	11006684	0.6146797757990887	chr20:11006684:G:C
chr20:11006750	['C', 'A']	98663	64017.38158281553	-1804.988560920185	0.0052971481413717	0.004552380947735	1.1635994883089014	0.244589	0.244589	chr20	11006750	0.6115630785618906	chr20:11006750:C:A
chr20:11007612	['A', 'G']	98663	64026.27665980671	-1799.624931808166	0.0053814058355461	0.0045519486829329	1.182220233660178	0.237121	0.237121	chr20	11007612	0.625029982165821	chr20:11007612:A:G
chr20:11007857	['C', 'T']	98663	64023.222703217856	-1801.9133312913943	0.005332379886642	0.0045521540960358	1.1713970516256604	0.241442	0.241442	chr20	11007857	0.617187180047916	chr20:11007857:C:T
chr20:11007887	['C', 'T']	98663	8887.810742595335	484.702103537958	-0.0134883835547343	0.0105485725313605	-1.2786927818559226	0.201008	0.201008	chr20	11007887	0.6967866575709756	chr20:11007887:C:T
chr20:11008207	['A', 'G']	98663	16430.49878362763	-736.9106945341688	0.0001765500844252	0.0076949485452648	0.0229436341759438	0.981695	0.981695	chr20	11008207	0.0080234209621642	chr20:11008207:A:G
chr20:11008327	['TCAGTGGTG', 'T']	98663	28407.75854343441	-1622.184199976129	-0.005777779586884	0.0060794620939241	-0.9503767763694676	0.341923	0.341923	chr20	11008327	0.4660716847046607	chr20:11008327:TCAGTGGTG:T
chr20:11008914	['C', 'CT']	98663	64043.33312720492	-1796.2994552343985	0.0054246847753528	0.0045517045819052	1.1917919271206694	0.233346	0.233346	chr20	11008914	0.6319996393591416	chr20:11008914:C:CT
chr20:11009298	['C', 'A']	98663	107894.59063722806	-4276.066137830459	-0.0029594997326746	0.0042720796706216	-0.6927538718499613	0.488466	0.488466	chr20	11009298	0.3111656602487328	chr20:11009298:C:A
chr20:11009311	['A', 'T']	98663	13144.199008656517	-632.9420330301506	0.0015095475807241	0.0085241954810857	0.1770897422605666	0.859438	0.859438	chr20	11009311	0.0657854479229287	chr20:11009311:A:T
chr20:11010033	['G', 'T']	98663	58064.82775119619	-1459.7599604657282	0.0060976119390188	0.0046750300165774	1.304293644617685	0.192137	0.192137	chr20	11010033	0.7163889945941626	chr20:11010033:G:T
chr20:11012603	['A', 'G']	98663	68704.40885865489	-2435.8384096959626	0.0007404229533916	0.0044629248319584	0.165905315744866	0.868232	0.868232	chr20	11012603	0.0613642116241185	chr20:11012603:A:G
chr20:11012640	['A', 'G']	98663	69231.34915951898	-2383.802173318195	0.0003731428212415	0.0044552959182198	0.0837526458603162	0.933253	0.933253	chr20	11012640	0.0300006053327035	chr20:11012640:A:G
chr20:11013443	['T', 'C']	98663	69199.93717304023	-2393.409545000657	0.0001707016556862	0.0044553366447049	0.0383139747451341	0.969437	0.969437	chr20	11013443	0.0134804088043262	chr20:11013443:T:C
chr20:11014203	['C', 'T']	98663	13078.192987613274	-638.9550498259332	0.0013457569845646	0.008545288575211	0.1574852590079304	0.874863	0.874863	chr20	11014203	0.0580599504089751	chr20:11014203:C:T
chr20:11014319	['A', 'G']	98663	27481.506852231025	-1359.3692309042203	0.0043580436623431	0.0061581288555854	0.7076895863246507	0.47914	0.47914	chr20	11014319	0.3195375714625963	chr20:11014319:A:G
chr20:11015182	['T', 'A']	98663	62251.29751404178	-2042.236669875117	0.0016137625054331	0.0045801783151031	0.3523361743606812	0.724587	0.724587	chr20	11015182	0.1399094620195485	chr20:11015182:T:A
chr20:11015624	['C', 'A']	98663	19777.0045006234	-283.35979841291936	-0.0025896905858594	0.0071445040077062	-0.362473109829058	0.716999	0.716999	chr20	11015624	0.1444814500431967	chr20:11015624:C:A
chr20:11015656	['C', 'T']	98663	61698.50415099696	-2111.1659537747505	0.0017366721675993	0.0045900358390799	0.3783569951269521	0.705166	0.705166	chr20	11015656	0.1517086356358396	chr20:11015656:C:T
chr20:11015907	['C', 'T']	98663	41170.5111156166	-1956.864652887352	0.002896501088929	0.0052357815825726	0.553212742596081	0.580119	0.580119	chr20	11015907	0.2364829103296327	chr20:11015907:C:T
chr20:11015999	['G', 'C']	98663	68451.48823559226	-2435.886822660869	0.0012427078658179	0.004467342578663	0.2781760843131695	0.780878	0.780878	chr20	11015999	0.1074168125574403	chr20:11015999:G:C
chr20:11016004	['C', 'T']	98663	12779.77717749374	-673.1857228479851	0.0007370535127377	0.0086459995260565	0.0852479242586667	0.932064	0.932064	chr20	11016004	0.0305542658728898	chr20:11016004:C:T
chr20:11016263	['G', 'A']	98663	61424.07385292272	-2107.675489886141	0.0027533672083491	0.0045956255100018	0.5991278450249573	0.549089	0.549089	chr20	11016263	0.2603572565039764	chr20:11016263:G:A
chr20:11016651	['AG', 'A']	98663	68328.54343991402	-2450.1478937569577	0.0013585771193008	0.0044679575974011	0.3040711756286691	0.761074	0.761074	chr20	11016651	0.1185731142817069	chr20:11016651:AG:A
chr20:11016719	['A', 'G']	98663	68329.85116024452	-2452.130589972673	0.001320403625392	0.0044679451519114	0.2955281635064792	0.767591	0.767591	chr20	11016719	0.1148701260069822	chr20:11016719:A:G
chr20:11016720	['A', 'G']	98663	68327.6984772294	-2447.764167206185	0.0013875903745058	0.0044682074943661	0.3105474345709004	0.756145	0.756145	chr20	11016720	0.1213949152638736	chr20:11016720:A:G
chr20:11016724	['C', 'A']	98663	68328.46579147449	-2451.045478765475	0.0013462203484235	0.0044678979453355	0.3013095565061056	0.763179	0.763179	chr20	11016724	0.1173735883951516	chr20:11016724:C:A
chr20:11016887	['A', 'G']	98663	68323.00235174861	-2453.69571416738	0.0013526035530661	0.0044679793044797	0.3027327256663783	0.762094	0.762094	chr20	11016887	0.1179914575796778	chr20:11016887:A:G
chr20:11017007	['G', 'A']	98663	13658.107455273424	-569.8743488661773	0.0024163108732588	0.0083666048674998	0.288804229615893	0.772732	0.772732	chr20	11017007	0.1119711025916992	chr20:11017007:G:A
chr20:11017061	['A', 'G']	98663	48013.67943713946	-2290.1312708150444	0.0015848771368076	0.0049671303740311	0.3190729893247067	0.749672	0.749672	chr20	11017061	0.1251287096055095	chr20:11017061:A:G
chr20:11017151	['A', 'G']	98663	68325.54280124085	-2456.812808524653	0.0013793402943776	0.0044681694192638	0.3087036692097718	0.757548	0.757548	chr20	11017151	0.1205898440471918	chr20:11017151:A:G
chr20:11017831	['T', 'C']	98663	28113.56450828148	-1534.0673266925903	-0.005288338913963	0.0061012159241233	-0.8667680311155312	0.386071	0.386071	chr20	11017831	0.4133328194922091	chr20:11017831:T:C
chr20:11019129	['A', 'G']	98663	2098.0850606634976	35.659180187423566	-0.0111626419962876	0.0209449721743846	-0.5329509107650854	0.594069	0.594069	chr20	11019129	0.2261631095997525	chr20:11019129:A:G
chr20:11019300	['C', 'T']	98663	2015.1225457899595	33.82453686736132	-0.007204408634859	0.0213386191711864	-0.3376230006760297	0.735648	0.735648	chr20	11019300	0.1333299414037453	chr20:11019300:C:T
chr20:11019305	['TCCG', 'T']	98663	2015.0408469405336	33.82387153745614	-0.007206949830074	0.0213386145220188	-0.3377421632804402	0.735558	0.735558	chr20	11019305	0.1333830767273098	chr20:11019305:TCCG:T
chr20:11019312	['T', 'C']	98663	2015.1633976990524	33.818857863274715	-0.0072038504941874	0.0213386789199058	-0.3375958990351256	0.735668	0.735668	chr20	11019312	0.1333181344368685	chr20:11019312:T:C
chr20:11019821	['G', 'A']	98663	2014.3062403697995	30.3347478184398	-0.0095144650184355	0.0213421510415427	-0.4458062825961434	0.655738	0.655738	chr20	11019821	0.1832696482503317	chr20:11019821:G:A
chr20:11020088	['G', 'A']	98663	13074.047779805347	-603.9887027746529	-0.0032610007715018	0.0085518799078555	-0.3813197573677701	0.702967	0.702967	chr20	11020088	0.1530650619706323	chr20:11020088:G:A
chr20:11020171	['T', 'C']	98663	2019.2660618347693	30.9204735822642	-0.0088805656786029	0.0213177326352367	-0.4165811547858496	0.676986	0.676986	chr20	11020171	0.1694203123866642	chr20:11020171:T:C
chr20:11020291	['G', 'A']	98663	2019.1637220617304	31.029360350314747	-0.0088426394893309	0.0213177154635366	-0.4148023977736289	0.678287	0.678287	chr20	11020291	0.1685865065121091	chr20:11020291:G:A
chr20:11020793	['A', 'G']	98663	2017.2453497683755	32.471049035541945	-0.008006879946198	0.0213281749514851	-0.3754132720877985	0.707354	0.707354	chr20	11020793	0.1503631862455169	chr20:11020793:A:G
chr20:11021464	['TATAATATA', 'T']	98663	2002.8951879852789	39.948490457211534	-0.0033091930450603	0.0214904326426726	-0.1539844776549276	0.877622	0.877622	chr20	11021464	0.0566924985157902	chr20:11021464:TATAATATA:T
chr20:11021582	['G', 'A']	98663	70287.11563004076	-2329.8806771329346	0.0025021957257082	0.0044479789508848	0.5625466652018525	0.573745	0.573745	chr20	11021582	0.2412810861725408	chr20:11021582:G:A
chr20:11021884	['C', 'T']	98663	42997.07392049313	-1510.7339935733337	0.0029754318006822	0.0051443620827378	0.5783869317182155	0.563004	0.563004	chr20	11021884	0.2494885195860312	chr20:11021884:C:T
chr20:11022093	['G', 'A']	98663	2231.113067364025	23.44491619367317	-0.0105483510547075	0.0203016759321086	-0.5195803090337234	0.603357	0.603357	chr20	11022093	0.2194256443237056	chr20:11022093:G:A
chr20:11022279	['G', 'A']	98663	2013.102019096272	37.30621852966811	-0.0052107184274256	0.0213453230010627	-0.2441152297000227	0.807142	0.807142	chr20	11022279	0.093050053392743	chr20:11022279:G:A
chr20:11022280	['T', 'C']	98663	2013.2652711606693	35.57584445546877	-0.0061137962443172	0.0213465172450514	-0.2864072004876857	0.774567	0.774567	chr20	11022280	0.1109410098327606	chr20:11022280:T:C
chr20:11022299	['A', 'G']	98663	2015.2655347187028	36.93491648625632	-0.0052095228010582	0.0213356923410732	-0.2441693814186414	0.8071	0.8071	chr20	11022299	0.0930726526910441	chr20:11022299:A:G
chr20:11022344	['G', 'A']	98663	16330.151687785095	-393.45472319969593	-0.0014282070547091	0.0077699874656715	-0.1838107282693876	0.854162	0.854162	chr20	11022344	0.0684597533931613	chr20:11022344:G:A
chr20:11022957	['G', 'T']	98663	11738.759133265052	-462.89089097985067	-0.0060483454876412	0.0089965513513808	-0.6722960000348275	0.501397	0.501397	chr20	11022957	0.2998182688766923	chr20:11022957:G:T
chr20:11023013	['C', 'T']	98663	2105.112302666292	43.50606489303353	-0.0092436700073956	0.0209347156128626	-0.4415474362458577	0.658818	0.658818	chr20	11023013	0.1812345436949328	chr20:11023013:C:T
chr20:11023051	['TCAA', 'T']	98663	42701.71532713503	-1498.6656319566914	0.0026593799286927	0.0051582561636496	0.5155579413510843	0.606164	0.606164	chr20	11023051	0.2174098598945063	chr20:11023051:TCAA:T
chr20:11023092	['C', 'A']	98663	2013.6326851326128	33.76238882979157	-0.0065771130852547	0.0213447302345839	-0.3081375596210688	0.757978	0.757978	chr20	11023092	0.1203433994039067	chr20:11023092:C:A
chr20:11023183	['T', 'C']	98663	2016.164787132627	36.06429980249548	-0.0057114401363848	0.0213359864514801	-0.2676904650916037	0.788938	0.788938	chr20	11023183	0.1029571252010645	chr20:11023183:T:C
chr20:11023251	['G', 'A']	98663	2021.286814868878	35.496571657834664	-0.0060215968128115	0.0213040150726594	-0.2826507957431619	0.777445	0.777445	chr20	11023251	0.1093303251839466	chr20:11023251:G:A
chr20:11023682	['A', 'G']	98663	2328.259579126627	94.1186204339104	-0.0018402129633958	0.0199596112267051	-0.0921968340211837	0.926542	0.926542	chr20	11023682	0.0331348893997871	chr20:11023682:A:G
chr20:11024233	['T', 'C']	98663	2336.757895590636	96.91355984674684	-0.0011369884565824	0.0199338702677823	-0.0570380182728552	0.954515	0.954515	chr20	11024233	0.0202172423713705	chr20:11024233:T:C
chr20:11025135	['C', 'T']	98663	2348.214203174731	96.71852019710464	-0.0009665091842702	0.019876226103369	-0.0486263931213007	0.961217	0.961217	chr20	11025135	0.0171785569058982	chr20:11025135:C:T
chr20:11025270	['CT', 'C']	98663	2329.495823280143	95.77146027065014	-0.0014756722625973	0.0199567570861984	-0.0739434897274897	0.941056	0.941056	chr20	11025270	0.0263845319740767	chr20:11025270:CT:C
chr20:11025494	['T', 'C']	98663	2329.7320038121484	95.99543791432664	-0.0013536244829591	0.0199569216443774	-0.0678273186155685	0.945923	0.945923	chr20	11025494	0.0241442145877824	chr20:11025494:T:C
chr20:11025617	['G', 'A']	98663	2330.1653219266946	94.41395981211969	-0.0019052358348607	0.0199525622290356	-0.0954882792991954	0.923927	0.923927	chr20	11025617	0.0343623412794621	chr20:11025617:G:A
chr20:11025772	['C', 'T']	98663	2330.1417030722605	94.73654247685396	-0.002011855157418	0.0199519391561069	-0.1008350687959183	0.919682	0.919682	chr20	11025772	0.0363623134359718	chr20:11025772:C:T
chr20:11025790	['A', 'G']	98663	2332.0709101966354	92.5968786026596	-0.0026916954594714	0.0199447135447261	-0.1349578400028284	0.892645	0.892645	chr20	11025790	0.0493212232998021	chr20:11025790:A:G
chr20:11026463	['T', 'C']	98663	2309.163831900746	82.2209827203103	-0.0071890349795536	0.0200907799665161	-0.3578275702354572	0.720473	0.720473	chr20	11026463	0.1423822898961069	chr20:11026463:T:C
chr20:11026700	['C', 'T']	98663	2289.0696026758565	85.01802176875735	-0.0045971477786147	0.0201401159516709	-0.228258257779958	0.819446	0.819446	chr20	11026700	0.0864796603664834	chr20:11026700:C:T
chr20:11026726	['A', 'G']	98663	2290.2321267472857	84.98429504805594	-0.0047339589982461	0.0201361168604446	-0.235097910439005	0.814133	0.814133	chr20	11026726	0.0893046412437355	chr20:11026726:A:G
chr20:11027023	['A', 'T']	98663	2043.0621224407053	30.26673981167809	-0.0125543005770372	0.0212283227616021	-0.5913938994627274	0.554258	0.554258	chr20	11027023	0.2562880296870309	chr20:11027023:A:T
chr20:11027734	['A', 'C']	98663	49624.10083241236	-1909.436478511768	-7.462166165012391e-06	0.0048953291442058	-0.0015243441135811	0.998784	0.998784	chr20	11027734	0.0005284234365964	chr20:11027734:A:C
chr20:11028052	['T', 'C']	98663	2069.062913034664	43.28529770451129	-0.0067984702923716	0.0211193601449255	-0.3219070201804942	0.747524	0.747524	chr20	11028052	0.1263748593242786	chr20:11028052:T:C
chr20:11028460	['G', 'T']	98663	11600.823061952646	-524.8782693671324	-0.0072935140363664	0.0090442970585591	-0.8064213270686641	0.420002	0.420002	chr20	11028460	0.3767486415380621	chr20:11028460:G:T
chr20:11028587	['C', 'T']	98663	2043.0828307604984	29.79699160296678	-0.0099880287047996	0.0212528741538555	-0.4699613159374825	0.638384	0.638384	chr20	11028587	0.1949180063672087	chr20:11028587:C:T
chr20:11029801	['G', 'C']	98663	2012.5507522608368	25.553581066177824	-0.0114075014826976	0.0214062674266211	-0.5329047449211566	0.594101	0.594101	chr20	11029801	0.2261397166115029	chr20:11029801:G:C
chr20:11030587	['G', 'A']	98663	2029.2262397113088	34.43057862869097	-0.007254936229427	0.0213196941424774	-0.3402926974910161	0.733637	0.733637	chr20	11030587	0.1345187737248715	chr20:11030587:G:A
chr20:11031288	['A', 'G']	98663	2057.145951589361	35.94528912598719	-0.0085730371956912	0.0211928562759734	-0.4045248589455374	0.685828	0.685828	chr20	11031288	0.1637847881081271	chr20:11031288:A:G
chr20:11031984	['T', 'C']	98663	2055.041657797914	39.10036219178087	-0.0075001407280003	0.0211792755886361	-0.3541264051554541	0.723245	0.723245	chr20	11031984	0.1407145600718432	chr20:11031984:T:C
chr20:11032251	['A', 'G']	98663	90304.30560708824	-2513.846240013447	-0.0024609452844497	0.0042823913649221	-0.5746661327144904	0.565518	0.565518	chr20	11032251	0.2475535672614903	chr20:11032251:A:G
chr20:11032526	['T', 'C']	98663	6990.354254089885	-317.5631096577271	-0.0012393618977073	0.011541046929958	-0.1073873024890167	0.914482	0.914482	chr20	11032526	0.038824838440827	chr20:11032526:T:C
chr20:11032922	['A', 'C']	98663	12933.966385532402	-647.0970045952516	-0.0039396344199543	0.0085989980248879	-0.4581504040996312	0.646845	0.646845	chr20	11032922	0.1891997745234084	chr20:11032922:A:C
chr20:11033003	['A', 'G']	98663	2084.1267421470347	39.34833869163759	-0.0084341689199931	0.021030421751301	-0.4010461140405491	0.688387	0.688387	chr20	11033003	0.1621673397994081	chr20:11033003:A:G
chr20:11034056	['G', 'A']	98663	54401.476349296456	-1640.040683576005	-0.0010292325618584	0.0047864354063054	-0.2150311190876249	0.829744	0.829744	chr20	11034056	0.0810558793548061	chr20:11034056:G:A
chr20:11034718	['T', 'C']	98663	50757.86142257546	-948.8935806658292	0.0044626935737704	0.0048546935607586	0.9192534024893416	0.357965	0.357965	chr20	11034718	0.4461594343894966	chr20:11034718:T:C
chr20:11034723	['G', 'C']	98663	96644.529460665	-3420.7920708769934	0.0046415286202715	0.0042648917387461	1.0883110063741332	0.27646	0.27646	chr20	11034723	0.5583676963156865	chr20:11034723:G:C
chr20:11034811	['T', 'C']	98663	122645.59074411994	-4030.751880815533	0.0017245824785979	0.004383811014857	0.3933979983975627	0.694026	0.694026	chr20	11034811	0.1586242594514569	chr20:11034811:T:C
chr20:11035651	['T', 'TGTG']	98663	3138.50896631423	59.446015306671256	0.0030944602653224	0.0170619261254798	0.1813664086085375	0.85608	0.85608	chr20	11035651	0.0674856489500399	chr20:11035651:T:TGTG
chr20:11037148	['T', 'G']	98663	88383.35336821187	-2601.4774947311275	-0.0031236352122259	0.0043200143372678	-0.7230613068292469	0.469644	0.469644	chr20	11037148	0.3282312216794454	chr20:11037148:T:G
chr20:11037333	['C', 'T']	98663	27159.60663632033	-40.12794656823901	-0.0002622210773009	0.0063336020722824	-0.0414015712241316	0.966976	0.966976	chr20	11037333	0.0145843048176322	chr20:11037333:C:T
chr20:11037978	['G', 'A']	98663	41439.20007501038	-2031.9833415739536	0.0042484496125385	0.0052417224644221	0.8105064015454091	0.417651	0.417651	chr20	11037978	0.379186474406664	chr20:11037978:G:A
chr20:11038024	['T', 'C']	98663	2804.255803109859	-1.1917766021073408	-0.0050446704819476	0.0179927792984291	-0.2803719424484963	0.779193	0.779193	chr20	11038024	0.1083549576631019	chr20:11038024:T:C
chr20:11040078	['C', 'G']	98663	6965.141190541349	-181.7229371538624	0.0135031492524358	0.0114766820197862	1.1765725694199736	0.239369	0.239369	chr20	11040078	0.6209320945339823	chr20:11040078:C:G
chr20:11040450	['A', 'G']	98663	143357.70106238467	-4422.734410550631	0.0013085212781145	0.0047868665542748	0.2733565398738816	0.78458	0.78458	chr20	11040450	0.1053627668161497	chr20:11040450:A:G
chr20:11040995	['A', 'G']	98663	9814.9947999554	-163.20447530439486	0.0106918112023497	0.0097584842533227	1.0956426146518785	0.273238	0.273238	chr20	11040995	0.563458902198829	chr20:11040995:A:G
chr20:11041269	['C', 'T']	98663	51203.93649635038	-1212.6329228890374	-0.0037589758030483	0.0048833897514495	-0.7697472441007859	0.441452	0.441452	chr20	11041269	0.3551165112674143	chr20:11041269:C:T
chr20:11041436	['T', 'C']	98663	25593.40983922309	-865.5678004750049	-0.0084705947527512	0.0063165872650984	-1.341008110432422	0.179921	0.179921	chr20	11041436	0.7449181437592017	chr20:11041436:T:C
chr20:11041478	['AGAG', 'A']	98663	25931.73096456992	101.8445896279884	-0.0002154404998664	0.0064757244077248	-0.0332689420212839	0.97346	0.97346	chr20	11041478	0.0116818891734093	chr20:11041478:AGAG:A
chr20:11041695	['C', 'T']	98663	5832.295566502464	-185.2984919282562	0.0107856917963519	0.0125166390345654	0.8617083041674862	0.38885	0.38885	chr20	11041695	0.4102178967088568	chr20:11041695:C:T
chr20:11041763	['G', 'A']	98663	44352.39441059899	-1884.156547630737	0.0046080830746173	0.0051029030385796	0.9030316742800486	0.366511	0.366511	chr20	11041763	0.435912986459112	chr20:11041763:G:A
chr20:11041844	['G', 'T']	98663	70378.54638725835	-2653.1467075048977	-2.038875764813236e-05	0.0044261874529416	-0.0046063927171864	0.996325	0.996325	chr20	11041844	0.0015989721352005	chr20:11041844:G:T
chr20:11042225	['C', 'T']	98663	24777.506796273952	-948.9531605268148	-0.0098570195041656	0.0064101852208751	-1.5377121197786463	0.124122	0.124122	chr20	11042225	0.9061512351667802	chr20:11042225:C:T
chr20:11042905	['A', 'C']	98663	2048.103792900728	-83.09278860084994	-0.0023283909704936	0.0208569024626315	-0.1116364702124541	0.911112	0.911112	chr20	11042905	0.0404282333538812	chr20:11042905:A:C
chr20:11043492	['TA', 'T']	98663	2044.0414348121344	-82.27666957407477	-0.0023505910101346	0.0208764847480943	-0.1125951537578285	0.910352	0.910352	chr20	11043492	0.0407906493285045	chr20:11043492:TA:T
chr20:11045360	['G', 'A']	98663	140508.36186237942	-4189.821882894602	0.001463946662698	0.004714279036723	0.310534580429864	0.756155	0.756155	chr20	11045360	0.121389171767452	chr20:11045360:G:A
chr20:11045390	['A', 'G']	98663	27818.10145764911	-48.83152065985756	0.0001083222327435	0.0062686332650314	0.0172800398689539	0.986213	0.986213	chr20	11045390	0.0060292770116812	chr20:11045390:A:G
chr20:11046870	['T', 'C']	98663	44537.99387622677	-1878.8239593443457	0.0043893820247444	0.0050968080538379	0.8612021442399006	0.389129	0.389129	chr20	11046870	0.4099064020138959	chr20:11046870:T:C
chr20:11047102	['C', 'T']	98663	51760.44313447207	-1191.9807899694272	-0.0046878760697188	0.0048676479889498	-0.9630680115655172	0.335516	0.335516	chr20	11047102	0.4742867644785252	chr20:11047102:C:T
chr20:11048057	['G', 'A']	98663	24961.783004906138	-941.3540442823056	-0.0101236571993087	0.006386758156359	-1.5851010718527094	0.112947	0.112947	chr20	11048057	0.9471252999428088	chr20:11048057:G:A
chr20:11048398	['C', 'T']	98663	24820.77985483152	-964.9905168100424	-0.0104663193305832	0.0064055293606873	-1.6339507230765518	0.102272	0.102272	chr20	11048398	0.9902432510381404	chr20:11048398:C:T
chr20:11050474	['A', 'G']	98663	143042.74717176225	-4397.243294813859	0.001569945119009	0.0047776481546062	0.3286020795598717	0.742457	0.742457	chr20	11050474	0.1293286937999628	chr20:11050474:A:G
chr20:11050723	['T', 'C']	98663	27708.21255372637	-63.149682303447904	0.000102653559458	0.0062797393244137	0.0163467867302941	0.986958	0.986958	chr20	11050723	0.0057013283398302	chr20:11050723:T:C
chr20:11051230	['T', 'C']	98663	44401.60092259343	-1908.903366107767	0.004220352867837	0.0051003958459879	0.8274559456315127	0.407981	0.407981	chr20	11051230	0.38936006187898	chr20:11051230:T:C
chr20:11051533	['A', 'G']	98663	80393.4817525648	-2815.039358692085	0.0013387369154214	0.0043201136276181	0.3098846536959245	0.756649	0.756649	chr20	11051533	0.1211055375601312	chr20:11051533:A:G
chr20:11051897	['T', 'A']	98663	2738.2775384428246	15.240928499789309	-0.0033133165984155	0.0182110725702636	-0.1819396735492549	0.85563	0.85563	chr20	11051897	0.0677139966507121	chr20:11051897:T:A
chr20:11052139	['T', 'C']	98663	142262.18660097918	-4357.9825884361	0.0010659167792897	0.0047596065146653	0.2239506093634873	0.822796	0.822796	chr20	11052139	0.0847078282827951	chr20:11052139:T:C
chr20:11052746	['G', 'A']	98663	25367.77134603689	-871.2799132321998	-0.0094126184716658	0.0063417416150295	-1.4842324148556605	0.13775	0.13775	chr20	11052746	0.8609083924761773	chr20:11052746:G:A
chr20:11055085	['T', 'C']	98663	87481.62009083347	-2427.973768622965	-0.0049347946072018	0.0043240759738063	-1.1412367953511997	0.253774	0.253774	chr20	11055085	0.595552874892787	chr20:11055085:T:C
chr20:11055133	['A', 'T']	98663	7007.4261431018585	-168.62333376162812	0.0155470783785041	0.011444328575133	1.358496330862594	0.174309	0.174309	chr20	11055133	0.7586801886247814	chr20:11055133:A:T
chr20:11056506	['T', 'C']	98663	24280.199199189046	-1325.4380638981277	-0.0033244948530507	0.0064726584512379	-0.5136212389539707	0.607518	0.607518	chr20	11056506	0.2164408499356342	chr20:11056506:T:C
chr20:11056613	['C', 'T']	98663	44432.10615844694	-1874.807734782226	0.0045149054203082	0.005099304138309	0.885396379162726	0.375945	0.375945	chr20	11056613	0.4248756868374209	chr20:11056613:C:T
chr20:11057391	['A', 'G']	98663	7090.071861506964	-165.13466966330415	0.0136560204908044	0.0113762041598142	1.2004021990958598	0.229986	0.229986	chr20	11057391	0.6382986001032827	chr20:11057391:A:G
chr20:11059354	['C', 'T']	98663	140314.33236355532	-4209.0377340607865	0.0010723665361709	0.0047062617670978	0.2278595176469006	0.819756	0.819756	chr20	11059354	0.0863153959366023	chr20:11059354:C:T
chr20:11060621	['T', 'C']	98663	9732.69052059682	-160.93581398033768	0.0100479457494471	0.0097914730672291	1.0261934726733155	0.304803	0.304803	chr20	11060621	0.5159807628014859	chr20:11060621:T:C
chr20:11061507	['G', 'A']	98663	7017.569013227914	-168.5029561218353	0.015724618356649	0.0114371141196814	1.3748764060672796	0.169173	0.169173	chr20	11061507	0.7716689491379654	chr20:11061507:G:A
chr20:11061680	['T', 'C']	98663	142083.0413494582	-4358.264853910075	0.0013727416623417	0.0047521830120826	0.2888654874720757	0.772685	0.772685	chr20	11061680	0.1119975185566534	chr20:11061680:T:C
chr20:11062458	['G', 'A']	98663	7006.49710103795	-172.66327076733452	0.0154643602925701	0.0114453824816644	1.3511440371122685	0.176652	0.176652	chr20	11062458	0.7528814412517972	chr20:11062458:G:A
chr20:11063225	['T', 'C']	98663	142163.818061089	-4362.667743346084	0.0007828839225367	0.0047545445082106	0.1646601312039093	0.869212	0.869212	chr20	11063225	0.0608742866108222	chr20:11063225:T:C
chr20:11063518	['C', 'A']	98663	61384.57678973302	-1564.4667579346597	-0.00049484010301	0.0046358948967219	-0.1067410098878585	0.914995	0.914995	chr20	11063518	0.038581279133926	chr20:11063518:C:A
chr20:11063941	['G', 'A']	98663	7021.213490776404	-175.2366557806511	0.0145432855868681	0.0114342416834932	1.27190643589974	0.203409	0.203409	chr20	11063941	0.6916298352684113	chr20:11063941:G:A
chr20:11064266	['A', 'G']	98663	61425.31927210056	-1547.9979778588645	-0.000185071331114	0.0046342200640701	-0.0399358098138006	0.968144	0.968144	chr20	11064266	0.0140600417058228	chr20:11064266:A:G
chr20:11064572	['G', 'GAGCATTTT']	98663	68845.37339712723	-1716.8456918051886	0.0011564721229514	0.0044939352172679	0.2573406306587752	0.796916	0.796916	chr20	11064572	0.0985874535838912	chr20:11064572:G:GAGCATTTT
chr20:11064577	['C', 'G']	98663	68840.74566854896	-1714.216171826684	0.001192387280213	0.0044941675027905	0.2653188336822549	0.790764	0.790764	chr20	11064577	0.1019531104221366	chr20:11064577:C:G
chr20:11065971	['G', 'A']	98663	44600.068400673066	-1652.9001233154145	0.0058992117072296	0.0050983709159494	1.1570777812133906	0.247243	0.247243	chr20	11065971	0.6068759954007865	chr20:11065971:G:A
chr20:11066750	['C', 'A']	98663	26106.13691055926	-841.7594561767063	-0.0088218225948234	0.0062636155453886	-1.408423382772607	0.159009	0.159009	chr20	11066750	0.7985782936687364	chr20:11066750:C:A
chr20:11066948	['T', 'C']	98663	143987.72839706414	-4354.719075736552	0.0023190259999342	0.0048036821046786	0.4827600889067133	0.629267	0.629267	chr20	11066948	0.2011650429127527	chr20:11066948:T:C
chr20:11068387	['C', 'T']	98663	27604.35741148088	-66.40205797028825	0.0002388319556218	0.0062810810797021	0.0380240204817139	0.969669	0.969669	chr20	11068387	0.0133764884201056	chr20:11068387:C:T
chr20:11068403	['A', 'T']	98663	7870.319078847344	-184.9501271411129	0.0179920032870449	0.0108353707082033	1.6604880231207455	0.0968195	0.0968195	chr20	11068403	1.0140371644941546	chr20:11068403:A:T
chr20:11068957	['C', 'T']	98663	27626.36081825649	-73.59218949149603	-0.0001247311716956	0.0062821071741506	-0.0198549894546385	0.984159	0.984159	chr20	11068957	0.0069347316049788	chr20:11068957:C:T
chr20:11070811	['T', 'G']	98663	143979.1046420859	-4365.541510771396	0.0022052353464566	0.0048029271006627	0.4591440386743119	0.646132	0.646132	chr20	11070811	0.1896787497828044	chr20:11070811:T:G
chr20:11071413	['C', 'A']	98663	43572.18276921204	-1859.1842419406464	0.0040208127616648	0.0051362516852572	0.7828301664433426	0.433729	0.433729	chr20	11071413	0.3627815390711653	chr20:11071413:C:A
chr20:11072008	['T', 'G']	98663	43348.938364983966	-1890.947865239941	0.0046139374361676	0.0051457284680232	0.8966538877516985	0.369906	0.369906	chr20	11072008	0.4319086242245948	chr20:11072008:T:G
chr20:11072242	['G', 'T']	98663	46640.19994526215	-1754.7775745134816	0.0052324847870091	0.0050244532594997	1.0414038138609607	0.297691	0.297691	chr20	11072242	0.5262342950456536	chr20:11072242:G:T
chr20:11072381	['G', 'T']	98663	8308.505265718602	-215.4250607305379	0.0138049331599967	0.0105983733380354	1.3025520728217348	0.192731	0.192731	chr20	11072381	0.7150484252192948	chr20:11072381:G:T
chr20:11072510	['C', 'A']	98663	2391.2908434785263	-32.16839564034865	-0.0013763697792841	0.019405852676885	-0.0709254987245972	0.943457	0.943457	chr20	11072510	0.0252778889153545	chr20:11072510:C:A
chr20:11072759	['G', 'A']	98663	24357.46875411797	-1328.0827640047055	-0.0034351377438823	0.0064605575927956	-0.5317091744082586	0.594929	0.594929	chr20	11072759	0.2255348607388307	chr20:11072759:G:A
chr20:11072871	['T', 'C']	98663	24370.95219317364	-1315.752157016468	-0.0030289417691154	0.0064595497805802	-0.4689091147221362	0.639136	0.639136	chr20	11072871	0.1944067196740656	chr20:11072871:T:C
chr20:11073190	['C', 'T']	98663	2346.7135542871047	-33.70814220175252	0.0008380640254091	0.019578265329786	0.0428058365382414	0.965856	0.965856	chr20	11073190	0.0150876179603916	chr20:11073190:C:T
chr20:11073253	['A', 'G']	98663	2393.1212775446493	-32.861477843047055	-0.0013280960111821	0.0193980054404842	-0.0684655963860245	0.945415	0.945415	chr20	11073253	0.0243775114412398	chr20:11073253:A:G
chr20:11073548	['A', 'G']	98663	53265.25754227323	-1343.9402812473527	-0.0029067869397879	0.004817346506357	-0.6034000120091233	0.546244	0.546244	chr20	11073548	0.262613320330359	chr20:11073548:A:G
chr20:11073905	['G', 'A']	98663	26101.968352120664	-841.3371043963476	-0.0087431670982986	0.0062604593589688	-1.3965695801176456	0.162546	0.162546	chr20	11073905	0.7890237133367382	chr20:11073905:G:A
chr20:11074033	['AG', 'A']	98663	88253.10082619495	-2977.0641897206474	0.0043581181776321	0.0042595628814388	1.023137420185244	0.306245	0.306245	chr20	11074033	0.5139309932074471	chr20:11074033:AG:A
chr20:11074221	['C', 'T']	98663	62580.222782063895	-2287.08860620538	0.007964022170072	0.0045767448647959	1.7401062120221835	0.0818435	0.0818435	chr20	11074221	1.0870158064930555	chr20:11074221:C:T
chr20:11074244	['G', 'A']	98663	62612.057499695846	-2293.1727293507056	0.0078707000131965	0.0045760061115453	1.719993335091604	0.0854368	0.0854368	chr20	11074244	1.0683550263310604	chr20:11074244:G:A
chr20:11074309	['A', 'G']	98663	26114.440881905728	-843.5873060409618	-0.0088621255440434	0.0062596082722292	-1.4157636003135037	0.156848	0.156848	chr20	11074309	0.804521014706125	chr20:11074309:A:G
chr20:11074358	['G', 'A']	98663	64561.12412059283	-2174.98065122263	0.0093760019362634	0.0045435432284933	2.0635881436023107	0.0390594	0.0390594	chr20	11074358	1.4082744322896013	chr20:11074358:G:A
chr20:11074405	['A', 'G']	98663	7880.798759287602	-182.5756387781538	0.0182519071138591	0.0108277472493924	1.685660617436672	0.0918643	0.0918643	chr20	11074405	1.0368532299112898	chr20:11074405:A:G
chr20:11075196	['A', 'C']	98663	144079.6667443888	-4356.1970818617	0.0025557072594086	0.0048062751516083	0.5317438512760485	0.594905	0.594905	chr20	11075196	0.2255523809434426	chr20:11075196:A:C
chr20:11075450	['C', 'A']	98663	30465.80752930202	-765.2122168071659	-0.0055333306774098	0.0058734096453025	-0.942098544383898	0.346144	0.346144	chr20	11075450	0.4607431919724503	chr20:11075450:C:A
chr20:11075483	['A', 'G']	98663	7877.395242971423	-177.45662729417148	0.0185936632033148	0.0108307727070413	1.71674392088633	0.0860291	0.0860291	chr20	11075483	1.0653546204804147	chr20:11075483:A:G
chr20:11075820	['C', 'T']	98663	18315.383437759803	-1183.7132310307254	-0.0106877237506563	0.0073307767691179	-1.4579251404407776	0.144864	0.144864	chr20	11075820	0.8390395271848418	chr20:11075820:C:T
chr20:11075969	['C', 'T']	98663	19664.175033205905	-274.62830062022954	0.0146258878200196	0.0071107119434728	2.0568809334830647	0.0397003	0.0397003	chr20	11075969	1.4012062114270034	chr20:11075969:C:T
chr20:11076312	['G', 'A']	98663	7867.478445523379	-181.1277234668916	0.0183115951028944	0.0108354508693887	1.689970756512463	0.0910367	0.0910367	chr20	11076312	1.0407834934552165	chr20:11076312:G:A
chr20:11076779	['C', 'A']	98663	53161.08681502513	-1331.6738007219226	-0.0025214739279038	0.004818752299913	-0.523262822193478	0.600793	0.600793	chr20	11076779	0.2212751360556249	chr20:11076779:C:A
chr20:11076894	['C', 'T']	98663	29255.85479979725	-681.1588575603446	-0.0056176338790709	0.0059707748016021	-0.940855092636146	0.346781	0.346781	chr20	11076894	0.4599447053746132	chr20:11076894:C:T
chr20:11077126	['G', 'A']	98663	142554.89733686115	-4271.763024944316	0.0027327587521591	0.0047651656040621	0.5734866275853222	0.566317	0.566317	chr20	11077126	0.2469404012988147	chr20:11077126:G:A
chr20:11077424	['A', 'G']	98663	30507.638157894737	-756.3563270884302	-0.0053981723283181	0.005870067641375	-0.9196099019829332	0.357779	0.357779	chr20	11077424	0.4463851541313383	chr20:11077424:A:G
chr20:11077541	['G', 'T']	98663	7866.956827604386	-181.57085219523003	0.0181401582168417	0.0108361088591143	1.6740472482042166	0.0941245	0.0941245	chr20	11077541	1.0262973178065706	chr20:11077541:G:T
chr20:11077663	['G', 'A']	98663	143726.30783500758	-4362.888254316722	0.0019492224728221	0.004793473182085	0.4066409467162868	0.684273	0.684273	chr20	11077663	0.1647705960293345	chr20:11077663:G:A
chr20:11078130	['C', 'T']	98663	25531.811445831983	-1276.0487437869158	-0.0043387272467376	0.0063327330951785	-0.6851271293971013	0.493265	0.493265	chr20	11078130	0.3069196991458633	chr20:11078130:C:T
chr20:11078232	['C', 'T']	98663	53063.52956441526	-1332.6030638684506	-0.0027409140440223	0.0048218343400589	-0.5684380363819763	0.569739	0.569739	chr20	11078232	0.2443240510276533	chr20:11078232:C:T
chr20:11078455	['C', 'T']	98663	25524.10439833351	-1273.992440419764	-0.0042535257852762	0.0063333550272575	-0.671607034023805	0.501835	0.501835	chr20	11078455	0.2994390525136584	chr20:11078455:C:T
chr20:11078882	['TTGGGG', 'T']	98663	7875.751764419567	-176.66452919403343	0.0190467836732471	0.0108326717659088	1.758272020499014	0.0787043	0.0787043	chr20	11078882	1.104001539365753	chr20:11078882:TTGGGG:T
chr20:11079089	['C', 'T']	98663	24111.13195190689	-1380.8065732013006	-0.0041419550049885	0.0064923434341608	-0.6379753392580516	0.523491	0.523491	chr20	11079089	0.2810907804300981	chr20:11079089:C:T
chr20:11079225	['A', 'G']	98663	47538.11828632837	-1120.94977492747	0.0009617870465151	0.0049643720281182	0.1937379070439588	0.846382	0.846382	chr20	11079225	0.0724335813483494	chr20:11079225:A:G
chr20:11079981	['G', 'T']	98663	49163.96943585585	-1915.1794182030435	0.0018278907722224	0.0049129490239098	0.3720557171113769	0.709852	0.709852	chr20	11079981	0.1488321897082459	chr20:11079981:G:T
chr20:11080236	['G', 'A']	98663	9059.101823600367	-320.3849037323803	0.0066078377440817	0.01012073074318	0.6529012491054086	0.513821	0.513821	chr20	11080236	0.2891881499767468	chr20:11080236:G:A
chr20:11080277	['G', 'A']	98663	3389.1717549514487	-32.92946476200719	0.0052657720251724	0.0163208603863736	0.3226405900493396	0.746968	0.746968	chr20	11080277	0.1266980028982537	chr20:11080277:G:A
chr20:11080497	['T', 'C']	98663	60326.22874405688	-1831.363368874452	0.0057588313667167	0.0045958632491039	1.2530467193164705	0.210192	0.210192	chr20	11080497	0.6773838174322873	chr20:11080497:T:C
chr20:11081482	['C', 'T']	98663	2598.1580019664093	-84.33713111875281	0.0203777290544226	0.0186755366434404	1.0911455688519691	0.275211	0.275211	chr20	11081482	0.5603342116290113	chr20:11081482:C:T
chr20:11082829	['G', 'A']	98663	78956.80562032401	-2463.0865088620026	0.0013302040673068	0.0043223489695398	0.3077502711328896	0.758273	0.758273	chr20	11082829	0.1201744077609954	chr20:11082829:G:A
chr20:11083589	['A', 'G']	98663	70494.14786240738	-2695.2947393422705	0.0039490978995127	0.0044313106210632	0.8911805642198948	0.372834	0.372834	chr20	11083589	0.4284844897218041	chr20:11083589:A:G
chr20:11086471	['T', 'G']	98663	45253.33865196104	-1725.089445711811	-0.0048281387094326	0.0050329318526948	-0.9593093748820524	0.337405	0.337405	chr20	11086471	0.4718484858953229	chr20:11086471:T:G
chr20:11087191	['G', 'A']	98663	72744.79689194806	-2646.5787615049226	0.0055073590424873	0.0044079239559076	1.2494224259713644	0.211514	0.211514	chr20	11087191	0.6746608816150752	chr20:11087191:G:A
chr20:11087943	['C', 'T']	98663	72790.91987712396	-2659.68743874293	0.0053378257913462	0.0044078622331361	1.2109783629849171	0.225907	0.225907	chr20	11087943	0.6460703117344716	chr20:11087943:C:T
chr20:11088602	['A', 'G']	98663	72489.6332687882	-2728.5747552258563	0.0058010679109863	0.0044160954050008	1.313619244823644	0.188977	0.188977	chr20	11088602	0.723591049694034	chr20:11088602:A:G
chr20:11088821	['T', 'C']	98663	73854.2108560769	-2577.327303358129	0.004562687563514	0.0043910760175993	1.0390818890920837	0.298769	0.298769	chr20	11088821	0.524664466519878	chr20:11088821:T:C
chr20:11088887	['A', 'G']	98663	155913.12363024458	-4971.2925106331	0.0113322749580196	0.0052036059468823	2.1777734658807595	0.0294253	0.0294253	chr20	11088887	1.5312791006958988	chr20:11088887:A:G
chr20:11089136	['T', 'A']	98663	72894.82122112179	-2660.974290867142	0.0052027329575371	0.0044063696861504	1.1807300177036235	0.237713	0.237713	chr20	11089136	0.6239470670144239	chr20:11089136:T:A
chr20:11090243	['A', 'G']	98663	34679.3037205615	-1005.908311384634	0.0086387504868308	0.0055775114423761	1.548853924565066	0.12142	0.12142	chr20	11090243	0.91570977146307	chr20:11090243:A:G
chr20:11090276	['T', 'C']	98663	26041.982890795447	-888.0168708451765	0.0035407991966551	0.006272101304891	0.5645315699690666	0.572394	0.572394	chr20	11090276	0.2423049272891805	chr20:11090276:T:C
chr20:11090407	['A', 'G']	98663	44300.41338410772	-1314.5626018157031	-0.0069254623478197	0.0050832131621433	-1.362418243522895	0.173069	0.173069	chr20	11090407	0.7617807156868257	chr20:11090407:A:G
chr20:11091624	['C', 'A']	98663	72976.49135221724	-2609.692123807993	0.0056864757368641	0.0044040171547817	1.291201995135255	0.196637	0.196637	chr20	11091624	0.7063347602376476	chr20:11091624:C:A
chr20:11092137	['T', 'C']	98663	73470.85061083791	-2565.833986798451	0.0053192198597194	0.00439650501299	1.209874626323195	0.22633	0.22633	chr20	11092137	0.645257876575832	chr20:11092137:T:C
chr20:11092741	['A', 'G']	98663	73241.17814664215	-2625.729685561619	0.0048201605610816	0.0044017072599122	1.0950661360377985	0.27349	0.27349	chr20	11092741	0.5630585487609587	chr20:11092741:A:G
chr20:11092985	['A', 'G']	98663	73738.43179537091	-2566.6457060035746	0.0045397111186886	0.0043922043306186	1.033583771829932	0.301333	0.301333	chr20	11092985	0.5209533046588147	chr20:11092985:A:G
chr20:11093288	['T', 'C']	98663	73495.85770771021	-2564.63945952445	0.0053018367152131	0.0043960834908687	1.206036401771208	0.227806	0.227806	chr20	11093288	0.6424348415713367	chr20:11093288:T:C
chr20:11093564	['C', 'T']	98663	44164.16202215981	-1286.2345971049604	-0.0058848164954209	0.0050842634501899	-1.1574570344502986	0.247088	0.247088	chr20	11093564	0.607148345898332	chr20:11093564:C:T
chr20:11094109	['C', 'T']	98663	72843.71940104826	-2679.537596389974	0.0048262508833332	0.0044073615019193	1.0950431184806508	0.2735	0.2735	chr20	11094109	0.5630426693305504	chr20:11094109:C:T
chr20:11094535	['A', 'T']	98663	72898.77732834565	-2670.1871208959897	0.0049667401697184	0.0044071231276961	1.1269801241779187	0.259754	0.259754	chr20	11094535	0.5854377559380537	chr20:11094535:A:T
chr20:11095523	['A', 'G']	98663	45514.8423757679	-1427.093370572	-0.006537931976376	0.0050268007377738	-1.3006149074592914	0.193393	0.193393	chr20	11095523	0.7135592495725169	chr20:11095523:A:G
chr20:11097060	['C', 'G']	98663	73642.1672242498	-2591.7940988197347	0.004469648178345	0.0043946197498699	1.0170727919013456	0.309121	0.309121	chr20	11097060	0.50987149032872	chr20:11097060:C:G
chr20:11097606	['G', 'A']	98663	45603.62216050197	-1392.9068812355645	-0.0063743208534634	0.0050237102748373	-1.2688472273950526	0.204499	0.204499	chr20	11097606	0.6893088113512299	chr20:11097606:G:A
chr20:11097964	['C', 'T']	98663	164405.99606694304	-5222.214346454361	0.0119151915248312	0.0056869173631462	2.0951933646947447	0.0361563	0.0361563	chr20	11097964	1.4418160187884757	chr20:11097964:C:T
chr20:11098557	['G', 'A']	98663	155995.13526746345	-4978.63882184422	0.0108963317896867	0.0052091888337769	2.0917521206053737	0.0364632	0.0364632	chr20	11098557	1.4381452204490457	chr20:11098557:G:A
chr20:11098747	['C', 'T']	98663	7814.158400989247	-177.15250649849955	0.0244924195027275	0.0108542254103073	2.2564870893015643	0.0240423	0.0240423	chr20	11098747	1.6190239880200388	chr20:11098747:C:T
chr20:11098831	['C', 'T']	98663	73694.4447564499	-2527.1485624335805	0.0054033995834404	0.0043943203647225	1.229632601850949	0.218838	0.218838	chr20	11098831	0.6598772629721268	chr20:11098831:C:T
chr20:11099091	['A', 'G']	98663	157864.60042371164	-5039.929528215374	0.0103823457003116	0.0052970776695635	1.9600138695280147	0.049997	0.049997	chr20	11099091	1.3010560541146567	chr20:11099091:A:G
chr20:11100272	['A', 'G']	98663	73288.91256996842	-2648.0891635797984	0.0046232463580878	0.004401072326697	1.0504817950941163	0.293499	0.293499	chr20	11100272	0.5323933741275141	chr20:11100272:A:G
chr20:11101015	['A', 'G']	98663	2065.104654462892	9.92633516369282	0.0289787716837015	0.0209013271254455	1.3864560613676211	0.165611	0.165611	chr20	11101015	0.7809108204458028	chr20:11101015:A:G
chr20:11103786	['G', 'A']	98663	43401.1585013533	-1312.5935865623285	-0.0047627404182295	0.0051170333186488	-0.9307620493444668	0.351979	0.351979	chr20	11103786	0.4534832469087489	chr20:11103786:G:A
chr20:11104123	['C', 'T']	98663	156488.1356595434	-4937.8794993929605	0.0108475761045737	0.0052300834214913	2.074073247091841	0.0380751	0.0380751	chr20	11104123	1.4193589473644437	chr20:11104123:C:T
chr20:11104565	['A', 'C']	98663	74647.31003875111	-2506.655118752388	0.0043459655802911	0.0043811084926046	0.991978534114642	0.32121	0.32121	chr20	11104565	0.4932109426050147	chr20:11104565:A:C
chr20:11104984	['G', 'A']	98663	74526.21445301805	-2512.042713647075	0.0042180493523216	0.0043809747350874	0.9628107002168016	0.335645	0.335645	chr20	11104984	0.4741198179817668	chr20:11104984:G:A
chr20:11105982	['A', 'G']	98663	74778.3687555754	-2512.447531864843	0.0034696873348947	0.0043766802931818	0.7927669152119584	0.427916	0.427916	chr20	11105982	0.3686414747177478	chr20:11105982:A:G
chr20:11106484	['A', 'G']	98663	73812.95516986183	-2604.411828274888	0.0038365527204722	0.0043884523043682	0.8742382175723761	0.381991	0.381991	chr20	11106484	0.4179468692777733	chr20:11106484:A:G
chr20:11106488	['G', 'A']	98663	73740.68498955775	-2602.8675689099955	0.0038838038947092	0.0043889613395374	0.8849027353516384	0.376211	0.376211	chr20	11106488	0.4245685103022278	chr20:11106488:G:A
chr20:11106575	['A', 'G']	98663	71616.51740113334	-2462.8602747486093	0.0046480881176716	0.0044164000095983	1.0524608521804542	0.292591	0.292591	chr20	11106575	0.5337390367563365	chr20:11106575:A:G
chr20:11106906	['C', 'T']	98663	124225.36813988852	-4305.436454953476	-0.0014354561524269	0.0043967140112748	-0.326483857887021	0.744059	0.744059	chr20	11106906	0.1283926258002161	chr20:11106906:C:T
chr20:11109279	['T', 'A']	98663	13847.105212472638	-439.2765839388031	0.0026720564536791	0.008292871153607	0.3222112588252309	0.747293	0.747293	chr20	11109279	0.1265090858230651	chr20:11109279:T:A
chr20:11109424	['C', 'A']	98663	125223.23041834345	-4227.0841804933325	-0.0022679823395944	0.0044061021215488	-0.5147366713318868	0.606738	0.606738	chr20	11109424	0.2169988043414237	chr20:11109424:C:A
chr20:11109904	['C', 'A']	98663	125273.85486339904	-4220.103231940493	-0.0021570409086875	0.0044071704618874	-0.4894389557520665	0.624532	0.624532	chr20	11109904	0.2044453041795587	chr20:11109904:C:A
chr20:11110009	['C', 'T']	98663	125026.27528460068	-4218.791079712289	-0.0014253081857757	0.0044053007131376	-0.3235439028089882	0.746284	0.746284	chr20	11110009	0.1270958693620495	chr20:11110009:C:T
chr20:11110541	['A', 'G']	98663	126737.2518604132	-4313.175411252281	-0.0025508959770771	0.0044273227355279	-0.5761712279538548	0.564501	0.564501	chr20	11110541	0.2483352843960598	chr20:11110541:A:G
chr20:11110810	['C', 'T']	98663	126745.9848959442	-4262.657971564866	-0.0020863857677685	0.0044266585093911	-0.4713229546264582	0.637411	0.637411	chr20	11110810	0.1955804460425818	chr20:11110810:C:T
chr20:11111192	['A', 'G']	98663	24861.77185460001	-782.6061731341238	-0.009370796670006	0.0064089941059118	-1.462132202830735	0.143708	0.143708	chr20	11111192	0.8425190546970377	chr20:11111192:A:G
chr20:11111396	['T', 'C']	98663	34887.95050127219	-1000.5591699870454	0.0122942196284853	0.0055648300574307	2.2092713526927312	0.0271581	0.0271581	chr20	11111396	1.566100616879729	chr20:11111396:T:C
chr20:11111594	['T', 'C']	98663	24725.759123347663	-791.7636700223143	-0.0097942286837992	0.006424867043279	-1.5244251153873702	0.127406	0.127406	chr20	11111594	0.8948101190529991	chr20:11111594:T:C
chr20:11111600	['T', 'G']	98663	2328.1179833363744	-31.278451117538847	0.0190718591893542	0.019609485295704	0.9725833647215856	0.330763	0.330763	chr20	11111600	0.4804830777003583	chr20:11111600:T:G
chr20:11113218	['G', 'A']	98663	55120.78841864046	-1412.8075758342668	-0.0007250509321234	0.0047515687052454	-0.1525919074521722	0.87872	0.87872	chr20	11113218	0.0561494887793577	chr20:11113218:G:A
chr20:11113448	['A', 'G']	98663	33278.625897502614	-1765.6279002369386	0.0023493945405691	0.005749711662185	0.4086108449612842	0.682826	0.682826	chr20	11113448	0.165689950589597	chr20:11113448:A:G
chr20:11113861	['G', 'A']	98663	144646.3891732982	-4611.724349313301	-0.0002682158511725	0.0048127661930075	-0.0557300812913365	0.955557	0.955557	chr20	11113861	0.0197434017045946	chr20:11113861:G:A
chr20:11115092	['T', 'C']	98663	19812.208875643675	-217.5462009539156	-0.0015479958133742	0.0071855616125071	-0.215431429977553	0.829431	0.829431	chr20	11115092	0.0812197369038269	chr20:11115092:T:C
chr20:11116794	['T', 'C']	98663	20026.69836763661	-161.88348129875317	-9.428926173651338e-05	0.0071533278176042	-0.0131811744324743	0.989483	0.989483	chr20	11116794	0.0045916628720513	chr20:11116794:T:C
chr20:11117191	['A', 'G']	98663	21648.730156316527	-32.17309148679502	-0.0049132417792572	0.0069281044082316	-0.7091754814519815	0.478217	0.478217	chr20	11117191	0.3203749893349186	chr20:11117191:A:G
chr20:11117412	['T', 'A']	98663	19829.60786579494	-207.070484535166	-0.0014751735478836	0.0071835459624708	-0.2053545081482682	0.837296	0.837296	chr20	11117412	0.0771209835344236	chr20:11117412:T:A
chr20:11117419	['G', 'A']	98663	19791.00295971943	-211.4841891045372	-0.0013424788585809	0.0071899399026741	-0.186716283689886	0.851883	0.851883	chr20	11117419	0.0696200483595738	chr20:11117419:G:A
chr20:11117587	['G', 'A']	98663	55078.69900964006	-1316.8876769948988	-0.0003689883939162	0.0047477779907887	-0.0777181230108272	0.938052	0.938052	chr20	11117587	0.0277730862615481	chr20:11117587:G:A
chr20:11119285	['A', 'G']	98663	81067.6115729289	-988.3368940591348	0.0015503434208367	0.0044005574853472	0.352306139846832	0.724609	0.724609	chr20	11119285	0.139896276117017	chr20:11119285:A:G
chr20:11120074	['A', 'T']	98663	55638.89500146987	-1262.0196145210818	-0.0004442868948805	0.0047352311443853	-0.0938258094132052	0.925248	0.925248	chr20	11120074	0.0337418449952419	chr20:11120074:A:T
chr20:11121066	['T', 'C']	98663	19734.600466342254	-215.60311938906744	-0.0015192397666242	0.0071981556906256	-0.2110595869165254	0.832841	0.832841	chr20	11121066	0.0794379030514797	chr20:11121066:T:C
chr20:11121532	['A', 'G']	98663	20967.31286116912	-97.44442017643044	-0.0034083664427048	0.0070119461398906	-0.4860799519429804	0.626912	0.626912	chr20	11121532	0.2027934170586254	chr20:11121532:A:G
chr20:11122513	['G', 'A']	98663	21389.03504343684	-25.1370247094418	-0.0028125371622142	0.0069600223267979	-0.4040988706868361	0.686141	0.686141	chr20	11122513	0.1635866288564325	chr20:11122513:G:A
chr20:11123370	['A', 'T']	98663	19854.519864862115	-190.94313998227645	-0.000937330038159	0.0071769218296689	-0.1306033506292586	0.896089	0.896089	chr20	11123370	0.0476488538542278	chr20:11123370:A:T
chr20:11124745	['G', 'A']	98663	19746.401678644925	-215.44524897834324	-0.0013923388521968	0.0071955203521701	-0.1935007871636364	0.846567	0.846567	chr20	11124745	0.0723386647507769	chr20:11124745:G:A
chr20:11126738	['G', 'A']	98663	78426.84688694452	-1313.3899749264017	-0.0013374800794719	0.0043980374256444	-0.304108389727025	0.761046	0.761046	chr20	11126738	0.1185890923195681	chr20:11126738:G:A
chr20:11129005	['T', 'G']	98663	19768.40616953551	-209.8687804031837	-0.0011431593638783	0.0071916527650141	-0.1589564181184563	0.873704	0.873704	chr20	11129005	0.0586356759925412	chr20:11129005:T:G
chr20:11129692	['C', 'T']	98663	19754.20459844692	-218.4358503814537	-0.0014513963869949	0.007194149811096	-0.2017467560595314	0.840115	0.840115	chr20	11129692	0.0756612610250774	chr20:11129692:C:T
chr20:11130306	['T', 'C']	98663	22333.81091683138	-47.56924758851208	-0.0021263637604217	0.0068204575743242	-0.3117626254910689	0.755222	0.755222	chr20	11130306	0.1219253673071311	chr20:11130306:T:C
chr20:11130314	['A', 'T']	98663	19754.60178399473	-219.95944908622823	-0.001609191605481	0.0071939266581698	-0.2236875189231436	0.823001	0.823001	chr20	11130314	0.0845996370912319	chr20:11130314:A:T
chr20:11131905	['A', 'C']	98663	20525.160660158348	-156.81012161307248	-0.0038543286740963	0.0070756914453336	-0.5447282013177969	0.585942	0.585942	chr20	11131905	0.2321453708873551	chr20:11131905:A:C
chr20:11133191	['A', 'C']	98663	19885.41858673505	-194.0559767237828	-0.0013944900193489	0.0071724345929205	-0.1944235254128863	0.845845	0.845845	chr20	11133191	0.072709213570989	chr20:11133191:A:C
chr20:11134155	['A', 'G']	98663	20090.036227991044	-180.19072334474285	-0.0023116797143807	0.0071378080023415	-0.3238640929571702	0.746042	0.746042	chr20	11134155	0.1272367223198373	chr20:11134155:A:G
chr20:11135084	['C', 'T']	98663	54958.46954767553	-1398.2136053518411	-0.0012205566452404	0.004749750923402	-0.2569727686617832	0.7972	0.7972	chr20	11135084	0.09843270997155	chr20:11135084:C:T
chr20:11135544	['A', 'G']	98663	56182.97220448255	-1294.8875093637475	-0.0009641816615432	0.0047208219352007	-0.2042402096028674	0.838166	0.838166	chr20	11135544	0.0766699601949333	chr20:11135544:A:G
chr20:11136117	['T', 'C']	98663	78468.72513102274	-1332.8154565547834	-0.0015775527766468	0.0043980990829808	-0.3586896854487532	0.719828	0.719828	chr20	11136117	0.1427712640890751	chr20:11136117:T:C
chr20:11136525	['A', 'G']	98663	20488.28425171309	-163.84742201259402	-0.004201998723561	0.0070823562988255	-0.5933051863343567	0.552978	0.552978	chr20	11136525	0.2572921465771459	chr20:11136525:A:G
chr20:11137167	['T', 'C']	98663	22322.583755676285	-47.15812209633843	-0.0020794742606651	0.0068223970902944	-0.3048011180151629	0.760518	0.760518	chr20	11137167	0.1188905025732927	chr20:11137167:T:C
chr20:11137397	['T', 'C']	98663	78485.09167773394	-1336.010587373427	-0.0019006241531012	0.0043980746923625	-0.4321491302550594	0.665634	0.665634	chr20	11137397	0.1767645027701257	chr20:11137397:T:C
chr20:11137808	['A', 'G']	98663	20420.413942692656	-158.54983158715464	-0.0035440931153767	0.0070895498419868	-0.499903829491034	0.617144	0.617144	chr20	11137808	0.2096134889510488	chr20:11137808:A:G
chr20:11138663	['C', 'T']	98663	19735.80029192937	-218.3980622966193	-0.0014988791785359	0.0071964477771697	-0.2082804218063039	0.83501	0.83501	chr20	11138663	0.0783083234160223	chr20:11138663:C:T
chr20:11139274	['C', 'G']	98663	6636.807209252818	-229.58871914466087	0.0134921002513841	0.0117586518500374	1.1474189748496744	0.251211	0.251211	chr20	11139274	0.599961347678843	chr20:11139274:C:G
chr20:11139440	['T', 'A']	98663	19739.40117186708	-216.0432880459692	-0.0014404997747196	0.0071963905890629	-0.2001697596721552	0.841348	0.841348	chr20	11139440	0.0750243333113352	chr20:11139440:T:A
chr20:11139719	['T', 'C']	98663	19902.2189109192	-186.61328240169283	-0.0009553138605999	0.0071669334279029	-0.1332946468960617	0.893961	0.893961	chr20	11139719	0.0486814273497722	chr20:11139719:T:C
chr20:11140268	['C', 'T']	98663	19882.821315978872	-199.0676985715566	-0.0015672587511029	0.0071713319785898	-0.2185450005357511	0.827005	0.827005	chr20	11140268	0.0824918647330092	chr20:11140268:C:T
chr20:11140355	['A', 'G']	98663	19884.62003041054	-192.8808425841756	-0.0012883808842934	0.0071702951781805	-0.1796831026167519	0.857402	0.857402	chr20	11140355	0.0668155077766915	chr20:11140355:A:G
chr20:11140383	['C', 'T']	98663	20413.27588898349	-188.55313084891503	-0.0019784574848097	0.0070830507848091	-0.2793227868777793	0.779998	0.779998	chr20	11140383	0.1079065108865418	chr20:11140383:C:T
chr20:11140779	['G', 'C']	98663	56097.057171534856	-1269.8087974447446	-0.0005674934850024	0.0047226050070363	-0.1201653503007223	0.904352	0.904352	chr20	11140779	0.0436624966233865	chr20:11140779:G:C
chr20:11140960	['A', 'G']	98663	19884.81388489063	-186.53481746789856	-0.0008247196167987	0.007170733121519	-0.1150118966669901	0.908436	0.908436	chr20	11140960	0.0417056636513819	chr20:11140960:A:G
chr20:11141791	['A', 'C']	98663	20429.691849974664	-165.3368191642893	-0.0039754080740407	0.0070889172660035	-0.5607919975460438	0.574941	0.574941	chr20	11141791	0.2403767199870873	chr20:11141791:A:C
chr20:11142021	['T', 'C']	98663	19742.001429324468	-218.1975943029248	-0.0015705632122772	0.0071966792825566	-0.2182344315501208	0.827247	0.827247	chr20	11142021	0.0823647991282884	chr20:11142021:T:C
chr20:11142140	['C', 'T']	98663	13156.666991068802	-669.0011429178854	0.0051359532699062	0.0085055267338004	0.6038371791245255	0.545953	0.545953	chr20	11142140	0.2628447432279211	chr20:11142140:C:T
chr20:11142160	['C', 'T']	98663	55027.63613043212	-1395.28196094315	-0.0009431564833647	0.004749137099844	-0.1985953371183454	0.84258	0.84258	chr20	11142160	0.0743888537692518	chr20:11142160:C:T
chr20:11142457	['T', 'C']	98663	78342.0568841939	-1359.1281283853975	-0.0016283613239218	0.0043979431635624	-0.3702551996153731	0.711193	0.711193	chr20	11142457	0.1480125266108663	chr20:11142457:T:C
chr20:11143015	['G', 'T']	98663	19125.96925743477	-138.84330478361528	-0.0006653877380767	0.007308844874384	-0.0910387003025295	0.927462	0.927462	chr20	11143015	0.0327038752745254	chr20:11143015:G:T
chr20:11143720	['C', 'G']	98663	19093.12870494263	-92.56940342197927	-0.0003527431383201	0.0073529570173953	-0.0479729634602286	0.961738	0.961738	chr20	11143720	0.0169432238579505	chr20:11143720:C:G
chr20:11144034	['A', 'C']	98663	20605.46192831657	31.949661564783124	9.343233236375077e-06	0.0071056877421358	0.0013148949933404	0.998951	0.998951	chr20	11144034	0.0004558140277941	chr20:11144034:A:C
chr20:11144157	['C', 'G']	98663	20681.67695504536	27.656653880220528	-0.0011038983047945	0.0070987013843107	-0.1555070772851907	0.876422	0.876422	chr20	11144157	0.0572867292871854	chr20:11144157:C:G
chr20:11144541	['A', 'C']	98663	20288.46760803236	-35.677150448427184	-0.0007644666510054	0.0071540992601734	-0.1068571490559528	0.914903	0.914903	chr20	11144541	0.0386249483355632	chr20:11144541:A:C
chr20:11144792	['G', 'C']	98663	75587.38680440802	-1370.5547432827393	-0.0008652882909574	0.0044273326979296	-0.1954423464407965	0.845047	0.845047	chr20	11144792	0.0731191356976403	chr20:11144792:G:C
chr20:11145412	['T', 'A']	98663	56689.78992082236	-1224.1677240250867	-0.0017949498299067	0.0047087612212762	-0.3811936400164844	0.70306	0.70306	chr20	11145412	0.1530076101764976	chr20:11145412:T:A
chr20:11145844	['A', 'G']	98663	78046.19387672345	-1239.3349075742954	-0.0007393164335878	0.0044071691535294	-0.1677531330958189	0.866778	0.866778	chr20	11145844	0.0620921201946903	chr20:11145844:A:G
chr20:11146321	['C', 'T']	98663	77805.81245881025	-1274.813490849491	-0.0010265530048119	0.0044064108754704	-0.2329680626304281	0.815787	0.815787	chr20	11146321	0.0884232196774791	chr20:11146321:C:T
chr20:11147131	['T', 'G']	98663	77752.48959315469	-1255.283481007256	-0.0006336902291223	0.0044084350478575	-0.1437449394724064	0.885702	0.885702	chr20	11147131	0.0527123746425322	chr20:11147131:T:G
chr20:11147252	['C', 'T']	98663	77693.89921836185	-1256.401426238108	-0.0006787832595819	0.0044083504867524	-0.1539766998159019	0.877628	0.877628	chr20	11147252	0.0566895294038217	chr20:11147252:C:T
chr20:11147525	['C', 'T']	98663	77685.98377775527	-1251.478247541726	-0.0005929932187325	0.0044088134970691	-0.134501769949387	0.893006	0.893006	chr20	11147525	0.0491456231292167	chr20:11147525:C:T
chr20:11147776	['C', 'T']	98663	54979.83195952589	-1386.623794058981	-0.0006588778291355	0.0047489555487211	-0.1387416290542024	0.889655	0.889655	chr20	11147776	0.0507783761013313	chr20:11147776:C:T
chr20:11148005	['A', 'G']	98663	77750.48906596916	-1247.038643043717	-0.0004023783206507	0.0044087714983682	-0.0912676741808113	0.92728	0.92728	chr20	11148005	0.0327891071784345	chr20:11148005:A:G
chr20:11149197	['G', 'A']	98663	14750.747531877798	-356.3457094974594	0.0048262239991731	0.0081267696420399	0.593867454321207	0.552602	0.552602	chr20	11149197	0.2575875476001227	chr20:11149197:G:A
chr20:11149439	['A', 'G']	98663	77946.91092321105	-1260.8847263651285	-0.0005205233047722	0.0044060063014436	-0.1181394825971206	0.905957	0.905957	chr20	11149439	0.042892415022854	chr20:11149439:A:G
chr20:11150492	['T', 'G']	98663	19493.93952634888	-136.03420131162412	0.0009969617574395	0.0072810511875657	0.1369255251414974	0.89109	0.89109	chr20	11150492	0.0500784300490529	chr20:11150492:T:G
chr20:11150534	['G', 'A']	98663	77683.25870878782	-1270.3377549034562	-0.0006538263522661	0.0044087569403299	-0.1483017460738514	0.882105	0.882105	chr20	11150534	0.0544797162213835	chr20:11150534:G:A
chr20:11150951	['T', 'C']	98663	78015.72187807327	-1266.9666259607477	-0.0002467515428318	0.0044056082465959	-0.056008507570433	0.955335	0.955335	chr20	11150951	0.0198443109924207	chr20:11150951:T:C
chr20:11151216	['G', 'A']	98663	19478.566528129744	-139.44001647267586	0.000658597827882	0.0072818870447192	0.090443290844454	0.927935	0.927935	chr20	11151216	0.0324824441798429	chr20:11151216:G:A
chr20:11151663	['C', 'T']	98663	77619.66787647762	-1277.4009010747354	-0.0008507835978537	0.0044094294091967	-0.1929464152616453	0.847001	0.847001	chr20	11151663	0.0721160769252251	chr20:11151663:C:T
chr20:11151706	['C', 'T']	98663	56159.36850642767	-1234.5273805109314	-0.0008134765436583	0.004720258701189	-0.172337279618471	0.863173	0.863173	chr20	11151706	0.0639021528181983	chr20:11151706:C:T
chr20:11152661	['G', 'C']	98663	19393.786263797527	-127.53243142434728	0.0014568941061154	0.0072971999902553	0.1996511138602419	0.841754	0.841754	chr20	11152661	0.0748148111753355	chr20:11152661:G:C
chr20:11153357	['C', 'T']	98663	19365.140409743824	-122.60109202482028	0.0016006911149418	0.0073032229755155	0.2191759885064765	0.826513	0.826513	chr20	11153357	0.0827503111380707	chr20:11153357:C:T
chr20:11154259	['C', 'T']	98663	76794.67530005677	-1394.1182359918162	-0.0007297995166744	0.0044105185046595	-0.1654679638921052	0.868576	0.868576	chr20	11154259	0.0611921749871059	chr20:11154259:C:T
chr20:11155426	['T', 'A']	98663	53943.7479598974	-1353.465836652162	-0.0008678810425419	0.0047765337472419	-0.1816968304773565	0.855821	0.855821	chr20	11155426	0.0676170610722025	chr20:11155426:T:A
chr20:11156166	['G', 'A']	98663	19335.29127296321	-121.47114906174755	0.0017538705318952	0.0073085571476094	0.2399749357462319	0.81035	0.81035	chr20	11156166	0.0913273635436292	chr20:11156166:G:A
chr20:11156206	['C', 'T']	98663	19369.104210387588	-128.83799035922405	0.0013857613374699	0.0073039866687661	0.1897267068402302	0.849524	0.849524	chr20	11156206	0.0708243473183815	chr20:11156206:C:T
chr20:11157071	['T', 'G']	98663	55535.383349722746	-1459.594840784512	-0.0010930630812649	0.0047309511302252	-0.2310451009061407	0.81728	0.81728	chr20	11157071	0.0876291287526975	chr20:11157071:T:G
chr20:11157148	['A', 'T']	98663	22020.12459325488	-238.69100406646945	0.0019969116570222	0.0068553430686594	0.2912927386743775	0.770828	0.770828	chr20	11157148	0.1130425181672946	chr20:11157148:A:T
chr20:11157581	['A', 'G']	98663	81530.17970215225	-1434.2046540881263	-0.0001173149970049	0.0043656696562064	-0.0268721653820393	0.978562	0.978562	chr20	11157581	0.0094116529851733	chr20:11157581:A:G
chr20:11158632	['T', 'C']	98663	31263.75311207525	-639.1366208836893	0.0036876983761057	0.005898674121655	0.6251741154113903	0.531858	0.531858	chr20	11158632	0.2742043038859016	chr20:11158632:T:C
chr20:11161447	['G', 'A']	98663	55556.75715400756	-2487.5921320409943	-0.0041905639019543	0.0047336516005038	-0.8852708766121087	0.376013	0.376013	chr20	11161447	0.4247971398312054	chr20:11161447:G:A
chr20:11163007	['CTT', 'C']	98663	54878.011901262085	-2458.803640130466	-0.0050213445951249	0.0047511854123992	-1.056861427049475	0.290577	0.290577	chr20	11163007	0.5367387643270314	chr20:11163007:CTT:C
chr20:11163690	['G', 'A']	98663	73100.6318601115	-2675.930959586937	0.0015783809470012	0.0044104066083401	0.357876515062465	0.720436	0.720436	chr20	11163690	0.1424045937276937	chr20:11163690:G:A
chr20:11163836	['T', 'C']	98663	69004.88979786307	-2759.8187730163827	0.0005024293807495	0.0044688858112234	0.1124283326926102	0.910484	0.910484	chr20	11163836	0.0407276816897808	chr20:11163836:T:C
chr20:11164843	['T', 'C']	98663	9007.273879991892	53.17372329066864	0.0089353150981789	0.0102254530669399	0.8738307280552543	0.382213	0.382213	chr20	11164843	0.4176945456110702	chr20:11164843:T:C
chr20:11165264	['ACT', 'A']	98663	7727.469931175688	-95.271128276294	0.0071781027713886	0.0109709114417411	0.6542849980611483	0.51293	0.51293	chr20	11165264	0.2899418993872829	chr20:11165264:ACT:A
chr20:11165352	['A', 'T']	98663	124889.11374695873	-4563.1788963453055	-0.0012148726015082	0.0044130221738611	-0.2752926574228629	0.783092	0.783092	chr20	11165352	0.1061872127246606	chr20:11165352:A:T
chr20:11166884	['A', 'G']	98663	73401.62322337343	-3403.4262023297906	-0.0008980655887015	0.0044567654607476	-0.2015061363697708	0.840303	0.840303	chr20	11166884	0.0755640859615652	chr20:11166884:A:G
chr20:11167078	['C', 'A']	98663	17704.2560918748	-583.8628679871754	0.0013624211653631	0.0074462880326963	0.1829664873801302	0.854825	0.854825	chr20	11167078	0.0681227850534991	chr20:11167078:C:A
chr20:11167679	['G', 'A']	98663	17788.901498104566	-594.5409650181085	0.0005218011625561	0.0074318249454424	0.0702117133256874	0.944025	0.944025	chr20	11167679	0.0250165044113779	chr20:11167679:G:A
chr20:11167980	['A', 'G']	98663	7899.361089147051	-156.09704881288962	-0.0038582231991076	0.0108503642700534	-0.3555846700701306	0.722152	0.722152	chr20	11167980	0.1413713816360219	chr20:11167980:A:G
chr20:11168270	['G', 'A']	98663	17860.80159566919	-599.3137674229811	0.0003645882745751	0.0074204569872182	0.049132860038556	0.960814	0.960814	chr20	11168270	0.0173606774635498	chr20:11168270:G:A
chr20:11169327	['C', 'T']	98663	133692.00614405065	-6099.57424369023	-0.0054760760317461	0.004654717596401	-1.176457200320838	0.239415	0.239415	chr20	11169327	0.6208486433483579	chr20:11169327:C:T
chr20:11169789	['T', 'G']	98663	134329.06091293372	-6124.780386328838	-0.0056012390411702	0.0046666222353777	-1.200276936647498	0.230035	0.230035	chr20	11169789	0.6382060807196296	chr20:11169789:T:G
chr20:11170371	['C', 'G']	98663	17894.450955349454	-608.2936910239239	0.0001522715682934	0.0074141142383523	0.0205380660990849	0.983614	0.983614	chr20	11170371	0.0071752984779762	chr20:11170371:C:G
chr20:11170731	['T', 'C']	98663	35123.831956285925	-1946.635358474534	-0.0066166308897801	0.0055816153195858	-1.1854329814816291	0.235849	0.235849	chr20	11170731	0.6273659608234208	chr20:11170731:T:C
chr20:11171596	['A', 'C']	98663	19344.99928977992	-699.5900445319274	0.0004512889413814	0.0071572106913364	0.0630537454944202	0.949724	0.949724	chr20	11171596	0.0224025870189281	chr20:11171596:A:C
chr20:11171922	['G', 'A']	98663	32716.62679440388	-1907.9892035464047	-0.0057569152262523	0.0057476922706364	-1.001604636292548	0.316537	0.316537	chr20	11171922	0.499575518011089	chr20:11171922:G:A
chr20:11171986	['T', 'G']	98663	73469.33948070116	-3457.3850045392383	-0.0007167363756652	0.00445595469789	-0.1608491163531404	0.872213	0.872213	chr20	11171986	0.0593774446217873	chr20:11171986:T:G
chr20:11173452	['A', 'G']	98663	19534.177877792645	-693.6293940602427	0.0006213291234662	0.0071265942276696	0.0871845798451517	0.930525	0.930525	chr20	11173452	0.031271954380397	chr20:11173452:A:G
chr20:11173681	['T', 'C']	98663	134072.9724548349	-6122.537538606858	-0.0056394067488065	0.0046603651580549	-1.2100783002077458	0.226252	0.226252	chr20	11173681	0.6454075730724839	chr20:11173681:T:C
chr20:11174191	['C', 'A']	98663	133775.47354068246	-6088.56294749254	-0.0050816202632267	0.0046540346622207	-1.091874176287715	0.274891	0.274891	chr20	11174191	0.5608394788335833	chr20:11174191:C:A
chr20:11174437	['G', 'A']	98663	32739.995509831744	-1921.7794140100973	-0.0061389909582352	0.005746442060084	-1.0683116429343138	0.285383	0.285383	chr20	11174437	0.5445719009694006	chr20:11174437:G:A
chr20:11174554	['A', 'G']	98663	35021.03425379642	-1933.210983183384	-0.0063895524766055	0.0055891416369708	-1.143208186806395	0.252955	0.252955	chr20	11174554	0.5969567317487986	chr20:11174554:A:G
chr20:11175052	['C', 'T']	98663	8344.59203697697	-98.38235642238725	0.0034775455280634	0.0105789193161421	0.3287240808006827	0.742365	0.742365	chr20	11175052	0.1293825118231147	chr20:11175052:C:T
chr20:11176127	['T', 'C']	98663	34516.247597518435	-2034.0428273978505	-0.0056838644475251	0.0056261460572095	-1.010258956971379	0.312374	0.312374	chr20	11176127	0.5053251211661804	chr20:11176127:T:C
chr20:11176363	['A', 'T']	98663	134368.1297637795	-6077.190091642985	-0.0055006256082588	0.0046719651915578	-1.1773687051860624	0.239051	0.239051	chr20	11176363	0.6215094352203419	chr20:11176363:A:T
chr20:11176618	['A', 'T']	98663	33022.35517552484	-1942.876656515604	-0.0061795694603745	0.0057263729388801	-1.0791419850455986	0.280527	0.280527	chr20	11176618	0.5520253326727145	chr20:11176618:A:T
chr20:11177082	['C', 'T']	98663	72845.02811118771	-3390.232260223597	0.000121663766638	0.0044626448280404	0.0272627043661585	0.97825	0.97825	chr20	11177082	0.0095501434272822	chr20:11177082:C:T
chr20:11177166	['G', 'A']	98663	33482.73301098813	-1892.7871998459527	-0.0062296959710031	0.0056909997680986	-1.094657568943192	0.273669	0.273669	chr20	11177166	0.5627743947397913	chr20:11177166:G:A
chr20:11177430	['A', 'G']	98663	134065.7411984145	-6097.732448711798	-0.0052435022282091	0.0046610455640807	-1.124962662587343	0.260608	0.260608	chr20	11177430	0.5840122566874104	chr20:11177430:A:G
chr20:11178634	['T', 'C']	98663	34537.25079069012	-2033.9167552332367	-0.0057214290575027	0.0056235877327037	-1.0173983815047307	0.308966	0.308966	chr20	11178634	0.510089309652233	chr20:11178634:T:C
chr20:11178883	['A', 'G']	98663	72549.20696368093	-3405.0012896164208	0.0006879561882591	0.0044702685131322	0.1538959429927267	0.877692	0.877692	chr20	11178883	0.0566578601391244	chr20:11178883:A:G
chr20:11179425	['G', 'A']	98663	8047.244688830326	-140.48296207788255	-0.005384567855389	0.0107672739183126	-0.500086456074188	0.617015	0.617015	chr20	11179425	0.2097042778824094	chr20:11179425:G:A
chr20:11179622	['A', 'G']	98663	52380.30901239698	-2641.269981914836	-0.0040393446188345	0.0048261899511181	-0.8369634555926789	0.402615	0.402615	chr20	11179622	0.3951100488813557	chr20:11179622:A:G
chr20:11179715	['C', 'T']	98663	133800.84912067305	-6094.74134762235	-0.005050054694604	0.0046576170630571	-1.0842571697573804	0.278253	0.278253	chr20	11179715	0.555560144598206	chr20:11179715:C:T
chr20:11180802	['G', 'A']	98663	8051.14243428722	-137.6500616931019	-0.0049406282171246	0.010764219089017	-0.4589862187184314	0.646245	0.646245	chr20	11180802	0.1896028040230453	chr20:11180802:G:A
chr20:11180973	['T', 'A']	98663	72791.8533922616	-3386.3841901155133	0.0002701659881074	0.0044638599302579	0.0605229537504392	0.951739	0.951739	chr20	11180973	0.0214821339692379	chr20:11180973:T:A
chr20:11181104	['C', 'T']	98663	133852.1331974899	-6099.451671592694	-0.005107451564273	0.0046585960406004	-1.0963499560298349	0.272928	0.272928	chr20	11181104	0.5639519072699894	chr20:11181104:C:T
chr20:11181860	['TAGTC', 'T']	98663	33051.35987916512	-1943.6008396902416	-0.0061277785570138	0.0057227456068888	-1.070775983758116	0.284273	0.284273	chr20	11181860	0.5462643872594489	chr20:11181860:TAGTC:T
chr20:11181995	['G', 'A']	98663	33066.68118189651	-1949.506875766004	-0.0064410566435872	0.0057213585263186	-1.1257914731191705	0.260257	0.260257	chr20	11181995	0.5845975806628076	chr20:11181995:G:A
chr20:11182401	['T', 'C']	98663	19325.37110768732	-692.1428093565603	0.0007407978938561	0.0071546588502568	0.1035406312670744	0.917534	0.917534	chr20	11182401	0.0373778336275921	chr20:11182401:T:C
chr20:11183234	['T', 'C']	98663	20153.49385144108	-610.267152044405	-0.001703667161715	0.0070407959215895	-0.2419708198743504	0.808803	0.808803	chr20	11183234	0.092157246535466	chr20:11183234:T:C
chr20:11183542	['G', 'A']	98663	20694.19492513407	-591.7044546280773	-0.0020758685910636	0.0069745036363504	-0.2976367494088578	0.765981	0.765981	chr20	11183542	0.1157820028184337	chr20:11183542:G:A
chr20:11183647	['T', 'C']	98663	133961.94432166097	-6096.724352130707	-0.0053552978745014	0.0046614442338583	-1.148849499389744	0.250621	0.250621	chr20	11183647	0.6009825414743082	chr20:11183647:T:C
chr20:11183661	['C', 'A']	98663	72524.43651791327	-3409.4339769131	0.0006415455466408	0.004470867798678	0.1434946358357087	0.8859	0.8859	chr20	11183661	0.0526152983152591	chr20:11183661:C:A
chr20:11184362	['C', 'T']	98663	72525.23144609458	-3406.6189303815577	0.0006408242974617	0.0044709317329088	0.1433312642071748	0.886029	0.886029	chr20	11184362	0.0525520632891779	chr20:11184362:C:T
chr20:11184600	['C', 'T']	98663	8110.822073327727	-119.8725286264236	-0.0043981599616257	0.0107306510048592	-0.4098688849012146	0.681903	0.681903	chr20	11184600	0.1662773988931292	chr20:11184600:C:T
chr20:11184660	['T', 'C']	98663	147777.9604947032	-5706.120190455852	-0.0080389019136446	0.0049269452801965	-1.6316198894995748	0.102763	0.102763	chr20	11184660	0.9881632256938606	chr20:11184660:T:C
chr20:11184843	['G', 'A']	98663	33074.352254873134	-1939.4472598408831	-0.0060409952019634	0.0057212646483778	-1.0558845942699584	0.291024	0.291024	chr20	11184843	0.5360711943894463	chr20:11184843:G:A
chr20:11185166	['T', 'G']	98663	33086.35951343132	-1938.7891504307584	-0.0060291835963854	0.0057209464032749	-1.0538787066653847	0.291941	0.291941	chr20	11185166	0.5347049087003621	chr20:11185166:T:G
chr20:11185524	['A', 'G']	98663	19844.212443741635	-669.0033508499379	-0.001457375604403	0.0070842068470548	-0.2057217746273116	0.837009	0.837009	chr20	11185524	0.0772698721987077	chr20:11185524:A:G
chr20:11185826	['A', 'G']	98663	8441.770054939487	-291.90238068819366	-0.0053306272045611	0.0104958053802227	-0.5078816738166362	0.611537	0.611537	chr20	11185826	0.2135772615881044	chr20:11185826:A:G
chr20:11185830	['A', 'C']	98663	133942.6545885884	-6072.108452657131	-0.0047856570758719	0.0046597829367946	-1.027012876089869	0.304417	0.304417	chr20	11185830	0.5165310982876719	chr20:11185830:A:C
chr20:11185979	['G', 'A']	98663	34206.93409567836	-2032.6430931297689	-0.006865520973631	0.0056473866212756	-1.2156987707847606	0.224103	0.224103	chr20	11185979	0.6495523296553671	chr20:11185979:G:A
chr20:11186161	['G', 'A']	98663	33044.68417264728	-1939.8994518790785	-0.0058363988837421	0.0057241471442283	-1.0196102120866966	0.307916	0.307916	chr20	11186161	0.5115677436035506	chr20:11186161:G:A
chr20:11186227	['C', 'A']	98663	72507.63764839461	-3411.6658435450995	0.0006718778333882	0.0044711831496255	0.1502684660646308	0.880553	0.880553	chr20	11186227	0.0552444989643721	chr20:11186227:C:A
chr20:11186969	['T', 'C']	98663	133957.943307853	-6087.692525504005	-0.0051308591395172	0.0046600000877802	-1.101042713061671	0.270881	0.270881	chr20	11186969	0.5672214559654993	chr20:11186969:T:C
chr20:11187565	['A', 'G']	98663	20214.326946277764	-605.473750121934	-0.0020678291109672	0.0070326366445922	-0.294033264544852	0.768733	0.768733	chr20	11187565	0.1142244752332121	chr20:11187565:A:G
chr20:11187757	['T', 'C']	98663	133069.6720430653	-6065.029977142662	-0.0049457768266713	0.004641754019781	-1.0654973972327355	0.286654	0.286654	chr20	11187757	0.5426419936562441	chr20:11187757:T:C
chr20:11187870	['A', 'G']	98663	133160.69233888548	-6103.3225142717165	-0.0052881468730225	0.0046444656927668	-1.138591007628336	0.254877	0.254877	chr20	11187870	0.5936693533254036	chr20:11187870:A:G
chr20:11188021	['G', 'A']	98663	74630.66692012122	-3481.579279219741	0.0016536192242512	0.0044561918620259	0.371083489098112	0.710576	0.710576	chr20	11188021	0.1483894650757725	chr20:11188021:G:A
chr20:11188955	['C', 'T']	98663	93206.11951860006	-4061.7585440975854	0.0021716852070922	0.0043082490864036	0.5040760558496556	0.614209	0.614209	chr20	11188955	0.2116838241324479	chr20:11188955:C:T
chr20:11189324	['C', 'T']	98663	33895.46612265587	-1988.8054406006656	-0.0054874260538186	0.0056627097582528	-0.9690459670515958	0.332525	0.332525	chr20	11189324	0.4781756978679546	chr20:11189324:C:T
chr20:11189379	['G', 'A']	98663	33907.8424467287	-1987.917898347549	-0.0054827577090889	0.0056614587855143	-0.9684355069611	0.332829	0.332829	chr20	11189379	0.477778839859479	chr20:11189379:G:A
chr20:11189675	['G', 'A']	98663	133126.47914998024	-6060.655739317404	-0.0045124869339215	0.0046425070154947	-0.9719935627153178	0.331056	0.331056	chr20	11189675	0.4800985366354713	chr20:11189675:G:A
chr20:11189958	['G', 'A']	98663	33896.43557722522	-1990.6798682390504	-0.0055731349226846	0.0056628438070235	-0.984158333269297	0.32504	0.32504	chr20	11189958	0.4880631906816448	chr20:11189958:G:A
chr20:11190100	['A', 'T']	98663	133128.589222176	-6050.005271543591	-0.0042527797411566	0.0046427254839221	-0.9160093044234788	0.359664	0.359664	chr20	11190100	0.4441030300263117	chr20:11190100:A:T
chr20:11190422	['G', 'A']	98663	133126.98620277163	-6057.136807860767	-0.0044313347347102	0.0046425779868882	-0.9544987175714492	0.339834	0.339834	chr20	11190422	0.4687331726308966	chr20:11190422:G:A
chr20:11190793	['C', 'T']	98663	133119.58776242565	-6050.907266351688	-0.0042912497338123	0.0046425653190339	-0.92432727143737	0.355318	0.355318	chr20	11190793	0.4493827910959149	chr20:11190793:C:T
chr20:11191180	['C', 'T']	98663	133119.93705776212	-6059.191419704174	-0.0044223377386207	0.0046423490785191	-0.9526077560783868	0.340791	0.340791	chr20	11191180	0.4675118831011964	chr20:11191180:C:T
chr20:11192055	['C', 'G']	98663	93182.22229318084	-4026.383743468704	0.0027868049948507	0.0043074957507775	0.6469663944178577	0.517655	0.517655	chr20	11192055	0.2859595868070434	chr20:11192055:C:G
chr20:11192808	['A', 'G']	98663	33891.87022900762	-2003.3186912250849	-0.0057170987667631	0.0056650862439254	-1.0091812411317582	0.31289	0.31289	chr20	11192808	0.5046083167330614	chr20:11192808:A:G
chr20:11194821	['T', 'C']	98663	13904.818649067847	-361.2495238440715	0.0111056364914227	0.0082821473950977	1.3409126838283705	0.179952	0.179952	chr20	11194821	0.7448433222028621	chr20:11194821:T:C
chr20:11195474	['C', 'T']	98663	6348.257371349801	-74.71545217422434	-0.0039437665661895	0.0121629936629566	-0.324243083197565	0.745755	0.745755	chr20	11195474	0.1274038261789335	chr20:11195474:C:T
chr20:11195542	['A', 'G']	98663	6345.450200697371	-76.28150089829066	-0.0040836388290133	0.0121652215913733	-0.3356814175838098	0.737112	0.737112	chr20	11195542	0.1324665185365728	chr20:11195542:A:G
chr20:11195653	['T', 'C']	98663	14789.899419199854	-228.134612856934	0.0139846353143098	0.0080468486802779	1.7379021117403164	0.0822312	0.0822312	chr20	11195653	1.0849633720347018	chr20:11195653:T:C
chr20:11196638	['T', 'C']	98663	14816.20135826872	-238.1619565531801	0.0133170562359072	0.0080400713314781	1.656335582965403	0.0976571	0.0976571	chr20	11196638	1.0102961765570924	chr20:11196638:T:C
chr20:11196674	['C', 'T']	98663	14005.567814390984	-398.2118633535607	0.0088907838022392	0.0082580024876923	1.0766264378691952	0.28165	0.28165	chr20	11196674	0.5502902444286304	chr20:11196674:C:T
chr20:11196881	['G', 'A']	98663	94722.16120922125	-3867.1802470300536	0.0046332257462494	0.004273913961006	1.08407089813262	0.278336	0.278336	chr20	11196881	0.5554306183507769	chr20:11196881:G:A
chr20:11197103	['G', 'A']	98663	6341.449916882906	-72.53513507789539	-0.0038901740923952	0.0121692674755111	-0.3196720016404994	0.749218	0.749218	chr20	11197103	0.125391797224766	chr20:11197103:G:A
chr20:11197339	['T', 'A']	98663	13645.968162098608	-404.3251163022033	0.0080476693655421	0.0083577316274511	0.9629011464198556	0.335599	0.335599	chr20	11197339	0.474179341928942	chr20:11197339:T:A
chr20:11197349	['G', 'A']	98663	91788.44401981126	-3552.6952705909466	0.006649362647617	0.0042960664532676	1.5477792813375462	0.121679	0.121679	chr20	11197349	0.9147843681222712	chr20:11197349:G:A
chr20:11197352	['CT', 'C']	98663	13644.521236264847	-406.7271057930314	0.0078623076869668	0.0083582640890611	0.9406627504455908	0.34688	0.34688	chr20	11197352	0.4598207394777258	chr20:11197352:CT:C
chr20:11197391	['C', 'T']	98663	91336.29202149228	-3545.3293854249177	0.0064159988547895	0.0042760680198726	1.5004435909278688	0.133503	0.133503	chr20	11197391	0.8745089749825012	chr20:11197391:C:T
chr20:11198301	['T', 'A']	98663	13984.992215374634	-346.8014674861284	0.0088469576230391	0.0082627877815323	1.070698879960635	0.284307	0.284307	chr20	11198301	0.5462124472953197	chr20:11198301:T:A
chr20:11198400	['A', 'G']	98663	132315.20922381274	-3431.020918454338	0.0055900385552339	0.0045619533054501	1.2253607568835796	0.220442	0.220442	chr20	11198400	0.6567056574132899	chr20:11198400:A:G
chr20:11199438	['A', 'G']	98663	95733.67685025703	-3828.638863154707	0.0051930999551315	0.0043127574204468	1.204125214766527	0.228544	0.228544	chr20	11199438	0.6410301758233309	chr20:11199438:A:G
chr20:11199583	['A', 'ACAGAAAATG']	98663	13642.627225173346	-406.833720618291	0.007872237318122	0.0083596277329542	0.941697114943184	0.34635	0.34635	chr20	11199583	0.4604848080271424	chr20:11199583:A:ACAGAAAATG
chr20:11200052	['A', 'C']	98663	5626.79842674533	-139.24197401550703	-0.0050694116856277	0.0128190631819027	-0.3954588267249148	0.692505	0.692505	chr20	11200052	0.1595770865746036	chr20:11200052:A:C
chr20:11200126	['T', 'C']	98663	5622.854857675777	-136.88887979087286	-0.0045081186212811	0.0128231191489167	-0.3515617821941535	0.725168	0.725168	chr20	11200126	0.1395613685727328	chr20:11200126:T:C
chr20:11200220	['G', 'A']	98663	5647.343432295733	-134.6029350262945	-0.0036033102287243	0.0127968405012158	-0.2815781151903872	0.778268	0.778268	chr20	11200220	0.1088708260450318	chr20:11200220:G:A
chr20:11200275	['A', 'G']	98663	94864.922127034	-3852.726304390887	0.0047777128790198	0.0042736741654829	1.1179403702808908	0.263595	0.263595	chr20	11200275	0.5790628319118827	chr20:11200275:A:G
chr20:11200563	['A', 'T']	98663	136918.89628922922	-3669.977413097134	0.0019702957828229	0.0046693045109884	0.4219677209285095	0.673049	0.673049	chr20	11200563	0.1719533166750503	chr20:11200563:A:T
chr20:11201353	['G', 'A']	98663	5622.797859076116	-138.12568111949412	-0.0048202790986639	0.0128231050451715	-0.3759057639849111	0.706988	0.706988	chr20	11201353	0.1505879576005707	chr20:11201353:G:A
chr20:11201471	['A', 'C']	98663	13641.212170669149	-402.724402400211	0.0081108390357252	0.0083605431991724	0.9701330215634916	0.331983	0.331983	chr20	11201471	0.4788841548357877	chr20:11201471:A:C
chr20:11202408	['A', 'G']	98663	19628.57047701119	-484.25726568298	0.0048737446552237	0.0071003320280185	0.6864108095215071	0.492456	0.492456	chr20	11202408	0.3076325668127708	chr20:11202408:A:G
chr20:11203592	['C', 'T']	98663	13606.930784904056	-395.62532993927897	0.0086856492124667	0.0083703887227123	1.0376637812409923	0.299429	0.299429	chr20	11203592	0.5237061400983152	chr20:11203592:C:T
chr20:11203593	['G', 'A']	98663	3096.407987835783	-112.94062264400324	-0.0162873656678063	0.0171193688400084	-0.9513998921351772	0.341404	0.341404	chr20	11203593	0.4667313948564612	chr20:11203593:G:A
chr20:11204144	['A', 'G']	98663	19595.98615348748	-482.0948101242057	0.0051131098412544	0.0071061036858752	0.7195377477277328	0.471811	0.471811	chr20	11204144	0.3262319380082631	chr20:11204144:A:G
chr20:11204421	['A', 'G']	98663	13611.379582982776	-409.69630272702	0.0079017582483266	0.008368582715466	0.9442170218050674	0.345061	0.345061	chr20	11204421	0.4621041234147578	chr20:11204421:A:G
chr20:11204745	['G', 'A']	98663	36789.69494206029	363.6919823278329	-2.2950311525832032e-05	0.0056492303857679	-0.0040625554205844	0.996759	0.996759	chr20	11204745	0.0014098342884012	chr20:11204745:G:A
chr20:11205722	['G', 'A']	98663	135883.6587563863	-3281.8011291306843	0.0049096557410193	0.0046544137962171	1.054838687744018	0.291502	0.291502	chr20	11205722	0.5353584611931863	chr20:11205722:G:A
chr20:11206162	['A', 'T']	98663	130603.15086573942	-3134.971307736545	0.0091792480758124	0.0045314269689525	2.02568597898737	0.0427997	0.0427997	chr20	11206162	1.368559275117697	chr20:11206162:A:T
chr20:11206470	['C', 'G']	98663	69879.4570171526	-2163.2730769548325	0.0115029416367121	0.0044423180554175	2.5894007347546766	0.00961573	0.00961573	chr20	11206470	2.0170177397211573	chr20:11206470:C:G
chr20:11206834	['A', 'G']	98663	139356.0115564746	-3594.3624267911096	0.0031719156973856	0.0047313567026108	0.6704029936350608	0.502602	0.502602	chr20	11206834	0.2987757875555486	chr20:11206834:A:G
chr20:11207135	['C', 'A']	98663	10307.611823029658	-689.5112570935455	-0.0104397646704169	0.0095870508276334	-1.0889443331546342	0.276181	0.276181	chr20	11207135	0.5588062022200444	chr20:11207135:C:A
chr20:11207414	['G', 'A']	98663	13299.752397364417	-404.5715277203967	0.0065685420508273	0.0084549653637112	0.7768857432603525	0.437228	0.437228	chr20	11207414	0.3592920336937094	chr20:11207414:G:A
chr20:11207460	['A', 'G']	98663	100594.646081314	-4151.035066047563	0.0060222133105487	0.0042809761276476	1.406738353819745	0.159508	0.159508	chr20	11207460	0.7972175303577282	chr20:11207460:A:G
chr20:11207551	['T', 'A']	98663	139363.77532463588	-3584.164040147339	0.0032829956610755	0.0047321443240315	0.6937649057750195	0.487831	0.487831	chr20	11207551	0.3117306052089181	chr20:11207551:T:A
chr20:11207835	['T', 'C']	98663	139325.59417924518	-3592.0419543398666	0.0031579695114612	0.0047307063195563	0.6675471479610732	0.504424	0.504424	chr20	11207835	0.2972042583011723	chr20:11207835:T:C
chr20:11209093	['C', 'A']	98663	97012.71564989963	-3837.745008191048	0.0076983491743043	0.0042749778025455	1.800792782998846	0.0717386	0.0717386	chr20	11209093	1.1442471029626364	chr20:11209093:C:A
chr20:11209439	['A', 'G']	98663	100543.3430483045	-4152.872191792019	0.0060034441672413	0.0042803562093217	1.4025571409611015	0.160752	0.160752	chr20	11209439	0.7938436150845459	chr20:11209439:A:G
chr20:11209609	['A', 'G']	98663	134333.50769932577	-3415.073054723249	0.0069148772059332	0.0046042813050001	1.5018363883248995	0.133143	0.133143	chr20	11209609	0.8756816616793217	chr20:11209609:A:G
chr20:11211221	['T', 'C']	98663	13717.11223962293	-343.34665523395563	0.007227047457338	0.0083348181652773	0.8670911967156969	0.385894	0.385894	chr20	11211221	0.4135319739218631	chr20:11211221:T:C
chr20:11212902	['T', 'G']	98663	25779.9193901549	-44.60416251874461	-0.0114383713718503	0.0065429183521582	-1.7482063440509463	0.0804314	0.0804314	chr20	11212902	1.0945743718422416	chr20:11212902:T:G
chr20:11213577	['A', 'G']	98663	139355.18654204853	-3593.207861697844	0.0031472870645073	0.0047326805358474	0.6650115173987305	0.506045	0.506045	chr20	11213577	0.2958108618504794	chr20:11213577:A:G
chr20:11213637	['A', 'C']	98663	2355.286464404822	180.8417677362956	0.0269648373097516	0.019682934746763	1.3699602044449284	0.170702	0.170702	chr20	11213637	0.7677613905204425	chr20:11213637:A:C
chr20:11216041	['T', 'C']	98663	129641.965765784	-3139.887408109461	0.0065921733050104	0.0045215938994162	1.4579313073342473	0.144863	0.144863	chr20	11216041	0.839042525141414	chr20:11216041:T:C
chr20:11216518	['TG', 'T']	98663	4902.447199302613	-188.85828096002595	-0.0355953878274845	0.0136857911811905	-2.600900989663368	0.00929932	0.00929932	chr20	11216518	2.0315488074723955	chr20:11216518:TG:T
chr20:11216608	['G', 'A']	98663	134821.7643385707	-3272.9554326171537	0.0035200948870161	0.0046367294449891	0.7591762531713513	0.447749	0.447749	chr20	11216608	0.3489653754286056	chr20:11216608:G:A
chr20:11218311	['A', 'G']	98663	9211.933676624129	255.1902671104856	-0.013057986605847	0.0103820389131255	-1.2577478003225702	0.208486	0.208486	chr20	11218311	0.6809231029294783	chr20:11218311:A:G
chr20:11218707	['C', 'T']	98663	85812.39505083987	-3193.0664394370333	0.0059172403382444	0.0042889344260165	1.3796527879630671	0.167697	0.167697	chr20	11218707	0.7754747065954619	chr20:11218707:C:T
chr20:11218959	['C', 'T']	98663	119280.1344781445	-2818.200828761036	0.0035633545220508	0.0044096759742191	0.8080762720171906	0.419049	0.419049	chr20	11218959	0.3777351913883844	chr20:11218959:C:T
chr20:11218981	['A', 'G']	98663	141389.76363378338	-3492.4155717277854	0.0097183773950849	0.0047780637641807	2.033957241830867	0.0419586	0.0419586	chr20	11218981	1.3771790110032196	chr20:11218981:A:G
chr20:11219360	['C', 'T']	98663	88810.00269659277	-2927.4906410479484	0.0083175899871697	0.0042705490395423	1.9476629141018127	0.0514581	0.0514581	chr20	11219360	1.2885462533909116	chr20:11219360:C:T
chr20:11221637	['T', 'A']	98663	128160.48458154242	-4360.859029614821	0.0088634073472909	0.0044654580790682	1.984881996505109	0.0471604	0.0471604	chr20	11221637	1.3264225200091782	chr20:11221637:T:A
chr20:11224235	['A', 'T']	98663	124648.95071364856	-4351.864956874268	0.0094960794731606	0.0044166520279603	2.150062855992334	0.0315527	0.0315527	chr20	11224235	1.5009634717628082	chr20:11224235:A:T
chr20:11225691	['A', 'C']	98663	31562.559221529576	-1200.157946312381	0.0013520841021352	0.0058045778366808	0.2329340979099404	0.815813	0.815813	chr20	11225691	0.0884093784706509	chr20:11225691:A:C
chr20:11226559	['C', 'T']	98663	92990.96519843883	-3181.602819563199	0.0080438407182468	0.0042551982612474	1.8903562711761368	0.0587133	0.0587133	chr20	11226559	1.2312635092746345	chr20:11226559:C:T
chr20:11227074	['T', 'C']	98663	93399.45288642864	-3193.1033379761843	0.0075604566615178	0.0042528399326963	1.7777430566789385	0.0754491	0.0754491	chr20	11227074	1.1223459363703654	chr20:11227074:T:C
chr20:11227213	['G', 'A']	98663	28128.425479940808	-920.730107273038	0.002796046517297	0.0060843288233426	0.4595488834479055	0.645841	0.645841	chr20	11227213	0.1898743880761294	chr20:11227213:G:A
chr20:11227281	['A', 'T']	98663	90402.8279049965	-2967.621213754297	0.0083200157527406	0.0042622458813839	1.9520262284913543	0.0509379	0.0509379	chr20	11227281	1.2929589635186831	chr20:11227281:A:T
chr20:11227301	['G', 'A']	98663	90385.16099865185	-2967.3995377851384	0.0082721268678355	0.0042625650101557	1.940645326963196	0.0523042	0.0523042	chr20	11227301	1.2814634361119337	chr20:11227301:G:A
chr20:11227626	['A', 'G']	98663	90379.7406739113	-2992.445379492834	0.0080281035810096	0.0042620817419758	1.8836108894729755	0.0596206	0.0596206	chr20	11227626	1.2246036576999335	chr20:11227626:A:G
chr20:11228174	['A', 'G']	98663	90089.34893151128	-3011.478632880699	0.0082173182874834	0.0042617041251734	1.9281766275008545	0.053836	0.053836	chr20	11228174	1.2689272155460023	chr20:11228174:A:G
chr20:11228471	['G', 'A']	98663	139298.11857723535	-3495.868205468662	0.0092540170573926	0.0047179604684643	1.96144438242926	0.04983	0.04983	chr20	11228471	1.302509112828943	chr20:11228471:G:A
chr20:11228576	['A', 'G']	98663	90088.60950662462	-3014.967553632821	0.0081431035353894	0.0042615719355297	1.910821560349224	0.0560304	0.0560304	chr20	11228576	1.2515762771010075	chr20:11228576:A:G
chr20:11228828	['G', 'A']	98663	125430.2398925385	-4091.6310044649335	0.0090977619833918	0.0044239242343775	2.056491364091325	0.0397378	0.0397378	chr20	11228828	1.4007961803642983	chr20:11228828:G:A
chr20:11228874	['G', 'A']	98663	125415.60957362696	-4090.415252961528	0.0091407460150689	0.0044234326629288	2.066437247180017	0.0387898	0.0387898	chr20	11228874	1.4112824596141818	chr20:11228874:G:A
chr20:11229134	['C', 'T']	98663	90080.73837403812	-3010.497604769524	0.0081642203241432	0.004261912951474	1.9156234341481808	0.0554159	0.0554159	chr20	11229134	1.2563656090706434	chr20:11229134:C:T
chr20:11230320	['C', 'A']	98663	89060.7615571776	-3150.710813356656	0.0071620186820344	0.0042659848485266	1.6788664133460405	0.0931812	0.0931812	chr20	11230320	1.0306717009491573	chr20:11230320:C:A
chr20:11230663	['G', 'A']	98663	93214.78515019106	-3235.5122613959115	0.0070492571043648	0.0042512273974148	1.6581698519941577	0.0972864	0.0972864	chr20	11230663	1.011947867005779	chr20:11230663:G:A
chr20:11231006	['G', 'T']	98663	89977.67954748195	-3015.490920115627	0.0077263221388929	0.0042613396022554	1.8131204879337683	0.0698163	0.0698163	chr20	11231006	1.1560431708779246	chr20:11231006:G:T
chr20:11231472	['A', 'AT']	98663	93222.5037200722	-3238.40705160706	0.007026484006122	0.0042509626686624	1.6529159519372758	0.0983512	0.0983512	chr20	11231472	1.0072203368102377	chr20:11231472:A:AT
chr20:11231659	['T', 'A']	98663	89359.88837067835	-3120.960840461366	0.0072505170053095	0.0042638196282097	1.7004746066976295	0.0890448	0.0890448	chr20	11231659	1.050391437202929	chr20:11231659:T:A
chr20:11231751	['A', 'G']	98663	3293.300413566606	-23.094670473037112	-0.0195717319719929	0.0165611276954591	-1.1817873958763838	0.237293	0.237293	chr20	11231751	0.624715073018282	chr20:11231751:A:G
chr20:11232907	['G', 'T']	98663	93030.51570911528	-3207.7477017396104	0.0073992982050282	0.0042520570725122	1.7401690708390447	0.0818325	0.0818325	chr20	11232907	1.0870741808339257	chr20:11232907:G:T
chr20:11233271	['C', 'T']	98663	93256.2463931218	-3243.7560590491594	0.0069059464581339	0.004251649126187	1.6242983024159674	0.104315	0.104315	chr20	11233271	0.9816532376057316	chr20:11233271:C:T
chr20:11233530	['C', 'A']	98663	93249.29901046312	-3247.285622145233	0.0067689772332826	0.0042518759183336	1.5919978294981514	0.111388	0.111388	chr20	11233530	0.9531615938525594	chr20:11233530:C:A
chr20:11233577	['T', 'A']	98663	93251.62882459092	-3249.208219004652	0.0067719232684688	0.0042517852473041	1.592724673185835	0.111225	0.111225	chr20	11233577	0.953797585579918	chr20:11233577:T:A
chr20:11233582	['A', 'T']	98663	93254.35541857188	-3247.895400060214	0.0068075019835815	0.0042518886893628	1.6010536683643983	0.109368	0.109368	chr20	11233582	0.9611097297059452	chr20:11233582:A:T
chr20:11233618	['C', 'A']	98663	13656.90681454147	-680.1210677076485	-0.0025072529273212	0.0084104731559081	-0.2981108055210854	0.765619	0.765619	chr20	11233618	0.1159872974193432	chr20:11233618:C:A
chr20:11233753	['T', 'G']	98663	93267.30466785634	-3251.533962234864	0.0067997695610673	0.0042519821271276	1.5991999396433882	0.109779	0.109779	chr20	11233753	0.9594807296161632	chr20:11233753:T:G
chr20:11234360	['G', 'A']	98663	2778.056314045063	-82.15462048687662	-0.0192402467915056	0.0180057307667586	-1.068562394980716	0.28527	0.28527	chr20	11234360	0.544743897882048	chr20:11234360:G:A
chr20:11235605	['A', 'G']	98663	89067.2493588119	-3155.9433761471587	0.0070717867877734	0.0042659394045717	1.6577325923089026	0.0973746	0.0973746	chr20	11235605	1.0115543133311846	chr20:11235605:A:G
chr20:11236054	['G', 'T']	98663	89050.14880783421	-3146.368929287392	0.0072373601673043	0.0042663178278073	1.6963949849521445	0.0898143	0.0898143	chr20	11236054	1.0466545105859006	chr20:11236054:G:T
chr20:11236392	['T', 'G']	98663	93277.23577532462	-3222.5774165900293	0.0071920846859145	0.0042512539964603	1.691756054073151	0.0906957	0.0906957	chr20	11236392	1.042413302912793	chr20:11236392:T:G
chr20:11236775	['T', 'C']	98663	93237.90027675552	-3217.5123926403253	0.0073266819137869	0.0042514705091447	1.7233288806843494	0.0848322	0.0848322	chr20	11236775	1.0714392700551438	chr20:11236775:T:C
chr20:11236898	['C', 'A']	98663	93206.17484538173	-3212.057413257921	0.0074449146350826	0.0042513177213768	1.7512016562882482	0.0799143	0.0799143	chr20	11236898	1.097375500342988	chr20:11236898:C:A
chr20:11237073	['T', 'C']	98663	93246.84719490682	-3211.813943579415	0.0074110183873914	0.0042513570302576	1.743212422444395	0.0812996	0.0812996	chr20	11237073	1.0899115911614068	chr20:11237073:T:C
chr20:11237254	['G', 'C']	98663	93259.75464906404	-3211.762097824048	0.0073625248802412	0.0042521441510447	1.731485250431205	0.0833684	0.0833684	chr20	11237254	1.078998533369692	chr20:11237254:G:C
chr20:11237516	['AT', 'A']	98663	2815.5707450097825	-83.56762118275793	-0.0223751339251898	0.0178933510955346	-1.2504719661357124	0.21113	0.21113	chr20	11237516	0.6754500522974449	chr20:11237516:AT:A
chr20:11237741	['G', 'A']	98663	32123.907106871706	-1168.1486099750591	0.0021246757238736	0.0057526365823936	0.3693394660765459	0.711876	0.711876	chr20	11237741	0.1475956485059877	chr20:11237741:G:A
chr20:11237872	['C', 'T']	98663	3620.330245099033	9.868323072046945	-0.0220150145997986	0.0158678004018014	-1.387401784893848	0.165322	0.165322	chr20	11237872	0.7816693494361202	chr20:11237872:C:T
chr20:11238047	['T', 'C']	98663	2820.2286756880035	-84.03905553302609	-0.0225131039780884	0.0178786988920252	-1.259213778030034	0.207956	0.207956	chr20	11238047	0.6820285447421833	chr20:11238047:T:C
chr20:11238116	['G', 'A']	98663	93400.5598868567	-3183.338812143501	0.0076814223016526	0.0042506933539231	1.8070986688708528	0.0707499	0.0707499	chr20	11238116	1.1502741696478966	chr20:11238116:G:A
chr20:11238240	['A', 'G']	98663	89104.67491560138	-3116.8705540032083	0.0077352818458056	0.0042664402513287	1.8130528942475104	0.0698267	0.0698267	chr20	11238240	1.155978482170003	chr20:11238240:A:G
chr20:11238900	['G', 'T']	98663	92881.9453089361	-3238.876706208674	0.0071583255435863	0.0042514730437524	1.6837283148497189	0.0922374	0.0922374	chr20	11238900	1.0350929474909738	chr20:11238900:G:T
chr20:11239162	['G', 'A']	98663	28816.33654655112	-984.9720769722352	0.0036763495420726	0.0060214234167396	0.6105449305976908	0.541502	0.541502	chr20	11239162	0.2663999349992152	chr20:11239162:G:A
chr20:11239667	['A', 'G']	98663	6580.535402403765	-98.67184993447545	0.0109123721852738	0.0117955598324475	0.9251254150104672	0.354903	0.354903	chr20	11239667	0.4498903295395893	chr20:11239667:A:G
chr20:11240017	['A', 'G']	98663	90031.33776002597	-3162.5419297067133	0.0042473513679577	0.0042607337751907	0.9968591308588872	0.318835	0.318835	chr20	11240017	0.4964340101349845	chr20:11240017:A:G
chr20:11240279	['A', 'G']	98663	89977.06319887271	-3188.003488914452	0.0037994542127994	0.004260718176837	0.8917403252472295	0.372534	0.372534	chr20	11240279	0.428834084422962	chr20:11240279:A:G
chr20:11240281	['G', 'A']	98663	28863.34035781258	-976.656072371972	0.0041426109706326	0.006016842403837	0.6885024889451652	0.491138	0.491138	chr20	11240281	0.3087964626269809	chr20:11240281:G:A
chr20:11240282	['T', 'C']	98663	28868.511165624263	-973.137738284853	0.0042218550686645	0.0060161478415478	0.7017538763772039	0.482834	0.482834	chr20	11240282	0.3162021555330995	chr20:11240282:T:C
chr20:11240501	['T', 'C']	98663	90053.90581818545	-3153.611762425822	0.0042855120751585	0.0042611412339042	1.0057193225750014	0.314553	0.314553	chr20	11240501	0.5023061684435826	chr20:11240501:T:C
chr20:11241922	['T', 'G']	98663	89950.14550597113	-3165.6954194829304	0.004227947119153	0.0042619200698306	0.992028721768368	0.321186	0.321186	chr20	11241922	0.4932433932042417	chr20:11241922:T:G
chr20:11242072	['C', 'T']	98663	89889.39935120885	-3163.862485187962	0.004214178509486	0.0042612737934481	0.9889480736875964	0.322691	0.322691	chr20	11242072	0.491213147099484	chr20:11242072:C:T
chr20:11242756	['G', 'C']	98663	86048.16426550953	-3064.146733844426	0.0047014231885633	0.0042807042902711	1.0982826352309298	0.272084	0.272084	chr20	11242756	0.5652969963165937	chr20:11242756:G:C
chr20:11242918	['T', 'C']	98663	90320.39342484088	-3181.887429542416	0.0033952185271109	0.0042613480664645	0.7967475254673987	0.4256	0.4256	chr20	11242918	0.3709983807130083	chr20:11242918:T:C
chr20:11243535	['C', 'T']	98663	89059.39851560442	-3301.075695602906	0.0037440262941886	0.0042648042052603	0.8778893740469118	0.380006	0.380006	chr20	11243535	0.4202095461560324	chr20:11243535:C:T
chr20:11243859	['C', 'T']	98663	89039.46397396518	-3322.6843522186905	0.0031743152965799	0.0042640373990077	0.7444388966472639	0.456613	0.456613	chr20	11243859	0.3404517280891164	chr20:11243859:C:T
chr20:11244130	['T', 'C']	98663	89039.36640780242	-3322.644246520629	0.003139413453919	0.0042640118200769	0.7362581499275416	0.461575	0.461575	chr20	11244130	0.3357577216375774	chr20:11244130:T:C
chr20:11244253	['T', 'C']	98663	39674.85737458942	-1275.2578045420998	0.0048049068920592	0.0053030254997982	0.9060689774624088	0.364902	0.364902	chr20	11244253	0.4378237562939336	chr20:11244253:T:C
chr20:11244329	['T', 'C']	98663	85059.89864741551	-3206.9596680151976	0.0042000398070942	0.0042888753164707	0.9792869918518456	0.327441	0.327441	chr20	11244329	0.4848669420317988	chr20:11244329:T:C
chr20:11244882	['G', 'A']	98663	84956.36044767038	-3194.347289649743	0.0046033939117535	0.0042898046440156	1.0731010602488305	0.283228	0.283228	chr20	11244882	0.5478638143848433	chr20:11244882:G:A
chr20:11245496	['T', 'C']	98663	85174.08596133767	-3224.903936898194	0.0044263387267822	0.00428753366818	1.032374103469397	0.301899	0.301899	chr20	11245496	0.52013832551682	chr20:11245496:T:C
chr20:11247049	['T', 'C']	98663	129415.10389610392	-4491.262552075128	0.007594685441502	0.0044857304505477	1.6930766405223403	0.090444	0.090444	chr20	11247049	1.0436202386805855	chr20:11247049:T:C
chr20:11247373	['C', 'T']	98663	89529.94524992394	-3345.510327149801	0.0034751711408743	0.0042634716602453	0.8151036098770077	0.415015	0.415015	chr20	11247373	0.381936206180676	chr20:11247373:C:T
chr20:11247648	['C', 'T']	98663	85789.39038755915	-3186.602858293816	0.0047826747257958	0.0042837051263202	1.116480846547964	0.264219	0.264219	chr20	11247648	0.5780359554631163	chr20:11247648:C:T
chr20:11247664	['G', 'A']	98663	89506.49424145345	-3347.646483849182	0.0034487873092005	0.0042639302509879	0.8088282655189911	0.418616	0.418616	chr20	11247664	0.3781841764299296	chr20:11247664:G:A
chr20:11248345	['T', 'C']	98663	89678.90729946987	-3363.331465840929	0.0035014395394757	0.0042623134053545	0.8214880527267326	0.41137	0.41137	chr20	11248345	0.3857673833012918	chr20:11248345:T:C
chr20:11248641	['A', 'T']	98663	89833.94179845903	-3309.2469510622354	0.0034856966502888	0.0042625666196375	0.8177459641874671	0.413504	0.413504	chr20	11248641	0.3835202849759439	chr20:11248641:A:T
chr20:11249479	['G', 'A']	98663	85462.19026378218	-3227.387402613729	0.0045543242581303	0.0042872800694765	1.0622875539564065	0.288108	0.288108	chr20	11249479	0.5404446823387543	chr20:11249479:G:A
chr20:11249801	['G', 'A']	98663	89439.1953605791	-3334.067058996772	0.0038029452657438	0.00426363255316	0.8919495801591271	0.372422	0.372422	chr20	11249801	0.4289646719538756	chr20:11249801:G:A
chr20:11250064	['T', 'C']	98663	89478.76591409079	-3346.9264540319464	0.0035734399799222	0.0042636096812353	0.8381254962548113	0.401962	0.401962	chr20	11250064	0.3958150015681743	chr20:11250064:T:C
chr20:11250258	['A', 'C']	98663	89657.62285806985	-3348.47241168301	0.0037139397794633	0.0042623958446844	0.8713268112099275	0.383578	0.383578	chr20	11250258	0.4161463096155391	chr20:11250258:A:C
chr20:11250538	['T', 'C']	98663	28692.525455172123	-985.1217763672082	0.003606386392274	0.0060301148442259	0.5980626381813042	0.5498	0.5498	chr20	11250538	0.2597952644925503	chr20:11250538:T:C
chr20:11250705	['G', 'T']	98663	124876.03320524396	-4310.9137187204005	0.0070540247210313	0.0044149302947095	1.5977658196516271	0.110098	0.110098	chr20	11250705	0.958220570191309	chr20:11250705:G:T
chr20:11251227	['G', 'A']	98663	123708.56929393276	-4270.637433591308	0.0069227991554402	0.0043967794621145	1.5745158962580463	0.115371	0.115371	chr20	11251227	0.9379033430238162	chr20:11251227:G:A
chr20:11251375	['G', 'A']	98663	88255.46834416407	-3308.0322176747413	0.003266550430352	0.0042659900519715	0.7657191860638379	0.443845	0.443845	chr20	11251375	0.3527686681676905	chr20:11251375:G:A
chr20:11251388	['C', 'T']	98663	84528.56176563026	-3149.836758490504	0.0045174982222591	0.0042882577650565	1.0534577140093135	0.292134	0.292134	chr20	11251388	0.5344178947447639	chr20:11251388:C:T
chr20:11251670	['G', 'A']	98663	88254.46810085265	-3316.365980169261	0.0031500290966806	0.0042660418752322	0.7383961969452545	0.460275	0.460275	chr20	11251670	0.3369826133243681	chr20:11251670:G:A
chr20:11251811	['A', 'G']	98663	88271.68293103276	-3313.159206676325	0.0032108442886949	0.0042660373753902	0.7526526390081613	0.45166	0.45166	chr20	11251811	0.3451883698072019	chr20:11251811:A:G
chr20:11252041	['C', 'T']	98663	88247.67757828897	-3310.919878863584	0.003248548384884	0.0042660528622431	0.7614880756953252	0.446367	0.446367	chr20	11252041	0.3503079203600455	chr20:11252041:C:T
chr20:11253333	['G', 'A']	98663	87902.60063259702	-3341.443434549288	0.0034129450979782	0.004268169829086	0.7996272956901176	0.423929	0.423929	chr20	11253333	0.3727068733369836	chr20:11253333:G:A
chr20:11253568	['G', 'A']	98663	89083.2813301566	-3368.261146880394	0.0040029757706086	0.0042669593721304	0.9381330876394018	0.348178	0.348178	chr20	11253568	0.4581986737139504	chr20:11253568:G:A
chr20:11253878	['T', 'C']	98663	6516.056697111926	-20.369305547020844	0.0100636401785796	0.011872269402899	0.8476593511365464	0.39663	0.39663	chr20	11253878	0.4016144400507562	chr20:11253878:T:C
chr20:11254207	['A', 'G']	98663	85776.73477767188	-3171.941109595355	0.0050360337261304	0.0042840334843205	1.1755355658544993	0.239783	0.239783	chr20	11254207	0.6201816105111663	chr20:11254207:A:G
chr20:11254263	['C', 'A']	98663	13533.685854162866	-665.9834910501304	-0.0013905757887734	0.0084493939012883	-0.1645769868252183	0.869277	0.869277	chr20	11254263	0.0608418111205121	chr20:11254263:C:A
chr20:11254366	['A', 'G']	98663	89141.45590844122	-3381.1296225438846	0.003668644450129	0.0042656914320256	0.8600351217591159	0.389772	0.389772	chr20	11254366	0.4091893624535431	chr20:11254366:A:G
chr20:11254468	['G', 'A']	98663	6547.199077640381	-14.30342297619629	0.01028682070968	0.0118494996058994	0.8681227943632789	0.385329	0.385329	chr20	11254468	0.4141683045970991	chr20:11254468:G:A
chr20:11255120	['T', 'C']	98663	85938.58134655151	-3202.7172474123663	0.0048266004271468	0.0042823404884342	1.1270940365864202	0.259705	0.259705	chr20	11255120	0.5855196889863841	chr20:11255120:T:C
chr20:11255142	['A', 'G']	98663	89633.81029903701	-3365.081699933241	0.0035393411192633	0.0042627038749752	0.8303042442243128	0.406369	0.406369	chr20	11255142	0.3910794297655881	chr20:11255142:A:G
chr20:11256071	['T', 'A']	98663	157536.9671778861	-4289.298996226831	0.0093865449934293	0.0053365684504001	1.75891025865611	0.0785959	0.0785959	chr20	11256071	1.1046001085893224	chr20:11256071:T:A
chr20:11256156	['G', 'A']	98663	88231.80674843532	-3390.4580488606875	0.0028687665482116	0.0042812415889117	0.6700781744346435	0.50281	0.50281	chr20	11256156	0.2985960935524442	chr20:11256156:G:A
chr20:11256505	['T', 'C']	98663	90126.46960505113	-3418.1823023115003	0.0036470289378571	0.0043006316884909	0.8480216865855015	0.396428	0.396428	chr20	11256505	0.4018356785660769	chr20:11256505:T:C
chr20:11256929	['A', 'T']	98663	87810.12005479181	-3374.370864042214	0.002793902567654	0.0042744159954441	0.6536337526885249	0.513349	0.513349	chr20	11256929	0.2895872796434743	chr20:11256929:A:T
chr20:11256965	['T', 'C']	98663	85535.82374542247	-3270.481952994061	0.0042724254404094	0.0042882083514561	0.9963194626395936	0.319097	0.319097	chr20	11256965	0.4960772788198717	chr20:11256965:T:C
chr20:11257036	['G', 'A']	98663	83960.65511576261	-3233.5430158699123	0.0038943821730993	0.00429899735961	0.9058814991811346	0.365001	0.365001	chr20	11257036	0.4377059456972595	chr20:11257036:G:A
chr20:11257095	['G', 'T']	98663	87780.0363016894	-3347.6224193807534	0.0032107743789554	0.0042734424579879	0.7513320725669	0.452455	0.452455	chr20	11257095	0.3444246081129524	chr20:11257095:G:T
chr20:11257144	['A', 'T']	98663	129404.52850161218	-4507.072759686599	0.0075774053679533	0.0044858225141932	1.6891897403381742	0.0911862	0.0911862	chr20	11257144	1.0400708822563836	chr20:11257144:A:T
chr20:11257304	['T', 'TA']	98663	88168.02158463017	-3326.4361884885643	0.0028383969955321	0.0042713108429087	0.6645259733892919	0.506355	0.506355	chr20	11257304	0.2955448972246444	chr20:11257304:T:TA
chr20:11257444	['G', 'T']	98663	36736.7980412434	-1015.6591918255982	0.005743316820312	0.0054506102788566	1.0537016088988802	0.292022	0.292022	chr20	11257444	0.5345844289670236	chr20:11257444:G:T
chr20:11258027	['A', 'T']	98663	55135.50015211136	-450.0383978557091	0.0037906057537594	0.0048103882564133	0.7880041176937501	0.430696	0.430696	chr20	11258027	0.3658291616388265	chr20:11258027:A:T
chr20:11258143	['A', 'G']	98663	142656.47203073677	-3821.589273211888	0.0083394470923458	0.0048046591211331	1.7357000532389752	0.08262	0.08262	chr20	11258143	1.0829148093594327	chr20:11258143:A:G
chr20:11258210	['A', 'G']	98663	6527.661611912461	-20.95923300625913	0.0097795594647374	0.0118624483261285	0.8244132404941047	0.409707	0.409707	chr20	11258210	0.3875266158969849	chr20:11258210:A:G
chr20:11258388	['A', 'G']	98663	142758.59783468163	-3834.8957521763305	0.0080219030086496	0.0048070326852756	1.6687847855125684	0.0951632	0.0951632	chr20	11258388	1.0215309626102256	chr20:11258388:A:G
chr20:11258470	['T', 'G']	98663	89980.15189270292	-3262.282195395882	0.0042562320252113	0.004261490689595	0.9987660035497656	0.317911	0.317911	chr20	11258470	0.497694444854489	chr20:11258470:T:G
chr20:11259474	['C', 'T']	98663	87929.60665443374	-3384.6991086843145	0.0048428161681457	0.0042791755479721	1.1317171062170244	0.257756	0.257756	chr20	11259474	0.5887912164942504	chr20:11259474:C:T
chr20:11259707	['C', 'T']	98663	83435.90696542637	-3136.5698198319387	0.0049514389310711	0.0043004479403183	1.1513774843428672	0.24958	0.24958	chr20	11259707	0.6027902196212204	chr20:11259707:C:T
chr20:11261785	['C', 'T']	98663	91079.54040818806	-3645.760551570116	0.0021140823544938	0.0042714827198869	0.4949293941073897	0.620651	0.620651	chr20	11261785	0.2071525405331293	chr20:11261785:C:T
chr20:11261830	['G', 'A']	98663	91038.91816440108	-3637.056957685311	0.002300162401674	0.0042707400507296	0.5385863748089766	0.590174	0.590174	chr20	11261830	0.2290199271729819	chr20:11261830:G:A
chr20:11261868	['A', 'G']	98663	99061.06858869085	-4053.9636429421766	0.0027995178455186	0.0042666922619158	0.6561330589756637	0.51174	0.51174	chr20	11261868	0.2909506352062518	chr20:11261868:A:G
chr20:11262100	['A', 'C']	98663	42856.68748922885	-1924.9637264289	9.459149362666232e-05	0.0051663163382928	0.0183092724937393	0.985392	0.985392	chr20	11262100	0.0063909679084393	chr20:11262100:A:C
chr20:11262404	['T', 'G']	98663	61821.90533636105	-2316.2720352311926	0.0026198973550907	0.0045997927157407	0.5695685690629605	0.568972	0.568972	chr20	11262404	0.244909105388234	chr20:11262404:T:G
chr20:11262980	['G', 'A']	98663	19916.22047196204	-1182.6942944177106	-0.0043638968688567	0.0070648350076727	-0.6176926798881096	0.536779	0.536779	chr20	11262980	0.2702044830822064	chr20:11262980:G:A
chr20:11263700	['A', 'G']	98663	14789.4496959254	-522.6635542712779	0.0128439354387069	0.0080843863895924	1.588733494386375	0.112124	0.112124	chr20	11263700	0.95030141727154	chr20:11263700:A:G
chr20:11263774	['C', 'A']	98663	2409.0	216.88524920856705	-0.006559800600477	0.019715243299169	-0.3327273471057569	0.739341	0.739341	chr20	11263774	0.1311552094253246	chr20:11263774:C:A
chr20:11264332	['T', 'A']	98663	156779.72606906062	-5692.963008169643	0.0061050509879613	0.0052755921357058	1.1572257352196746	0.247183	0.247183	chr20	11264332	0.6069814011401372	chr20:11264332:T:A
chr20:11264422	['A', 'G']	98663	14184.444032195926	-563.459136617786	0.0089502040281663	0.0082379656735359	1.0864580386537006	0.277279	0.277279	chr20	11264422	0.5570830208998676	chr20:11264422:A:G
chr20:11264503	['A', 'G']	98663	14218.008747567304	-563.304590806803	0.0089762029793719	0.0082288757414655	1.090817659834212	0.275356	0.275356	chr20	11264503	0.5601054558142533	chr20:11264503:A:G
chr20:11264598	['A', 'G']	98663	14831.503248760806	-587.2195484722267	0.0089979631692493	0.008076820408276	1.1140476962976005	0.265261	0.265261	chr20	11264598	0.5763265974728162	chr20:11264598:A:G
chr20:11266302	['A', 'G']	98663	11866.721651783451	-732.1012383642295	0.0054396680077147	0.0089500201198108	0.607782768630214	0.543333	0.543333	chr20	11266302	0.2649339167541188	chr20:11266302:A:G
chr20:11266904	['A', 'G']	98663	61637.24505043339	-1471.1221767476766	0.0031616216810132	0.0045978645443952	0.6876282784074734	0.491689	0.491689	chr20	11266904	0.3083095075787391	chr20:11266904:A:G
chr20:11267318	['G', 'A']	98663	27872.93263518581	-709.8014196570242	0.0120149778028385	0.006096996059052	1.970638932101675	0.048768	0.048768	chr20	11267318	1.3118650546765125	chr20:11267318:G:A
chr20:11267932	['C', 'G']	98663	130314.20801192052	-3704.994971265664	-0.0065163146274954	0.0044895279607054	-1.4514476097552906	0.146658	0.146658	chr20	11267932	0.8336942418474744	chr20:11267932:C:G
chr20:11268885	['G', 'A']	98663	17623.607618545626	-47.35410855600172	-0.005726407334073	0.0075219136501683	-0.7612966062093578	0.446482	0.446482	chr20	11268885	0.3501960450805861	chr20:11268885:G:A
chr20:11269700	['C', 'T']	98663	96802.71717622256	-3060.51435306512	-0.0095153025658255	0.0042596014236543	-2.2338481044225005	0.0254953	0.0254953	chr20	11269700	1.593539873377699	chr20:11269700:C:T
chr20:11269850	['T', 'A']	98663	14736.688549850478	-735.250236992332	0.008689771672583	0.0081070844061211	1.0718738374084218	0.283779	0.283779	chr20	11269850	0.5470197460228864	chr20:11269850:T:A
chr20:11270421	['G', 'A']	98663	18805.524828949365	-962.084977811702	-0.0040046473671949	0.0072496612580408	-0.5523909634747826	0.580682	0.580682	chr20	11270421	0.2360616360328605	chr20:11270421:G:A
chr20:11271453	['C', 'T']	98663	16434.49971619704	-797.4678165824873	0.0014392456675687	0.0076981960245339	0.1869588229478522	0.851693	0.851693	chr20	11271453	0.0697169221731328	chr20:11271453:C:T
chr20:11272906	['A', 'G']	98663	146671.35248144995	-4545.999873441293	0.0009654027977457	0.004878482188033	0.1978899912997367	0.843132	0.843132	chr20	11272906	0.074104427292393	chr20:11272906:A:G
chr20:11272994	['C', 'A']	98663	128700.48001419228	-4306.715641020333	0.0027876601300059	0.0044728273600617	0.6232433996664425	0.533126	0.533126	chr20	11272994	0.2731701368688011	chr20:11272994:C:A
chr20:11273706	['G', 'A']	98663	4098.361594188202	-123.82156844261976	0.0172157101796539	0.0149287177774594	1.1531941615004315	0.248833	0.248833	chr20	11273706	0.6040920244332636	chr20:11273706:G:A
chr20:11273769	['G', 'A']	98663	146391.77257752232	-4537.668891793234	0.000595154905804	0.0048707268123896	0.1221901635481159	0.902749	0.902749	chr20	11273769	0.0444329839808615	chr20:11273769:G:A
chr20:11274005	['G', 'C']	98663	118218.17122669722	-5017.407030188765	0.0044420596007472	0.0043936854958618	1.011009915236534	0.312014	0.312014	chr20	11274005	0.5058259188458594	chr20:11274005:G:C
chr20:11274297	['CT', 'C']	98663	12684.414193326033	-523.6613331156174	-0.0107159632123903	0.0086887161775043	-1.2333195138926007	0.21746	0.21746	chr20	11274297	0.6626206163041807	chr20:11274297:CT:C
chr20:11274395	['A', 'G']	98663	23442.51443574875	-1185.493365159322	-0.0043783571040178	0.0065715542934616	-0.6662589866105414	0.505247	0.505247	chr20	11274395	0.2964962565109538	chr20:11274395:A:G
chr20:11274742	['T', 'G']	98663	133880.28334228747	-5649.243489195264	0.0015906392734996	0.0046150219686554	0.3446655908255631	0.730347	0.730347	chr20	11274742	0.1364707503186293	chr20:11274742:T:G
chr20:11275013	['T', 'C']	98663	36110.14987124636	88.44596309795436	0.0034829301732453	0.0055947886238582	0.6225311459297741	0.533594	0.533594	chr20	11275013	0.2727890624901987	chr20:11275013:T:C
chr20:11275080	['C', 'T']	98663	83194.45333252226	-3396.190867676619	-0.0001210362085731	0.0043130888076135	-0.0280625356842749	0.977612	0.977612	chr20	11275080	0.0098334761872437	chr20:11275080:C:T
chr20:11275429	['C', 'T']	98663	2014.3266597058205	275.08158071415227	-0.0105568497456373	0.0221532092268007	-0.4765381682427203	0.633692	0.633692	chr20	11275429	0.1981217755602361	chr20:11275429:C:T
chr20:11275482	['T', 'C']	98663	3302.6694849102314	395.109288358869	-0.0039615500161452	0.0177109686520133	-0.2236777724574041	0.823009	0.823009	chr20	11275482	0.0845954155423285	chr20:11275482:T:C
chr20:11276443	['T', 'C']	98663	175103.09903810092	-6271.568872290446	-0.0076265847471429	0.0067209781583519	-1.1347432721032888	0.256486	0.256486	chr20	11276443	0.5909363353813344	chr20:11276443:T:C
chr20:11276596	['A', 'G']	98663	175355.77320507233	-6255.461606538936	-0.0080967206645916	0.0067560411158571	-1.1984415911246886	0.230748	0.230748	chr20	11276596	0.6368620545175564	chr20:11276596:A:G
chr20:11276641	['T', 'C']	98663	175329.4393752027	-6263.33386487374	-0.0083717350571718	0.0067532188717666	-1.2396658861704877	0.215102	0.215102	chr20	11276641	0.6673555515608138	chr20:11276641:T:C
chr20:11276690	['TTG', 'T']	98663	174713.70615988705	-6299.903085820519	-0.0079079797318704	0.0066959244199228	-1.181013887842162	0.2376	0.2376	chr20	11276690	0.6241535636908441	chr20:11276690:TTG:T
chr20:11276735	['T', 'C']	98663	69479.02709691817	-1461.7703248582543	0.000300869995277	0.0044706186437555	0.0672994096012332	0.946343	0.946343	chr20	11276735	0.0239514259572254	chr20:11276735:T:C
chr20:11276912	['AG', 'A']	98663	28757.22274549602	-974.7761809041982	-0.0021040254194133	0.006054712860928	-0.3475020975793775	0.728215	0.728215	chr20	11276912	0.1377403795765668	chr20:11276912:AG:A
chr20:11277257	['C', 'T']	98663	3941.599251885491	371.9525726218401	0.0100465466651104	0.015366707401449	0.6537865531404005	0.513251	0.513251	chr20	11277257	0.2896701957926187	chr20:11277257:C:T
chr20:11277577	['CAGTT', 'C']	98663	13114.860961591092	400.9570607015882	-0.0139345016779059	0.0088220323503328	-1.579511514416532	0.114222	0.114222	chr20	11277577	0.9422502397117885	chr20:11277577:CAGTT:C
chr20:11277678	['G', 'A']	98663	19235.534505828688	-948.7949190717144	0.0081470125725437	0.0071748473744514	1.1354962896568417	0.25617	0.25617	chr20	11277678	0.5914717317237641	chr20:11277678:G:A
chr20:11277691	['A', 'T']	98663	175328.54749016743	-6262.866162624427	-0.0084468572987299	0.0067503180997714	-1.2513272965634024	0.210818	0.210818	chr20	11277691	0.6760923110736393	chr20:11277691:A:T
chr20:11277984	['C', 'T']	98663	175487.78658530404	-6314.632391848811	-0.0100831549604683	0.0067769706940694	-1.4878557715015888	0.136792	0.136792	chr20	11277984	0.8639393006966667	chr20:11277984:C:T
chr20:11278195	['C', 'G']	98663	3468.105453071153	338.1797897495946	0.0129690038734822	0.0163475665549618	0.7933293209040896	0.427588	0.427588	chr20	11278195	0.3689744915056155	chr20:11278195:C:G
chr20:11278357	['C', 'T']	98663	24890.26137768858	-950.139104867452	0.0111532303376441	0.0063983437395956	1.7431433495239284	0.0813117	0.0813117	chr20	11278357	1.0898469589588389	chr20:11278357:C:T
chr20:11278971	['C', 'A']	98663	73041.32560190583	-1600.1438957187338	0.0022723531223313	0.0044174918209574	0.5143989427554517	0.606974	0.606974	chr20	11278971	0.216829911722712	chr20:11278971:C:A
chr20:11279449	['T', 'A']	98663	72275.72082273159	-3283.574994257925	-0.0075023104217784	0.0044224357385421	-1.69642044911918	0.0898094	0.0898094	chr20	11279449	1.0466782050422765	chr20:11279449:T:A
chr20:11279972	['G', 'A']	98663	38558.73568764191	-928.8155192768384	-0.0019291752752808	0.0053757033695857	-0.358869368833778	0.719694	0.719694	chr20	11279972	0.1428521179568773	chr20:11279972:G:A
chr20:11280075	['T', 'C']	98663	177261.59327393805	-5693.477755726547	-0.0074848337436299	0.0070691402341826	-1.058803969885494	0.289692	0.289692	chr20	11280075	0.5380634979057579	chr20:11280075:T:C
chr20:11281114	['T', 'C']	98663	134329.22990987706	-4150.962593461951	-0.0129315894840955	0.0045832779613236	-2.8214717922892034	0.00478134	0.00478134	chr20	11281114	2.3204503726242933	chr20:11281114:T:C
chr20:11281236	['T', 'A']	98663	23245.35603580226	-847.3672809465146	0.0118874030942193	0.0066155107739425	1.7968987581491054	0.0723548	0.0723548	chr20	11281236	1.140532652597947	chr20:11281236:T:A
chr20:11281511	['T', 'C']	98663	23815.103430448275	-766.8910125429543	0.0118953007947053	0.0065437547540724	1.8178096890477795	0.0690963	0.0690963	chr20	11281511	1.1605452078009897	chr20:11281511:T:C
chr20:11281601	['T', 'A']	98663	91191.48544752286	-3578.894602741029	-0.0097967851651039	0.0042651234249439	-2.2969523244764654	0.0216236	0.0216236	chr20	11281601	1.6650720009478572	chr20:11281601:T:A
chr20:11281920	['T', 'C']	98663	80229.8238955457	-4365.1815596396245	-0.0079983733418039	0.004378487374856	-1.8267434977055204	0.0677414	0.0677414	chr20	11281920	1.169145832108398	chr20:11281920:T:C
chr20:11281933	['T', 'C']	98663	23256.357150821565	-853.2752760551989	0.0117592287023681	0.0066141003137141	1.7779029867427052	0.0754229	0.0754229	chr20	11281933	1.1224967730470217	chr20:11281933:T:C
chr20:11283157	['A', 'G']	98663	23317.65435452482	-842.5780012369967	0.0117456238112418	0.006608683243829	1.7773016768823773	0.0755217	0.0755217	chr20	11283157	1.1219282425936	chr20:11283157:A:G
chr20:11283383	['G', 'A']	98663	153801.47085297247	-5270.996718765792	-0.0092680544052427	0.0051217704343676	-1.8095411584738497	0.07037	0.07037	chr20	11283383	1.1526124489726046	chr20:11283383:G:A
chr20:11283519	['T', 'C']	98663	23623.676066331493	-817.4698155729719	0.0106439841129707	0.006570325325641	1.620008688372247	0.105234	0.105234	chr20	11283519	0.9778439215249032	chr20:11283519:T:C
chr20:11283597	['G', 'A']	98663	23305.07071464774	-845.6966373897203	0.0116062086636323	0.0066097130154575	1.7559323130202396	0.0791031	0.0791031	chr20	11283597	1.1018064964452694	chr20:11283597:G:A
chr20:11283935	['G', 'T']	98663	158083.61354997617	-4924.2755311706105	-0.009915715036726	0.0053360943451011	-1.8582345804716447	0.0631387	0.0631387	chr20	11283935	1.1997043642974394	chr20:11283935:G:T
chr20:11284994	['C', 'T']	98663	23287.96934854248	-843.3437058932083	0.0115849513127794	0.0066127551841165	1.751909905965639	0.0797924	0.0797924	chr20	11284994	1.098038471998214	chr20:11284994:C:T
chr20:11285607	['T', 'G']	98663	130549.46371257966	-4430.135728885983	-0.012040626805017	0.0044935705463824	-2.679523261231606	0.00737393	0.00737393	chr20	11285607	2.1323009894255938	chr20:11285607:T:G
chr20:11285877	['A', 'C']	98663	158212.84638621387	-4909.668540164196	-0.0095404618604455	0.0053437500313401	-1.7853495774488852	0.0742077	0.0742077	chr20	11285877	1.1295510287639683	chr20:11285877:A:C
chr20:11286379	['T', 'A']	98663	23232.41283436553	-860.2326287510324	0.0108020393377009	0.0066211169431926	1.6314527337878817	0.102798	0.102798	chr20	11286379	0.9880153347319224	chr20:11286379:T:A
chr20:11288029	['C', 'CTG']	98663	158182.46194396014	-4916.595242420562	-0.0098120826126343	0.0053416524688704	-1.8369002232579	0.0662276	0.0662276	chr20	11288029	1.178960982921438	chr20:11288029:C:CTG
chr20:11289463	['A', 'G']	98663	23633.59307842024	-811.6281976800924	0.0107967434560596	0.0065718133793978	1.642886496123984	0.10041	0.10041	chr20	11289463	0.9982230329225604	chr20:11289463:A:G
chr20:11289919	['T', 'G']	98663	23626.26821504243	-801.1940379359748	0.0113382568903211	0.0065713368710624	1.7254109951736418	0.0844566	0.0844566	chr20	11289919	1.0733664061097865	chr20:11289919:T:G
chr20:11290244	['C', 'A']	98663	38819.114870755184	-879.2399498220258	-0.0013709856687501	0.0053637002897476	-0.255604451160463	0.798257	0.798257	chr20	11290244	0.0978572643976074	chr20:11290244:C:A
chr20:11290560	['C', 'T']	98663	23212.823286129893	-858.3445888579618	0.0109328905835682	0.0066231718257429	1.650703148161481	0.0988024	0.0988024	chr20	11290560	1.005232505876975	chr20:11290560:C:T
chr20:11290966	['G', 'A']	98663	81999.45323493035	-4142.640411876224	-0.0083272460231817	0.00435029679896	-1.914178826872804	0.0556002	0.0556002	chr20	11290966	1.2549236462103857	chr20:11290966:G:A
chr20:11291016	['C', 'T']	98663	82002.94740417076	-4144.500657935793	-0.0084119229844228	0.0043500297759453	-1.933762162029049	0.0531452	0.0531452	chr20	11291016	1.2745359542385206	chr20:11291016:C:T
chr20:11291345	['G', 'A']	98663	23213.82323539551	-855.7875271998438	0.0109951182497475	0.0066236080829531	1.6599892554097686	0.0969198	0.0969198	chr20	11291345	1.0135874907271232	chr20:11291345:G:A
chr20:11292213	['G', 'T']	98663	130058.59168052224	-4490.612396353934	-0.0126061701854127	0.0044860038416957	-2.810111321850227	0.00495341	0.00495341	chr20	11292213	2.30509572342715	chr20:11292213:G:T
chr20:11292509	['A', 'T']	98663	91241.1946288993	-3611.0233660991134	-0.0104587245189021	0.0042665578507837	-2.4513260770578413	0.0142348	0.0142348	chr20	11292509	1.8466486303439715	chr20:11292509:A:T
chr20:11292676	['A', 'G']	98663	23285.24814232855	-823.724583064791	0.0125316286905596	0.0066122367786888	1.89521777728058	0.0580665	0.0580665	chr20	11292676	1.2360743505896516	chr20:11292676:A:G
chr20:11292740	['T', 'G']	98663	23322.654709292896	-823.8759867608071	0.0125850798790624	0.0066076795155966	1.9046141462152897	0.0568332	0.0568332	chr20	11292740	1.2453978902650258	chr20:11292740:T:G
chr20:11293012	['C', 'T']	98663	23311.94042838021	-830.6492919802654	0.012216966163888	0.0066112354522605	1.847909706454444	0.0646184	0.0646184	chr20	11293012	1.1896437996420166	chr20:11293012:C:T
chr20:11293594	['T', 'C']	98663	82452.38533672607	-4106.829017389742	-0.0084888543313281	0.0043444741371953	-1.953942885434763	0.0507108	0.0507108	chr20	11293594	1.2948995380846453	chr20:11293594:T:C
chr20:11293803	['A', 'T']	98663	23304.07058286873	-824.467126275827	0.0124485363580408	0.0066105273446416	1.8831381687168016	0.0596846	0.0596846	chr20	11293803	1.2241377123847594	chr20:11293803:A:T
chr20:11296368	['C', 'G']	98663	8568.955358228928	-359.9979349308045	-0.0199287997017946	0.0104194700765974	-1.912650024933177	0.0557958	0.0557958	chr20	11296368	1.2533984911246792	chr20:11296368:C:G
chr20:11296491	['G', 'A']	98663	8429.598068034384	-360.1695678263821	-0.0193055936314293	0.0105009097766838	-1.8384686700475648	0.0659964	0.0659964	chr20	11296491	1.1804797538941347	chr20:11296491:G:A
chr20:11297107	['T', 'C']	98663	71625.71155892998	-1157.7237151179118	0.0015663886214581	0.0044722022547701	0.3502499511929396	0.726152	0.726152	chr20	11297107	0.1389724621486846	chr20:11297107:T:C
chr20:11298524	['A', 'G']	98663	71633.82318217322	-1157.1642765162692	0.0014961643872657	0.0044735872276882	0.3344439956385727	0.738045	0.738045	chr20	11298524	0.1319171576134367	chr20:11298524:A:G
chr20:11299018	['C', 'T']	98663	8550.779998783628	-362.9256316043393	-0.0199349871240674	0.0104320290101063	-1.9109405375267647	0.0560151	0.0560151	chr20	11299018	1.2516948843742035	chr20:11299018:C:T
chr20:11299398	['G', 'A']	98663	71617.42110118712	-1152.6648513574	0.0017211059142488	0.0044726864138828	0.384803618001615	0.700384	0.700384	chr20	11299398	0.1546637837637487	chr20:11299398:G:A
chr20:11299482	['C', 'T']	98663	53247.25407526055	-1386.2397337960397	0.009603826279428	0.0047951586792351	2.0028171999847126	0.0451996	0.0451996	chr20	11299482	1.344865408519623	chr20:11299482:C:T
chr20:11299830	['T', 'C']	98663	71292.2323313226	-1183.0895647620623	0.002038652365741	0.0044759113026021	0.4554720207605198	0.648771	0.648771	chr20	11299830	0.1879085712837351	chr20:11299830:T:C
chr20:11300658	['A', 'G']	98663	154051.9637422987	-5224.5342057599255	-0.0084682082752909	0.0051354974766384	-1.6489557854546777	0.0991599	0.0991599	chr20	11300658	1.003663919877896	chr20:11300658:A:G
chr20:11300768	['T', 'C']	98663	71654.6647616536	-1153.4037834266717	0.0015869745269316	0.0044748745380253	0.3546411219904083	0.722859	0.722859	chr20	11300768	0.1409464073995541	chr20:11300768:T:C
chr20:11300772	['C', 'T']	98663	62332.13344296248	-868.1309325419196	0.0062806435558256	0.0046342085765968	1.3552785663432294	0.175332	0.175332	chr20	11300772	0.7561388131981152	chr20:11300772:C:T
chr20:11301388	['G', 'A']	98663	81161.45225712925	-4269.363309789783	-0.0076868338201203	0.0043614126964439	-1.7624642186206754	0.077994	0.077994	chr20	11301388	1.1079388058623192	chr20:11301388:G:A
chr20:11303584	['A', 'AAAC']	98663	2156.218543784781	196.66824710264964	-0.0132404900018534	0.020811158117524	-0.6362207200138636	0.524634	0.524634	chr20	11303584	0.2801435674744047	chr20:11303584:A:AAAC
chr20:11304597	['C', 'T']	98663	63759.10854316183	-3361.869802812216	-0.0051618129955134	0.0045850515670365	-1.1257916994049746	0.260256	0.260256	chr20	11304597	0.5845992493799461	chr20:11304597:C:T
chr20:11304812	['A', 'G']	98663	53204.85332576481	-1297.0933516891932	0.0086686078023423	0.004799876425737	1.8060064538039071	0.0709204	0.0709204	chr20	11304812	1.149228823588564	chr20:11304812:A:G
chr20:11305284	['A', 'G']	98663	81355.84249581835	-4269.666436548479	-0.0088099332082976	0.0043608950666537	-2.0202121522400582	0.0433641	0.0433641	chr20	11305284	1.3628696627428132	chr20:11305284:A:G
chr20:11305669	['T', 'C']	98663	82557.57202814215	-4186.900064382378	-0.0097488811600808	0.0043358952148045	-2.248412536999056	0.0245521	0.0245521	chr20	11305669	1.6099113557036473	chr20:11305669:T:C
chr20:11306373	['C', 'G']	98663	2255.091426022968	193.45490378927383	-0.0204287526480135	0.0203365775017549	-1.0045324807603742	0.315124	0.315124	chr20	11306373	0.5015185194834342	chr20:11306373:C:G
chr20:11307242	['C', 'T']	98663	52837.56857278985	-1308.235630350628	0.0090320045116383	0.0048086928390012	1.8782660515106349	0.0603477	0.0603477	chr20	11307242	1.219339277287311	chr20:11307242:C:T
chr20:11308110	['T', 'C']	98663	10738.088360212052	-273.80836183483825	-0.0169281231734481	0.0094175796616307	-1.7975025199326944	0.0722589	0.0722589	chr20	11308110	1.1411086539991933	chr20:11308110:T:C
chr20:11308837	['A', 'G']	98663	14466.639282274828	104.53799245366412	-0.0167026751375113	0.0083411141325628	-2.0024513358839973	0.0452389	0.0452389	chr20	11308837	1.3444879636435332	chr20:11308837:A:G
chr20:11308868	['A', 'G']	98663	2250.1368377307235	193.472412934061	-0.0209206588269378	0.0203595236197591	-1.0275613132045038	0.304159	0.304159	chr20	11308868	0.5168993283297494	chr20:11308868:A:G
chr20:11309801	['G', 'A']	98663	145530.225256457	-5495.088107089783	-0.0083580209940864	0.0048338088482588	-1.7290756123087043	0.0837987	0.0837987	chr20	11309801	1.0767627186872144	chr20:11309801:G:A
chr20:11311356	['A', 'T']	98663	2232.113118044153	203.27044899622408	-0.0162534922303456	0.0204275141055515	-0.7956666751696658	0.426228	0.426228	chr20	11311356	0.3703580237769885	chr20:11311356:A:T
chr20:11311558	['A', 'G']	98663	145654.04928835004	-5499.4965301025095	-0.0083894214334105	0.0048376906968903	-1.734178962454806	0.0828895	0.0828895	chr20	11311558	1.0815004800754426	chr20:11311558:A:G
chr20:11311633	['A', 'G']	98663	50874.28146383497	-1236.0396503295742	0.0081467260823857	0.0048689067372462	1.67321465002911	0.0942882	0.0942882	chr20	11311633	1.025542655041516	chr20:11311633:A:G
chr20:11312969	['A', 'T']	98663	144148.576469753	-5946.3677580613685	-0.0068524259863319	0.0048181535728471	-1.4222099571398208	0.154968	0.154968	chr20	11312969	0.8097579718825545	chr20:11312969:A:T
chr20:11313445	['G', 'A']	98663	147568.95686902577	-5593.696019227796	-0.0077980872829813	0.0048986115221249	-1.591897468856364	0.111411	0.111411	chr20	11313445	0.9530719276231844	chr20:11313445:G:A
chr20:11313588	['C', 'G']	98663	16082.282030228382	-1045.2470581525015	-0.013261166353401	0.0078018085304952	-1.6997554222929818	0.0891801	0.0891801	chr20	11313588	1.049732045000273	chr20:11313588:C:G
chr20:11314795	['T', 'A']	98663	14504.693372496096	107.31268540339708	-0.0152904686081793	0.0083390589256736	-1.833596421906099	0.0667169	0.0667169	chr20	11314795	1.1757641413896764	chr20:11314795:T:A
chr20:11315117	['C', 'A']	98663	147569.42675830744	-5595.922863043596	-0.0079211598954047	0.0048991951334185	-1.616828821814564	0.105918	0.105918	chr20	11315117	0.9750302284063044	chr20:11315117:C:A
chr20:11315378	['T', 'G']	98663	14514.91250886974	134.37597457993655	-0.0147412723089012	0.0083292318574712	-1.769823743792001	0.0767596	0.0767596	chr20	11315378	1.1148672970716025	chr20:11315378:T:G
chr20:11315827	['G', 'A']	98663	9719.886644231354	-404.67459316489055	-0.0204939112382093	0.0098043882865414	-2.090279438069734	0.0365953	0.0365953	chr20	11315827	1.4365746882431796	chr20:11315827:G:A
chr20:11316183	['A', 'G']	98663	14517.912904206794	137.3839356611521	-0.0145808809365299	0.008327601627981	-1.750909996407323	0.0799645	0.0799645	chr20	11316183	1.0971027739564003	chr20:11316183:A:G
chr20:11316250	['G', 'C']	98663	133050.78830267093	-5726.331746418439	-0.0023684201890392	0.0045689741161963	-0.518370235594808	0.604201	0.604201	chr20	11316250	0.2188185602707448	chr20:11316250:G:C
chr20:11316705	['A', 'G']	98663	133077.62738737275	-5733.271842295441	-0.0024391361734649	0.0045696331597373	-0.5337706744068677	0.593501	0.593501	chr20	11316705	0.2265785449585626	chr20:11316705:A:G
chr20:11317134	['C', 'T']	98663	133105.28362309292	-5718.515803104147	-0.002099820299452	0.0045700367903935	-0.459475578810662	0.645894	0.645894	chr20	11317134	0.1898387497949746	chr20:11317134:C:T
chr20:11317518	['G', 'A']	98663	52804.70405401294	-1344.0319513128543	0.0083960112516204	0.0048096944084937	1.7456433898988413	0.0808761	0.0808761	chr20	11317518	1.092179799421465	chr20:11317518:G:A
chr20:11317863	['A', 'G']	98663	133139.1962198685	-5728.023711494075	-0.0022872959173776	0.0045739399168217	-0.5000712643744184	0.617026	0.617026	chr20	11317863	0.2096965354503492	chr20:11317863:A:G
chr20:11317969	['G', 'C']	98663	133083.5126939066	-5734.801406329151	-0.0025647684135056	0.0045699109086708	-0.5612294122931976	0.574642	0.574642	chr20	11317969	0.2406026350415327	chr20:11317969:G:C
chr20:11318114	['T', 'C']	98663	133086.0245843471	-5722.275624359417	-0.0022653415145386	0.0045689587956787	-0.495811325040002	0.620029	0.620029	chr20	11318114	0.2075879972026579	chr20:11318114:T:C
chr20:11318416	['A', 'T']	98663	133070.0670640834	-5732.62881334757	-0.0024469572130122	0.0045695345716209	-0.5354937520790423	0.59231	0.59231	chr20	11318416	0.2274509350812281	chr20:11318416:A:T
chr20:11318502	['G', 'A']	98663	133064.01945458236	-5728.422801716928	-0.0023721077577063	0.004569220939051	-0.5191492793515512	0.603658	0.603658	chr20	11318502	0.2192090394898589	chr20:11318502:G:A
chr20:11318795	['A', 'G']	98663	133107.20102831413	-5728.051975533908	-0.00236563560828	0.004571275514526	-0.5175001158348113	0.604808	0.604808	chr20	11318795	0.2183824729088391	chr20:11318795:A:G
chr20:11318815	['T', 'C']	98663	2282.8726939561348	204.0126049722464	-0.0153122601871339	0.0204188499736589	-0.7499080607814504	0.453312	0.453312	chr20	11318815	0.3436027842177234	chr20:11318815:T:C
chr20:11319001	['G', 'T']	98663	133067.9484704379	-5728.741709573124	-0.0023672980349685	0.0045693284021144	-0.5180844593864399	0.604401	0.604401	chr20	11319001	0.2186748257788715	chr20:11319001:G:T
chr20:11319141	['C', 'T']	98663	147560.9296886879	-5597.521189366337	-0.0078308056486475	0.0048980811981128	-1.5987496596962618	0.109879	0.109879	chr20	11319141	0.9590853017128712	chr20:11319141:C:T
chr20:11319189	['T', 'G']	98663	52598.26153690185	-1390.817964720536	0.0080183592534077	0.0048171073002207	1.6645589881380365	0.0960039	0.0960039	chr20	11319189	1.0177111241054724	chr20:11319189:T:G
chr20:11319315	['A', 'G']	98663	133067.92809642557	-5729.2792008685465	-0.0023993787957203	0.0045691816575988	-0.5251222156444777	0.599499	0.599499	chr20	11319315	0.222211536993563	chr20:11319315:A:G
chr20:11319395	['G', 'T']	98663	9738.98709618562	-400.1037684673908	-0.0202446771229199	0.0097994059297269	-2.065908614062681	0.0388397	0.0388397	chr20	11319395	1.410724133265777	chr20:11319395:G:T
chr20:11320006	['G', 'A']	98663	52593.78147757465	-1405.1403514026392	0.0076381706322561	0.0048181043524168	1.5853061854969388	0.1129	0.1129	chr20	11320006	0.947306058075032	chr20:11320006:G:A
chr20:11320473	['T', 'C']	98663	12249.835442524534	-513.8596397659828	-0.0141860251527083	0.0088005553506982	-1.611946586027986	0.106977	0.106977	chr20	11320473	0.9707095853689712	chr20:11320473:T:C
chr20:11321218	['G', 'A']	98663	52822.06135877443	-1340.4072856268533	0.0085347136958811	0.0048092102279057	1.7746601399036324	0.0759571	0.0759571	chr20	11321218	1.1194316247412317	chr20:11321218:G:A
chr20:11322555	['G', 'A']	98663	145328.45956631488	-5796.092150102731	-0.0067238894247512	0.0048466106775084	-1.3873384664368948	0.165342	0.165342	chr20	11322555	0.7816168133895676	chr20:11322555:G:A
chr20:11322641	['G', 'A']	98663	1995.0606628826272	187.0520988549684	-0.0043779760132479	0.0215811539600363	-0.2028610713474843	0.839244	0.839244	chr20	11322641	0.0761117549667012	chr20:11322641:G:A
chr20:11322884	['G', 'A']	98663	65099.19627343048	-1417.0433920231962	0.0038645398514484	0.0045446327871652	0.8503524998460945	0.395131	0.395131	chr20	11322884	0.4032588964111877	chr20:11322884:G:A
chr20:11322907	['C', 'G']	98663	55123.17403160894	-1127.0783637948373	0.0076564700121785	0.004756554720862	1.609667177505071	0.107474	0.107474	chr20	11322907	0.9686965871181652	chr20:11322907:C:G
chr20:11323028	['T', 'C']	98663	52826.24384136576	-1345.515482413561	0.0083622580041836	0.0048091905333193	1.7388077985781116	0.0820717	0.0820717	chr20	11323028	1.0858065706833364	chr20:11323028:T:C
chr20:11323160	['A', 'G']	98663	52600.86155296692	-1392.6923791697466	0.0079325469188488	0.0048171771651455	1.646721024969652	0.0996186	0.0996186	chr20	11323160	1.001659565961867	chr20:11323160:A:G
chr20:11323403	['T', 'C']	98663	147599.45595629085	-5596.059723856789	-0.0078055461295148	0.0049011431188668	-1.5925970615849814	0.111254	0.111254	chr20	11323403	0.9536843655452492	chr20:11323403:T:C
chr20:11323563	['G', 'A']	98663	80791.73958132698	-4450.569263302154	-0.0096075246599173	0.00437869274772	-2.1941536466379947	0.0282267	0.0282267	chr20	11323563	1.549339892507119	chr20:11323563:G:A
chr20:11324543	['T', 'C']	98663	52354.73540891533	-1427.5814399546298	0.0085433947597876	0.0048248416693246	1.7707098689071592	0.076612	0.076612	chr20	11324543	1.115703200006935	chr20:11324543:T:C
chr20:11324613	['T', 'C']	98663	52308.31463157467	-1439.261820515944	0.0082965109723744	0.0048257341175881	1.7192225618349917	0.085577	0.085577	chr20	11324613	1.0676429422769806	chr20:11324613:T:C
chr20:11324768	['A', 'C']	98663	147607.4411544076	-5596.355261910249	-0.0076841245141321	0.0049011531481449	-1.567819711375576	0.116926	0.116926	chr20	11324768	0.9320889071357314	chr20:11324768:A:C
chr20:11324836	['TTCTC', 'T']	98663	2240.452478311605	203.97377449551527	-0.0147038071725609	0.020395059514075	-0.7209494614327324	0.470942	0.470942	chr20	11324836	0.3270325761640926	chr20:11324836:TTCTC:T
chr20:11325051	['C', 'T']	98663	2274.1152466094995	290.741217441233	-0.0066660355335488	0.0208741407455963	-0.3193441883328835	0.749466	0.749466	chr20	11325051	0.1252480644131859	chr20:11325051:C:T
chr20:11325197	['G', 'A']	98663	2239.090777323914	202.7951417702856	-0.015834475865235	0.0203917103629124	-0.7765153380186351	0.437447	0.437447	chr20	11325197	0.3590745575030687	chr20:11325197:G:A
chr20:11325482	['A', 'G']	98663	142986.43405445956	-6092.965353770588	-0.0059567806892095	0.0047939227115193	-1.2425691959730438	0.21403	0.21403	chr20	11325482	0.6695253485138635	chr20:11325482:A:G
chr20:11326103	['G', 'A']	98663	4549.322768001946	495.2488341189316	-0.0133952851243483	0.0148979745410793	-0.8991346499762483	0.368583	0.368583	chr20	11326103	0.4334646994382998	chr20:11326103:G:A
chr20:11326135	['C', 'G']	98663	66128.4693434728	-1397.0591883567336	0.0021262190874301	0.0045277319399539	0.4695991537546282	0.638642	0.638642	chr20	11326135	0.1947425236787504	chr20:11326135:C:G
chr20:11326401	['C', 'A']	98663	7857.194550320332	-439.042437970164	-0.020768705539469	0.0108299467235012	-1.9177107763974963	0.0551506	0.0551506	chr20	11326401	1.2584497583775225	chr20:11326401:C:A
chr20:11327669	['G', 'A']	98663	52106.67506767101	-1473.7122516053737	0.0082981397592077	0.0048370818710357	1.7155260093687283	0.086252	0.086252	chr20	11327669	1.0642308257747652	chr20:11327669:G:A
chr20:11328285	['GAA', 'G']	98663	52410.43132936111	-1422.5967567547527	0.0086435736870804	0.0048291632392799	1.7898698509038573	0.0734779	0.0734779	chr20	11328285	1.1338432643347192	chr20:11328285:GAA:G
chr20:11329494	['A', 'G']	98663	9046.57035984368	-463.24747228298605	-0.0169390116872012	0.0101229316886211	-1.673330632690315	0.0942654	0.0942654	chr20	11329494	1.0256476852741467	chr20:11329494:A:G
chr20:11329712	['C', 'T']	98663	2230.045205298953	199.712285473594	-0.0162470224751751	0.0204154536958534	-0.7958198097000931	0.426139	0.426139	chr20	11329712	0.3704487175955663	chr20:11329712:C:T
chr20:11330030	['T', 'C']	98663	63899.60075829767	-1564.9691490130303	0.0040233495982513	0.004554886137943	0.8833040994671872	0.377074	0.377074	chr20	11330030	0.4235734120277173	chr20:11330030:T:C
chr20:11331692	['C', 'A']	98663	9190.18629448313	-454.1129133798559	-0.0175955938659305	0.0100434557601556	-1.75194617133036	0.0797862	0.0797862	chr20	11331692	1.0980722187009568	chr20:11331692:C:A
chr20:11331709	['C', 'T']	98663	11499.582770783922	-158.0827057466036	-0.0162105552515928	0.0091760950879879	-1.7666071565467347	0.0772971	0.0772971	chr20	11331709	1.111836799453254	chr20:11331709:C:T
chr20:11332010	['A', 'C']	98663	63972.37428406336	-1581.4640258638578	0.0038729820278941	0.0045543780789558	0.8503865864342302	0.395112	0.395112	chr20	11332010	0.4032797801017935	chr20:11332010:A:C
chr20:11332668	['C', 'T']	98663	18632.321936831013	-753.0521799400036	0.011196381046454	0.0072512504367435	1.5440621095804123	0.122576	0.122576	chr20	11332668	0.9115945550044	chr20:11332668:C:T
chr20:11332966	['A', 'G']	98663	11529.687763584752	-151.07291480760318	-0.015675864580372	0.0091663077543553	-1.7101612776337003	0.0872392	0.0872392	chr20	11332966	1.0592883256377956	chr20:11332966:A:G
chr20:11333533	['A', 'G']	98663	9190.260179665	-456.4428305738401	-0.0177970534053208	0.0100450238092534	-1.7717283446283345	0.0764427	0.0764427	chr20	11333533	1.1166639818159712	chr20:11333533:A:G
chr20:11334476	['T', 'G']	98663	52366.49217918434	-1441.3125930313138	0.0083645050878781	0.0048234268545752	1.7341415844098516	0.0828961	0.0828961	chr20	11334476	1.0814659011544498	chr20:11334476:T:G
chr20:11335284	['G', 'C']	98663	81504.34785385533	-4207.807396083734	-0.0086832774173763	0.0043560334569174	-1.9933908917956304	0.0462214	0.0462214	chr20	11335284	1.3351569043119824	chr20:11335284:G:C
chr20:11335323	['C', 'T']	98663	11507.049668538528	-163.9755322054464	-0.016677269500263	0.0091735386025128	-1.8179756169222088	0.0690709	0.0690709	chr20	11335323	1.160704885061072	chr20:11335323:C:T
chr20:11335858	['AGTAG', 'A']	98663	2311.187400537226	292.2524372423742	-0.0093343060541713	0.0207265533766282	-0.4503549569749924	0.652456	0.652456	chr20	11335858	0.1854487707353049	chr20:11335858:AGTAG:A
chr20:11335863	['C', 'CA']	98663	2311.281112203628	292.29453766217574	-0.0093305776373294	0.020726554755322	-0.4501750410271935	0.652585	0.652585	chr20	11335863	0.1853629129142128	chr20:11335863:C:CA
chr20:11336835	['G', 'A']	98663	18544.19523346106	-757.7158139012784	0.0106902232279064	0.0072660911562433	1.4712481577830128	0.141227	0.141227	chr20	11336835	0.8500822662442217	chr20:11336835:G:A
chr20:11336911	['G', 'A']	98663	166156.89310694375	-6361.833263151618	-0.0043931188257742	0.0058892505288914	-0.7459555004872983	0.455696	0.455696	chr20	11336911	0.3413247835429668	chr20:11336911:G:A
chr20:11337086	['T', 'C']	98663	11496.28172768925	-151.53122153900654	-0.0154439512935757	0.0091789596417133	-1.6825383154961788	0.0924677	0.0924677	chr20	11337086	1.034009944682572	chr20:11337086:T:C
chr20:11337623	['G', 'A']	98663	9184.372353257178	-461.7575248692143	-0.0182747439637562	0.0100475169654904	-1.8188318593064583	0.0689401	0.0689401	chr20	11337623	1.161528090968444	chr20:11337623:G:A
chr20:11338249	['G', 'A']	98663	11507.466536251128	-154.9871246394882	-0.0157029346585443	0.0091747416244803	-1.71153971427874	0.0869847	0.0869847	chr20	11338249	1.060557130024111	chr20:11338249:G:A
chr20:11338403	['T', 'G']	98663	166266.79639352908	-6354.127152917944	-0.0041307109254354	0.0058976623869181	-0.7003979974503061	0.48368	0.48368	chr20	11338403	0.3154418701662581	chr20:11338403:T:G
chr20:11338876	['T', 'G']	98663	11487.04784397997	-158.5170154023526	-0.0160213634008714	0.0091845682903795	-1.7443784938322202	0.0810962	0.0810962	chr20	11338876	1.090999495452172	chr20:11338876:T:G
chr20:11338987	['A', 'T']	98663	52121.829226494665	-1380.6094218894302	0.0096289675257681	0.0048316078213749	1.9929116521357169	0.0462739	0.0462739	chr20	11338987	1.3346638962835002	chr20:11338987:A:T
chr20:11340730	['C', 'CT']	98663	11557.6399963507	-140.04455353700055	-0.0150394893239403	0.009160006583368	-1.641864466696761	0.100621	0.100621	chr20	11340730	0.9973113708472432	chr20:11340730:C:CT
chr20:11341915	['T', 'C']	98663	52568.992204606286	-1432.585573989113	0.0093574170952784	0.0048192933196532	1.941657515868256	0.0521814	0.0521814	chr20	11341915	1.2824842731829371	chr20:11341915:T:C
chr20:11342971	['T', 'C']	98663	63916.762239329	-3363.240716419101	-0.0060851254065996	0.0045971614412512	-1.323670156979161	0.185616	0.185616	chr20	11342971	0.7313845905513473	chr20:11342971:T:C
chr20:11343777	['A', 'C']	98663	2230.067808635719	198.6482376831597	-0.0169379401554177	0.0204150618432894	-0.8296786110880815	0.406723	0.406723	chr20	11343777	0.3907012677462652	chr20:11343777:A:C
chr20:11344180	['C', 'T']	98663	2216.22462570829	202.50339657304607	-0.0131806962336848	0.0204981694176382	-0.6430182112917413	0.520214	0.520214	chr20	11344180	0.2838179642490815	chr20:11344180:C:T
chr20:11344345	['T', 'A']	98663	79844.23155376228	-4381.389501425083	-0.0102298828022883	0.0043853049542146	-2.3327642909888207	0.0196625	0.0196625	chr20	11344345	1.7063612643686568	chr20:11344345:T:A
chr20:11344536	['C', 'T']	98663	52611.46407932352	-1433.8863341684803	0.0091778974931472	0.0048178970752706	1.9049592280116607	0.0567883	0.0567883	chr20	11344536	1.2457411320502954	chr20:11344536:C:T
chr20:11345479	['T', 'C']	98663	19407.37692588388	-743.7410801827332	0.0109947928585196	0.0071199404516515	1.544225395307813	0.122537	0.122537	chr20	11345479	0.9117327564456712	chr20:11345479:T:C
chr20:11346543	['C', 'A']	98663	11297.145023466088	-137.98056842253175	-0.0154557495341066	0.0092428847580229	-1.6721781065906804	0.0944924	0.0944924	chr20	11346543	1.024603120282204	chr20:11346543:C:A
chr20:11346674	['G', 'A']	98663	52720.61830807442	-1443.371217964774	0.0090572462350957	0.0048142882330798	1.8813261268533337	0.0599305	0.0599305	chr20	11346674	1.2223520989707082	chr20:11346674:G:A
chr20:11346766	['TG', 'T']	98663	1981.2409706946708	184.2055762548977	-0.0041287829340424	0.0216378246593672	-0.1908132170881147	0.848672	0.848672	chr20	11346766	0.0712601261444153	chr20:11346766:TG:T
chr20:11346768	['A', 'T']	98663	1981.1405591144985	184.228274127925	-0.0041237762828344	0.0216378104365791	-0.1905819581385681	0.848854	0.848854	chr20	11346768	0.0711670005062698	chr20:11346768:A:T
chr20:11347229	['AC', 'A']	98663	9201.466307851366	-471.2469921452078	-0.0196324439937946	0.0100392824501667	-1.9555624708485493	0.0505195	0.0505195	chr20	11347229	1.296540956381068	chr20:11347229:AC:A
chr20:11347896	['T', 'G']	98663	19360.9623326204	-734.1288008946157	0.0113142493601079	0.0071256646323877	1.5878167081681165	0.112331	0.112331	chr20	11347896	0.9495003748956444	chr20:11347896:T:G
chr20:11347913	['G', 'A']	98663	2219.157446075251	196.0258979245081	-0.0174623648682677	0.0204686394982537	-0.8531277747970271	0.393591	0.393591	chr20	11347913	0.4049548408683005	chr20:11347913:G:A
chr20:11348441	['TC', 'T']	98663	19419.99282676386	-729.3337095155239	0.0116350805575597	0.0071311409671056	1.631587513306736	0.10277	0.10277	chr20	11348441	0.9881336434722758	chr20:11348441:TC:T
chr20:11348886	['A', 'G']	98663	52708.890020986015	-1451.6648172637804	0.0088065496551938	0.00481479178571	1.8290613690359565	0.0673934	0.0673934	chr20	11348886	1.1713826328998431	chr20:11348886:A:G
chr20:11348902	['T', 'A']	98663	9198.745871978104	-474.12399624903566	-0.0199270353512207	0.0100416566406417	-1.9844370370691429	0.0472099	0.0472099	chr20	11348902	1.3259669194902488	chr20:11348902:T:A
chr20:11348911	['A', 'T']	98663	11342.379529857782	-156.29974368944215	-0.01744812636622	0.0092267428649754	-1.89103854107096	0.0586221	0.0586221	chr20	11348911	1.231938628032071	chr20:11348911:A:T
chr20:11348919	['A', 'G']	98663	19362.747518981443	-729.7008714797945	0.0115186512564302	0.0071257657333656	1.616479082731473	0.105994	0.105994	chr20	11348919	0.9747187181375158	chr20:11348919:A:G
chr20:11349007	['T', 'TCCAA']	98663	2123.107593910276	303.4611286918234	-0.0088624490523296	0.0216305218606118	-0.4097196133056675	0.682013	0.682013	chr20	11349007	0.166207347081855	chr20:11349007:T:TCCAA
chr20:11349910	['G', 'T']	98663	82734.25541836467	-3972.405520049663	-0.0101841984677679	0.0043260761179718	-2.3541422272853105	0.0185675	0.0185675	chr20	11349910	1.731246567412365	chr20:11349910:G:T
chr20:11350666	['C', 'T']	98663	30693.55547446735	-890.4246609871013	0.0005899247581123	0.0058898693549793	0.100159226386517	0.920218	0.920218	chr20	11350666	0.0361092759351453	chr20:11350666:C:T
chr20:11351872	['G', 'A']	98663	54851.33919592899	-1129.4750446808246	0.0085368659253548	0.0047560028279372	1.7949665368591383	0.0726621	0.0726621	chr20	11351872	1.138692054791047	chr20:11351872:G:A
chr20:11351914	['C', 'T']	98663	2221.090047537478	195.23393284194592	-0.0174588754887526	0.0204581104694415	-0.8533962857826517	0.393442	0.393442	chr20	11351914	0.405119280932635	chr20:11351914:C:T
chr20:11351915	['G', 'A']	98663	54857.11605441349	-1134.4578426766936	0.0083688937435203	0.0047555419398954	1.7598191434947987	0.0784416	0.0784416	chr20	11351915	1.1054535564616192	chr20:11351915:G:A
chr20:11351960	['T', 'C']	98663	54858.4523143361	-1136.055180229649	0.0083796130436376	0.0047556004888059	1.7620515144958155	0.0780637	0.0780637	chr20	11351960	1.107550868228977	chr20:11351960:T:C
chr20:11352131	['G', 'A']	98663	2125.0646158524223	306.5788338660498	-0.0077830120472705	0.0216185528909082	-0.3600154037388764	0.718836	0.718836	chr20	11352131	0.1433701811320064	chr20:11352131:G:A
chr20:11352210	['T', 'A']	98663	80789.28261089936	-4159.882820673176	-0.0090465337315251	0.0043632025488069	-2.0733701060930207	0.0381404	0.0381404	chr20	11352210	1.418614756573657	chr20:11352210:T:A
chr20:11352387	['C', 'G']	98663	54856.45196966933	-1133.670710442604	0.0083944162330859	0.0047557577955466	1.7651059187552898	0.0775491	0.0775491	chr20	11352387	1.1104232380476915	chr20:11352387:C:G
chr20:11352452	['G', 'A']	98663	54853.45516388375	-1142.9946633454235	0.0082013836649672	0.0047558465844136	1.724484488596762	0.0846235	0.0846235	chr20	11352452	1.0725090163569784	chr20:11352452:G:A
chr20:11352657	['A', 'G']	98663	79553.51368036901	-4338.743683426215	-0.0095909396767194	0.004387988377372	-2.185725861576564	0.028838	0.028838	chr20	11352657	1.5400348625061004	chr20:11352657:A:G
chr20:11352914	['A', 'G']	98663	170864.70882033926	-5948.510938662896	-0.003223660532278	0.0062668264814617	-0.5144007962904529	0.606973	0.606973	chr20	11352914	0.2168306272308552	chr20:11352914:A:G
chr20:11352925	['A', 'G']	98663	2144.173858395417	317.1273474638524	-0.0038500673676904	0.0215148886948565	-0.178948979113744	0.857978	0.857978	chr20	11352925	0.0665238480500093	chr20:11352925:A:G
chr20:11352941	['C', 'A']	98663	54849.898294774845	-1129.5894069043304	0.0084778240535049	0.0047560380355181	1.7825391618385773	0.0746644	0.0746644	chr20	11352941	1.1268864205252462	chr20:11352941:C:A
chr20:11353115	['T', 'C']	98663	54861.2330268347	-1136.954384110544	0.0083201042167826	0.0047558480021222	1.749447041425607	0.0802169	0.0802169	chr20	11353115	1.095734125437242	chr20:11353115:T:C
chr20:11353134	['A', 'G']	98663	54858.00825181205	-1135.9250932998	0.0083600270354061	0.0047557467966192	1.757878918480068	0.0787712	0.0787712	chr20	11353134	1.103632538440692	chr20:11353134:A:G
chr20:11353376	['A', 'T']	98663	54867.5661064028	-1130.6041985370896	0.0084553054217984	0.0047553550943887	1.7780597355969392	0.0753971	0.0753971	chr20	11353376	1.1226453580853772	chr20:11353376:A:T
chr20:11353467	['T', 'C']	98663	54856.78402213908	-1133.1210377394366	0.0084015057987142	0.0047557266000232	1.7666082399844445	0.077297	0.077297	chr20	11353467	1.1118373613045562	chr20:11353467:T:C
chr20:11353588	['A', 'G']	98663	54858.78850364967	-1133.6450992527775	0.0084100284394652	0.0047558720001414	1.7683462547383937	0.0770061	0.0770061	chr20	11353588	1.1134748710429798	chr20:11353588:A:G
chr20:11353680	['G', 'A']	98663	64061.388719373135	-1604.6601206753412	0.0037107260047557	0.004549571287583	0.815621026729106	0.414719	0.414719	chr20	11353680	0.3822460673460536	chr20:11353680:G:A
chr20:11353929	['T', 'C']	98663	64058.634607976346	-1603.238012727959	0.0036847269165082	0.0045496415113447	0.8098939020404655	0.418003	0.418003	chr20	11353929	0.3788206012901076	chr20:11353929:T:C
chr20:11354089	['G', 'T']	98663	2125.1938593468085	306.6414698666879	-0.0081499068375303	0.0216190740880246	-0.3769776080301617	0.706191	0.706191	chr20	11354089	0.1510778215721906	chr20:11354089:G:T
chr20:11354096	['C', 'T']	98663	83018.71880449328	-3952.112836491752	-0.0094753084817088	0.0043255301631399	-2.1905542498472896	0.0284864	0.0284864	chr20	11354096	1.5453624317335903	chr20:11354096:C:T
chr20:11354266	['A', 'T']	98663	9193.465902410346	-476.25070066423854	-0.0198565246743555	0.0100425765560285	-1.9772340856526127	0.048018	0.048018	chr20	11354266	1.318595932722398	chr20:11354266:A:T
chr20:11354410	['C', 'T']	98663	63142.59973846399	-3292.215512216926	-0.0052057637928204	0.0046004307905235	-1.1315818082827984	0.257813	0.257813	chr20	11354410	0.5886951875027115	chr20:11354410:C:T
chr20:11355827	['G', 'A']	98663	54867.22939685757	-1140.2400193183826	0.008255066384236	0.0047552843088846	1.7359774617076853	0.0825709	0.0825709	chr20	11355827	1.08317298168841	chr20:11355827:G:A
chr20:11355914	['A', 'G']	98663	54859.3404123753	-1132.19003272502	0.0084483354751605	0.0047553960098727	1.7765787449921526	0.0756407	0.0756407	chr20	11355914	1.12124446072691	chr20:11355914:A:G
chr20:11355961	['T', 'A']	98663	9065.91887727692	-481.4178894846629	-0.0190289305537341	0.010105528152638	-1.883021873405664	0.0597003	0.0597003	chr20	11355961	1.2240234864917832	chr20:11355961:T:A
chr20:11356241	['C', 'T']	98663	54856.45595466206	-1135.4556391754777	0.0083386153992545	0.0047556084012028	1.753427678600592	0.0795317	0.0795317	chr20	11356241	1.0994597343493495	chr20:11356241:C:T
chr20:11356316	['A', 'G']	98663	54865.23391895863	-1134.821366034277	0.0083688921653953	0.0047555592620445	1.759812401496018	0.0784427	0.0784427	chr20	11356316	1.1054474663183722	chr20:11356316:A:G
chr20:11356819	['C', 'T']	98663	2089.169398408596	301.260372044359	-0.0069498661283311	0.0217868736419903	-0.3189932728547376	0.749732	0.749732	chr20	11356819	0.1250939522366775	chr20:11356819:C:T
chr20:11356827	['T', 'A']	98663	9194.931953412466	-474.520910763604	-0.0197383419132579	0.0100421511068424	-1.9655491839600645	0.0493535	0.0493535	chr20	11356827	1.3066820430594426	chr20:11356827:T:A
chr20:11357352	['AC', 'A']	98663	55001.05152277061	-1182.5726386190563	0.0073128843765999	0.0047500866735646	1.5395265137577063	0.123679	0.123679	chr20	11357352	0.907704034876572	chr20:11357352:AC:A
chr20:11357465	['G', 'A']	98663	64112.24526044725	-1616.8579875880012	0.003502679671241	0.0045480459402668	0.7701504596137725	0.441212	0.441212	chr20	11357465	0.3553526842125563	chr20:11357465:G:A
chr20:11357512	['A', 'G']	98663	2222.18018346764	188.60312000661708	-0.0207151800200532	0.0204562765857	-1.0126564300824026	0.311227	0.311227	chr20	11357512	0.5069227335256532	chr20:11357512:A:G
chr20:11357688	['G', 'C']	98663	64109.59480530017	-1610.7615238151834	0.0036163624989794	0.0045479756603629	0.795158718745392	0.426523	0.426523	chr20	11357688	0.3700575447924497	chr20:11357688:G:C
chr20:11357695	['A', 'C']	98663	54886.02004339185	-1138.4424876064325	0.0083314171235195	0.0047542378280086	1.752419089015012	0.0797049	0.0797049	chr20	11357695	1.0985149787601314	chr20:11357695:A:C
chr20:11357838	['G', 'C']	98663	63334.77737344658	-3316.3810537353083	-0.0052905607421857	0.0045968738731579	-1.1509040465692086	0.249775	0.249775	chr20	11357838	0.6024510323565453	chr20:11357838:G:C
chr20:11357847	['T', 'C']	98663	80777.36847973726	-4186.864064383774	-0.009340860136979	0.0043653685014074	-2.1397644056778824	0.0323763	0.0323763	chr20	11357847	1.4897727844090232	chr20:11357847:T:C
chr20:11358059	['T', 'C']	98663	54988.621499401816	-1117.9632258492427	0.0089798245665499	0.004752264173835	1.8895886756445328	0.0588159	0.0588159	chr20	11358059	1.2305052530257632	chr20:11358059:T:C
chr20:11358223	['C', 'T']	98663	54978.14463266525	-1115.980469596865	0.0090439037645249	0.0047518250517247	1.9032484710779385	0.057011	0.057011	chr20	11358223	1.2440413411977096	chr20:11358223:C:T
chr20:11358254	['A', 'G']	98663	54976.02978356736	-1110.7538552944336	0.0092059413584365	0.0047520092950528	1.9372734325289536	0.0527148	0.0527148	chr20	11358254	1.278067436856529	chr20:11358254:A:G
chr20:11358572	['A', 'G']	98663	2701.0821305493614	238.5033660563719	0.0212171404107532	0.0186749119793959	1.1361306781077256	0.255905	0.255905	chr20	11358572	0.5919212285669149	chr20:11358572:A:G
chr20:11358962	['C', 'A']	98663	3324.168460743173	312.7654089601916	0.0132561642418	0.0169980070555847	0.7798657924103347	0.435472	0.435472	chr20	11358962	0.3610397640465015	chr20:11358962:C:A
chr20:11358966	['T', 'C']	98663	83164.387013382	-3992.093867266362	-0.0099238902395563	0.0043273350393577	-2.2933029565072185	0.0218327	0.0218327	chr20	11358966	1.6608925527658	chr20:11358966:T:C
chr20:11359058	['T', 'C']	98663	135934.93317248236	-5302.909120588845	-0.0018529791176835	0.0045997756652738	-0.4028411932504985	0.687066	0.687066	chr20	11359058	0.1630015423304823	chr20:11359058:T:C
chr20:11359345	['T', 'C']	98663	54978.03014851233	-1117.8118636668207	0.0089435361971174	0.0047521417292774	1.882001149506386	0.0598388	0.0598388	chr20	11359345	1.2230171243448622	chr20:11359345:T:C
chr20:11359359	['T', 'G']	98663	9055.193127217435	-484.9810132205344	-0.018730194121223	0.0101130974603719	-1.8520729375561733	0.0640183	0.0640183	chr20	11359359	1.1936958626883236	chr20:11359359:T:G
chr20:11359733	['G', 'T']	98663	9213.49413565542	-467.9348950452911	-0.0183005553281119	0.0100356074799536	-1.823562287053144	0.0682213	0.0682213	chr20	11359733	1.1660800090938634	chr20:11359733:G:T
chr20:11359748	['A', 'C']	98663	9214.400890033248	-465.3943832308922	-0.0180664051972841	0.0100352148761147	-1.8003007828247677	0.0718162	0.0718162	chr20	11359748	1.143777578361881	chr20:11359748:A:C
chr20:11359750	['A', 'G']	98663	9214.840574127758	-466.70451492509216	-0.0181968249194799	0.0100346449579253	-1.81339997536316	0.0697732	0.0697732	chr20	11359750	1.156311358567756	chr20:11359750:A:G
chr20:11360178	['C', 'T']	98663	54982.160897864815	-1121.276894597027	0.0089139590653146	0.004752436703979	1.8756607653188448	0.0607048	0.0607048	chr20	11360178	1.2167769673910598	chr20:11360178:C:T
chr20:11360288	['A', 'G']	98663	58958.10064814186	-1295.2787436299682	0.0081648129264812	0.0048905522612506	1.669507346066746	0.09502	0.09502	chr20	11360288	1.0221849739168134	chr20:11360288:A:G
chr20:11360452	['T', 'C']	98663	56573.293367558894	-1192.3687251488927	0.0085604056172813	0.0048065688020281	1.7809805642788883	0.0749187	0.0749187	chr20	11360452	1.1254097671713972	chr20:11360452:T:C
chr20:11360623	['G', 'A']	98663	54986.834230617154	-1117.2355502194346	0.0090550943706915	0.004752512735637	1.9053277443722207	0.0567404	0.0567404	chr20	11360623	1.2461076069049808	chr20:11360623:G:A
chr20:11360630	['C', 'A']	98663	54975.25845236768	-1119.1401862008363	0.0089679198313564	0.0047523305854622	1.8870572385662685	0.0591556	0.0591556	chr20	11360630	1.2280041363449377	chr20:11360630:C:A
chr20:11360636	['T', 'C']	98663	54973.9444281094	-1115.263242750587	0.0090329456545748	0.0047527967587715	1.9005537398383352	0.0573634	0.0573634	chr20	11360636	1.2413651154037568	chr20:11360636:T:C
chr20:11360751	['C', 'G']	98663	64199.71254498456	-1587.1430804311915	0.0043830652538806	0.0045451324713926	0.9643426856022066	0.334877	0.334877	chr20	11360751	0.4751146796207782	chr20:11360751:C:G
chr20:11360835	['C', 'T']	98663	54976.5871010908	-1120.9560856243063	0.0089286877694537	0.0047524629363566	1.878749585009615	0.0602816	0.0602816	chr20	11360835	1.219815229118698	chr20:11360835:C:T
chr20:11360872	['C', 'T']	98663	80967.69557680028	-4178.404210974787	-0.0090724281740607	0.0043651921850097	-2.078357100797466	0.0376791	0.0376791	chr20	11360872	1.4238994792788886	chr20:11360872:C:T
chr20:11361075	['G', 'A']	98663	2654.1076029556352	227.5441958756319	0.018074788800749	0.0188425452289759	0.9592541018797068	0.337433	0.337433	chr20	11361075	0.4718124468889236	chr20:11361075:G:A
chr20:11361212	['C', 'T']	98663	54975.68648062362	-1115.9533244829197	0.0090079376827622	0.0047523917154437	1.8954535362666576	0.0580353	0.0580353	chr20	11361212	1.2363077662328468	chr20:11361212:C:T
chr20:11361388	['T', 'A']	98663	9215.560426528276	-466.8933458622896	-0.0183302860704556	0.0100330473247717	-1.826990890912861	0.0677042	0.0677042	chr20	11361388	1.1693843892137306	chr20:11361388:T:A
chr20:11361550	['T', 'C']	98663	3306.435661429296	302.54416595001675	0.0109426551163332	0.017046314952833	0.6419366969700772	0.520916	0.520916	chr20	11361550	0.2832323029531847	chr20:11361550:T:C
chr20:11362557	['AC', 'A']	98663	51655.041656528825	-1436.1198374472274	0.0080894241698075	0.0048449197284007	1.6696714544902604	0.0949876	0.0949876	chr20	11362557	1.022333085269728	chr20:11362557:AC:A
chr20:11362682	['C', 'T']	98663	60877.95761440361	-1903.612091771001	0.0034996280885885	0.0046022840049103	0.760411153430488	0.447011	0.447011	chr20	11362682	0.3496817896633173	chr20:11362682:C:T
chr20:11362809	['A', 'C']	98663	60881.7242812538	-1895.4169408770504	0.003633677670298	0.0046024030579562	0.7895174813115238	0.429812	0.429812	chr20	11362809	0.3667214635280764	chr20:11362809:A:C
chr20:11362864	['A', 'G']	98663	60887.748111648485	-1902.502773147479	0.0035412575987242	0.0046025209801319	0.7694169378067008	0.441648	0.441648	chr20	11362864	0.3549237319222649	chr20:11362864:A:G
chr20:11363346	['G', 'A']	98663	60871.65806602053	-1900.664483484426	0.0035345328832945	0.004602440384432	0.7679692919543809	0.442507	0.442507	chr20	11363346	0.3540798548253018	chr20:11363346:G:A
chr20:11363654	['G', 'C']	98663	7863.398497841026	-435.5913724580912	-0.019986988849308	0.0108288055155556	-1.845724241754697	0.0649352	0.0649352	chr20	11363654	1.1875198175048802	chr20:11363654:G:C
chr20:11363836	['G', 'A']	98663	13421.952268488489	-582.0290496774708	0.0176017447941899	0.0084579015222458	2.081100701857787	0.0374273	0.0374273	chr20	11363836	1.4268115016965732	chr20:11363836:G:A
chr20:11363881	['G', 'A']	98663	51655.75913311439	-1429.3755246040423	0.00827126011964	0.0048450477156462	1.7071576184749266	0.0877959	0.0877959	chr20	11363881	1.0565257648336657	chr20:11363881:G:A
chr20:11363895	['C', 'T']	98663	9076.275978106629	-477.9333342237204	-0.0180039533161316	0.0101015213145503	-1.7823011757841316	0.0747032	0.0747032	chr20	11363895	1.1266607942679208	chr20:11363895:C:T
chr20:11363943	['G', 'C']	98663	60872.8716433343	-1899.013563784246	0.0035682134545249	0.0046024960308141	0.775277899347532	0.438177	0.438177	chr20	11363943	0.3583504223828798	chr20:11363943:G:C
chr20:11364139	['C', 'T']	98663	7460.831812837045	-524.1628805735792	-0.0231459975243364	0.0111064990068057	-2.084004825476796	0.0371623	0.0371623	chr20	11364139	1.4298974150659862	chr20:11364139:C:T
chr20:11364173	['T', 'C']	98663	60879.57500430857	-1897.4395906373093	0.0036110327488753	0.0046024349685876	0.7845918027134028	0.432695	0.432695	chr20	11364173	0.3638181232550674	chr20:11364173:T:C
chr20:11364685	['G', 'A']	98663	60872.44498859312	-1899.2680007137003	0.0035432367000991	0.0046026659385525	0.7698226956730745	0.441407	0.441407	chr20	11364685	0.3551607839127689	chr20:11364685:G:A
chr20:11364747	['G', 'A']	98663	64064.89797363397	-3302.061021465371	-0.0048683093250246	0.0046204355006207	-1.053647285925884	0.292047	0.292047	chr20	11364747	0.5345472506129106	chr20:11364747:G:A
chr20:11364750	['C', 'T']	98663	60872.73479069134	-1898.281325829271	0.0036559900216628	0.0046053310117251	0.7938604222703436	0.427279	0.427279	chr20	11364750	0.3692884514567016	chr20:11364750:C:T
chr20:11364814	['T', 'G']	98663	60879.38401087028	-1897.08749549351	0.0036055710659148	0.0046030607853035	0.7832985993638325	0.433454	0.433454	chr20	11364814	0.3630569849379013	chr20:11364814:T:G
chr20:11364825	['A', 'G']	98663	51662.37022463365	-1427.833627035182	0.0084076569782677	0.0048462759700082	1.7348696257290288	0.082767	0.082767	chr20	11364825	1.0821427860970056	chr20:11364825:A:G
chr20:11365537	['A', 'G']	98663	18909.108188379352	-698.8923558249285	0.0111400211497532	0.0072008404821037	1.5470445675667392	0.121856	0.121856	chr20	11365537	0.9141530819676572	chr20:11365537:A:G
chr20:11366319	['A', 'G']	98663	60920.80039985002	-1896.4884588886096	0.0036302546307137	0.0046045126742969	0.7884123440420474	0.430457	0.430457	chr20	11366319	0.3660702253843859	chr20:11366319:A:G
chr20:11366361	['T', 'A']	98663	60883.705638373474	-1895.5354345979829	0.0036458586543933	0.0046031234553048	0.7920401635527977	0.428339	0.428339	chr20	11366361	0.3682123815602434	chr20:11366361:T:A
chr20:11366614	['C', 'T']	98663	60881.7242812538	-1897.459852317416	0.0036464898188245	0.0046025002047336	0.7922845533117323	0.428197	0.428197	chr20	11366614	0.3683563797506178	chr20:11366614:C:T
chr20:11366655	['A', 'C']	98663	60883.10746616654	-1897.8831235737828	0.0036190448917098	0.0046024768712674	0.7863254923241432	0.431679	0.431679	chr20	11366655	0.3648390780658828	chr20:11366655:A:C
chr20:11366723	['T', 'G']	98663	20131.65257982767	-517.7314236819707	0.0117370257627342	0.0070128156332349	1.673653832721683	0.0942018	0.0942018	chr20	11366723	1.0259407986657345	chr20:11366723:T:G
chr20:11366807	['G', 'A']	98663	60884.10764863903	-1899.0346924264184	0.0035916293978941	0.0046023795319749	0.7803853143664845	0.435166	0.435166	chr20	11366807	0.3613450438917058	chr20:11366807:G:A
chr20:11367030	['G', 'A']	98663	51659.47190373368	-1429.0079587709945	0.0083088576061467	0.0048452837561144	1.7148340581006187	0.0863788	0.0863788	chr20	11367030	1.0635928335948213	chr20:11367030:G:A
chr20:11367037	['A', 'G']	98663	166325.22949589966	-6289.757765428903	-0.0037319964135809	0.0059062352853602	-0.6318739828789773	0.527471	0.527471	chr20	11367037	0.2778014125917645	chr20:11367037:A:G
chr20:11367467	['T', 'C']	98663	2167.373446465138	185.9631099172204	-0.0211906491862616	0.0207111610207838	-1.0231511968352052	0.306239	0.306239	chr20	11367467	0.5139395020563036	chr20:11367467:T:C
chr20:11368209	['A', 'G']	98663	60877.95761440361	-1903.231679166384	0.0034885727885492	0.0046026534283478	0.7579481798614376	0.448484	0.448484	chr20	11368209	0.3482530461219163	chr20:11368209:A:G
chr20:11368334	['C', 'T']	98663	12146.86180262731	-503.1252221285703	-0.0118965699254067	0.0088332471006168	-1.3467946486605131	0.178049	0.178049	chr20	11368334	0.7494604611680566	chr20:11368334:C:T
chr20:11368774	['C', 'T']	98663	60878.34066279412	-1899.732117664939	0.0035169265394505	0.0046033591137982	0.7639913490365833	0.444874	0.444874	chr20	11368774	0.3517629752060691	chr20:11368774:C:T
chr20:11368864	['G', 'A']	98663	18901.53261365364	-701.6242589893083	0.0110483629364916	0.0072033159492335	1.5337884683049785	0.125085	0.125085	chr20	11368864	0.9027947671076382	chr20:11368864:G:A
chr20:11368938	['C', 'T']	98663	9212.120434663611	-465.3701460895531	-0.0180608593927985	0.010034892263796	-1.7998060086762149	0.0718943	0.0718943	chr20	11368938	1.1433055404471038	chr20:11368938:C:T
chr20:11369427	['CACAT', 'C']	98663	79827.2271232545	-4369.552397153606	-0.0098317854364718	0.0043928698686405	-2.238123534379718	0.0252152	0.0252152	chr20	11369427	1.5983375827873418	chr20:11369427:CACAT:C
chr20:11369482	['ACACT', 'A']	98663	19093.597450150453	-709.068055924281	0.0110002717613157	0.0071960903508444	1.5286455873952294	0.126356	0.126356	chr20	11369482	0.8984041308313386	chr20:11369482:ACACT:A
chr20:11369644	['A', 'G']	98663	4869.912184089893	412.8413229723	-8.898818963502584e-05	0.0140761695102123	-0.0063219038084518	0.994956	0.994956	chr20	11369644	0.0021961246610341	chr20:11369644:A:G
chr20:11369887	['C', 'T']	98663	9207.746601794131	-468.727686888033	-0.0182810778752345	0.0100361457481315	-1.821523753641972	0.0685303	0.0685303	chr20	11369887	1.1641173669997746	chr20:11369887:C:T
chr20:11369967	['G', 'A']	98663	144187.99844906238	-5887.200953319901	-0.0081051633748712	0.0047986901528237	-1.689036615565145	0.0912156	0.0912156	chr20	11369967	1.0399308808103611	chr20:11369967:G:A
chr20:11370685	['G', 'A']	98663	61262.176623245	-1870.7565185310784	0.0037335728434179	0.0045947077942407	0.8125811282488441	0.41646	0.41646	chr20	11370685	0.380426705213997	chr20:11370685:G:A
chr20:11370984	['T', 'G']	98663	52012.90766158464	-1396.253275506204	0.0087144588561347	0.0048353376612151	1.8022441175172792	0.0715101	0.0715101	chr20	11370984	1.1456326146396252	chr20:11370984:T:G
chr20:11371034	['G', 'C']	98663	52012.79893970727	-1396.7032093988162	0.0087284664212668	0.0048353947454092	1.8051197225529048	0.071059	0.071059	chr20	11371034	1.1483809085486014	chr20:11371034:G:C
chr20:11371111	['G', 'A']	98663	9260.093855790476	-480.9399182607863	-0.020433405319821	0.0100086822065328	-2.041568000479004	0.0411971	0.0411971	chr20	11371111	1.3851333543145603	chr20:11371111:G:A
chr20:11371516	['T', 'C']	98663	2683.10877872267	227.30022088246244	0.0173053056792324	0.0187389623918523	0.9234932712580044	0.355752	0.355752	chr20	11371516	0.4488526496793147	chr20:11371516:T:C
chr20:11371530	['T', 'A']	98663	61293.34867620824	-1876.3092604417768	0.0035225846354847	0.0045944703625438	0.7667009159972916	0.443261	0.443261	chr20	11371530	0.3533404781071365	chr20:11371530:T:A
chr20:11371616	['A', 'G']	98663	37144.27066670719	-838.4074815988599	0.0026392996872789	0.0054728885318916	0.4822498525046206	0.62963	0.62963	chr20	11371616	0.2009145873134462	chr20:11371616:A:G
chr20:11372188	['G', 'A']	98663	62494.03477150157	-1689.6151341455234	0.0040812159194981	0.0045766300654193	0.8917513238256766	0.372528	0.372528	chr20	11372188	0.4288410791882069	chr20:11372188:G:A
chr20:11372766	['T', 'C']	98663	166356.80277935453	-6286.164528603756	-0.0037128875317396	0.0059100681779306	-0.6282309137489086	0.529854	0.529854	chr20	11372766	0.2758437827187925	chr20:11372766:T:C
chr20:11372769	['G', 'C']	98663	74674.92171374115	-2044.9719756105924	0.0087906382664733	0.0043764972120737	2.008601363259618	0.0445821	0.0445821	chr20	11372769	1.3508394783203	chr20:11372769:G:C
chr20:11373081	['G', 'A']	98663	3329.0337414607447	312.21123252755234	0.0132030028092224	0.0169875678367371	0.7772156047359361	0.437033	0.437033	chr20	11373081	0.3594857685746557	chr20:11373081:G:A
chr20:11373573	['G', 'A']	98663	166349.29052793773	-6287.000326027629	-0.003651587074286	0.0059093821849437	-0.6179304299508179	0.536623	0.536623	chr20	11373573	0.2703307171299423	chr20:11373573:G:A
chr20:11373944	['C', 'A']	98663	65401.28025626209	-1574.8376810542777	0.0133382989621075	0.0045150423395366	2.954191336215981	0.00313564	0.00313564	chr20	11373944	2.503673804083298	chr20:11373944:C:A
chr20:11373954	['C', 'T']	98663	2075.042063226604	149.37324885076129	0.0317213181453304	0.0210003826600358	1.510511434903363	0.130916	0.130916	chr20	11373954	0.8830072725701603	chr20:11373954:C:T
chr20:11375422	['A', 'T']	98663	18918.53399219502	-709.3471775256922	0.0106205554656665	0.007199808530048	1.4751163758511294	0.140184	0.140184	chr20	11375422	0.8533015520486998	chr20:11375422:A:T
chr20:11375499	['A', 'T']	98663	69388.65921232701	-3835.998957768014	-0.0160435680540964	0.0044645769109848	-3.593524845461188	0.000326393	0.000326393	chr20	11375499	3.4862591639315728	chr20:11375499:A:T
chr20:11376475	['T', 'A']	98663	3200.259490142416	279.24692388787963	0.0099917176595411	0.0172689432854801	0.5785946189273932	0.562864	0.562864	chr20	11376475	0.2495965273236698	chr20:11376475:T:A
chr20:11376813	['T', 'C']	98663	76772.34380988101	-1864.357269162797	0.0077460019363317	0.0043580202774299	1.777413009399727	0.0755034	0.0755034	chr20	11376813	1.1220334911788714	chr20:11376813:T:C
chr20:11376820	['A', 'G']	98663	76772.90024434512	-1867.090427977729	0.0076790799338591	0.0043581471136504	1.7620056720451147	0.0780714	0.0780714	chr20	11376820	1.1075080326652458	chr20:11376820:A:G
chr20:11376933	['C', 'T']	98663	76779.67683167913	-1864.5472311148465	0.0077360748564234	0.0043579620384675	1.7751588444638666	0.0758747	0.0758747	chr20	11376933	1.119903013064655	chr20:11376933:C:T
chr20:11378035	['G', 'A']	98663	76772.78131430366	-1860.039466648475	0.0078126466793833	0.0043577841860809	1.7928025679512871	0.0730076	0.0730076	chr20	11378035	1.136631928012964	chr20:11378035:G:A
chr20:11378181	['A', 'T']	98663	76776.22882833566	-1862.272493776264	0.0077967624851665	0.0043578231867045	1.7891415395085184	0.0735951	0.0735951	chr20	11378181	1.133151100252214	chr20:11378181:A:T
chr20:11378802	['T', 'C']	98663	76774.34109202979	-1864.395686702708	0.007707839034075	0.004357995923655	1.7686659577254749	0.0769527	0.0769527	chr20	11378802	1.1137761376969628	chr20:11378802:T:C
chr20:11379022	['A', 'G']	98663	7798.422738101271	-433.9140987770632	-0.0200069348204668	0.0108739801291286	-1.8398906916220463	0.0657873	0.0657873	chr20	11379022	1.1818579372715068	chr20:11379022:A:G
chr20:11379467	['A', 'G']	98663	76920.13299388395	-1887.2110411544925	0.0073731991657881	0.0043577979782996	1.6919552495329353	0.0906577	0.0906577	chr20	11379467	1.0425953032563635	chr20:11379467:A:G
chr20:11379869	['C', 'A']	98663	12256.124222091585	-379.5204105772791	0.0190206511662246	0.0088349525718549	2.152886618408999	0.03133	0.03133	chr20	11379869	1.504039605118295	chr20:11379869:C:A
chr20:11380174	['A', 'G']	98663	10966.666916691162	-302.9533106501042	-0.0188832164628532	0.00923980987198	-2.0436801973725696	0.0409878	0.0409878	chr20	11380174	1.3873453916005836	chr20:11380174:A:G
chr20:11380855	['G', 'A']	98663	14345.017758676611	-843.697752576766	-0.0056818545121508	0.0082323139273204	-0.690189242333755	0.490077	0.490077	chr20	11380855	0.3097356790574044	chr20:11380855:G:A
chr20:11380874	['G', 'A']	98663	67147.65324412004	-3991.637432113861	-0.0150253205589488	0.004519759413831	-3.3243629103287	0.000886531	0.000886531	chr20	11380874	3.052306073493917	chr20:11380874:G:A
chr20:11381283	['C', 'T']	98663	133014.31153058528	-5552.171169475936	-0.0022482997098622	0.0045537348452193	-0.4937265313597653	0.6215	0.6215	chr20	11381283	0.2065588670223364	chr20:11381283:C:T
chr20:11381408	['C', 'T']	98663	67133.61951165096	-3988.183392529912	-0.0149321003418028	0.0045207877728146	-3.302986358173144	0.000956951	0.000956951	chr20	11381408	3.019110299396018	chr20:11381408:C:T
chr20:11382009	['G', 'A']	98663	144006.08513809464	-5864.451176138665	-0.0077465641924084	0.0047935467094908	-1.616040201938752	0.106089	0.106089	chr20	11382009	0.974329644250969	chr20:11382009:G:A
chr20:11382093	['A', 'T']	98663	133038.75564454816	-5548.938564207508	-0.0021524677012989	0.0045546380496856	-0.4725880910443601	0.636508	0.636508	chr20	11382093	0.1961961335122562	chr20:11382093:A:T
chr20:11382328	['T', 'C']	98663	133017.8748593498	-5551.635553109943	-0.0021950878797805	0.0045537922549063	-0.4820351383872349	0.629782	0.629782	chr20	11382328	0.2008097562310525	chr20:11382328:T:C
chr20:11382421	['G', 'A']	98663	133025.01036090837	-5558.383996814452	-0.0023456121261479	0.0045539756974173	-0.5150690917121628	0.606506	0.606506	chr20	11382421	0.2171648984181793	chr20:11382421:G:A
chr20:11382808	['T', 'G']	98663	152031.03186011149	-6284.927607312996	0.0018970393096399	0.0051177674309069	0.3706771234236694	0.710879	0.710879	chr20	11382808	0.1482043150287998	chr20:11382808:T:G
chr20:11382828	['T', 'C']	98663	10971.780956919369	-303.375099146224	-0.0189576500811931	0.0092392321583364	-2.051864241130472	0.0401855	0.0401855	chr20	11382828	1.395930623680765	chr20:11382828:T:C
chr20:11383084	['A', 'T']	98663	15525.832520654872	-1053.565766452379	-0.015782418968436	0.0079294440530858	-1.990356305281459	0.0465545	0.0465545	chr20	11383084	1.332038333356922	chr20:11383084:A:T
chr20:11383393	['A', 'G']	98663	133012.4889384568	-5556.731730077732	-0.0022851754581764	0.0045542310309519	-0.5017697702742142	0.615831	0.615831	chr20	11383393	0.2105384531559831	chr20:11383393:A:G
chr20:11383521	['A', 'T']	98663	2632.026676937423	213.5918882992736	0.0161697969738705	0.0188897947401942	0.8560070237006835	0.391996	0.391996	chr20	11383521	0.4067183645784989	chr20:11383521:A:T
chr20:11383623	['T', 'C']	98663	133015.0525664811	-5560.019948784971	-0.0024026196866339	0.0045545739130245	-0.527517992355597	0.597835	0.597835	chr20	11383623	0.2234186629636666	chr20:11383623:T:C
chr20:11383784	['G', 'A']	98663	3264.165419935536	289.6139179369954	0.0122120217652681	0.0171059991765281	0.713902861753014	0.475289	0.475289	chr20	11383784	0.3230422368194478	chr20:11383784:G:A
chr20:11384113	['T', 'A']	98663	10972.44935810331	-309.207546593306	-0.0195216701805045	0.009240483463117	-2.1126243294979563	0.0346354	0.0346354	chr20	11384113	1.4604797923843065	chr20:11384113:T:A
chr20:11384416	['T', 'C']	98663	165943.95661165402	-5368.689347887455	2.600687028882262e-05	0.0057993546041828	0.0044844421601784	0.996422	0.996422	chr20	11384416	0.0015566922423913	chr20:11384416:T:C
chr20:11384719	['A', 'G']	98663	33033.017678482734	184.7674501365261	0.0037324826134062	0.0057602635520044	0.6479708054516655	0.517005	0.517005	chr20	11384719	0.2865052567863104	chr20:11384719:A:G
chr20:11384789	['T', 'C']	98663	2701.273787923328	223.8289638629227	0.0145591340249079	0.018704826157997	0.7783624344823621	0.436357	0.436357	chr20	11384789	0.3601580527281087	chr20:11384789:T:C
chr20:11385250	['G', 'A']	98663	132853.00986445247	-5580.493435981176	-0.0026412350065738	0.0045510150522151	-0.5803617382650343	0.561672	0.561672	chr20	11385250	0.2505172256673675	chr20:11385250:G:A
chr20:11386342	['A', 'G']	98663	165677.3390648445	-5385.298279434811	0.000306439503642	0.005778032621474	0.0530352671432033	0.957704	0.957704	chr20	11386342	0.0187686986776291	chr20:11386342:A:G
chr20:11386386	['A', 'G']	98663	182876.6819388976	-5932.855363944768	-0.0094922182877117	0.0082138519485951	-1.1556354250255558	0.247833	0.247833	chr20	11386386	0.6058408659837795	chr20:11386386:A:G
chr20:11386511	['A', 'G']	98663	165667.4703705956	-5391.581597341416	6.233786700468853e-05	0.005776632769192	0.010791384790314	0.99139	0.99139	chr20	11386511	0.0037554660710961	chr20:11386511:A:G
chr20:11386596	['C', 'T']	98663	132861.19924377592	-5583.758448919277	-0.002714537698043	0.0045502300710742	-0.5965715261958459	0.550795	0.550795	chr20	11386596	0.2590100108302656	chr20:11386596:C:T
chr20:11387114	['T', 'C']	98663	165671.11245362583	-5392.210569605926	2.8520767952813714e-05	0.0057771564771957	0.0049368176308524	0.996061	0.996061	chr20	11387114	0.0017140640339525	chr20:11387114:T:C
chr20:11387903	['G', 'A']	98663	132878.97631792372	-5580.56654534509	-0.0026372007101586	0.0045511370474836	-0.5794597443768044	0.56228	0.56228	chr20	11387903	0.2500473638391877	chr20:11387903:G:A
chr20:11388108	['A', 'T']	98663	165667.7912785217	-5393.117962286982	4.066728525560794e-05	0.0057766484392152	0.007039944646715	0.994383	0.994383	chr20	11388108	0.0024463090137387	chr20:11388108:A:T
chr20:11388109	['C', 'T']	98663	3217.032606271918	279.11279369901087	0.0102960109020773	0.0172221675163876	0.5978347900913275	0.549952	0.549952	chr20	11388109	0.2596752142236358	chr20:11388109:C:T
chr20:11388197	['A', 'G']	98663	132865.81329319224	-5576.314654128629	-0.0025521510807997	0.0045503206510086	-0.5608727992024131	0.574886	0.574886	chr20	11388197	0.2404182674486148	chr20:11388197:A:G
chr20:11388625	['T', 'A']	98663	63060.14378978959	-1845.0819418619467	0.0104821522074089	0.0045596112953902	2.2989135538826293	0.0215119	0.0215119	chr20	11388625	1.667321229636983	chr20:11388625:T:A
chr20:11389066	['C', 'T']	98663	32777.30536912753	178.32837325858432	0.0040547890702945	0.0057739662265711	0.7022536868392	0.482523	0.482523	chr20	11389066	0.3164819806932105	chr20:11389066:C:T
chr20:11389142	['C', 'G']	98663	7938.321835818322	-438.0325416395567	-0.0221940233524762	0.0107815720790552	-2.058514583006988	0.0395434	0.0395434	chr20	11389142	1.4029259921352328	chr20:11389142:C:G
chr20:11389796	['C', 'T']	98663	165666.22401540878	-5387.251795079263	0.0002220192894741	0.0057769523778667	0.0384319057786955	0.969343	0.969343	chr20	11389796	0.013522521557017	chr20:11389796:C:T
chr20:11390192	['C', 'A']	98663	64477.49566142929	-1593.269032144131	0.0115214577382626	0.0045294746177089	2.543663164203873	0.0109712	0.0109712	chr20	11390192	1.9597458678787003	chr20:11390192:C:A
chr20:11390207	['A', 'C']	98663	2624.132984654058	213.31825575358857	0.0174801714124399	0.018911230969561	0.9243275300574324	0.355318	0.355318	chr20	11390207	0.4493827910959149	chr20:11390207:A:C
chr20:11391184	['C', 'T']	98663	64471.14827317055	-1634.259249146638	0.0104725220769092	0.0045267370985328	2.313481399285059	0.0206982	0.0206982	chr20	11391184	1.6840674209226794	chr20:11391184:C:T
chr20:11391235	['G', 'T']	98663	101042.3858606952	-3769.560868662973	-0.0094834367718902	0.0042397296540373	-2.236802236401927	0.0253015	0.0253015	chr20	11391235	1.596853730902755	chr20:11391235:G:T
chr20:11392267	['A', 'G']	98663	10083.861742789071	-149.984879702361	-0.0163691596470001	0.009639113852795	-1.6982017120021498	0.0894729	0.0894729	chr20	11392267	1.0483084860546366	chr20:11392267:A:G
chr20:11392375	['A', 'C']	98663	63285.64504793613	-1874.1131223845853	0.010066277430212	0.0045582122347037	2.208382785157045	0.0272199	0.0272199	chr20	11392375	1.5651134746333442	chr20:11392375:A:C
chr20:11392381	['A', 'T']	98663	182887.56097709303	-5920.681972395509	-0.0084548151426812	0.0082176572651347	-1.028859548396203	0.303548	0.303548	chr20	11392381	0.5177726242366764	chr20:11392381:A:T
chr20:11392445	['G', 'T']	98663	10080.613033033642	-154.37824798354393	-0.0166891799236055	0.0096392435183123	-1.731378597490557	0.0833874	0.0833874	chr20	11392445	1.0788995671545214	chr20:11392445:G:T
chr20:11392911	['T', 'G']	98663	174620.9288523526	-5917.663986590163	-0.0112567684767358	0.0066923935987761	-1.6820242728691994	0.0925673	0.0925673	chr20	11392911	1.0335424035733198	chr20:11392911:T:G
chr20:11393928	['C', 'T']	98663	164520.67250851443	-5758.229617627796	-0.0021970023177871	0.0057156597633401	-0.384382977426085	0.700695	0.700695	chr20	11393928	0.1544709815219191	chr20:11393928:C:T
chr20:11393958	['A', 'G']	98663	174617.08717028573	-5905.652153681387	-0.0106998014302595	0.0066926365757813	-1.5987423355660713	0.109881	0.109881	chr20	11393958	0.9590773968260508	chr20:11393958:A:G
chr20:11393970	['A', 'G']	98663	174081.7016999665	-5953.433612946497	-0.0119039279326123	0.0066194877309598	-1.7983155821766608	0.0721301	0.0721301	chr20	11393970	1.141883465710695	chr20:11393970:A:G
chr20:11394066	['C', 'T']	98663	80097.36558910887	-3277.6231951227965	-0.0142833453565515	0.0043208452337347	-3.305683167042227	0.000947789	0.000947789	chr20	11394066	3.023288336011193	chr20:11394066:C:T
chr20:11394116	['T', 'C']	98663	10095.455742657568	-160.47862720289453	-0.0172950946926039	0.0096343958724106	-1.7951405486804592	0.0726344	0.0726344	chr20	11394116	1.1388576466297282	chr20:11394116:T:C
chr20:11394157	['A', 'G']	98663	164521.01005565072	-5758.462138931043	-0.0021292815658378	0.0057157163630676	-0.3725310058414217	0.709498	0.709498	chr20	11394157	0.149048824435102	chr20:11394157:A:G
chr20:11394215	['A', 'G']	98663	174602.8484461473	-5914.221285782401	-0.0111641455108683	0.0066901105818397	-1.6687535092728287	0.0951694	0.0951694	chr20	11394215	1.021502668710087	chr20:11394215:A:G
chr20:11395498	['T', 'C']	98663	10095.432513254062	-157.0979807363205	-0.0168992316079037	0.0096341706689347	-1.7540930287227618	0.0794177	0.0794177	chr20	11395498	1.1000826946049536	chr20:11395498:T:C
chr20:11395941	['C', 'T']	98663	10090.92048979261	-157.3226569653636	-0.01695243229787	0.0096357042024308	-1.7593350669267556	0.0785237	0.0785237	chr20	11395941	1.1049992448371295	chr20:11395941:C:T
chr20:11396325	['C', 'T']	98663	146108.7324149257	-5083.250201969645	-0.0062499424453383	0.0048446360732501	-1.2900747034122295	0.197028	0.197028	chr20	11396325	0.7054720510902076	chr20:11396325:C:T
chr20:11396869	['T', 'A']	98663	174425.12564627646	-5965.740898987017	-0.0126197863187701	0.0066652726179575	-1.893363864033112	0.0583124	0.0583124	chr20	11396869	1.2342390836808792	chr20:11396869:T:A
chr20:11397100	['G', 'A']	98663	8213.999037009253	-393.8874721321887	-0.0232561781244551	0.0106252918605018	-2.1887566412088013	0.0286169	0.0286169	chr20	11397100	1.5433774141056864	chr20:11397100:G:A
chr20:11397202	['T', 'C']	98663	11307.17747658246	-188.33563117457385	-0.0122575976500163	0.0091374879686596	-1.3414625214345892	0.179773	0.179773	chr20	11397202	0.7452755341351822	chr20:11397202:T:C
chr20:11397350	['C', 'T']	98663	158283.50282342682	-6074.745331123504	0.0021240131427839	0.0053641266619869	0.3959662544577593	0.692131	0.692131	chr20	11397350	0.1598116986173093	chr20:11397350:C:T
chr20:11399057	['T', 'C']	98663	68654.05038174137	-1921.5640880653384	0.0105706008221489	0.0044660918296374	2.3668570251962224	0.0179418	0.0179418	chr20	11399057	1.746133988780621	chr20:11399057:T:C
chr20:11399499	['C', 'T']	98663	1974.6010874085805	125.94814941251944	0.035226497015338	0.0214121512557892	1.6451638415273095	0.0999392	0.0999392	chr20	11399499	1.0002641313490663	chr20:11399499:C:T
chr20:11399862	['G', 'T']	98663	183410.0507324987	-5970.810158923506	-0.0107152864266379	0.0083592506874578	-1.281847719044366	0.199899	0.199899	chr20	11399862	0.699189378446006	chr20:11399862:G:T
chr20:11400824	['C', 'T']	98663	68622.03870136976	-1931.5238033457165	0.0102662437804203	0.0044661688418961	2.298668980920485	0.0215258	0.0215258	chr20	11400824	1.667040699148209	chr20:11400824:C:T
chr20:11400825	['T', 'C']	98663	10135.438189946177	-194.67435232141773	-0.0206361603194129	0.0096168366101021	-2.145836635899107	0.0318884	0.0318884	chr20	11400825	1.4963672709296132	chr20:11400825:T:C
chr20:11400956	['C', 'T']	98663	10135.027236880784	-195.18098542650603	-0.0206723513944746	0.0096166423606814	-2.149643359827481	0.0315859	0.0315859	chr20	11400956	1.5005067439250648	chr20:11400956:C:T
chr20:11401180	['T', 'C']	98663	168441.60862865942	-6272.594085054999	-0.005291944413814	0.00603608460491	-0.8767180648046866	0.380642	0.380642	chr20	11401180	0.4194832933956018	chr20:11401180:T:C
chr20:11401295	['C', 'T']	98663	168444.31630966987	-6274.679452543826	-0.0053830388073112	0.0060362476618315	-0.8917856106781811	0.37251	0.37251	chr20	11401295	0.4288620641599151	chr20:11401295:C:T
chr20:11401447	['C', 'T']	98663	168443.194353776	-6272.096852862997	-0.0052661230542744	0.0060360822419931	-0.8724405737280857	0.38297	0.38297	chr20	11401447	0.4168352452082739	chr20:11401447:C:T
chr20:11401664	['C', 'T']	98663	68537.00767538295	-4015.5411934731032	-0.0131852246533041	0.0044952186285381	-2.9331664915243496	0.00335601	0.00335601	chr20	11401664	2.4741767537615886	chr20:11401664:C:T
chr20:11402600	['C', 'G']	98663	168438.07206065708	-6278.479077322921	-0.0055153848383808	0.0060355405541066	-0.9138178741302804	0.360815	0.360815	chr20	11402600	0.4427154160252837	chr20:11402600:C:G
chr20:11402679	['G', 'A']	98663	89606.71493882354	-4162.84543597474	-0.0082186201629619	0.0042771017664354	-1.921539540503236	0.0546666	0.0546666	chr20	11402679	1.2622779362997043	chr20:11402679:G:A
chr20:11402750	['C', 'T']	98663	158432.94510444446	-6071.531220401739	0.0024126163601829	0.0053819952959704	0.4482754494395968	0.653955	0.653955	chr20	11402750	0.18445213535169	chr20:11402750:C:T
chr20:11402803	['A', 'C']	98663	10137.287891230952	-200.5641155100799	-0.021225388674801	0.0096166002737595	-2.207161374141548	0.0273051	0.0273051	chr20	11402803	1.5637562286003783	chr20:11402803:A:C
chr20:11402897	['A', 'T']	98663	168439.19382665993	-6275.41042096744	-0.0053507486194527	0.0060356252937968	-0.8865276353308462	0.375335	0.375335	chr20	11402897	0.4255809357251269	chr20:11402897:A:T
chr20:11403176	['C', 'T']	98663	168434.53585112203	-6275.867639689927	-0.0054143233272674	0.0060350774800569	-0.8971423059868298	0.369645	0.369645	chr20	11403176	0.4322151639074097	chr20:11403176:C:T
chr20:11404455	['A', 'G']	98663	176677.7443161661	-5711.147732206675	-0.0123122697572698	0.0069833225388891	-1.763096246622517	0.0778874	0.0778874	chr20	11404455	1.1085327933295566	chr20:11404455:A:G
chr20:11405192	['G', 'A']	98663	68717.23320222215	-1880.3742732737828	0.0110527788256373	0.0044633896780244	2.4763194842825227	0.0132761	0.0132761	chr20	11405192	1.8769294850006568	chr20:11405192:G:A
chr20:11407021	['CTG', 'C']	98663	2292.0464621278925	264.2443976248448	0.0053766362033722	0.0200773511247846	0.2677960937155211	0.788857	0.788857	chr20	11407021	0.1030017163590604	chr20:11407021:CTG:C
chr20:11407801	['A', 'G']	98663	68743.77987548926	-1874.4729902808235	0.0111372360256068	0.0044630964590404	2.495405628764132	0.0125829	0.0125829	chr20	11407801	1.900219254848442	chr20:11407801:A:G
chr20:11408584	['G', 'A']	98663	2291.116108171664	263.1813686634779	0.0049468366645171	0.0200816064556349	0.2463366999769583	0.805422	0.805422	chr20	11408584	0.093976511867759	chr20:11408584:G:A
chr20:11408837	['T', 'C']	98663	68744.32869699216	-1877.070000011463	0.0110997306614012	0.0044630465454514	2.4870300025693752	0.0128831	0.0128831	chr20	11408837	1.88997962215459	chr20:11408837:T:C
chr20:11409365	['G', 'A']	98663	68742.721824025	-1874.3339217257976	0.0111403551622299	0.0044630074350594	2.496154291547007	0.0125564	0.0125564	chr20	11409365	1.9011348577517235	chr20:11409365:G:A
chr20:11409934	['TA', 'T']	98663	68690.60851439348	-1883.6293979851123	0.0110286829424678	0.0044663584833259	2.4692784924543774	0.0135403	0.0135403	chr20	11409934	1.868371713280031	chr20:11409934:TA:T
chr20:11410118	['C', 'T']	98663	68607.77512267328	-1911.187625385215	0.0106917478689065	0.0044661142341004	2.3939709797996507	0.0166689	0.0166689	chr20	11410118	1.778093058821816	chr20:11410118:C:T
chr20:11410296	['A', 'G']	98663	68765.66691002744	-1874.980874767688	0.0111663958168452	0.004463199121575	2.501881612869816	0.0123551	0.0123551	chr20	11410296	1.908153735144748	chr20:11410296:A:G
chr20:11410325	['TTAA', 'T']	98663	68748.78175126233	-1874.173063069072	0.0111863268249335	0.0044632388903525	2.506324913307479	0.0122009	0.0122009	chr20	11410325	1.91360813238941	chr20:11410325:TTAA:T
chr20:11410972	['C', 'T']	98663	17305.28017232641	-341.35126451650524	0.008424887416696	0.0075233435149061	1.1198328774970518	0.262788	0.262788	chr20	11410972	0.580394470363289	chr20:11410972:C:T
chr20:11411054	['G', 'T']	98663	2290.301773948302	263.3025338363422	0.0050755352960296	0.0200863318978469	0.2526860216112302	0.800511	0.800511	chr20	11411054	0.096632695966445	chr20:11411054:G:T
chr20:11411055	['G', 'A']	98663	7224.244764105995	-545.9490902402572	-0.0288970318255683	0.0112823005380338	-2.5612712343686845	0.0104305	0.0104305	chr20	11411055	1.981694872586293	chr20:11411055:G:A
chr20:11411842	['A', 'G']	98663	68996.4828666437	-1957.1633446426983	0.0102752478309929	0.0044595077969162	2.304121508229743	0.0212179	0.0212179	chr20	11411842	1.6732976017515078	chr20:11411842:A:G
chr20:11412307	['GAAGA', 'G']	98663	16282.65032994435	-547.4376473312105	0.011062407891691	0.0077413877528125	1.4289954520973251	0.153009	0.153009	chr20	11412307	0.8152830231995166	chr20:11412307:GAAGA:G
chr20:11412464	['G', 'A']	98663	71061.52391861891	-1621.9891736032787	0.0109471598744745	0.004430085369568	2.471094563927543	0.0134717	0.0134717	chr20	11412464	1.8705775969990608	chr20:11412464:G:A
chr20:11413189	['T', 'C']	98663	68767.33382670495	-1882.9973132043392	0.0109350244757489	0.0044626896982048	2.45032149112845	0.0142746	0.0142746	chr20	11413189	1.8454360526251392	chr20:11413189:T:C
chr20:11413419	['C', 'T']	98663	68753.42127780366	-1877.0959130077183	0.0110328857460717	0.0044631614527309	2.4719889394368155	0.013438	0.013438	chr20	11413419	1.871665363246284	chr20:11413419:C:T
chr20:11413457	['A', 'G']	98663	68772.03191403084	-1884.227284729757	0.0109393009385809	0.0044626972088568	2.451275635924921	0.0142368	0.0142368	chr20	11413457	1.8465876159320496	chr20:11413457:A:G
chr20:11414413	['A', 'T']	98663	168618.77958041383	-6236.730551313501	-0.0049553952379682	0.0060529728287497	-0.818671317081025	0.412976	0.412976	chr20	11414413	0.3840751865286518	chr20:11414413:A:T
chr20:11415084	['T', 'C']	98663	68721.15508195033	-1879.639168013	0.0109308272997487	0.0044671135854042	2.4469553081130218	0.0144086	0.0144086	chr20	11415084	1.841378215009204	chr20:11415084:T:C
chr20:11415113	['T', 'C']	98663	68708.01276794402	-1879.017347079264	0.0110235514522495	0.0044675271244653	2.4674839447267387	0.0136083	0.0136083	chr20	11415113	1.866196125107684	chr20:11415113:T:C
chr20:11415320	['G', 'A']	98663	68716.45250466844	-1885.069713568403	0.0108364576205495	0.0044668393564202	2.425978808701524	0.0152689	0.0152689	chr20	11415320	1.816192249200144	chr20:11415320:G:A
chr20:11415892	['C', 'G']	98663	7893.120011353385	497.11559709183706	-0.0160125836177135	0.0112367194613088	-1.4250229947316353	0.154154	0.154154	chr20	11415892	0.8120452016842182	chr20:11415892:C:G
chr20:11416036	['C', 'G']	98663	68732.98925276287	-1893.2656657957489	0.010790625039845	0.0044636968841001	2.417418861545394	0.0156328	0.0156328	chr20	11416036	1.8059632282737503	chr20:11416036:C:G
chr20:11416054	['G', 'A']	98663	68735.47342965777	-1896.3583651107856	0.0107392703458883	0.0044637912201925	2.405863046933682	0.0161361	0.0161361	chr20	11416054	1.792201423340555	chr20:11416054:G:A
chr20:11416214	['G', 'T']	98663	81159.03247326003	-4058.080585244299	-0.0159079232500865	0.0043240134108721	-3.678971765001526	0.000234301	0.000234301	chr20	11416214	3.630225857824057	chr20:11416214:G:T
chr20:11416740	['A', 'G']	98663	68729.4591853295	-1886.8601609513464	0.0108476463297568	0.0044652398075644	2.429353583962059	0.0151275	0.0151275	chr20	11416740	1.8202328383955344	chr20:11416740:A:G
chr20:11416865	['A', 'G']	98663	68748.98380747518	-1882.1309137570445	0.0110673749498687	0.004465580796343	2.4783730167713234	0.0132	0.0132	chr20	11416865	1.8794260687941504	chr20:11416865:A:G
chr20:11417958	['A', 'C']	98663	168659.91163399466	-6243.133268004221	-0.0053464836811336	0.0060568609140364	-0.8827152805743762	0.377392	0.377392	chr20	11417958	0.423207310299015	chr20:11417958:A:C
chr20:11417960	['T', 'G']	98663	168662.30569701135	-6235.560912151694	-0.0050690760197078	0.0060563509364356	-0.8369851867750381	0.402603	0.402603	chr20	11417960	0.3951229932859349	chr20:11417960:T:G
chr20:11418597	['T', 'C']	98663	68731.7191475988	-1896.3697682091497	0.0107457175410942	0.0044632577024419	2.407595137339939	0.0160598	0.0160598	chr20	11418597	1.79425986749054	chr20:11418597:T:C
chr20:11419134	['T', 'C']	98663	168692.48590892498	-6224.976030466726	-0.0046895449086312	0.0060586558927595	-0.7740239735739969	0.438918	0.438918	chr20	11419134	0.3576166084000061	chr20:11419134:T:C
chr20:11419371	['T', 'C']	98663	68724.0207218167	-1895.2651582778344	0.0107399143440374	0.0044636983195981	2.406057393458516	0.0161276	0.0161276	chr20	11419371	1.7924302565606498	chr20:11419371:T:C
chr20:11419387	['C', 'T']	98663	71093.61710583675	-1625.7318515822633	0.010678292359346	0.0044296300043071	2.410651081233199	0.0159259	0.0159259	chr20	11419387	1.797896015570993	chr20:11419387:C:T
chr20:11420467	['C', 'CCATGTGTTCT']	98663	68720.28848942019	-1892.194995724578	0.0107746591725107	0.0044640068262816	2.4136744390880795	0.0157944	0.0157944	chr20	11420467	1.801496867488398	chr20:11420467:C:CCATGTGTTCT
chr20:11420729	['A', 'G']	98663	68736.96684338035	-1896.083965765547	0.0107232744394119	0.0044629717501752	2.402720662301041	0.0162754	0.0162754	chr20	11420729	1.7884683289866206	chr20:11420729:A:G
chr20:11421519	['T', 'C']	98663	68731.84275084644	-1897.664829461825	0.0107170409513162	0.004463449160005	2.4010671046389174	0.0163492	0.0163492	chr20	11421519	1.7865034934064934	chr20:11421519:T:C
chr20:11421598	['T', 'C']	98663	68734.29303160263	-1897.89912117263	0.0107324740077485	0.0044637462948086	2.404364697032757	0.0162024	0.0162024	chr20	11421598	1.790420650299574	chr20:11421598:T:C
chr20:11422459	['C', 'T']	98663	18943.920063252	-39.0108950231817	-0.0019917373798925	0.0073127737829949	-0.2723641451242681	0.785343	0.785343	chr20	11422459	0.104940622907458	chr20:11422459:C:T
chr20:11422880	['C', 'T']	98663	68705.23089088035	-1896.4994858963453	0.0106653344753116	0.0044640246345649	2.3891746458408782	0.0168881	0.0168881	chr20	11422880	1.7724192080921806	chr20:11422880:C:T
chr20:11423179	['A', 'C']	98663	2300.1865085398604	262.5127945921627	0.0037986878527434	0.0200396477410609	0.1895586140947984	0.849655	0.849655	chr20	11423179	0.0707573825345158	chr20:11423179:A:C
chr20:11424093	['A', 'G']	98663	2294.325487292866	262.39150880206904	0.0041423900154323	0.0200758456475987	0.2063370125545756	0.836528	0.836528	chr20	11424093	0.0775195178910916	chr20:11424093:A:G
chr20:11424746	['C', 'A']	98663	68728.62597790014	-1887.3530040034943	0.0107491209175023	0.0044652637836237	2.40727568143332	0.0160739	0.0160739	chr20	11424746	1.793878737861033	chr20:11424746:C:A
chr20:11425058	['CCTT', 'C']	98663	11562.571160250169	-456.3955958478544	-0.0109549739721273	0.0090339851729454	-1.2126402426400655	0.22527	0.22527	chr20	11425058	0.6472966409524519	chr20:11425058:CCTT:C
chr20:11425442	['A', 'C']	98663	2412.0314494768595	278.3297629747436	0.0042134982412408	0.0195824311697258	0.2151672693099945	0.829637	0.829637	chr20	11425442	0.0811118876008064	chr20:11425442:A:C
chr20:11425446	['T', 'A']	98663	16275.816082390527	-550.262501000763	0.0110567804224251	0.0077461144738702	1.42739698202533	0.153469	0.153469	chr20	11425446	0.8139793367248476	chr20:11425446:T:A
chr20:11426313	['C', 'T']	98663	68718.93003051406	-1903.665081216244	0.0104669605689572	0.0044633310779614	2.345100640335632	0.0190239	0.0190239	chr20	11426313	1.720700445608181	chr20:11426313:C:T
chr20:11426326	['T', 'C']	98663	62735.71717202439	-1665.004816970193	0.0096478618337796	0.0045705082711746	2.11089473234888	0.0347839	0.0347839	chr20	11426326	1.4586217261422878	chr20:11426326:T:C
chr20:11426692	['T', 'C']	98663	81098.19323573545	-4077.088559157535	-0.01582298637122	0.0043235325953198	-3.659735649581586	0.000252607	0.000252607	chr20	11426692	3.597554618866788	chr20:11426692:T:C
chr20:11427516	['C', 'T']	98663	68568.3397025879	-1941.18942551517	0.0101222034490717	0.0044669863688119	2.266002761894241	0.0234534	0.0234534	chr20	11427516	1.6297941894434351	chr20:11427516:C:T
chr20:11427694	['G', 'A']	98663	68555.23495655527	-1935.260977922412	0.0102220921478224	0.0044674707108002	2.2881162092703486	0.0221329	0.0221329	chr20	11427694	1.6549616781882914	chr20:11427694:G:A
chr20:11427990	['A', 'T']	98663	68725.20038729039	-1900.588550140938	0.0105356457386748	0.0044633618140087	2.360473154026545	0.0182536	0.0182536	chr20	11427990	1.7386514706074605	chr20:11427990:A:T
chr20:11428034	['C', 'T']	98663	176695.49079076742	-5698.643322236897	-0.0118095402526783	0.0069859996618558	-1.6904581769677909	0.0909435	0.0909435	chr20	11428034	1.0412283357979797	chr20:11428034:C:T
chr20:11428781	['T', 'A']	98663	2336.449941202709	270.42445465283214	0.0041011695332765	0.0198967840481199	0.2061222317816791	0.836696	0.836696	chr20	11428781	0.0774323072448124	chr20:11428781:T:A
chr20:11430302	['G', 'A']	98663	2243.25010136642	265.69147084974946	0.0082723087675544	0.0202883717769342	0.4077364540884085	0.683468	0.683468	chr20	11430302	0.1652818143057489	chr20:11430302:G:A
chr20:11430378	['G', 'A']	98663	5671.057479069956	74.7772191108851	0.0146769207042863	0.0127849620898779	1.1479831227584387	0.250978	0.250978	chr20	11430378	0.6003643458390755	chr20:11430378:G:A
chr20:11430489	['G', 'A']	98663	79333.6286084982	-2494.233876790037	0.0114968550623579	0.0043335917518573	2.6529621894887714	0.00798016	0.00798016	chr20	11430489	2.0979884010777794	chr20:11430489:G:A
chr20:11430882	['G', 'C']	98663	18688.94711021914	-553.9330243613425	0.0127990486898336	0.0072722857958715	1.7599760307962091	0.078415	0.078415	chr20	11430882	1.1056008532069188	chr20:11430882:G:C
chr20:11431341	['T', 'A']	98663	58981.34734739811	-1542.9309032441615	0.0063575349342081	0.004646993663528	1.368096320876277	0.171285	0.171285	chr20	11431341	0.7662806679887503	chr20:11431341:T:A
chr20:11432056	['A', 'G']	98663	139742.07436583727	-5657.751877705913	-0.0169014379983088	0.0046784550251427	-3.61261098107768	0.00030328	0.00030328	chr20	11432056	3.518156228581622	chr20:11432056:A:G
chr20:11432502	['G', 'A']	98663	139575.29334063246	-5708.7963922394965	-0.017488823571925	0.0046746479956355	-3.741206522556016	0.000183243	0.000183243	chr20	11432502	3.7369726066974143	chr20:11432502:G:A
chr20:11433009	['C', 'T']	98663	162986.56366566656	-5518.302392787881	-0.0151874453159829	0.0056500429046742	-2.688023006589632	0.00718885	0.00718885	chr20	11433009	2.1433405781288903	chr20:11433009:C:T
chr20:11434439	['G', 'A']	98663	16404.32051788992	-268.0227907707274	0.0164654121570723	0.0077261733610515	2.131121240441774	0.0330816	0.0330816	chr20	11434439	1.480413493848422	chr20:11434439:G:A
chr20:11434485	['C', 'T']	98663	139735.90514234724	-5662.740352925929	-0.0170176974537795	0.0046779842073864	-3.637827042448959	0.000275088	0.000275088	chr20	11434485	3.5605283541666632	chr20:11434485:C:T
chr20:11434979	['A', 'C']	98663	179412.00275716657	-5782.668041267128	-0.0108729927391005	0.0074505965393551	-1.4593452593584677	0.144473	0.144473	chr20	11434979	0.8402133089396268	chr20:11434979:A:C
chr20:11435211	['C', 'T']	98663	15003.912433988467	-463.40195021319903	0.0181831919433419	0.0080597064400965	2.256061319166879	0.024069	0.024069	chr20	11435211	1.6185419530778424	chr20:11435211:C:T
chr20:11435719	['G', 'T']	98663	139726.3295828899	-5650.30440296004	-0.0166371213559252	0.0046773392568365	-3.556962717982828	0.000375343	0.000375343	chr20	11435719	3.4255716791441286	chr20:11435719:G:T
chr20:11436000	['C', 'T']	98663	20581.042997020013	-161.38653247559026	0.0150324910125913	0.0069746386924364	2.155307489819245	0.0311402	0.0311402	chr20	11436000	1.506678602473825	chr20:11436000:C:T
chr20:11436244	['T', 'C']	98663	80613.15816792037	-4147.928959905187	-0.0201772671118848	0.0043322829624158	-4.657421338109754	3.20611e-06	3.20611e-06	chr20	11436244	5.494021581303934	chr20:11436244:T:C
chr20:11436418	['G', 'C']	98663	139733.57898471394	-5655.241437834047	-0.0168023573695797	0.0046777287107207	-3.591990559664319	0.000328321	0.000328321	chr20	11436418	3.4837013381282835	chr20:11436418:G:C
chr20:11437094	['T', 'C']	98663	140401.2303832625	-5577.019520401386	-0.017015608155208	0.0046894834142501	-3.628461101600633	0.00028526	0.00028526	chr20	11437094	3.5447591221290446	chr20:11437094:T:C
chr20:11437355	['T', 'A']	98663	58471.07478255581	-1628.409654007652	0.0058853986182593	0.0046584234057649	1.2633885127264202	0.206453	0.206453	chr20	11437355	0.6851788019441376	chr20:11437355:T:A
chr20:11437896	['T', 'C']	98663	179369.17998438978	-5785.916932780827	-0.0103163335728573	0.0074415029613874	-1.38632392224889	0.165651	0.165651	chr20	11437896	0.7808059380303096	chr20:11437896:T:C
chr20:11438233	['C', 'A']	98663	58468.25950894124	-1633.3981998117492	0.0057692609951952	0.0046586261194157	1.2384039515750445	0.215569	0.215569	chr20	11438233	0.6664136929144656	chr20:11438233:C:A
chr20:11438886	['A', 'T']	98663	139952.88084592996	-5643.895096611385	-0.0173028661799348	0.0046803048443388	-3.696952817264442	0.000218321	0.000218321	chr20	11438886	3.660904488086203	chr20:11438886:A:T
chr20:11439474	['G', 'A']	98663	139579.2206025464	-5700.206579880585	-0.0173948507469886	0.0046745721681137	-3.7211642309520094	0.000198416	0.000198416	chr20	11439474	3.702423309845472	chr20:11439474:G:A
chr20:11439526	['A', 'G']	98663	139543.62953764433	-5711.46381310207	-0.017750279799477	0.004673830422779	-3.797801416364333	0.000146073	0.000146073	chr20	11439526	3.835430051243333	chr20:11439526:A:G
chr20:11440074	['T', 'A']	98663	8753.709786630177	-460.6651201791248	-0.0146593088317711	0.0102952589273587	-1.4238892809985897	0.154482	0.154482	chr20	11440074	0.8111221166021652	chr20:11440074:T:A
chr20:11440155	['C', 'T']	98663	139941.11237151024	-5641.472970676396	-0.0172956625123839	0.0046807615935376	-3.695053073470491	0.00021996	0.00021996	chr20	11440155	3.657656288990159	chr20:11440155:C:T
chr20:11440367	['A', 'G']	98663	139750.6631119041	-5660.282415199037	-0.0169568988527737	0.0046784185151937	-3.624493789451301	0.000289673	0.000289673	chr20	11440367	3.538091982868292	chr20:11440367:A:G
chr20:11440466	['A', 'C']	98663	139946.7870785264	-5637.487346086092	-0.017199575687907	0.0046806320383119	-3.674626748508548	0.000238323	0.000238323	chr20	11440466	3.6228340428777503	chr20:11440466:A:C
chr20:11440676	['G', 'A']	98663	13150.666443674108	-668.2821516664952	0.009884663384987	0.008531067968986	1.158666584409114	0.246595	0.246595	chr20	11440676	0.6080157334759884	chr20:11440676:G:A
chr20:11440859	['TTCATTATCAAAAGGAAG', 'T']	98663	139752.65858876728	-5659.816760532471	-0.0169320927292339	0.0046787364224176	-3.618945629872575	0.000295954	0.000295954	chr20	11440859	3.5287757858959186	chr20:11440859:TTCATTATCAAAAGGAAG:T
chr20:11441012	['A', 'G']	98663	139777.50029901578	-5653.843332774572	-0.0169203235523262	0.0046783318807956	-3.616742886878863	0.000298482	0.000298482	chr20	11441012	3.5250818539362245	chr20:11441012:A:G
chr20:11441139	['G', 'T']	98663	139945.1340511386	-5638.204796630855	-0.0172240488579604	0.0046808046606177	-3.679719643692033	0.000233615	0.000233615	chr20	11441139	3.631499275394893	chr20:11441139:G:T
chr20:11441406	['G', 'A']	98663	139753.0799728321	-5662.749015597909	-0.0170088844723756	0.0046784141937771	-3.6356089409526	0.000277466	0.000277466	chr20	11441406	3.556790226656776	chr20:11441406:G:A
chr20:11441485	['T', 'C']	98663	139947.18436337466	-5641.427112197212	-0.0172780536753088	0.0046804876711272	-3.691507143986878	0.000223049	0.000223049	chr20	11441485	3.651599719499053	chr20:11441485:T:C
chr20:11442547	['C', 'T']	98663	176344.29871775382	-6141.1696576933655	-0.0096173111708007	0.00692414313506	-1.3889532586500093	0.16485	0.16485	chr20	11442547	0.7829110485208282	chr20:11442547:C:T
chr20:11442900	['G', 'A']	98663	140187.99666477437	-5626.15769734655	-0.0160676132532473	0.0046865431018337	-3.4284573734018187	0.00060727	0.00060727	chr20	11442900	3.216618173111379	chr20:11442900:G:A
chr20:11443345	['T', 'C']	98663	179541.09870461596	-5799.110570861232	-0.0098565320756501	0.0074785781333086	-1.3179687234596704	0.187517	0.187517	chr20	11443345	0.7269593536881754	chr20:11443345:T:C
chr20:11443449	['C', 'T']	98663	140216.15976319363	-5627.277437618824	-0.0159370215687951	0.0046872777805845	-3.400059120628371	0.00067398	0.00067398	chr20	11443449	3.171352990732501	chr20:11443449:C:T
chr20:11444121	['A', 'C']	98663	58886.50218995863	-1584.609991702073	0.0074181572555086	0.0046520651121583	1.5945944600218511	0.110806	0.110806	chr20	11444121	0.9554367224926008	chr20:11444121:A:C
chr20:11444688	['G', 'A']	98663	58801.32364867604	-1608.937987850381	0.0069144329002387	0.0046525142393281	1.4861712494698744	0.137237	0.137237	chr20	11444688	0.8625287841868794	chr20:11444688:G:A
chr20:11445102	['T', 'G']	98663	163267.20276324856	-5521.229610598808	-0.0138402148592735	0.0056718608676523	-2.4401541543811334	0.0146827	0.0146827	chr20	11445102	1.833194074714203	chr20:11445102:T:G
chr20:11445167	['G', 'T']	98663	140167.730747007	-5644.824140384059	-0.0162348680548523	0.0046858573178434	-3.46465266729975	0.000531142	0.000531142	chr20	11445167	3.274789355430716	chr20:11445167:G:T
chr20:11445820	['A', 'C']	98663	140181.52028629938	-5640.132094861143	-0.0161271402619907	0.0046862023848864	-3.441409255819272	0.000578932	0.000578932	chr20	11445820	3.2373724444920504	chr20:11445820:A:C
chr20:11446026	['A', 'C']	98663	182202.92703940964	-5929.552690087941	-0.0115059010217607	0.0080554548923712	-1.4283365961936043	0.153198	0.153198	chr20	11446026	0.8147469043811792	chr20:11446026:A:C
chr20:11446082	['A', 'G']	98663	140175.73204456296	-5641.645748697714	-0.0161674191792304	0.0046857688354236	-3.4503236815712155	0.000560149	0.000560149	chr20	11446082	3.2516964350105755	chr20:11446082:A:G
chr20:11446905	['A', 'G']	98663	140173.46948808918	-5644.2741620600655	-0.0162191800198666	0.0046857510443945	-3.461383216094932	0.000537635	0.000537635	chr20	11446905	3.269512466494249	chr20:11446905:A:G
chr20:11447079	['T', 'C']	98663	140177.4700152053	-5641.651365711482	-0.016169357909124	0.004685828220183	-3.450693697963215	0.000559382	0.000559382	chr20	11447079	3.2522915126274285	chr20:11447079:T:C
chr20:11447552	['G', 'A']	98663	140178.0986425247	-5642.633624651268	-0.016191357396011	0.0046859202990598	-3.4553206974646247	0.00054987	0.00054987	chr20	11447552	3.259739974062195	chr20:11447552:G:A
chr20:11447917	['C', 'T']	98663	140174.4147886824	-5644.668802114944	-0.016245488087325	0.0046858202957435	-3.466946460170932	0.000526631	0.000526631	chr20	11447917	3.2784935798431687	chr20:11447917:C:T
chr20:11447998	['G', 'A']	98663	2053.1040463013646	217.22992511408097	0.0028712183419581	0.0212084713842618	0.1353807301778872	0.892311	0.892311	chr20	11447998	0.0494837531981847	chr20:11447998:G:A
chr20:11448973	['T', 'A']	98663	140592.94974100095	-5588.76556451861	-0.0163161669106328	0.0046942786187713	-3.4757559650141405	0.000509634	0.000509634	chr20	11448973	3.2927416059477848	chr20:11448973:T:A
chr20:11449485	['TC', 'T']	98663	80225.7575493406	-4145.29577280939	-0.0197818636996515	0.0043349814908759	-4.563309841411598	5.0414e-06	5.0414e-06	chr20	11449485	5.297448842950477	chr20:11449485:TC:T
chr20:11449589	['C', 'T']	98663	2062.041799697956	217.57250606797984	0.0024467619068444	0.021155916236091	0.1156537906247892	0.907927	0.907927	chr20	11449589	0.0419490686283333	chr20:11449589:C:T
chr20:11449715	['A', 'G']	98663	140594.95002483553	-5584.085664149293	-0.0161905963784055	0.0046944692922761	-3.448866180687115	0.000563181	0.000563181	chr20	11449715	3.2493520053828946	chr20:11449715:A:G
chr20:11449789	['A', 'G']	98663	140596.82518701727	-5585.062378031377	-0.0162697812182064	0.0046947148881199	-3.4655525640923392	0.000529368	0.000529368	chr20	11449789	3.2762423151001374	chr20:11449789:A:G
chr20:11449790	['T', 'C']	98663	2067.062852219745	216.71508548849155	0.0020078447916009	0.0211210977874	0.0950634674301248	0.924265	0.924265	chr20	11449790	0.0342034924839693	chr20:11449790:T:C
chr20:11450087	['C', 'T']	98663	140594.95002483556	-5582.956956102765	-0.0161887098445123	0.0046943636423122	-3.448541927727305	0.000563857	0.000563857	chr20	11450087	3.2488310236502937	chr20:11450087:C:T
chr20:11450908	['G', 'A']	98663	140656.81006011335	-5579.223934716294	-0.0161230382283536	0.0046963150307394	-3.433125359525795	0.000596911	0.000596911	chr20	11450908	3.224090417765584	chr20:11450908:G:A
chr20:11453097	['C', 'A']	98663	132287.4080058387	-5049.309468319621	-0.0126407972859324	0.0045146501590676	-2.799950569933626	0.00511204	0.00511204	chr20	11453097	2.2914057566275687	chr20:11453097:C:A
chr20:11453170	['G', 'A']	98663	132286.0894466351	-5052.070749303507	-0.0127258884816377	0.0045146989833651	-2.818767879880261	0.0048218	0.0048218	chr20	11453170	2.3167908073757646	chr20:11453170:G:A
chr20:11453219	['A', 'G']	98663	132286.72634939945	-5051.158556267706	-0.0126881992800373	0.0045145411882771	-2.8105180019144766	0.00494716	0.00494716	chr20	11453219	2.3056440435486096	chr20:11453219:A:G
chr20:11453348	['G', 'T']	98663	12961.050935076782	-935.9604979555396	-0.008090966210693	0.0085677817686002	-0.9443478404579896	0.344994	0.344994	chr20	11453348	0.4621884579399158	chr20:11453348:G:T
chr20:11454020	['TA', 'T']	98663	131940.10657366487	-5030.382048459242	-0.0120255498777496	0.004509958192287	-2.666443759570964	0.00766709	0.00766709	chr20	11454020	2.1153694387557698	chr20:11454020:TA:T
chr20:11454689	['T', 'C']	98663	132292.13527294842	-5057.699805358353	-0.0128110247879924	0.0045149103802404	-2.8374925987589887	0.00454787	0.00454787	chr20	11454689	2.34219195803214	chr20:11454689:T:C
chr20:11455013	['T', 'C']	98663	13181.870470050382	-674.5361188496098	0.0093948412872062	0.0085219705752026	1.1024259241804366	0.270279	0.270279	chr20	11455013	0.5681876965817723	chr20:11455013:T:C
chr20:11455642	['G', 'A']	98663	8882.450140890753	-429.046582846938	-0.0103022266450006	0.0102311625510038	-1.006945847418854	0.313963	0.313963	chr20	11455642	0.5031215297695848	chr20:11455642:G:A
chr20:11456471	['C', 'T']	98663	140591.82473087765	-5586.39838195616	-0.0163293707537424	0.0046942518855411	-3.478588527394273	0.000504279	0.000504279	chr20	11456471	3.297329117056048	chr20:11456471:C:T
chr20:11457454	['C', 'T']	98663	140590.9494571663	-5583.113017495456	-0.0162336343961948	0.0046943277490341	-3.45813826048576	0.000544151	0.000544151	chr20	11457454	3.2642805683771363	chr20:11457454:C:T
chr20:11458388	['T', 'C']	98663	2051.10394494111	217.43345001036727	0.0033722039592251	0.0212170368484176	0.1589384975535201	0.873718	0.873718	chr20	11458388	0.0586287170292836	chr20:11458388:T:C
chr20:11458604	['A', 'C']	98663	140579.79757113755	-5590.771153096401	-0.0163771891363799	0.0046937221172534	-3.489168878613344	0.000484736	0.000484736	chr20	11458604	3.314494725231305	chr20:11458604:A:C
chr20:11458668	['A', 'T']	98663	140576.67298179457	-5585.070569370233	-0.0162448501802949	0.0046935824271173	-3.4610769987631875	0.000538246	0.000538246	chr20	11458668	3.2690191889719764	chr20:11458668:A:T
chr20:11459480	['T', 'C']	98663	71411.96176458661	-3711.3867695389768	-0.0186385137033498	0.0044338241874535	-4.203710592786117	2.62806e-05	2.62806e-05	chr20	11459480	4.580364723826315	chr20:11459480:T:C
chr20:11459545	['G', 'T']	98663	20632.0455817065	-133.89296819311954	0.0165428851859279	0.0069691301088025	2.373737457567774	0.017611	0.017611	chr20	11459545	1.7542159829224753	chr20:11459545:G:T
chr20:11460938	['G', 'A']	98663	140571.67242427933	-5584.937775369849	-0.0161943462436894	0.0046937074828102	-3.450224860198058	0.000560354	0.000560354	chr20	11460938	3.251537523575651	chr20:11460938:G:A
chr20:11461341	['A', 'G']	98663	140571.9467607376	-5580.727528139287	-0.0160955352423045	0.0046938627903782	-3.4290595957125496	0.000605924	0.000605924	chr20	11461341	3.217581845223985	chr20:11461341:A:G
chr20:11461771	['G', 'A']	98663	140576.77080291967	-5587.412032940407	-0.016271942988707	0.0046939552247375	-3.4665739679305805	0.000527361	0.000527361	chr20	11461771	3.2778919907941373	chr20:11461771:G:A
chr20:11462339	['C', 'T']	98663	140571.5485875305	-5585.327605502385	-0.0162479815202733	0.0046935151814686	-3.461793749900932	0.000536815	0.000536815	chr20	11462339	3.270175357358042	chr20:11462339:C:T
chr20:11462384	['A', 'C']	98663	140575.94732840674	-5584.971606044814	-0.0162451430329345	0.0046939567531462	-3.460863379716036	0.000538674	0.000538674	chr20	11462384	3.268673985896463	chr20:11462384:A:C
chr20:11463133	['C', 'T']	98663	140572.9469026549	-5583.205513400457	-0.0161913385466635	0.0046937082250798	-3.4495835212228045	0.000561687	0.000561687	chr20	11463133	3.250505627563415	chr20:11463133:C:T
chr20:11463488	['C', 'T']	98663	80244.8931073286	-4150.153302327001	-0.019881125899412	0.0043352199722664	-4.585955505509975	4.52469e-06	4.52469e-06	chr20	11463488	5.344411170249116	chr20:11463488:C:T
chr20:11464042	['G', 'A']	98663	139136.2043327961	-5745.920559773171	-0.0158734103757952	0.0046670125196054	-3.401193013542009	0.00067119	0.00067119	chr20	11464042	3.173154522645941	chr20:11464042:G:A
chr20:11465156	['C', 'T']	98663	140576.94747032406	-5586.408798373005	-0.0162275142611753	0.0046940471871089	-3.45704114473761	0.000546371	0.000546371	chr20	11465156	3.2625123599747896	chr20:11465156:C:T
chr20:11465398	['T', 'C']	98663	14751.794203809392	-482.91323885430336	0.0170493442464706	0.0081251228088892	2.098349113913444	0.0358769	0.0358769	chr20	11465398	1.4451850899049066	chr20:11465398:T:C
chr20:11465714	['C', 'T']	98663	140572.796435776	-5584.7515357030825	-0.0162256922817756	0.0046938822152093	-3.456774485989524	0.000546912	0.000546912	chr20	11465714	3.262082547503752	chr20:11465714:C:T
chr20:11465784	['C', 'T']	98663	140408.19285120536	-5611.694581010378	-0.016345548390583	0.004689848554929	-3.4853040986587622	0.000491791	0.000491791	chr20	11465784	3.308219423312027	chr20:11465784:C:T
chr20:11465991	['GT', 'G']	98663	140573.64614526834	-5585.167874767277	-0.0162489737489999	0.004694030566435	-3.461625040362833	0.000537152	0.000537152	chr20	11465991	3.269902802903008	chr20:11465991:GT:G
chr20:11466314	['C', 'T']	98663	140579.07197599456	-5582.986375315373	-0.0162125810754314	0.0046940379404136	-3.453866645569257	0.000552842	0.000552842	chr20	11466314	3.257398970562671	chr20:11466314:C:T
chr20:11467640	['T', 'C']	98663	140571.92013543923	-5587.802860833506	-0.0163010071208167	0.0046936969511434	-3.472956880363896	0.000514979	0.000514979	chr20	11467640	3.2882104804152563	chr20:11467640:T:C
chr20:11468195	['A', 'G']	98663	80308.69848802898	-4149.574175329935	-0.019980536821821	0.0043341132837105	-4.610063354115904	4.0305e-06	4.0305e-06	chr20	11468195	5.39464107451115	chr20:11468195:A:G
chr20:11468607	['T', 'C']	98663	58817.88424747155	-1598.4669805224994	0.0072077153094939	0.0046542585621402	1.5486280388727405	0.121474	0.121474	chr20	11468607	0.9155166674554852	chr20:11468607:T:C
chr20:11468756	['T', 'C']	98663	140577.47026440647	-5592.165650347754	-0.0164173055955322	0.0046939578149473	-3.497540080836123	0.000469777	0.000469777	chr20	11468756	3.32810824983513	chr20:11468756:T:C
chr20:11469134	['A', 'G']	98663	179562.7397218618	-5808.939937537275	-0.01020099639097	0.007482901811526	-1.3632407116791598	0.17281	0.17281	chr20	11469134	0.7624311298018016	chr20:11469134:A:G
chr20:11469271	['G', 'T']	98663	140428.80986072533	-5620.824959624131	-0.0165976640952139	0.0046902376533058	-3.538768250584308	0.000402183	0.000402183	chr20	11469271	3.3955762906816624	chr20:11469271:G:T
chr20:11469310	['T', 'C']	98663	140425.80958704156	-5617.932809860125	-0.0165259717472568	0.0046900257795635	-3.523641984926288	0.000425851	0.000425851	chr20	11469310	3.3707423285899494	chr20:11469310:T:C
chr20:11469669	['T', 'A']	98663	179565.55991080028	-5810.682575425985	-0.0103241176544562	0.0074838025998466	-1.3795283235647913	0.167735	0.167735	chr20	11469669	0.7753763069771613	chr20:11469669:T:A
chr20:11469719	['C', 'T']	98663	13262.806551993268	-661.3375522234315	0.010230551432146	0.0084992706244788	1.2036975740813554	0.228709	0.228709	chr20	11469719	0.6407167449978389	chr20:11469719:C:T
chr20:11469914	['G', 'A']	98663	2062.083601090625	218.5431694128947	0.0031944975341452	0.0211549201277761	0.1510049442328525	0.879972	0.879972	chr20	11469914	0.055531146530463	chr20:11469914:G:A
chr20:11469920	['T', 'C']	98663	179558.81992053677	-5809.454798331049	-0.010249897115872	0.0074821698631396	-1.3699097057883505	0.170718	0.170718	chr20	11469920	0.7677206857479303	chr20:11469920:T:C
chr20:11470457	['T', 'C']	98663	58813.51820725454	-1593.2857501274898	0.0072972745867257	0.0046526238261713	1.5684213595085967	0.116786	0.116786	chr20	11470457	0.9326092161890877	chr20:11470457:T:C
chr20:11470883	['T', 'C']	98663	140575.22163088212	-5583.609156666136	-0.0161723415556641	0.0046938930780324	-3.445400499502457	0.000570451	0.000570451	chr20	11470883	3.243781654214301	chr20:11470883:T:C
chr20:11471059	['A', 'G']	98663	58819.92340054538	-1594.3902257450277	0.0072239807687735	0.0046525594681948	1.5526896148575884	0.120501	0.120501	chr20	11471059	0.9190093490004833	chr20:11471059:A:G
chr20:11471412	['G', 'C']	98663	139135.15308977372	-5739.741568614373	-0.0157503123334825	0.0046665915015835	-3.3751212910189365	0.000738116	0.000738116	chr20	11471412	3.13187538045195	chr20:11471412:G:C
chr20:11472044	['T', 'A']	98663	20636.50993907816	-137.54198449281537	0.0162497027888977	0.006968610197432	2.3318426958198777	0.019711	0.019711	chr20	11472044	1.7052913420592088	chr20:11472044:T:A
chr20:11472053	['T', 'A']	98663	11915.207667278237	-530.5406693514076	0.0045527660919913	0.008907933532396	0.5110911610907245	0.609288	0.609288	chr20	11472053	0.2151773752730416	chr20:11472053:T:A
chr20:11472543	['T', 'A']	98663	80265.94890118802	-4151.369504074386	-0.0198918111743782	0.0043346294952378	-4.589045314306982	4.45825e-06	4.45825e-06	chr20	11472543	5.35083558175613	chr20:11472543:T:A
chr20:11473081	['A', 'T']	98663	140587.32280957897	-5589.575115126424	-0.016441628228619	0.0046951812141354	-3.5018090844117977	0.000462315	0.000462315	chr20	11473081	3.335062015470536	chr20:11473081:A:T
chr20:11473557	['C', 'T']	98663	20637.5100607191	-134.43257264653178	0.0163626049875766	0.0069673901371741	2.3484553994292447	0.0188534	0.0188534	chr20	11473557	1.724610318238761	chr20:11473557:C:T
chr20:11473572	['G', 'A']	98663	140583.2230095493	-5584.616888263654	-0.0162763308939387	0.0046939766902916	-3.46749291013786	0.000525561	0.000525561	chr20	11473572	3.279376869691072	chr20:11473572:G:A
chr20:11474489	['C', 'G']	98663	140534.36581583	-5574.466965242545	-0.0160562703568616	0.0046923442674388	-3.421801436923429	0.000622329	0.000622329	chr20	11474489	3.2059799607919666	chr20:11474489:C:G
chr20:11474786	['A', 'G']	98663	140534.3365233524	-5573.034268165007	-0.0160289143280284	0.004692624426133	-3.41576756894582	0.000636281	0.000636281	chr20	11474786	3.196351045046592	chr20:11474786:A:G
chr20:11474894	['A', 'G']	98663	140503.9056588472	-5579.958915697918	-0.0161498363075864	0.0046918119813067	-3.442132031703512	0.000577388	0.000577388	chr20	11474894	3.238532246412934	chr20:11474894:A:G
chr20:11475776	['T', 'C']	98663	58819.65435741439	-1593.690752533009	0.0072262341357072	0.0046529499420385	1.553043601526748	0.120416	0.120416	chr20	11475776	0.9193158033602296	chr20:11475776:T:C
chr20:11475990	['T', 'C']	98663	140536.45904132357	-5581.870348121921	-0.0162398985275855	0.0046923579465475	-3.460924915059872	0.000538551	0.000538551	chr20	11475990	3.268773163359864	chr20:11475990:T:C
chr20:11476006	['C', 'T']	98663	58851.350839846345	-1594.6213014319417	0.0073526423271148	0.0046527029258502	1.5802948187953054	0.114043	0.114043	chr20	11476006	0.9429313667193926	chr20:11476006:C:T
chr20:11477365	['C', 'T']	98663	140551.69137605737	-5582.052407462455	-0.0162047604405822	0.0046946924448223	-3.451719283220345	0.00055726	0.00055726	chr20	11477365	3.2539421293872457	chr20:11477365:C:T
chr20:11477820	['AAACT', 'A']	98663	11914.966114236478	-529.8741269115841	0.0043877724442957	0.0089086989563972	0.4925267388393389	0.622348	0.622348	chr20	11477820	0.2059667017775285	chr20:11477820:AAACT:A
chr20:11478402	['T', 'C']	98663	140525.91034245043	-5577.314970315485	-0.0160832897075806	0.0046922689036036	-3.427614665312259	0.000609157	0.000609157	chr20	11478402	3.215270760821587	chr20:11478402:T:C
chr20:11478696	['C', 'T']	98663	140531.6757551783	-5574.631518335285	-0.0160579281029737	0.0046936336090221	-3.4212146581077696	0.000623674	0.000623674	chr20	11478696	3.20504236063364	chr20:11478696:C:T
chr20:11478755	['C', 'T']	98663	16263.417976798242	-299.8152510546724	0.0136727390731976	0.0077594933890608	1.7620659478198826	0.0780613	0.0780613	chr20	11478755	1.107564220437229	chr20:11478755:C:T
chr20:11479054	['A', 'G']	98663	182229.961720596	-5940.9824315856	-0.0121485078392668	0.0080619454815076	-1.5068953104598544	0.131841	0.131841	chr20	11479054	0.8799495115568892	chr20:11479054:A:G
chr20:11479125	['A', 'T']	98663	2063.0036607007064	218.45987401358263	0.0031835181714882	0.0211549713244839	0.1504855819777829	0.880382	0.880382	chr20	11479125	0.0553288454696536	chr20:11479125:A:T
chr20:11479180	['T', 'G']	98663	140528.0026665315	-5577.041605175573	-0.016110319635437	0.0046924820367459	-3.4332192450136487	0.000596704	0.000596704	chr20	11479180	3.224241050856916	chr20:11479180:T:G
chr20:11479872	['T', 'G']	98663	20598.307103459465	-173.25786958358162	0.0152209104453019	0.0069726825190472	2.182934674527768	0.029043	0.029043	chr20	11479872	1.53695852515677	chr20:11479872:T:G
chr20:11480165	['C', 'T']	98663	163325.17537937537	-5513.700980782934	-0.0133341537619083	0.0056762835276698	-2.349099317697777	0.0188208	0.0188208	chr20	11480165	1.725361920324206	chr20:11480165:C:T
chr20:11480910	['A', 'G']	98663	139312.76808685338	-5698.001894733787	-0.0155200787456728	0.0046683032486993	-3.324565247554757	0.000885888	0.000885888	chr20	11480910	3.0526211811113755	chr20:11480910:A:G
chr20:11481418	['A', 'G']	98663	20600.087924340867	-172.99116970465354	0.0152191983419558	0.0069707961175191	2.183279798372889	0.0290176	0.0290176	chr20	11481418	1.5373385102256143	chr20:11481418:A:G
chr20:11481614	['T', 'C']	98663	59008.55012824801	-1599.1407238885447	0.0071774448771333	0.0046479509436377	1.5442170031846174	0.122539	0.122539	chr20	11481614	0.9117256681223443	chr20:11481614:T:C
chr20:11481653	['G', 'A']	98663	140527.72961382105	-5579.721210087666	-0.0161235383670983	0.0046926710837283	-3.4358978243768536	0.000590837	0.000590837	chr20	11481653	3.2285323156744443	chr20:11481653:G:A
chr20:11482001	['A', 'G']	98663	140523.48554889852	-5564.159463280903	-0.0158046291256503	0.0046922169900825	-3.3682647582272707	0.000756718	0.000756718	chr20	11482001	3.121065935376032	chr20:11482001:A:G
chr20:11482193	['T', 'C']	98663	140515.18063848992	-5571.275874578409	-0.0159451886681675	0.004692189689786	-3.398240421284988	0.000678476	0.000678476	chr20	11482193	3.1684655102030845	chr20:11482193:T:C
chr20:11482612	['G', 'A']	98663	142702.20301728972	-5379.932748159764	-0.016414235452807	0.004767689977879	-3.442806795107286	0.000575949	0.000575949	chr20	11482612	3.2396159714364936	chr20:11482612:G:A
chr20:11482636	['AT', 'A']	98663	16253.800589988445	-309.78176194719566	0.0129335914466049	0.0077587565883799	1.6669670325751902	0.0955241	0.0955241	chr20	11482636	1.0198870454152669	chr20:11482636:AT:A
chr20:11483579	['C', 'T']	98663	161111.76015246438	-5739.402939556827	-0.0122523619667185	0.005509938617804	-2.2236839312743	0.026172	0.026172	chr20	11483579	1.5821630883736748	chr20:11483579:C:T
chr20:11483832	['T', 'C']	98663	9071.005790148209	-430.3295631851912	-0.0104115920508182	0.0102368301976481	-1.017071871838836	0.309122	0.309122	chr20	11483832	0.5098700853973842	chr20:11483832:T:C
chr20:11484163	['G', 'A']	98663	2058.1460225429773	218.9088046371889	0.0034198924364988	0.0211722586199653	0.1615270481002876	0.871679	0.871679	chr20	11484163	0.0596434166665984	chr20:11484163:G:A
chr20:11484548	['A', 'G']	98663	163308.38035037206	-5485.849147030703	-0.0117813184988414	0.0056758847309215	-2.075679661825817	0.0379262	0.0379262	chr20	11484548	1.4210606690742986	chr20:11484548:A:G
chr20:11484557	['ATCATGGTAC', 'A']	98663	2051.81105004867	217.9107206262601	0.003460504387228	0.0212060310609552	0.1631849155214871	0.870373	0.870373	chr20	11484557	0.0602945897654793	chr20:11484557:ATCATGGTAC:A
chr20:11484927	['G', 'C']	98663	2062.062700182445	218.61460279461096	0.003134141660904	0.0211449724221927	0.1482216007817826	0.882168	0.882168	chr20	11484927	0.0544486999870801	chr20:11484927:G:C
chr20:11484930	['A', 'G']	98663	163193.5026457172	-5512.874534999135	-0.0125536335145619	0.0056667771612603	-2.2153038944926147	0.0267415	0.0267415	chr20	11484930	1.5728142356883954	chr20:11484930:A:G
chr20:11485091	['C', 'A']	98663	161061.48660895304	-5744.206026611892	-0.0122080637074811	0.0055055127824088	-2.217425367985369	0.0265963	0.0265963	chr20	11485091	1.575178776953548	chr20:11485091:C:A
chr20:11485130	['G', 'C']	98663	140497.6322773582	-5587.393047242445	-0.0162562679425592	0.0046909559195312	-3.4654488810851327	0.000529572	0.000529572	chr20	11485130	3.2760749853639783	chr20:11485130:G:C
chr20:11485585	['A', 'G']	98663	161054.95611847707	-5745.038364557651	-0.0122653209249972	0.0055053197547592	-2.227903459085008	0.0258892	0.0258892	chr20	11485585	1.5868813694551822	chr20:11485585:A:G
chr20:11486823	['C', 'T']	98663	58841.54222632212	-1592.1817314055331	0.0071842796294363	0.004653033206123	1.5439992175388773	0.122592	0.122592	chr20	11486823	0.9115378696970162	chr20:11486823:C:T
chr20:11487015	['C', 'G']	98663	20524.7445182219	-171.52014051553454	0.0154782537436151	0.0069806911976792	2.2172952943056776	0.0266052	0.0266052	chr20	11487015	1.575033471993162	chr20:11487015:C:G
chr20:11487048	['T', 'G']	98663	161059.48630484153	-5738.759961441387	-0.0119996181830838	0.0055058676824911	-2.179423639482476	0.0293026	0.0293026	chr20	11487048	1.5330938432787775	chr20:11487048:T:G
chr20:11488444	['G', 'A']	98663	34068.52483096294	-1082.7660690469702	0.0128261347216917	0.005670909199246	2.2617422129412583	0.0237155	0.0237155	chr20	11488444	1.624967714573069	chr20:11488444:G:A
chr20:11489681	['G', 'A']	98663	2061.1880207594213	220.13967821162464	0.0039017626184361	0.0211492524526475	0.1844870227527916	0.853632	0.853632	chr20	11489681	0.0687293129334786	chr20:11489681:G:A
chr20:11490452	['A', 'T']	98663	20536.457032517028	-169.17330548040695	0.0158511986484164	0.0069793249729586	2.27116500662054	0.0231391	0.0231391	chr20	11490452	1.63565353702796	chr20:11490452:A:T
chr20:11491282	['T', 'C']	98663	20533.248689905427	-160.59244892541176	0.0163095562155183	0.0069809143520292	2.336306591525118	0.0194773	0.0194773	chr20	11491282	1.710471246449788	chr20:11491282:T:C
chr20:11491460	['T', 'A']	98663	2063.6693230323126	218.8975304205974	0.0030966723160053	0.0211401576435752	0.146482933959884	0.88354	0.88354	chr20	11491460	0.0537737841469863	chr20:11491460:T:A
chr20:11491953	['A', 'G']	98663	20526.664385991586	-160.3186481610703	0.016405571778958	0.0069823011262232	2.3495938491314794	0.0187959	0.0187959	chr20	11491953	1.725936874223874	chr20:11491953:A:G
chr20:11492331	['T', 'C']	98663	36103.65929064498	-844.4791488417238	0.0119312699748467	0.0055164853082697	2.162839073814021	0.030556	0.030556	chr20	11492331	1.514903498644358	chr20:11492331:T:C
chr20:11492528	['G', 'T']	98663	20520.49582872956	-158.98357741522227	0.0165258742015305	0.0069828300210476	2.366644204673228	0.0179521	0.0179521	chr20	11492528	1.7458847412323533	chr20:11492528:G:T
chr20:11492845	['A', 'G']	98663	56638.92567697722	-1009.9095954664	0.0159405021353366	0.0046974318979452	3.393450396228096	0.000690452	0.000690452	chr20	11492845	3.1608665080480187	chr20:11492845:A:G
chr20:11492879	['T', 'A']	98663	20524.28826582329	-158.68396495457546	0.0165083990918587	0.0069825177845629	2.364247339026561	0.0180687	0.0180687	chr20	11492879	1.7430730927703455	chr20:11492879:T:A
chr20:11493104	['C', 'T']	98663	2064.0	219.94079671131976	0.0036362328911364	0.0211354726399668	0.1720440774179989	0.863403	0.863403	chr20	11493104	0.0637864466674947	chr20:11493104:C:T
chr20:11493211	['G', 'A']	98663	56631.313860844166	-998.5318597046244	0.0162280089582161	0.0046974863984567	3.4546154223134184	0.00055131	0.00055131	chr20	11493211	3.258604129948753	chr20:11493211:G:A
chr20:11493242	['A', 'G']	98663	20516.66357508489	-159.79171262650658	0.0163874669824837	0.0069833143697853	2.346660355631032	0.0189445	0.0189445	chr20	11493242	1.7225168525218195	chr20:11493242:A:G
chr20:11493831	['T', 'C']	98663	126014.59389447646	-2858.430802387116	0.0189529154557213	0.0044357429303777	4.272771383103469	1.93239e-05	1.93239e-05	chr20	11493831	4.713905218627071	chr20:11493831:T:C
chr20:11493994	['T', 'C']	98663	59029.9659783259	-1604.676261399929	0.0072314134359896	0.0046498415300148	1.5551956748011126	0.119903	0.119903	chr20	11493994	0.9211699506196972	chr20:11493994:T:C
chr20:11495674	['C', 'T']	98663	56666.61517719568	-1000.089507590508	0.0161426142713328	0.0046962873343106	3.43731401471037	0.000587756	0.000587756	chr20	11495674	3.230802928764331	chr20:11495674:C:T
chr20:11495701	['T', 'C']	98663	20549.33244802173	-152.46745215573674	0.0166385185622117	0.0069787917400114	2.3841546190321443	0.0171203	0.0171203	chr20	11495701	1.766488629425043	chr20:11495701:T:C
chr20:11496184	['G', 'A']	98663	56661.20867802107	-987.8466186249173	0.0163479871953826	0.0046969789696657	3.4805323381181705	0.000500635	0.000500635	chr20	11496184	3.3004787916124974	chr20:11496184:G:A
chr20:11496426	['G', 'T']	98663	17771.720501930893	-779.2226192568962	0.0103256801937624	0.0074816018540413	1.3801429687393514	0.167546	0.167546	chr20	11496426	0.7758659360690211	chr20:11496426:G:T
chr20:11496689	['A', 'G']	98663	20546.998104198137	-151.4229085695008	0.0166798857726956	0.0069794311441002	2.3898632178347827	0.0168565	0.0168565	chr20	11496689	1.7732325951016414	chr20:11496689:A:G
chr20:11496963	['A', 'G']	98663	20520.99177809993	-154.5488263048646	0.0164592564158056	0.0069821657650643	2.357328223022225	0.0184089	0.0184089	chr20	11496963	1.734972161425518	chr20:11496963:A:G
chr20:11497104	['C', 'T']	98663	15097.765117881974	-658.919693713883	0.0114930789863061	0.0080589131051164	1.426132635554712	0.153833	0.153833	chr20	11497104	0.8129504904085494	chr20:11497104:C:T
chr20:11498586	['T', 'C']	98663	95172.18623276558	-2440.361650081464	0.0132863150902597	0.0042594433193334	3.1192609207765662	0.00181358	0.00181358	chr20	11498586	2.741463282216305	chr20:11498586:T:C
chr20:11498743	['C', 'A']	98663	115719.97626723436	-2562.9291908030214	0.0200227486872438	0.0043218186120391	4.6329451753173885	3.6096e-06	3.6096e-06	chr20	11498743	5.44254092203277	chr20:11498743:C:A
chr20:11499305	['C', 'T']	98663	115743.67427714012	-2561.21716375546	0.0199946972045495	0.0043222036299535	4.626042388651736	3.73192e-06	3.73192e-06	chr20	11499305	5.428067674660517	chr20:11499305:C:T
chr20:11499518	['T', 'A']	98663	20411.65506056459	-156.0713708897776	0.0160775881137582	0.0069989788185033	2.297133414842412	0.0216132	0.0216132	chr20	11499518	1.6652809277277718	chr20:11499518:T:A
chr20:11500556	['C', 'T']	98663	17760.26006527733	-776.1180420137082	0.0103966407558435	0.0074842069285232	1.3891439473995242	0.164792	0.164792	chr20	11500556	0.7830638754070279	chr20:11500556:C:T
chr20:11500629	['G', 'A']	98663	17850.809270878734	-754.011843903259	0.0111320363970663	0.0074656204665164	1.4911066597872082	0.135937	0.135937	chr20	11500629	0.8666623187731973	chr20:11500629:G:A
chr20:11501727	['GAGA', 'G']	98663	17851.171169070767	-761.5517230000912	0.0106132476075401	0.007466058137851	1.4215329443704223	0.155165	0.155165	chr20	11501727	0.8092062342445602	chr20:11501727:GAGA:G
chr20:11501863	['G', 'A']	98663	2073.1050599039104	220.30831350741028	0.003693622780455	0.0210908121979924	0.1751294708700982	0.860978	0.860978	chr20	11501863	0.0650079456435234	chr20:11501863:G:A
chr20:11503523	['A', 'G']	98663	95180.87061877096	-2441.481451263493	0.0132983390413177	0.0042598189111312	3.121808536641784	0.00179796	0.00179796	chr20	11503523	2.745219974433999	chr20:11503523:A:G
chr20:11504723	['G', 'A']	98663	2061.4178705027207	217.82770777287536	0.002599658522562	0.0211582542375664	0.1228673449790734	0.902212	0.902212	chr20	11504723	0.0446914008038987	chr20:11504723:G:A
chr20:11505691	['A', 'T']	98663	8864.078103617807	-420.724069208908	-0.0097381918202593	0.0102499272954234	-0.9500742336589412	0.342077	0.342077	chr20	11505691	0.4658761251978092	chr20:11505691:A:T
chr20:11506235	['A', 'G']	98663	115788.51297180569	-2557.0509908066747	0.0200534942049013	0.0043228846337749	4.638914961602792	3.50692e-06	3.50692e-06	chr20	11506235	5.455074141148676	chr20:11506235:A:G
chr20:11508803	['C', 'T']	98663	17863.534784944597	-761.5521038704122	0.0109083545623568	0.0074638573649531	1.461490222679957	0.143884	0.143884	chr20	11508803	0.8419874972242488	chr20:11508803:C:T
chr20:11508850	['C', 'T']	98663	58960.74473844281	-1609.2593142306607	0.0071440765138676	0.0046516373713816	1.5358197433489431	0.124586	0.124586	chr20	11508850	0.9045307575512648	chr20:11508850:C:T
chr20:11509484	['CTTCT', 'C']	98663	2057.333634068953	214.2405870956548	0.001604288828344	0.0211748728068023	0.0757637999992476	0.939607	0.939607	chr20	11509484	0.0270537564218379	chr20:11509484:CTTCT:C
chr20:11509731	['C', 'T']	98663	95108.0992315335	-2452.929246872316	0.0132195215527815	0.0042588963345825	3.1039782408972862	0.00190991	0.00190991	chr20	11509731	2.7189870973723176	chr20:11509731:C:T
chr20:11509863	['G', 'A']	98663	133119.3815934874	-3313.6714997920712	0.0171870525165712	0.0045486700287348	3.778478633973697	0.000157882	0.000157882	chr20	11509863	3.8016673807344494	chr20:11509863:G:A
chr20:11511597	['T', 'C']	98663	12929.40720013788	-659.9411859364477	0.0110030822327742	0.0086020550070558	1.2791225147652527	0.200857	0.200857	chr20	11511597	0.6971130282171063	chr20:11511597:T:C
chr20:11511764	['G', 'T']	98663	20262.05366283844	-185.3358081072214	0.0152300398030998	0.0070193355771717	2.169726697870232	0.0300299	0.0300299	chr20	11511764	1.5224461140054977	chr20:11511764:G:T
chr20:11512007	['C', 'T']	98663	95111.49605165789	-2455.004238104876	0.0131857218099148	0.0042584489751208	3.096367218898241	0.00195962	0.00195962	chr20	11512007	2.707828136757392	chr20:11512007:C:T
chr20:11513284	['G', 'A']	98663	17865.81079135961	-761.8399256516211	0.0107554222860867	0.0074627270513287	1.4412187678995645	0.149526	0.149526	chr20	11513284	0.825283284431457	chr20:11513284:G:A
chr20:11513490	['GCTC', 'G']	98663	78897.08722757267	-2190.276923357148	0.0092564282346413	0.0043632126032967	2.121470823504536	0.0338847	0.0338847	chr20	11513490	1.4699963550563102	chr20:11513490:GCTC:G
chr20:11513938	['A', 'G']	98663	16159.33563880493	-313.2204186633584	0.0110411698033034	0.0077824666419144	1.4187236915142647	0.155983	0.155983	chr20	11513938	0.8069227311872099	chr20:11513938:A:G
chr20:11514017	['A', 'G']	98663	117088.09641571617	-2434.3810544358457	0.0196905521746053	0.0043360820300532	4.541093096978065	5.60294e-06	5.60294e-06	chr20	11514017	5.251584028221069	chr20:11514017:A:G
chr20:11514346	['A', 'G']	98663	2066.020940179604	215.97993066168144	0.0018717686525816	0.0211369155912897	0.0885544839547423	0.929436	0.929436	chr20	11514346	0.0317805099305785	chr20:11514346:A:G
chr20:11514531	['G', 'C']	98663	16166.655429307008	-305.1012092650143	0.0115119252085331	0.0077799452154769	1.479692322978322	0.138959	0.138959	chr20	11514531	0.8571133198923091	chr20:11514531:G:C
chr20:11514540	['A', 'G']	98663	9000.638582549465	-393.7755194415068	-0.0077397470509488	0.010182254138955	-0.7601211819432269	0.447184	0.447184	chr20	11514540	0.3495137436637161	chr20:11514540:A:G
chr20:11516434	['C', 'T']	98663	17849.72366433878	-760.3659432608688	0.0109567306595242	0.0074663306480063	1.467485325264816	0.142247	0.142247	chr20	11516434	0.8469568841398125	chr20:11516434:C:T
chr20:11516624	['G', 'C']	98663	95131.31988767692	-2456.5769792932847	0.0131679402284893	0.0042584228497033	3.0922105890462777	0.00198727	0.00198727	chr20	11516624	2.701743123557505	chr20:11516624:G:C
chr20:11517236	['T', 'TA']	98663	15845.4454152898	-283.81451935704735	0.015624309501386	0.0078472511013011	1.991055122321154	0.0464776	0.0464776	chr20	11517236	1.3327563060408605	chr20:11517236:T:TA
chr20:11518058	['G', 'A']	98663	126184.02091337628	-2855.360435090766	0.019131024791272	0.0044401135493526	4.308679176473134	1.64391e-05	1.64391e-05	chr20	11518058	4.784121962692134	chr20:11518058:G:A
chr20:11518458	['G', 'A']	98663	2060.020879365916	218.31891941097123	0.0032173799964357	0.0211625883165239	0.1520314976747693	0.879162	0.879162	chr20	11518458	0.0559310916798407	chr20:11518458:G:A
chr20:11518948	['T', 'A']	98663	2057.647569585331	218.133148146858	0.0030300933709852	0.021178627781501	0.1430731680185624	0.886233	0.886233	chr20	11518948	0.0524520825022518	chr20:11518948:T:A
chr20:11519222	['TTA', 'T']	98663	17865.910697976517	-762.1703624613676	0.0107216664812567	0.0074678275621632	1.435714254514859	0.151087	0.151087	chr20	11519222	0.8207729021146488	chr20:11519222:TTA:T
chr20:11519460	['G', 'A']	98663	126322.69318955592	-2860.14553557041	0.0193676353955896	0.0044495180920277	4.3527489932653145	1.34576e-05	1.34576e-05	chr20	11519460	4.871032384368538	chr20:11519460:G:A
chr20:11520494	['T', 'C']	98663	96773.44460328082	-2360.207082219907	0.0131585438343688	0.0042564378957043	3.091445043201149	0.0019924	0.0019924	chr20	11520494	2.7006234669396543	chr20:11520494:T:C
chr20:11521344	['C', 'T']	98663	17736.89886273794	-791.6722464787055	0.009045620762247	0.0074851871230216	1.2084695564157752	0.22687	0.22687	chr20	11521344	0.6442229289535333	chr20:11521344:C:T
chr20:11521557	['C', 'T']	98663	16080.44475306139	-320.1785663733712	0.0127430220163191	0.0078016351389346	1.6333783609956378	0.102393	0.102393	chr20	11521557	0.9897297324743132	chr20:11521557:C:T
chr20:11521606	['T', 'C']	98663	2156.284115560061	250.7180086480525	0.0078349257613709	0.0206990362147083	0.3785164526551062	0.705048	0.705048	chr20	11521606	0.1517813150291574	chr20:11521606:T:C
chr20:11525169	['T', 'C']	98663	11273.142590696683	-312.7653439851786	0.0056108796409327	0.0091563587954747	0.6127850345604332	0.54002	0.54002	chr20	11525169	0.2675901554940829	chr20:11525169:T:C
chr20:11526585	['C', 'T']	98663	46261.12864601812	-1069.885444120215	0.0078206696122891	0.0050148899066131	1.5594897909874477	0.118884	0.118884	chr20	11526585	0.9248765909598246	chr20:11526585:C:T
chr20:11527484	['T', 'C']	98663	29974.278818852887	-1031.1006950951942	0.0048949254303827	0.0059280481488698	0.8257229542435388	0.408963	0.408963	chr20	11527484	0.3883159820237265	chr20:11527484:T:C
chr20:11528332	['A', 'C']	98663	62546.41091793805	-1864.8861111318813	0.0080927515107127	0.0045717790751048	1.77015367054392	0.0767046	0.0767046	chr20	11528332	1.115178590487622	chr20:11528332:A:C
chr20:11528573	['A', 'T']	98663	108826.9874992397	-2927.6370869448147	0.0128730270194801	0.0042768367953728	3.009941140005058	0.00261364	0.00261364	chr20	11528573	2.582754231897195	chr20:11528573:A:T
chr20:11528691	['G', 'A']	98663	11066.00943702232	-335.252907203641	0.0064111012343226	0.0092329559405045	0.6943714749246718	0.487451	0.487451	chr20	11528691	0.3120690343227016	chr20:11528691:G:A
chr20:11529169	['T', 'C']	98663	12082.979737468955	-197.2058042068838	0.0065554916655375	0.0088700888654118	0.7390559175906471	0.459875	0.459875	chr20	11529169	0.3373601991608166	chr20:11529169:T:C
chr20:11529911	['A', 'G']	98663	108828.06056182392	-2941.4198985330813	0.0126054186622622	0.0042766173711323	2.947520801685499	0.00320408	0.00320408	chr20	11529911	2.4942966489158875	chr20:11529911:A:G
chr20:11530746	['T', 'C']	98663	16076.073480808616	-347.7485069790613	0.0102512950555946	0.0078021293583368	1.3139099064847906	0.18888	0.18888	chr20	11530746	0.7238140259293294	chr20:11530746:T:C
chr20:11531166	['T', 'C']	98663	12149.093333738829	-179.94974281106985	0.0066887610338992	0.008854271754855	0.755427574292775	0.449994	0.449994	chr20	11531166	0.3467932768563526	chr20:11531166:T:C
chr20:11534330	['G', 'A']	98663	31095.933810484465	-1056.7073238333182	0.0038401351777434	0.005837953561326	0.6577878938919185	0.510676	0.510676	chr20	11534330	0.291854551998554	chr20:11534330:G:A
chr20:11534383	['T', 'C']	98663	46549.43604715997	-1055.5459292762196	0.0077971026121518	0.0050048225430327	1.5579178972101966	0.119256	0.119256	chr20	11534383	0.9235197615428612	chr20:11534383:T:C
chr20:11534885	['C', 'T']	98663	46257.15723958967	-1073.218189291308	0.0076714598836284	0.00501545450858	1.529564243979244	0.126128	0.126128	chr20	11534885	0.8991884907811911	chr20:11534885:C:T
chr20:11536042	['C', 'T']	98663	62488.13358743803	-1859.7831557773595	0.0081418765319738	0.0045721043442214	1.7807722481802466	0.0749527	0.0749527	chr20	11536042	1.125212718066124	chr20:11536042:C:T
chr20:11536076	['A', 'C']	98663	19697.196052791627	-392.2756191332559	0.0118377753060374	0.007099056013135	1.6675140024440689	0.0954154	0.0954154	chr20	11536076	1.0203815247166452	chr20:11536076:A:C
chr20:11536203	['T', 'TAG']	98663	23702.68167166721	-778.0534359118371	0.0035566879286578	0.0065765866414258	0.540810624504555	0.588639	0.588639	chr20	11536203	0.2301509673065925	chr20:11536203:T:TAG
chr20:11537780	['G', 'A']	98663	62541.77617947004	-1857.187099148738	0.0080794228238506	0.004572134181893	1.7671009866349807	0.0772144	0.0772144	chr20	11537780	1.11230169892136	chr20:11537780:G:A
chr20:11537960	['G', 'A']	98663	108764.35479521495	-2937.188194839694	0.0127145733312257	0.0042758882178768	2.97355138473173	0.00294446	0.00294446	chr20	11537960	2.530994341122636	chr20:11537960:G:A
chr20:11539009	['T', 'C']	98663	31403.137729346166	-1038.887694414918	0.00281693394984	0.0058150319110725	0.4844227844177806	0.628087	0.628087	chr20	11539009	0.2019801954300176	chr20:11539009:T:C
chr20:11539141	['T', 'A']	98663	132554.15256264695	-3713.3296525521023	0.0158404678427373	0.0045268836492299	3.499199243928412	0.000466863	0.000466863	chr20	11539141	3.3308105435730764	chr20:11539141:T:A
chr20:11541136	['G', 'A']	98663	105829.79903093704	-2752.283316876439	0.0124335902519905	0.0042675256765355	2.913536131804672	0.00357441	0.00357441	chr20	11541136	2.4467956335525267	chr20:11541136:G:A
chr20:11542540	['A', 'G']	98663	59179.996391026216	-1691.151491079067	0.0088638515350914	0.0046435786547184	1.9088406150038493	0.0562856	0.0562856	chr20	11542540	1.2496027000057848	chr20:11542540:A:G
chr20:11543166	['G', 'A']	98663	129504.27394489976	-3528.400327671249	0.0154451572956234	0.0044909768715711	3.4391531591700137	0.000583778	0.000583778	chr20	11543166	3.2337522756697457	chr20:11543166:G:A
chr20:11543347	['A', 'T']	98663	17821.30889197602	-759.9814526247418	0.0115519300547365	0.0074718415933971	1.54606195946993	0.122093	0.122093	chr20	11543347	0.913309234896396	chr20:11543347:A:T
chr20:11543532	['T', 'A']	98663	2227.135438945032	190.69376678665213	-0.0148188726771773	0.0203413346931456	-0.7285103411710141	0.466303	0.466303	chr20	11543532	0.3313317904660428	chr20:11543532:T:A
chr20:11544951	['C', 'T']	98663	18178.105466413937	-690.3475252399815	0.0120685620833054	0.0073935138610146	1.6323175029050572	0.102616	0.102616	chr20	11544951	0.988784918269457	chr20:11544951:C:T
chr20:11545822	['C', 'T']	98663	18489.9984895638	-665.3568320240446	0.0124956007986041	0.0073334553457834	1.7039172135668446	0.0883997	0.0883997	chr20	11545822	1.0535492088394796	chr20:11545822:C:T
chr20:11546281	['C', 'T']	98663	1992.0605716602472	100.68600259702276	0.0289389290545755	0.0213223773697902	1.3572093089195851	0.174718	0.174718	chr20	11546281	0.7576623503234289	chr20:11546281:C:T
chr20:11546464	['T', 'C']	98663	105603.05511515692	-2714.8663530560907	0.0131804619305557	0.0042679315609428	3.088255222078554	0.00201391	0.00201391	chr20	11546464	2.695959941615931	chr20:11546464:T:C
chr20:11546918	['C', 'T']	98663	29880.02849381165	-1020.154998145184	0.0022705400576119	0.0059300058968713	0.382890016822719	0.701802	0.701802	chr20	11546918	0.1537853984635505	chr20:11546918:C:T
chr20:11548229	['T', 'C']	98663	2861.5220538293875	298.5193020529466	-0.0009109974584864	0.0180738010324391	-0.0504043093564737	0.9598	0.9598	chr20	11548229	0.0178192544035974	chr20:11548229:T:C
chr20:11548435	['G', 'T']	98663	128516.56452888342	-3457.689374623996	0.0154979599990117	0.0044623506445645	3.4730484521401834	0.000514803	0.000514803	chr20	11548435	3.288358930921401	chr20:11548435:G:T
chr20:11548716	['G', 'A']	98663	34747.52183917366	-594.4675909401028	0.0046249992317399	0.0056082132654524	0.8246831945979534	0.409553	0.409553	chr20	11548716	0.3876898884868852	chr20:11548716:G:A
chr20:11549092	['C', 'T']	98663	8851.628010460592	-615.6850607080223	-0.0152033742223389	0.0102460711221223	-1.48382477938429	0.137859	0.137859	chr20	11549092	0.8605648761106339	chr20:11549092:C:T
chr20:11549487	['C', 'T']	98663	34827.76593911255	-591.20836669995	0.0043733165062122	0.005604338494438	0.7803448186708349	0.43519	0.43519	chr20	11549487	0.3613210926175873	chr20:11549487:C:T
chr20:11549604	['TC', 'T']	98663	34801.88008352592	-601.4236620479879	0.0041977529271934	0.0056040112106623	0.7490621930246446	0.453822	0.453822	chr20	11549604	0.3431144545793085	chr20:11549604:TC:T
chr20:11549877	['G', 'A']	98663	34678.86636864941	-573.5600103994196	0.0050949552836164	0.0056118125378057	0.9078983393141952	0.363934	0.363934	chr20	11549877	0.4389773691936033	chr20:11549877:G:A
chr20:11550002	['G', 'A']	98663	53065.84064508282	-1261.778444064199	0.0080622350552729	0.0047853997570593	1.6847568572259104	0.0920387	0.0920387	chr20	11550002	1.0360295241495665	chr20:11550002:G:A
chr20:11550008	['T', 'G']	98663	34673.162872260626	-577.9020307056813	0.0049806115844579	0.0056119427572223	0.8875022073323925	0.374811	0.374811	chr20	11550008	0.4261876718685743	chr20:11550008:T:G
chr20:11550084	['A', 'G']	98663	105413.29993714778	-2694.13324327223	0.0135960861629493	0.0042673481416962	3.186073812469602	0.00144263	0.00144263	chr20	11550084	2.840845040745019	chr20:11550084:A:G
chr20:11550533	['T', 'C']	98663	34883.64923654436	-567.7435594684081	0.0043449748518866	0.0056053392371268	0.7751493117682889	0.438253	0.438253	chr20	11550533	0.3582751023214776	chr20:11550533:T:C
chr20:11550538	['G', 'A']	98663	34694.85725876789	-579.0102319856353	0.0049218176830252	0.0056124648725046	0.8769440512914682	0.380519	0.380519	chr20	11550538	0.4196236532451975	chr20:11550538:G:A
chr20:11550690	['G', 'A']	98663	29675.50388209775	-998.9791763462836	0.0030808926736051	0.0059453649144736	0.5182007694943818	0.604319	0.604319	chr20	11550690	0.2187337511670022	chr20:11550690:G:A
chr20:11551875	['G', 'A']	98663	28460.88465632064	-993.80140295161	0.0036530109044063	0.0060497649524976	0.6038269144486638	0.54596	0.54596	chr20	11551875	0.2628391749063179	chr20:11551875:G:A
chr20:11552184	['C', 'T']	98663	34607.36603069687	-597.1000569277593	0.0042782143855417	0.0056147603526279	0.7619585016730602	0.446087	0.446087	chr20	11552184	0.3505804329129006	chr20:11552184:C:T
chr20:11552701	['G', 'A']	98663	2841.1727804413267	275.21278213867646	-0.0111327226387935	0.0180876287729867	-0.615488231128441	0.538234	0.538234	chr20	11552701	0.2690288715183926	chr20:11552701:G:A
chr20:11553082	['A', 'C']	98663	29664.61465313611	-996.9940523846152	0.0031513458913522	0.0059462775198207	0.5299695281371942	0.596134	0.596134	chr20	11553082	0.2246561078445818	chr20:11553082:A:C
chr20:11553205	['C', 'T']	98663	34611.209627880104	-603.0468230560875	0.0040674346925179	0.0056141962429157	0.7244910075329923	0.468766	0.468766	chr20	11553205	0.3290438955988982	chr20:11553205:C:T
chr20:11553740	['A', 'G']	98663	105473.89934192508	-2707.93520021471	0.0132445660710219	0.0042673837100368	3.103673578701362	0.00191188	0.00191188	chr20	11553740	2.7185393698911504	chr20:11553740:A:G
chr20:11555557	['C', 'G']	98663	47497.66543666682	-1614.130273925466	0.0010400667764989	0.0049964781514224	0.208159976883497	0.835104	0.835104	chr20	11555557	0.0782594361169014	chr20:11555557:C:G
chr20:11555839	['A', 'G']	98663	114117.69923859158	-3867.462910816007	0.0068761030035745	0.0042884121805831	1.603414670517848	0.108846	0.108846	chr20	11555839	0.9631875262907522	chr20:11555839:A:G
chr20:11556624	['A', 'G']	98663	116665.7370042981	-3953.407613192565	0.0059860815213815	0.004309110577734	1.3891686958122496	0.164785	0.164785	chr20	11556624	0.7830823236687318	chr20:11556624:A:G
chr20:11557707	['T', 'C']	98663	19562.57759756716	-804.5225809933792	0.0037364499648516	0.0071254232278842	0.5243828815991811	0.600013	0.600013	chr20	11557707	0.2218393400045188	chr20:11557707:T:C
chr20:11558202	['G', 'A']	98663	10778.87399523592	-798.0804043948967	-0.0225786999207569	0.0093724916100855	-2.4090392245814773	0.0159964	0.0159964	chr20	11558202	1.7959777445972318	chr20:11558202:G:A
chr20:11558561	['T', 'G']	98663	50324.060360643445	-1771.6086753497216	-0.0013887891175343	0.0049016597977307	-0.2833303768199709	0.776924	0.776924	chr20	11558561	0.1096214625310569	chr20:11558561:T:G
chr20:11559421	['A', 'G']	98663	19625.98919444924	-813.1627768548992	0.0032612450204674	0.0071159491673845	0.4583007753083911	0.646737	0.646737	chr20	11559421	0.1892722922364788	chr20:11559421:A:G
chr20:11560955	['A', 'G']	98663	19622.98889035306	-813.1522705640855	0.003242336075476	0.0071163607880979	0.455617157704931	0.648666	0.648666	chr20	11560955	0.1879788651333777	chr20:11560955:A:G
chr20:11561641	['T', 'G']	98663	12150.84732584543	-425.59364567338616	-0.0003689588785713	0.0088742701118741	-0.0415762506572446	0.966837	0.966837	chr20	11561641	0.0146467378792452	chr20:11561641:T:G
chr20:11561984	['C', 'T']	98663	28044.97950308671	-807.6117678455025	-0.0010233108783049	0.0061080209650331	-0.1675355870850946	0.866949	0.866949	chr20	11561984	0.0620064500094233	chr20:11561984:C:T
chr20:11564611	['C', 'T']	98663	63530.60528637045	-2099.336639433667	0.0082869856401142	0.0045315876241964	1.828715745419074	0.0674452	0.0674452	chr20	11564611	1.1710489531483586	chr20:11564611:C:T
chr20:11565344	['C', 'T']	98663	21570.623551712604	-1008.0842105115717	-0.0008166994441174	0.0068384291164518	-0.1194279315044197	0.904937	0.904937	chr20	11565344	0.0433816545016836	chr20:11565344:C:T
chr20:11566042	['T', 'A']	98663	63402.42278409148	-2089.501244377299	0.0080501626231441	0.0045312266013443	1.776596787447319	0.0756377	0.0756377	chr20	11566042	1.121261685703455	chr20:11566042:T:A
chr20:11566285	['A', 'G']	98663	63388.134366034414	-2084.763369202105	0.008188312489789	0.0045324169946062	1.806610578755984	0.0708261	0.0708261	chr20	11566285	1.1498066717285234	chr20:11566285:A:G
chr20:11566447	['A', 'G']	98663	21685.09894788056	-964.5064190497636	0.0009339811821171	0.006822290337942	0.1369014122607517	0.891109	0.891109	chr20	11566447	0.0500691700335816	chr20:11566447:A:G
chr20:11567303	['A', 'G']	98663	63395.85098790588	-2087.0358261857964	0.0081325844644052	0.0045318564135922	1.7945370996339205	0.0727305	0.0727305	chr20	11567303	1.1382834267762278	chr20:11567303:A:G
chr20:11568167	['T', 'G']	98663	28942.9739630332	-1003.2474832604048	-0.0049105086048389	0.0060293499247531	-0.8144341705362245	0.415398	0.415398	chr20	11568167	0.3815355987760154	chr20:11568167:T:G
chr20:11569133	['C', 'A']	98663	61297.987599618784	-1949.8967719954144	0.0085405320992861	0.0045743966094153	1.867029212488359	0.0619005	0.0619005	chr20	11569133	1.2083058429610785	chr20:11569133:C:A
chr20:11569897	['A', 'G']	98663	115359.55379047465	-4096.218670104382	0.0044090387371931	0.0043028715658135	1.0246735627024164	0.30552	0.30552	chr20	11569897	0.5149603546347385	chr20:11569897:A:G
chr20:11570483	['T', 'C']	98663	63466.79517437145	-2101.1580084297048	0.0078903766811943	0.0045305386486645	1.7415979187199089	0.0815819	0.0815819	chr20	11570483	1.0884061844086426	chr20:11570483:T:C
chr20:11570816	['A', 'G']	98663	21607.53302384042	-954.9508998555503	0.0014165172289879	0.0068329526292346	0.2073067538808001	0.835771	0.835771	chr20	11570816	0.0779127022980144	chr20:11570816:A:G
chr20:11571380	['C', 'T']	98663	50523.65708058795	-1623.402830145537	-0.0091936543071944	0.0049086600158996	-1.872945829903713	0.0610788	0.0610788	chr20	11571380	1.2141095040075245	chr20:11571380:C:T
chr20:11571739	['A', 'C']	98663	21691.17717245853	-964.4492563715824	0.0009931900293667	0.0068220014448875	0.1455863117869981	0.884248	0.884248	chr20	11571739	0.0534259138032261	chr20:11571739:A:C
chr20:11572008	['G', 'A']	98663	61312.7217400122	-1944.547945809136	0.0086253563377458	0.0045740401696352	1.885719411693229	0.0593357	0.0593357	chr20	11572008	1.2266839297741023	chr20:11572008:G:A
chr20:11572306	['C', 'A']	98663	61314.15770958163	-1955.8184909875097	0.008411899944254	0.0045733863578557	1.8393153969606943	0.0658718	0.0658718	chr20	11572306	1.1813004689497626	chr20:11572306:C:A
chr20:11572663	['C', 'T']	98663	115674.06899068432	-4027.0905962934426	0.0047091093105467	0.0043026234081061	1.0944739671324135	0.27375	0.27375	chr20	11572663	0.5626458721518253	chr20:11572663:C:T
chr20:11573278	['A', 'G']	98663	51955.11685138051	-1997.552669644885	-0.0035288027627355	0.0048620454050272	-0.7257856454994842	0.467972	0.467972	chr20	11573278	0.3297801311337303	chr20:11573278:A:G
chr20:11573364	['A', 'G']	98663	17541.378026033	-719.9170059340721	-0.0087315603204354	0.0074734549645118	-1.1683432043007989	0.242671	0.242671	chr20	11573364	0.6149821202172624	chr20:11573364:A:G
chr20:11573689	['A', 'C']	98663	61330.37813174893	-1957.610013286116	0.0082809904222306	0.0045734996380832	1.810646349083613	0.0701987	0.0701987	chr20	11573689	1.1536709304350687	chr20:11573689:A:C
chr20:11573727	['C', 'G']	98663	18751.179218506768	-898.2324542261804	-0.0081762465820724	0.0072437925217586	-1.1287245676229538	0.259017	0.259017	chr20	11573727	0.5866717310388119	chr20:11573727:C:G
chr20:11574309	['C', 'T']	98663	27694.736807956266	-906.3158287972292	-0.0037456979044898	0.0061407625472688	-0.60997276407566	0.541881	0.541881	chr20	11574309	0.266096076409306	chr20:11574309:C:T
chr20:11574836	['G', 'A']	98663	11894.361666328808	-420.0986050200222	-0.0007837794315359	0.0089589819510436	-0.0874853232006622	0.930286	0.930286	chr20	11574836	0.0313835147503063	chr20:11574836:G:A
chr20:11575063	['T', 'C']	98663	113256.88124302942	-3957.810829748446	0.0045170130696285	0.0042920000366036	1.0524261489063025	0.292607	0.292607	chr20	11575063	0.5337152885148448	chr20:11575063:T:C
chr20:11575702	['C', 'T']	98663	17610.606432582565	-722.2365364027099	-0.0076901852921313	0.0074559143516318	-1.0314208196943984	0.302346	0.302346	chr20	11575702	0.5194957726820477	chr20:11575702:C:T
chr20:11576115	['A', 'G']	98663	61345.57006873062	-1962.2985501551657	0.008196132385314	0.0045721429534161	1.7926238240626826	0.0730362	0.0730362	chr20	11576115	1.1364618307908811	chr20:11576115:A:G
chr20:11576159	['A', 'G']	98663	61344.70463968211	-1963.483092409524	0.0081917963940586	0.0045720845852457	1.7916983470720864	0.0731844	0.0731844	chr20	11576159	1.135581483367098	chr20:11576159:A:G
chr20:11576694	['C', 'T']	98663	61322.94463085547	-1970.3978778467977	0.0080665600997273	0.0045727213926557	1.764061137134466	0.0777248	0.0777248	chr20	11576694	1.1094403868017615	chr20:11576694:C:T
chr20:11578962	['T', 'C']	98663	17738.258504297763	-734.0812755515326	-0.0084734204249157	0.0074342029328991	-1.1397886903810004	0.254377	0.254377	chr20	11578962	0.594522158843779	chr20:11578962:T:C
chr20:11579331	['A', 'G']	98663	61675.87721503587	-1991.7705322971049	0.0082073368203662	0.0045652533895059	1.7977834131249435	0.0722144	0.0722144	chr20	11579331	1.141376192777028	chr20:11579331:A:G
chr20:11579777	['A', 'T']	98663	18681.46150025342	-894.3510263822336	-0.0078987966052819	0.0072418566071234	-1.0907143062612348	0.275401	0.275401	chr20	11579777	0.560034487123055	chr20:11579777:A:T
chr20:11580020	['GTTAA', 'G']	98663	27849.5404241085	-906.135007241884	-0.0032768866369364	0.0061248711429804	-0.5350131554509504	0.592642	0.592642	chr20	11580020	0.2272075737100252	chr20:11580020:GTTAA:G
chr20:11580488	['T', 'C']	98663	27700.337539432207	-937.5164952127544	-0.0037085792946276	0.0061417761873642	-0.6038284661459181	0.545959	0.545959	chr20	11580488	0.2628399703764616	chr20:11580488:T:C
chr20:11581153	['G', 'T']	98663	89741.91496284882	-2816.1491765156084	0.0058535187162052	0.0042450475446127	1.3789053372638465	0.167927	0.167927	chr20	11581153	0.7748794705785247	chr20:11581153:G:T
chr20:11582310	['G', 'C']	98663	11967.606489083502	-422.29264779555547	-0.0020546276535109	0.0089319607263462	-0.2300309771235864	0.818068	0.818068	chr20	11582310	0.0872105951094288	chr20:11582310:G:C
chr20:11582380	['G', 'A']	98663	61461.212935272924	-1979.8702798140068	0.0081134669699664	0.0045686006243281	1.775919507334828	0.0757493	0.0757493	chr20	11582380	1.1206213761265418	chr20:11582380:G:A
chr20:11584916	['G', 'A']	98663	81701.18633345167	-3111.953126986417	-0.0079394099392921	0.0043012610953374	-1.845833062284551	0.0649194	0.0649194	chr20	11584916	1.1876255026765712	chr20:11584916:G:A
chr20:11585864	['A', 'G']	98663	52132.79499163584	-1587.9028163362398	0.0050302296221059	0.0048016245290008	1.047609947784215	0.294821	0.294821	chr20	11585864	0.530441585062313	chr20:11585864:A:G
chr20:11586401	['T', 'G']	98663	138346.41327021905	-4748.010048704135	-0.0052539503874469	0.0046521896791617	-1.1293499942576588	0.258753	0.258753	chr20	11586401	0.5871146062658747	chr20:11586401:T:G
chr20:11586811	['A', 'C']	98663	136044.1986740198	-4635.643645030149	-0.0048273056968271	0.004604734944548	-1.048335193004457	0.294487	0.294487	chr20	11586811	0.5309338721939567	chr20:11586811:A:C
chr20:11587925	['T', 'C']	98663	2323.1648252513787	-88.5766151680049	0.0018531267734295	0.0196937592490874	0.0940971578859629	0.925032	0.925032	chr20	11587925	0.033843243279304	chr20:11587925:T:C
chr20:11588200	['A', 'G']	98663	2323.141277354876	-88.52284689477699	0.0018898671658608	0.0196937611484816	0.0959627341680541	0.92355	0.92355	chr20	11588200	0.034539587352837	chr20:11588200:A:G
chr20:11588600	['G', 'A']	98663	50682.70542737816	-1896.13452060491	-0.0109973484519581	0.0048820880300507	-2.252591183171208	0.0242871	0.0242871	chr20	11588600	1.6146243390107216	chr20:11588600:G:A
chr20:11588731	['C', 'T']	98663	136053.68460587136	-4633.136367527361	-0.0048835150590161	0.0046056494978116	-1.0603314605977934	0.288996	0.288996	chr20	11588731	0.5391081682813404	chr20:11588731:C:T
chr20:11589420	['C', 'T']	98663	138445.25784378324	-4741.264891426468	-0.0055117937034936	0.0046557192862239	-1.1838758663570637	0.236465	0.236465	chr20	11589420	0.6262331315931295	chr20:11589420:C:T
chr20:11590021	['C', 'T']	98663	53319.18852731441	-1687.945212455037	0.0034138189147481	0.004845782740941	0.7044927718086762	0.481128	0.481128	chr20	11590021	0.3177393679121435	chr20:11590021:C:T
chr20:11590479	['G', 'A']	98663	138304.83938727307	-4716.694326729888	-0.0048686968536323	0.0046524929602219	-1.0464705471365396	0.295346	0.295346	chr20	11590479	0.5296689066064079	chr20:11590479:G:A
chr20:11590507	['A', 'G']	98663	51287.396480236814	-1784.9046477174154	-0.0101236889435116	0.0048685043361778	-2.0794248591466937	0.0375809	0.0375809	chr20	11590507	1.4250328234810123	chr20:11590507:A:G
chr20:11590558	['G', 'A']	98663	51277.993217624025	-1792.119337518763	-0.0103087441446355	0.0048686039009775	-2.1173922451497336	0.0342291	0.0342291	chr20	11590558	1.4656045197979175	chr20:11590558:G:A
chr20:11591261	['G', 'A']	98663	50654.60542505009	-1908.2930287936267	-0.01131445226929	0.004888589202042	-2.3144616578876813	0.0206445	0.0206445	chr20	11591261	1.685195631068307	chr20:11591261:G:A
chr20:11591649	['G', 'A']	98663	28285.26233001835	-1232.172974749693	0.000646594445384	0.0060883715361333	0.1062015419963452	0.915423	0.915423	chr20	11591649	0.0383781801241455	chr20:11591649:G:A
chr20:11592157	['C', 'T']	98663	28096.516809492416	-1212.825434615883	0.0008564545639187	0.0061045287246352	0.1402982281764736	0.888425	0.888425	chr20	11592157	0.0513792290415231	chr20:11592157:C:T
chr20:11592224	['T', 'A']	98663	16177.53847015128	-415.3155152540059	-0.0051102790250344	0.0077485132192844	-0.6595173655142014	0.509565	0.509565	chr20	11592224	0.2928004096147763	chr20:11592224:T:A
chr20:11592576	['T', 'G']	98663	31423.18490061123	-696.2010068092516	-0.0076483892083878	0.0058736329638395	-1.3021564771708505	0.192866	0.192866	chr20	11592576	0.7147443266010357	chr20:11592576:T:G
chr20:11593020	['C', 'G']	98663	136077.72199918894	-4636.222379396894	-0.0049542906041772	0.004606318004095	-1.0755424614133946	0.282135	0.282135	chr20	11593020	0.5495430344968935	chr20:11593020:C:G
chr20:11593188	['G', 'C']	98663	107964.60270056568	-3428.4153182746945	-0.0048949694577371	0.0043062326823602	-1.1367173626702924	0.255659	0.255659	chr20	11593188	0.5923389141381563	chr20:11593188:G:C
chr20:11594022	['G', 'A']	98663	28063.982199515456	-1211.409919753905	0.0009403620003845	0.0061068572810559	0.1539846040452902	0.877622	0.877622	chr20	11594022	0.0566924985157902	chr20:11594022:G:A
chr20:11594069	['C', 'T']	98663	135984.97004075677	-4626.165349846806	-0.0048865499656663	0.0046046637699799	-1.0612175415551894	0.288594	0.288594	chr20	11594069	0.5397127023276901	chr20:11594069:C:T
chr20:11594767	['G', 'A']	98663	135960.97331154085	-4630.065768558675	-0.0049298436849085	0.0046067355394538	-1.0701382014850929	0.28456	0.28456	chr20	11594767	0.5458261478222761	chr20:11594767:G:A
chr20:11594825	['G', 'A']	98663	138344.31761708527	-4744.704592633537	-0.0057247885223041	0.0046561727887705	-1.2295051713095169	0.218885	0.218885	chr20	11594825	0.6597839992380854	chr20:11594825:G:A
chr20:11595314	['T', 'C']	98663	31416.45790631432	-714.1129026631338	-0.0081435555544093	0.0058729685759743	-1.3866165720217998	0.165562	0.165562	chr20	11595314	0.7810393359332886	chr20:11595314:T:C
chr20:11595348	['C', 'T']	98663	136576.6854921281	-4530.271442277473	-0.0037167198913107	0.0046148699723611	-0.8053791143781982	0.420603	0.420603	chr20	11595348	0.3761276339825574	chr20:11595348:C:T
chr20:11596508	['T', 'C']	98663	30984.479175960085	-683.7289431854102	-0.0071633326951601	0.0058674626868279	-1.220856966204713	0.222143	0.222143	chr20	11596508	0.6533673673624344	chr20:11596508:T:C
chr20:11596751	['T', 'C']	98663	9506.252559553976	-474.552252559262	-0.0091912646509827	0.0099116105292235	-0.9273230242333562	0.353761	0.353761	chr20	11596751	0.451290047114219	chr20:11596751:T:C
chr20:11596947	['T', 'C']	98663	10028.118041195314	-444.17407142269457	-0.0132118114453684	0.009676820108248	-1.3653050586429023	0.17216	0.17216	chr20	11596947	0.7640677460137049	chr20:11596947:T:C
chr20:11597140	['C', 'T']	98663	10119.333340091232	-423.6212138780567	-0.0124672722442563	0.0096407851040876	-1.2931801829054672	0.195952	0.195952	chr20	11597140	0.7078502995013615	chr20:11597140:C:T
chr20:11597216	['T', 'A']	98663	10132.335053218449	-426.07873186705285	-0.0129317307345623	0.0096340279167916	-1.3422974114516453	0.179503	0.179503	chr20	11597216	0.7459282887427193	chr20:11597216:T:A
chr20:11598218	['T', 'C']	98663	149880.74853522555	-4416.921192134756	-0.003376669318735	0.0050020233379626	-0.6750606885633504	0.499639	0.499639	chr20	11598218	0.3013436695298119	chr20:11598218:T:C
chr20:11598712	['C', 'T']	98663	16336.6362447407	-271.9653962296519	-0.0062251732764019	0.007709764114421	-0.8074401737866228	0.419415	0.419415	chr20	11598712	0.377356041441643	chr20:11598712:C:T
chr20:11598873	['C', 'A']	98663	23527.099969589457	-649.828419758686	-0.0084377322161715	0.0065506195277348	-1.28808155937722	0.197721	0.197721	chr20	11598873	0.7039472017041616	chr20:11598873:C:A
chr20:11599171	['A', 'G']	98663	15496.670133609072	-708.6718410448392	0.0092684744426619	0.0079568900101643	1.1648363155481731	0.244088	0.244088	chr20	11599171	0.6124535711026271	chr20:11599171:A:G
chr20:11599186	['A', 'G']	98663	7192.364491475602	-370.4246810119984	-0.0100278151334792	0.0113025897451249	-0.88721393588619	0.374966	0.374966	chr20	11599186	0.4260081100904617	chr20:11599186:A:G
chr20:11599391	['G', 'A']	98663	2478.1255853554703	-54.6217937325862	0.005498960536151	0.0190830849156746	0.2881588883794307	0.773226	0.773226	chr20	11599391	0.1116935510911251	chr20:11599391:G:A
chr20:11599572	['A', 'G']	98663	32667.297596480395	-708.2378031623572	-0.007145484642483	0.0057791887532025	-1.2364165538845495	0.216307	0.216307	chr20	11599572	0.6649294259507261	chr20:11599572:A:G
chr20:11599688	['T', 'C']	98663	2441.12371019076	-62.872378462759016	0.0032201615822137	0.0192140656221766	0.1675939723291608	0.866903	0.866903	chr20	11599688	0.0620294941287278	chr20:11599688:T:C
chr20:11599888	['A', 'T']	98663	23519.14540718065	-648.1466836569145	-0.0082212666709242	0.0065511868436927	-1.2549278271370656	0.209508	0.209508	chr20	11599888	0.678799388976823	chr20:11599888:A:T
chr20:11599910	['T', 'G']	98663	118369.99351162836	-3977.739982899933	-2.098721248892461e-05	0.0043394840109281	-0.0048363382457619	0.996141	0.996141	chr20	11599910	0.0016791844800007	chr20:11599910:T:G
chr20:11600197	['T', 'C']	98663	23525.014398556104	-649.7101754079633	-0.0083399144606417	0.0065521113613089	-1.272859083239936	0.203071	0.203071	chr20	11600197	0.6923520925441241	chr20:11600197:T:C
chr20:11600275	['A', 'G']	98663	15183.308359013869	-401.52021417295725	-0.0060276198002408	0.0079680939335959	-0.7564694706755998	0.44937	0.44937	chr20	11600275	0.3473959245055654	chr20:11600275:A:G
chr20:11600415	['C', 'A']	98663	7202.730033551945	-375.82914581014745	-0.0110359257083381	0.0112976991243353	-0.9768294930572768	0.328656	0.328656	chr20	11600415	0.4832584347570939	chr20:11600415:C:A
chr20:11600463	['G', 'A']	98663	4293.565727318804	28.764394560804885	-0.0005480384292101	0.0147459498416938	-0.0371653528659465	0.970353	0.970353	chr20	11600463	0.0130702471115733	chr20:11600463:G:A
chr20:11601289	['T', 'C']	98663	7368.970947795235	-334.99018663168766	-0.0094770603810957	0.0111633161328168	-0.8489466990221614	0.395913	0.395913	chr20	11601289	0.4024002377386467	chr20:11601289:T:C
chr20:11601421	['T', 'C']	98663	2306.420781590553	-82.83710333128195	0.0028798503151535	0.0197461650211602	0.1458435251638719	0.884045	0.884045	chr20	11601421	0.0535256277988294	chr20:11601421:T:C
chr20:11601693	['T', 'C']	98663	15752.59660628668	-289.2971012465232	-0.0041707373989516	0.0078343605021167	-0.5323647536802508	0.594475	0.594475	chr20	11601693	0.2258664044436776	chr20:11601693:T:C
chr20:11601758	['A', 'T']	98663	7202.511007946805	-375.1833558618992	-0.0107295937325575	0.0112962172424464	-0.9498395349763912	0.342196	0.342196	chr20	11601758	0.4657250713235003	chr20:11601758:A:T
chr20:11601797	['T', 'A']	98663	7205.949467815508	-378.58372507379937	-0.0113477164807609	0.0112940006029229	-1.0047561426394958	0.315017	0.315017	chr20	11601797	0.5016660087279374	chr20:11601797:T:A
chr20:11602964	['G', 'C']	98663	7204.365099637129	-372.0087372544767	-0.010518157224742	0.0112947039543735	-0.9312468274716612	0.351728	0.351728	chr20	11602964	0.4537930574394967	chr20:11602964:G:C
chr20:11603353	['A', 'T']	98663	7366.223981350091	-334.43193019756177	-0.0095046902517338	0.0111645395341806	-0.8513284603126655	0.394589	0.394589	chr20	11603353	0.4038550257890686	chr20:11603353:A:T
chr20:11603773	['A', 'G']	98663	7367.522715293545	-332.63623720280657	-0.0092881663285755	0.0111638623590012	-0.831985027214765	0.405419	0.405419	chr20	11603773	0.3920959019138605	chr20:11603773:A:G
chr20:11603917	['T', 'C']	98663	7368.22404216501	-333.15437994379107	-0.0093838216195611	0.0111632463676257	-0.8405997064415694	0.400574	0.400574	chr20	11603917	0.3973172428182152	chr20:11603917:T:C
chr20:11603988	['G', 'A']	98663	7367.120042981107	-333.5325659843071	-0.0094365112460377	0.0111646054318618	-0.8452167256271828	0.397992	0.397992	chr20	11603988	0.4001256575513721	chr20:11603988:G:A
chr20:11604305	['C', 'T']	98663	7370.120499148486	-335.7114893761442	-0.0097595055941174	0.0111608973531754	-0.8744373579729001	0.381882	0.381882	chr20	11604305	0.4180708116054868	chr20:11604305:C:T
chr20:11604320	['G', 'A']	98663	7361.238297527194	-330.9060428919475	-0.0091920626531256	0.0111692662828715	-0.8229781993130613	0.410522	0.410522	chr20	11604320	0.3866635639462856	chr20:11604320:G:A
chr20:11604698	['AG', 'A']	98663	7364.761888345876	-332.18484483558206	-0.0094204666729841	0.0111672727050936	-0.8435780984095851	0.398907	0.398907	chr20	11604698	0.3991283426455383	chr20:11604698:AG:A
chr20:11604749	['C', 'A']	98663	7417.202834348736	-343.5166963926813	-0.0101321610689275	0.0111303508066757	-0.9103182141258752	0.362657	0.362657	chr20	11604749	0.4405039353757258	chr20:11604749:C:A
chr20:11604903	['T', 'C']	98663	34774.17208628134	-840.3855053127786	-0.0089385322345113	0.0056316744653425	-1.5871890837297584	0.112473	0.112473	chr20	11604903	0.9489517207379582	chr20:11604903:T:C
chr20:11604942	['A', 'G']	98663	7366.89600713627	-334.18291509367884	-0.009578441715298	0.0111645939612646	-0.8579301449323018	0.390933	0.390933	chr20	11604942	0.4078976677284309	chr20:11604942:A:G
chr20:11605167	['G', 'A']	98663	7366.223981350091	-334.08750686918063	-0.009568180369727	0.0111645563132715	-0.8570139377910779	0.391439	0.391439	chr20	11605167	0.4073359067285919	chr20:11605167:G:A
chr20:11605402	['C', 'A']	98663	117999.7438291316	-3921.292952791036	0.0006004064181285	0.0043347810177165	0.1385090540155731	0.889838	0.889838	chr20	11605402	0.0506890519056548	chr20:11605402:C:A
chr20:11605520	['G', 'A']	98663	7361.373056417117	-335.52543945493574	-0.0097758577354524	0.01116938654281	-0.8752367641663732	0.381447	0.381447	chr20	11605520	0.4185657963894492	chr20:11605520:G:A
chr20:11605589	['A', 'G']	98663	2477.025105917172	-51.49311456228682	0.0063469488265679	0.0190951532990827	0.332385329782758	0.739599	0.739599	chr20	11605589	0.1310036847151029	chr20:11605589:A:G
chr20:11605619	['C', 'T']	98663	7369.373461858136	-336.08735028608675	-0.0098432067591155	0.0111623357716838	-0.8818232098057269	0.377875	0.377875	chr20	11605619	0.4226518398141264	chr20:11605619:C:T
chr20:11606228	['G', 'A']	98663	7202.364998276877	-374.9498446561144	-0.0109380895634194	0.0112960760877364	-0.9683087718658578	0.332893	0.332893	chr20	11606228	0.4776953369951379	chr20:11606228:G:A
chr20:11608169	['T', 'C']	98663	22877.014313228592	-689.8857093852308	-0.007763052741615	0.0066273104814764	-1.1713730273106997	0.241452	0.241452	chr20	11608169	0.6171691928920612	chr20:11608169:T:C
chr20:11608892	['A', 'G']	98663	6908.350098319446	-334.43117109883883	-0.0082150830818297	0.0115370851892485	-0.7120588040283728	0.47643	0.47643	chr20	11608892	0.3220008995313118	chr20:11608892:A:G
chr20:11609802	['T', 'C']	98663	14905.359661037564	-291.9198565117898	-0.006455649894737	0.0080400595294314	-0.8029355841341107	0.422014	0.422014	chr20	11609802	0.3746731414035068	chr20:11609802:T:C
chr20:11609819	['T', 'G']	98663	161040.26445099886	-5387.323283881532	-0.0094193107178983	0.005509004784696	-1.7098026024709765	0.0873055	0.0873055	chr20	11609819	1.0589583961064493	chr20:11609819:T:G
chr20:11610773	['A', 'G']	98663	14884.20687243424	-286.62439856435657	-0.0058216079426592	0.0080437017336503	-0.7237473660049877	0.469223	0.469223	chr20	11610773	0.3286207081330878	chr20:11610773:A:G
chr20:11610827	['C', 'T']	98663	110116.25036751658	-3555.513252254835	0.0008101736830401	0.0042831273505808	0.1891547032637968	0.849972	0.849972	chr20	11610827	0.070595380692512	chr20:11610827:C:T
chr20:11612259	['T', 'C']	98663	14858.46375709651	-293.56641678667114	-0.0068427943125656	0.0080490726450792	-0.8501344955246424	0.395252	0.395252	chr20	11612259	0.4031259238327774	chr20:11612259:T:C
chr20:11614943	['T', 'G']	98663	10438.163757450431	-437.6305949911431	0.009598027225785	0.0095160323335166	1.0086164999649672	0.313161	0.313161	chr20	11614943	0.5042323287961461	chr20:11614943:T:G
chr20:11615565	['A', 'G']	98663	161668.293998843	-5420.674350652817	-0.009566410449052	0.0055587310324854	-1.7209701986200852	0.0852594	0.0852594	chr20	11615565	1.0692577279591895	chr20:11615565:A:G
chr20:11616008	['T', 'G']	98663	14208.43202919116	-349.99943705973834	-0.0097813701976507	0.0082151957522012	-1.1906435942235207	0.233796	0.233796	chr20	11616008	0.6311629234256251	chr20:11616008:T:G
chr20:11616107	['G', 'A']	98663	14431.02386068764	-335.5832985573116	-0.0106075076612366	0.0081515812162519	-1.3012822150490586	0.193165	0.193165	chr20	11616107	0.7140715615844608	chr20:11616107:G:A
chr20:11616788	['G', 'A']	98663	14422.754183941368	-344.8747075394784	-0.0113926558952338	0.0081551591434154	-1.396987562705296	0.16242	0.16242	chr20	11616788	0.7893604938458499	chr20:11616788:G:A
chr20:11617290	['G', 'T']	98663	14417.33803359454	-344.4999591794836	-0.0113576050033965	0.0081564905247203	-1.3924622322522595	0.163786	0.163786	chr20	11617290	0.7857232233484682	chr20:11617290:G:T
chr20:11617323	['T', 'C']	98663	23725.366562256087	-777.3512809811035	0.0100792885087408	0.0065555038345832	1.537530716642719	0.124167	0.124167	chr20	11617323	0.9059938117456892	chr20:11617323:T:C
chr20:11618298	['C', 'T']	98663	14238.587469083242	-338.8329862319435	-0.0098085125077697	0.0082069085932989	-1.1951531318112405	0.23203	0.23203	chr20	11618298	0.6344558599705307	chr20:11618298:C:T
chr20:11618552	['T', 'C']	98663	3138.0636117614868	-120.87490578072524	-0.0149873280147016	0.0170473375059152	-0.8791594587425307	0.379317	0.379317	chr20	11618552	0.4209976929134859	chr20:11618552:T:C
chr20:11618981	['A', 'G']	98663	14209.625003802605	-346.67135588016964	-0.0096603785629193	0.0082158504729704	-1.1758221007917915	0.239669	0.239669	chr20	11618981	0.6203881361774268	chr20:11618981:A:G
chr20:11619005	['T', 'C']	98663	161953.11250899732	-5364.592890764943	-0.0101563825038825	0.0055647373309413	-1.8251324186337488	0.0679841	0.0679841	chr20	11619005	1.1675926474363645	chr20:11619005:T:C
chr20:11619186	['T', 'C']	98663	55560.69958639145	-1493.824707762497	0.0015837171517576	0.0047307964378026	0.3347675539582708	0.737801	0.737801	chr20	11619186	0.132060760475185	chr20:11619186:T:C
chr20:11621031	['C', 'T']	98663	14233.442632256494	-363.79211147862287	-0.0113643015085567	0.0082074719204201	-1.3846287405848323	0.166169	0.166169	chr20	11621031	0.7794499936968042	chr20:11621031:C:T
chr20:11621032	['A', 'G']	98663	161887.04888902407	-5376.926066603536	-0.0099195218526109	0.0055588362613999	-1.7844601614714155	0.074352	0.074352	chr20	11621032	1.1287073448652067	chr20:11621032:A:G
chr20:11621354	['C', 'G']	98663	14371.72832410955	-312.53968997872994	-0.0094554598470996	0.0081698851662683	-1.1573552938221354	0.24713	0.24713	chr20	11621354	0.6070745308277201	chr20:11621354:C:G
chr20:11621355	['A', 'G']	98663	14372.165354011451	-312.076632513178	-0.0094587136647508	0.0081698961304859	-1.157752009778393	0.246968	0.246968	chr20	11621355	0.6073593152574865	chr20:11621355:A:G
chr20:11621383	['T', 'C']	98663	161907.76916293305	-5365.787605543477	-0.009691470581562	0.0055607251058162	-1.7428429561146994	0.0813642	0.0813642	chr20	11621383	1.0895666413323004	chr20:11621383:T:C
chr20:11622219	['G', 'A']	98663	3008.250096327393	-114.02147494725034	-0.0087150592976566	0.0173845123870468	-0.5013116907524089	0.616153	0.616153	chr20	11622219	0.2103114326324095	chr20:11622219:G:A
chr20:11624023	['C', 'T']	98663	14196.302188611917	-354.6296813299793	-0.0103931986057326	0.0082193858946989	-1.2644738595903606	0.206063	0.206063	chr20	11624023	0.6859999817209489	chr20:11624023:C:T
chr20:11624318	['A', 'C']	98663	161923.77062257996	-5376.4689632417685	-0.0098965505064567	0.0055620402008521	-1.7793022252770776	0.0751933	0.0751933	chr20	11624318	1.1238208549224622	chr20:11624318:A:C
chr20:11625289	['T', 'G']	98663	14383.353000811036	-313.6623165302316	-0.0094871287004959	0.0081675008299464	-1.1615705829757688	0.245413	0.245413	chr20	11625289	0.6101024355832326	chr20:11625289:T:G
chr20:11625977	['T', 'C']	98663	161589.8425278268	-5439.516319673424	-0.0101641186921533	0.005542282426672	-1.8339229057037765	0.0666684	0.0666684	chr20	11625977	1.1760799675459408	chr20:11625977:T:C
chr20:11626000	['A', 'T']	98663	161925.25912597444	-5375.900905709934	-0.0099511688147652	0.0055625006845924	-1.788973948772533	0.0736221	0.0736221	chr20	11626000	1.132991798877879	chr20:11626000:A:T
chr20:11626439	['A', 'G']	98663	16945.71753519913	-724.7232075429555	0.0115248291703664	0.0076356285149901	1.5093491187714354	0.131213	0.131213	chr20	11626439	0.8820231348645222	chr20:11626439:A:G
chr20:11627323	['A', 'G']	98663	114593.22922052255	-3860.183240600364	-0.0011790417396542	0.0043184829890421	-0.2730222030851975	0.784837	0.784837	chr20	11627323	0.1052205309631587	chr20:11627323:A:G
chr20:11627483	['G', 'A']	98663	162712.19337083775	-5294.3027559694765	-0.0070688250917299	0.0055963408560286	-1.2631155380957522	0.206551	0.206551	chr20	11627483	0.6849726980806141	chr20:11627483:G:A
chr20:11627830	['T', 'A']	98663	29436.005892136363	-828.9177431029327	-0.0125346389108699	0.0059540395464174	-2.1052327269831728	0.0352736	0.0352736	chr20	11627830	1.4525502142664686	chr20:11627830:T:A
chr20:11627906	['T', 'A']	98663	29473.493644712027	-828.5516596786688	-0.012650833104592	0.0059507198195685	-2.1259332464268645	0.0335113	0.0335113	chr20	11627906	1.4748087243021373	chr20:11627906:T:A
chr20:11629806	['A', 'G']	98663	25482.61591095704	-606.1346116927871	-0.010797632414093	0.006334266498636	-1.7046381639323354	0.0882651	0.0882651	chr20	11629806	1.0542109824194468	chr20:11629806:A:G
chr20:11630374	['A', 'C']	98663	13966.94423587584	-294.6211236301418	-0.0084630274975568	0.0082991364513165	-1.01974796380343	0.307851	0.307851	chr20	11630374	0.5116594313407258	chr20:11630374:A:C
chr20:11631009	['G', 'T']	98663	3898.3951222973456	-220.3677283316704	-0.0214016458430718	0.0152314307085666	-1.405097541561537	0.159995	0.159995	chr20	11631009	0.7958935892586969	chr20:11631009:G:T
chr20:11631043	['A', 'T']	98663	25483.87438163976	-605.4305133105	-0.0107102097592848	0.0063341479624254	-1.6908682624432498	0.0908651	0.0908651	chr20	11631043	1.0416028911214537	chr20:11631043:A:T
chr20:11631675	['A', 'T']	98663	9755.593267583648	-577.3093482962571	-0.0110742528831535	0.0098187878336785	-1.127863548000166	0.25938	0.25938	chr20	11631675	0.5860635140827046	chr20:11631675:A:T
chr20:11631733	['A', 'C']	98663	14731.79177099066	-256.8556933976927	-0.0091861661087947	0.0080816881577315	-1.136664262404949	0.255681	0.255681	chr20	11631733	0.5923015437833719	chr20:11631733:A:C
chr20:11632552	['G', 'A']	98663	38639.48283307484	-1520.6125909287323	0.0029065330942083	0.0053707054210383	0.5411827434851849	0.588383	0.588383	chr20	11632552	0.2303398837229728	chr20:11632552:G:A
chr20:11639669	['C', 'T']	98663	33789.45215408007	-1288.443530342436	0.0035452244173592	0.0056564275483277	0.626760333632723	0.530818	0.530818	chr20	11639669	0.2750543586634221	chr20:11639669:C:T
chr20:11640092	['G', 'A']	98663	31579.721609456432	-1135.0485811638025	0.0091549995844657	0.0058149591217664	1.574387608366312	0.115401	0.115401	chr20	11640092	0.9377904278128678	chr20:11640092:G:A
chr20:11640948	['A', 'T']	98663	10894.32503471835	-525.3055437955129	-0.0085767550429221	0.0092867355911333	-0.9235489649464118	0.355723	0.355723	chr20	11640948	0.4488880537061103	chr20:11640948:A:T
chr20:11642289	['G', 'A']	98663	81327.60742310266	-2913.2286619284423	0.0011103168786302	0.0043496549094419	0.2552655099649545	0.798519	0.798519	chr20	11642289	0.0977147457784901	chr20:11642289:G:A
chr20:11643032	['T', 'G']	98663	81450.16185967298	-2924.528652280884	0.0010587924641083	0.0043489062791788	0.2434617800750226	0.807648	0.807648	chr20	11643032	0.0927778780448209	chr20:11643032:T:G
chr20:11643336	['T', 'C']	98663	31627.88508322014	-1071.2802509658693	0.0034820829269993	0.0058252451444227	0.5977573201933295	0.550003	0.550003	chr20	11643336	0.2596349416332245	chr20:11643336:T:C
chr20:11643589	['G', 'T']	98663	2892.0586249885973	-129.10765979827997	0.0005881664140528	0.0176613737374295	0.0333024159273812	0.973433	0.973433	chr20	11643589	0.0116939349828217	chr20:11643589:G:T
chr20:11645424	['CT', 'C']	98663	49554.48818145781	-1870.533039353292	-0.0018050015518197	0.0049139353996909	-0.3673230120064846	0.713379	0.713379	chr20	11645424	0.1466796792958926	chr20:11645424:CT:C
chr20:11645552	['C', 'A']	98663	31610.44659692232	-1073.2302104596938	0.0034154139080374	0.0058264215100791	0.5861940990930904	0.557746	0.557746	chr20	11645552	0.2535635356728237	chr20:11645552:C:A
chr20:11646226	['C', 'G']	98663	10951.443993958988	-404.0974573306762	0.0059124708831813	0.0092956821600328	0.6360448627000456	0.524749	0.524749	chr20	11646226	0.2800483803680406	chr20:11646226:C:G
chr20:11646233	['C', 'T']	98663	5408.603008555326	-50.47583494086453	-0.0008296816629164	0.0131336604069677	-0.0631721574342125	0.94963	0.94963	chr20	11646233	0.0224455739306173	chr20:11646233:C:T
chr20:11646336	['G', 'C']	98663	31398.909464102908	-1122.0173250148478	0.0033126845765123	0.0058451263416268	0.5667430236572673	0.57089	0.57089	chr20	11646336	0.2434475642500265	chr20:11646336:G:C
chr20:11646610	['G', 'C']	98663	49533.57987913696	-1862.530166396324	-0.0014872486211509	0.0049079348275298	-0.3030294153069417	0.761868	0.761868	chr20	11646610	0.1181202672922949	chr20:11646610:G:C
chr20:11647092	['A', 'G']	98663	3913.927295970125	-222.47699602357503	-0.0197462877011105	0.0151740040263586	-1.3013234784180452	0.193151	0.193151	chr20	11647092	0.7141030390420309	chr20:11647092:A:G
chr20:11647480	['C', 'T']	98663	2588.026230970384	-177.07936421889409	-0.0044519475695216	0.0186301038414727	-0.2389652579182685	0.811133	0.811133	chr20	11647480	0.0909079294752339	chr20:11647480:C:T
chr20:11648586	['C', 'T']	98663	81103.6185069543	-2944.867254841987	0.0006450216281704	0.0043519711870751	0.1482136715624539	0.882174	0.882174	chr20	11648586	0.0544457461755272	chr20:11648586:C:T
chr20:11648682	['C', 'T']	98663	47717.35275812434	-2091.333586118424	-0.0019509620867993	0.0049718782822933	-0.3923994064270255	0.694764	0.694764	chr20	11648682	0.1581626931126821	chr20:11648682:C:T
chr20:11649164	['G', 'A']	98663	30730.032473589246	-1096.4948257499748	0.0092059897753817	0.0058872977960966	1.5637037728048029	0.11789	0.11789	chr20	11649164	0.9285230323010824	chr20:11649164:G:A
chr20:11649983	['C', 'T']	98663	30981.992440637536	-1163.0841301849846	0.0039635301418071	0.0058862745305633	0.6733512209169518	0.500725	0.500725	chr20	11649983	0.3004007247764413	chr20:11649983:C:T
chr20:11650665	['A', 'G']	98663	30979.33785455061	-1166.0091713371814	0.0039277111051534	0.0058797889259435	0.6680020583431273	0.504134	0.504134	chr20	11650665	0.297454011717878	chr20:11650665:A:G
chr20:11651199	['C', 'G']	98663	2896.0880600040546	-124.63330115328964	0.001765620989081	0.017649785854628	0.1000363972471722	0.920316	0.920316	chr20	11651199	0.0360630275536792	chr20:11651199:C:G
chr20:11653189	['G', 'GT']	98663	30973.13928618492	-1173.3498739450092	0.0036546880584288	0.0058800837235745	0.6215367382910539	0.534248	0.534248	chr20	11653189	0.2722570949768824	chr20:11653189:G:GT
chr20:11654223	['G', 'C']	98663	81281.41954844535	-2935.594823949266	0.0008867061501797	0.0043510091935282	0.2037932145716081	0.838516	0.838516	chr20	11654223	0.0764886460627675	chr20:11654223:G:C
chr20:11654395	['T', 'C']	98663	2778.253431183733	-135.9723921247902	0.0030218749133777	0.0180053757977065	0.1678318157493091	0.866716	0.866716	chr20	11654395	0.0621231860742255	chr20:11654395:T:C
chr20:11654445	['A', 'T']	98663	30739.91973155996	-1086.8514401851144	0.009659674612016	0.0058865732348776	1.6409673721177762	0.100807	0.100807	chr20	11654445	0.9965093095986232	chr20:11654445:A:T
chr20:11655037	['AT', 'A']	98663	81126.33385370203	-2928.385555838036	0.0008987813724509	0.0043521413582401	0.2065147472173066	0.836389	0.836389	chr20	11655037	0.0775916875601469	chr20:11655037:AT:A
chr20:11655393	['C', 'A']	98663	80473.39097508059	-3030.739777074776	0.0009708362005543	0.0043562047682504	0.2228628478693411	0.823643	0.823643	chr20	11655393	0.0842609882132601	chr20:11655393:C:A
chr20:11655909	['T', 'C']	98663	81250.41137706944	-2943.664963218436	0.0007753692918796	0.0043515503548097	0.178182309443481	0.85858	0.85858	chr20	11655909	0.0662192323145383	chr20:11655909:T:C
chr20:11657101	['A', 'G']	98663	10386.157959291246	-518.9300999105674	-0.0098772353106897	0.0095113836999043	-1.0384646043444845	0.299056	0.299056	chr20	11657101	0.5242474798569525	chr20:11657101:A:G
chr20:11657961	['A', 'T']	98663	80537.77470600163	-3021.33813318739	0.0011049493798002	0.004355353396564	0.2536991328124841	0.799729	0.799729	chr20	11657961	0.097057155187415	chr20:11657961:A:T
chr20:11657968	['T', 'C']	98663	30977.02348778979	-1171.1562631703289	0.0037768695484274	0.0058802231954049	0.6423003724380508	0.52068	0.52068	chr20	11657968	0.2834291038231632	chr20:11657968:T:C
chr20:11659416	['T', 'C']	98663	81288.95620697002	-2940.658053659896	0.0006806960414369	0.0043518279027419	0.1564161213746714	0.875705	0.875705	chr20	11659416	0.0576421706004078	chr20:11659416:T:C
chr20:11660235	['AC', 'A']	98663	80256.02995001571	-3044.2747673671647	0.00088084763477	0.0043591844025066	0.2020670734331784	0.839865	0.839865	chr20	11660235	0.0757905168748819	chr20:11660235:AC:A
chr20:11661308	['C', 'A']	98663	30964.07987835782	-1170.6175497384295	0.0037024805908665	0.0058809536854019	0.6295714588021651	0.528976	0.528976	chr20	11661308	0.2765640317531184	chr20:11661308:C:A
chr20:11661446	['T', 'C']	98663	30977.70962411807	-1165.6821624951	0.0038882385090971	0.0058806686836623	0.6611898609250695	0.508492	0.508492	chr20	11661446	0.2937158753532046	chr20:11661446:T:C
chr20:11662535	['G', 'A']	98663	2238.3856821361223	-192.4898945160176	-0.0411866937391266	0.0200718421205103	-2.051963815370998	0.0401758	0.0401758	chr20	11662535	1.3960354665963206	chr20:11662535:G:A
chr20:11662909	['A', 'G']	98663	81330.56769254175	-2930.155942749856	0.0008571459021486	0.0043514460430074	0.1969795543083877	0.843844	0.843844	chr20	11662909	0.0737378332335852	chr20:11662909:A:G
chr20:11663169	['G', 'A']	98663	77307.8053001348	-2712.28022182055	0.0029290332624909	0.0043845569833846	0.6680340279737702	0.504113	0.504113	chr20	11663169	0.2974721028882386	chr20:11663169:G:A
chr20:11663392	['C', 'G']	98663	3977.048044851322	-229.51209796165188	-0.0239439892079757	0.0150519720353645	-1.5907542979564095	0.111668	0.111668	chr20	11663392	0.9520712621080216	chr20:11663392:C:G
chr20:11663500	['A', 'T']	98663	31061.29644272782	-1080.4032305014528	0.0098518127586917	0.0058586517246561	1.6815836171367675	0.0926528	0.0926528	chr20	11663500	1.033141451615728	chr20:11663500:A:T
chr20:11665158	['T', 'C']	98663	48904.827018038406	-1763.3789784788369	-0.0042455085204728	0.0049431613710895	-0.8588650464261598	0.390417	0.390417	chr20	11665158	0.4084712800282704	chr20:11665158:T:C
chr20:11667934	['G', 'A']	98663	3028.612741960066	-97.37178387394115	0.001237868801193	0.0166071195841969	0.0745384408727338	0.940582	0.940582	chr20	11667934	0.0266033366418997	chr20:11667934:G:A
chr20:11668012	['G', 'A']	98663	54633.94134692481	-1339.5101010527328	0.004313747796871	0.0047993461288657	0.8988198977618828	0.368751	0.368751	chr20	11668012	0.4332667932676299	chr20:11668012:G:A
chr20:11668206	['C', 'T']	98663	2892.0293121971986	-89.94340405644131	0.0013779875739531	0.0176578347229522	0.0780383096553707	0.937798	0.937798	chr20	11668206	0.0278906977966682	chr20:11668206:C:T
chr20:11668461	['A', 'C']	98663	48740.36219586377	-1793.935723443101	-0.0048216504154176	0.0049481279249888	-0.9744393209940068	0.329841	0.329841	chr20	11668461	0.4816953615264179	chr20:11668461:A:C
chr20:11668761	['A', 'G']	98663	30932.270287805528	-1052.818533881402	0.0053543494448073	0.0058803273140629	0.9105529605473264	0.362533	0.362533	chr20	11668761	0.4406524551189126	chr20:11668761:A:G
chr20:11668968	['C', 'T']	98663	45457.27223962929	-1749.1914586179937	-0.0047003818333957	0.0050672570309411	-0.9275988576649562	0.353618	0.353618	chr20	11668968	0.4514656364708671	chr20:11668968:C:T
chr20:11669394	['A', 'G']	98663	3815.54141451003	-234.658914844494	-0.0273066195678349	0.0153620930470898	-1.777532494050854	0.0754837	0.0754837	chr20	11669394	1.1221468200836855	chr20:11669394:A:G
chr20:11670215	['A', 'G']	98663	45447.8308294305	-1750.516958277376	-0.0047517332494963	0.005066416290216	-0.9378884357909252	0.348304	0.348304	chr20	11670215	0.4580415379794539	chr20:11670215:A:G
chr20:11670235	['C', 'T']	98663	48718.30733433367	-1789.2816839525374	-0.0047176089195792	0.0049483983459143	-0.9533607825801426	0.34041	0.34041	chr20	11670235	0.4679976904175658	chr20:11670235:C:T
chr20:11670986	['C', 'T']	98663	45059.04732312123	-1814.7808741305143	-0.0048339183599335	0.0050814516629579	-0.951286892123986	0.341461	0.341461	chr20	11670986	0.4666588921347637	chr20:11670986:C:T
chr20:11671046	['G', 'T']	98663	2894.2053397664613	-87.63918960737169	0.0024528312870013	0.0176463285794199	0.1389995247998459	0.889451	0.889451	chr20	11671046	0.050877972274574	chr20:11671046:G:T
chr20:11671508	['G', 'C']	98663	2895.0880295965944	-89.34930122313865	0.001615329380851	0.0176433493663674	0.0915545765890818	0.927052	0.927052	chr20	11671508	0.0328959048202516	chr20:11671508:G:C
chr20:11671638	['T', 'C']	98663	2893.557225984348	-86.92153121305499	0.0023067782408935	0.0176493003926973	0.1307008317365366	0.896012	0.896012	chr20	11671638	0.0476861739328697	chr20:11671638:T:C
chr20:11672276	['T', 'C']	98663	50710.82154298459	-1062.294819578946	0.0054280455336265	0.0048987411259949	1.1080490668965652	0.267843	0.267843	chr20	11672276	0.5721196993045568	chr20:11672276:T:C
chr20:11672310	['T', 'C']	98663	3070.373437674225	-74.52889729194754	-0.0026779092397634	0.0171671953593978	-0.1559899088756778	0.876041	0.876041	chr20	11672310	0.0574755677393663	chr20:11672310:T:C
chr20:11672918	['G', 'A']	98663	48544.28457155604	-1853.6334822821373	-0.0049086603883165	0.0049511773860348	-0.9914127500585508	0.321487	0.321487	chr20	11672918	0.4928365839914345	chr20:11672918:G:A
chr20:11673688	['A', 'G']	98663	48567.33735122971	-1854.621222882236	-0.0049497207511663	0.0049508961776501	-0.9997625830876676	0.317428	0.317428	chr20	11673688	0.49835476721836	chr20:11673688:A:G
chr20:11674609	['A', 'T']	98663	31044.495599983784	-1070.4862496117826	0.0047785559830662	0.0058726020627992	0.8137033519326409	0.415817	0.415817	chr20	11674609	0.3810977592198714	chr20:11674609:A:T
chr20:11674758	['T', 'C']	98663	37012.0032542909	-1443.1263503121495	-0.0019986674802987	0.0054726684454238	-0.3652089470119375	0.714956	0.714956	chr20	11674758	0.1457206848355568	chr20:11674758:T:C
chr20:11675178	['A', 'C']	98663	44521.73251416809	-1914.2053708694327	-0.0050759082868041	0.005105551261158	-0.994193971847964	0.320131	0.320131	chr20	11675178	0.4946722687578842	chr20:11675178:A:C
chr20:11675607	['C', 'T']	98663	3095.1568549940203	-92.22618612018536	0.0009683770232027	0.0170907831549007	0.0566607752509635	0.954816	0.954816	chr20	11675607	0.0200803120642254	chr20:11675607:C:T
chr20:11675995	['T', 'A']	98663	36884.215211947296	-1424.463368400708	-0.0015455325308436	0.0054804129367745	-0.2820102332933405	0.777936	0.777936	chr20	11675995	0.1090561305040608	chr20:11675995:T:A
chr20:11676109	['C', 'G']	98663	48553.85812762939	-1858.463381643286	-0.0050388154905057	0.0049513412495298	-1.0176667768524723	0.308839	0.308839	chr20	11676109	0.5102678624317626	chr20:11676109:C:G
chr20:11676210	['A', 'G']	98663	44422.65418770148	-1883.754128427544	-0.0043559428817449	0.0051082118781646	-0.8527333997958596	0.393809	0.393809	chr20	11676210	0.4047143628406807	chr20:11676210:A:G
chr20:11676780	['G', 'T']	98663	32104.230106436906	-1263.4624344270708	0.0048640860460649	0.005782180122716	0.8412200835729239	0.400227	0.400227	chr20	11676780	0.3976936164607366	chr20:11676780:G:T
chr20:11677559	['T', 'C']	98663	44389.398911313605	-1949.9740936866683	-0.004846039855732	0.0051096020362488	-0.9484182567160782	0.342919	0.342919	chr20	11677559	0.4648084514072045	chr20:11677559:T:C
chr20:11677684	['C', 'T']	98663	3008.0609764750006	-115.55461750738507	-0.0031658270465017	0.0173153091443869	-0.182833989280985	0.854929	0.854929	chr20	11677684	0.0680699509894481	chr20:11677684:C:T
chr20:11678171	['G', 'C']	98663	2867.116238761796	-110.99781961493656	-0.0053154173591394	0.0177240699686925	-0.2998982383012764	0.764255	0.764255	chr20	11678171	0.1167617112995428	chr20:11678171:G:C
chr20:11678406	['G', 'A']	98663	33124.37171936297	-1198.33625894047	0.0030366428630202	0.0057213889688922	0.5307527384575249	0.595591	0.595591	chr20	11678406	0.2250518735119851	chr20:11678406:G:A
chr20:11680098	['T', 'C']	98663	86139.20742895958	-3641.492325438511	-0.0061986641440732	0.0042901463320385	-1.4448607726459213	0.1485	0.1485	chr20	11680098	0.8282735463467689	chr20:11680098:T:C
chr20:11680421	['G', 'A']	98663	9913.20095073028	-396.4956653979868	-0.0037962748162377	0.0096997315289036	-0.3913793701326086	0.695518	0.695518	chr20	11680421	0.1576916259889476	chr20:11680421:G:A
chr20:11680566	['T', 'C']	98663	92323.52216139495	-3771.16483633374	-0.00811657422541	0.0042573135350615	-1.906501402484248	0.0565881	0.0565881	chr20	11680566	1.2472748876757025	chr20:11680566:T:C
chr20:11681105	['A', 'G']	98663	78460.70002635795	-3202.319494886403	-0.003705139527644	0.0043467622712292	-0.852390652271906	0.393999	0.393999	chr20	11681105	0.4045048804460833	chr20:11681105:A:G
chr20:11681111	['T', 'C']	98663	78452.08364845553	-3204.834700444775	-0.0037132558514735	0.0043467937803894	-0.8542516712492391	0.392968	0.392968	chr20	11681111	0.4056428134649041	chr20:11681111:T:C
chr20:11682226	['T', 'G']	98663	3060.2171180668183	-78.5784793595936	-0.003428643857866	0.017181788211746	-0.1995510487972472	0.841832	0.841832	chr20	11682226	0.0747745697268883	chr20:11682226:T:G
chr20:11684045	['A', 'G']	98663	3060.3101780989937	-79.89632124030548	-0.0036653362993457	0.0171818945486244	-0.2133255031319693	0.831074	0.831074	chr20	11684045	0.0803603043015433	chr20:11684045:A:G
chr20:11684935	['A', 'C']	98663	78449.72204932742	-3194.632954537358	-0.0034478969657164	0.004347054374895	-0.793157082558851	0.427688	0.427688	chr20	11684935	0.368872934935834	chr20:11684935:A:C
chr20:11685278	['A', 'C']	98663	2830.143424760284	-84.43423539938965	0.0068518134525156	0.0178183001296142	0.3845379976021316	0.700581	0.700581	chr20	11685278	0.1545416450757746	chr20:11685278:A:C
chr20:11685659	['C', 'G']	98663	2012.3239377964649	-160.4585564227721	-0.0292572225688157	0.0211018959519329	-1.3864736436697185	0.165605	0.165605	chr20	11685659	0.7809265549929969	chr20:11685659:C:G
chr20:11685878	['T', 'C']	98663	3024.3371852572686	-70.82105999414877	0.0016969638870383	0.017264690000413	0.0982910140290803	0.921701	0.921701	chr20	11685878	0.0354099413218073	chr20:11685878:T:C
chr20:11686332	['T', 'A']	98663	10023.11748368001	-596.6389809884841	-0.0182382713563951	0.0096393612557596	-1.8920622303160848	0.0584856	0.0584856	chr20	11686332	1.232951050334387	chr20:11686332:T:A
chr20:11686459	['A', 'G']	98663	10045.526801053178	-607.4222359595113	-0.0168105227025985	0.0096476323418066	-1.7424505937848214	0.0814327	0.0814327	chr20	11686459	1.089201165407807	chr20:11686459:A:G
chr20:11686488	['C', 'T']	98663	10217.035548842912	-599.4617869266461	-0.0184048504957438	0.00956208645828	-1.9247734870464943	0.0542606	0.0542606	chr20	11686488	1.2655154082292617	chr20:11686488:C:T
chr20:11686570	['G', 'T']	98663	78704.74053347122	-3184.0895853670445	-0.0035641301044118	0.0043433913430571	-0.8205869153625989	0.411884	0.411884	chr20	11686570	0.3852250782709996	chr20:11686570:G:T
chr20:11687019	['C', 'G']	98663	2826.05728707392	-85.20718133026693	0.0067015597119102	0.0178303908227524	0.3758504106011364	0.707029	0.707029	chr20	11687019	0.1505627725090717	chr20:11687019:C:G
chr20:11688005	['C', 'T']	98663	2879.175091478557	-83.74385908368913	0.0055649293374579	0.0176699241062682	0.3149379309152701	0.752809	0.752809	chr20	11688005	0.1233151974620792	chr20:11688005:C:T
chr20:11688538	['T', 'C']	98663	86740.6164951589	-3523.8830494245	-0.0038657935350263	0.004283416746975	-0.90250231611397	0.366792	0.366792	chr20	11688538	0.4355801451768912	chr20:11688538:T:C
chr20:11689173	['T', 'A']	98663	86911.02219225859	-3542.8239121905003	-0.0040327368553418	0.0042824328228966	-0.9416929633502364	0.346352	0.346352	chr20	11689173	0.4604823001984836	chr20:11689173:T:A
chr20:11691758	['A', 'G']	98663	86495.65687725559	-3512.9824539144515	-0.0038565932308241	0.004284275437826	-0.9001739703227565	0.36803	0.36803	chr20	11691758	0.4341167783280601	chr20:11691758:A:G
chr20:11692067	['A', 'G']	98663	78330.05396445622	-3033.4911528125062	-0.0010852490329194	0.0043450815221794	-0.2497649416656032	0.80277	0.80277	chr20	11692067	0.0954088657285253	chr20:11692067:A:G
chr20:11692731	['C', 'G']	98663	86708.69790357247	-3475.7413902719945	-0.0037344431558075	0.0042821043973825	-0.8721046497815962	0.383153	0.383153	chr20	11692731	0.4166277696679237	chr20:11692731:C:G
chr20:11693169	['G', 'A']	98663	86666.41931069439	-3481.0513987784684	-0.0038990091755178	0.0042826242468111	-0.9104252324777464	0.362601	0.362601	chr20	11693169	0.440571002518825	chr20:11693169:G:A
chr20:11694738	['G', 'A']	98663	80374.58550236758	-3578.939878236013	-0.0018489667828445	0.0043577233434574	-0.4242965046463011	0.671351	0.671351	chr20	11694738	0.1730503598502842	chr20:11694738:G:A
chr20:11694942	['T', 'C']	98663	84230.24459964928	-3793.06124157691	-0.0021813734837259	0.0043286604905659	-0.5039373008070474	0.614307	0.614307	chr20	11694942	0.2116145358866021	chr20:11694942:T:C
chr20:11695707	['C', 'A']	98663	81734.74004501035	-3627.50724722619	-0.001990202501913	0.004346823513059	-0.4578521524819089	0.64706	0.64706	chr20	11695707	0.189055446594436	chr20:11695707:C:A
