## Supplementary material for "Characterization of shared and ancestry-specific signals driving complex traits using multi-ancestry fine-mapping": s2_gwas_temp.txt

locus	alleles	n	sum_x	y_transpose_x	beta	standard_error	t_stat	p_value	p_value_str	chrom	pos	-log10pvalue	rsid
chr20:10699136	['A', 'G']	19959	2236.1120352740754	230.35029203439817	-0.0325087467412545	0.0220504530352259	-1.474289289626899	0.14042	0.14042	chr20	10699136	0.8525710313013439	chr20:10699136:A:G
chr20:10699573	['G', 'T']	19959	14209.4238613018	2014.538473263648	0.0111058609530515	0.0105203838947062	1.0556516819352866	0.29114	0.29114	chr20	10699573	0.5358981223321996	chr20:10699573:G:T
chr20:10700115	['T', 'G']	19959	28564.86235406123	3881.0447267983536	-0.002929898112927	0.011225097262239	-0.2610131604634915	0.794085	0.794085	chr20	10700115	0.1001330075789839	chr20:10700115:T:G
chr20:10700447	['C', 'T']	19959	2430.1217556869424	267.88042624471086	-0.0292207999032626	0.0212538185674423	-1.3748494093209425	0.169194	0.169194	chr20	10700447	0.7716150420836031	chr20:10700447:C:T
chr20:10701192	['C', 'T']	19959	10344.518288405652	1433.375076830118	0.0060522079795504	0.0114524482037275	0.5284641215474389	0.597183	0.597183	chr20	10701192	0.2238925638259092	chr20:10701192:C:T
chr20:10702215	['A', 'G']	19959	15925.59583103673	2192.5875957440503	-0.0001849304779452	0.0102710857554481	-0.0180049590032072	0.985635	0.985635	chr20	10702215	0.0062838830642061	chr20:10702215:A:G
chr20:10702805	['C', 'A']	19959	28541.009873696872	3883.7161946790648	-0.0026002941675046	0.0112255054698442	-0.2316416106597621	0.816819	0.816819	chr20	10702805	0.0878741686939358	chr20:10702805:C:A
chr20:10702823	['G', 'T']	19959	10283.54570054119	1418.1447510607989	0.0050137801698952	0.0114734998379726	0.436987862526626	0.662125	0.662125	chr20	10702823	0.1790600140563459	chr20:10702823:G:T
chr20:10703018	['A', 'T']	19959	34798.74351137389	4697.506813128348	0.0003786720335076	0.0151351824852521	0.0250193239411987	0.98004	0.98004	chr20	10703018	0.0087561983638728	chr20:10703018:A:T
chr20:10703347	['G', 'A']	19959	3392.509921828022	432.9862994895692	-0.009186409642984	0.0180858859466038	-0.5079325209782753	0.611506	0.611506	chr20	10703347	0.2135992773781328	chr20:10703347:G:A
chr20:10703596	['TC', 'T']	19959	670.5877890173415	146.8313032276053	0.0766772044213014	0.0393856326353026	1.9468318595084115	0.0515689	0.0515689	chr20	10703596	1.2876121322935985	chr20:10703596:TC:T
chr20:10705093	['G', 'A']	19959	993.0497544844172	167.3759343308014	0.034967681170931	0.0325123203598826	1.075520934337191	0.282155	0.282155	chr20	10705093	0.5495122492990636	chr20:10705093:G:A
chr20:10705728	['A', 'C']	19959	28523.43281038545	3874.142604738572	-0.003202458333117	0.0112275327360307	-0.2852325981504275	0.775469	0.775469	chr20	10705728	0.1104355587762758	chr20:10705728:A:C
chr20:10707224	['A', 'G']	19959	27434.374536526702	3680.060492251348	-0.0082590087050662	0.0109031341867691	-0.7574894120892776	0.448766	0.448766	chr20	10707224	0.3479800540953255	chr20:10707224:A:G
chr20:10707476	['C', 'A']	19959	27430.49736908044	3675.627863569671	-0.008769006265484	0.0109005278191204	-0.8044570328147275	0.421143	0.421143	chr20	10707476	0.3755704135089227	chr20:10707476:C:A
chr20:10708789	['C', 'T']	19959	3383.3390289121608	423.6484154051069	-0.0107132446192683	0.0181070087341941	-0.591662862515603	0.554083	0.554083	chr20	10708789	0.2564251743653649	chr20:10708789:C:T
chr20:10709507	['T', 'C']	19959	27519.303083479565	3704.263795424417	-0.0067294363615644	0.0109249015937681	-0.6159722633477188	0.53792	0.53792	chr20	10709507	0.2692823082406231	chr20:10709507:T:C
chr20:10709646	['A', 'G']	19959	27516.13589897775	3699.679795791176	-0.0072634832411981	0.0109225608099512	-0.6649981966299109	0.506059	0.506059	chr20	10709646	0.295798847032344	chr20:10709646:A:G
chr20:10710132	['T', 'C']	19959	27521.926000200547	3699.537396454449	-0.0074334635504964	0.0109283038572778	-0.6802028610822353	0.496384	0.496384	chr20	10710132	0.3041822256094451	chr20:10710132:T:C
chr20:10710704	['G', 'C']	19959	27513.51400651465	3699.044069187197	-0.0073022741839426	0.0109230928422994	-0.6685170848008093	0.503811	0.503811	chr20	10710704	0.2977323545291554	chr20:10710704:G:C
chr20:10710842	['G', 'A']	19959	27517.13604930848	3698.220499049067	-0.007422439490131	0.0109222937299386	-0.679567833795357	0.496786	0.496786	chr20	10710842	0.3038306515762795	chr20:10710842:G:A
chr20:10710848	['G', 'A']	19959	2898.145204930354	304.30465383858007	-0.0338751444061264	0.0195226907038378	-1.7351678065292018	0.0827265	0.0827265	chr20	10710848	1.082355349452886	chr20:10710848:G:A
chr20:10711553	['G', 'T']	19959	27510.75672696297	3694.89032994288	-0.0076981967541604	0.0109233987119187	-0.7047437301506521	0.480978	0.480978	chr20	10711553	0.3178747878613244	chr20:10711553:G:T
chr20:10711911	['G', 'A']	19959	27514.13559831629	3694.8471017472657	-0.0077635456074392	0.0109240285280552	-0.7106852190563993	0.477288	0.477288	chr20	10711911	0.3212194845512013	chr20:10711911:G:A
chr20:10712134	['T', 'C']	19959	732.0	107.65422737903091	0.0216492704442516	0.0377398401360656	0.5736449960094757	0.566215	0.566215	chr20	10712134	0.2470186296177918	chr20:10712134:T:C
chr20:10712341	['C', 'T']	19959	27506.02501127764	3693.246727027378	-0.0077623372639447	0.0109221597202196	-0.7106961867234719	0.477281	0.477281	chr20	10712341	0.3212258540464884	chr20:10712341:C:T
chr20:10712865	['A', 'G']	19959	27509.13484666265	3692.9953709987662	-0.0077754267568707	0.010924924481548	-0.7117144626494472	0.47665	0.47665	chr20	10712865	0.3218004026418258	chr20:10712865:A:G
chr20:10713877	['A', 'G']	19959	27437.498772237537	3672.7810092560367	-0.0086753736233615	0.0109185067806704	-0.7945567830502167	0.426881	0.426881	chr20	10713877	0.369693174731748	chr20:10713877:A:G
chr20:10714200	['C', 'T']	19959	1044.1046249436288	194.34593234831945	0.0495250375906108	0.0317700434485563	1.558859611596197	0.119045	0.119045	chr20	10714200	0.9242888406455844	chr20:10714200:C:T
chr20:10715618	['G', 'A']	19959	10231.050413430215	1391.451312849925	0.001981119382931	0.0114969183088486	0.1723174271323018	0.86319	0.86319	chr20	10715618	0.0638935995693247	chr20:10715618:G:A
chr20:10715795	['A', 'G']	19959	2896.2902239815603	303.4385734768723	-0.0340395483836498	0.019535037811074	-1.7424869464216517	0.0814387	0.0814387	chr20	10715795	1.0891691675629729	chr20:10715795:A:G
chr20:10717655	['G', 'A']	19959	3877.225030266346	467.7230074607188	-0.0175216516923771	0.0172326804235399	-1.0167687940433492	0.309276	0.309276	chr20	10717655	0.5096537801971874	chr20:10717655:G:A
chr20:10719114	['A', 'G']	19959	932.2335371354116	142.74529885539926	0.0245001747488248	0.0334997678308125	0.7313535685548823	0.464572	0.464572	chr20	10719114	0.3329469689050002	chr20:10719114:A:G
chr20:10720379	['G', 'A']	19959	2062.2066442852133	231.2517758585704	-0.0221309063764481	0.0228363385388269	-0.969109226455922	0.332502	0.332502	chr20	10720379	0.4782057380710975	chr20:10720379:G:A
chr20:10720643	['A', 'G']	19959	2063.0	228.8742664765199	-0.0233529965344257	0.0228315306844582	-1.0228397235899058	0.306396	0.306396	chr20	10720643	0.513716908717198	chr20:10720643:A:G
chr20:10720946	['G', 'T']	19959	38776.0	5275.435998488073	0.0331399392879328	0.0305778055851206	1.0837906335587062	0.278471	0.278471	chr20	10720946	0.5552200256096448	chr20:10720946:G:T
chr20:10723345	['A', 'G']	19959	38806.94433309951	5273.329975552749	0.02725392534955	0.030986761274218	0.8795344924358433	0.379122	0.379122	chr20	10723345	0.4212210132486406	chr20:10723345:A:G
chr20:10723703	['G', 'A']	19959	18927.84500901985	2579.73649638028	0.0025332994774102	0.0101357350002752	0.2499374221348015	0.802638	0.802638	chr20	10723703	0.0954802829280664	chr20:10723703:G:A
chr20:10726228	['A', 'C']	19959	20012.00265557671	2821.657488588769	0.0105362226871423	0.0101446106234988	1.038602966459485	0.299002	0.299002	chr20	10726228	0.524325906705474	chr20:10726228:A:C
chr20:10728523	['T', 'C']	19959	25187.7859290439	3442.75179292048	0.0062858748626408	0.0105080847772741	0.5981941520147728	0.549717	0.549717	chr20	10728523	0.2598608322683399	chr20:10728523:T:C
chr20:10728623	['T', 'A']	19959	2703.0	376.6936242164492	0.0116890566478901	0.0201285427247095	0.5807204628649452	0.561435	0.561435	chr20	10728623	0.2507005168297213	chr20:10728623:T:A
chr20:10728830	['C', 'G']	19959	1839.092143501353	315.42320304411663	0.041989928371981	0.0240879162895164	1.743194715030452	0.081315	0.081315	chr20	10728830	1.0898293336637246	chr20:10728830:C:G
chr20:10729767	['G', 'A']	19959	3568.3575687728617	480.14781645021696	0.0013648915534519	0.0176461080713864	0.0773480218941387	0.938347	0.938347	chr20	10729767	0.0276365301525147	chr20:10729767:G:A
chr20:10729832	['T', 'C']	19959	8826.326668671076	1219.9756246818854	0.0038005018821376	0.0122364073163572	0.310589684037185	0.756116	0.756116	chr20	10729832	0.1214115718330461	chr20:10729832:T:C
chr20:10729989	['A', 'C']	19959	1188.119055970336	202.1110657827398	0.047365819652304	0.029892471583078	1.5845400913291363	0.113087	0.113087	chr20	10729989	0.9465873168496332	chr20:10729989:A:C
chr20:10730309	['T', 'C']	19959	2434.244376380797	327.33108424244944	0.0037839833584003	0.0210075143276323	0.1801252304002042	0.857056	0.857056	chr20	10730309	0.0669908003680277	chr20:10730309:T:C
chr20:10730331	['A', 'G']	19959	9686.220812437308	1328.697568972415	0.0003029708633903	0.0118458537249152	0.0255761104624417	0.979596	0.979596	chr20	10730331	0.0089529969053005	chr20:10730331:A:G
chr20:10732149	['G', 'A']	19959	487.1952784321588	68.49625129199043	0.0192622530476	0.0462861735676252	0.4161556586538176	0.677301	0.677301	chr20	10732149	0.1692182831797581	chr20:10732149:G:A
chr20:10732162	['T', 'C']	19959	4347.8816977724255	553.3325037720247	-0.0071500273190208	0.0164352325777074	-0.4350426612592677	0.663536	0.663536	chr20	10732162	0.1781355096085661	chr20:10732162:T:C
chr20:10733667	['T', 'C']	19959	435.0653938665063	70.7295918063472	0.0602445544534062	0.0489279443402796	1.2312913461972343	0.218228	0.218228	chr20	10733667	0.6610895275087098	chr20:10733667:T:C
chr20:10733968	['T', 'C']	19959	4206.053673448932	565.2550792508945	-0.0023390629006589	0.0166140249982654	-0.1407884543873706	0.888038	0.888038	chr20	10733968	0.0515684499452575	chr20:10733968:T:C
chr20:10734596	['C', 'T']	19959	3866.193706784247	528.3604897432826	-0.0022202144663789	0.0172309849740663	-0.1288501191151	0.897478	0.897478	chr20	10734596	0.0469761885387307	chr20:10734596:C:T
chr20:10734756	['T', 'C']	19959	7888.347503509122	979.1551963838608	-0.0153885886889957	0.0126875698144345	-1.2128870157221323	0.225187	0.225187	chr20	10734756	0.6474566848296961	chr20:10734756:T:C
chr20:10735520	['G', 'A']	19959	2150.2154632459788	301.8600318059598	0.0119563637900364	0.0222941700621227	0.536300017301385	0.591757	0.591757	chr20	10735520	0.2278565960209455	chr20:10735520:G:A
chr20:10736109	['G', 'A']	19959	22639.40288634997	3054.7079544306803	-0.0039211652307831	0.0102832363259613	-0.3813162613878368	0.702973	0.702973	chr20	10736109	0.1530613551739107	chr20:10736109:G:A
chr20:10737125	['CA', 'C']	19959	410.0205431405952	43.0604130699346	-0.0267419235681701	0.0500823980398878	-0.5339585286405746	0.593376	0.593376	chr20	10737125	0.2266700233686061	chr20:10737125:CA:C
chr20:10737903	['GC', 'AC']	19959	9497.951746254446	1241.657245961708	-0.0089171128776246	0.0119201685975736	-0.7480693586364036	0.454427	0.454427	chr20	10737903	0.3425358727137343	chr20:10737903:GC:AC
chr20:10738333	['A', 'G']	19959	408.0408879090044	62.43290638651846	0.0438632234965363	0.0501391559253866	0.8748297151593527	0.381677	0.381677	chr20	10738333	0.4183040100117117	chr20:10738333:A:G
chr20:10738466	['A', 'C']	19959	408.0	61.73645952904294	0.0432052807595288	0.0501396247845801	0.8616993235421273	0.388863	0.388863	chr20	10738466	0.4102033776555163	chr20:10738466:A:C
chr20:10738469	['A', 'T']	19959	408.0	61.73645952904294	0.0432052807595288	0.0501396247845801	0.8616993235421273	0.388863	0.388863	chr20	10738469	0.4102033776555163	chr20:10738469:A:T
chr20:10738496	['T', 'C']	19959	406.0610342754059	60.3218238263589	0.0421123642177662	0.0503812412953345	0.835873891453047	0.403236	0.403236	chr20	10738496	0.3944407020004855	chr20:10738496:T:C
chr20:10738659	['A', 'T']	19959	408.0204429301533	59.65571328612344	0.0389979123840185	0.0502648211261927	0.775849023437526	0.437847	0.437847	chr20	10738659	0.3586776216052919	chr20:10738659:A:T
chr20:10738879	['G', 'A']	19959	3079.0954281963905	404.4702322935163	-0.0002354670172107	0.0201124525835489	-0.0117075237956478	0.990659	0.990659	chr20	10738879	0.0040758106041177	chr20:10738879:G:A
chr20:10739019	['C', 'A']	19959	407.02039282493234	59.917157234274384	0.0399335601743518	0.0503225118142939	0.7935526017007939	0.427465	0.427465	chr20	10739019	0.3690994386647802	chr20:10739019:C:A
chr20:10739131	['C', 'T']	19959	1351.0	194.3433192420543	0.0231829261187839	0.0279159079770351	0.8304557436518004	0.406291	0.406291	chr20	10739131	0.3911627978892621	chr20:10739131:C:T
chr20:10739581	['G', 'A']	19959	24397.11180715646	3398.4620595669585	0.0075768920585254	0.0103174070091738	0.7343794862205536	0.462726	0.462726	chr20	10739581	0.334676097346242	chr20:10739581:G:A
chr20:10740274	['A', 'G']	19959	12311.467351540969	1800.7955589275143	0.015520227398688	0.0110134220054086	1.4092102700746536	0.158789	0.158789	chr20	10740274	0.7991795863218136	chr20:10740274:A:G
chr20:10740525	['A', 'G']	19959	5582.398466472888	735.6314420993971	-0.00461186752382	0.0147148148268326	-0.3134166197871739	0.753967	0.753967	chr20	10740525	0.1226476621296119	chr20:10740525:A:G
chr20:10741047	['G', 'T']	19959	406.0203427197114	60.92706350556298	0.0421492209598706	0.0503825375821673	0.8365839233708867	0.402837	0.402837	chr20	10741047	0.3948706469618771	chr20:10741047:G:T
chr20:10741879	['T', 'A']	19959	408.061334936861	59.642220126661016	0.0394589448806116	0.0502624064642966	0.7850588074934484	0.432428	0.432428	chr20	10741879	0.3640861929523239	chr20:10741879:T:A
chr20:10743218	['T', 'C']	19959	444.0	16.09887550175217	-0.0842099526079031	0.0480939429835038	-1.750947154338896	0.0799704	0.0799704	chr20	10743218	1.0970707317011528	chr20:10743218:T:C
chr20:10743462	['C', 'T']	19959	408.061334936861	59.649967412592346	0.039471559690391	0.0502623444328011	0.7853107557122214	0.432281	0.432281	chr20	10743462	0.3642338525452153	chr20:10743462:C:T
chr20:10743526	['G', 'GA']	19959	4928.246918528911	692.0595090410495	0.0021183778304719	0.0153875187053114	0.1376685787384746	0.890504	0.890504	chr20	10743526	0.0503641254157561	chr20:10743526:G:GA
chr20:10743694	['C', 'T']	19959	413.0206934562581	57.86853209058637	0.0345359695607475	0.0499621047498798	0.6912432879607734	0.489421	0.489421	chr20	10743694	0.31031739994448	chr20:10743694:C:T
chr20:10745176	['C', 'T']	19959	5088.764882742033	670.3875451074703	0.0027603776423064	0.0153556488214202	0.1797630093269594	0.85734	0.85734	chr20	10745176	0.0668469133851034	chr20:10745176:C:T
chr20:10745328	['G', 'A']	19959	10388.081884239538	1555.0824235378193	0.0146220172230157	0.0115393460522386	1.267144356085851	0.205118	0.205118	chr20	10745328	0.6879962267225012	chr20:10745328:G:A
chr20:10745480	['A', 'G']	19959	5167.258893676721	683.4262215208602	0.0031153627582123	0.0152607978486827	0.2041415389354161	0.838245	0.838245	chr20	10745480	0.0766290283899097	chr20:10745480:A:G
chr20:10746012	['T', 'C']	19959	408.0204429301533	59.67922032903852	0.0395612873659804	0.050262345836096	0.7870959205722025	0.431235	0.431235	chr20	10746012	0.3652859980764095	chr20:10746012:T:C
chr20:10746058	['T', 'G']	19959	10821.62657847264	1609.6047977132123	0.0144511446229	0.0114090534072109	1.2666383535172516	0.205299	0.205299	chr20	10746058	0.6876131660485002	chr20:10746058:T:G
chr20:10746365	['A', 'G']	19959	10388.040938016737	1556.093934108192	0.0148187850939895	0.0115390548260099	1.284228675349289	0.199077	0.199077	chr20	10746365	0.7009789124993556	chr20:10746365:A:G
chr20:10747640	['A', 'G']	19959	3633.182032267762	508.9592542164705	-0.0006739067141173	0.0175296118918179	-0.0384439038511672	0.969334	0.969334	chr20	10747640	0.0135265538433	chr20:10747640:A:G
chr20:10747651	['G', 'A']	19959	5462.273674716906	727.1032641071765	0.0041148718477647	0.0150066388317549	0.2742034304882058	0.783931	0.783931	chr20	10747651	0.1057221613436222	chr20:10747651:G:A
chr20:10748222	['C', 'CA']	19959	8469.273000601323	1098.382195961453	-0.0046644516885113	0.0124021367767398	-0.376100648822024	0.706846	0.706846	chr20	10748222	0.1506751953054747	chr20:10748222:C:CA
chr20:10748327	['A', 'G']	19959	15668.495238572574	2028.9737588782216	-0.011123427020316	0.0104122316263866	-1.068303839123897	0.285396	0.285396	chr20	10748327	0.5445521180822737	chr20:10748327:A:G
chr20:10748633	['G', 'A']	19959	11640.16640777672	1698.8423624147033	0.0121168425958039	0.0111325742280945	1.0884133667149032	0.276426	0.276426	chr20	10748633	0.558421110626786	chr20:10748633:G:A
chr20:10748666	['A', 'C']	19959	15749.945574822092	2202.7494059645846	0.0016063218252955	0.0104345181435758	0.1539430765458504	0.877656	0.877656	chr20	10748666	0.0566756738163562	chr20:10748666:A:C
chr20:10748865	['T', 'C']	19959	29874.99363631808	4100.408887112568	-0.0002825835117354	0.0117273063764008	-0.0240961993032009	0.980776	0.980776	chr20	10748865	0.008430170063724	chr20:10748865:T:C
chr20:10749164	['A', 'C']	19959	2624.394467829224	368.48069294642585	-0.0050090656488033	0.0203720856359244	-0.2458788824238131	0.805779	0.805779	chr20	10749164	0.0937840552685182	chr20:10749164:A:C
chr20:10749384	['A', 'G']	19959	2624.262965375557	371.16125456763	-0.0038521845075632	0.0203720835087767	-0.1890913369711881	0.850023	0.850023	chr20	10749384	0.0705693229469496	chr20:10749384:A:G
chr20:10749431	['A', 'G']	19959	2626.131576310252	369.4492265207349	-0.0048128382597247	0.0203659022617241	-0.2363184403948596	0.813188	0.813188	chr20	10749431	0.0898090387553901	chr20:10749431:A:G
chr20:10749517	['G', 'C']	19959	29808.49348632128	4106.208338828589	0.0017045668181153	0.0117004421893777	0.1456839656592471	0.884172	0.884172	chr20	10749517	0.0534632424702227	chr20:10749517:G:C
chr20:10749688	['T', 'G']	19959	2623.1314259945884	369.9317970857825	-0.0044621727505056	0.0203750297742763	-0.2190020235523365	0.826651	0.826651	chr20	10749688	0.0826778045523455	chr20:10749688:T:G
chr20:10749970	['A', 'C']	19959	2623.1314259945884	368.5215561322572	-0.0048084874490978	0.020374974872455	-0.235999675052283	0.813435	0.813435	chr20	10749970	0.089677144963338	chr20:10749970:A:C
chr20:10750554	['G', 'A']	19959	2616.262163651852	364.64084137779287	-0.0061204622994984	0.0203966328255122	-0.3000721909276606	0.764125	0.764125	chr20	10750554	0.1168355912021633	chr20:10750554:G:A
chr20:10751141	['T', 'C']	19959	2616.6555076676354	367.621111559008	-0.0048821781138011	0.020396860317736	-0.2393592953890009	0.810829	0.810829	chr20	10751141	0.0910707267837338	chr20:10751141:T:C
chr20:10751283	['G', 'A']	19959	2616.3108426487543	366.5660794851231	-0.0052843504891743	0.0204002289737305	-0.2590338812362857	0.795612	0.795612	chr20	10751283	0.0992986751523273	chr20:10751283:G:A
chr20:10751407	['C', 'CAGACAATTCCTCT']	19959	2616.262163651852	366.4987941294044	-0.0052983996761654	0.020396546665063	-0.2597694483861321	0.795044	0.795044	chr20	10751407	0.0996088355845084	chr20:10751407:C:CAGACAATTCCTCT
chr20:10751776	['T', 'C']	19959	2617.0	365.30197948325497	-0.0058278158950321	0.0203933673376722	-0.2857701623540368	0.775057	0.775057	chr20	10751776	0.1106663570095918	chr20:10751776:T:C
chr20:10751858	['C', 'T']	19959	5526.830727600722	818.4975749399583	0.009412005819462	0.0145628392216095	0.6463029410841622	0.518091	0.518091	chr20	10751858	0.2855939519790174	chr20:10751858:C:T
chr20:10751866	['A', 'G']	19959	29698.95199198196	4095.135616968032	0.0015580280140801	0.011651664978952	0.1337171998074618	0.893628	0.893628	chr20	10751866	0.0488432319526721	chr20:10751866:A:G
chr20:10752422	['A', 'G']	19959	29817.493937268264	4106.616770762448	0.0014420843617994	0.0117048388673769	0.1232041190946026	0.901947	0.901947	chr20	10752422	0.0448189816197048	chr20:10752422:A:G
chr20:10752508	['T', 'C']	19959	2617.2622638673147	365.2048164078723	-0.0058409510571079	0.0203934939765255	-0.2864124736953522	0.774565	0.774565	chr20	10752508	0.1109421312206912	chr20:10752508:T:C
chr20:10753002	['A', 'G']	19959	2616.6555076676354	364.7734690568675	-0.0059764958215445	0.0203967942518891	-0.2930115266025695	0.769516	0.769516	chr20	10753002	0.1137823457617161	chr20:10753002:A:G
chr20:10753335	['G', 'A']	19959	8934.342904389658	1182.641511371609	-0.0063039344889732	0.0121361784593724	-0.5194332392257198	0.603464	0.603464	chr20	10753335	0.2193486328867395	chr20:10753335:G:A
chr20:10753590	['G', 'A']	19959	2353.0	334.08244417520325	-0.001888721761892	0.0214376962243898	-0.0881028326048992	0.929796	0.929796	chr20	10753590	0.0316123264919985	chr20:10753590:G:A
chr20:10753839	['A', 'G']	19959	2353.1178975849284	332.98690684240967	-0.0024105483908268	0.0214378706546331	-0.1124434618372807	0.910473	0.910473	chr20	10753839	0.0407329286443228	chr20:10753839:A:G
chr20:10753948	['T', 'G']	19959	2354.235907200481	334.4491926324383	-0.0019070726806943	0.0214341934410929	-0.0889733819905804	0.929104	0.929104	chr20	10753948	0.0319356701848917	chr20:10753948:T:G
chr20:10754025	['C', 'T']	19959	2105.2109535501327	283.3981571907779	-0.0076951787113424	0.0225709024283469	-0.3409335863185505	0.733157	0.733157	chr20	10754025	0.1348030145368122	chr20:10754025:C:T
chr20:10754247	['T', 'C']	19959	2173.45400996828	298.3182640041626	-0.0064845335463763	0.0223142511951725	-0.29060054445292	0.77136	0.77136	chr20	10754247	0.1127428858610682	chr20:10754247:T:C
chr20:10754267	['C', 'A']	19959	2123.9577443609023	297.6864450264042	-0.0022433305362233	0.0224921371536157	-0.0997384339648085	0.920553	0.920553	chr20	10754267	0.0359512023311568	chr20:10754267:C:A
chr20:10754565	['T', 'G']	19959	2994.450090198437	391.76931938477054	-0.010227893357016	0.0191274190231272	-0.5347241749997389	0.592847	0.592847	chr20	10754565	0.2270573734640886	chr20:10754565:T:G
chr20:10755903	['T', 'C']	19959	1873.0938470788656	273.2570797939719	0.0195295675509154	0.0240955498283859	0.8105051634019383	0.41766	0.41766	chr20	10755903	0.3791771158555679	chr20:10755903:T:C
chr20:10760171	['G', 'A']	19959	2810.6851626634307	386.8886222738475	-0.0012680334283816	0.0198339113113091	-0.0639325954663625	0.949025	0.949025	chr20	10760171	0.0227223468782505	chr20:10760171:G:A
chr20:10761423	['C', 'T']	19959	4009.401763792154	503.5937349727937	-0.0032657370070349	0.0168341924951129	-0.1939942773009755	0.846182	0.846182	chr20	10761423	0.0725362172271521	chr20:10761423:C:T
chr20:10762376	['T', 'G']	19959	13331.343491554308	1699.8650282686	-0.0108157551279013	0.0107514087592906	-1.0059849243993393	0.314435	0.314435	chr20	10762376	0.5024691182914836	chr20:10762376:T:G
chr20:10763134	['G', 'T']	19959	6107.688564110286	808.1324297988344	0.0043857339242561	0.0141831031225787	0.3092224519805038	0.757156	0.757156	chr20	10763134	0.1208146317822301	chr20:10763134:G:T
chr20:10763874	['TC', 'T']	19959	7907.396181982162	984.7831654336276	-0.0106539531641459	0.0127854504885678	-0.8332872724095376	0.404693	0.404693	chr20	10763874	0.3928743075621403	chr20:10763874:TC:T
chr20:10763925	['A', 'G']	19959	7915.983061040391	981.1301261452832	-0.0114074491645835	0.0127794213692061	-0.8926420715785599	0.37206	0.37206	chr20	10763925	0.4293870182694057	chr20:10763925:A:G
chr20:10764113	['A', 'G']	19959	1622.162549481385	169.46274404571264	-0.0242830267740412	0.0257126279793744	-0.9444008132315396	0.344976	0.344976	chr20	10764113	0.4622111177676649	chr20:10764113:A:G
chr20:10764471	['T', 'C']	19959	7467.870802846547	956.0328537627396	-0.0053745117163769	0.0130090176106282	-0.4131374003203738	0.67951	0.67951	chr20	10764471	0.1678041475954127	chr20:10764471:T:C
chr20:10764524	['T', 'G']	19959	5951.19268353796	799.0842698261768	0.0067220285987758	0.0142869374224528	0.4705017177587481	0.638002	0.638002	chr20	10764524	0.1951779598562634	chr20:10764524:T:G
chr20:10765830	['A', 'G']	19959	6716.081542351384	977.302901466596	0.01539619492572	0.0140378673675184	1.0967616748783775	0.272759	0.272759	chr20	10765830	0.5642209104523568	chr20:10765830:A:G
chr20:10766892	['T', 'C']	19959	7217.723254998246	890.669537257027	-0.0152850497123209	0.013064768412664	-1.1699441757807745	0.242037	0.242037	chr20	10766892	0.6161182386991212	chr20:10766892:T:C
chr20:10766909	['T', 'C']	19959	3069.922868741543	451.690056352244	0.0210315798424207	0.0190169830852699	1.1059367170974246	0.268767	0.268767	chr20	10766909	0.5706240562942242	chr20:10766909:T:C
chr20:10767003	['T', 'C']	19959	3071.1538731335804	430.35997732742027	0.0027055870451808	0.0190505710452268	0.142021309427295	0.887065	0.887065	chr20	10767003	0.0520445559213194	chr20:10767003:T:C
chr20:10767191	['G', 'C']	19959	3070.1538230283595	430.1640186043088	0.0027487841460669	0.0190516892181387	0.1442803372758093	0.885281	0.885281	chr20	10767191	0.0529188565571812	chr20:10767191:G:C
chr20:10768426	['A', 'G']	19959	19391.91476247745	2591.645978843027	-0.0021364680244356	0.0101724277295209	-0.2100253824596367	0.83365	0.83365	chr20	10768426	0.0790162454926219	chr20:10768426:A:G
chr20:10768478	['AG', 'A']	19959	1850.0	277.3650376089911	0.0229398249997901	0.0242372033144414	0.9464716164724198	0.34392	0.34392	chr20	10768478	0.4635425678910495	chr20:10768478:AG:A
chr20:10768573	['A', 'T']	19959	11848.749235627283	1628.8041442748902	0.0046472669771181	0.0110412368637083	0.420900940219233	0.673832	0.673832	chr20	10768573	0.1714483684017607	chr20:10768573:A:T
chr20:10770563	['T', 'G']	19959	23846.97399017741	3168.7272204940173	-0.0051127025663357	0.0103060145103564	-0.4960892070545805	0.619837	0.619837	chr20	10770563	0.2077225029334256	chr20:10770563:T:G
chr20:10770819	['A', 'C']	19959	3300.6614883487846	468.4982330977836	0.0050447313744036	0.0184375396527309	0.2736119606748301	0.784386	0.784386	chr20	10770819	0.1054701663772857	chr20:10770819:A:C
chr20:10771163	['T', 'A']	19959	3946.0	555.1235794920299	0.0127459842655715	0.0170101112254848	0.7493181024281207	0.453674	0.453674	chr20	10771163	0.3432561093830576	chr20:10771163:T:A
chr20:10771545	['G', 'A']	19959	3685.369293982061	498.2740397919142	-0.0021582204992924	0.0174533039824207	-0.1236568446562446	0.901588	0.901588	chr20	10771545	0.0449918773173902	chr20:10771545:G:A
chr20:10771962	['C', 'T']	19959	4477.34596301308	611.8888088878577	0.0005580001968289	0.0160773054255346	0.0347073207891335	0.972313	0.972313	chr20	10771962	0.012193907613836	chr20:10771962:C:T
chr20:10773368	['A', 'T']	19959	2085.0	312.2411513669596	0.0228687362146148	0.0229087919153575	0.9982515140523036	0.31817	0.31817	chr20	10773368	0.4973407720454306	chr20:10773368:A:T
chr20:10773655	['T', 'C']	19959	3632.3639825625096	482.485422199648	-0.004971908228657	0.0175781965853905	-0.282845182923332	0.777298	0.777298	chr20	10773655	0.1094124497396192	chr20:10773655:T:C
chr20:10774505	['C', 'A']	19959	3943.395149571579	547.1921006669543	0.010592155967732	0.0170139416298584	0.6225574413129205	0.533583	0.533583	chr20	10774505	0.272798015530418	chr20:10774505:C:A
chr20:10775518	['G', 'A']	19959	12968.5483159583	1710.6835267594831	-0.0050047050642596	0.0108071215469558	-0.4630932522147303	0.643303	0.643303	chr20	10775518	0.1915844232919873	chr20:10775518:G:A
chr20:10775866	['C', 'T']	19959	11401.142456281004	1483.0534389293828	-0.0103884512180566	0.0112096251381463	-0.9267438553948352	0.354071	0.354071	chr20	10775866	0.4509096424475814	chr20:10775866:C:T
chr20:10778597	['A', 'G']	19959	1514.1517262113543	210.095963238419	0.0123609877008243	0.0266599654078101	0.4636535536240113	0.642901	0.642901	chr20	10778597	0.1918558987148751	chr20:10778597:A:G
chr20:10778727	['T', 'C']	19959	20036.02315441287	2661.1744266354963	-0.0046149233944402	0.0101546340161726	-0.4544647682122632	0.649499	0.649499	chr20	10778727	0.1874215132511784	chr20:10778727:T:C
chr20:10778811	['C', 'T']	19959	6942.739250275634	868.795097137924	-0.0149464910625888	0.0132729503662353	-1.1260865632866968	0.260142	0.260142	chr20	10778811	0.5847895251755062	chr20:10778811:C:T
chr20:10781566	['C', 'T']	19959	817.0818760334719	98.69489297228446	-0.0096012604482727	0.0356371888712861	-0.2694168859095615	0.787612	0.787612	chr20	10781566	0.1036876756039024	chr20:10781566:C:T
chr20:10782088	['C', 'T']	19959	1870.3748433976448	262.89519487198777	0.0149695351085761	0.0241611031039297	0.6195716745292731	0.535547	0.535547	chr20	10782088	0.2712024091552924	chr20:10782088:C:T
chr20:10782366	['A', 'G']	19959	18220.477371823785	2419.687490598386	-0.0019453511467639	0.0102017940980555	-0.1906871603235707	0.848773	0.848773	chr20	10782366	0.071208444066087	chr20:10782366:A:G
chr20:10783359	['G', 'A']	19959	6534.30954647958	809.7224916715096	-0.0165459320996104	0.0135861555624204	-1.2178523956678948	0.223294	0.223294	chr20	10783359	0.6511229464399821	chr20:10783359:G:A
chr20:10785338	['A', 'G']	19959	2632.6595168888443	348.6134862817978	0.0018732655861043	0.0205074865024936	0.0913454501543405	0.927219	0.927219	chr20	10785338	0.0328176776585541	chr20:10785338:A:G
chr20:10785514	['C', 'T']	19959	15569.680499173057	2054.4330602858845	-0.0075980449637546	0.0103595232046777	-0.7334357782338723	0.463301	0.463301	chr20	10785514	0.3341367624041981	chr20:10785514:C:T
chr20:10785751	['C', 'A']	19959	2007.0	286.1028490389241	0.0161167694651191	0.0233437585965894	0.6904102181502955	0.489944	0.489944	chr20	10785751	0.3098535564629859	chr20:10785751:C:A
chr20:10787163	['G', 'T']	19959	9804.982512401664	1345.3225866343814	0.0041634110330664	0.0117527190784018	0.3542508763540139	0.723155	0.723155	chr20	10787163	0.140768606675026	chr20:10787163:G:T
chr20:10788426	['G', 'T']	19959	8325.834293731523	1098.3504504569028	-0.0095886733979645	0.0123722440083013	-0.7750148955622643	0.43834	0.43834	chr20	10788426	0.3581888967048467	chr20:10788426:G:T
chr20:10789229	['T', 'C']	19959	17494.888872180454	2332.5366858209595	-0.0043108414567041	0.0102159861588749	-0.4219701739669243	0.673051	0.673051	chr20	10789229	0.1719520261483973	chr20:10789229:T:C
chr20:10792650	['T', 'C']	19959	7949.19482862297	1023.625556795228	-0.0084929831399782	0.012588820328453	-0.6746448768342883	0.499909	0.499909	chr20	10792650	0.3011090444533456	chr20:10792650:T:C
chr20:10792877	['A', 'G']	19959	9116.654152674051	1169.027057807209	-0.0087740984455085	0.0119669959460899	-0.7331913944848747	0.46345	0.46345	chr20	10792877	0.3339971135052789	chr20:10792877:A:G
chr20:10794845	['T', 'C']	19959	13739.441916407735	1741.4425965616308	-0.014964646287128	0.0106790904804153	-1.4013034456981257	0.161139	0.161139	chr20	10794845	0.792799335837989	chr20:10794845:T:C
chr20:10795015	['C', 'T']	19959	6648.330994034788	837.3333783719806	-0.0085264195405633	0.0135895820069732	-0.627423237608643	0.530389	0.530389	chr20	10795015	0.2754054915581086	chr20:10795015:C:T
chr20:10795016	['A', 'G']	19959	10501.09760506101	1329.1860382897355	-0.0113724247935346	0.0114986674192642	-0.9890211081748372	0.322665	0.322665	chr20	10795016	0.4912481406736837	chr20:10795016:A:G
chr20:10795848	['G', 'A']	19959	5363.806223692123	674.0985384827864	-0.0119873012668175	0.0148298853247623	-0.8083205638011005	0.418916	0.418916	chr20	10795848	0.3778730519591198	chr20:10795848:G:A
chr20:10796316	['C', 'T']	19959	5414.813890559231	682.2787970083423	-0.0116186185652854	0.0147807934245634	-0.786061900166814	0.431841	0.431841	chr20	10796316	0.3646761271049468	chr20:10796316:C:T
chr20:10796738	['A', 'G']	19959	8256.482032777027	1072.2008032929969	-0.0085264007365215	0.0124691391679573	-0.6838002705457273	0.494109	0.494109	chr20	10796738	0.3061772355363277	chr20:10796738:A:G
chr20:10796766	['G', 'A']	19959	6314.581888343189	765.5012214879548	-0.0177146030115458	0.0138585032741054	-1.2782479219560128	0.201177	0.201177	chr20	10796766	0.6964216724434271	chr20:10796766:G:A
chr20:10797105	['T', 'C']	19959	8207.139194691586	1072.39707112132	-0.0079015012048533	0.0125449033554725	-0.629857479245262	0.528795	0.528795	chr20	10797105	0.276712659957128	chr20:10797105:T:C
chr20:10797374	['A', 'G']	19959	8258.241280817798	1084.5100327303107	-0.0066744022866372	0.0124840772990642	-0.5346332073045932	0.592909	0.592909	chr20	10797374	0.2270119572774489	chr20:10797374:A:G
chr20:10797414	['C', 'T']	19959	9293.46562781842	1192.8755518276494	-0.0111468140477499	0.0119484434507484	-0.9329093026800602	0.350878	0.350878	chr20	10797414	0.4548438611323505	chr20:10797414:C:T
chr20:10798687	['T', 'C']	19959	8715.746730142822	1123.5949582113092	-0.0113939733887501	0.0122474798464823	-0.9303116666913844	0.352221	0.352221	chr20	10798687	0.4531847542397404	chr20:10798687:T:C
chr20:10799987	['ATGG', 'A']	19959	16270.075874511374	2207.308892362421	-0.0008556407448825	0.0102886524488973	-0.0831635385812068	0.933722	0.933722	chr20	10799987	0.0297824083924154	chr20:10799987:ATGG:A
chr20:10800231	['G', 'A']	19959	16984.807879304295	2258.670949110952	-0.0051641457486649	0.0102253313095099	-0.5050345648812481	0.61354	0.61354	chr20	10800231	0.2121571180013884	chr20:10800231:G:A
chr20:10800243	['C', 'T']	19959	16284.631808388036	2209.9911579242425	-0.0007692172340308	0.0102834254213103	-0.0748016543628381	0.940373	0.940373	chr20	10800243	0.0266998488360684	chr20:10800243:C:T
chr20:10800788	['C', 'T']	19959	5338.267461669506	663.1134396260258	-0.013792848046705	0.0148545625349872	-0.9285260346252816	0.353146	0.353146	chr20	10800788	0.4520457085343369	chr20:10800788:C:T
chr20:10800875	['A', 'T']	19959	17209.58674082983	2257.429654759394	-0.0082215645943224	0.0102129528023908	-0.8050134719508169	0.420822	0.420822	chr20	10800875	0.3759015639378488	chr20:10800875:A:T
chr20:10802527	['T', 'C']	19959	10464.340085234397	1350.9816500864476	-0.0125611142939962	0.0114732001816077	-1.0948222026259498	0.273608	0.273608	chr20	10802527	0.5628712084685092	chr20:10802527:T:C
chr20:10804417	['A', 'G']	19959	38204.91416975649	5219.479566657532	0.0046231303501786	0.0253739559673834	0.1821998255266675	0.855428	0.855428	chr20	10804417	0.0678165384532133	chr20:10804417:A:G
chr20:10804443	['C', 'T']	19959	5357.536854236609	649.6363974828164	-0.0163943326762917	0.0148087988582939	-1.1070670101721214	0.268278	0.268278	chr20	10804443	0.5714149399644614	chr20:10804443:C:T
chr20:10804974	['G', 'A']	19959	21530.47241016389	2852.71409859601	-0.010209536369033	0.010144171153295	-1.006443623116197	0.314214	0.314214	chr20	10804974	0.5027744686044706	chr20:10804974:G:A
chr20:10806264	['G', 'A']	19959	5414.542566518014	662.9705255042217	-0.0155553144166053	0.0147546865828378	-1.0542626120366936	0.291775	0.291775	chr20	10806264	0.5349519222683967	chr20:10806264:G:A
chr20:10809841	['T', 'G']	19959	3551.3558651099866	499.0607234422193	0.004007166287501	0.0177634796992916	0.2255845338490104	0.821527	0.821527	chr20	10809841	0.0853781586338873	chr20:10809841:T:G
chr20:10810257	['G', 'T']	19959	16495.65295385078	2145.4269190166883	-0.0124840612104506	0.01021687709493	-1.221905783387148	0.221758	0.221758	chr20	10810257	0.6541207038832252	chr20:10810257:G:T
chr20:10811191	['T', 'C']	19959	9657.419314423176	1371.5891391426371	0.0140468246848481	0.0118549319529972	1.1848928986299865	0.236074	0.236074	chr20	10811191	0.6269518412919198	chr20:10811191:T:C
chr20:10811812	['G', 'T']	19959	13162.956998947524	1706.2107622123865	-0.0109079736031638	0.010712294713951	-1.0182667574444153	0.308564	0.308564	chr20	10811812	0.5106547442267053	chr20:10811812:G:T
chr20:10811851	['T', 'G']	19959	5411.355617921219	654.5770988771949	-0.0171388997573212	0.0147804100977596	-1.1595686211655984	0.246238	0.246238	chr20	10811851	0.6086449249349943	chr20:10811851:T:G
chr20:10811997	['C', 'T']	19959	13163.0	1704.8899989222498	-0.0110302623076177	0.0107115303684497	-1.0297559665336753	0.303137	0.303137	chr20	10811997	0.5183610517051929	chr20:10811997:C:T
chr20:10812043	['G', 'A']	19959	13188.643147080931	1705.7136769649223	-0.0112692148322689	0.0107062382190862	-1.052583979700643	0.292544	0.292544	chr20	10812043	0.533808804726782	chr20:10812043:G:A
chr20:10812154	['T', 'G']	19959	13189.321641529288	1706.9316434434077	-0.0111662195905294	0.0107060924216754	-1.0429780680691998	0.296971	0.296971	chr20	10812154	0.5272859586117444	chr20:10812154:T:G
chr20:10812527	['T', 'C']	19959	13123.287561391198	1700.442954098739	-0.0108002825232043	0.0107277429800763	-1.006761864379364	0.314061	0.314061	chr20	10812527	0.5029859908106534	chr20:10812527:T:C
chr20:10812641	['A', 'G']	19959	13141.975345760677	1698.778877274385	-0.0110016353586514	0.0107237243518446	-1.0259155306205732	0.304944	0.304944	chr20	10812641	0.5157799072891509	chr20:10812641:A:G
chr20:10812834	['G', 'A']	19959	13099.59427626303	1707.2707996262145	-0.0097319499072748	0.0107335306607796	-0.9066867384872174	0.364583	0.364583	chr20	10812834	0.4382035857587149	chr20:10812834:G:A
chr20:10812913	['C', 'T']	19959	9208.461368874636	1286.5009917710477	0.0103319834058499	0.0120191019138316	0.8596302352640673	0.390003	0.390003	chr20	10812913	0.4089320522595658	chr20:10812913:C:T
chr20:10813006	['G', 'A']	19959	12946.594637935355	1679.001937642808	-0.0102548838259057	0.0107607376834262	-0.9529907825650616	0.340606	0.340606	chr20	10813006	0.4677477059214502	chr20:10813006:G:A
chr20:10813141	['A', 'T']	19959	13116.600240577389	1700.7705802052783	-0.0108414921704282	0.0107282166394298	-1.0105586543230407	0.31224	0.31224	chr20	10813141	0.5055114617268077	chr20:10813141:A:T
chr20:10813528	['C', 'T']	19959	13089.967528562838	1676.7181569153972	-0.0127899179891137	0.0107294172080373	-1.1920421902815836	0.233259	0.233259	chr20	10813528	0.6321615905613938	chr20:10813528:C:T
chr20:10815523	['A', 'G']	19959	11810.142040898158	1700.3685353429748	0.0157548866199683	0.011065959683249	1.423725286458167	0.154542	0.154542	chr20	10815523	0.8109534716474585	chr20:10815523:A:G
chr20:10816339	['G', 'A']	19959	20496.9703357928	2680.321150593388	-0.0139474477780976	0.0101598331515436	-1.3728028374145669	0.169829	0.169829	chr20	10816339	0.7699881476339262	chr20:10816339:G:A
chr20:10816387	['A', 'C']	19959	12817.8532551496	1618.2081599306537	-0.0146405871533263	0.0107940706293324	-1.3563545817035112	0.175002	0.175002	chr20	10816387	0.75695698797656	chr20:10816387:A:C
chr20:10816422	['G', 'A']	19959	20547.44707184545	2696.894882307151	-0.0130931929968941	0.0101841285989312	-1.2856468641085532	0.198581	0.198581	chr20	10816422	0.702062306645749	chr20:10816422:G:A
chr20:10818506	['C', 'G']	19959	16211.873552849194	2159.9110663963097	-0.0058760980138486	0.01031714822219	-0.5695467281559783	0.568992	0.568992	chr20	10818506	0.2448938397214134	chr20:10818506:C:G
chr20:10818951	['A', 'T']	19959	1545.1548328907152	249.29027886400004	0.0396563179593889	0.0264990185276037	1.496520254819227	0.134534	0.134534	chr20	10818951	0.8711679450566436	chr20:10818951:A:T
chr20:10820951	['A', 'G']	19959	5701.1425707842645	805.6827806452455	0.0047987927879477	0.0144790279770605	0.3314305901991914	0.740323	0.740323	chr20	10820951	0.1305787579554734	chr20:10820951:A:G
chr20:10821220	['C', 'T']	19959	1333.066790259545	162.57416417980758	-0.0092759596628372	0.0282443821674055	-0.3284178640502146	0.742599	0.742599	chr20	10821220	0.1292456399398818	chr20:10821220:C:T
chr20:10821438	['C', 'G']	19959	10947.29093369418	1485.5100910290134	-0.0017857684127757	0.0113546364086919	-0.1572721792666747	0.875032	0.875032	chr20	10821438	0.0579760644984835	chr20:10821438:C:G
chr20:10822458	['T', 'A']	19959	15247.819785506666	2058.867030632309	-0.0021161035402767	0.010423869082442	-0.2030055753329754	0.839133	0.839133	chr20	10822458	0.0761691993758674	chr20:10822458:T:A
chr20:10822786	['T', 'A']	19959	19155.71827385726	2538.542869727528	-0.009178404967538	0.0101534754498943	-0.9039668252345616	0.366024	0.366024	chr20	10822786	0.4364904372125819	chr20:10822786:T:A
chr20:10824286	['A', 'G']	19959	19713.926326868142	2600.709262229777	-0.0102533187840161	0.010120218162611	-1.013151951792576	0.311	0.311	chr20	10824286	0.5072396109731625	chr20:10824286:A:G
chr20:10824644	['A', 'G']	19959	19114.703889334403	2537.3188824887607	-0.0086684503597158	0.0101410985405726	-0.8547841562760604	0.392681	0.392681	chr20	10824644	0.4059601117033047	chr20:10824644:A:G
chr20:10824976	['C', 'T']	19959	538.0808779314492	74.42654322481688	0.023993337149594	0.0436997094084442	0.549050267710882	0.582977	0.582977	chr20	10824976	0.2343485789804766	chr20:10824976:C:T
chr20:10825323	['G', 'C']	19959	3007.301347897981	418.79280920550417	-0.0018037954640545	0.0190564967723542	-0.0946551449409829	0.92459	0.92459	chr20	10825323	0.0340508080299992	chr20:10825323:G:C
chr20:10827642	['A', 'G']	19959	1201.1805472038486	190.3053488045748	0.0381152945030424	0.0298293332477089	1.2777789629598897	0.201342	0.201342	chr20	10827642	0.6960656217053119	chr20:10827642:A:G
chr20:10828264	['A', 'C']	19959	660.0330694458363	49.28661556719989	-0.0599484029612259	0.0396308806784683	-1.5126689575131296	0.13038	0.13038	chr20	10828264	0.8847890232958318	chr20:10828264:A:C
chr20:10830091	['A', 'G']	19959	31655.344074166875	4323.28482051906	0.0026423142604704	0.0124533991162528	0.2121761485201229	0.831972	0.831972	chr20	10830091	0.0798912896348979	chr20:10830091:A:G
chr20:10830293	['A', 'G']	19959	1280.1282757929548	156.27926659197223	-0.0086172140182038	0.0288221167485973	-0.2989792211782366	0.764959	0.764959	chr20	10830293	0.1163618413835475	chr20:10830293:A:G
chr20:10836361	['T', 'C']	19959	12614.792211697491	1647.8098393737805	-0.0096304915160224	0.0109174910148002	-0.882115817907878	0.377725	0.377725	chr20	10836361	0.4228242701294818	chr20:10836361:T:C
chr20:10836898	['T', 'G']	19959	5406.354365039591	721.5513467831843	-0.0005345954143208	0.0147255549810327	-0.0363039230106764	0.97104	0.97104	chr20	10836898	0.012762879853608	chr20:10836898:T:G
chr20:10837862	['G', 'A']	19959	1220.0	242.19452831901395	0.0623839011186995	0.02935322635473	2.125282596359189	0.0335753	0.0335753	chr20	10837862	1.4739800981599918	chr20:10837862:G:A
chr20:10838562	['T', 'C']	19959	34149.84399899775	4650.873823305134	0.0055374255979346	0.0144334044497306	0.383653462855602	0.701239	0.701239	chr20	10838562	0.154133938251675	chr20:10838562:T:C
chr20:10839541	['G', 'T']	19959	1901.1905095956308	204.4945532406585	-0.0163715534586085	0.0240794699316815	-0.6798967545821407	0.496578	0.496578	chr20	10839541	0.3040125249954009	chr20:10839541:G:T
chr20:10842858	['G', 'A']	19959	4239.355044764113	566.0497072590313	0.0011598816441589	0.016333710083251	0.0710115239126448	0.943389	0.943389	chr20	10842858	0.0253091919732429	chr20:10842858:G:A
chr20:10847619	['A', 'C']	19959	32205.84079975947	4427.7057198728535	0.0073977640602084	0.0128359840001054	0.5763301091796088	0.564399	0.564399	chr20	10847619	0.2484137643983181	chr20:10847619:A:C
chr20:10847652	['G', 'A']	19959	32161.6113839062	4430.920995755912	0.0086745426000099	0.0127947071750159	0.6779789862599315	0.497793	0.497793	chr20	10847652	0.302951214763882	chr20:10847652:G:A
chr20:10847851	['A', 'G']	19959	2481.0	332.306853822818	0.0031327097716865	0.0209298786264565	0.1496764423529238	0.881021	0.881021	chr20	10847851	0.0550137396294675	chr20:10847851:A:G
chr20:10847992	['G', 'A']	19959	33361.01443174985	4636.4894450033225	0.0163921861930559	0.0137206957452481	1.194705173659511	0.232216	0.232216	chr20	10847992	0.6341078600827288	chr20:10847992:G:A
chr20:10848600	['G', 'A']	19959	30708.07711579897	4249.523324568318	0.0125634092614153	0.0119853112989175	1.04823387128459	0.294544	0.294544	chr20	10848600	0.5308498196210166	chr20:10848600:G:A
chr20:10849331	['G', 'T']	19959	8549.42834953402	1141.9783771812142	-6.649049640049373e-05	0.0122759958113775	-0.0054163016526015	0.995678	0.995678	chr20	10849331	0.0018810887180292	chr20:10849331:G:T
chr20:10849392	['C', 'A']	19959	7507.752317482587	1154.3260050417423	0.0214169438851542	0.0129362514796046	1.655575722141791	0.0978235	0.0978235	chr20	10849392	1.0095568027343853	chr20:10849392:C:A
chr20:10849920	['G', 'A']	19959	2213.2217768201635	300.94491750848243	0.0059224131193397	0.022086627691306	0.2681447436029822	0.788591	0.788591	chr20	10849920	0.1031481837333019	chr20:10849920:G:A
chr20:10851104	['G', 'A']	19959	3353.336022448264	532.5667981981624	0.0264093411536709	0.0182643114039595	1.445953289426814	0.148206	0.148206	chr20	10851104	0.8291342139400608	chr20:10851104:G:A
chr20:10851164	['G', 'A']	19959	30655.07180437941	4224.343969720972	0.0106280701159184	0.0119586714648572	0.8887333469399965	0.374157	0.374157	chr20	10851164	0.4269461252693967	chr20:10851164:G:A
chr20:10852337	['C', 'T']	19959	31095.67393265184	4297.103621500669	0.0120919967996674	0.0121468786702995	0.9954818128902296	0.319514	0.319514	chr20	10852337	0.4955101078043612	chr20:10852337:C:T
chr20:10853070	['T', 'A']	19959	33675.49786978096	4618.974389898949	0.0075042376736771	0.0140156794092831	0.535417331870959	0.592367	0.592367	chr20	10853070	0.2274091434612547	chr20:10853070:T:A
chr20:10853430	['T', 'C']	19959	31307.98030272654	4283.328520756907	0.0066140753732941	0.0122787348723705	0.538660981122501	0.590127	0.590127	chr20	10853430	0.2290545146903359	chr20:10853430:T:C
chr20:10853750	['T', 'C']	19959	6695.677357923223	845.2339878002397	-0.013626356065032	0.0135232531174768	-1.0076241231795031	0.313647	0.313647	chr20	10853750	0.5035588620870379	chr20:10853750:T:C
chr20:10854215	['A', 'G']	19959	5857.989519606858	746.4943276343541	-0.0025157148818541	0.0142083887299134	-0.1770584215898959	0.859464	0.859464	chr20	10854215	0.0657723097026808	chr20:10854215:A:G
chr20:10854442	['A', 'G']	19959	21548.31851666249	2856.887303242252	-0.0150689249671306	0.0101771526971133	-1.4806621670720137	0.138712	0.138712	chr20	10854442	0.8578859664079626	chr20:10854442:A:G
chr20:10854598	['T', 'G']	19959	5116.769092002406	696.0936817672551	0.0142074495252884	0.0151794759711246	0.9359644267242624	0.349303	0.349303	chr20	10854598	0.456797684394272	chr20:10854598:T:G
chr20:10858159	['C', 'T']	19959	1210.181900180397	164.09586479852595	-0.0027681504830046	0.0295587112792542	-0.0936492276964547	0.925389	0.925389	chr20	10858159	0.0336756672174639	chr20:10858159:C:T
chr20:10858754	['T', 'A']	19959	21949.79795498972	2865.117499826284	-0.0097099423286226	0.010141373452572	-0.957458314106358	0.338348	0.338348	chr20	10858754	0.4706363863196608	chr20:10858754:T:A
chr20:10860320	['C', 'T']	19959	1217.0	164.96698589606916	-0.0029986430359921	0.0294552588968538	-0.1018033162259008	0.918914	0.918914	chr20	10860320	0.0367251317837769	chr20:10860320:C:T
chr20:10860462	['G', 'A']	19959	3723.559681298858	596.4988287534177	0.0365480546162893	0.0172929410184654	2.1134666785287224	0.0345732	0.0345732	chr20	10860462	1.4612604214982428	chr20:10860462:G:A
chr20:10861150	['G', 'A']	19959	1124.0563182683636	154.1280661905418	-0.0018668677695284	0.0306062400061501	-0.0609963121622678	0.951363	0.951363	chr20	10861150	0.0216537429815981	chr20:10861150:G:A
chr20:10861593	['T', 'C']	19959	3828.3836247933054	620.247483154414	0.037119216304514	0.0170549693480699	2.1764457940063497	0.0295336	0.0295336	chr20	10861593	1.5296836114554448	chr20:10861593:T:C
chr20:10861637	['G', 'A']	19959	1223.061278685239	162.69285306216136	-0.0052654362460251	0.0293884986763496	-0.1791665611779783	0.857809	0.857809	chr20	10861637	0.0666094015221815	chr20:10861637:G:A
chr20:10861797	['C', 'T']	19959	2382.0	315.3791884685332	-0.0001317629826377	0.0212519338905589	-0.0062000467024006	0.995053	0.995053	chr20	10861797	0.0021537865964545	chr20:10861797:C:T
chr20:10861937	['G', 'A']	19959	19142.918224181994	2443.082163796653	-0.0124668913926115	0.0100724375092027	-1.237723379392636	0.215833	0.215833	chr20	10861937	0.6658821526919595	chr20:10861937:G:A
chr20:10862480	['G', 'T']	19959	1211.0	161.31882747705816	-0.0068653504127191	0.0295244297735403	-0.2325311772446786	0.816128	0.816128	chr20	10862480	0.0882417219640757	chr20:10862480:G:T
chr20:10863192	['A', 'G']	19959	7381.739690334219	1124.8518135263969	0.0245046705555429	0.0129736022495703	1.8888100686418408	0.0589318	0.0589318	chr20	10863192	1.2296502937066698	chr20:10863192:A:G
chr20:10863604	['A', 'C']	19959	21313.87262148132	2826.545946337821	-0.0056876943435826	0.0106201397872339	-0.5355573897830951	0.59227	0.59227	chr20	10863604	0.2274802649353244	chr20:10863604:A:C
chr20:10865081	['T', 'C']	19959	21759.18038783384	2832.595476624896	-0.0106055110282083	0.0101218192890579	-1.0477870356442027	0.294749	0.294749	chr20	10865081	0.5305476596687295	chr20:10865081:T:C
chr20:10866269	['G', 'C']	19959	13758.446677357924	1824.2610095146588	-0.0029391086890328	0.0106333691168228	-0.2764042757043884	0.78224	0.78224	chr20	10866269	0.1066599800802396	chr20:10866269:G:C
chr20:10866500	['A', 'G']	19959	3521.705788023052	583.8712524120001	0.0422916142774078	0.0177295665038411	2.385372156067395	0.0170711	0.0170711	chr20	10866500	1.7677384936164695	chr20:10866500:A:G
chr20:10866535	['G', 'A']	19959	3678.3685924738174	583.8468931063901	0.0352725187976279	0.0173874707409119	2.0286170037734883	0.0425106	0.0425106	chr20	10866535	1.3715027653022205	chr20:10866535:G:A
chr20:10867164	['G', 'T']	19959	13737.688295420385	1830.0859551096144	-0.0022875819859968	0.0106214378763102	-0.2153740399968865	0.829478	0.829478	chr20	10867164	0.0811951281511407	chr20:10867164:G:T
chr20:10867629	['A', 'G']	19959	1135.1706253758268	162.01019428505413	0.00422857923671	0.0304687223035373	0.1387842652075753	0.889622	0.889622	chr20	10867629	0.0507944856985491	chr20:10867629:A:G
chr20:10867830	['A', 'G']	19959	21723.35359559008	2828.5217712638646	-0.0103900487344042	0.010120390690402	-1.0266450231272182	0.3046	0.3046	chr20	10867830	0.5162701009999763	chr20:10867830:A:G
chr20:10869698	['G', 'A']	19959	821.0822768953249	98.68235400975615	-0.0065932238581849	0.0357683275365393	-0.1843313431820259	0.853755	0.853755	chr20	10869698	0.068666739865549	chr20:10869698:G:A
chr20:10869816	['G', 'T']	19959	1217.2439488849914	165.9204305993011	-0.0038851848493295	0.0294575991890855	-0.1318907499688263	0.895072	0.895072	chr20	10869816	0.0481420284326815	chr20:10869816:G:T
chr20:10870626	['G', 'A']	19959	3679.5530667468433	587.7162737234713	0.0362360082510598	0.0173845782592411	2.084376607283972	0.0371386	0.0371386	chr20	10870626	1.4301744717253315	chr20:10870626:G:A
chr20:10870795	['G', 'C']	19959	13838.079975947085	1829.5341540247448	-0.0035125083409044	0.0106161372105725	-0.3308650096766174	0.74075	0.74075	chr20	10870795	0.1303283398479112	chr20:10870795:G:C
chr20:10871845	['C', 'T']	19959	3738.1237407908575	608.026659830701	0.0386655910244815	0.0172550911416631	2.240822184423108	0.0250486	0.0250486	chr20	10871845	1.6012165424221112	chr20:10871845:C:T
chr20:10872351	['A', 'C']	19959	19188.884245339745	2443.486553544334	-0.0128977402657836	0.0100705333836745	-1.2807405302575414	0.2003	0.2003	chr20	10872351	0.6983190507064237	chr20:10872351:A:C
chr20:10872568	['A', 'G']	19959	3680.3687929047455	588.7864043382032	0.0364023627179176	0.017382770848996	2.094163412389461	0.036258	0.036258	chr20	10872568	1.4405961553679	chr20:10872568:A:G
chr20:10872862	['A', 'C']	19959	35070.51425564964	4794.2875438402525	0.0055226925014499	0.0154440636358124	0.3575932236282474	0.720652	0.720652	chr20	10872862	0.1422744037479096	chr20:10872862:A:C
chr20:10873083	['C', 'A']	19959	13831.85109262229	1832.3685067972287	-0.0031895849433258	0.0106187092278185	-0.3003740732413998	0.763895	0.763895	chr20	10873083	0.1169663325950667	chr20:10873083:C:A
chr20:10873472	['A', 'C']	19959	1134.0568193205731	156.3158914089168	2.125820610760713e-05	0.030480885565365	0.0006974274438982	0.999444	0.999444	chr20	10873472	0.0002415348848601	chr20:10873472:A:C
chr20:10874510	['C', 'T']	19959	3446.0	551.9488037228715	0.0384750275676886	0.0178996265367532	2.149487727505827	0.0316077	0.0316077	chr20	10874510	1.500207105351505	chr20:10874510:C:T
chr20:10874689	['A', 'G']	19959	3680.5532170775705	588.7839929283167	0.0362021874562384	0.017377595170245	2.0832679724422376	0.0372395	0.0372395	chr20	10874689	1.428996158751348	chr20:10874689:A:G
chr20:10875474	['A', 'C']	19959	34588.397834912044	4712.034259916285	0.0017840402744963	0.014858523195659	0.1200684786101493	0.90443	0.90443	chr20	10875474	0.0436250405124684	chr20:10875474:A:C
chr20:10875910	['G', 'A']	19959	1220.0611283695762	164.68393865737252	-0.0046889585818755	0.0294250033602647	-0.1593528647887084	0.873392	0.873392	chr20	10875910	0.0587907903992988	chr20:10875910:G:A
chr20:10876244	['A', 'T']	19959	3248.325499824623	366.9693063237384	-0.0263225447046401	0.0184224903987624	-1.4288266208790357	0.15307	0.15307	chr20	10876244	0.8151099178002776	chr20:10876244:A:T
chr20:10876984	['A', 'G']	19959	1220.0	164.66054232917625	-0.0046996725667102	0.0294249931026503	-0.1597170320589461	0.873106	0.873106	chr20	10876984	0.0589330272904198	chr20:10876984:A:G
chr20:10879270	['G', 'A']	19959	945.0947036127676	115.90820120884148	-0.0053409146482105	0.0334218996120973	-0.1598028451463994	0.873038	0.873038	chr20	10879270	0.0589668527077787	chr20:10879270:G:A
chr20:10879475	['G', 'A']	19959	21569.56485565357	2791.9615356039094	-0.0120584218207053	0.0101238846087284	-1.1910864541372823	0.233634	0.233634	chr20	10879475	0.6314639554898283	chr20:10879475:G:A
chr20:10880224	['G', 'T']	19959	829.0830786190309	103.476583531058	-0.0008835220150428	0.0356123300611955	-0.0248094413795628	0.980207	0.980207	chr20	10880224	0.0086822003639745	chr20:10880224:G:T
chr20:10881944	['A', 'T']	19959	3746.37540712532	604.1313965330347	0.036936897303305	0.0172619322813633	2.139789260046143	0.0323839	0.0323839	chr20	10881944	1.4896708502557123	chr20:10881944:A:T
chr20:10882400	['A', 'T']	19959	884.0442930153322	98.0236274499878	-0.0195237437736561	0.034492087064648	-0.566035442768745	0.571376	0.571376	chr20	10882400	0.2430780056166765	chr20:10882400:A:T
chr20:10882854	['T', 'C']	19959	21409.36333567205	2759.2988172446207	-0.0126397869467767	0.0101017769856681	-1.2512439113147522	0.21086	0.21086	chr20	10882854	0.676005797818026	chr20:10882854:T:C
chr20:10882886	['C', 'T']	19959	3668.367590319186	583.6336763345364	0.034337676665037	0.0174036223781938	1.9730189450709423	0.0485072	0.0485072	chr20	10882886	1.314193793599976	chr20:10882886:C:T
chr20:10883678	['C', 'T']	19959	26450.601974838355	3615.09258513628	0.0003115115766728	0.0106687913484505	0.0291983943165345	0.976707	0.976707	chr20	10883678	0.0102356997077813	chr20:10883678:C:T
chr20:10883868	['A', 'T']	19959	27538.79768409444	3772.357413713316	0.0021595352632215	0.0108943810483559	0.1982246860685561	0.842871	0.842871	chr20	10883868	0.0742388883350865	chr20:10883868:A:T
chr20:10884874	['A', 'G']	19959	5556.556797113794	788.2911116178614	0.0132805515460312	0.0144938471705316	0.9162889183096128	0.359526	0.359526	chr20	10884874	0.4442696970801867	chr20:10884874:A:G
chr20:10886012	['C', 'G']	19959	5528.553991080824	783.2906904044783	0.0131863208151416	0.0145184750995042	0.9082442009072916	0.36376	0.36376	chr20	10886012	0.4391850588029482	chr20:10886012:C:G
chr20:10886348	['G', 'A']	19959	27553.902626039897	3784.571325822239	0.0031928393363877	0.0108923818735748	0.2931259088642132	0.769429	0.769429	chr20	10886348	0.1138314490369674	chr20:10886348:G:A
chr20:10888205	['C', 'T']	19959	802.0401843872131	83.75899563083667	-0.0151067627547733	0.0362714119140864	-0.4164922719456212	0.677054	0.677054	chr20	10888205	0.1693766917775326	chr20:10888205:C:T
chr20:10889936	['T', 'C']	19959	27288.83622331362	3723.9500418306793	0.0007713017780382	0.0108256076595914	0.0712478968656198	0.943201	0.943201	chr20	10889936	0.0253957474652874	chr20:10889936:T:C
chr20:10890995	['G', 'T']	19959	801.0	82.97820107388384	-0.0159545166201298	0.0362899664115434	-0.4396398839061712	0.660203	0.660203	chr20	10890995	0.1803225065423847	chr20:10890995:G:T
chr20:10892705	['A', 'C']	19959	3940.5923030667454	589.2095370033925	0.02650978771496	0.0168470676633845	1.5735550093727235	0.115606	0.115606	chr20	10892705	0.9370196252643648	chr20:10892705:A:C
chr20:10893142	['T', 'C']	19959	4162.41709675803	621.4279326732878	0.0252027691893052	0.0164516477474978	1.5319297845492896	0.125556	0.125556	chr20	10893142	0.9011625286330264	chr20:10893142:T:C
chr20:10894318	['C', 'A']	19959	27144.880256628738	3698.559799746043	-0.0006371006962451	0.0107977934939792	-0.0590028598528433	0.95295	0.95295	chr20	10894318	0.0209298856090569	chr20:10894318:C:A
chr20:10895012	['G', 'A']	19959	27534.51821598597	3777.4852755062616	0.0020134813946587	0.0108921863694488	0.1848555768662125	0.853344	0.853344	chr20	10895012	0.068875860760718	chr20:10895012:G:A
chr20:10898688	['C', 'T']	19959	27156.442445502384	3691.99381200671	-0.0010592504869715	0.0108003907125793	-0.0980752007182328	0.921874	0.921874	chr20	10898688	0.0353284334410975	chr20:10898688:C:T
chr20:10899279	['T', 'C']	19959	802.0803728015233	86.10337534849455	-0.0118794434338203	0.0362687600921744	-0.3275392763256764	0.743263	0.743263	chr20	10899279	0.128857486053209	chr20:10899279:T:C
chr20:10901160	['A', 'C']	19959	1226.061429000902	157.30262818002555	0.0013855612380407	0.0294066351738271	0.0471172995431298	0.96242	0.96242	chr20	10901160	0.016635360523379	chr20:10901160:A:C
chr20:10901294	['T', 'C']	19959	39472.97770317667	5379.307420394782	0.0806466699358616	0.0481530881204449	1.6747974654115816	0.0939897	0.0939897	chr20	10901294	1.0269197365945308	chr20:10901294:T:C
chr20:10901324	['G', 'A']	19959	1223.1225635115495	157.96650953196954	0.0027260378604132	0.0294382390819209	0.0926019335880529	0.926221	0.926221	chr20	10901324	0.0332853765695825	chr20:10901324:G:A
chr20:10901904	['A', 'C']	19959	27165.72215262815	3705.186607106919	0.0002950149877156	0.0108034411850847	0.0273075016248493	0.978215	0.978215	chr20	10901904	0.0095656819693653	chr20:10901904:A:C
chr20:10902331	['AG', 'A']	19959	800.1202645820806	87.38680212503363	-0.0094654686942686	0.0363091344174015	-0.2606911138518428	0.794333	0.794333	chr20	10902331	0.0999973946201946	chr20:10902331:AG:A
chr20:10902779	['A', 'G']	19959	27545.66078588612	3792.7436494585168	0.0036698437036358	0.0109010666638802	0.3366499643374888	0.736384	0.736384	chr20	10902779	0.1328956563266323	chr20:10902779:A:G
chr20:10902837	['A', 'G']	19959	2039.3065243535773	275.79843157564926	0.0107237052753264	0.0231990853631391	0.4622468992835914	0.643909	0.643909	chr20	10902837	0.1911755046748875	chr20:10902837:A:G
chr20:10903164	['T', 'A']	19959	583.029211343822	88.95154133614443	0.018867560119354	0.0421610958495576	0.4475111412350066	0.654511	0.654511	chr20	10903164	0.1840830501076386	chr20:10903164:T:A
chr20:10903885	['G', 'A']	19959	783.0392323880149	88.7791055627281	-0.0063348568675554	0.0367224360982106	-0.1725064440336548	0.863041	0.863041	chr20	10903885	0.0639685720127165	chr20:10903885:G:A
chr20:10904797	['T', 'C']	19959	26299.27065898272	3616.1239409236223	0.0011191782031665	0.010652054275907	0.1050668889002859	0.916324	0.916324	chr20	10904797	0.0379509384147254	chr20:10904797:T:C
chr20:10904856	['G', 'A']	19959	582.0	88.29145453585235	0.0180756450946363	0.0421955139307355	0.4283783608918184	0.66838	0.66838	chr20	10904856	0.1749765540204044	chr20:10904856:G:A
chr20:10905968	['G', 'A']	19959	11747.360066205234	1573.0490319683972	0.000935134014609	0.0110679058667533	0.0844906006490383	0.932667	0.932667	chr20	10905968	0.0302733893478406	chr20:10905968:G:A
chr20:10906706	['G', 'C']	19959	7220.36175969536	959.4349404909754	-0.0036275766703917	0.0131263192976623	-0.2763590149020504	0.782275	0.782275	chr20	10906706	0.1066405487460955	chr20:10906706:G:C
chr20:10906777	['A', 'T']	19959	4174.045655006515	599.2621620917284	0.0170173086625986	0.0164552590794949	1.0341562281328036	0.301076	0.301076	chr20	10906777	0.5213238624978263	chr20:10906777:A:T
chr20:10907021	['T', 'C']	19959	781.0391321775729	90.0858967194181	-0.0031146729659643	0.036770535995424	-0.0847056721270505	0.932496	0.932496	chr20	10907021	0.0303530224486618	chr20:10907021:T:C
chr20:10907861	['A', 'G']	19959	1857.186100115248	261.33688551474665	0.016252450546904	0.0242366947648398	0.6705720686997916	0.502501	0.502501	chr20	10907861	0.2988630696407078	chr20:10907861:A:G
chr20:10908229	['C', 'G']	19959	782.0783684922583	90.72155328744044	-0.002865942081719	0.0367495733583659	-0.0779857239095443	0.93784	0.93784	chr20	10908229	0.0278712480219857	chr20:10908229:C:G
chr20:10908997	['A', 'G']	19959	7931.5895765472305	1076.4761910911743	0.0024020524582471	0.0125661233492949	0.1911530224141789	0.848408	0.848408	chr20	10908997	0.0713952449887211	chr20:10908997:A:G
chr20:10909283	['G', 'A']	19959	22566.522575795538	3129.033098511891	0.0074181312361663	0.0102241425626738	0.7255504498977129	0.468123	0.468123	chr20	10909283	0.329640020424163	chr20:10909283:G:A
chr20:10909486	['T', 'C']	19959	7931.794808839004	1074.8978324221262	0.0022373082095525	0.0125655356878676	0.1780511603427095	0.858685	0.858685	chr20	10909486	0.0661661235390649	chr20:10909486:T:C
chr20:10909974	['TACTC', 'T']	19959	14020.404920579243	1918.726830506672	0.0037005984652286	0.0105214228246615	0.3517203449475201	0.725052	0.725052	chr20	10909974	0.139630845148712	chr20:10909974:TACTC:T
chr20:10910301	['T', 'C']	19959	7932.782177225341	1073.904919900751	0.0021922824410498	0.0125705835330558	0.1743978261060802	0.861555	0.861555	chr20	10910301	0.0647169928136727	chr20:10910301:T:C
chr20:10910372	['G', 'T']	19959	14748.2167769092	2036.524515418807	0.0040516902128333	0.0104275096305979	0.3885578010826531	0.697607	0.697607	chr20	10910372	0.1563891702112105	chr20:10910372:G:T
chr20:10911150	['T', 'C']	19959	3918.785367075921	570.9113871527396	0.0126813194035112	0.0170696837281631	0.7429147256307055	0.457542	0.457542	chr20	10911150	0.3395690337701485	chr20:10911150:T:C
chr20:10911580	['A', 'G']	19959	6934.042242934456	871.5442606722912	-0.0082786686662191	0.0132452943448448	-0.6250271568665612	0.53196	0.53196	chr20	10911580	0.2741210226530406	chr20:10911580:A:G
chr20:10911700	['C', 'G']	19959	19774.96311701328	2668.944452813312	-0.0032242813566318	0.0101082693022586	-0.3189746197117394	0.749749	0.749749	chr20	10911700	0.1250841048212148	chr20:10911700:C:G
chr20:10912920	['A', 'G']	19959	781.1565522425458	91.25977530637044	-0.0025233270239784	0.0367717593623471	-0.0686213297306149	0.945292	0.945292	chr20	10912920	0.0244340175221391	chr20:10912920:A:G
chr20:10913031	['A', 'G']	19959	8276.829383173823	1159.5672211339763	0.0043805145269958	0.0125173208317027	0.3499562395094408	0.726375	0.726375	chr20	10913031	0.1388391115531703	chr20:10913031:A:G
chr20:10913032	['T', 'C']	19959	19777.95464568508	2666.295946761723	-0.0036042829767078	0.0101091196771423	-0.3565377690460486	0.721442	0.721442	chr20	10913032	0.1417985780735438	chr20:10913032:T:C
chr20:10913916	['T', 'C']	19959	7524.13093806374	957.2124568386084	-0.0068861360380248	0.0128426273787315	-0.5361937113762925	0.591831	0.591831	chr20	10913916	0.2278022903137184	chr20:10913916:T:C
chr20:10914126	['AC', 'A']	19959	3892.390038582953	561.1878018899557	0.0107304978194205	0.0171157504868592	0.626937032510432	0.530708	0.530708	chr20	10914126	0.2751443656781921	chr20:10914126:AC:A
chr20:10914752	['T', 'C']	19959	1242.0622306844373	192.6926552234532	0.0179664250575105	0.028851226929801	0.6227265516723189	0.533471	0.533471	chr20	10914752	0.2728891842663054	chr20:10914752:T:C
chr20:10914850	['C', 'T']	19959	19100.69897754611	2562.389710329834	-0.0079768906096177	0.0101223490865361	-0.7880473733343125	0.430678	0.430678	chr20	10914850	0.3658473124088181	chr20:10914850:C:T
chr20:10914864	['C', 'T']	19959	4322.649729404689	545.9280608049451	-0.0060030098704948	0.0163024622590827	-0.3682271901687962	0.712708	0.712708	chr20	10914864	0.1470883663098855	chr20:10914864:C:T
chr20:10915815	['C', 'T']	19959	1935.2908899579072	293.8408192889218	0.0248387700946332	0.0235819564700488	1.0532955620616409	0.292218	0.292218	chr20	10915815	0.5342930359722051	chr20:10915815:C:T
chr20:10916098	['T', 'C']	19959	2078.3123872519545	290.6207497774185	0.0114257007257594	0.0228260195131904	0.500555986958517	0.616689	0.616689	chr20	10916098	0.209933798098597	chr20:10916098:T:C
chr20:10916523	['C', 'T']	19959	2073.870317436437	291.7428090776477	0.0114589790572274	0.0228527850312238	0.5014259330567795	0.616077	0.616077	chr20	10916523	0.2103650044179795	chr20:10916523:C:T
chr20:10916913	['T', 'G']	19959	31419.722639807576	4358.95007780697	0.0137763342095698	0.0123909169149219	1.1118091021157126	0.266234	0.266234	chr20	10916913	0.5747364827851547	chr20:10916913:T:G
chr20:10917146	['T', 'C']	19959	12555.25810492559	1617.4778300475386	-0.0083575573431063	0.0108521562264232	-0.7701287346709134	0.441233	0.441233	chr20	10917146	0.3553320139518111	chr20:10917146:T:C
chr20:10917230	['C', 'A']	19959	31408.294562766227	4353.308027079959	0.0130089453213435	0.0123841083276904	1.0504547422486583	0.293522	0.293522	chr20	10917230	0.5323593420465873	chr20:10917230:C:A
chr20:10917246	['A', 'G']	19959	2074.10391822828	293.8000530586656	0.0130406765767152	0.0228438007139311	0.570862823573947	0.568099	0.568099	chr20	10917246	0.2455759751917857	chr20:10917246:A:G
chr20:10917686	['G', 'A']	19959	1416.070948992885	190.3997426940706	0.0036781553882765	0.0275124431691447	0.1336906128497382	0.893649	0.893649	chr20	10917686	0.0488330262776476	chr20:10917686:G:A
chr20:10917818	['A', 'G']	19959	3133.4709861695737	494.8705555067758	0.0231683924409801	0.018735650072537	1.236593998675323	0.216252	0.216252	chr20	10917818	0.6650398672853575	chr20:10917818:A:G
chr20:10918066	['G', 'A']	19959	1514.0	222.3334260443252	0.0234992331774011	0.0265155630248319	0.8862430398100165	0.375497	0.375497	chr20	10918066	0.4253935284032224	chr20:10918066:G:A
chr20:10919560	['A', 'C']	19959	2235.3359891761875	315.30640874861706	0.013176068046782	0.022022407595846	0.5983027963421846	0.549645	0.549645	chr20	10919560	0.259917718358166	chr20:10919560:A:C
chr20:10920645	['T', 'C']	19959	1848.3704334753195	294.91851564725954	0.0303245243575359	0.0240504048185182	1.2608737601866349	0.207369	0.207369	chr20	10920645	0.6832561666316629	chr20:10920645:T:C
chr20:10921124	['A', 'G']	19959	4042.405070902441	589.6334300495208	0.0057399727633562	0.0167969071356305	0.3417279572368594	0.732559	0.732559	chr20	10921124	0.1351573916666084	chr20:10921124:A:G
chr20:10921913	['A', 'G']	19959	7745.94046306505	1140.625606407035	0.0135660084327642	0.0127209706371924	1.0664287199202536	0.286243	0.286243	chr20	10921913	0.5432651250836538	chr20:10921913:A:G
chr20:10922123	['T', 'C']	19959	5169.518013729518	701.081624782194	-0.0044435054495429	0.0149655221748034	-0.296916164878245	0.766534	0.766534	chr20	10922123	0.1154685770328246	chr20:10922123:T:C
chr20:10922601	['T', 'G']	19959	4320.298752067358	597.2915925556608	0.0082429083512642	0.0162922244349311	0.5059412472609451	0.612903	0.612903	chr20	10922601	0.2126082528847034	chr20:10922601:T:G
chr20:10923051	['A', 'C']	19959	7807.955998797234	1050.5058670338833	0.0035822209333306	0.0127057882223034	0.2819361436421936	0.777995	0.777995	chr20	10923051	0.1090231941149219	chr20:10923051:A:C
chr20:10923107	['T', 'G']	19959	6299.315612786852	844.307147877907	-0.0053283975357559	0.0139641734673928	-0.3815762922308341	0.70278	0.70278	chr20	10923107	0.1531806063304566	chr20:10923107:T:G
chr20:10923116	['T', 'C']	19959	6449.292508143323	851.1191430687646	-0.0074436514705004	0.0138364859631247	-0.537972682539359	0.590602	0.590602	chr20	10923116	0.2287050866843621	chr20:10923116:T:C
chr20:10923902	['G', 'T']	19959	3637.1822326886463	489.6116773256313	0.0021250474058257	0.0176170124020464	0.1206247323512655	0.903989	0.903989	chr20	10923902	0.0438368541135373	chr20:10923902:G:T
chr20:10926389	['C', 'T']	19959	21142.29643179312	2854.7265329770385	0.0017807336115426	0.0101664076462608	0.175158588313892	0.860957	0.860957	chr20	10926389	0.065018538591713	chr20:10926389:C:T
chr20:10927055	['G', 'A']	19959	3752.4814776597327	500.42234798032985	1.925537730452268e-05	0.0176184783136801	0.0010929080798976	0.999128	0.999128	chr20	10927055	0.0003788699995571	chr20:10927055:G:A
chr20:10928182	['T', 'C']	19959	3597.180228479808	510.1272388801509	-0.0012113042099212	0.0176577369136886	-0.0685990631665973	0.945309	0.945309	chr20	10928182	0.0244262073007412	chr20:10928182:T:C
chr20:10928394	['T', 'C']	19959	38674.93771921034	5303.605660552021	0.0439923051004535	0.0293629790002443	1.4982234976937263	0.134091	0.134091	chr20	10928394	0.8726003704072062	chr20:10928394:T:C
chr20:10928796	['A', 'G']	19959	19846.95508997043	2688.152896841021	0.0019418303098287	0.0101041276826579	0.1921818855438191	0.847602	0.847602	chr20	10928796	0.0718080271996349	chr20:10928796:A:G
chr20:10929039	['C', 'T']	19959	13271.303780964792	1704.3606412610034	-0.0066401256784698	0.0108393522726031	-0.6125943240402788	0.540152	0.540152	chr20	10929039	0.2674840115246103	chr20:10929039:C:T
chr20:10929914	['TG', 'T']	19959	3346.5030066145523	461.8726612463505	0.0031438265918301	0.0182661031653103	0.1721126046085544	0.863351	0.863351	chr20	10929914	0.0638126036221806	chr20:10929914:TG:T
chr20:10931136	['C', 'A']	19959	7116.35654875238	906.8540954088268	-0.0035887143693666	0.0132987472114959	-0.2698535668280418	0.787276	0.787276	chr20	10931136	0.1038729877634128	chr20:10931136:C:A
chr20:10932121	['A', 'AC']	19959	7120.070204449789	907.2530642243293	-0.0034893678386752	0.0133007750653237	-0.2623431959068523	0.79306	0.79306	chr20	10932121	0.1006939543177358	chr20:10932121:A:AC
chr20:10932572	['A', 'G']	19959	9777.22311404621	1309.9453240974926	-0.0003737035543885	0.0118307713236277	-0.0315874209860001	0.974801	0.974801	chr20	10932572	0.0110840339659149	chr20:10932572:A:G
chr20:10932646	['C', 'T']	19959	28767.32396271798	3853.7234935141696	-0.0005820082581158	0.0112987718818278	-0.0515107539299862	0.958919	0.958919	chr20	10932646	0.0182180761856774	chr20:10932646:C:T
chr20:10933464	['A', 'AT']	19959	7264.957688180263	925.9980244259582	-0.00364528443632	0.0133569511860135	-0.2729129114537145	0.784923	0.784923	chr20	10933464	0.1051729449302861	chr20:10933464:A:AT
chr20:10934355	['A', 'T']	19959	28328.77413533835	3764.459273807357	-0.0024515180082521	0.0111658470185645	-0.2195550417425743	0.82622	0.82622	chr20	10934355	0.0829042964273228	chr20:10934355:A:T
chr20:10935394	['TC', 'T']	19959	5446.545773412838	677.7774402158951	-0.0079855884840623	0.0147237679867081	-0.5423603856887268	0.587576	0.587576	chr20	10935394	0.2309359516163487	chr20:10935394:TC:T
chr20:10935569	['G', 'T']	19959	6977.349584126666	897.4380229306244	-0.002507479750547	0.0133885741371495	-0.187285048046266	0.851439	0.851439	chr20	10935569	0.0698464609278756	chr20:10935569:G:T
chr20:10935595	['G', 'A']	19959	3835.0	528.2837216136076	5.619887804736528e-06	0.0171398703158909	0.0003278839163401	0.999738	0.999738	chr20	10935595	0.0001138000627179	chr20:10935595:G:A
chr20:10935824	['CT', 'C']	19959	10280.545249549006	1429.1301622484027	0.0047107836650898	0.0115664999714439	0.4072782325439985	0.683808	0.683808	chr20	10935824	0.1650658226158623	chr20:10935824:CT:C
chr20:10936669	['C', 'T']	19959	1640.2465423932654	220.0131990876307	0.0059702631364226	0.0255138385696079	0.234000976377363	0.814987	0.814987	chr20	10936669	0.088849318711917	chr20:10936669:C:T
chr20:10936858	['A', 'G']	19959	9423.360679562991	1299.8440481340392	0.0051105074596058	0.0119074558520894	0.4291855055426509	0.667793	0.667793	chr20	10936858	0.1753581376585673	chr20:10936858:A:G
chr20:10936859	['T', 'A']	19959	5505.655089460232	650.531350158668	-0.0143213581084569	0.0146735866700021	-0.9759957419091472	0.329078	0.329078	chr20	10936859	0.4827011508200892	chr20:10936859:T:A
chr20:10937308	['C', 'T']	19959	6234.624743197875	921.5796769736644	0.0182756628967222	0.0139976309751008	1.3056254254188562	0.191695	0.191695	chr20	10937308	0.7173892147209392	chr20:10937308:C:T
chr20:10937372	['A', 'T']	19959	6224.935658448587	820.0045389665099	-5.818516319624707e-05	0.0139359019527439	-0.004175198949702	0.996669	0.996669	chr20	10937372	0.0014490496534887	chr20:10937372:A:T
chr20:10937400	['C', 'T']	19959	38416.84957658967	5247.3659482498815	0.0242031298858889	0.0268571968137154	0.9011785576046732	0.367504	0.367504	chr20	10937400	0.4347379295907423	chr20:10937400:C:T
chr20:10937922	['A', 'C']	19959	6239.250413430218	874.1700919036755	0.0094947882546473	0.0140076021349649	0.6778310922286259	0.497887	0.497887	chr20	10937922	0.3028692131540872	chr20:10937922:A:C
chr20:10938306	['C', 'T']	19959	6184.239388624405	855.2823405076183	0.0070839587099186	0.0140560134799687	0.5039806428767283	0.614281	0.614281	chr20	10938306	0.2116329174051114	chr20:10938306:C:T
chr20:10938558	['C', 'T']	19959	18769.40398014938	2476.653531435894	-0.0092147023657066	0.0102129592732562	-0.9022558613188962	0.366932	0.366932	chr20	10938558	0.4354144119360423	chr20:10938558:C:T
chr20:10939065	['G', 'T']	19959	36191.626597183946	4898.409607255939	0.0023340010919515	0.0173621898303329	0.1344301101854039	0.893064	0.893064	chr20	10939065	0.0491174169783276	chr20:10939065:G:T
chr20:10939092	['A', 'G']	19959	2620.525181658732	316.3789348613227	-0.0091887497976896	0.0204473070570459	-0.4493867956329848	0.653158	0.653158	chr20	10939092	0.184981749463052	chr20:10939092:A:G
chr20:10940495	['G', 'A']	19959	10365.558027660854	1495.4385579353825	0.0116892436762855	0.0115817913863993	1.009277691706003	0.312854	0.312854	chr20	10940495	0.5046582879716695	chr20:10940495:G:A
chr20:10941498	['C', 'T']	19959	33328.01894451962	4547.822146863918	0.0045811808096339	0.0136007724445896	0.3368323989168996	0.736247	0.736247	chr20	10941498	0.1329764618294261	chr20:10941498:C:T
chr20:10942994	['C', 'T']	19959	3149.7890648491525	430.2674025402632	0.0037710207041404	0.018774709912654	0.2008564031979423	0.840813	0.840813	chr20	10942994	0.0753005822026747	chr20:10942994:C:T
chr20:10943155	['G', 'A']	19959	7577.138905592303	950.3125167267372	-0.0103948386038876	0.0128886127967989	-0.8065133748505007	0.419957	0.419957	chr20	10943155	0.3767951753610328	chr20:10943155:G:A
chr20:10943176	['C', 'T']	19959	19968.00180405913	2700.56656411411	-0.0034690000634877	0.0101013525209243	-0.3434193645159816	0.731287	0.731287	chr20	10943176	0.1359121469072813	chr20:10943176:C:T
chr20:10943199	['C', 'T']	19959	19961.000300661457	2700.495921105841	-0.0033999856000609	0.0101028530486	-0.3365371725892926	0.736469	0.736469	chr20	10943199	0.1328455290824297	chr20:10943199:C:T
chr20:10943292	['G', 'A']	19959	7577.518616887999	950.117409633551	-0.0101955617297555	0.0128887593375839	-0.7910429128756485	0.428928	0.428928	chr20	10943292	0.3676156025168601	chr20:10943292:G:A
chr20:10943348	['G', 'C']	19959	7580.0	950.45829348736	-0.0102913602163839	0.0128850514800634	-0.7987054015505783	0.424471	0.424471	chr20	10943348	0.3721519755500567	chr20:10943348:G:C
chr20:10944199	['G', 'A']	19959	613.0	40.23818256283932	-0.066938817415694	0.0412981706417169	-1.6208664058372702	0.105062	0.105062	chr20	10944199	0.9785543360600722	chr20:10944199:G:A
chr20:10946153	['G', 'A']	19959	32007.603667702173	4242.437425072465	-0.0091041863388387	0.0127296037553324	-0.7151979365441792	0.474495	0.474495	chr20	10946153	0.3237683595988601	chr20:10946153:G:A
chr20:10946312	['G', 'A']	19959	7972.595037593986	1005.348737465654	-0.0078754435729938	0.0126665105297488	-0.6217532093387012	0.534111	0.534111	chr20	10946312	0.2723684776569495	chr20:10946312:G:A
chr20:10946339	['T', 'C']	19959	7990.4020448052925	1012.6725747758312	-0.0072944565152628	0.0126555238662802	-0.5763851889765235	0.564361	0.564361	chr20	10946339	0.2484430056724925	chr20:10946339:T:C
chr20:10947667	['T', 'C']	19959	11457.722188815394	1444.8493683290565	-0.0066813764756084	0.0112023310419986	-0.5964273373603497	0.550897	0.550897	chr20	10947667	0.2589295926420956	chr20:10947667:T:C
chr20:10948413	['C', 'T']	19959	18343.514358743043	2483.40562194466	0.0020305596343833	0.0101235247915824	0.2005783238730988	0.84103	0.84103	chr20	10948413	0.0751885124041311	chr20:10948413:C:T
chr20:10948469	['G', 'A']	19959	12162.437484339764	1655.8707462505754	-0.0032168160675207	0.0110421338231759	-0.2913219599611386	0.770808	0.770808	chr20	10948469	0.1130537865725972	chr20:10948469:G:A
chr20:10948667	['A', 'T']	19959	4449.445858595982	708.1846671072298	0.0173280799367129	0.0161016829393261	1.0761657649084295	0.281866	0.281866	chr20	10948667	0.5499573076080776	chr20:10948667:A:T
chr20:10948705	['G', 'A']	19959	2644.3974744437764	315.4290506919298	-0.0115234046054982	0.0203530068504141	-0.5661770120842734	0.57128	0.57128	chr20	10948705	0.2431509799332876	chr20:10948705:G:A
chr20:10948906	['T', 'C']	19959	10902.54624711895	1389.7642268106956	-0.0062472425134008	0.0113639667721419	-0.5497413569278956	0.582503	0.582503	chr20	10948906	0.2347018335979251	chr20:10948906:T:C
chr20:10950424	['T', 'C']	19959	23730.511703674	3112.0350195136507	-0.0075651925205281	0.0102826476469824	-0.735724181188707	0.461907	0.461907	chr20	10950424	0.3354454561593034	chr20:10950424:T:C
chr20:10951003	['A', 'T']	19959	6552.98496692724	854.9246271330882	-0.0017501615035541	0.0136355834503996	-0.1283525204418635	0.897871	0.897871	chr20	10951003	0.0467860553288489	chr20:10951003:A:T
chr20:10951022	['C', 'T']	19959	5682.708314539166	745.4946594177603	-0.0048921791866995	0.0145209247350138	-0.3369054847383922	0.736192	0.736192	chr20	10951022	0.1330089062247672	chr20:10951022:C:T
chr20:10951053	['T', 'C']	19959	23362.023004059545	3061.668863323389	-0.0078513599010773	0.0102457088813413	-0.7663071430201952	0.443503	0.443503	chr20	10951053	0.3531034381117607	chr20:10951053:T:C
chr20:10951591	['C', 'A']	19959	9919.98807316462	1404.9428548027877	0.0033541215017409	0.0117616813775107	0.2851736409178934	0.775514	0.775514	chr20	10951591	0.110410357659705	chr20:10951591:C:A
chr20:10951648	['T', 'C']	19959	2647.397925435959	316.6453810554583	-0.0112790143029356	0.0203452310099408	-0.5543812354563387	0.579324	0.579324	chr20	10951648	0.2370784793523818	chr20:10951648:T:C
chr20:10951771	['T', 'C']	19959	7309.366219060026	945.1691928065858	-0.0063234182150721	0.0131050009735339	-0.4825194769418611	0.629442	0.629442	chr20	10951771	0.201044281823696	chr20:10951771:T:C
chr20:10953935	['A', 'C']	19959	21250.517668287303	2847.6150412801003	-0.0019642384241721	0.0101272403573067	-0.1939559401051432	0.846212	0.846212	chr20	10953935	0.0725208202989445	chr20:10953935:A:C
chr20:10954454	['C', 'T']	19959	6532.30914557755	852.8314787355432	-0.0070014659331794	0.0136907925156298	-0.5113996085461331	0.609077	0.609077	chr20	10954454	0.2153278000416418	chr20:10954454:C:T
chr20:10954766	['G', 'A']	19959	10266.0	1383.112447507643	-0.0004112388473072	0.0115684194865179	-0.0355484038062844	0.971643	0.971643	chr20	10954766	0.0124932737665645	chr20:10954766:G:A
chr20:10955381	['T', 'G']	19959	2768.0	370.59267536004006	-0.0030870810422786	0.0198585281402988	-0.1554536680900333	0.876465	0.876465	chr20	10955381	0.0572654219664903	chr20:10955381:T:G
chr20:10955925	['C', 'A']	19959	5115.768941671679	728.5255977001436	0.0032218600571358	0.0150903305164226	0.2135049363981449	0.830935	0.830935	chr20	10955925	0.0804329476303403	chr20:10955925:C:A
chr20:10956332	['G', 'A']	19959	3288.1647459665296	437.7817515518626	-0.0028815321476687	0.0183207303147414	-0.1572826027219095	0.875024	0.875024	chr20	10956332	0.0579800350638314	chr20:10956332:G:A
chr20:10956727	['G', 'A']	19959	18792.47398496241	2555.6589573335564	-0.0001667227373896	0.0100692446841474	-0.0165576210152223	0.98679	0.98679	chr20	10956727	0.0057752602431288	chr20:10956727:G:A
chr20:10956844	['A', 'G']	19959	5192.520318685173	739.833107895551	0.0030447058943521	0.0149879045894948	0.2031442004565632	0.839024	0.839024	chr20	10956844	0.0762256161456858	chr20:10956844:A:G
chr20:10957188	['C', 'T']	19959	2646.0	293.6932768494579	-0.019647170641839	0.0202076678308055	-0.9722631431959704	0.330931	0.330931	chr20	10957188	0.4802625483483391	chr20:10957188:C:T
chr20:10957563	['T', 'C']	19959	6974.193111746128	973.808781289341	0.0024905306138499	0.0133351343589326	0.1867645684560817	0.851847	0.851847	chr20	10957563	0.0696384017387487	chr20:10957563:T:C
chr20:10957861	['A', 'G']	19959	19151.87868310283	2637.3853594546704	0.0024174161586753	0.0100715265527161	0.2400248012078568	0.810313	0.810313	chr20	10957861	0.0913471935710108	chr20:10957861:A:G
chr20:10957871	['C', 'G']	19959	1326.0664395229985	185.24842562579727	0.0055887533674913	0.0280916551982732	0.1989471011247084	0.842306	0.842306	chr20	10957871	0.0745301056866996	chr20:10957871:C:G
chr20:10958522	['T', 'C']	19959	7032.409371084941	975.4170365163196	0.0017342356623225	0.0132895428289651	0.1304962619588929	0.896175	0.896175	chr20	10958522	0.0476071754793094	chr20:10958522:T:C
chr20:10958784	['T', 'A']	19959	11589.74203247144	1597.762125847362	0.0022600015909645	0.0111429885377007	0.2028182639978603	0.839279	0.839279	chr20	10958784	0.0760936434402356	chr20:10958784:T:A
chr20:10958889	['A', 'T']	19959	2089.104669806594	277.940260497517	-0.0035680551239516	0.0228066583321079	-0.156447957960086	0.875682	0.875682	chr20	10958889	0.0576535773004511	chr20:10958889:A:T
chr20:10959471	['A', 'G']	19959	21798.36862941619	2925.617299938255	-0.0029647016388139	0.0101001198628424	-0.2935313322093189	0.769119	0.769119	chr20	10959471	0.1140064598799335	chr20:10959471:A:G
chr20:10959998	['A', 'G']	19959	5303.797203848467	746.98372798234	0.0006483217681946	0.01485110198972	0.0436547919907473	0.96518	0.96518	chr20	10959998	0.0153916859133034	chr20:10959998:A:G
chr20:10960207	['C', 'T']	19959	5301.859462710505	745.347569304988	0.0001717029772353	0.0148568658959538	0.0115571466039864	0.990779	0.990779	chr20	10960207	0.0040232070526645	chr20:10960207:C:T
chr20:10960286	['A', 'G']	19959	21689.520222522933	2925.149457533036	-0.0014898934233345	0.0100966722849869	-0.1475628188457583	0.882689	0.882689	chr20	10960286	0.0541922855221751	chr20:10960286:A:G
chr20:10961175	['C', 'T']	19959	3522.0	500.5458134285707	0.0030352328967246	0.0178682652499537	0.1698672397272868	0.865116	0.865116	chr20	10961175	0.0629256557927057	chr20:10961175:C:T
chr20:10961201	['A', 'G']	19959	8550.0	1109.181325422887	-0.004389000674952	0.012335932918943	-0.3557899271819394	0.722002	0.722002	chr20	10961201	0.1414615994002213	chr20:10961201:A:G
chr20:10961999	['T', 'C']	19959	1909.0	218.69680005397407	-0.0302219953792119	0.0238337130069253	-1.2680355499132834	0.2048	0.2048	chr20	10961999	0.6886700476962069	chr20:10961999:T:C
chr20:10962056	['T', 'C']	19959	15468.099974943623	2156.099605009624	0.0056490016018026	0.010339281325091	0.5463630811644336	0.584822	0.584822	chr20	10962056	0.2329762983297991	chr20:10962056:T:C
chr20:10962339	['G', 'A']	19959	2449.9820059144904	395.34817139457823	0.0226000495797055	0.0209606466197699	1.078213377176506	0.280952	0.280952	chr20	10962339	0.5513678719660482	chr20:10962339:G:A
chr20:10964657	['T', 'C']	19959	6542.655609560556	951.6490558112878	0.0127211969768374	0.0136691557852414	0.9306497911577296	0.352046	0.352046	chr20	10964657	0.453400585837408	chr20:10964657:T:C
chr20:10964761	['G', 'A']	19959	6545.327938671209	952.662389776052	0.0127689096518996	0.0136650043560058	0.9344241186639376	0.350096	0.350096	chr20	10964761	0.4558128512111216	chr20:10964761:G:A
chr20:10965063	['C', 'CAG']	19959	6542.655609560556	950.9408664685632	0.0125688614273545	0.0136664021768861	0.9196905860572524	0.357746	0.357746	chr20	10965063	0.4464252134385965	chr20:10965063:C:CAG
chr20:10965095	['C', 'T']	19959	431.0	52.927826339797626	0.0028363204431762	0.0487073024550896	0.0582319344371717	0.953564	0.953564	chr20	10965095	0.0206501532586963	chr20:10965095:C:T
chr20:10965124	['A', 'G']	19959	6545.327938671209	951.7090369719116	0.0126099380933084	0.0136650475168483	0.9227877237719792	0.356129	0.356129	chr20	10965124	0.4483926597793627	chr20:10965124:A:G
chr20:10965452	['A', 'G']	19959	20672.071453625293	2822.019310121624	0.0036952976420615	0.0100804557347326	0.3665804145470539	0.713936	0.713936	chr20	10965452	0.1463407183255394	chr20:10965452:A:G
chr20:10966554	['A', 'G']	19959	2703.1354344122656	334.1795300134938	-0.0075972784349128	0.0201687548597502	-0.3766855459220394	0.706411	0.706411	chr20	10966554	0.1509425466868497	chr20:10966554:A:G
chr20:10966705	['G', 'A']	19959	6548.328088986872	950.91301243588	0.0125617226708878	0.0136662929600922	0.91917557362264	0.358015	0.358015	chr20	10966705	0.4460987770411615	chr20:10966705:G:A
chr20:10967230	['C', 'T']	19959	6546.656010422408	951.7166384910822	0.0127756491962083	0.0136673432819218	0.9347573213520652	0.349925	0.349925	chr20	10967230	0.4560250287254608	chr20:10967230:C:T
chr20:10967300	['C', 'T']	19959	6544.639520898066	952.577729989822	0.0130603251709804	0.0136713151461661	0.9553086174480392	0.339433	0.339433	chr20	10967300	0.4692459374420066	chr20:10967300:C:T
chr20:10967496	['T', 'C']	19959	6546.32798877643	950.8123382731574	0.0126237130955568	0.0136671792479925	0.923651681630725	0.355679	0.355679	chr20	10967496	0.4489417756726723	chr20:10967496:T:C
chr20:10967801	['A', 'T']	19959	6545.983914612147	949.7551159735376	0.0124590235375191	0.0136679738769897	0.9115486793908832	0.362017	0.362017	chr20	10967801	0.4412710349009782	chr20:10967801:A:T
chr20:10967811	['C', 'T']	19959	6548.328088986873	952.3383619502812	0.012937826342455	0.0136663460606403	0.9466924286160494	0.343807	0.343807	chr20	10967811	0.4636852852102669	chr20:10967811:C:T
chr20:10967823	['G', 'A']	19959	6544.983764281419	952.0173890288836	0.0128020667733129	0.0136708113333755	0.9364525967861412	0.349052	0.349052	chr20	10967823	0.4571098692276351	chr20:10967823:G:A
chr20:10967862	['T', 'C']	19959	6546.984064942874	950.6160019496272	0.0125654999572577	0.0136674580307824	0.9193735900967924	0.357911	0.357911	chr20	10967862	0.4462249538427741	chr20:10967862:T:C
chr20:10967903	['G', 'A']	19959	6922.346828339513	950.4928295429278	-0.0007737594385219	0.0133707741026861	-0.0578694571144201	0.953853	0.953853	chr20	10967903	0.0205185500421679	chr20:10967903:G:A
chr20:10968165	['A', 'G']	19959	6570.3602715614725	955.2653885500172	0.0127334935595907	0.0136758720185482	0.931091892518494	0.351817	0.351817	chr20	10968165	0.4536831790121166	chr20:10968165:A:G
chr20:10968177	['G', 'GA']	19959	2705.1355346227074	334.1811648467758	-0.0076785789590434	0.0201555747305358	-0.3809655175652391	0.703233	0.703233	chr20	10968177	0.1529007576987447	chr20:10968177:G:GA
chr20:10968233	['T', 'G']	19959	6546.32798877643	951.4004702804134	0.0127113734002114	0.0136672730791488	0.9300592244406244	0.352352	0.352352	chr20	10968233	0.4530232590425503	chr20:10968233:T:G
chr20:10968472	['C', 'T']	19959	6551.8327311050925	959.2712391597756	0.0139428429938149	0.0136758489360227	1.019523033563855	0.307967	0.307967	chr20	10968472	0.511495817544128	chr20:10968472:C:T
chr20:10968761	['C', 'T']	19959	30196.715172841807	4029.426140951464	-0.004158671315542	0.0118544858483918	-0.3508099270375517	0.725735	0.725735	chr20	10968761	0.1392219317064854	chr20:10968761:C:T
chr20:10968822	['G', 'A']	19959	5435.345028294272	794.3452934248126	0.0128424476622242	0.0148538986074614	0.86458430891491	0.387277	0.387277	chr20	10968822	0.4119782945700485	chr20:10968822:G:A
chr20:10968827	['A', 'G']	19959	5473.443403843055	816.250915704228	0.0162579953309197	0.0148058544820728	1.09807882757494	0.272183	0.272183	chr20	10968827	0.5651390034411021	chr20:10968827:A:G
chr20:10968911	['T', 'C']	19959	5020.612160371269	753.5330426529422	0.0204846020686231	0.01532915051637	1.3363168459170334	0.181461	0.181461	chr20	10968911	0.7412167001308148	chr20:10968911:T:C
chr20:10969470	['A', 'G']	19959	6544.541683386839	951.786032945672	0.0129145768400434	0.0136737456351288	0.9444798217443028	0.344936	0.344936	chr20	10969470	0.4622614771737793	chr20:10969470:A:G
chr20:10969591	['C', 'T']	19959	27432.24201554275	3716.8656266241655	0.0065252378549744	0.0108872172582998	0.5993485479496586	0.548947	0.548947	chr20	10969591	0.2604695839992025	chr20:10969591:C:T
chr20:10969935	['T', 'C']	19959	2705.5422199949885	334.23520518366604	-0.0076354914078161	0.0201557543838233	-0.378824392400034	0.704822	0.704822	chr20	10969935	0.1519205485099051	chr20:10969935:T:C
chr20:10970138	['G', 'A']	19959	3005.0	500.308297255554	0.0307489028353321	0.019091581741669	1.6106000671604872	0.107283	0.107283	chr20	10970138	0.969469090625986	chr20:10970138:G:A
chr20:10970521	['T', 'G']	19959	6547.312152342772	950.8798409277024	0.0127492717052131	0.0136676008242882	0.9328097790620912	0.350929	0.350929	chr20	10970521	0.4547807411617146	chr20:10970521:T:G
chr20:10970558	['T', 'C']	19959	6554.224457039677	951.0999093769204	0.0125523920477209	0.0136692903796128	0.9182914181443016	0.358477	0.358477	chr20	10970558	0.4455387035764276	chr20:10970558:T:C
chr20:10970582	['AAGGAGC', 'A']	19959	2708.678560689586	332.2437273781443	-0.0088014484299379	0.0201452475623154	-0.4368994921860532	0.662189	0.662189	chr20	10970582	0.1790180378379211	chr20:10970582:AAGGAGC:A
chr20:10970909	['G', 'A']	19959	6550.328189197315	953.484385855636	0.0131280028243831	0.013665578842747	0.9606620382092916	0.336734	0.336734	chr20	10970909	0.4727130307253709	chr20:10970909:G:A
chr20:10971010	['T', 'C']	19959	2711.1358352540333	332.4584415245828	-0.0084559601857069	0.0201282958113831	-0.4201031356526886	0.674415	0.674415	chr20	10971010	0.1710727789159611	chr20:10971010:T:C
chr20:10971101	['A', 'G']	19959	8576.289085989176	1221.7873578059664	0.0108040349496326	0.0123535211922511	0.8745712887439382	0.381818	0.381818	chr20	10971101	0.41814360156727	chr20:10971101:A:G
chr20:10971331	['G', 'A']	19959	6549.656311068798	953.4581459197592	0.0131051173074652	0.0136660464519286	0.9589545413564492	0.337593	0.337593	chr20	10971331	0.4716065670608701	chr20:10971331:G:A
chr20:10971414	['G', 'C']	19959	8578.0	1221.410244946154	0.0107086085333022	0.0123526381915227	0.866908620431486	0.386003	0.386003	chr20	10971414	0.4134093199956473	chr20:10971414:G:C
chr20:10971433	['GA', 'G']	19959	6550.328189197315	953.3510229824948	0.013092114822672	0.0136654917597296	0.9580419828909972	0.338053	0.338053	chr20	10971433	0.4710152056303494	chr20:10971433:GA:G
chr20:10971595	['C', 'T']	19959	29891.0	4002.580484918608	-0.0028630878196602	0.0116929619394285	-0.2448556520145617	0.806571	0.806571	chr20	10971595	0.093357396965629	chr20:10971595:C:T
chr20:10972041	['A', 'G']	19959	6556.642527813972	959.7958429108036	0.01410605276527	0.0136585245612759	1.0327654866370353	0.301726	0.301726	chr20	10972041	0.5203872646675392	chr20:10972041:A:G
chr20:10972067	['G', 'A']	19959	6557.328539933861	959.3946706566225	0.0139730860091657	0.0136571313858744	1.023134772183423	0.306257	0.306257	chr20	10972067	0.5139139760098428	chr20:10972067:G:A
chr20:10972258	['G', 'A']	19959	6717.346229015285	965.1732555624532	0.0112781266441488	0.0135291393290051	0.8336174511832917	0.404507	0.404507	chr20	10972258	0.3930739585138374	chr20:10972258:G:A
chr20:10973240	['T', 'C']	19959	5954.491680865993	768.2302033624	-0.0106859757204703	0.0142239311952395	-0.7512673939288093	0.452501	0.452501	chr20	10973240	0.3443804566930276	chr20:10973240:T:C
chr20:10973344	['C', 'G']	19959	4097.410582752918	631.5152202202728	0.0225389017447361	0.0166139531701285	1.3566248510475187	0.174916	0.174916	chr20	10973344	0.757170462711759	chr20:10973344:C:G
chr20:10973838	['C', 'T']	19959	13697.745176647457	1865.6074998474337	0.0049137349744538	0.0106490896390005	0.4614230080718027	0.6445	0.6445	chr20	10973838	0.1907770783105782	chr20:10973838:C:T
chr20:10973839	['T', 'C']	19959	13697.745176647457	1865.6074998474337	0.0049137349744538	0.0106490896390005	0.4614230080718027	0.6445	0.6445	chr20	10973839	0.1907770783105782	chr20:10973839:T:C
chr20:10973955	['G', 'A']	19959	4095.410382321992	636.0408394655449	0.0239035298015957	0.0166211663979049	1.4381379278297104	0.150411	0.150411	chr20	10973955	0.8227204013467045	chr20:10973955:G:A
chr20:10974043	['G', 'C']	19959	20633.135103983965	2820.333191041864	0.0043619942803993	0.0100839862038507	0.4325664664965151	0.665334	0.665334	chr20	10974043	0.1769602826037166	chr20:10974043:G:C
chr20:10974100	['T', 'G']	19959	2791.419573060733	387.37593119054463	0.0048529459714422	0.0198206905294652	0.2448424268684209	0.806581	0.806581	chr20	10974100	0.0933520125445464	chr20:10974100:T:G
chr20:10974437	['G', 'A']	19959	10165.018589968431	1346.8015008330565	0.0001455196467817	0.0115737939908259	0.0125732017432764	0.989968	0.989968	chr20	10974437	0.0043788434307638	chr20:10974437:G:A
chr20:10974496	['G', 'A']	19959	5538.554993235456	747.3705437899705	0.003966462438541	0.0145803943123907	0.2720408209516166	0.785593	0.785593	chr20	10974496	0.1048023949702379	chr20:10974496:G:A
chr20:10974911	['T', 'C']	19959	11383.71106434155	1552.9731866135303	0.0049797045630289	0.0111907680517683	0.4449832701377537	0.656337	0.656337	chr20	10974911	0.1828731123621655	chr20:10974911:T:C
chr20:10974972	['C', 'T']	19959	24727.19449734389	3391.5263254633187	0.0086611718474682	0.010429226563754	0.8304711566598241	0.406282	0.406282	chr20	10974972	0.3911724183180416	chr20:10974972:C:T
chr20:10975062	['T', 'C']	19959	10359.519039983968	1378.6095106319528	0.0002265396135131	0.0114847856662985	0.0197251929722878	0.984263	0.984263	chr20	10975062	0.0068888404026249	chr20:10975062:T:C
chr20:10975333	['C', 'T']	19959	9519.384734890247	1256.702511433402	0.0014072299362594	0.0118082824249503	0.1191731265917277	0.905139	0.905139	chr20	10975333	0.0432847221234756	chr20:10975333:C:T
chr20:10975423	['G', 'A']	19959	9521.954151425563	1258.1948632536182	0.0014871471247961	0.0118042507092712	0.1259840341774632	0.899746	0.899746	chr20	10975423	0.0458800754133552	chr20:10975423:G:A
chr20:10975453	['C', 'T']	19959	9520.90809320972	1257.1873360707	0.0014275689584699	0.0118047916632869	0.1209313132488165	0.903747	0.903747	chr20	10975453	0.0439531313412392	chr20:10975453:C:T
chr20:10975489	['A', 'G']	19959	9520.90809320972	1256.4616240030127	0.0013360426357278	0.0118063358869009	0.1131631903857832	0.909902	0.909902	chr20	10975489	0.0410053803724554	chr20:10975489:A:G
chr20:10975706	['T', 'C']	19959	9583.361066559744	1260.1029239054178	0.0007638176677404	0.0117860130861787	0.0648071287682657	0.948328	0.948328	chr20	10975706	0.0230414264248642	chr20:10975706:T:C
chr20:10975844	['G', 'A']	19959	29869.979401593744	4000.649159174726	-0.0012800028705943	0.0116887248131264	-0.1095074861508338	0.912801	0.912801	chr20	10975844	0.0396238928073658	chr20:10975844:G:A
chr20:10976045	['C', 'T']	19959	9524.294736842108	1259.5479062414763	0.0016439412717917	0.0118071917850271	0.1392321986229154	0.889268	0.889268	chr20	10976045	0.0509673353391938	chr20:10976045:C:T
chr20:10976260	['C', 'T']	19959	1897.1901087337776	216.52587781090097	-0.0299869062012669	0.0239127266138538	-1.2540145122511468	0.209851	0.209851	chr20	10976260	0.6780889569102126	chr20:10976260:C:T
chr20:10976293	['CA', 'C']	19959	4889.244964425293	651.6272842141517	0.005415096951794	0.0153597427201915	0.3525512796952961	0.724429	0.724429	chr20	10976293	0.1400041725381524	chr20:10976293:CA:C
chr20:10976363	['A', 'G']	19959	9520.90809320972	1256.44933056756	0.0011827789755622	0.011806265968685	0.1001823081658043	0.920201	0.920201	chr20	10976363	0.0361172991148588	chr20:10976363:A:G
chr20:10976489	['G', 'A']	19959	4888.489853184346	652.6238656297154	0.0057567792433859	0.0153607125769711	0.3747729289601143	0.707833	0.707833	chr20	10976489	0.1500691939112519	chr20:10976489:G:A
chr20:10976637	['C', 'A']	19959	13609.727536958157	1825.0771801057715	0.0050802491843614	0.0106611813768299	0.4765184086823973	0.63371	0.63371	chr20	10976637	0.1981094396152483	chr20:10976637:C:A
chr20:10976797	['G', 'A']	19959	4949.239851658816	655.4310812568539	0.0045620143417188	0.0153041556867066	0.2980899067618237	0.765638	0.765638	chr20	10976797	0.1159765198749381	chr20:10976797:G:A
chr20:10976879	['T', 'G']	19959	9519.95395099464	1257.516889407069	0.0015045490122781	0.0118059424789703	0.1274399748226948	0.898593	0.898593	chr20	10976879	0.0464369688647542	chr20:10976879:T:G
chr20:10976903	['A', 'T']	19959	9519.33861267041	1255.723094788592	0.0013320935826834	0.0118068405352464	0.1128238819442716	0.910171	0.910171	chr20	10976903	0.0408770061627588	chr20:10976903:A:T
chr20:10977045	['T', 'C']	19959	8740.313740228503	1152.4844070255403	0.0013404611339489	0.0122059829888434	0.10982000672737	0.912553	0.912553	chr20	10977045	0.0397419028286272	chr20:10977045:T:C
chr20:10977166	['AGACAATCTCCATTT', 'A']	19959	8431.422437117948	1108.8306559468706	0.0020010376616824	0.0123990673306777	0.1613861436764261	0.871791	0.871791	chr20	10977166	0.0595876187669614	chr20:10977166:AGACAATCTCCATTT:A
chr20:10977559	['C', 'T']	19959	8418.905339684132	1107.0850556058376	0.0019032024130125	0.0124112092549721	0.1533454455495653	0.878127	0.878127	chr20	10977559	0.0564426692754955	chr20:10977559:C:T
chr20:10978014	['T', 'C']	19959	1878.4218196746488	240.2601031696111	0.0032041262799586	0.0242742698904814	0.1319968136802758	0.894988	0.894988	chr20	10978014	0.0481827876658989	chr20:10978014:T:C
chr20:10978262	['T', 'C']	19959	3391.169906804289	435.1398039341748	-0.0011097470689425	0.0180806689528986	-0.0613775448150437	0.951059	0.951059	chr20	10978262	0.0217925402869513	chr20:10978262:T:C
chr20:10978298	['C', 'G']	19959	2717.544625407166	337.15793043165985	-0.0076990205448314	0.0201109181100556	-0.3828278998849805	0.701851	0.701851	chr20	10978298	0.1537550769672521	chr20:10978298:C:G
chr20:10978406	['C', 'A']	19959	8488.850628852031	1109.7897049424948	0.0012106759575467	0.0123788492244567	0.0978019794566047	0.922091	0.922091	chr20	10978406	0.0352262168556329	chr20:10978406:C:A
chr20:10978407	['C', 'T']	19959	8488.701227762467	1110.4360273913248	0.0012575034532504	0.0123792942929452	0.1015811906149683	0.91909	0.91909	chr20	10978407	0.0366419591366569	chr20:10978407:C:T
chr20:10978521	['C', 'T']	19959	8487.850528636569	1110.2661213295428	0.0013447408909654	0.0123791456191967	0.1086295397381945	0.913497	0.913497	chr20	10978521	0.0392928745682415	chr20:10978521:C:T
chr20:10978552	['G', 'C']	19959	5958.895670475045	767.9813442621921	-0.0110083515261416	0.0142232512427177	-0.7739687177204174	0.438958	0.438958	chr20	10978552	0.3575770315593403	chr20:10978552:G:C
chr20:10978825	['G', 'A']	19959	8486.700826860437	1109.6237954390497	0.001319563683556	0.0123795682332362	0.106592060296039	0.915114	0.915114	chr20	10978825	0.038524800483289	chr20:10978825:G:A
chr20:10979171	['C', 'G']	19959	12576.630123258845	1675.8784025641912	0.0048346827372207	0.0109266884329512	0.4424655069912072	0.658157	0.658157	chr20	10979171	0.1816704952910426	chr20:10979171:C:G
chr20:10979631	['G', 'T']	19959	4975.249273474296	657.6713138716875	0.0040392164949855	0.0152873549937687	0.2642194478136948	0.791614	0.791614	chr20	10979631	0.1014865337317079	chr20:10979631:G:T
chr20:10979745	['A', 'C']	19959	4935.247269265457	650.0856829403654	0.0037917088728521	0.0153410645953528	0.2471607396790959	0.804786	0.804786	chr20	10979745	0.0943195871783454	chr20:10979745:A:C
chr20:10979768	['G', 'A']	19959	8390.261124473844	1087.3468388128383	9.877393471637177e-05	0.0124385385353422	0.0079409598190109	0.993664	0.993664	chr20	10979768	0.0027604441887147	chr20:10979768:G:A
chr20:10979909	['C', 'T']	19959	5971.1966925582565	769.3588673345255	-0.011183622968186	0.0142049348818874	-0.7873054724415656	0.431112	0.431112	chr20	10979909	0.3654098883935007	chr20:10979909:C:T
chr20:10979949	['G', 'A']	19959	1401.0	221.234830205126	0.0311701267103732	0.0274644824676327	1.134924961615702	0.25642	0.25642	chr20	10979949	0.5910481041497396	chr20:10979949:G:A
chr20:10981117	['A', 'G']	19959	3138.4717378232112	398.3203325245469	-0.0004359280621258	0.0188234715265116	-0.0231587495171566	0.981524	0.981524	chr20	10981117	0.0080990766649598	chr20:10981117:A:G
chr20:10981537	['G', 'A']	19959	21213.56571428572	2895.2114275366825	0.0080786843932353	0.0101357208911928	0.7970507949025245	0.425431	0.425431	chr20	10981537	0.3711708674224381	chr20:10981537:G:A
chr20:10983936	['C', 'A']	19959	1943.194718645087	266.73445821355017	-0.0008652826359134	0.0233147954238905	-0.0371130271650081	0.970395	0.970395	chr20	10983936	0.0130514498558319	chr20:10983936:C:A
chr20:10984083	['C', 'T']	19959	4233.0	592.3822571614387	0.0084270251482498	0.0163591477968012	0.5151261699523013	0.606471	0.606471	chr20	10984083	0.2171899612295448	chr20:10984083:C:T
chr20:10984467	['C', 'T']	19959	4932.0	652.3785452580814	-0.0103928596941935	0.0153591083426754	-0.6766577500672277	0.498631	0.498631	chr20	10984467	0.302220724808524	chr20:10984467:C:T
chr20:10985066	['T', 'C']	19959	3759.188345525604	575.7104008387608	0.0277182103852986	0.017365246231422	1.596188733284021	0.110463	0.110463	chr20	10985066	0.9567831662023883	chr20:10985066:T:C
chr20:10985350	['G', 'A']	19959	20404.223068825508	2706.839464524511	-0.0009406214437503	0.0101232950201391	-0.0929165298333309	0.925971	0.925971	chr20	10985350	0.0334026145461369	chr20:10985350:G:A
chr20:10985686	['C', 'T']	19959	7121.713634313775	832.9149541509643	-0.015396723375678	0.0131611012041181	-1.1698658901627772	0.242069	0.242069	chr20	10985686	0.6160608239038444	chr20:10985686:C:T
chr20:10985828	['C', 'G']	19959	11691.100290697676	1466.1175173280842	-0.0078746682065909	0.0111228818105148	-0.7079701412584273	0.478972	0.478972	chr20	10985828	0.3196898740612643	chr20:10985828:C:G
chr20:10985976	['A', 'T']	19959	3845.7707341518417	504.0146085582051	-0.0003896038602677	0.0170638311176103	-0.0228321446445703	0.981784	0.981784	chr20	10985976	0.0079840498164419	chr20:10985976:A:T
chr20:10986151	['A', 'G']	19959	4958.242106845745	658.7607091911317	-0.0098875809149904	0.0153230328518849	-0.6452757107920791	0.518756	0.518756	chr20	10986151	0.2850368671438084	chr20:10986151:A:G
chr20:10986507	['G', 'A']	19959	3846.192704679828	502.32992730940254	-0.0009020988769109	0.0170620287143344	-0.0528717242254461	0.957835	0.957835	chr20	10986507	0.0187092975615798	chr20:10986507:G:A
chr20:10986514	['G', 'A']	19959	3057.459561034276	344.94354045982817	-0.0103277031131397	0.0190680513528229	-0.5416234161552543	0.588084	0.588084	chr20	10986514	0.2305606362861724	chr20:10986514:G:A
chr20:10986566	['T', 'G']	19959	20876.0918975798	2803.654963380915	0.0017552177622596	0.0101259498294577	0.1733385797699159	0.862387	0.862387	chr20	10986566	0.0642977988535544	chr20:10986566:T:G
chr20:10987164	['T', 'C']	19959	3848.0	505.3265181223647	-0.0001417854213611	0.0170595248401256	-0.0083112174981342	0.993369	0.993369	chr20	10987164	0.0028893971282006	chr20:10987164:T:C
chr20:10987626	['T', 'G']	19959	3847.1927547850487	504.8649446665158	-0.0002505203739873	0.0170610787243421	-0.0146837358900362	0.988285	0.988285	chr20	10987626	0.0051177962233374	chr20:10987626:T:G
chr20:10987970	['G', 'A']	19959	5785.739287325215	751.8169297245507	-0.0069730187856012	0.0143925172845947	-0.4844891722356911	0.628044	0.628044	chr20	10987970	0.2020099290529106	chr20:10987970:G:A
chr20:10988085	['T', 'C']	19959	31062.450503734144	4216.261490663328	0.0070007771296437	0.012135993569049	0.5768606492589243	0.56404	0.56404	chr20	10988085	0.2486900960817557	chr20:10988085:T:C
chr20:10988243	['C', 'T']	19959	7112.425407166124	828.474264169658	-0.0161823433250254	0.0131649571190131	-1.2291983315049742	0.219012	0.219012	chr20	10988243	0.6595320888539168	chr20:10988243:C:T
chr20:10988382	['A', 'G']	19959	20435.214736842107	2712.7808554943977	-0.0009469528532488	0.0101235273808962	-0.0935398125198738	0.925476	0.925476	chr20	10988382	0.0336348391506374	chr20:10988382:A:G
chr20:10989208	['G', 'T']	19959	7058.414582811325	1005.933360628426	0.0118680998798825	0.0132346394496048	0.8967452362472089	0.369866	0.369866	chr20	10989208	0.4319555894498076	chr20:10989208:G:T
chr20:10989614	['A', 'G']	19959	1066.267114363035	154.6742980025476	0.0172541596392133	0.0312545642848026	0.5520524772633946	0.580919	0.580919	chr20	10989614	0.2358844189098737	chr20:10989614:A:G
chr20:10990439	['G', 'A']	19959	4511.678141912206	638.1699658229843	0.0090829318274581	0.0159206810875974	0.5705115112527432	0.568337	0.568337	chr20	10990439	0.245394069500301	chr20:10990439:G:A
chr20:10990938	['TC', 'T']	19959	3048.3054567319737	345.05556378247513	-0.0107341365559416	0.0190973865913291	-0.5620735855457473	0.574072	0.574072	chr20	10990938	0.2410336350554648	chr20:10990938:TC:T
chr20:10991096	['T', 'C']	19959	2016.5051618723064	245.2853638718112	-0.0016548743899478	0.0232597817518273	-0.0711474599205053	0.943281	0.943281	chr20	10991096	0.0253589132324952	chr20:10991096:T:C
chr20:10991434	['A', 'G']	19959	13457.674265958512	1716.9755048461873	-0.0056670991881755	0.0107090601228291	-0.5291873538084502	0.596681	0.596681	chr20	10991434	0.2242577910926068	chr20:10991434:A:G
chr20:10992191	['A', 'G']	19959	13452.718123496392	1717.7992519928484	-0.0057184395351572	0.0107112037578229	-0.5338745919179072	0.593434	0.593434	chr20	10992191	0.2266275749902297	chr20:10992191:A:G
chr20:10993932	['C', 'A']	19959	3393.68013029316	544.7935731410328	0.0338616304368324	0.0181123267339857	1.8695350925452785	0.061563	0.061563	chr20	10993932	1.2106802249078092	chr20:10993932:C:A
chr20:10994278	['G', 'A']	19959	11864.188856040488	1520.1297082005738	-0.0099095283294879	0.0110452982432018	-0.8971716391259081	0.369638	0.369638	chr20	10994278	0.4322233882582291	chr20:10994278:G:A
chr20:10994314	['T', 'C']	19959	3804.381219622188	525.4954622061795	0.0075387671263854	0.0172100249475332	0.4380451015828427	0.661358	0.661358	chr20	10994314	0.1795633887198837	chr20:10994314:T:C
chr20:10994637	['A', 'G']	19959	20647.17239651197	2773.737059648679	0.0027851788458395	0.0101688985418142	0.2738918904920674	0.784171	0.784171	chr20	10994637	0.1055892227000001	chr20:10994637:A:G
chr20:10995398	['C', 'G']	19959	29238.64935585744	3840.985829870016	-0.0086092262131447	0.0114317675402615	-0.7530966828028945	0.451401	0.451401	chr20	10995398	0.3454374831536913	chr20:10995398:C:G
chr20:10995970	['T', 'C']	19959	9764.467678893569	1369.2387835705024	0.0141055539933034	0.0117445959990694	1.2010250496842103	0.229756	0.229756	chr20	10995970	0.63873313834069	chr20:10995970:T:C
chr20:10996306	['A', 'G']	19959	14312.717105922437	1808.345130091377	-0.0112549185370488	0.0105493812198003	-1.0668794977210831	0.286039	0.286039	chr20	10996306	0.5435747489336469	chr20:10996306:A:G
chr20:10996337	['G', 'A']	19959	9773.979405722304	1372.7924668571504	0.0145570235084193	0.0117364979310695	1.2403208856607195	0.214871	0.214871	chr20	10996337	0.6678221949778267	chr20:10996337:G:A
chr20:10996762	['A', 'G']	19959	4819.207276736493	611.054370464207	-0.0162166973091793	0.01553406402665	-1.0439442815066406	0.296524	0.296524	chr20	10996762	0.527940150037512	chr20:10996762:A:G
chr20:10996983	['A', 'G']	19959	2036.306073361395	243.4759613976045	-0.00414709469109	0.0231480921404432	-0.1791549241263141	0.857818	0.857818	chr20	10996983	0.0666048449952242	chr20:10996983:A:G
chr20:10997093	['A', 'G']	19959	3834.3842260860847	489.9565008100813	-0.0134218540687467	0.0171945015535771	-0.7805898895600407	0.435053	0.435053	chr20	10997093	0.361457832228276	chr20:10997093:A:G
chr20:10997107	['G', 'T']	19959	2130.0	251.8174384962328	-0.0158893370347566	0.0225359221849156	-0.7050670881971767	0.480777	0.480777	chr20	10997107	0.3180563168206404	chr20:10997107:G:T
chr20:10997230	['G', 'A']	19959	27459.751615974343	3572.9620024812043	-0.0093035690165042	0.0109203920691586	-0.8519445966394641	0.394255	0.394255	chr20	10997230	0.4042227901775249	chr20:10997230:G:A
chr20:10997537	['C', 'T']	19959	2657.0	274.7901095242203	-0.0291766017455031	0.0203018843050676	-1.4371376226501476	0.150695	0.150695	chr20	10997537	0.8219011571640239	chr20:10997537:C:T
chr20:10998096	['T', 'C']	19959	29535.439416716777	3815.576458975304	-0.0123250386333689	0.0115578480714016	-1.0663783220914298	0.286266	0.286266	chr20	10998096	0.5432302303550498	chr20:10998096:T:C
chr20:10998441	['G', 'T']	19959	2032.101813808999	241.69256736560737	-0.0044041986442501	0.0231777666408252	-0.1900182494931419	0.849297	0.849297	chr20	10998441	0.0709404099853474	chr20:10998441:G:T
chr20:10998454	['T', 'G']	19959	29525.95866112141	3814.162083417327	-0.0123061577249889	0.0115519430923431	-1.0652889844259776	0.286758	0.286758	chr20	10998454	0.542484457271888	chr20:10998454:T:G
chr20:10998873	['G', 'A']	19959	29522.43746241732	3815.654065747685	-0.0121271080529553	0.0115491960716306	-1.050039152313324	0.293713	0.293713	chr20	10998873	0.5320768307897016	chr20:10998873:G:A
chr20:10999386	['A', 'G']	19959	29524.95856090595	3816.65589750456	-0.0121695182847155	0.0115503711761772	-1.0536040876171349	0.292077	0.292077	chr20	10999386	0.5345026407887344	chr20:10999386:A:G
chr20:10999539	['G', 'A']	19959	29529.877161329125	3813.049383419146	-0.0126102140109241	0.0115526577988632	-1.0915422433931148	0.275048	0.275048	chr20	10999539	0.5605915086568503	chr20:10999539:G:A
chr20:11000502	['A', 'G']	19959	29526.47935664896	3816.883705866118	-0.0120029564618838	0.0115504646661638	-1.0391752027990269	0.298736	0.298736	chr20	11000502	0.5247124383959874	chr20:11000502:A:G
chr20:11001336	['C', 'A']	19959	5325.266810301633	631.6812449803176	-0.0187474118834957	0.0149184068514885	-1.2566631323387654	0.20889	0.20889	chr20	11001336	0.6800823501047575	chr20:11001336:C:A
chr20:11001446	['C', 'T']	19959	29087.82951641193	3759.861377221405	-0.0106327593310695	0.0114334988066211	-0.929965490958215	0.3524	0.3524	chr20	11001446	0.4529641002599897	chr20:11001446:C:T
chr20:11002309	['A', 'G']	19959	29392.0	3803.70398674022	-0.0112915948510732	0.0115060356219727	-0.9813627579520106	0.326426	0.326426	chr20	11002309	0.4862152567600135	chr20:11002309:A:G
chr20:11002346	['A', 'G']	19959	24065.20573203728	3170.399396505816	-0.0001046493375777	0.0103535524120185	-0.0101075779030474	0.991936	0.991936	chr20	11002346	0.0035163477485313	chr20:11002346:A:G
chr20:11002412	['C', 'A']	19959	6853.0	872.8386108546308	-0.0052646705687311	0.0134175161540786	-0.3923729629444713	0.694787	0.694787	chr20	11002412	0.1581483161332338	chr20:11002412:C:A
chr20:11002503	['T', 'C']	19959	24066.61740829825	3169.755135885629	-0.0001614398090962	0.0103543950192154	-0.0155914284510757	0.98756	0.98756	chr20	11002503	0.0054365089902911	chr20:11002503:T:C
chr20:11002749	['G', 'A']	19959	670.033570498046	66.79587860136026	-0.0334788246170436	0.0391794281169112	-0.854500084001814	0.392838	0.392838	chr20	11002749	0.4057865086852574	chr20:11002749:G:A
chr20:11003464	['G', 'T']	19959	1192.1194568321891	156.64694452448677	0.0005813244242657	0.0297931747411624	0.0195119999569105	0.984433	0.984433	chr20	11003464	0.0068138363775168	chr20:11003464:G:T
chr20:11003701	['T', 'TTCC']	19959	2039.1082425033887	244.4712310619873	-0.0032862960095465	0.0231748436586054	-0.1418044521878024	0.887236	0.887236	chr20	11003701	0.0519608448073254	chr20:11003701:T:TTCC
chr20:11003711	['T', 'TC']	19959	21624.17032277497	2880.7434351022616	0.001567630491316	0.0102271943731048	0.1532806001456799	0.878179	0.878179	chr20	11003711	0.0564169524436158	chr20:11003711:T:TC
chr20:11003770	['T', 'TATAAAAAA']	19959	2033.305622369212	243.1347203981453	-0.0035188771616658	0.0231765594478619	-0.151829143129804	0.879323	0.879323	chr20	11003770	0.0558515670756709	chr20:11003770:T:TATAAAAAA
chr20:11003788	['G', 'A']	19959	31073.11369444305	4129.803391423621	-0.0006761659990002	0.0121855248927036	-0.0554892796948872	0.955749	0.955749	chr20	11003788	0.0196561477109317	chr20:11003788:G:A
chr20:11003808	['T', 'C']	19959	29394.4727427598	3804.1930970886137	-0.011253890303768	0.0115076586299191	-0.977947875035899	0.328112	0.328112	chr20	11003808	0.4839778859245853	chr20:11003808:T:C
chr20:11003961	['C', 'G']	19959	2035.0	244.20459640438185	-0.0032311805260614	0.0231672848436867	-0.1394716967423124	0.889079	0.889079	chr20	11003961	0.0510596476465092	chr20:11003961:C:G
chr20:11004003	['T', 'A']	19959	5347.071611125032	634.0046074562274	-0.0191792074654511	0.0148962785003715	-1.2875167086177062	0.197929	0.197929	chr20	11004003	0.7034905695264393	chr20:11004003:T:A
chr20:11004303	['G', 'A']	19959	5339.802615754661	633.507010844005	-0.0196956131988764	0.0149112726778595	-1.320853935433738	0.186565	0.186565	chr20	11004303	0.7291698275379797	chr20:11004303:G:A
chr20:11004495	['T', 'C']	19959	24327.09426681367	3169.704460069299	-0.00370733213027	0.0103971361056173	-0.3565724342366818	0.721416	0.721416	chr20	11004495	0.1418142298653774	chr20:11004495:T:C
chr20:11004600	['A', 'G']	19959	2153.75536287089	256.9986906785641	-0.0139427729470912	0.0224126694994529	-0.6220933631949391	0.533888	0.533888	chr20	11004600	0.2725498405063002	chr20:11004600:A:G
chr20:11004794	['C', 'A']	19959	2033.1205133346696	244.7871602109664	-0.0030556197808467	0.0231830148455929	-0.1318042455305411	0.89514	0.89514	chr20	11004794	0.0481090356644689	chr20:11004794:C:A
chr20:11005155	['G', 'A']	19959	2030.508669940864	244.46997015346847	-0.0031375200911546	0.0231928266854842	-0.1352797627345001	0.892392	0.892392	chr20	11005155	0.0494443316775638	chr20:11005155:G:A
chr20:11005215	['C', 'A']	19959	29391.0	3803.1958881104906	-0.0113118522144918	0.0115077390194659	-0.982977820000724	0.32563	0.32563	chr20	11005215	0.4872755907783178	chr20:11005215:C:A
chr20:11005322	['T', 'C']	19959	5349.268012826937	637.2692663098057	-0.0187087045011668	0.0148966646783909	-1.2558988810633342	0.209167	0.209167	chr20	11005322	0.6795068324643782	chr20:11005322:T:C
chr20:11005772	['C', 'T']	19959	5342.070608869958	636.7388581061796	-0.0183594244573413	0.014906163671517	-1.2316666354887085	0.218088	0.218088	chr20	11005772	0.6613682302358758	chr20:11005772:C:T
chr20:11005803	['T', 'A']	19959	23640.1066005112	3113.303070715507	7.429382541222678e-05	0.0103247398724812	0.0071957091732881	0.994259	0.994259	chr20	11005803	0.0025004691047212	chr20:11005803:T:A
chr20:11006170	['C', 'T']	19959	5342.267662090389	635.8953211384248	-0.0187921620222513	0.014905184127338	-1.2607802668994883	0.207403	0.207403	chr20	11006170	0.6831849660085842	chr20:11006170:C:T
chr20:11006684	['G', 'C']	19959	5339.0	640.2487910037407	-0.0175994908196791	0.0149109527483993	-1.1803062565246514	0.237893	0.237893	chr20	11006684	0.6236183368870708	chr20:11006684:G:C
chr20:11006750	['C', 'A']	19959	5333.603367914598	641.1727426991184	-0.0174828085067824	0.0149205592388396	-1.1717260879386484	0.241321	0.241321	chr20	11006750	0.6174048836971628	chr20:11006750:C:A
chr20:11007612	['A', 'G']	19959	5337.534849927344	641.7446934230363	-0.0173792247974601	0.0149126885347842	-1.1653984965167483	0.243872	0.243872	chr20	11007612	0.6128380600534354	chr20:11007612:A:G
chr20:11007857	['C', 'T']	19959	5336.534749711881	642.5859062747925	-0.0172880998752329	0.014913427411255	-1.159230497356078	0.246376	0.246376	chr20	11007857	0.6084015999784546	chr20:11007857:C:T
chr20:11007887	['C', 'T']	19959	6806.341016133882	882.1328713092253	-0.0039000211972497	0.0134529390320591	-0.2899010534393877	0.771895	0.771895	chr20	11007887	0.1124417722315953	chr20:11007887:C:T
chr20:11008207	['A', 'G']	19959	668.0334702876039	66.55665397310366	-0.0333051718816487	0.0392304421479903	-0.8489624398320685	0.395912	0.395912	chr20	11008207	0.4024013346842645	chr20:11008207:A:G
chr20:11008327	['TCAGTGGTG', 'T']	19959	2653.398827420325	406.3185199595131	0.023264024773482	0.0201650931655728	1.1536780208484188	0.248646	0.248646	chr20	11008327	0.6044185229264301	chr20:11008327:TCAGTGGTG:T
chr20:11008914	['C', 'CT']	19959	5337.267411564285	642.9247668073401	-0.0172899514846251	0.0149124156239535	-1.159433315206997	0.246293	0.246293	chr20	11008914	0.6085479312570168	chr20:11008914:C:CT
chr20:11009298	['C', 'A']	19959	24049.43459302326	3163.734669649972	-0.0005153814620146	0.010346304790563	-0.0498130948630776	0.960272	0.960272	chr20	11009298	0.0176057342860315	chr20:11009298:C:A
chr20:11009311	['A', 'T']	19959	1191.1193566167258	157.42167917765198	0.0014004034077393	0.0298051282177536	0.0469853173423085	0.962525	0.962525	chr20	11009311	0.0165879815898042	chr20:11009311:A:T
chr20:11010033	['G', 'T']	19959	6620.663426366689	913.5983672557256	0.0011702254288339	0.013555355537328	0.0863293792340159	0.931205	0.931205	chr20	11010033	0.0309547007927909	chr20:11010033:G:T
chr20:11012603	['A', 'G']	19959	15289.362269446674	2171.1490489909697	0.0047724187765063	0.0104159029468844	0.4581857953979742	0.646824	0.646824	chr20	11012603	0.1892138742415292	chr20:11012603:A:G
chr20:11012640	['A', 'G']	19959	18860.669824086603	2676.909479302226	0.0037393571174651	0.0101269732559943	0.3692472590713894	0.711947	0.711947	chr20	11012640	0.1475523356669049	chr20:11012640:A:G
chr20:11013443	['T', 'C']	19959	18853.723113160268	2683.738744282892	0.0043637485392589	0.0101259288863332	0.4309479740815328	0.666511	0.666511	chr20	11013443	0.1761926786584051	chr20:11013443:T:C
chr20:11014203	['C', 'T']	19959	1892.1896076564608	268.899757984544	0.0099501787501776	0.0237857282607925	0.418325587557442	0.675714	0.675714	chr20	11014203	0.1702370829105144	chr20:11014203:C:T
chr20:11014319	['A', 'G']	19959	1041.1564942874325	109.73903387001933	-0.0195782752152996	0.0318478684614912	-0.614743659814241	0.538731	0.538731	chr20	11014319	0.2686280332871996	chr20:11014319:A:G
chr20:11015182	['T', 'A']	19959	17888.273757016843	2508.339149676241	6.303204714213738e-05	0.0101393671021562	0.0062165662321006	0.99504	0.99504	chr20	11015182	0.0021594605305519	chr20:11015182:T:A
chr20:11015624	['C', 'A']	19959	8515.279915814794	1179.9543844694406	-0.0072469546653732	0.012364148280611	-0.5861264763977032	0.557797	0.557797	chr20	11015624	0.2535238258300072	chr20:11015624:C:A
chr20:11015656	['C', 'T']	19959	14279.86183913806	2008.318843365096	0.0019480363494377	0.0105326130725749	0.1849528066791078	0.853268	0.853268	chr20	11015656	0.0689145413520258	chr20:11015656:C:T
chr20:11015907	['C', 'T']	19959	1668.0	165.93707209883434	-0.024700771392473	0.0253420201948002	-0.9746962240027446	0.329723	0.329723	chr20	11015907	0.481850757361883	chr20:11015907:C:T
chr20:11015999	['G', 'C']	19959	14528.455830034574	2031.042503868392	0.0003133663453409	0.0104931999579622	0.0298637542976768	0.976176	0.976176	chr20	11015999	0.0104718739953078	chr20:11015999:G:C
chr20:11016004	['C', 'T']	19959	542.0	92.87932889128238	0.0602105885543569	0.0437790378550553	1.3753291873088578	0.169045	0.169045	chr20	11016004	0.7719976702370056	chr20:11016004:C:T
chr20:11016263	['G', 'A']	19959	13242.981055480375	1844.4944480184463	-0.0020704765071958	0.0107122357403098	-0.1932814547204873	0.846741	0.846741	chr20	11016263	0.0722494107696734	chr20:11016263:G:A
chr20:11016651	['AG', 'A']	19959	13649.787239374502	1864.3881043242047	-0.005367289503931	0.0106435685149767	-0.5042753749720911	0.614073	0.614073	chr20	11016651	0.211779997567832	chr20:11016651:AG:A
chr20:11016719	['A', 'G']	19959	13651.103743797925	1859.36477364348	-0.0060808116602624	0.0106413808619874	-0.5714306948625433	0.567714	0.567714	chr20	11016719	0.2458703958084479	chr20:11016719:A:G
chr20:11016720	['A', 'G']	19959	13650.735755449765	1860.7959217544096	-0.0058937951920904	0.0106410515976524	-0.5538733778333177	0.579672	0.579672	chr20	11016720	0.2368176769264128	chr20:11016720:A:G
chr20:11016724	['C', 'A']	19959	13650.103443091266	1860.69411271519	-0.0058937068566863	0.0106411662020665	-0.5538591113765086	0.579681	0.579681	chr20	11016724	0.236810934113245	chr20:11016724:C:A
chr20:11016887	['A', 'G']	19959	13649.41936453844	1863.5712947739728	-0.005441077828138	0.0106433387453526	-0.5112190787419826	0.609203	0.609203	chr20	11016887	0.2152379666619344	chr20:11016887:A:G
chr20:11017007	['G', 'A']	19959	4725.710312687913	658.8051059046165	0.0055480473174867	0.0157019145859244	0.3533357213941384	0.723841	0.723841	chr20	11017007	0.1403568211042214	chr20:11017007:G:A
chr20:11017061	['A', 'G']	19959	1887.4728375263107	187.9453635603645	-0.0277875081487391	0.0239401264062728	-1.1607084974061883	0.245774	0.245774	chr20	11017061	0.6094640622704381	chr20:11017061:A:G
chr20:11017151	['A', 'G']	19959	13671.109757931135	1868.804415813047	-0.0051145710242553	0.0106434427924195	-0.4805372776464857	0.630851	0.630851	chr20	11017151	0.2000732041775443	chr20:11017151:A:G
chr20:11017831	['T', 'C']	19959	4965.746392062538	635.3142703505845	-0.0059319569098087	0.0152430229266791	-0.3891588261949207	0.697163	0.697163	chr20	11017831	0.1566656699301296	chr20:11017831:T:C
chr20:11019129	['A', 'G']	19959	5562.278685239002	770.8289598471105	0.001809894150672	0.0145804107245959	0.1241319044338664	0.901212	0.901212	chr20	11019129	0.0451730341041257	chr20:11019129:A:G
chr20:11019300	['C', 'T']	19959	5020.251528209239	700.2785293191984	0.0042549959828911	0.0152560167174218	0.278906090738092	0.78032	0.78032	chr20	11019300	0.1077272617525088	chr20:11019300:C:T
chr20:11019305	['TCCG', 'T']	19959	5020.503081625495	699.3305543278315	0.0040181696325046	0.0152561404846344	0.2633804818821408	0.79226	0.79226	chr20	11019305	0.1011322703864339	chr20:11019305:TCCG:T
chr20:11019312	['T', 'C']	19959	5029.070923053761	701.1787760993267	0.004169623283811	0.0152596101663561	0.2732457276663641	0.784667	0.784667	chr20	11019312	0.1053146117201524	chr20:11019312:T:C
chr20:11019821	['G', 'A']	19959	5029.511953089761	704.6005667634503	0.0042056421329151	0.01525002119018	0.2757794287934027	0.78272	0.78272	chr20	11019821	0.1063935689798273	chr20:11019821:G:A
chr20:11020088	['G', 'A']	19959	5623.22608303249	696.9416988250206	-0.0162844786783087	0.0145280199164298	-1.120901456081601	0.262343	0.262343	chr20	11020088	0.581130519428026	chr20:11020088:G:A
chr20:11020171	['T', 'C']	19959	5033.00866950639	703.8058915648826	0.0040917061136678	0.015246829784604	0.2683643860049914	0.788422	0.788422	chr20	11020171	0.1032412657405176	chr20:11020171:T:C
chr20:11020291	['G', 'A']	19959	5030.756163559832	701.4226284414877	0.0036465571099963	0.015251773423012	0.2390906951511881	0.811038	0.811038	chr20	11020291	0.090958797078992	chr20:11020291:G:A
chr20:11020793	['A', 'G']	19959	5030.764384522856	698.9320448687421	0.0026976524527765	0.0152493793431663	0.1769024425236965	0.859587	0.859587	chr20	11020793	0.0657101612017169	chr20:11020793:A:G
chr20:11021464	['TATAATATA', 'T']	19959	4919.979254588914	678.0204264274546	0.0019952009494305	0.0154972914528374	0.1287451394653364	0.897561	0.897561	chr20	11021464	0.0469360262447374	chr20:11021464:TATAATATA:T
chr20:11021582	['G', 'A']	19959	23082.97387161485	3030.287841358041	-0.01366782099536	0.0102622719226148	-1.3318513773972898	0.182924	0.182924	chr20	11021582	0.7377293104679683	chr20:11021582:G:A
chr20:11021884	['C', 'T']	19959	1702.341167627161	145.6350424107932	-0.0420427120892202	0.0251395892043934	-1.6723706878182685	0.0944669	0.0944669	chr20	11021884	1.0247203360991104	chr20:11021884:C:T
chr20:11022093	['G', 'A']	19959	5247.0	756.4359053700429	0.0086358819414498	0.0149847134980451	0.5763127831957815	0.56441	0.56441	chr20	11022093	0.2484053001863901	chr20:11022093:G:A
chr20:11022279	['G', 'A']	19959	5010.502079470863	701.7973088989999	0.0047258601995782	0.0152653171136996	0.3095815281385201	0.756882	0.756882	chr20	11022279	0.1209718229350818	chr20:11022279:G:A
chr20:11022280	['T', 'C']	19959	5010.255136814673	701.9414474098588	0.0048391451448014	0.0152664501853693	0.3169790675660191	0.751263	0.751263	chr20	11022280	0.1242079998086167	chr20:11022280:T:C
chr20:11022299	['A', 'G']	19959	5012.004460035078	699.85862904405	0.004225900329105	0.0152645090948478	0.2768448236918006	0.781902	0.781902	chr20	11022299	0.1068476760019247	chr20:11022299:A:G
chr20:11022344	['G', 'A']	19959	18164.820213458937	2439.509359573556	-0.0058970559868444	0.0102457750012203	-0.5755597781663269	0.564919	0.564919	chr20	11022344	0.2480138183307801	chr20:11022344:G:A
chr20:11022957	['G', 'T']	19959	5554.844568161299	693.287114230921	-0.0160249615709356	0.014598238550025	-1.097732546020643	0.272335	0.272335	chr20	11022957	0.5648965403344135	chr20:11022957:G:T
chr20:11023013	['C', 'T']	19959	5899.981336544252	801.2771889538739	-0.0012674310431786	0.0142651833375956	-0.0888478621819276	0.929204	0.929204	chr20	11023013	0.0318889293343629	chr20:11023013:C:T
chr20:11023051	['TCAA', 'T']	19959	1688.3383613129542	142.8212583750071	-0.0421672977492616	0.0252589483979099	-1.6694003679405238	0.0950538	0.0950538	chr20	11023051	1.022030516504555	chr20:11023051:TCAA:T
chr20:11023092	['C', 'A']	19959	5012.506841076531	701.6066415176443	0.0045665992225378	0.0152649195385727	0.2991564554925149	0.764824	0.764824	chr20	11023092	0.1164384924578621	chr20:11023092:C:A
chr20:11023183	['T', 'C']	19959	5012.75806936648	701.8507911698254	0.0045736918436455	0.0152649530731927	0.2996204326155171	0.76447	0.76447	chr20	11023183	0.1166395528809589	chr20:11023183:T:C
chr20:11023251	['G', 'A']	19959	5011.762131542008	701.7735122028733	0.0047466190492165	0.0152669352784675	0.3109084411925922	0.755873	0.755873	chr20	11023251	0.1215511675047224	chr20:11023251:G:A
chr20:11023682	['A', 'G']	19959	6683.334853191703	931.5831949466224	0.0051969564454753	0.0135232719604895	0.3842972662724777	0.700762	0.700762	chr20	11023682	0.1544294565513924	chr20:11023682:A:G
chr20:11024233	['T', 'C']	19959	6718.019545932941	925.6627576404684	0.0033933035955504	0.0135023544171828	0.2513119927612215	0.801575	0.801575	chr20	11024233	0.0960558363013788	chr20:11024233:T:C
chr20:11025135	['C', 'T']	19959	6700.335704980459	930.4820946429576	0.0049148646655376	0.013506505676788	0.3638886906170119	0.715945	0.715945	chr20	11025135	0.1451203395831617	chr20:11025135:C:T
chr20:11025270	['CT', 'C']	19959	6680.342923015237	931.139393968212	0.0049982713099909	0.013530816655011	0.3693990863544701	0.711834	0.711834	chr20	11025270	0.1476212722190265	chr20:11025270:CT:C
chr20:11025494	['T', 'C']	19959	6686.710580444489	930.1349069199316	0.0046877775030794	0.0135310273054904	0.3464465333816383	0.729011	0.729011	chr20	11025494	0.1372659185911351	chr20:11025494:T:C
chr20:11025617	['G', 'A']	19959	6680.33470287604	931.10784655213	0.0052380131190571	0.0135247505373642	0.3872909230071444	0.698545	0.698545	chr20	11025617	0.1558056115652785	chr20:11025617:G:A
chr20:11025772	['C', 'T']	19959	6707.67214511199	931.3858530722536	0.0044118530695626	0.013506680061214	0.3266423021473479	0.743942	0.743942	chr20	11025772	0.128460922064113	chr20:11025772:C:T
chr20:11025790	['A', 'G']	19959	6708.336105822227	932.3453220371858	0.0045967566699401	0.0135060806991917	0.3403471941505019	0.733599	0.733599	chr20	11025790	0.1345412693429125	chr20:11025790:A:G
chr20:11026463	['T', 'C']	19959	6792.680663426367	953.9186544678868	0.0048993738662193	0.0133761603328245	0.3662765505431662	0.714163	0.714163	chr20	11026463	0.146202653880116	chr20:11026463:T:C
chr20:11026700	['C', 'T']	19959	6755.676955454226	953.0327328342488	0.0051985530661962	0.0134209154778775	0.3873471280528778	0.698503	0.698503	chr20	11026700	0.1558317242947559	chr20:11026700:C:T
chr20:11026726	['A', 'G']	19959	6770.035182679296	952.325430040906	0.0047590324666167	0.0134099043006719	0.3548893683289211	0.722676	0.722676	chr20	11026726	0.1410563679202096	chr20:11026726:A:G
chr20:11027023	['A', 'T']	19959	5445.545673197374	780.3405141447229	0.0055533271422496	0.014681279280079	0.3782590764951229	0.705242	0.705242	chr20	11027023	0.1516618316179148	chr20:11027023:A:T
chr20:11027734	['A', 'C']	19959	1809.4532925729177	149.2453890792732	-0.0471867948160903	0.0244781064565861	-1.9277142576277244	0.0539049	0.0539049	chr20	11027734	1.2683717552912213	chr20:11027734:A:C
chr20:11028052	['T', 'C']	19959	5691.855532170775	762.7330127857656	-0.0025474343381367	0.0144260049160128	-0.1765862657726597	0.859835	0.859835	chr20	11028052	0.0655848806920352	chr20:11028052:T:C
chr20:11028460	['G', 'T']	19959	3816.3824222077465	471.3678908036402	-0.0181930703387424	0.0170962473648303	-1.0641557735160334	0.287271	0.287271	chr20	11028460	0.5417082138119615	chr20:11028460:G:T
chr20:11028587	['C', 'T']	19959	5353.26821324782	751.6308886358722	0.0032137383338253	0.0147785328009282	0.2174599046546436	0.827852	0.827852	chr20	11028587	0.0820472976697605	chr20:11028587:C:T
chr20:11029801	['G', 'C']	19959	5212.044550238035	740.1900154460643	0.0044039343324178	0.0149304102687885	0.2949640534409194	0.768024	0.768024	chr20	11029801	0.1146252084779819	chr20:11029801:G:C
chr20:11030587	['G', 'A']	19959	5406.35436503959	755.0582202565532	0.0031922965136122	0.014712547832755	0.216977817159931	0.828228	0.828228	chr20	11030587	0.081850091341562	chr20:11030587:G:A
chr20:11031288	['A', 'G']	19959	5441.0	758.9248896652538	0.0026121343683328	0.0146752369372538	0.1779960609495692	0.858728	0.858728	chr20	11031288	0.0661443761053075	chr20:11031288:A:G
chr20:11031984	['T', 'C']	19959	5390.540161346897	782.5808322259526	0.0084754931110243	0.01472568054308	0.5755586701904374	0.56492	0.56492	chr20	11031984	0.2480130495584472	chr20:11031984:T:C
chr20:11032251	['A', 'G']	19959	28809.66065253345	3893.3150164526087	-0.0029397438272821	0.0113321950144582	-0.2594152168694135	0.795318	0.795318	chr20	11032251	0.0994591882850648	chr20:11032251:A:G
chr20:11032526	['T', 'C']	19959	890.0	103.68492152258833	-0.0079370538987105	0.0342556668331261	-0.2317004639663076	0.816773	0.816773	chr20	11032526	0.0878986271219556	chr20:11032526:T:C
chr20:11032922	['A', 'C']	19959	4143.830468554247	507.3245455767592	-0.0177918241653129	0.016502050773827	-1.078158370081583	0.280976	0.280976	chr20	11032922	0.5513307744461806	chr20:11032922:A:C
chr20:11033003	['A', 'G']	19959	5616.56281004159	792.9645448253632	0.0039827285562454	0.0144801047969538	0.2750483240344578	0.783282	0.783282	chr20	11033003	0.1060818535295177	chr20:11033003:A:G
chr20:11034056	['G', 'A']	19959	19239.89191220685	2662.211328390699	0.0035457328695071	0.0101092325259656	0.3507420430185831	0.725786	0.725786	chr20	11034056	0.1391914133487267	chr20:11034056:G:A
chr20:11034718	['T', 'C']	19959	23733.756502129792	3361.728540887541	0.0113057533226028	0.0102936476462032	1.098323326306289	0.272077	0.272077	chr20	11034718	0.5653081697059894	chr20:11034718:T:C
chr20:11034723	['G', 'C']	19959	28161.0547258695	3883.1917568095314	0.0051111102808431	0.0110446207368338	0.4627691980221277	0.643535	0.643535	chr20	11034723	0.1914278281014611	chr20:11034723:G:C
chr20:11034811	['T', 'C']	19959	29171.923184847423	3993.858225411433	0.0057188042440947	0.0113277542546821	0.5048488972764352	0.613671	0.613671	chr20	11034811	0.2120643995082435	chr20:11034811:T:C
chr20:11035651	['T', 'TGTG']	19959	6986.450280673618	872.026598440671	-0.0154781773331376	0.0133455459469045	-1.159800984891724	0.246144	0.246144	chr20	11035651	0.6088107461136518	chr20:11035651:T:TGTG
chr20:11037148	['T', 'G']	19959	10395.208281116848	1280.611089707142	-0.0183972764965099	0.0115070809345587	-1.5987787520689165	0.109886	0.109886	chr20	11037148	0.9590576352384612	chr20:11037148:T:G
chr20:11037333	['C', 'T']	19959	1521.1524277195972	169.68889327483032	-0.0242245664527696	0.0262883518474168	-0.9214943026239988	0.356804	0.356804	chr20	11037333	0.447570285550987	chr20:11037333:C:T
chr20:11037978	['G', 'A']	19959	2457.1231085279087	311.07402658551644	-0.0064925003240741	0.0210885424182613	-0.3078686139281038	0.758186	0.758186	chr20	11037978	0.1202242391378635	chr20:11037978:G:A
chr20:11038024	['T', 'C']	19959	5377.538858545873	686.2141672597388	-0.0153670250028909	0.0148380009010643	-1.035653327247649	0.300376	0.300376	chr20	11038024	0.5223347703494785	chr20:11038024:T:C
chr20:11040078	['C', 'G']	19959	541.0	102.22482558068975	0.0674023763537066	0.0438094740376947	1.5385342516486733	0.123934	0.123934	chr20	11040078	0.90680953311749	chr20:11040078:C:G
chr20:11040450	['A', 'G']	19959	37871.89748471791	5148.652330946502	-0.0083613645849808	0.0232053049969512	-0.3603212535271282	0.718611	0.718611	chr20	11040450	0.1435061392010361	chr20:11040450:A:G
chr20:11040995	['A', 'G']	19959	5963.298777432608	778.34280960899	-0.0097064058321494	0.0142449658877395	-0.6813920025251597	0.495631	0.495631	chr20	11040995	0.3048415378329108	chr20:11040995:A:G
chr20:11041269	['C', 'T']	19959	8977.349368610943	1074.2495992997565	-0.0215393101642234	0.0120704329060549	-1.784468737108717	0.0743627	0.0743627	chr20	11041269	1.1286448500215311	chr20:11041269:C:T
chr20:11041436	['T', 'C']	19959	3879.3887357819312	557.9569005175009	0.0068338214170894	0.0170531451774433	0.40073671724373	0.688618	0.688618	chr20	11041436	0.1620216293244851	chr20:11041436:T:C
chr20:11041478	['AGAG', 'A']	19959	1506.3773679462763	184.25257111244687	-0.0149710021491636	0.0264212450951611	-0.5666274278612803	0.570974	0.570974	chr20	11041478	0.2433836674347391	chr20:11041478:AGAG:A
chr20:11041695	['C', 'T']	19959	471.02359955907406	96.1472561347342	0.0789813412587178	0.0470290835465314	1.679414849336206	0.0930869	0.0930869	chr20	11041695	1.031111432423761	chr20:11041695:C:T
chr20:11041763	['G', 'A']	19959	11935.391981959408	1714.1508646827178	0.0093601815046256	0.0110349057607935	0.8482339321720198	0.396318	0.396318	chr20	11041763	0.4019562023992239	chr20:11041763:G:A
chr20:11041844	['G', 'T']	19959	19084.78099629147	2684.2679051395903	0.0086879174248824	0.0101543366978229	0.8555868968521698	0.392237	0.392237	chr20	11041844	0.4064514414231779	chr20:11041844:G:T
chr20:11042225	['C', 'T']	19959	918.1380036079374	119.32189184594972	-0.0104387303083221	0.0336509715899804	-0.3102059113036208	0.756408	0.756408	chr20	11042225	0.1212438865727908	chr20:11042225:C:T
chr20:11042905	['A', 'C']	19959	1025.1027208498272	112.60512084896632	-0.0335197518473411	0.0321358062216052	-1.0430655330752363	0.296931	0.296931	chr20	11042905	0.5273444591027426	chr20:11042905:A:C
chr20:11043492	['TA', 'T']	19959	1021.1023199879742	113.74556186452092	-0.0312978414058568	0.0321941553087148	-0.9721591110478558	0.330983	0.330983	chr20	11043492	0.4801943119517515	chr20:11043492:TA:T
chr20:11045360	['G', 'A']	19959	37363.87203126566	5099.120046910331	4.661020150180254e-05	0.0208665888601223	0.0022337240559178	0.998218	0.998218	chr20	11045360	0.000774603143316	chr20:11045360:G:A
chr20:11045390	['A', 'G']	19959	1570.1573382772965	188.01839097934496	-0.0172516495634676	0.0258962883068168	-0.6661823254001368	0.505302	0.505302	chr20	11045390	0.2964489828081877	chr20:11045390:A:G
chr20:11046870	['T', 'C']	19959	12453.710657095526	1801.177975958444	0.0111065066460081	0.010899925444747	1.0189525334194551	0.308238	0.308238	chr20	11046870	0.5111138219024709	chr20:11046870:T:C
chr20:11047102	['C', 'T']	19959	11464.169473684207	1505.265507805689	-0.0067524578614626	0.0111733479163433	-0.6043361320187471	0.545627	0.545627	chr20	11047102	0.263104147037646	chr20:11047102:C:T
chr20:11048057	['G', 'A']	19959	1553.0778134081572	212.22296244941816	-0.0050252970400748	0.0259543027400745	-0.193620961056126	0.846475	0.846475	chr20	11048057	0.0723858639252503	chr20:11048057:G:A
chr20:11048398	['C', 'T']	19959	913.0914967179436	119.5895329582291	-0.0101563822445281	0.0337372866981732	-0.3010432443898371	0.763385	0.763385	chr20	11048398	0.1172563778965219	chr20:11048398:C:T
chr20:11050474	['A', 'G']	19959	36852.84642749775	5013.067217284173	-0.0052395914000538	0.0190434605775424	-0.2751386166773062	0.783213	0.783213	chr20	11050474	0.1061201125973995	chr20:11050474:A:G
chr20:11050723	['T', 'C']	19959	995.0997143859296	101.61967099927668	-0.0360587940731702	0.0323325818238535	-1.115246356434413	0.264758	0.264758	chr20	11050723	0.5771509082615967	chr20:11050723:T:C
chr20:11051230	['T', 'C']	19959	11698.172220273587	1691.0079850721652	0.0112850144911678	0.0110825380937806	1.018269858012108	0.308562	0.308562	chr20	11051230	0.5106575591752371	chr20:11051230:T:C
chr20:11051533	['A', 'G']	19959	25473.38142728275	3531.051794084529	0.0048286334606219	0.010509325058334	0.4594618049988607	0.645908	0.645908	chr20	11051533	0.1898293363976476	chr20:11051533:A:G
chr20:11051897	['T', 'A']	19959	5437.089651716362	664.5765849761714	-0.0210952567467041	0.0147728968892963	-1.4279702149677025	0.153316	0.153316	chr20	11051897	0.8144125199720086	chr20:11051897:T:A
chr20:11052139	['T', 'C']	19959	37841.89598156128	5152.51588118039	-0.0037982159367779	0.023038286370991	-0.1648653843265246	0.869052	0.869052	chr20	11052139	0.060954236626816	chr20:11052139:T:C
chr20:11052746	['G', 'A']	19959	4038.202324882253	602.0629538574174	0.0104015229038435	0.0167539126370122	0.6208414195060823	0.534711	0.534711	chr20	11052746	0.2718808815623444	chr20:11052746:G:A
chr20:11055085	['T', 'C']	19959	15997.809201623815	2176.64754835488	-0.0007241994367634	0.010286874882457	-0.0704003348965044	0.943876	0.943876	chr20	11055085	0.0250850566055215	chr20:11055085:T:C
chr20:11055133	['A', 'T']	19959	531.0266058723319	100.34075832907516	0.06583639423447	0.044207327595684	1.4892642875091506	0.136434	0.136434	chr20	11055133	0.8650773879467561	chr20:11055133:A:T
chr20:11056506	['T', 'C']	19959	2132.106824331096	188.9067767214488	-0.0489869484404088	0.0226414021899744	-2.163600470915187	0.0305069	0.0305069	chr20	11056506	1.515601921538035	chr20:11056506:T:C
chr20:11056613	['C', 'T']	19959	12403.864401683706	1790.6549146380432	0.0106535310380401	0.0108906559154668	0.9782267588594072	0.327974	0.327974	chr20	11056613	0.4841605834349316	chr20:11056613:C:T
chr20:11057391	['A', 'G']	19959	1012.0507064836156	184.96804036319165	0.0511313903288324	0.0322075782385189	1.587557746508288	0.112402	0.112402	chr20	11057391	0.949225961175888	chr20:11057391:A:G
chr20:11059354	['C', 'T']	19959	36771.842368974845	5018.110325022069	0.0012372867131525	0.0188497736011796	0.0656393407863069	0.947666	0.947666	chr20	11059354	0.0233447005477814	chr20:11059354:C:T
chr20:11060621	['T', 'C']	19959	5907.591972741394	753.6542443405725	-0.0136572486232826	0.0142708334852357	-0.9570042729047396	0.338577	0.338577	chr20	11060621	0.4703425474448969	chr20:11060621:T:C
chr20:11061507	['G', 'A']	19959	538.0269566088787	101.75500196205526	0.0643081626203302	0.0439292436961435	1.463903250079757	0.143236	0.143236	chr20	11061507	0.8439478155726141	chr20:11061507:G:A
chr20:11061680	['T', 'C']	19959	36823.0	5020.182197633393	-0.0004213603945292	0.018972719095911	-0.0222087510176675	0.982282	0.982282	chr20	11061680	0.0077638141862516	chr20:11061680:T:C
chr20:11062458	['G', 'A']	19959	531.0266058723319	99.33357406416842	0.0645853883498418	0.0442087357260914	1.4609191438995237	0.144053	0.144053	chr20	11062458	0.8414776928165505	chr20:11062458:G:A
chr20:11063225	['T', 'C']	19959	37844.0	5151.025142938206	-0.0044275839864515	0.023060716122046	-0.1919968123721361	0.847747	0.847747	chr20	11063225	0.0717337384248404	chr20:11063225:T:C
chr20:11063518	['C', 'A']	19959	9892.4869212267	1244.3273653739122	-0.0146513907863961	0.0116957324468548	-1.2527125473305518	0.210325	0.210325	chr20	11063518	0.6771091024123518	chr20:11063518:C:A
chr20:11063941	['G', 'A']	19959	539.0	101.1514477723408	0.0632713263534044	0.0438903524830411	1.4415770841177902	0.149437	0.149437	chr20	11063941	0.8255418596399693	chr20:11063941:G:A
chr20:11064266	['A', 'G']	19959	10016.505562236922	1251.2283064107012	-0.015854049943882	0.0116421389983009	-1.3617815374129958	0.173282	0.173282	chr20	11064266	0.7612465481151584	chr20:11064266:A:G
chr20:11064572	['G', 'GAGCATTTT']	19959	13091.6237033325	1765.336692728044	-0.0011519876581483	0.0107630370518529	-0.1070318398606627	0.914765	0.914765	chr20	11064572	0.0386904603723003	chr20:11064572:G:GAGCATTTT
chr20:11064577	['C', 'G']	19959	13092.55972730463	1765.0109881617009	-0.0011440962017837	0.0107628523433754	-0.1063004643455862	0.915345	0.915345	chr20	11064577	0.0384151864183444	chr20:11064577:C:G
chr20:11065971	['G', 'A']	19959	17894.79315528386	2412.7570487589164	-0.0005565588156143	0.0101337456639356	-0.0549213325527844	0.956202	0.956202	chr20	11065971	0.0194503522653544	chr20:11065971:G:A
chr20:11066750	['C', 'A']	19959	4744.559012171096	724.1800463395957	0.0126835247340742	0.0156555334177704	0.8101624132255576	0.417857	0.417857	chr20	11066750	0.3789723180728289	chr20:11066750:C:A
chr20:11066948	['T', 'C']	19959	37915.89968934763	5151.443513140727	-0.0090082312837965	0.0234590428246057	-0.3839982454163879	0.700984	0.700984	chr20	11066948	0.1542918947166683	chr20:11066948:T:C
chr20:11068387	['C', 'T']	19959	1562.3131044850916	179.75050874597537	-0.0228510827802249	0.0259833857966003	-0.8794497745253331	0.379168	0.379168	chr20	11068387	0.4211683222038107	chr20:11068387:C:T
chr20:11068403	['A', 'T']	19959	660.0661422057424	121.22558271573956	0.0624038921541603	0.039758279486594	1.5695823098985489	0.116528	0.116528	chr20	11068403	0.9335697073898048	chr20:11068403:A:T
chr20:11068957	['C', 'T']	19959	1652.152209903175	192.8854788325592	-0.0204375631487909	0.0253029339245578	-0.8077151531014849	0.419264	0.419264	chr20	11068957	0.377512426584173	chr20:11068957:C:T
chr20:11070811	['T', 'G']	19959	37444.75216715939	5101.191996469859	0.0005787025619798	0.0211577003668283	0.0273518648977152	0.978179	0.978179	chr20	11070811	0.0095816650498186	chr20:11070811:T:G
chr20:11071413	['C', 'A']	19959	11963.798256163558	1614.362012116061	0.0007470616842902	0.0109355357883659	0.0683150509264522	0.945536	0.945536	chr20	11071413	0.0243219313311449	chr20:11071413:C:A
chr20:11072008	['T', 'G']	19959	10071.0	1391.5853380880587	0.0059482786978259	0.0115976349018124	0.5128872177978555	0.608036	0.608036	chr20	11072008	0.216070706683679	chr20:11072008:T:G
chr20:11072242	['G', 'T']	19959	19022.906198326404	2540.1222350961325	-0.0020847425784576	0.010085286964735	-0.2067112800803131	0.836237	0.836237	chr20	11072242	0.0776706206407411	chr20:11072242:G:T
chr20:11072381	['G', 'T']	19959	459.04599889762994	57.4648017919298	0.0005006882092286	0.0470850436993039	0.0106336995761576	0.991516	0.991516	chr20	11072381	0.0037002732331164	chr20:11072381:G:T
chr20:11072510	['C', 'A']	19959	3357.3364233101165	452.225275278024	-0.0044096924591157	0.0182076121543232	-0.2421894986415715	0.808636	0.808636	chr20	11072510	0.0922469280365744	chr20:11072510:C:A
chr20:11072759	['G', 'A']	19959	2518.0	269.8337815510402	-0.0324467662243113	0.0209071311034499	-1.5519473266687067	0.120691	0.120691	chr20	11072759	0.918325114294272	chr20:11072759:G:A
chr20:11072871	['T', 'C']	19959	2426.243122713835	258.07722439935594	-0.0312678055966934	0.0212830879360783	-1.469138580388487	0.141811	0.141811	chr20	11072871	0.8482900804786531	chr20:11072871:T:C
chr20:11073190	['C', 'T']	19959	2967.1486621906	398.8234787840338	-0.006132674794867	0.0193110684831546	-0.3175730436778605	0.750812	0.750812	chr20	11073190	0.124468794798513	chr20:11073190:C:T
chr20:11073253	['A', 'G']	19959	3357.1682032267763	455.4505139609187	-0.0035461106579657	0.0182076174644643	-0.1947597298156456	0.845583	0.845583	chr20	11073253	0.0728437568742436	chr20:11073253:A:G
chr20:11073548	['A', 'G']	19959	9757.488876640946	1224.593758675596	-0.0173830675328775	0.0117468063967092	-1.4798122098741024	0.138939	0.138939	chr20	11073548	0.8571758312428985	chr20:11073548:A:G
chr20:11073905	['G', 'A']	19959	4714.944926083688	693.7959387135048	0.0066167940845857	0.0156138684018191	0.4237767293987697	0.671733	0.671733	chr20	11073905	0.172803315739029	chr20:11073905:G:A
chr20:11074033	['AG', 'A']	19959	24366.662507516536	3441.464900981593	0.0166962816044263	0.0103819707998661	1.608199630521178	0.107807	0.107807	chr20	11074033	0.967353039124472	chr20:11074033:AG:A
chr20:11074221	['C', 'T']	19959	18860.504661654137	2652.8315149436903	0.0114253774495838	0.0100659943791775	1.1350470722711998	0.256369	0.256369	chr20	11074221	0.5911344906309242	chr20:11074221:C:T
chr20:11074244	['G', 'A']	19959	18860.669824086606	2650.9889966439314	0.0112457598043295	0.0100659578582153	1.117207121540973	0.263919	0.263919	chr20	11074244	0.5785293430193383	chr20:11074244:G:A
chr20:11074309	['A', 'G']	19959	4720.4730169865215	695.3155219162014	0.0067393279436716	0.0156078832398401	0.4317900025334065	0.665899	0.665899	chr20	11074309	0.1765916372996884	chr20:11074309:A:G
chr20:11074358	['G', 'A']	19959	23046.309365135043	3202.070677828456	0.0116158950248124	0.0102394365040071	1.134427174802701	0.256629	0.256629	chr20	11074358	0.5906942683494993	chr20:11074358:G:A
chr20:11074405	['A', 'G']	19959	676.0	125.18003454279076	0.0625832332789665	0.0391227807599237	1.5996621933141042	0.109689	0.109689	chr20	11074405	0.9598369228248526	chr20:11074405:A:G
chr20:11075196	['A', 'C']	19959	38007.8085884652	5162.727393627956	-0.0094525023152885	0.024033917617641	-0.3932984403820365	0.694103	0.694103	chr20	11075196	0.158576078518502	chr20:11075196:A:C
chr20:11075450	['C', 'A']	19959	12225.187725631766	1689.0646549531343	0.0007363179808724	0.011002318781461	0.0669238908177407	0.946643	0.946643	chr20	11075450	0.0238137721703916	chr20:11075450:C:A
chr20:11075483	['A', 'G']	19959	717.3594165121058	124.56217687235328	0.049511842007128	0.0379379980822751	1.3050726055642956	0.191883	0.191883	chr20	11075483	0.7169635001641316	chr20:11075483:A:G
chr20:11075820	['C', 'T']	19959	764.1914403127194	73.38997828041454	-0.0297758205299277	0.0372750712910468	-0.7988132416283164	0.424408	0.424408	chr20	11075820	0.3722164383354717	chr20:11075820:C:T
chr20:11075969	['C', 'T']	19959	10998.857508019248	1569.1139566887246	0.0124343431350785	0.0113504452182564	1.0954938679479047	0.273314	0.273314	chr20	11075969	0.5633381218125624	chr20:11075969:C:T
chr20:11076312	['G', 'A']	19959	676.0338711293716	125.17299456093386	0.0625544395135346	0.0391228438753996	1.598923629191199	0.109853	0.109853	chr20	11076312	0.9591880783369604	chr20:11076312:G:A
chr20:11076779	['C', 'A']	19959	9746.394887218044	1214.3131438763544	-0.0184847551588194	0.0117535314434314	-1.5726979799887957	0.115805	0.115805	chr20	11076779	0.9362726890927704	chr20:11076779:C:A
chr20:11076894	['C', 'T']	19959	12561.405523255817	1744.3311344978106	0.0018695721082483	0.010894592291997	0.1716055138310886	0.863749	0.863749	chr20	11076894	0.063612442419173	chr20:11076894:C:T
chr20:11077126	['G', 'A']	19959	37838.0	5154.479239049665	-0.0007818856450974	0.0230380944747446	-0.0339388158145886	0.972926	0.972926	chr20	11077126	0.011920190578326	chr20:11077126:G:A
chr20:11077424	['A', 'G']	19959	12614.160018041495	1742.2324197590774	0.0010340776188636	0.0108841047164069	0.095008054939503	0.924309	0.924309	chr20	11077424	0.0341828182159038	chr20:11077424:A:G
chr20:11077541	['G', 'T']	19959	680.0340715502556	125.78525881680731	0.0619912577121612	0.0390157105359744	1.5888793734770563	0.112103	0.112103	chr20	11077541	0.9503827650498774	chr20:11077541:G:T
chr20:11077663	['G', 'A']	19959	37875.79536002405	5156.233920912973	-0.002005707258407	0.0232313576064823	-0.086336205243873	0.9312	0.9312	chr20	11077663	0.0309570326941867	chr20:11077663:G:A
chr20:11078130	['C', 'T']	19959	7784.170024052916	974.2532824864924	-0.0159522567344374	0.0127672706312292	-1.249464916598347	0.21151	0.21151	chr20	11078130	0.6746690947563044	chr20:11078130:C:T
chr20:11078232	['C', 'T']	19959	9731.92557510149	1221.395714982479	-0.0171270337793761	0.0117614127942299	-1.4562054813498784	0.145352	0.145352	chr20	11078232	0.8375789880904023	chr20:11078232:C:T
chr20:11078455	['C', 'T']	19959	7785.78017738137	976.5910453304627	-0.0155993619232053	0.0127667324336901	-1.2218758405275432	0.221769	0.221769	chr20	11078455	0.6540991618382002	chr20:11078455:C:T
chr20:11078882	['TTGGGG', 'T']	19959	672.4042713189951	124.22297393411696	0.0632049179570075	0.0392349865874761	1.6109325745808347	0.10721	0.10721	chr20	11078882	0.9697647039877552	chr20:11078882:TTGGGG:T
chr20:11079089	['C', 'T']	19959	1044.1569452796152	79.9412633911095	-0.0509992192792919	0.0320226163606248	-1.5926000144697994	0.111266	0.111266	chr20	11079089	0.953637524508148	chr20:11079089:C:T
chr20:11079225	['A', 'G']	19959	19179.8828923632	2678.258459940964	0.0075244385270034	0.010102435721868	0.7448142937168911	0.456393	0.456393	chr20	11079225	0.3406610252632158	chr20:11079225:A:G
chr20:11079981	['G', 'T']	19959	2322.698240866035	287.1466857123636	0.0005068848131616	0.0217321652583798	0.0233241744269439	0.981392	0.981392	chr20	11079981	0.0081574865731755	chr20:11079981:G:T
chr20:11080236	['G', 'A']	19959	682.1367075920821	124.75411479797548	0.0609779447087299	0.0388816440253835	1.5682964606363112	0.116828	0.116828	chr20	11080236	0.9324530580098992	chr20:11080236:G:A
chr20:11080277	['G', 'A']	19959	3948.197815412366	525.5503770830124	-0.0066488271444859	0.016956545419111	-0.3921097711915045	0.694981	0.694981	chr20	11080277	0.158027068370965	chr20:11080277:G:A
chr20:11080497	['T', 'C']	19959	14963.997894842369	2024.1436587685664	0.0021506025636011	0.0104782587366352	0.2052442698405576	0.837383	0.837383	chr20	11080497	0.0770758601167901	chr20:11080497:T:C
chr20:11081482	['C', 'T']	19959	882.0	155.09978429789362	0.0488155954351409	0.0342767179703441	1.424161889635282	0.154415	0.154415	chr20	11081482	0.8113105142281947	chr20:11081482:C:T
chr20:11082829	['G', 'A']	19959	24105.83106990729	3287.472923628147	0.0011195797773616	0.0103438763616179	0.1082359976300507	0.91381	0.91381	chr20	11082829	0.0391440936855927	chr20:11082829:G:A
chr20:11083589	['A', 'G']	19959	5232.262150516084	665.065038579405	-0.0053149383337612	0.0149699967346658	-0.3550393782954878	0.722564	0.722564	chr20	11083589	0.1411236798989405	chr20:11083589:A:G
chr20:11086471	['T', 'G']	19959	8116.21993385448	1016.3293487178664	-0.0131643108164232	0.0125776263446102	-1.0466450867388348	0.295276	0.295276	chr20	11086471	0.529771851006974	chr20:11086471:T:G
chr20:11087191	['G', 'A']	19959	7600.523227261339	1030.6660078179011	-0.0026009484814057	0.0129028566143791	-0.2015792749728952	0.840248	0.840248	chr20	11087191	0.0755925125865391	chr20:11087191:G:A
chr20:11087943	['C', 'T']	19959	7530.131840048105	1036.8639144785163	3.9204486598703753e-05	0.0129405684153913	0.003029579948905	0.997583	0.997583	chr20	11087943	0.001050960360608	chr20:11087943:C:T
chr20:11088602	['A', 'G']	19959	3879.3887357819312	549.1222628189953	0.0112949049931484	0.0172356136337289	0.6553236358840765	0.512267	0.512267	chr20	11088602	0.2905036202694995	chr20:11088602:A:G
chr20:11088821	['T', 'C']	19959	13258.657178651967	1906.3960292654488	0.0107242869926154	0.0107568589842466	0.9969719793037244	0.31879	0.31879	chr20	11088821	0.4964953102776015	chr20:11088821:T:C
chr20:11088887	['A', 'G']	19959	29096.746955345065	3989.741541450193	0.0070207947255949	0.0113868216378504	0.6165719415730051	0.537524	0.537524	chr20	11088887	0.2696021400916658	chr20:11088887:A:G
chr20:11089136	['T', 'A']	19959	7558.165530378985	1043.3777069654934	0.0006686666819024	0.0129256015785699	0.0517319583028941	0.958743	0.958743	chr20	11089136	0.0182977939138584	chr20:11089136:T:A
chr20:11090243	['A', 'G']	19959	7919.012310939144	1031.266540639863	-0.0060853023903088	0.0127222526850009	-0.4783195665876971	0.632428	0.632428	chr20	11090243	0.1989889104408104	chr20:11090243:A:G
chr20:11090276	['T', 'C']	19959	2241.8298353082955	246.5187145260909	-0.0213249408074922	0.0220712938724809	-0.9661844444054422	0.333964	0.333964	chr20	11090276	0.4763003458949995	chr20:11090276:T:C
chr20:11090407	['A', 'G']	19959	9408.326689426654	1234.0019181506182	-0.0050431868505919	0.0119394079887362	-0.4223984016083311	0.672739	0.672739	chr20	11090407	0.1721533946840253	chr20:11090407:A:G
chr20:11091624	['C', 'A']	19959	8347.672964169382	1163.2365124289397	0.0025157653764386	0.0124427818724456	0.2021867298027415	0.839773	0.839773	chr20	11091624	0.0758380927125029	chr20:11091624:C:A
chr20:11092137	['T', 'C']	19959	11633.49721846339	1682.3568951503703	0.0115472515062658	0.0111592014813179	1.034773995755666	0.300787	0.300787	chr20	11092137	0.5217409378618754	chr20:11092137:T:C
chr20:11092741	['A', 'G']	19959	10358.189733821244	1465.4236099816303	0.0073382135440822	0.0115928554764031	0.6329944817322131	0.526745	0.526745	chr20	11092741	0.2783995781360284	chr20:11092741:A:G
chr20:11092985	['A', 'G']	19959	13240.316878821288	1910.169262185016	0.0121641762656834	0.0107596951429334	1.1305316836669277	0.258266	0.258266	chr20	11092985	0.5879327637232925	chr20:11092985:A:G
chr20:11093288	['T', 'C']	19959	11723.762176788934	1687.3364862254505	0.0108584297897222	0.0111373469085356	0.9749565923460956	0.329594	0.329594	chr20	11093288	0.4820207028930324	chr20:11093288:T:C
chr20:11093564	['C', 'T']	19959	9283.860586319215	1217.765748585873	-0.0051415255029795	0.0119834698895977	-0.429051480943978	0.66789	0.66789	chr20	11093564	0.1752950589717551	chr20:11093564:C:T
chr20:11094109	['C', 'T']	19959	7561.894357021148	1044.638046224527	0.0006921700400065	0.0129216073033487	0.0535668685603185	0.957281	0.957281	chr20	11094109	0.0189605608267664	chr20:11094109:C:T
chr20:11094535	['A', 'T']	19959	7567.65411988773	1042.9316407436336	0.0002055525637932	0.0129207408572699	0.0159087289238224	0.987307	0.987307	chr20	11094535	0.005547783830088	chr20:11094535:A:T
chr20:11095523	['A', 'G']	19959	8022.401944082573	1019.874145015275	-0.0091649062224617	0.012618846689455	-0.7262871519090928	0.467671	0.467671	chr20	11095523	0.3300595595985668	chr20:11095523:A:G
chr20:11097060	['C', 'G']	19959	12217.67283115321	1752.0285726631616	0.0106157100880119	0.0110200681583719	0.9633071171113574	0.335405	0.335405	chr20	11097060	0.4744304675014775	chr20:11097060:C:G
chr20:11097606	['G', 'A']	19959	9329.93491005662	1213.2887749710756	-0.0064193021471876	0.0119635733688822	-0.5365706339783485	0.59157	0.59157	chr20	11097606	0.2279938582803073	chr20:11097606:G:A
chr20:11097964	['C', 'T']	19959	38755.94177773324	5305.76761670549	0.0482954226465852	0.0303306121918544	1.5922996324998506	0.111333	0.111333	chr20	11097964	0.9533760881929244	chr20:11097964:C:T
chr20:11098557	['G', 'A']	19959	29587.89460231544	4048.732287040236	0.0066111041038378	0.011528156585422	0.5734745234288271	0.56633	0.56633	chr20	11098557	0.246930432035196	chr20:11098557:G:A
chr20:11098747	['C', 'T']	19959	1897.0	271.27050370315646	0.0088339504702048	0.023785652985177	0.3713982742332118	0.710345	0.710345	chr20	11098747	0.1485306721185334	chr20:11098747:C:T
chr20:11098831	['C', 'T']	19959	12184.05227022151	1732.0214239872666	0.0085306523354591	0.0110159273883313	0.7743925712959342	0.438708	0.438708	chr20	11098831	0.3578244460049546	chr20:11098831:C:T
chr20:11099091	['A', 'G']	19959	32452.129698306107	4390.831585833445	0.0001681975148121	0.0129788728043376	0.0129593314725987	0.98966	0.98966	chr20	11099091	0.004513982660463	chr20:11099091:A:G
chr20:11100272	['A', 'G']	19959	9100.559627048977	1254.684813054886	0.0006293483863289	0.0120573995309216	0.0521960298914349	0.958373	0.958373	chr20	11100272	0.0184654300509511	chr20:11100272:A:G
chr20:11101015	['A', 'G']	19959	3553.356065540913	533.385547646631	0.0195084083377357	0.0177444979721181	1.0994060450957377	0.271604	0.271604	chr20	11101015	0.5660638383490633	chr20:11101015:A:G
chr20:11103786	['G', 'A']	19959	6176.475665380181	855.5608845269203	0.0096326232927271	0.0139765101773711	0.6892008928182222	0.490705	0.490705	chr20	11103786	0.3091795167870762	chr20:11103786:G:A
chr20:11104123	['C', 'T']	19959	32569.1590157362	4413.822276224411	0.0007462141872716	0.0130810647695802	0.0570453705731184	0.95451	0.95451	chr20	11104123	0.0202195173257682	chr20:11104123:C:T
chr20:11104565	['A', 'C']	19959	16739.225486264288	2310.067483398903	0.0011969621901064	0.0102655299695557	0.1166001359555977	0.907178	0.907178	chr20	11104565	0.0423074904115455	chr20:11104565:A:C
chr20:11104984	['G', 'A']	19959	16726.408614551474	2300.0261001295016	0.000242755851383	0.0102666847291498	0.0236450088599502	0.981136	0.981136	chr20	11104984	0.0082707887915366	chr20:11104984:G:A
chr20:11105982	['A', 'G']	19959	18177.73226097414	2538.9884354995866	0.0052011798312385	0.0101663727895258	0.511606247274066	0.608932	0.608932	chr20	11105982	0.2154312027261432	chr20:11105982:A:G
chr20:11106484	['A', 'G']	19959	13249.655374592832	1837.731924246502	0.0014365394609271	0.0107075613539144	0.1341612168677403	0.893276	0.893276	chr20	11106484	0.0490143342162602	chr20:11106484:A:G
chr20:11106488	['G', 'A']	19959	13240.6535705337	1832.7099734849223	0.0009079374112135	0.0107081766594977	0.0847891700038672	0.93243	0.93243	chr20	11106488	0.0303837619373253	chr20:11106488:G:A
chr20:11106575	['A', 'G']	19959	13138.633124530192	1819.9010550141268	0.001303789987511	0.0107310941758828	0.121496463095177	0.903299	0.903299	chr20	11106575	0.0441684705543847	chr20:11106575:A:G
chr20:11106906	['C', 'T']	19959	19816.98576940422	2704.445660095492	0.0025915054320214	0.0100745798072245	0.2572321110765412	0.797002	0.797002	chr20	11106906	0.0985405887822139	chr20:11106906:C:T
chr20:11109279	['T', 'A']	19959	563.0564213058075	77.41661387870104	0.0184562068182148	0.0427495132860547	0.4317290513863098	0.665943	0.665943	chr20	11109279	0.1765629417679201	chr20:11109279:T:A
chr20:11109424	['C', 'A']	19959	26081.226960661486	3705.492344588728	0.0204457687247347	0.0106141795747416	1.926269343830313	0.0540849	0.0540849	chr20	11109424	1.2669239689421623	chr20:11109424:C:A
chr20:11109904	['C', 'A']	19959	26154.241593585568	3693.232195994487	0.0176813918403584	0.0106347238735855	1.662609396401477	0.0964064	0.0964064	chr20	11109904	1.0158941342255592	chr20:11109904:C:A
chr20:11110009	['C', 'T']	19959	24636.171694898258	3455.3389292730863	0.0131930277772679	0.0104114210139424	1.26716879085002	0.20511	0.20511	chr20	11110009	0.6880131653802996	chr20:11110009:C:T
chr20:11110541	['A', 'G']	19959	26319.23065356856	3716.110568773497	0.0179232765746008	0.0106713004706945	1.6795775382599083	0.0930552	0.0930552	chr20	11110541	1.0312593531274534	chr20:11110541:A:G
chr20:11110810	['C', 'T']	19959	27108.43282385367	3831.211045389693	0.0196891793366453	0.0108387200143938	1.816559456328616	0.0692996	0.0692996	chr20	11110810	1.159269272145684	chr20:11110810:C:T
chr20:11111192	['A', 'G']	19959	1280.1282757929548	117.67187395042022	-0.0371602840563773	0.0287893202614959	-1.2907662882918784	0.1968	0.1968	chr20	11111192	0.7059749059046773	chr20:11111192:A:G
chr20:11111396	['T', 'C']	19959	7604.905131803146	927.2774290581384	-0.0174841493377992	0.0128629720707184	-1.359262015160604	0.174079	0.174079	chr20	11111396	0.7592536167873444	chr20:11111396:T:C
chr20:11111594	['T', 'C']	19959	2108.105621805792	211.8041520506061	-0.0282721622883259	0.0226617656228539	-1.2475710303796483	0.212203	0.212203	chr20	11111594	0.6732484805937924	chr20:11111594:T:C
chr20:11111600	['T', 'G']	19959	1277.2559759458782	181.1231894940489	0.0054416377924146	0.028628815872935	0.1900755454422761	0.849252	0.849252	chr20	11111600	0.0709634216873238	chr20:11111600:T:G
chr20:11113218	['G', 'A']	19959	7490.879073498444	1055.5124842612845	0.0030517370555783	0.0129132402531353	0.2363262044038373	0.813182	0.813182	chr20	11113218	0.0898122431515502	chr20:11113218:G:A
chr20:11113448	['A', 'G']	19959	2735.895585608566	326.6519002178803	-0.0151165409852959	0.0202496960689731	-0.7465070554050307	0.45537	0.45537	chr20	11113448	0.3416355843129284	chr20:11113448:A:G
chr20:11113861	['G', 'A']	19959	36492.8283896182	4971.1340680052845	0.0075887112750573	0.0181278881094022	0.4186208139226879	0.675498	0.675498	chr20	11113861	0.1703759324898405	chr20:11113861:G:A
chr20:11115092	['T', 'C']	19959	787.0788695695746	80.58169905496474	-0.0257245000874557	0.036357909224499	-0.7075351865976341	0.479242	0.479242	chr20	11115092	0.3194451280792244	chr20:11115092:T:C
chr20:11116794	['T', 'C']	19959	1974.494637666633	293.4980307879372	0.0081700463118519	0.0232789967533719	0.3509621311609378	0.72562	0.72562	chr20	11116794	0.1392907554822307	chr20:11116794:T:C
chr20:11117191	['A', 'G']	19959	11076.659648067376	1449.329515781297	-0.0035331367852588	0.0113234041220486	-0.3120207269101399	0.755028	0.755028	chr20	11117191	0.1220369423840423	chr20:11117191:A:G
chr20:11117412	['T', 'A']	19959	927.139356584486	106.88107194005158	-0.017706200246867	0.0335874614870603	-0.5271669683547964	0.598084	0.598084	chr20	11117412	0.223237815719737	chr20:11117412:T:A
chr20:11117419	['G', 'A']	19959	780.0781680613318	83.85308209184116	-0.0202591497144398	0.0365137227295537	-0.5548365984069417	0.579013	0.579013	chr20	11117419	0.2373116853832992	chr20:11117419:G:A
chr20:11117587	['G', 'A']	19959	10049.020899112917	1478.5233856554194	0.0090377427133818	0.0116763131646284	0.7740236653432897	0.438926	0.438926	chr20	11117587	0.3576086927433397	chr20:11117587:G:A
chr20:11119285	['A', 'G']	19959	34664.21031268792	4719.827792045352	-0.0092944362662882	0.0152790778141663	-0.6083113378525166	0.542988	0.542988	chr20	11119285	0.2652097681853145	chr20:11119285:A:G
chr20:11120074	['A', 'T']	19959	12286.693579912797	1799.246782044217	0.0110318655835354	0.0109759144445743	1.0050976289259268	0.314862	0.314862	chr20	11120074	0.5018797502435421	chr20:11120074:A:T
chr20:11121066	['T', 'C']	19959	794.1591581057378	82.65529380593834	-0.0240920888146712	0.0362048135956742	-0.6654388304197685	0.505778	0.505778	chr20	11121066	0.2960400652375534	chr20:11121066:T:C
chr20:11121532	['A', 'G']	19959	7520.884083391801	933.2852191591294	-0.0113827664922404	0.0128968062651032	-0.8826035111530267	0.377461	0.377461	chr20	11121532	0.4231279138620007	chr20:11121532:A:G
chr20:11122513	['G', 'A']	19959	9758.444622632052	1284.5603242714033	-0.0038352993739919	0.0117852614332642	-0.3254318451660888	0.744858	0.744858	chr20	11122513	0.1279265134187338	chr20:11122513:G:A
chr20:11123370	['A', 'T']	19959	1861.6529170008016	257.3728056300941	-0.0008192022589412	0.02400117970318	-0.0341317497336478	0.972772	0.972772	chr20	11123370	0.0119889385035978	chr20:11123370:A:T
chr20:11124745	['G', 'A']	19959	791.1585567526936	81.71212848411042	-0.0255347775888668	0.0362679410991158	-0.7040591998063382	0.481404	0.481404	chr20	11124745	0.3174903054803688	chr20:11124745:G:A
chr20:11126738	['G', 'A']	19959	24321.43713985068	3331.587980779984	0.0024266452153483	0.0104152251186072	0.2329901838619881	0.815771	0.815771	chr20	11126738	0.0884317375624831	chr20:11126738:G:A
chr20:11129005	['T', 'G']	19959	794.0795710778173	82.49724228766918	-0.0242923350252396	0.0362047990811406	-0.6709700272275169	0.502247	0.502247	chr20	11129005	0.2990826486809315	chr20:11129005:T:G
chr20:11129692	['C', 'T']	19959	796.6743414437956	83.19229273547464	-0.0240046477686676	0.0362067605460707	-0.662988000214031	0.507346	0.507346	chr20	11129692	0.2946957593256492	chr20:11129692:C:T
chr20:11130306	['T', 'C']	19959	10533.527758292414	1337.781998163705	-0.0078944400607183	0.0115464750911507	-0.6837099632916259	0.494166	0.494166	chr20	11130306	0.3061271385785054	chr20:11130306:T:C
chr20:11130314	['A', 'T']	19959	794.0	82.57644113532015	-0.0241701868549087	0.0362047134664789	-0.667597794339329	0.504398	0.504398	chr20	11130314	0.2972266441264853	chr20:11130314:A:T
chr20:11131905	['A', 'C']	19959	5103.27844041295	638.9267177732169	-0.0106850636845704	0.0150911803538132	-0.7080336616526202	0.478933	0.478933	chr20	11131905	0.3197252376616288	chr20:11131905:A:C
chr20:11133191	['A', 'C']	19959	1569.2358689116056	196.85269209254807	-0.0080889882122451	0.0259304107610505	-0.3119498679286427	0.755082	0.755082	chr20	11133191	0.1220058825247834	chr20:11133191:A:C
chr20:11134155	['A', 'G']	19959	2919.1462571399943	432.5624231718052	0.0131815577511786	0.0193413098642809	0.6815235288444473	0.495548	0.495548	chr20	11134155	0.3049142723078789	chr20:11134155:A:G
chr20:11135084	['C', 'T']	19959	9361.876221498373	1353.6353297185135	0.0071582648913901	0.0119368836066746	0.5996761908097608	0.548729	0.548729	chr20	11135084	0.2606420869933459	chr20:11135084:C:T
chr20:11135544	['A', 'G']	19959	13739.441916407735	2011.9764166918385	0.012322889572419	0.0106572252737885	1.1562943689223877	0.247575	0.247575	chr20	11135544	0.6062932122779885	chr20:11135544:A:G
chr20:11136117	['T', 'C']	19959	24286.86735154097	3345.963297527788	0.0047202381584837	0.0104199688383927	0.4529992586054479	0.650554	0.650554	chr20	11136117	0.1867166484818423	chr20:11136117:T:C
chr20:11136525	['A', 'G']	19959	5006.01956358164	622.6204960768838	-0.0125472883776328	0.0152371871170261	-0.8234648745379277	0.410254	0.410254	chr20	11136525	0.3869471758581506	chr20:11136525:A:G
chr20:11137167	['T', 'C']	19959	10545.58508719182	1337.6224952917846	-0.0083901235138962	0.0115424615248465	-0.7268920494849012	0.467301	0.467301	chr20	11137167	0.3304032896069359	chr20:11137167:T:C
chr20:11137397	['T', 'C']	19959	24693.42324462487	3388.954233694928	0.0028275466939623	0.010466458213473	0.2701531536544557	0.787045	0.787045	chr20	11137397	0.104000435756598	chr20:11137397:T:C
chr20:11137808	['A', 'G']	19959	4769.47792754422	593.5829181613582	-0.0132014510843646	0.0155801133311429	-0.8473270254059269	0.396823	0.396823	chr20	11137808	0.4014031639281367	chr20:11137808:A:G
chr20:11138663	['C', 'T']	19959	757.0	81.82965861531375	-0.0198014785565603	0.037034603316469	-0.5346750547684357	0.592881	0.592881	chr20	11138663	0.2270324672252399	chr20:11138663:C:T
chr20:11139274	['C', 'G']	19959	706.0353742860007	111.0665578979975	0.0204631600967415	0.0382617453110806	0.5348203520348926	0.59278	0.59278	chr20	11139274	0.2271064575863606	chr20:11139274:C:G
chr20:11139440	['T', 'A']	19959	793.0	81.71750361883875	-0.0253043047183358	0.0362261829115445	-0.6985087217199429	0.484867	0.484867	chr20	11139440	0.3143773729180895	chr20:11139440:T:A
chr20:11139719	['T', 'C']	19959	1678.0840765607777	214.54860593436013	-0.0067013295938653	0.0249937080388926	-0.2681206639462004	0.788609	0.788609	chr20	11139719	0.1031382708488553	chr20:11139719:T:C
chr20:11140268	['C', 'T']	19959	1569.0786150916924	194.75374778037911	-0.0121010060403023	0.0258644702029235	-0.4678621269008051	0.639888	0.639888	chr20	11140268	0.1938960342013561	chr20:11140268:C:T
chr20:11140355	['A', 'G']	19959	1569.3145076421947	195.24173992260936	-0.0118394177090035	0.0258646426094922	-0.4577452659121032	0.64714	0.64714	chr20	11140355	0.1890017554205887	chr20:11140355:A:G
chr20:11140383	['C', 'T']	19959	3041.1523699769514	443.16291177757336	0.0100875524555324	0.0190069457832596	0.5307297958632108	0.595612	0.595612	chr20	11140383	0.2250365609512865	chr20:11140383:C:T
chr20:11140779	['G', 'C']	19959	13745.132010224024	2015.1058231035177	0.0126216227971	0.0106536414741408	1.1847238174605328	0.236141	0.236141	chr20	11140779	0.6268286019603324	chr20:11140779:G:C
chr20:11140960	['A', 'G']	19959	1569.157238061833	195.85137480224145	-0.0110255244082274	0.0258480678316418	-0.426551202203615	0.669711	0.669711	chr20	11140960	0.1741125677204314	chr20:11140960:A:G
chr20:11141791	['A', 'C']	19959	4804.240705481511	604.860412203515	-0.0110352757481143	0.0155320381428812	-0.7104847185282036	0.477412	0.477412	chr20	11141791	0.3211066689734096	chr20:11141791:A:C
chr20:11142021	['T', 'C']	19959	808.0	87.79149129782006	-0.0206446036589945	0.0358582492397724	-0.5757281545161544	0.564805	0.564805	chr20	11142021	0.2481014672983244	chr20:11142021:T:C
chr20:11142140	['C', 'T']	19959	514.0772699939868	32.745358577827005	-0.0501568229375187	0.044586092993947	-1.1249432181538754	0.260627	0.260627	chr20	11142140	0.5839805949795059	chr20:11142140:C:T
chr20:11142160	['C', 'T']	19959	9384.052496991577	1349.6885980981403	0.0060174821778696	0.0119362606003798	0.5041346179789471	0.614172	0.614172	chr20	11142160	0.2117099868553088	chr20:11142160:C:T
chr20:11142457	['T', 'C']	19959	23389.687546980706	3191.4564964368865	0.0027086194161847	0.0103118717017724	0.2626700073973187	0.792808	0.792808	chr20	11142457	0.1008319761585961	chr20:11142457:T:C
chr20:11143015	['G', 'T']	19959	1544.0	191.9926623707668	-0.0123922910851532	0.0260621732387984	-0.4754895522950848	0.634443	0.634443	chr20	11143015	0.1976073899561198	chr20:11143015:G:T
chr20:11143720	['C', 'G']	19959	802.1205652435358	75.64384009316458	-0.0329999880431971	0.0360020138283725	-0.9166150593828836	0.359355	0.359355	chr20	11143720	0.4444763080708963	chr20:11143720:C:G
chr20:11144034	['A', 'C']	19959	7607.668153568565	1028.8785001492947	0.0022119991948779	0.0128969190959964	0.171513768397957	0.863822	0.863822	chr20	11144034	0.0635757394446523	chr20:11144034:A:C
chr20:11144157	['C', 'G']	19959	8248.47962712374	1185.88277601668	0.0121292968847325	0.0125827617723535	0.963961418341612	0.335077	0.335077	chr20	11144157	0.4748553815228166	chr20:11144157:C:G
chr20:11144541	['A', 'C']	19959	5294.060987221248	771.7092126127815	0.0115562865663325	0.0150010489139135	0.7703652346346245	0.441092	0.441092	chr20	11144541	0.3554708188648978	chr20:11144541:A:C
chr20:11144792	['G', 'C']	19959	16534.627437221192	2361.658137751725	0.0111148243969025	0.0102206414378717	1.0874879492120173	0.276834	0.276834	chr20	11144792	0.5577805720708187	chr20:11144792:G:C
chr20:11145412	['T', 'A']	19959	18100.72068550812	2582.77475010814	0.0112442166363585	0.0101452241870666	1.1083260881206456	0.267734	0.267734	chr20	11145412	0.5722964735095022	chr20:11145412:T:A
chr20:11145844	['A', 'G']	19959	24747.959759458783	3395.8838226368143	0.0046024796629281	0.0104380028070846	0.4409348941546829	0.659265	0.659265	chr20	11145844	0.180939980088767	chr20:11145844:A:G
chr20:11146321	['C', 'T']	19959	23137.27392110671	3259.624874556643	0.0121581888586972	0.0102648940489096	1.184443677720051	0.236252	0.236252	chr20	11146321	0.626624506267219	chr20:11146321:C:T
chr20:11147131	['T', 'G']	19959	23146.79858674952	3259.9640692343787	0.0120320143237553	0.0102703529768163	1.171528802458463	0.2414	0.2414	chr20	11147131	0.6172627342386696	chr20:11147131:T:G
chr20:11147252	['C', 'T']	19959	23137.95564576756	3257.3091475273923	0.0118785462284146	0.0102680327135039	1.15684732994595	0.247349	0.247349	chr20	11147252	0.6066898410926433	chr20:11147252:C:T
chr20:11147525	['C', 'T']	19959	23136.636832873966	3258.0075230309867	0.0119792982633589	0.010268254401148	1.166634346536991	0.243372	0.243372	chr20	11147525	0.6137293889037594	chr20:11147525:C:T
chr20:11147776	['C', 'T']	19959	9642.41555577829	1375.02803923416	0.0059763631614111	0.0118137067450577	0.5058838254903673	0.612944	0.612944	chr20	11147776	0.2125792018305919	chr20:11147776:C:T
chr20:11148005	['A', 'G']	19959	23143.43593984962	3258.450805282048	0.0119662906146127	0.010270531995262	1.1651091316528712	0.243989	0.243989	chr20	11148005	0.6126297529522043	chr20:11148005:A:G
chr20:11149197	['G', 'A']	19959	585.2932477818437	40.78672277882556	-0.0467443210652799	0.0419864241864456	-1.1133198878215078	0.265584	0.265584	chr20	11149197	0.5757980924102604	chr20:11149197:G:A
chr20:11149439	['A', 'G']	19959	23160.64164369832	3262.362887753311	0.0121337985776629	0.0102735041389533	1.181076915290867	0.237586	0.237586	chr20	11149439	0.6241791541869799	chr20:11149439:A:G
chr20:11150492	['T', 'G']	19959	786.1969529918813	78.1280428869209	-0.0263571897914948	0.0363487608978499	-0.7251193476874168	0.468387	0.468387	chr20	11150492	0.3293951672004719	chr20:11150492:T:G
chr20:11150534	['G', 'A']	19959	23131.63583061889	3257.6629350320704	0.0120930084109294	0.0102661058657368	1.177954773609909	0.238829	0.238829	chr20	11150534	0.6219129397901841	chr20:11150534:G:A
chr20:11150951	['T', 'C']	19959	23143.27632700116	3257.186744446225	0.0117435075463012	0.0102799593946031	1.1423690595963316	0.253314	0.253314	chr20	11150951	0.5963408072298731	chr20:11150951:T:C
chr20:11151216	['G', 'A']	19959	819.0410361759696	77.6530562403345	-0.0328869375072404	0.0356491496362977	-0.9225167456380258	0.35627	0.35627	chr20	11151216	0.4482207462232011	chr20:11151216:G:A
chr20:11151663	['C', 'T']	19959	23129.31768301849	3253.689525915263	0.0117622693127685	0.0102646974324413	1.1458953749181284	0.251852	0.251852	chr20	11151663	0.5988545959854839	chr20:11151663:C:T
chr20:11151706	['C', 'T']	19959	15737.731017892049	2287.9359952227346	0.0141982361466201	0.0103144610396164	1.3765368924354493	0.168671	0.168671	chr20	11151706	0.7729595802598228	chr20:11151706:C:T
chr20:11152661	['G', 'C']	19959	829.0415372281791	75.66365267438727	-0.0368647823084536	0.0354502686851298	-1.0399013512672528	0.298398	0.298398	chr20	11152661	0.5252040920300479	chr20:11152661:G:C
chr20:11153357	['C', 'T']	19959	829.0	75.67228602491892	-0.0368386923866595	0.0354502073502931	-1.039167190833226	0.29874	0.29874	chr20	11153357	0.5247066233408969	chr20:11153357:C:T
chr20:11154259	['C', 'T']	19959	18669.93541437018	2541.3970927529726	0.0015269081993474	0.0101115269516148	0.1510066883719839	0.879972	0.879972	chr20	11154259	0.055531146530463	chr20:11154259:C:T
chr20:11155426	['T', 'A']	19959	11247.690619362596	1585.2821200055128	0.0066822105326757	0.0112271767742032	0.5951817333124672	0.551729	0.551729	chr20	11155426	0.2582741880397731	chr20:11155426:T:A
chr20:11156166	['G', 'A']	19959	828.0414871229582	76.08196786564858	-0.0363174186792706	0.0354693915201253	-1.0239087033298575	0.305891	0.305891	chr20	11156166	0.5144333007460739	chr20:11156166:G:A
chr20:11156206	['C', 'T']	19959	785.0786691386481	77.96348670904993	-0.0268136949974403	0.0363695159541043	-0.7372574062101139	0.460975	0.460975	chr20	11156206	0.3363226270104716	chr20:11156206:C:T
chr20:11157071	['T', 'G']	19959	9519.384734890247	1362.6506251215646	0.0065564134606197	0.0118565320467179	0.5529790190576539	0.580284	0.580284	chr20	11157071	0.2363594039443563	chr20:11157071:T:G
chr20:11157148	['A', 'T']	19959	935.093701458135	83.3849256280939	-0.0387086329552104	0.0334268522189357	-1.158010114194442	0.246874	0.246874	chr20	11157148	0.607524646200549	chr20:11157148:A:T
chr20:11157581	['A', 'G']	19959	24421.01203007519	3398.84738457269	0.0099486210351678	0.010416615341786	0.955072325197524	0.339553	0.339553	chr20	11157581	0.4690924281255523	chr20:11157581:A:G
chr20:11158632	['T', 'C']	19959	1304.0	106.37124896103931	-0.0445701818442244	0.0282770036992542	-1.576198890033031	0.114996	0.114996	chr20	11158632	0.9393172658041284	chr20:11158632:T:C
chr20:11161447	['G', 'A']	19959	4212.4221075311925	623.427507877274	0.0065893554127958	0.0165319258018027	0.3985836551527006	0.690204	0.690204	chr20	11161447	0.1610225281321966	chr20:11161447:G:A
chr20:11163007	['CTT', 'C']	19959	3897.58583884546	544.9349327068961	0.002207733092216	0.0171336635768088	0.1288535334150225	0.897475	0.897475	chr20	11163007	0.0469776402574617	chr20:11163007:CTT:C
chr20:11163690	['G', 'A']	19959	18827.6599007668	2380.6872042234045	-0.0187004677240984	0.0101099854680749	-1.849702730350148	0.0643712	0.0643712	chr20	11163690	1.1913083947312044	chr20:11163690:G:A
chr20:11163836	['T', 'C']	19959	18610.59464742144	2346.735653158735	-0.0187427637233039	0.0101281332096982	-1.8505644954745109	0.064247	0.064247	chr20	11163836	1.1921471468116744	chr20:11163836:T:C
chr20:11164843	['T', 'C']	19959	8144.264397774546	1219.3681465567272	0.0181145769731107	0.0125960075313762	1.4381205257291103	0.150416	0.150416	chr20	11164843	0.822705964661103	chr20:11164843:T:C
chr20:11165264	['ACT', 'A']	19959	2110.0	245.9115293552165	-0.0200037879295445	0.0225775283540454	-0.886004332088912	0.375626	0.375626	chr20	11165264	0.4252443544630919	chr20:11165264:ACT:A
chr20:11165352	['A', 'T']	19959	29346.47033770919	3902.073792817488	-0.008177925027606	0.0114079987856758	-0.716858862035863	0.47347	0.47347	chr20	11165352	0.324707533550285	chr20:11165352:A:T
chr20:11166884	['A', 'G']	19959	11516.731058328322	1608.8983724766383	0.0092464902070131	0.0112154300666693	0.8244436594983874	0.409697	0.409697	chr20	11166884	0.3875372161498986	chr20:11166884:A:G
chr20:11167078	['C', 'A']	19959	6336.0	812.4618608471749	-0.0048898843256698	0.0138102941309158	-0.354075320866871	0.723286	0.723286	chr20	11167078	0.1406899410712649	chr20:11167078:C:A
chr20:11167679	['G', 'A']	19959	6492.0	831.4371106554119	-0.0056723183071654	0.0136634304088986	-0.4151459873115929	0.67804	0.67804	chr20	11167679	0.1687446847953932	chr20:11167679:G:A
chr20:11167980	['A', 'G']	19959	4014.402264869469	513.4699046344637	-0.0065730822020786	0.0168391335498669	-0.3903456304692453	0.696285	0.696285	chr20	11167980	0.1572129606874067	chr20:11167980:A:G
chr20:11168270	['G', 'A']	19959	6496.301929341018	834.4202804967889	-0.0049101399305687	0.0136702741510872	-0.3591837205531272	0.719461	0.719461	chr20	11168270	0.1429927429974984	chr20:11168270:G:A
chr20:11169327	['C', 'T']	19959	27686.548684540216	3667.9898400184256	-0.0035088390848534	0.0109874043671613	-0.319351046671272	0.749464	0.749464	chr20	11169327	0.1252492233585186	chr20:11169327:C:T
chr20:11169789	['T', 'G']	19959	28193.650313204707	3743.3360243032334	-0.0028936261734456	0.01113273846976	-0.2599204302971483	0.794928	0.794928	chr20	11169789	0.0996722054551604	chr20:11169789:T:G
chr20:11170371	['C', 'G']	19959	6564.328890670407	840.5403892796612	-0.0055191556990786	0.0136079239641848	-0.4055839607573315	0.685053	0.685053	chr20	11170371	0.1642758274606771	chr20:11170371:C:G
chr20:11170731	['T', 'C']	19959	8075.236729988472	1069.7243909893234	-0.0017416374750383	0.0125127090385722	-0.1391894808445985	0.889302	0.889302	chr20	11170731	0.0509507309745789	chr20:11170731:T:C
chr20:11171596	['A', 'C']	19959	6596.932580887887	850.8906152990415	-0.0050826766766735	0.0135866225104826	-0.3740941998463589	0.708338	0.708338	chr20	11171596	0.1497594591085235	chr20:11171596:A:C
chr20:11171922	['G', 'A']	19959	2244.5622932745314	327.68379306687143	0.0136182217597996	0.0219918321443304	0.6192399828456536	0.535765	0.535765	chr20	11171922	0.2710256610214869	chr20:11171922:G:A
chr20:11171986	['T', 'G']	19959	9031.167401764234	1252.5500436656266	0.0069053918357484	0.0121263980130023	0.5694511946865216	0.569056	0.569056	chr20	11171986	0.2448449931931982	chr20:11171986:T:G
chr20:11173452	['A', 'G']	19959	6728.337107926646	859.7683400426592	-0.0063210752340131	0.01347042363742	-0.4692558604061706	0.638892	0.638892	chr20	11173452	0.1945725499295403	chr20:11173452:A:G
chr20:11173681	['T', 'C']	19959	27742.55990979704	3689.7114777836255	-0.0021831440774039	0.0110042488385816	-0.198391013273862	0.842741	0.842741	chr20	11173681	0.0743058768030844	chr20:11173681:T:C
chr20:11174191	['C', 'A']	19959	27657.700080192462	3672.810780860536	-0.0024273327123922	0.0109936042420848	-0.2207949876074378	0.825254	0.825254	chr20	11174191	0.0834123619704256	chr20:11174191:C:A
chr20:11174437	['G', 'A']	19959	2248.0	327.20602970090977	0.0137042752707697	0.021957946522743	0.6241146118365616	0.532559	0.532559	chr20	11174437	0.2736322715417575	chr20:11174437:G:A
chr20:11174554	['A', 'G']	19959	8025.402094398236	1069.2025695640616	-0.0006465550306299	0.0125458031905229	-0.0515355629935563	0.958899	0.958899	chr20	11174554	0.0182271342815325	chr20:11174554:A:G
chr20:11175052	['C', 'T']	19959	4318.216354344122	533.3001423486044	-0.010597618370977	0.0163120709966828	-0.6496795148287539	0.515907	0.515907	chr20	11175052	0.2874285794328577	chr20:11175052:C:T
chr20:11176127	['T', 'C']	19959	2366.0	349.93506472091025	0.017434784234945	0.0214521224380512	0.8127300357012559	0.416383	0.416383	chr20	11176127	0.380507010085868	chr20:11176127:T:C
chr20:11176363	['A', 'T']	19959	28216.89620088212	3729.852234733958	-0.0052801395767728	0.0111412637583797	-0.4739264495736795	0.635558	0.635558	chr20	11176363	0.1968448102861209	chr20:11176363:A:T
chr20:11176618	['A', 'T']	19959	2254.016390977444	328.6063847689761	0.0143915382336146	0.0219410438238248	0.6559185765805485	0.511884	0.511884	chr20	11176618	0.2908284450157001	chr20:11176618:A:T
chr20:11177082	['C', 'T']	19959	8980.799849661738	1249.6224512661704	0.0072642510309923	0.0121476987256294	0.5979940065245535	0.549851	0.549851	chr20	11177082	0.2597549807687271	chr20:11177082:C:T
chr20:11177166	['G', 'A']	19959	5507.551886556095	715.734390355301	-0.0058389579421669	0.0145707232862786	-0.4007321961611548	0.688622	0.688622	chr20	11177166	0.1620191066299255	chr20:11177166:G:A
chr20:11177430	['A', 'G']	19959	28167.233764281424	3718.0446813233416	-0.0058033232318482	0.011122233696598	-0.5217767752554363	0.601832	0.601832	chr20	11177430	0.2205247241168014	chr20:11177430:A:G
chr20:11178634	['T', 'C']	19959	2648.132678625113	376.134285194555	0.0104089010621201	0.0203058592839672	0.5126057910949164	0.608233	0.608233	chr20	11178634	0.2159300206780616	chr20:11178634:T:C
chr20:11178883	['A', 'G']	19959	7230.4490603858685	913.4262637034102	-0.0058704208501188	0.0131703591210871	-0.4457297478486861	0.655797	0.655797	chr20	11178883	0.1832305743797151	chr20:11178883:A:G
chr20:11179425	['G', 'A']	19959	5385.269816614891	767.1244949428677	0.0113017388020983	0.0147696430389213	0.7652005381792706	0.444161	0.444161	chr20	11179425	0.3524595777739898	chr20:11179425:G:A
chr20:11179622	['A', 'G']	19959	8934.447640044093	1176.8825484977017	-0.0010008653128581	0.0120843650520884	-0.0828231610468544	0.933993	0.933993	chr20	11179622	0.0296563786658011	chr20:11179622:A:G
chr20:11179715	['C', 'T']	19959	27844.58035580056	3677.9111589602257	-0.0051548722857193	0.0110407177307536	-0.4668964836733885	0.640579	0.640579	chr20	11179715	0.1934273028461138	chr20:11179715:C:T
chr20:11180802	['G', 'A']	19959	5387.539860700506	766.7175973590229	0.0109832049509723	0.0147649999919399	0.7438675893645724	0.456965	0.456965	chr20	11180802	0.3401170622692416	chr20:11180802:G:A
chr20:11180973	['T', 'A']	19959	8670.303217077571	1238.7551365423594	0.0128044689825667	0.012294502822328	1.0414792015267598	0.297666	0.297666	chr20	11180973	0.5262707684962185	chr20:11180973:T:A
chr20:11181104	['C', 'T']	19959	27902.79601142456	3686.9040912964288	-0.0051502283101307	0.0110575178561473	-0.4657671257810846	0.641387	0.641387	chr20	11181104	0.1928798468483029	chr20:11181104:C:T
chr20:11181860	['TAGTC', 'T']	19959	2617.2622638673147	365.2112267172401	0.0085177851817773	0.020405542106029	0.4174250866513726	0.676372	0.676372	chr20	11181860	0.16981437933744	chr20:11181860:TAGTC:T
chr20:11181995	['G', 'A']	19959	2677.1341316765206	366.617831113078	0.0059730062936927	0.0201995147749109	0.2957004839102152	0.767462	0.767462	chr20	11181995	0.1149431189111978	chr20:11181995:G:A
chr20:11182401	['T', 'C']	19959	6614.0	843.4668775104022	-0.0067588372666257	0.0135506186659265	-0.4987844048494287	0.617937	0.617937	chr20	11182401	0.2090557999064042	chr20:11182401:T:C
chr20:11183234	['T', 'C']	19959	12461.37043905373	1618.756280608183	-0.0084780005272204	0.0109073682009167	-0.7772727912960586	0.437007	0.437007	chr20	11183234	0.359511606423113	chr20:11183234:T:C
chr20:11183542	['G', 'A']	19959	15060.018190929592	1908.4322708252453	-0.0129071187112925	0.0104463435011891	-1.2355633059379407	0.216635	0.216635	chr20	11183542	0.6642713765246231	chr20:11183542:G:A
chr20:11183647	['T', 'C']	19959	28362.526236656147	3724.354605089174	-0.0084189820557442	0.0111939915288679	-0.7520983050623831	0.452001	0.452001	chr20	11183647	0.344860604361181	chr20:11183647:T:C
chr20:11183661	['C', 'A']	19959	7211.083884546001	916.2608427238008	-0.0052810982017876	0.0131884368480545	-0.4004339758101553	0.688841	0.688841	chr20	11183661	0.1618810114617239	chr20:11183661:C:A
chr20:11184362	['C', 'T']	19959	7210.528869286288	915.0894665721116	-0.0056826613506335	0.0131894784173936	-0.4308480722891653	0.666583	0.666583	chr20	11184362	0.1761457664335695	chr20:11184362:C:T
chr20:11184600	['C', 'T']	19959	5826.875826819003	801.2449083426415	0.0049030618744862	0.0142641358875733	0.3437335365514627	0.73105	0.73105	chr20	11184600	0.1360529185530952	chr20:11184600:C:T
chr20:11184660	['T', 'C']	19959	38116.81951195069	5159.593397356112	-0.0073560052830571	0.0245493298754898	-0.2996417955343634	0.764454	0.764454	chr20	11184660	0.1166486425567187	chr20:11184660:T:C
chr20:11184843	['G', 'A']	19959	2618.3935658448586	362.8860483149047	0.0073949412761451	0.0204022696566233	0.3624567952783843	0.717015	0.717015	chr20	11184843	0.1444717587686196	chr20:11184843:G:A
chr20:11185166	['T', 'G']	19959	2616.786648624267	360.2933142217239	0.0066371240403144	0.0204082317443087	0.3252179867158414	0.74502	0.74502	chr20	11185166	0.1278320684959339	chr20:11185166:T:G
chr20:11185524	['A', 'G']	19959	10000.004109245803	1211.339158713043	-0.0183958779561626	0.0116090427556838	-1.5846162636584225	0.113069	0.113069	chr20	11185524	0.9466564487823764	chr20:11185524:A:G
chr20:11185826	['A', 'G']	19959	2195.219972941825	195.61519773380283	-0.0458302994174221	0.0222832358834202	-2.0567165225550594	0.0397265	0.0397265	chr20	11185826	1.4009196956454646	chr20:11185826:A:G
chr20:11185830	['A', 'C']	19959	28369.106845745213	3724.107426666472	-0.0084111460094605	0.011195828956045	-0.7512749652109558	0.452496	0.452496	chr20	11185830	0.3443852555429895	chr20:11185830:A:C
chr20:11185979	['G', 'A']	19959	2353.1178975849284	330.36789613029947	0.0101994957841295	0.0214898804681032	0.474618544261719	0.635064	0.635064	chr20	11185979	0.1971825055013303	chr20:11185979:G:A
chr20:11186161	['G', 'A']	19959	2318.0	327.4680962022631	0.0118524557533639	0.0216470140325868	0.5475330563153704	0.584019	0.584019	chr20	11186161	0.2335730236736804	chr20:11186161:G:A
chr20:11186227	['C', 'A']	19959	7216.44625407166	922.8305811936992	-0.0043067131023502	0.0131848417775557	-0.3266412426489242	0.743943	0.743943	chr20	11186227	0.1284603382898537	chr20:11186227:C:A
chr20:11186969	['T', 'C']	19959	28373.68639438737	3724.471611407198	-0.0084120583382337	0.0112020714874521	-0.7509377482241909	0.452699	0.452699	chr20	11186969	0.3441904648485992	chr20:11186969:T:C
chr20:11187565	['A', 'G']	19959	12509.387279470731	1671.5181709993476	-0.0036529872805928	0.010891090992082	-0.335410592313356	0.737319	0.737319	chr20	11187565	0.1323445746024794	chr20:11187565:A:G
chr20:11187757	['T', 'C']	19959	27736.94848150747	3602.0855289817737	-0.0123337386306307	0.0110344276144803	-1.1177506492901663	0.263687	0.263687	chr20	11187757	0.5789112807770419	chr20:11187757:T:C
chr20:11187870	['A', 'G']	19959	27505.402857142853	3560.411789886753	-0.0134467448417147	0.0109655402970842	-1.2262728946689738	0.22011	0.22011	chr20	11187870	0.6573602262055636	chr20:11187870:A:G
chr20:11188021	['G', 'A']	19959	6294.26143823603	787.84473923207	-0.0062793323556821	0.013859224842119	-0.4530796222165949	0.650496	0.650496	chr20	11188021	0.1867553696377811	chr20:11188021:G:A
chr20:11188955	['C', 'T']	19959	15146.03542971686	1904.9915830517384	-0.0107222588886347	0.0103525711235735	-1.0357097537074011	0.30035	0.30035	chr20	11188955	0.522372363716626	chr20:11188955:C:T
chr20:11189324	['C', 'T']	19959	2369.118699268464	323.50427194697977	0.005994478597682	0.0214219341269237	0.2798290090038166	0.779612	0.779612	chr20	11189324	0.108121484724152	chr20:11189324:C:T
chr20:11189379	['G', 'A']	19959	2491.2496367189456	329.15594850121863	0.0023704726597889	0.0209148287011651	0.1133393294135303	0.909763	0.909763	chr20	11189379	0.0410717298742615	chr20:11189379:G:A
chr20:11189675	['G', 'A']	19959	27635.53846153846	3596.22374016057	-0.0111826980019661	0.0110003860026523	-1.0165732365455058	0.309369	0.309369	chr20	11189675	0.5095232064848927	chr20:11189675:G:A
chr20:11189958	['G', 'A']	19959	2368.2373102169668	322.73303644428097	0.0057889343053777	0.0214256160780629	0.2701875308642759	0.787019	0.787019	chr20	11189958	0.1040147828943643	chr20:11189958:G:A
chr20:11190100	['A', 'T']	19959	27636.153938665066	3587.249246457835	-0.0121995501261588	0.0110014074195357	-1.1089081297448762	0.267483	0.267483	chr20	11190100	0.5727038145429489	chr20:11190100:A:T
chr20:11190422	['G', 'A']	19959	27634.538261087444	3588.4610486093547	-0.0121031794428212	0.0110004683724103	-1.1002421927030486	0.27124	0.27124	chr20	11190422	0.5666462642950281	chr20:11190422:G:A
chr20:11190793	['C', 'T']	19959	27631.384407255235	3587.9243193954385	-0.0120359983145825	0.0109991238704696	-1.0942688214373832	0.27385	0.27385	chr20	11190793	0.562487254735196	chr20:11190793:C:T
chr20:11191180	['C', 'T']	19959	27629.305818673885	3592.7968846186973	-0.0114053665727502	0.0109976493737174	-1.0370731221898384	0.299714	0.299714	chr20	11191180	0.5232929701650009	chr20:11191180:C:T
chr20:11192055	['C', 'G']	19959	15163.038837384112	1916.016595668033	-0.0093140374172319	0.0103473540826313	-0.9001371116569984	0.368058	0.368058	chr20	11192055	0.4340837381331401	chr20:11192055:C:G
chr20:11192808	['A', 'G']	19959	1893.0948491832849	260.28005641811626	0.0065759601253702	0.0238436476920327	0.2757950549473845	0.782708	0.782708	chr20	11192808	0.1064002272659739	chr20:11192808:A:G
chr20:11194821	['T', 'C']	19959	717.0359254434312	112.77925879084516	0.0418555677216545	0.038247511423667	1.0943344067022072	0.273822	0.273822	chr20	11194821	0.562531661772634	chr20:11194821:T:C
chr20:11195474	['C', 'T']	19959	9366.0	1182.0298802423945	-0.019534933545472	0.0119099045359311	-1.6402258713776317	0.100974	0.100974	chr20	11195474	0.9957904391892436	chr20:11195474:C:T
chr20:11195542	['A', 'G']	19959	9372.469586130876	1182.1956676823804	-0.019556556419595	0.0119065247935079	-1.6425075123732364	0.100501	0.100501	chr20	11195542	0.997829616926863	chr20:11195542:A:G
chr20:11195653	['T', 'C']	19959	4481.571772253408	607.6019185262694	0.0047697952452772	0.0160381214178837	0.2974036123681265	0.766161	0.766161	chr20	11195653	0.1156799587427511	chr20:11195653:T:C
chr20:11196638	['T', 'C']	19959	4494.450368291828	612.4254641945937	0.005151622048391	0.0160180722169796	0.3216131116533584	0.747749	0.747749	chr20	11196638	0.1262441590987469	chr20:11196638:T:C
chr20:11196674	['C', 'T']	19959	557.0279086080769	84.62111475092617	0.0379439938135662	0.0434799026177204	0.8726789051754231	0.382849	0.382849	chr20	11196674	0.4169724829439466	chr20:11196674:C:T
chr20:11196881	['G', 'A']	19959	9014.354930847863	1115.145865493597	-0.0052787869746035	0.0122062497166637	-0.4324659168161241	0.665407	0.665407	chr20	11196881	0.1769126347184997	chr20:11196881:G:A
chr20:11197103	['G', 'A']	19959	9365.346146136117	1180.5526681417057	-0.0197016825956291	0.0119118431584084	-1.6539575222430534	0.0981519	0.0981519	chr20	11197103	1.0081012890183412	chr20:11197103:G:A
chr20:11197339	['T', 'A']	19959	543.0	75.01619960254791	0.0233469876701278	0.0440216147151233	0.5303528237483562	0.595873	0.595873	chr20	11197339	0.2248462927371004	chr20:11197339:T:A
chr20:11197349	['G', 'A']	19959	8912.572352263043	1120.8708466950102	-0.0029878556370412	0.0122587633513038	-0.2437322225266271	0.807441	0.807441	chr20	11197349	0.0928892018891988	chr20:11197349:G:A
chr20:11197352	['CT', 'C']	19959	542.0	75.52780451637788	0.0252798611575778	0.0440614884208042	0.5737405172550086	0.56615	0.56615	chr20	11197352	0.2470684883494812	chr20:11197352:CT:C
chr20:11197391	['C', 'T']	19959	8915.786820345777	1119.084389158395	-0.0033103863643362	0.0122570665947712	-0.2700798220145408	0.787102	0.787102	chr20	11197391	0.1039689840745387	chr20:11197391:C:T
chr20:11198301	['T', 'A']	19959	2238.448609371085	318.22552507819006	0.0101908552865793	0.0221462803892712	0.4601610341534498	0.645406	0.645406	chr20	11198301	0.1901670015060537	chr20:11198301:T:A
chr20:11198400	['A', 'G']	19959	31082.671978352373	4089.0091683123537	-0.0181460127817851	0.0121629286299671	-1.4919114741063917	0.135738	0.135738	chr20	11198400	0.8672985541084741	chr20:11198400:A:G
chr20:11199438	['A', 'G']	19959	10065.912189164816	1256.375124520653	-0.0055398676350007	0.0125718018628	-0.4406582044053072	0.659465	0.659465	chr20	11199438	0.1808082489579872	chr20:11199438:A:G
chr20:11199583	['A', 'ACAGAAAATG']	19959	543.0816295850872	75.07518689122958	0.0234658516746472	0.0440217704037523	0.5330510667659811	0.594004	0.594004	chr20	11199583	0.2262106304866876	chr20:11199583:A:ACAGAAAATG
chr20:11200052	['A', 'C']	19959	6053.303286902496	792.0255486527352	-0.0090270691323363	0.0140779530882123	-0.6412202879049825	0.521387	0.521387	chr20	11200052	0.282839801511858	chr20:11200052:A:C
chr20:11200126	['T', 'C']	19959	6053.0	791.6943825109109	-0.0091003316153154	0.0140778390776381	-0.6464295809270059	0.518009	0.518009	chr20	11200126	0.2856626946632957	chr20:11200126:T:C
chr20:11200220	['G', 'A']	19959	6058.0	791.5030832621513	-0.0091791484673493	0.0140723814123985	-0.6522811028460352	0.514227	0.514227	chr20	11200220	0.2888451240308388	chr20:11200220:G:A
chr20:11200275	['A', 'G']	19959	9100.911960715535	1110.9351805970923	-0.0068628194667961	0.0121675767327268	-0.5640251643811244	0.572743	0.572743	chr20	11200275	0.24204021000404	chr20:11200275:A:G
chr20:11200563	['A', 'T']	19959	31215.04667034676	4106.750299309051	-0.0177091412848968	0.0122337727477371	-1.4475617334131452	0.147755	0.147755	chr20	11200563	0.8304578137585987	chr20:11200563:A:T
chr20:11201353	['G', 'A']	19959	5927.187872713606	784.2072086149072	-0.0072505166170617	0.0141939767256296	-0.5108164369446684	0.609485	0.609485	chr20	11201353	0.2150369783103914	chr20:11201353:G:A
chr20:11201471	['A', 'C']	19959	543.0544169965426	74.92599898374502	0.0232077834315351	0.0440217727590822	0.5271887517693638	0.598068	0.598068	chr20	11201471	0.2232494341623945	chr20:11201471:A:C
chr20:11202408	['A', 'G']	19959	8189.051468377267	1093.0551417662866	-0.0038097392353419	0.0124679657873326	-0.305562214424157	0.759941	0.759941	chr20	11202408	0.1192201239943077	chr20:11202408:A:G
chr20:11203592	['C', 'T']	19959	543.0272071349834	75.04818314454245	0.0234159830843548	0.0440216425125308	0.5319197955344224	0.594787	0.594787	chr20	11203592	0.2256385322313939	chr20:11203592:C:T
chr20:11203593	['G', 'A']	19959	2992.4497895369814	360.1639294421448	-0.0255576994225326	0.0190826938131603	-1.3393129750322148	0.180484	0.180484	chr20	11203593	0.7435612924824495	chr20:11203593:G:A
chr20:11204144	['A', 'G']	19959	8186.281239035635	1099.8475349141725	-0.0029024058358583	0.0124711728491796	-0.2327291804033693	0.815974	0.815974	chr20	11204144	0.0883236792809733	chr20:11204144:A:G
chr20:11204421	['A', 'G']	19959	543.0	75.01619960254791	0.0233469876701278	0.0440216147151233	0.5303528237483562	0.595873	0.595873	chr20	11204421	0.2248462927371004	chr20:11204421:A:G
chr20:11204745	['G', 'A']	19959	18425.46215918204	2555.684409709562	0.0015202045594198	0.0101690424986711	0.1494933824515457	0.881166	0.881166	chr20	11204745	0.0549422685540163	chr20:11204745:G:A
chr20:11205722	['G', 'A']	19959	36187.0	4986.203265781097	0.0209110483975849	0.017434052572318	1.1994370391418745	0.230372	0.230372	chr20	11205722	0.6375703072994201	chr20:11205722:G:A
chr20:11206162	['A', 'T']	19959	31044.666265784726	4114.6351247198445	-0.0135718024004451	0.0121641051501263	-1.1157255082018307	0.264553	0.264553	chr20	11206162	0.5774873092554987	chr20:11206162:A:T
chr20:11206470	['C', 'G']	19959	7950.194978953699	985.6872497297954	-0.0049878913684617	0.0127342918047018	-0.3916897339057431	0.695292	0.695292	chr20	11206470	0.157832767559362	chr20:11206470:C:G
chr20:11206834	['A', 'G']	19959	36288.0	4983.8662057757	0.0179440922723521	0.0176302844641953	1.0177993615924965	0.308786	0.308786	chr20	11206834	0.5103423982993113	chr20:11206834:A:G
chr20:11207135	['C', 'A']	19959	441.0883988975195	67.09798081632964	0.0243300567247608	0.0484281660506353	0.5023947572022851	0.615395	0.615395	chr20	11207135	0.2108460366573464	chr20:11207135:C:A
chr20:11207414	['G', 'A']	19959	520.0	68.86128343866484	0.016142291853748	0.0449399954407717	0.3591965618915704	0.719452	0.719452	chr20	11207414	0.1429981757795182	chr20:11207414:G:A
chr20:11207460	['A', 'G']	19959	9272.858381358055	1139.192018056093	-0.0062911314194995	0.0120900041734247	-0.5203580850144128	0.60282	0.60282	chr20	11207460	0.219812347356827	chr20:11207460:A:G
chr20:11207551	['T', 'A']	19959	36552.66277496618	5008.43798535813	0.013008965364858	0.0182678401096635	0.7121238902225981	0.476396	0.476396	chr20	11207551	0.3220318936737701	chr20:11207551:T:A
chr20:11207835	['T', 'C']	19959	36291.63661873027	4982.365526093673	0.0175797558237199	0.0176376302277489	0.9967186972806662	0.318913	0.318913	chr20	11207835	0.4963277770468137	chr20:11207835:T:C
chr20:11209093	['C', 'A']	19959	9240.925990880392	1164.038197754858	-0.0032545248053506	0.0121125545411501	-0.2686902085182809	0.788171	0.788171	chr20	11209093	0.1033795486275769	chr20:11209093:C:A
chr20:11209439	['A', 'G']	19959	9348.810404450458	1153.8006572239376	-0.0063489673280089	0.0120626262741656	-0.5263337505205216	0.598662	0.598662	chr20	11209439	0.2228183077705841	chr20:11209439:A:G
chr20:11209609	['A', 'G']	19959	33396.693059383615	4509.605983662661	-0.0039466450373103	0.0137209837634286	-0.287635719519588	0.773629	0.773629	chr20	11209609	0.1114672588010696	chr20:11209609:A:G
chr20:11211221	['T', 'C']	19959	2232.111834853192	307.15517058536506	0.0052713340678209	0.022128503275944	0.2382146682984843	0.811717	0.811717	chr20	11211221	0.0905953583954918	chr20:11211221:T:C
chr20:11212902	['T', 'G']	19959	2036.0	323.7648976437696	0.0136228471458376	0.0229577620763623	0.5933874173155524	0.552929	0.552929	chr20	11212902	0.2573306316027894	chr20:11212902:T:G
chr20:11213577	['A', 'G']	19959	36563.0	5013.489287091637	0.0140616646607006	0.0182887670032429	0.7688689269324334	0.44198	0.44198	chr20	11213577	0.3545973824295446	chr20:11213577:A:G
chr20:11213637	['A', 'C']	19959	6333.952044497895	854.2490056631528	-0.0011242541071179	0.01384898809526	-0.0811795128557285	0.9353	0.9353	chr20	11213637	0.0290490656545758	chr20:11213637:A:C
chr20:11216041	['T', 'C']	19959	32290.471360561263	4380.809516220616	-0.0004168602779238	0.0128827321608453	-0.0323580644788117	0.974187	0.974187	chr20	11216041	0.0113576701511661	chr20:11216041:T:C
chr20:11216518	['TG', 'T']	19959	2383.119400741557	401.24204264262914	0.0319768709433834	0.021330720714424	1.499099414946648	0.133864	0.133864	chr20	11216518	0.8733362019533688	chr20:11216518:TG:T
chr20:11216608	['G', 'A']	19959	36145.81100310652	4993.220494278156	0.024256672840893	0.0173633291920928	1.397005872119236	0.162427	0.162427	chr20	11216608	0.7893417769645256	chr20:11216608:G:A
chr20:11218311	['A', 'G']	19959	20874.32102044908	2866.2448729078064	-2.593055456257961e-05	0.0101943335790948	-0.0025436242949469	0.997971	0.997971	chr20	11218311	0.0008820786755201	chr20:11218311:A:G
chr20:11218707	['C', 'T']	19959	12923.53252806736	1738.2753353954515	0.0039006262822481	0.0108396035603653	0.3598495332901869	0.718963	0.718963	chr20	11218707	0.143293459143265	chr20:11218707:C:T
chr20:11218959	['C', 'T']	19959	22233.227889963426	3044.152629763051	0.0056584179277701	0.0101539725478089	0.55726149555044	0.577355	0.577355	chr20	11218959	0.2385570687637196	chr20:11218959:C:T
chr20:11218981	['A', 'G']	19959	33936.400611314326	4579.4898548945175	-0.0051157208420696	0.0141674750370379	-0.3610891022356224	0.718037	0.718037	chr20	11218981	0.143853176256567	chr20:11218981:A:G
chr20:11219360	['C', 'T']	19959	19231.92714335821	2536.179813949572	-0.0064366410440016	0.0101060872995945	-0.636907326563456	0.524193	0.524193	chr20	11219360	0.2805087828584597	chr20:11219360:C:T
chr20:11221637	['T', 'A']	19959	27645.15529164161	3605.3917864455616	-0.0117944208944079	0.0109402895109888	-1.0780721006113403	0.281015	0.281015	chr20	11221637	0.5512704977341998	chr20:11221637:T:A
chr20:11224235	['A', 'T']	19959	22649.134783044392	2964.4409726375748	-0.0072599957775734	0.0101926421499128	-0.7122780993184882	0.476301	0.476301	chr20	11224235	0.3221185066806707	chr20:11224235:A:T
chr20:11225691	['A', 'C']	19959	1778.3564019042844	227.35777555060324	0.0087589615476199	0.0244836413352467	0.3577475028197933	0.720536	0.720536	chr20	11225691	0.1423443157371983	chr20:11225691:A:C
chr20:11226559	['C', 'T']	19959	20198.02395149572	2686.649823939887	-0.0045729329187609	0.0100945844311183	-0.4530085364053258	0.650548	0.650548	chr20	11226559	0.1867206539585711	chr20:11226559:C:T
chr20:11227074	['T', 'C']	19959	21958.50090207477	2866.633618126407	-0.0061924831974927	0.0101396191903853	-0.6107214759470045	0.541391	0.541391	chr20	11227074	0.2664889681496006	chr20:11227074:T:C
chr20:11227213	['G', 'A']	19959	2021.1012626515685	248.0415361035216	-0.0021675939439216	0.0229561280769619	-0.0944233250770625	0.924774	0.924774	chr20	11227213	0.0339643889313968	chr20:11227213:G:A
chr20:11227281	['A', 'T']	19959	21483.30548734653	2814.0288151274385	-0.0049641693830066	0.0101273497871083	-0.4901745755168679	0.624016	0.624016	chr20	11227281	0.2048042747043934	chr20:11227281:A:T
chr20:11227301	['G', 'A']	19959	21364.3520597374	2790.8086760354886	-0.0059430660237176	0.0101228424813658	-0.5870945867880104	0.557147	0.557147	chr20	11227301	0.2540302036305398	chr20:11227301:G:A
chr20:11227626	['A', 'G']	19959	20973.25408439411	2742.814144165356	-0.0063216938485054	0.0100997701861876	-0.6259245242184799	0.531372	0.531372	chr20	11227626	0.2746013339413083	chr20:11227626:A:G
chr20:11228174	['A', 'G']	19959	18293.58279041796	2429.152965356186	-0.0027707162238762	0.0101224973585774	-0.2737186413319674	0.784304	0.784304	chr20	11228174	0.1055155700549384	chr20:11228174:A:G
chr20:11228471	['G', 'A']	19959	30645.0	4082.7123223108647	-0.0092333712092568	0.0119775437940827	-0.770890206539542	0.440781	0.440781	chr20	11228471	0.3557771341494596	chr20:11228471:G:A
chr20:11228576	['A', 'G']	19959	18298.9168253332	2434.4103026826333	-0.0022351990823412	0.0101215557548661	-0.2208355253357805	0.825223	0.825223	chr20	11228576	0.0834286761983011	chr20:11228576:A:G
chr20:11228828	['G', 'A']	19959	29056.36740829825	3803.1283405085737	-0.0143109677402595	0.0113747376919456	-1.2581360667677648	0.208357	0.208357	chr20	11228828	0.6811919043245073	chr20:11228828:G:A
chr20:11228874	['G', 'A']	19959	29055.278741104543	3806.648524376403	-0.0137908171371052	0.011375307654477	-1.2123467387431492	0.225394	0.225394	chr20	11228874	0.6470576490777291	chr20:11228874:G:A
chr20:11229134	['C', 'T']	19959	18297.33396822214	2430.988216135893	-0.002689119881141	0.0101232150704208	-0.2656389163358217	0.79052	0.79052	chr20	11229134	0.102087138028089	chr20:11229134:C:T
chr20:11230320	['C', 'A']	19959	14222.0	1903.3885314980048	0.0007515281016101	0.0105511122823877	0.0712273816727908	0.943218	0.943218	chr20	11230320	0.025387919929419	chr20:11230320:C:A
chr20:11230663	['G', 'A']	19959	19979.012031884497	2653.1944893371706	-0.0031623055682466	0.0100972190951112	-0.3131857928860594	0.754143	0.754143	chr20	11230663	0.1225462957449822	chr20:11230663:G:A
chr20:11231006	['G', 'T']	19959	18639.80171377029	2508.972813438275	0.0003122161293858	0.0101230112605468	0.0308422189158972	0.975396	0.975396	chr20	11231006	0.0108190297383929	chr20:11231006:G:T
chr20:11231472	['A', 'AT']	19959	19968.00225518693	2647.426724487908	-0.0034422002418559	0.0100966380838806	-0.3409253865751092	0.733163	0.733163	chr20	11231472	0.13479946037825	chr20:11231472:A:AT
chr20:11231659	['T', 'A']	19959	15641.13465296918	2104.422966935347	0.0011125082880998	0.0103448037377096	0.1075427157737608	0.91436	0.91436	chr20	11231659	0.0388827810371484	chr20:11231659:T:A
chr20:11231751	['A', 'G']	19959	4623.463296086586	581.5151113426246	-0.0071347505848659	0.0157313118561958	-0.4535381823262167	0.650166	0.650166	chr20	11231751	0.1869757453881348	chr20:11231751:A:G
chr20:11232907	['G', 'T']	19959	19787.982863155783	2624.6603964721767	-0.0031526927641614	0.0100879295869792	-0.3125212896242585	0.754648	0.754648	chr20	11232907	0.1222555746026225	chr20:11232907:G:T
chr20:11233271	['C', 'T']	19959	19954.998396070376	2663.5894331892937	-0.0014748030371056	0.010083721912199	-0.1462558220017404	0.883721	0.883721	chr20	11233271	0.0536848246763712	chr20:11233271:C:T
chr20:11233530	['C', 'A']	19959	19952.998496542048	2668.518260072958	-0.0007992960661588	0.010083862938554	-0.0792648681392631	0.936823	0.936823	chr20	11233530	0.0283424554138473	chr20:11233530:C:A
chr20:11233577	['T', 'A']	19959	19954.999198195943	2665.793072212656	-0.0011172205288183	0.01008285069478	-0.1108040337636556	0.911773	0.911773	chr20	11233577	0.0401132725471162	chr20:11233577:T:A
chr20:11233582	['A', 'T']	19959	19954.9989976947	2665.7930004790865	-0.0011172373342589	0.0100828506876864	-0.1108057005766606	0.911772	0.911772	chr20	11233582	0.0401137488660245	chr20:11233582:A:T
chr20:11233618	['C', 'A']	19959	1072.2686178209883	93.790023301537	-0.0275280836348195	0.0312913192893199	-0.8797354748866445	0.379013	0.379013	chr20	11233618	0.4213458936429072	chr20:11233618:C:A
chr20:11233753	['T', 'G']	19959	19949.99729364006	2661.83453464704	-0.0015682820721254	0.0100853181626592	-0.1555014970109763	0.876428	0.876428	chr20	11233753	0.0572837561099125	chr20:11233753:T:G
chr20:11234360	['G', 'A']	19959	580.0290610281592	60.86030206479556	-0.0345234149112855	0.0418912412534654	-0.8241201234023966	0.409881	0.409881	chr20	11234360	0.3873422129018544	chr20:11234360:G:A
chr20:11235605	['A', 'G']	19959	13828.385679210303	1828.22808335203	-0.001970715067084	0.0106219394878077	-0.1855325074433115	0.852813	0.852813	chr20	11235605	0.0691461880252504	chr20:11235605:A:G
chr20:11236054	['G', 'T']	19959	13893.392193215412	1837.298068418436	-0.0019729966524506	0.0106059688113235	-0.1860270087108058	0.852425	0.852425	chr20	11236054	0.0693438217419356	chr20:11236054:G:T
chr20:11236392	['T', 'G']	19959	19918.99599138147	2627.597067036485	-0.0048089708397824	0.0100920808506762	-0.4765093453903762	0.633717	0.633717	chr20	11236392	0.1981046423979358	chr20:11236392:T:G
chr20:11236775	['T', 'C']	19959	19915.99569073508	2628.4545660390563	-0.0046614588468147	0.0100926628545538	-0.4618661015424226	0.644182	0.644182	chr20	11236775	0.1909914145829066	chr20:11236775:T:C
chr20:11236898	['C', 'A']	19959	19731.977251089844	2609.2180230517065	-0.0041340887990683	0.010086449458058	-0.4098656138871151	0.681909	0.681909	chr20	11236898	0.1662735775938718	chr20:11236898:C:A
chr20:11237073	['T', 'C']	19959	19909.98526537363	2632.330125250287	-0.0041631357495585	0.0100928172876061	-0.4124850010582089	0.679988	0.679988	chr20	11237073	0.167498751381657	chr20:11237073:T:C
chr20:11237254	['G', 'C']	19959	19922.96750413721	2628.9886411001207	-0.0048595515483038	0.0101002663419609	-0.4811310299922578	0.630429	0.630429	chr20	11237254	0.2003638173295834	chr20:11237254:G:C
chr20:11237516	['AT', 'A']	19959	836.0837801272737	93.9502660528468	-0.0214298739527535	0.0351012913617656	-0.6105152580254126	0.541527	0.541527	chr20	11237516	0.2663798850060027	chr20:11237516:AT:A
chr20:11237741	['G', 'A']	19959	3277.164194809099	459.4536300683799	0.0008968549505837	0.0184417429938103	0.0486317888111077	0.961213	0.961213	chr20	11237741	0.0171803641789096	chr20:11237741:G:A
chr20:11237872	['C', 'T']	19959	6510.652402665732	883.4884242931371	-0.0040079107750039	0.0136984046437286	-0.2925823027748564	0.769844	0.769844	chr20	11237872	0.1135972706756802	chr20:11237872:C:T
chr20:11238047	['T', 'C']	19959	867.173791029817	101.221243089323	-0.0164923516624875	0.0344744346123571	-0.4783936806486736	0.632375	0.632375	chr20	11238047	0.1990253075833762	chr20:11238047:T:C
chr20:11238116	['G', 'A']	19959	20602.128890002503	2691.6788347941515	-0.0076188340635301	0.0100990645763857	-0.7544098768657237	0.450612	0.450612	chr20	11238116	0.3461972470010262	chr20:11238116:G:A
chr20:11238240	['A', 'G']	19959	14063.227634942115	1866.1353869998848	-0.0014390200868009	0.0105823053973572	-0.1359836096924933	0.891836	0.891836	chr20	11238240	0.0497150008294371	chr20:11238240:A:G
chr20:11238900	['G', 'T']	19959	18895.84019843656	2499.445792448661	-0.0073717311145685	0.0101312448096594	-0.7276234315787246	0.466853	0.466853	chr20	11238900	0.3308198460693798	chr20:11238900:G:T
chr20:11239162	['G', 'A']	19959	1158.0	152.11469785567508	0.0133149268634584	0.030304098426165	0.4393770993022576	0.660393	0.660393	chr20	11239162	0.1801975387973196	chr20:11239162:G:A
chr20:11239667	['A', 'G']	19959	5487.123796630565	732.9602330179541	0.0006080177449875	0.0145884905696057	0.0416779064349773	0.966756	0.966756	chr20	11239667	0.0146831238747001	chr20:11239667:A:G
chr20:11240017	['A', 'G']	19959	19293.733346699417	2547.6936519033943	-0.0073959727971788	0.0101161656320466	-0.7311043597140583	0.464724	0.464724	chr20	11240017	0.3328048984304947	chr20:11240017:A:G
chr20:11240279	['A', 'G']	19959	18864.725869499853	2495.014511650412	-0.0054474821019803	0.0101286707469273	-0.537827937948609	0.590702	0.590702	chr20	11240279	0.2286315587046142	chr20:11240279:A:G
chr20:11240281	['G', 'A']	19959	1158.0580218458765	156.56102360524605	0.0170919799014161	0.0303098064159059	0.5639092400288831	0.572822	0.572822	chr20	11240281	0.2419803107156979	chr20:11240281:G:A
chr20:11240282	['T', 'C']	19959	1232.0	170.35951696256265	0.0216626688981413	0.0293475237519369	0.738142988868408	0.460436	0.460436	chr20	11240282	0.3368307276353753	chr20:11240282:T:C
chr20:11240501	['T', 'C']	19959	19410.8626841736	2558.781966439792	-0.0080214156311425	0.0101146653236538	-0.793048051959159	0.427759	0.427759	chr20	11240501	0.3688008441849496	chr20:11240501:T:C
chr20:11241922	['T', 'G']	19959	19396.97184086582	2550.532688159499	-0.00859663574782	0.0101210964801094	-0.8493779072963719	0.395681	0.395681	chr20	11241922	0.4026548033939862	chr20:11241922:T:G
chr20:11242072	['C', 'T']	19959	19389.914461815995	2550.538467663084	-0.0084935488897199	0.010119799432137	-0.8393001211809907	0.401311	0.401311	chr20	11242072	0.3965189360203903	chr20:11242072:C:T
chr20:11242756	['G', 'C']	19959	14183.685128564985	1832.941934180336	-0.0066870200723397	0.010542041253003	-0.6343192852176401	0.52588	0.52588	chr20	11242756	0.2791133457387477	chr20:11242756:G:C
chr20:11242918	['T', 'C']	19959	20633.135103983965	2594.0089431778206	-0.0215062716142865	0.0101280555090544	-2.1234354013028542	0.0337297	0.0337297	chr20	11242918	1.4719875215123692	chr20:11242918:T:C
chr20:11243535	['C', 'T']	19959	13636.04960914011	1684.366924395018	-0.0172835188108204	0.0106609809607692	-1.621194041563451	0.104992	0.104992	chr20	11243535	0.9788437912940464	chr20:11243535:C:T
chr20:11243859	['C', 'T']	19959	13628.414102435603	1689.439041751274	-0.0165994265190755	0.0106668293335095	-1.5561725045069363	0.119683	0.119683	chr20	11243859	0.921967533223628	chr20:11243859:C:T
chr20:11244130	['T', 'C']	19959	13633.41535531723	1689.795608942007	-0.0166097309518304	0.0106655124527065	-1.5573307916972632	0.119408	0.119408	chr20	11244130	0.92296657572368	chr20:11244130:T:C
chr20:11244253	['T', 'C']	19959	9674.392993183645	1341.083703239503	0.0062071996106845	0.0117998131248611	0.5260421961773719	0.598865	0.598865	chr20	11244253	0.2226710680329068	chr20:11244253:T:C
chr20:11244329	['T', 'C']	19959	7714.932695198957	978.8175098217674	-0.0042162706682888	0.0128229130859312	-0.3288075525455138	0.742305	0.742305	chr20	11244329	0.129417614127234	chr20:11244329:T:C
chr20:11244882	['G', 'A']	19959	7398.741393997094	931.6738570157976	-0.0057213187869536	0.0130356652106941	-0.43889734006516	0.660741	0.660741	chr20	11244882	0.1799687437118888	chr20:11244882:G:A
chr20:11245496	['T', 'C']	19959	7445.746104123866	938.5697782264916	-0.0053483487623206	0.0130086533994937	-0.4111377709954832	0.680976	0.680976	chr20	11245496	0.166868193889324	chr20:11245496:T:C
chr20:11247049	['T', 'C']	19959	26856.691186050008	3498.2501505988453	-0.0132226431991648	0.0107710849583918	-1.2276055058745958	0.21961	0.21961	chr20	11247049	0.6583478880564677	chr20:11247049:T:C
chr20:11247373	['C', 'T']	19959	12957.193524134129	1598.085041318147	-0.0166434029680901	0.0108207743796383	-1.5380972178302164	0.124041	0.124041	chr20	11247373	0.9064347412034044	chr20:11247373:C:T
chr20:11247648	['C', 'T']	19959	8406.842411184045	1085.1316788575336	-0.0025444238011908	0.0124662281292227	-0.2041053456439123	0.838273	0.838273	chr20	11247648	0.0766145218406278	chr20:11247648:C:T
chr20:11247664	['G', 'A']	19959	12947.892347015488	1603.6551477658122	-0.0159316330903024	0.0108251633037448	-1.4717221942315677	0.141112	0.141112	chr20	11247664	0.8504360527787126	chr20:11247664:G:A
chr20:11248345	['T', 'C']	19959	12942.648461769715	1602.2463851393695	-0.0158991138497417	0.0108232787681811	-1.4689738840029452	0.141856	0.141856	chr20	11248345	0.8481522903807596	chr20:11248345:T:C
chr20:11248641	['A', 'T']	19959	13857.6943080469	1689.0815211637996	-0.0196938496989596	0.0106263171121917	-1.8533090525187368	0.0638528	0.0638528	chr20	11248641	1.1948200537977924	chr20:11248641:A:T
chr20:11249479	['G', 'A']	19959	6856.687077216015	879.2343329073725	-0.0010929256854214	0.0134459463700634	-0.081282912733818	0.935218	0.935218	chr20	11249479	0.0290871429652875	chr20:11249479:G:A
chr20:11249801	['G', 'A']	19959	12770.919573060732	1589.714700888518	-0.0148727693101293	0.0108581972206838	-1.3697273136463337	0.170787	0.170787	chr20	11249801	0.7675451901056464	chr20:11249801:G:A
chr20:11250064	['T', 'C']	19959	12773.279951896577	1590.49322205277	-0.0147479498246217	0.0108584627843762	-1.3581986803732449	0.174416	0.174416	chr20	11250064	0.7584136777005749	chr20:11250064:T:C
chr20:11250258	['A', 'C']	19959	12774.120144353668	1589.0676747621612	-0.0149728142754652	0.0108593932197049	-1.3787892170896183	0.167975	0.167975	chr20	11250258	0.7747553502382274	chr20:11250258:A:C
chr20:11250538	['T', 'C']	19959	1193.05977552861	175.69066470782687	0.0288914203655152	0.0298888792677696	0.9666277583271584	0.333742	0.333742	chr20	11250538	0.476589135807132	chr20:11250538:T:C
chr20:11250705	['G', 'T']	19959	23283.99954894001	3109.0028108037504	-0.0024286023621559	0.0102601100760534	-0.2367033437413321	0.812889	0.812889	chr20	11250705	0.089968753272664	chr20:11250705:G:T
chr20:11251227	['G', 'A']	19959	23231.65587572037	3104.6574658077843	-0.002490962311861	0.0102491424856302	-0.2430410461512752	0.807976	0.807976	chr20	11251227	0.0926015392530954	chr20:11251227:G:A
chr20:11251375	['G', 'A']	19959	12699.362724948618	1591.4210491607837	-0.0138399207791481	0.0108699643601368	-1.2732259573824347	0.202953	0.202953	chr20	11251375	0.6926045246678773	chr20:11251375:G:A
chr20:11251388	['C', 'T']	19959	8319.500977296648	1082.5500235438528	-0.0015246537672475	0.0124978274675646	-0.121993504167384	0.902905	0.902905	chr20	11251388	0.0443579419857224	chr20:11251388:C:T
chr20:11251670	['G', 'A']	19959	12721.39604556631	1589.4410909699573	-0.0142992839844957	0.0108758254318765	-1.3147768943206144	0.1886	0.1886	chr20	11251670	0.7244583115986905	chr20:11251670:G:A
chr20:11251811	['A', 'G']	19959	12704.636536727126	1590.584104259786	-0.0139453189250252	0.0108683455182685	-1.2831133222241178	0.199467	0.199467	chr20	11251811	0.7001289441043688	chr20:11251811:A:G
chr20:11252041	['C', 'T']	19959	12707.003208341686	1591.1951639625145	-0.0139953560784594	0.0108700829386715	-1.2875114345879906	0.197931	0.197931	chr20	11252041	0.7034861811620488	chr20:11252041:C:T
chr20:11253333	['G', 'A']	19959	10867.08894122363	1312.4273637625213	-0.0156767679235204	0.0113790875181546	-1.377682340390574	0.168317	0.168317	chr20	11253333	0.773872018110104	chr20:11253333:G:A
chr20:11253568	['G', 'A']	19959	10946.742307306808	1319.8460569693111	-0.0158577503383765	0.0113573879259962	-1.396249775186352	0.162655	0.162655	chr20	11253568	0.7887325820038077	chr20:11253568:G:A
chr20:11253878	['T', 'C']	19959	7493.628157578189	1014.2505075628998	-0.0020017954798457	0.0129265701652318	-0.1548589807085836	0.876934	0.876934	chr20	11253878	0.0570330913710352	chr20:11253878:T:C
chr20:11254207	['A', 'G']	19959	8451.540670575854	1098.2310594001133	-0.0013050231862754	0.0124372311257454	-0.1049287556917741	0.916433	0.916433	chr20	11254207	0.0378992806133002	chr20:11254207:A:G
chr20:11254263	['C', 'A']	19959	1074.0	94.79507591928667	-0.0251707582186494	0.0311774257924265	-0.8073392070991262	0.419481	0.419481	chr20	11254263	0.3772877053526289	chr20:11254263:C:A
chr20:11254366	['A', 'G']	19959	10939.644317498496	1316.9842962526309	-0.015949010546326	0.0113605912815663	-1.40388912434557	0.160367	0.160367	chr20	11254366	0.7948849951065795	chr20:11254366:A:G
chr20:11254468	['G', 'A']	19959	7710.386311253633	1081.3076187172212	0.003676456047673	0.0127893459748187	0.2874623968193312	0.773761	0.773761	chr20	11254468	0.1113931638776821	chr20:11254468:G:A
chr20:11255120	['T', 'C']	19959	8448.423288906704	1099.0024737248966	-0.001305466814013	0.0124382118570131	-0.1049561487632178	0.916412	0.916412	chr20	11255120	0.0379092325559035	chr20:11255120:T:C
chr20:11255142	['A', 'G']	19959	12777.920625375828	1597.5822802682044	-0.0141022241674853	0.0108579341494052	-1.2987944090872794	0.19403	0.19403	chr20	11255142	0.7121311163214398	chr20:11255142:A:G
chr20:11256071	['T', 'A']	19959	38395.92373985369	5207.302655540199	0.0012904111945359	0.0266670545181258	0.0483897159942751	0.961406	0.961406	chr20	11256071	0.0170931718279665	chr20:11256071:T:A
chr20:11256156	['G', 'A']	19959	10938.728391947092	1315.2330965469166	-0.0166474040090991	0.0114098155435197	-1.4590423434631363	0.144569	0.144569	chr20	11256156	0.8399248230324177	chr20:11256156:G:A
chr20:11256505	['T', 'C']	19959	11056.81799725925	1341.7482103205484	-0.0148340024806791	0.0114144521499684	-1.2995807670646893	0.19376	0.19376	chr20	11256505	0.712735874201023	chr20:11256505:T:C
chr20:11256929	['A', 'T']	19959	11746.42140921408	1465.9693484817824	-0.0102118009260333	0.0111213508856984	-0.91821587422129	0.358517	0.358517	chr20	11256929	0.4454902463249188	chr20:11256929:A:T
chr20:11256965	['T', 'C']	19959	6908.576629889671	888.4539219357753	-0.0003336840904572	0.0134127685410022	-0.0248780920536458	0.980152	0.980152	chr20	11256965	0.0087065695703402	chr20:11256965:T:C
chr20:11257036	['G', 'A']	19959	6586.299914782696	842.9666032830914	-0.0013473081738653	0.0136954007266356	-0.0983766886970297	0.921634	0.921634	chr20	11257036	0.0354415120675484	chr20:11257036:G:A
chr20:11257095	['G', 'T']	19959	11739.410820839392	1463.1127872519571	-0.0105135714885946	0.0111192984007232	-0.9455247183501068	0.344403	0.344403	chr20	11257095	0.4629330741818812	chr20:11257095:G:T
chr20:11257144	['A', 'T']	19959	26800.74231868077	3537.0271974112643	-0.0071721436340762	0.0107698038016187	-0.6659493307573732	0.505451	0.505451	chr20	11257144	0.2963209398970663	chr20:11257144:A:T
chr20:11257304	['T', 'TA']	19959	13583.72232523177	1741.4607324922258	-0.009569507582158	0.0106893848254632	-0.8952346405718772	0.370672	0.370672	chr20	11257304	0.4310102186771128	chr20:11257304:T:TA
chr20:11257444	['G', 'T']	19959	9717.973793656362	1378.3352689461267	0.0090398281984689	0.0117867082439496	0.7669510444622434	0.44312	0.44312	chr20	11257444	0.3534786478613728	chr20:11257444:G:T
chr20:11258027	['A', 'T']	19959	18046.52089806555	2388.8936520685515	-0.0084724533020563	0.0102150164923899	-0.8294116126359851	0.406881	0.406881	chr20	11258027	0.390532589792363	chr20:11258027:A:T
chr20:11258143	['A', 'G']	19959	28201.064748922523	3706.114606689901	-0.0122715170072798	0.0110833486884413	-1.1072030080653816	0.26822	0.26822	chr20	11258143	0.5715088418244814	chr20:11258143:A:G
chr20:11258210	['A', 'G']	19959	7497.126879134094	1014.1181674967532	-0.002000196058676	0.0129290343401733	-0.1547057580674045	0.877055	0.877055	chr20	11258210	0.0569731712319766	chr20:11258210:A:G
chr20:11258388	['A', 'G']	19959	28208.23992784125	3708.5048943081592	-0.0121600867176645	0.0110888386834056	-1.0966059715398322	0.272827	0.272827	chr20	11258388	0.5641126524511532	chr20:11258388:A:G
chr20:11258470	['T', 'G']	19959	16015.209621648708	2002.3660588429816	-0.0135006629464958	0.0102886365540533	-1.3121916471213195	0.189471	0.189471	chr20	11258470	0.7224572527342826	chr20:11258470:T:G
chr20:11259474	['C', 'T']	19959	6624.646778641261	823.1379613075397	-0.0042613044273563	0.0136989941311799	-0.3110669576576608	0.755753	0.755753	chr20	11259474	0.1216201201926728	chr20:11259474:C:T
chr20:11259707	['C', 'T']	19959	6796.681064288219	859.9253546285471	-0.0015200303983934	0.013506019745338	-0.1125446598668082	0.910393	0.910393	chr20	11259707	0.0407710902208195	chr20:11259707:C:T
chr20:11261785	['C', 'T']	19959	7748.388215252029	942.3962855829664	-0.0099193339388322	0.0128222639832851	-0.7736023803411689	0.439175	0.439175	chr20	11261785	0.3573623900312544	chr20:11261785:C:T
chr20:11261830	['G', 'A']	19959	7753.776970486546	945.8591662694988	-0.0093834755739586	0.0128204883439342	-0.7319124921164353	0.464231	0.464231	chr20	11261830	0.3332658619856275	chr20:11261830:G:A
chr20:11261868	['A', 'G']	19959	8059.403797975749	955.0786854655732	-0.012797163749232	0.0126704552139811	-1.0100003143621117	0.312507	0.312507	chr20	11261868	0.5051402502324656	chr20:11261868:A:G
chr20:11262100	['A', 'C']	19959	1946.195019291477	194.29728838208064	-0.0229293356913611	0.0235254796933431	-0.9746596452122216	0.329741	0.329741	chr20	11262100	0.4818270493181499	chr20:11262100:A:C
chr20:11262404	['T', 'G']	19959	19994.007015785515	2798.32613157781	0.0081875953060108	0.0101140774000756	0.8095246834822125	0.418223	0.418223	chr20	11262404	0.3785920870171166	chr20:11262404:T:G
chr20:11262980	['G', 'A']	19959	1941.0972542338911	214.28821648609988	-0.0152642413597313	0.02330055869615	-0.6551019466436016	0.51241	0.51241	chr20	11262980	0.2903824033175911	chr20:11262980:G:A
chr20:11263700	['A', 'G']	19959	520.1042345276873	103.64491386033605	0.0659538729119206	0.0445004915532923	1.482093132228359	0.138331	0.138331	chr20	11263700	0.8590804835184436	chr20:11263700:A:G
chr20:11263774	['C', 'A']	19959	1817.0	220.26297808393613	-0.0166091390750507	0.024104463569318	-0.6890482763612329	0.490801	0.490801	chr20	11263774	0.3090945610753523	chr20:11263774:C:A
chr20:11264332	['T', 'A']	19959	19620.949188214072	2769.712146389449	0.0172733378016151	0.0101539029825577	1.701152535265221	0.0889299	0.0889299	chr20	11264332	1.0509521960400383	chr20:11264332:T:A
chr20:11264422	['A', 'G']	19959	460.0922074668004	91.39107915592857	0.0654729685106387	0.0471778931787613	1.387789155029787	0.165217	0.165217	chr20	11264422	0.7819452679941947	chr20:11264422:A:G
chr20:11264503	['A', 'G']	19959	524.0787733012628	101.65925441708796	0.0607691450412212	0.0440583787809096	1.379286908022869	0.167822	0.167822	chr20	11264503	0.7751511075578542	chr20:11264503:A:G
chr20:11264598	['A', 'G']	19959	476.0	85.86709957823668	0.0514168489837868	0.0464214523112446	1.1076096594102507	0.268044	0.268044	chr20	11264598	0.5717939097446079	chr20:11264598:A:G
chr20:11266302	['A', 'G']	19959	408.0204429301533	52.64442608507915	0.018086280275483	0.0504919664419156	0.3582011466376323	0.720197	0.720197	chr20	11266302	0.1425486920263265	chr20:11266302:A:G
chr20:11266904	['A', 'G']	19959	28968.708464892487	4073.728313241698	0.011188783665047	0.0114150719365498	0.9801763604504152	0.327011	0.327011	chr20	11266904	0.4854376382909322	chr20:11266904:A:G
chr20:11267318	['G', 'A']	19959	6464.619474792022	854.3595574908237	-0.0030515094796466	0.0137070624903709	-0.2226231537056422	0.823831	0.823831	chr20	11267318	0.0841618699716948	chr20:11267318:G:A
chr20:11267932	['C', 'G']	19959	32712.0	4530.634296860949	0.0101435471987947	0.0131847264042583	0.7693407422939506	0.4417	0.4417	chr20	11267932	0.3548726007416088	chr20:11267932:C:G
chr20:11268885	['G', 'A']	19959	15837.587012075965	2187.7224056920704	0.0017565351596294	0.0103333589851837	0.1699868515308562	0.865022	0.865022	chr20	11268885	0.062972847035646	chr20:11268885:G:A
chr20:11269700	['C', 'T']	19959	25373.2712696663	3482.549917470433	0.0051924710799897	0.0104689976111578	0.4959855062394482	0.61991	0.61991	chr20	11269700	0.2076713578252453	chr20:11269700:C:T
chr20:11269850	['T', 'A']	19959	558.1118516662491	68.40004283395123	-0.0073648918950401	0.0433158389874581	-0.1700276865737877	0.86499	0.86499	chr20	11269850	0.0629889133096631	chr20:11269850:T:A
chr20:11270421	['G', 'A']	19959	3563.0	494.5115439497952	0.0030482578414623	0.017645699874573	0.172747913833375	0.862851	0.862851	chr20	11270421	0.0640641932357071	chr20:11270421:G:A
chr20:11271453	['C', 'T']	19959	702.0351738651167	80.97859009411934	-0.0238532724580149	0.03865081105032	-0.6171480444992492	0.537144	0.537144	chr20	11271453	0.2699092710567662	chr20:11271453:C:T
chr20:11272906	['A', 'G']	19959	33253.0	4479.06938723137	-0.0060794619570296	0.0135486810203167	-0.4487124575383547	0.653644	0.653644	chr20	11272906	0.1846587209890585	chr20:11272906:A:G
chr20:11272994	['C', 'A']	19959	22282.58208880425	3005.451794756618	-0.0039354655132668	0.0101798824016577	-0.3865924337815518	0.699062	0.699062	chr20	11272994	0.155484304849749	chr20:11272994:C:A
chr20:11273706	['G', 'A']	19959	2089.9424060150386	297.4842048884676	0.006408230239267	0.0227266954766324	0.2819692922737484	0.77797	0.77797	chr20	11273706	0.109037149907049	chr20:11273706:G:A
chr20:11273769	['G', 'A']	19959	32908.94648226097	4431.252941910083	-0.0058105737240789	0.0132797012204967	-0.4375530463825919	0.661715	0.661715	chr20	11273769	0.1793290204971141	chr20:11273769:G:A
chr20:11274005	['G', 'C']	19959	14427.445708272786	1856.514755363088	-0.0078630955237766	0.0105642996607402	-0.7443082623827867	0.456699	0.456699	chr20	11274005	0.3403699393344431	chr20:11274005:G:C
chr20:11274297	['CT', 'C']	19959	9092.822300175394	1196.8103415261653	-0.0040729302616864	0.012053659671872	-0.3378998887110482	0.735442	0.735442	chr20	11274297	0.1334515718462836	chr20:11274297:CT:C
chr20:11274395	['A', 'G']	19959	7679.769554542266	963.895772071296	-0.0172212646352549	0.0127764288567806	-1.347893439418736	0.177708	0.177708	chr20	11274395	0.7502930208291928	chr20:11274395:A:G
chr20:11274742	['T', 'G']	19959	26442.299323477822	3447.4840825112324	-0.0120429954395296	0.0106785369438893	-1.1277757901489542	0.259428	0.259428	chr20	11274742	0.5859831524260192	chr20:11274742:T:G
chr20:11275013	['T', 'C']	19959	8721.873979054968	1170.056145025923	-0.0015778427058491	0.0122935236453555	-0.1283474739518809	0.897875	0.897875	chr20	11275013	0.0467841205586446	chr20:11275013:T:C
chr20:11275080	['C', 'T']	19959	12919.236443820788	1670.0997752933383	-0.0023042581641759	0.0107897768826869	-0.2135593895248534	0.830893	0.830893	chr20	11275080	0.0804548998037829	chr20:11275080:C:T
chr20:11275429	['C', 'T']	19959	12460.867555644674	1648.265531946113	-0.0060447144055195	0.0109506783294614	-0.5519945179338313	0.580958	0.580958	chr20	11275429	0.2358552635262994	chr20:11275429:C:T
chr20:11275482	['T', 'C']	19959	18747.696552069763	2580.592855427099	0.0012802096060635	0.0102167063576507	0.1253055105283382	0.900283	0.900283	chr20	11275482	0.0456209505395884	chr20:11275482:T:C
chr20:11276443	['T', 'C']	19959	31222.69302465424	4157.117135153032	-0.0043457127187538	0.0122736578564	-0.3540682630718574	0.723291	0.723291	chr20	11276443	0.1406869388495933	chr20:11276443:T:C
chr20:11276596	['A', 'G']	19959	32727.91927239928	4385.842865836208	0.0004032482245416	0.0131499950817223	0.0306652756929284	0.975537	0.975537	chr20	11276596	0.0107562541104704	chr20:11276596:A:G
chr20:11276641	['T', 'C']	19959	32726.1983562193	4383.8398191555525	-4.465045339453385e-06	0.0131521749855761	-0.0003394910229182	0.999729	0.999729	chr20	11276641	0.000117709754988	chr20:11276641:T:C
chr20:11276690	['TTG', 'T']	19959	30317.22964673813	4040.013949923624	-0.0045304333238442	0.0130401269038855	-0.3474224873144647	0.728278	0.728278	chr20	11276690	0.1377028091215396	chr20:11276690:TTG:T
chr20:11276735	['T', 'C']	19959	13771.279741314482	1892.6535745898336	0.0036135466216257	0.0106020428665293	0.3408349378621839	0.733231	0.733231	chr20	11276735	0.1347591819472272	chr20:11276735:T:C
chr20:11276912	['AG', 'A']	19959	1206.445432619836	135.93222181649213	-0.0101835838151045	0.0297319755658239	-0.342512854302567	0.731969	0.731969	chr20	11276912	0.1355073115837214	chr20:11276912:AG:A
chr20:11277257	['C', 'T']	19959	3385.848200861983	490.47607535579664	0.0024000461814557	0.0180614081597148	0.1328825615495997	0.894288	0.894288	chr20	11277257	0.0485225967874006	chr20:11277257:C:T
chr20:11277577	['CAGTT', 'C']	19959	3585.359272435737	500.0096918218167	0.0034163535230839	0.017678023812497	0.1932542663885777	0.846762	0.846762	chr20	11277577	0.0722386399778644	chr20:11277577:CAGTT:C
chr20:11277678	['G', 'A']	19959	804.120865904991	101.9416037003498	0.003333316250688	0.0359105315055662	0.0928228046463569	0.926045	0.926045	chr20	11277678	0.0333679088074414	chr20:11277678:G:A
chr20:11277691	['A', 'T']	19959	32727.27945081926	4394.3462058624	0.0014552894338962	0.0131472925267887	0.1106911883896257	0.911862	0.911862	chr20	11277691	0.0400708822563835	chr20:11277691:A:T
chr20:11277984	['C', 'T']	19959	32802.93054720385	4483.615749243983	0.0164152962593709	0.0131937787798134	1.2441694326788737	0.213452	0.213452	chr20	11277984	0.6706997715937213	chr20:11277984:C:T
chr20:11278195	['C', 'G']	19959	1250.250563768479	135.7316339915901	-0.0352285186154248	0.029017673898655	-1.2140366157005336	0.224748	0.224748	chr20	11278195	0.6483041643014233	chr20:11278195:C:G
chr20:11278357	['C', 'T']	19959	964.0	153.6377339807192	0.0156556553927623	0.0329988391041385	0.474430489610737	0.635198	0.635198	chr20	11278357	0.1970908780090634	chr20:11278357:C:T
chr20:11278971	['C', 'A']	19959	4383.439244375408	598.3322615519004	0.0023052884230832	0.01628779479689	0.1415347167514286	0.887449	0.887449	chr20	11278971	0.05185659563061	chr20:11278971:C:A
chr20:11279449	['T', 'A']	19959	2694.0	297.35029250201416	-0.0101911174215035	0.0205541823794039	-0.495817212934506	0.620029	0.620029	chr20	11279449	0.2075879972026579	chr20:11279449:T:A
chr20:11279972	['G', 'A']	19959	8749.753545477324	1189.7005574661475	0.0028923775569737	0.0122144970485605	0.2367987437775549	0.812815	0.812815	chr20	11279972	0.0900082903491343	chr20:11279972:G:A
chr20:11280075	['T', 'C']	19959	37905.0	5183.334992441845	0.025973737136689	0.0231504390448975	1.1219544081352444	0.261895	0.261895	chr20	11280075	0.5818727928811361	chr20:11280075:T:C
chr20:11281114	['T', 'C']	19959	27980.80382823069	3833.0201952885673	0.006280272777448	0.010985622564232	0.5716810987022138	0.567544	0.567544	chr20	11281114	0.2460004632688409	chr20:11281114:T:C
chr20:11281236	['T', 'A']	19959	4974.747745039086	665.2045262711363	-0.0023635483238196	0.0152774849666279	-0.1547079463002315	0.877053	0.877053	chr20	11281236	0.0569741615803061	chr20:11281236:T:A
chr20:11281511	['T', 'C']	19959	8661.867966127173	1166.721620075701	-0.0010126635956778	0.0122356765645839	-0.0827631876613144	0.934041	0.934041	chr20	11281511	0.0296340598695309	chr20:11281511:T:C
chr20:11281601	['T', 'A']	19959	17633.65048105833	2416.6251270522976	0.0032703514106197	0.0101656198803913	0.3217070330288427	0.747678	0.747678	chr20	11281601	0.1262853980334971	chr20:11281601:T:A
chr20:11281920	['T', 'C']	19959	3990.399859698352	475.7588802312514	-0.003408178311737	0.0170879024647467	-0.1994497755806053	0.841913	0.841913	chr20	11281920	0.0747327844766737	chr20:11281920:T:C
chr20:11281933	['T', 'C']	19959	4984.499473868818	670.3338723759216	-0.0016090812175335	0.0152584907341086	-0.1054548084455457	0.916016	0.916016	chr20	11281933	0.0380969404685865	chr20:11281933:T:C
chr20:11283157	['A', 'G']	19959	5385.0	731.2250519451451	0.0006396989850842	0.0147967047128728	0.0432325303165487	0.965517	0.965517	chr20	11283157	0.0152400751303709	chr20:11283157:A:G
chr20:11283383	['G', 'A']	19959	35856.59302500376	4884.833859806194	0.0096925155080741	0.0167629958633474	0.578209025826166	0.56313	0.56313	chr20	11283383	0.2493913355831538	chr20:11283383:G:A
chr20:11283519	['T', 'C']	19959	7845.965520697604	1074.657760242292	0.0032224254176993	0.0127433403364481	0.2528713298571101	0.80037	0.80037	chr20	11283519	0.0967091982450112	chr20:11283519:T:C
chr20:11283597	['G', 'A']	19959	5374.807877330126	736.9447723554929	0.0021780085160668	0.014823887406013	0.1469255976123644	0.883192	0.883192	chr20	11283597	0.0539448734595215	chr20:11283597:G:A
chr20:11283935	['G', 'T']	19959	36627.83515382303	4997.9732906116615	0.0158720004297881	0.0183719921411407	0.8639237545854159	0.38764	0.38764	chr20	11283935	0.4115714151017646	chr20:11283935:G:T
chr20:11284994	['C', 'T']	19959	5372.2691652470185	733.3919721403868	0.0016243189896733	0.0148218082665069	0.1095897990627661	0.912736	0.912736	chr20	11284994	0.0396548197525175	chr20:11284994:C:T
chr20:11285607	['T', 'G']	19959	29579.9281383112	4054.310137163936	0.0071640728060304	0.0115108302193375	0.6223767243126541	0.533701	0.533701	chr20	11285607	0.2727019834544694	chr20:11285607:T:G
chr20:11285877	['A', 'C']	19959	36686.19038789216	5012.332499132263	0.0170376720754935	0.0185189035410804	0.9200151638405014	0.357576	0.357576	chr20	11285877	0.446631638134925	chr20:11285877:A:C
chr20:11286379	['T', 'A']	19959	5405.541664578845	722.7934509222299	-0.001790031178308	0.0147724839779119	-0.1211733369272549	0.903555	0.903555	chr20	11286379	0.0440454065014937	chr20:11286379:T:A
chr20:11288029	['C', 'CTG']	19959	36656.3463292408	5001.489382743497	0.01592146332213	0.0184441968592237	0.8632234541656324	0.388025	0.388025	chr20	11288029	0.4111402924153895	chr20:11288029:C:CTG
chr20:11289463	['A', 'G']	19959	7877.394678825533	1075.3226402562125	0.0026971072008069	0.0127192094523792	0.2120499085186837	0.83207	0.83207	chr20	11289463	0.079840136047097	chr20:11289463:A:G
chr20:11289919	['T', 'G']	19959	7877.394678825533	1074.671412796995	0.0026750607432979	0.0127171313911475	0.2103509558106866	0.833396	0.833396	chr20	11289919	0.0791485883305004	chr20:11289919:T:G
chr20:11290244	['C', 'A']	19959	9560.352997193264	1314.2751353446026	0.0028418273914176	0.0118426955734931	0.2399645734184306	0.81036	0.81036	chr20	11290244	0.0913220042321927	chr20:11290244:C:A
chr20:11290560	['C', 'T']	19959	5405.354114463265	721.6247144737346	-0.0017437338607268	0.0147639318066247	-0.1181076886269822	0.905984	0.905984	chr20	11290560	0.0428794720506355	chr20:11290560:C:T
chr20:11290966	['G', 'A']	19959	14489.177841250752	2029.271052379629	0.0084822902746134	0.0105072615241092	0.8072788761515595	0.419515	0.419515	chr20	11290966	0.3772525061087879	chr20:11290966:G:A
chr20:11291016	['C', 'T']	19959	14487.177540589297	2027.391743642696	0.0083609830891303	0.0105079134484392	0.7956844268042835	0.426225	0.426225	chr20	11291016	0.3703610805635696	chr20:11291016:C:T
chr20:11291345	['G', 'A']	19959	5408.541965225235	722.4258116308288	-0.0019214490829619	0.0147610960283304	-0.1301698111897805	0.896433	0.896433	chr20	11291345	0.0474821643479247	chr20:11291345:G:A
chr20:11292213	['G', 'T']	19959	27590.38235294117	3784.402371492064	0.0064030165959321	0.0108960473081033	0.5876458145671082	0.556777	0.556777	chr20	11292213	0.2543187133748559	chr20:11292213:G:T
chr20:11292509	['A', 'T']	19959	18033.035039350347	2476.629873412222	0.0041606747892858	0.0101437150963795	0.4101726783287546	0.681684	0.681684	chr20	11292509	0.1664168993318319	chr20:11292509:A:T
chr20:11292676	['A', 'G']	19959	5412.813589897774	730.0733889067276	-0.0004643596872066	0.0147580178823856	-0.0314649088317536	0.974899	0.974899	chr20	11292676	0.0110403750858181	chr20:11292676:A:G
chr20:11292740	['T', 'G']	19959	5412.627123740791	729.8477330336939	-0.0007248367606791	0.0147595001468363	-0.0491098447419005	0.960832	0.960832	chr20	11292740	0.0173525414169788	chr20:11292740:T:G
chr20:11293012	['C', 'T']	19959	5407.354615615916	723.569356334371	-0.0017594889547824	0.0147720463549509	-0.1191093578035463	0.90519	0.90519	chr20	11293012	0.043260252517583	chr20:11293012:C:T
chr20:11293594	['T', 'C']	19959	17109.1432867238	2406.764092754438	0.0103062973692414	0.0102163965314936	1.0087996621382789	0.313083	0.313083	chr20	11293594	0.5043405133688162	chr20:11293594:T:C
chr20:11293803	['A', 'T']	19959	5405.083237283889	726.3825658529568	-0.0010207883583491	0.0147765169263786	-0.0690817980607371	0.944925	0.944925	chr20	11293803	0.0246026606746039	chr20:11293803:A:T
chr20:11296368	['C', 'G']	19959	8318.83359222328	1207.207094719346	0.0102675901071507	0.0124293769714762	0.8260743986374769	0.408772	0.408772	chr20	11296368	0.3885188600894862	chr20:11296368:C:G
chr20:11296491	['G', 'A']	19959	7826.392123459264	1163.0801218764984	0.013892457288522	0.0127001440298041	1.0938818690496583	0.27402	0.27402	chr20	11296491	0.5622177380093558	chr20:11296491:G:A
chr20:11297107	['T', 'C']	19959	20263.09141482484	2688.2124337275886	-0.0045580769915559	0.0101695439358395	-0.4482085942411147	0.654008	0.654008	chr20	11297107	0.1844169392374979	chr20:11297107:T:C
chr20:11298524	['A', 'G']	19959	20263.152388590905	2688.346765466184	-0.00462429567385	0.0101684774141774	-0.4547677577965169	0.649281	0.649281	chr20	11298524	0.1875673057609861	chr20:11298524:A:G
chr20:11299018	['C', 'T']	19959	7850.786691386482	1150.9337627813743	0.0114918298046981	0.0126830943675791	0.9060746117346432	0.364907	0.364907	chr20	11299018	0.4378178054974662	chr20:11299018:C:T
chr20:11299398	['G', 'A']	19959	20256.08930987821	2685.9694198701404	-0.0047509536544342	0.0101668327145407	-0.4672992846276903	0.640291	0.640291	chr20	11299398	0.1936226026234463	chr20:11299398:G:A
chr20:11299482	['C', 'T']	19959	4470.671978352375	601.6258899613028	0.0002037456744985	0.0160842386990368	0.0126674117632175	0.989893	0.989893	chr20	11299482	0.004411746837779	chr20:11299482:C:T
chr20:11299830	['T', 'C']	19959	17834.361299052773	2344.588099995795	-0.0066430494383915	0.0102038760321447	-0.6510319625076059	0.515033	0.515033	chr20	11299830	0.2881649432719141	chr20:11299830:T:C
chr20:11300658	['A', 'G']	19959	36599.50360902256	5000.813666005813	0.0172704027099185	0.0183246665318361	0.9424675030191662	0.345965	0.345965	chr20	11300658	0.4609678349520791	chr20:11300658:A:G
chr20:11300768	['T', 'C']	19959	20228.377903768	2675.7687821861928	-0.0054186370344314	0.0101790357101887	-0.5323330410372357	0.594501	0.594501	chr20	11300768	0.2258474105253289	chr20:11300768:T:C
chr20:11300772	['C', 'T']	19959	6976.388863807377	846.7670022583022	-0.0166265190978404	0.0133222393490482	-1.2480273520253435	0.212036	0.212036	chr20	11300772	0.673590397212604	chr20:11300772:C:T
chr20:11301388	['G', 'A']	19959	8404.684389877224	1105.0719191231674	-0.0006334963665782	0.0123774325945729	-0.0511815646530756	0.959181	0.959181	chr20	11301388	0.0180994325748476	chr20:11301388:G:A
chr20:11303584	['A', 'AAAC']	19959	2126.106523699769	188.35448339811305	-0.0500774264164712	0.0224423983482511	-2.2313758823541123	0.0256673	0.0256673	chr20	11303584	1.5906198133220475	chr20:11303584:A:AAAC
chr20:11304597	['C', 'T']	19959	2391.119801583325	277.48317576803646	-0.0026881948753253	0.0217489948587392	-0.1236008786973992	0.901633	0.901633	chr20	11304597	0.0449702013811742	chr20:11304597:C:T
chr20:11304812	['A', 'G']	19959	9241.8521673766	1231.5399635711235	-0.0001837011261783	0.011952689944523	-0.0153690196124017	0.987738	0.987738	chr20	11304812	0.0053582378453924	chr20:11304812:A:G
chr20:11305284	['A', 'G']	19959	9488.376967024156	1284.137315588258	0.0022278423689368	0.0119333783805358	0.1866899965705143	0.851906	0.851906	chr20	11305284	0.0696083229955946	chr20:11305284:A:G
chr20:11305669	['T', 'C']	19959	7050.11938054428	760.9800987043188	-0.0219060961384083	0.0132959307136809	-1.647578993162774	0.0994548	0.0994548	chr20	11305669	1.002374251622428	chr20:11305669:T:C
chr20:11306373	['C', 'G']	19959	2918.0	292.08402381619794	-0.0349349697287958	0.0194485440867468	-1.7962768612896969	0.0724656	0.0724656	chr20	11306373	1.1398681075755055	chr20:11306373:C:G
chr20:11307242	['C', 'T']	19959	7912.18926638605	1088.7196771305223	0.0058322415801362	0.0126527998553907	0.4609447432025417	0.644843	0.644843	chr20	11307242	0.1905460102227118	chr20:11307242:C:T
chr20:11308110	['T', 'C']	19959	14151.545153853864	1974.897865996848	0.0013029428557784	0.010593226758687	0.1229977310463965	0.90211	0.90211	chr20	11308110	0.0447405029455357	chr20:11308110:T:C
chr20:11308837	['A', 'G']	19959	25753.580648394047	3521.1790182458494	-0.0043034747539352	0.010704462742866	-0.402026225632223	0.687669	0.687669	chr20	11308837	0.1626205531370995	chr20:11308837:A:G
chr20:11308868	['A', 'G']	19959	2916.292228290825	295.4916707484991	-0.0336716146315686	0.0194462624482169	-1.73152114557911	0.0833743	0.0833743	chr20	11308868	1.078967799341224	chr20:11308868:A:G
chr20:11309801	['G', 'A']	19959	37587.76649797064	5103.471152141564	0.0087153903644619	0.021528487960882	0.4048305844933512	0.685606	0.685606	chr20	11309801	0.1639253903913206	chr20:11309801:G:A
chr20:11311356	['A', 'T']	19959	2914.438063740228	294.910656662039	-0.0336820623029486	0.0194520975845437	-1.7315388305326882	0.0833712	0.0833712	chr20	11311356	1.0789839474578935	chr20:11311356:A:T
chr20:11311558	['A', 'G']	19959	37588.88330494038	5106.74299046017	0.0098629645755159	0.0215326412543619	0.4580471322122612	0.646924	0.646924	chr20	11311558	0.189146736826396	chr20:11311558:A:G
chr20:11311633	['A', 'G']	19959	7626.764243122714	1095.4069138655875	0.0130900013035878	0.0128337284303049	1.0199687000293498	0.307756	0.307756	chr20	11311633	0.5117934713243788	chr20:11311633:A:G
chr20:11312969	['A', 'T']	19959	27834.36138589005	3779.430288200502	0.0044084316872326	0.0110100432443591	0.4004009420663472	0.688866	0.688866	chr20	11312969	0.1618652499651956	chr20:11312969:A:T
chr20:11313445	['G', 'A']	19959	37380.0	5055.049956832827	0.0005670438752391	0.0206986527662196	0.0273952069076019	0.978145	0.978145	chr20	11313445	0.0095967607214826	chr20:11313445:G:A
chr20:11313588	['C', 'G']	19959	603.0302134482413	42.91858671571341	-0.0398547301316328	0.041662462475342	-0.95661004567891	0.338776	0.338776	chr20	11313588	0.4700873640932759	chr20:11313588:C:G
chr20:11314795	['T', 'A']	19959	25657.9899512636	3504.103035322846	-0.004927327041768	0.0107213437951219	-0.4595811062424782	0.645822	0.645822	chr20	11314795	0.1898871647758673	chr20:11314795:T:A
chr20:11315117	['C', 'A']	19959	37380.0	5055.049956832827	0.0005670438752391	0.0206986527662196	0.0273952069076019	0.978145	0.978145	chr20	11315117	0.0095967607214826	chr20:11315117:C:A
chr20:11315378	['T', 'G']	19959	25810.17263843648	3534.3329377422774	-0.0036153084739006	0.0107094569871199	-0.3375809322777739	0.735683	0.735683	chr20	11315378	0.1333092794223563	chr20:11315378:T:G
chr20:11315827	['G', 'A']	19959	8814.766574793284	1234.3371139016124	0.0065520634555382	0.0121918197761475	0.5374147236294434	0.590987	0.590987	chr20	11315827	0.2284220722327212	chr20:11315827:G:A
chr20:11316183	['A', 'G']	19959	25811.58646089092	3532.762058011407	-0.0038017854947315	0.0107092967849317	-0.3549986120545984	0.722594	0.722594	chr20	11316183	0.1411056488816276	chr20:11316183:A:G
chr20:11316250	['G', 'C']	19959	11570.159392694291	1523.2011168966717	0.0044366311776836	0.0112064190194217	0.3959008823420382	0.692182	0.692182	chr20	11316250	0.1597796986020135	chr20:11316250:G:C
chr20:11316705	['A', 'G']	19959	11574.858840637857	1523.836881396822	0.004352583426982	0.0112089179836662	0.3883143255508418	0.697788	0.697788	chr20	11316705	0.1562765034728814	chr20:11316705:A:G
chr20:11317134	['C', 'T']	19959	11568.318416436983	1520.6125526677304	0.0041076069183586	0.0112065635689701	0.3665358156475554	0.713969	0.713969	chr20	11317134	0.1463206445560585	chr20:11317134:C:T
chr20:11317518	['G', 'A']	19959	7450.239663208541	1051.9026284739855	0.0103989442388154	0.0129495111012202	0.8030375940475092	0.421963	0.421963	chr20	11317518	0.3747256286599226	chr20:11317518:G:A
chr20:11317863	['A', 'G']	19959	11595.11395839615	1533.961674980674	0.0052231569680906	0.0112180831831681	0.4656015544551866	0.641506	0.641506	chr20	11317863	0.1927992773175709	chr20:11317863:A:G
chr20:11317969	['G', 'C']	19959	11569.89841635762	1521.861285827414	0.0042530031219172	0.011206732682136	0.3795042893007268	0.704317	0.704317	chr20	11317969	0.1522318289765593	chr20:11317969:G:C
chr20:11318114	['T', 'C']	19959	11568.216390977446	1518.7122752603802	0.0039391968276955	0.0112087509679741	0.3514394100601151	0.725262	0.725262	chr20	11318114	0.1395050767401645	chr20:11318114:T:C
chr20:11318416	['A', 'T']	19959	11567.53434272536	1521.640723404308	0.0041102479435735	0.0112097986829276	0.3666656342217308	0.713872	0.713872	chr20	11318416	0.1463796519172554	chr20:11318416:A:T
chr20:11318502	['G', 'A']	19959	11568.636960553356	1522.7909849118553	0.0042903349018257	0.0112073557923599	0.3828141964361005	0.701862	0.701862	chr20	11318502	0.1537482703916899	chr20:11318502:G:A
chr20:11318795	['A', 'G']	19959	11584.314193936956	1526.2737154033948	0.0045115904488936	0.0112131493324946	0.4023481998781079	0.687432	0.687432	chr20	11318795	0.1627702552945849	chr20:11318795:A:G
chr20:11318815	['T', 'C']	19959	2932.5701599475287	297.65015032468347	-0.0334231424483952	0.0194815088968331	-1.7156341752269677	0.0862446	0.0862446	chr20	11318815	1.064268087716949	chr20:11318815:T:C
chr20:11319001	['G', 'T']	19959	11568.898165781298	1523.1179551799944	0.0044485192123341	0.0112069806243167	0.3969418134516825	0.691415	0.691415	chr20	11319001	0.1602612028286654	chr20:11319001:G:T
chr20:11319141	['C', 'T']	19959	37373.7450518615	5053.974394521849	-1.6476979782580927e-05	0.0206791421413768	-0.0007967922300612	0.999364	0.999364	chr20	11319141	0.0002762991629407	chr20:11319141:C:T
chr20:11319189	['T', 'G']	19959	5989.900330727601	795.6879279001854	0.0019198146459777	0.0141261316207124	0.1359051931218613	0.891898	0.891898	chr20	11319189	0.0496848099401129	chr20:11319189:T:G
chr20:11319315	['A', 'G']	19959	11568.636960553356	1522.554129407533	0.0043599946302107	0.0112072274467047	0.3890341880669793	0.697255	0.697255	chr20	11319315	0.1566083627347362	chr20:11319315:A:G
chr20:11319395	['G', 'T']	19959	8960.142491980754	1246.2171085219518	0.0051611338059526	0.0121039932698077	0.4263992626984201	0.669822	0.669822	chr20	11319395	0.1740405923564775	chr20:11319395:G:T
chr20:11320006	['G', 'A']	19959	5990.102045933206	795.9377538991248	0.0021012931953195	0.0141330876145106	0.1486789902273099	0.881808	0.881808	chr20	11320006	0.0546259654551543	chr20:11320006:G:A
chr20:11320473	['T', 'C']	19959	429.085993485342	44.12246911329028	-0.0397026310849561	0.0487936153569799	-0.8136849625609193	0.415835	0.415835	chr20	11320473	0.381078959768477	chr20:11320473:T:C
chr20:11321218	['G', 'A']	19959	7476.996942509148	1052.9712164277992	0.0094696774302361	0.0129298074669742	0.7323912173034204	0.463938	0.463938	chr20	11321218	0.3335400540507028	chr20:11321218:G:A
chr20:11322555	['G', 'A']	19959	34487.727928650165	4762.154778981196	0.0185095323090154	0.0147260772734964	1.2569221229287124	0.208797	0.208797	chr20	11322555	0.6802757455778482	chr20:11322555:G:A
chr20:11322641	['G', 'A']	19959	964.0483014330092	78.26708282870702	-0.0644644477590844	0.0329369035976717	-1.9572103239128216	0.0503367	0.0503367	chr20	11322641	1.2981152595617438	chr20:11322641:G:A
chr20:11322884	['G', 'A']	19959	30147.55237045204	4284.578659412874	0.0192013411899206	0.0118730656155789	1.6172184852348594	0.105847	0.105847	chr20	11322884	0.9753214465903342	chr20:11322884:G:A
chr20:11322907	['C', 'G']	19959	10427.612258193843	1365.958597501007	-0.0029343212806942	0.0114474748266203	-0.2563291315453027	0.797699	0.797699	chr20	11322907	0.09816095238246	chr20:11322907:C:G
chr20:11323028	['T', 'C']	19959	7486.125225496091	1060.1313165534568	0.010412133322974	0.0129239721144662	0.8056449852069397	0.420457	0.420457	chr20	11323028	0.3762784127498148	chr20:11323028:T:C
chr20:11323160	['A', 'G']	19959	5988.900180396873	794.7417723728779	0.0019483672180529	0.0141295203243064	0.1378933731176463	0.890326	0.890326	chr20	11323160	0.0504509438296824	chr20:11323160:A:G
chr20:11323403	['T', 'C']	19959	37433.0	5064.216162751291	-0.000636955493211	0.0209048482744276	-0.0304692712833634	0.975693	0.975693	chr20	11323403	0.0106868107959239	chr20:11323403:T:C
chr20:11323563	['G', 'A']	19959	4136.207235193908	471.5278711627347	-0.0078754665647801	0.0168144158416721	-0.468375865027788	0.639521	0.639521	chr20	11323563	0.1941451899900524	chr20:11323563:G:A
chr20:11324543	['T', 'C']	19959	3995.800801804059	578.7784586993598	0.011458409249937	0.0169245489002424	0.677028931020602	0.498395	0.498395	chr20	11324543	0.3024263232575983	chr20:11324543:T:C
chr20:11324613	['T', 'C']	19959	3994.60112275074	580.7714941218933	0.0119595154775218	0.0169276231632973	0.7065088442807832	0.47988	0.47988	chr20	11324613	0.3188673498188535	chr20:11324613:T:C
chr20:11324768	['A', 'C']	19959	37414.87458663193	5058.821750882759	-0.001415531834837	0.0208241680030062	-0.0679754329024194	0.945806	0.945806	chr20	11324768	0.0241979352364032	chr20:11324768:A:C
chr20:11324836	['TTCTC', 'T']	19959	2945.804262788364	302.71589155433367	-0.0329961739511372	0.0193579373265146	-1.7045294338225965	0.0882978	0.0882978	chr20	11324836	1.054050117031298	chr20:11324836:TTCTC:T
chr20:11325051	['C', 'T']	19959	14372.320553300253	2152.6352854194506	0.0217174965290206	0.0105392288996784	2.0606342964695674	0.0393509	0.0393509	chr20	11325051	1.405045330380802	chr20:11325051:C:T
chr20:11325197	['G', 'A']	19959	2946.0	300.9296378001219	-0.0334863006019559	0.0193489910769155	-1.7306484079114073	0.08353	0.08353	chr20	11325197	1.078157518594142	chr20:11325197:G:A
chr20:11325482	['A', 'G']	19959	19694.947080932096	2547.7233173098616	-0.01099409932912	0.0101044565908737	-1.088044590052455	0.276589	0.276589	chr20	11325482	0.5581650958619055	chr20:11325482:A:G
chr20:11326103	['G', 'A']	19959	17687.20323777065	2502.800888863032	0.010700571847875	0.0102603123806672	1.0429089730286745	0.297003	0.297003	chr20	11326103	0.5272391638919945	chr20:11326103:G:A
chr20:11326135	['C', 'G']	19959	27147.72034874981	3767.3306448058497	0.0085394175738146	0.010873871554551	0.7853152882094365	0.432278	0.432278	chr20	11326135	0.3642368665290978	chr20:11326135:C:G
chr20:11326401	['C', 'A']	19959	3473.6961663743423	463.67306932689735	-0.0027947487003495	0.0179047031684787	-0.1560902001028265	0.875964	0.875964	chr20	11326401	0.0575137419170976	chr20:11326401:C:A
chr20:11327669	['G', 'A']	19959	2113.4235529942366	295.3045434063082	0.0135052966645483	0.0228862912796551	0.5901042025342879	0.555127	0.555127	chr20	11327669	0.25560764914833	chr20:11327669:G:A
chr20:11328285	['GAA', 'G']	19959	4027.879538036653	589.9253080429556	0.0139359636640179	0.0168753152104759	0.8258194581969522	0.408916	0.408916	chr20	11328285	0.3883658961080151	chr20:11328285:GAA:G
chr20:11329494	['A', 'G']	19959	3860.737336211653	488.7102721913444	-0.0102242542946712	0.0171019648100277	-0.5978409152541494	0.549953	0.549953	chr20	11329494	0.2596744245291041	chr20:11329494:A:G
chr20:11329712	['C', 'T']	19959	2970.148812506264	302.61020291887246	-0.0344427124903876	0.0192813952238606	-1.7863184738708573	0.0740629	0.0740629	chr20	11329712	1.1303992867594406	chr20:11329712:C:T
chr20:11330030	['T', 'C']	19959	23658.926881828203	3433.1243464209515	0.0220755869224752	0.0102863737251444	2.1461000263399588	0.031877	0.031877	chr20	11330030	1.496522557563005	chr20:11330030:T:C
chr20:11331692	['C', 'A']	19959	4905.0	640.2800113959535	-0.008769252066487	0.0154137748479751	-0.5689230673846893	0.569415	0.569415	chr20	11331692	0.2445710964946068	chr20:11331692:C:A
chr20:11331709	['C', 'T']	19959	19643.0	2854.794793121772	0.0173090525219223	0.0101286532179924	1.7089194534940435	0.0874814	0.0874814	chr20	11331709	1.0580842753896644	chr20:11331709:C:T
chr20:11332010	['A', 'C']	19959	23669.185890369776	3437.71454177118	0.0223651740207491	0.0102879061485829	2.173928659315164	0.0297222	0.0297222	chr20	11332010	1.5269190477883536	chr20:11332010:A:C
chr20:11332668	['C', 'T']	19959	685.0	85.6852167986119	-0.0210728331858415	0.0388575251183618	-0.542310224896019	0.587611	0.587611	chr20	11332668	0.2309100828705728	chr20:11332668:C:T
chr20:11332966	['A', 'G']	19959	19642.87328955942	2854.5182081847465	0.0172965280445309	0.0101283795837152	1.7077290499993591	0.0877022	0.0877022	chr20	11332966	1.0569895122682076	chr20:11332966:A:G
chr20:11333533	['A', 'G']	19959	4907.229327453143	638.4071813959029	-0.0092309121579972	0.0154132521798198	-0.598894513001158	0.54925	0.54925	chr20	11333533	0.260229934407452	chr20:11333533:A:G
chr20:11334476	['T', 'G']	19959	4000.200420883856	582.9655390159317	0.0128204624039544	0.0169212156081107	0.7576561105816313	0.448666	0.448666	chr20	11334476	0.3480768401434496	chr20:11334476:T:G
chr20:11335284	['G', 'C']	19959	10790.621918220084	1316.174943370729	-0.0156387176503309	0.0113067009031234	-1.3831371134979589	0.166638	0.166638	chr20	11335284	0.7782259554593517	chr20:11335284:G:C
chr20:11335323	['C', 'T']	19959	19641.84109479172	2854.45107478134	0.0172891250824692	0.0101312383525917	1.7065164672634836	0.0879275	0.0879275	chr20	11335323	1.0558752747509177	chr20:11335323:C:T
chr20:11335858	['AGTAG', 'A']	19959	14739.215423932652	2212.305396512363	0.0223948714918868	0.0104908571974119	2.1347036824990404	0.0327974	0.0327974	chr20	11335858	1.4841605834349316	chr20:11335858:AGTAG:A
chr20:11335863	['C', 'CA']	19959	14740.692743309612	2212.109844747744	0.0223352447260596	0.0104914796736752	2.1288936757035506	0.0332753	0.0332753	chr20	11335863	1.4778780203684714	chr20:11335863:C:CA
chr20:11336835	['G', 'A']	19959	679.1361062390379	86.72438394853857	-0.0188263615175549	0.0390171269659833	-0.4825153203609409	0.629445	0.629445	chr20	11336835	0.2010422119263251	chr20:11336835:G:A
chr20:11336911	['G', 'A']	19959	38101.5449533928	5150.815881473353	-0.0064526700356213	0.0242718351418959	-0.2658501097217547	0.790357	0.790357	chr20	11336911	0.102176695913745	chr20:11336911:G:A
chr20:11337086	['T', 'C']	19959	19411.917769092004	2837.361791140239	0.0177823954989015	0.0101271932832695	1.7559056099263564	0.0791199	0.0791199	chr20	11337086	1.101714270317293	chr20:11337086:T:C
chr20:11337623	['G', 'A']	19959	4900.245515582724	642.683370433141	-0.0079756444732948	0.015418541173582	-0.5172762055440266	0.604969	0.604969	chr20	11337623	0.2182668790233558	chr20:11337623:G:A
chr20:11338249	['G', 'A']	19959	19407.88955149085	2839.8081520124965	0.0180709741298952	0.0101310074470737	1.7837292316979678	0.0744829	0.0744829	chr20	11338249	1.127943422393541	chr20:11338249:G:A
chr20:11338403	['T', 'G']	19959	38144.822317983664	5169.262040681645	0.0005391401090505	0.0245173765540808	0.0219901223061637	0.982456	0.982456	chr20	11338403	0.0076868907083642	chr20:11338403:T:G
chr20:11338876	['T', 'G']	19959	19419.81089615076	2836.571502192752	0.0175495126017766	0.0101277586166063	1.7328130799840475	0.0831444	0.0831444	chr20	11338876	1.0801669963662823	chr20:11338876:T:G
chr20:11338987	['A', 'T']	19959	3992.8009528585744	579.9934697722427	0.0122341810594035	0.0169468545064014	0.721914562657175	0.470355	0.470355	chr20	11338987	0.3275742349475023	chr20:11338987:A:T
chr20:11340730	['C', 'CT']	19959	19442.974145705983	2845.274144625544	0.0180066961243369	0.0101287389527688	1.7777826250931756	0.0754548	0.0754548	chr20	11340730	1.122313127694804	chr20:11340730:C:CT
chr20:11341915	['T', 'C']	19959	4002.802204961162	586.0236827412391	0.013326585275776	0.0169230021140444	0.7874835201205996	0.431008	0.431008	chr20	11341915	0.3655146687636048	chr20:11341915:T:C
chr20:11342971	['T', 'C']	19959	2454.2657573145502	273.0958421586805	-0.0079284754863403	0.0215983167521373	-0.367087656752502	0.713558	0.713558	chr20	11342971	0.1465707204383278	chr20:11342971:T:C
chr20:11343777	['A', 'C']	19959	2971.148862611484	301.7375130518331	-0.034810621925633	0.0192790958163178	-1.805614861676724	0.0709936	0.0709936	chr20	11343777	1.148780800717041	chr20:11343777:A:C
chr20:11344180	['C', 'T']	19959	2871.143852089388	280.9113778317091	-0.0377379986477301	0.0195515620922163	-1.9301781857498683	0.0535989	0.0535989	chr20	11344180	1.2708441231585763	chr20:11344180:C:T
chr20:11344345	['T', 'A']	19959	4123.23951285521	453.2140520127202	-0.0121424762991237	0.0168266174037453	-0.7216231288661187	0.470535	0.470535	chr20	11344345	0.3274080667286961	chr20:11344345:T:A
chr20:11344536	['C', 'T']	19959	4002.601623571858	587.0730178498371	0.0135944534394326	0.0169235273029393	0.8032872341613723	0.421818	0.421818	chr20	11344536	0.3748748917992818	chr20:11344536:C:T
chr20:11345479	['T', 'C']	19959	869.0435414370178	115.12664332440043	-0.0144485235871659	0.0346584010228098	-0.4168837326816347	0.676768	0.676768	chr20	11345479	0.1695601844725428	chr20:11345479:T:C
chr20:11346543	['C', 'A']	19959	18983.85342754059	2799.298399884632	0.0199633257042519	0.0101407808770076	1.968618190884594	0.0490108	0.0490108	chr20	11346543	1.3097082084698244	chr20:11346543:C:A
chr20:11346674	['G', 'A']	19959	4042.0	588.4180476416713	0.0127908380659995	0.0168534037536918	0.7589468722718778	0.447893	0.447893	chr20	11346674	0.3488257249746677	chr20:11346674:G:A
chr20:11346766	['TG', 'T']	19959	960.0481010121256	78.25316550693405	-0.0654326034657452	0.0330015904389219	-1.98271060865522	0.0474135	0.0474135	chr20	11346766	1.3240979844704974	chr20:11346766:TG:T
chr20:11346768	['A', 'T']	19959	960.0	78.28958107398576	-0.0653870559181671	0.0330015315046769	-1.9813339847243308	0.0475675	0.0475675	chr20	11346768	1.3226896731488542	chr20:11346768:A:T
chr20:11347229	['AC', 'A']	19959	4906.24581621405	639.8321250373476	-0.0090588685030671	0.015409470242922	-0.5878766992154153	0.556622	0.556622	chr20	11347229	0.2544396325514133	chr20:11347229:AC:A
chr20:11347896	['T', 'G']	19959	865.0866863757078	118.58925120180396	-0.0103670139225367	0.0347328522918078	-0.2984786229313496	0.765341	0.765341	chr20	11347896	0.1161450205045918	chr20:11347896:T:G
chr20:11347913	['G', 'A']	19959	2952.4437763078777	303.42137869759347	-0.0341150817411567	0.0193410185145748	-1.7638720378375363	0.0777688	0.0777688	chr20	11347913	1.109194602310133	chr20:11347913:G:A
chr20:11348441	['TC', 'T']	19959	872.1613684529195	120.69538527291368	-0.0097004177913271	0.0347223357870223	-0.2793711186605358	0.779963	0.779963	chr20	11348441	0.1079259989466526	chr20:11348441:TC:T
chr20:11348886	['A', 'G']	19959	4045.013330660519	582.0422750035754	0.0112826797290816	0.0168360841005649	0.6701486914467847	0.502771	0.502771	chr20	11348886	0.298629780515111	chr20:11348886:A:G
chr20:11348902	['T', 'A']	19959	4897.226821689887	650.2668251098588	-0.0060600461715594	0.0154297595380412	-0.3927505258016955	0.694508	0.694508	chr20	11348902	0.1583227472829607	chr20:11348902:T:A
chr20:11348911	['A', 'T']	19959	18992.66108660786	2796.6206335127845	0.0198802842757581	0.0101437296385038	1.95985943871137	0.0500261	0.0500261	chr20	11348911	1.3008033530929937	chr20:11348911:A:T
chr20:11348919	['A', 'G']	19959	865.0866863757078	119.78273736375807	-0.0100971691163577	0.0347378599000634	-0.2906675640182212	0.771309	0.771309	chr20	11348919	0.1127716010534849	chr20:11348919:A:G
chr20:11349007	['T', 'TCCAA']	19959	14092.824354798297	2146.420301250966	0.0246461618193026	0.0105895982788536	2.327393463878466	0.0199543	0.0199543	chr20	11349007	1.6999635027318527	chr20:11349007:T:TCCAA
chr20:11349910	['G', 'T']	19959	14322.45834586466	1689.4313683865844	-0.0240821682503186	0.0104670125200984	-2.3007680753296813	0.021415	0.021415	chr20	11349910	1.669281921267412	chr20:11349910:G:T
chr20:11350666	['C', 'T']	19959	19862.995189898786	2914.11399441107	0.0185579529592195	0.010101256967034	1.8371924424637864	0.0661964	0.0661964	chr20	11350666	1.1791656284250642	chr20:11350666:C:T
chr20:11351872	['G', 'A']	19959	18141.72684906796	2732.427200575697	0.0268699557896455	0.0101207736223152	2.6549310153919667	0.00793876	0.00793876	chr20	11351872	2.10024732719671	chr20:11351872:G:A
chr20:11351914	['C', 'T']	19959	2951.0	305.51562009992364	-0.0333252403722222	0.0193433683037138	-1.7228250969002057	0.0849357	0.0849357	chr20	11351914	1.0709097296126229	chr20:11351914:C:T
chr20:11351915	['G', 'A']	19959	18144.90910912917	2731.1059083009336	0.0266589265206771	0.0101209973714825	2.634021682071847	0.00844452	0.00844452	chr20	11351915	2.0734250313831843	chr20:11351915:G:A
chr20:11351960	['T', 'C']	19959	18142.63598095715	2731.690875536244	0.0267797024463069	0.010120214778722	2.6461594967936626	0.00814753	0.00814753	chr20	11351960	2.08897403174524	chr20:11351960:T:C
chr20:11352131	['G', 'A']	19959	14095.412436738989	2147.551227291613	0.0246433724932887	0.0105889312914879	2.327276645292681	0.0199605	0.0199605	chr20	11352131	1.6998285840646188	chr20:11352131:G:A
chr20:11352210	['T', 'A']	19959	11383.851809161071	1372.0075511381392	-0.0172470505515961	0.0111256799452398	-1.5502019325097751	0.121109	0.121109	chr20	11352210	0.916823581835467	chr20:11352210:T:A
chr20:11352387	['C', 'G']	19959	18146.545955698104	2732.757967686712	0.0267994127894718	0.0101219664005261	2.647648858830326	0.00811174	0.00811174	chr20	11352387	2.0908859779287488	chr20:11352387:C:G
chr20:11352452	['G', 'A']	19959	18144.45451811757	2731.3621259362003	0.0266832232432355	0.0101218935654576	2.6361888781656244	0.0083908	0.0083908	chr20	11352452	2.076196630467807	chr20:11352452:G:A
chr20:11352657	['A', 'G']	19959	4510.225974546548	496.1259773094663	-0.0138761852871336	0.0161369602144501	-0.8599008179190972	0.389854	0.389854	chr20	11352657	0.4090980054499353	chr20:11352657:A:G
chr20:11352914	['A', 'G']	19959	38943.85357787131	5285.7615108968985	0.0048753334351505	0.0329758507436762	0.1478455695668586	0.882466	0.882466	chr20	11352914	0.0543020182878298	chr20:11352914:A:G
chr20:11352925	['A', 'G']	19959	14098.41273738538	2148.2637219981743	0.0246934201391022	0.0105894867007507	2.331880745206633	0.0197169	0.0197169	chr20	11352925	1.7051613662064573	chr20:11352925:A:G
chr20:11352941	['C', 'A']	19959	18140.17984962406	2733.178377210036	0.0269240834890326	0.0101225185531225	2.659820611613225	0.00782448	0.00782448	chr20	11352941	2.1065445152044715	chr20:11352941:C:A
chr20:11353115	['T', 'C']	19959	18144.90910912917	2732.195566642064	0.0267694764741133	0.0101210431446043	2.6449325520743945	0.00817712	0.00817712	chr20	11353115	2.08739962888903	chr20:11353115:T:C
chr20:11353134	['A', 'G']	19959	18143.72714972941	2732.1878226778927	0.0268272894939123	0.01012161986633	2.6504936806759827	0.00804377	0.00804377	chr20	11353134	2.094540355922001	chr20:11353134:A:G
chr20:11353376	['A', 'T']	19959	18146.727600721584	2729.7911158332245	0.026538125793444	0.0101219686017266	2.6218344313888835	0.00875243	0.00875243	chr20	11353376	2.057871353940285	chr20:11353376:A:T
chr20:11353467	['T', 'C']	19959	18146.63678276121	2729.6990355168564	0.0265887820048248	0.0101219463236484	2.6268447939408714	0.00862465	0.00862465	chr20	11353467	2.0642585201564705	chr20:11353467:T:C
chr20:11353588	['A', 'G']	19959	18143.63618140817	2730.518814443068	0.0267049918037426	0.0101236961148335	2.637869756344576	0.00834934	0.00834934	chr20	11353588	2.0783478533411546	chr20:11353588:A:G
chr20:11353680	['G', 'A']	19959	23047.618992733653	3375.5758816899533	0.0239597792596106	0.0102459518283102	2.3384630009100937	0.0193731	0.0193731	chr20	11353680	1.7128008797882428	chr20:11353680:G:A
chr20:11353929	['T', 'C']	19959	23046.464070956103	3376.84718640651	0.0241642035513314	0.0102452370910201	2.3585792438626	0.0183546	0.0183546	chr20	11353929	1.736255075593972	chr20:11353929:T:C
chr20:11354089	['G', 'T']	19959	14096.825156602354	2144.303139945668	0.0243517819306111	0.0105895703934736	2.299600552787216	0.0214811	0.0214811	chr20	11354089	1.667943483135504	chr20:11354089:G:T
chr20:11354096	['C', 'T']	19959	14413.61080485116	1687.7666680813834	-0.0253143447814534	0.0104485993640305	-2.422750064338613	0.0154124	0.0154124	chr20	11354096	1.8121297282122104	chr20:11354096:C:T
chr20:11354266	['A', 'T']	19959	4845.971185166625	641.9403600907588	-0.0062109100078557	0.0154982688454187	-0.4007486300440372	0.688609	0.688609	chr20	11354266	0.1620273054408219	chr20:11354266:A:T
chr20:11354410	['C', 'T']	19959	2407.1206032668606	269.3104369113147	-0.0064157001032681	0.0216438132545054	-0.2964218933062817	0.766911	0.766911	chr20	11354410	0.1152550329892152	chr20:11354410:C:T
chr20:11355827	['G', 'A']	19959	18144.54545454545	2728.947086149495	0.0265477317113335	0.0101221925004157	2.622725433273788	0.00872959	0.00872959	chr20	11355827	2.0590061531923656	chr20:11355827:G:A
chr20:11355914	['A', 'G']	19959	18146.0	2730.1575697301614	0.0266166677860522	0.0101215029075741	2.629714977025241	0.00855221	0.00855221	chr20	11355914	2.067921643542794	chr20:11355914:A:G
chr20:11355961	['T', 'A']	19959	3859.5801262778114	491.3671771507144	-0.0092166104134476	0.0170946203761902	-0.539152681406409	0.589788	0.589788	chr20	11355961	0.2293040679775069	chr20:11355961:T:A
chr20:11356241	['C', 'T']	19959	18144.81820914967	2730.080682764552	0.0265944731439707	0.0101231034700044	2.627106719078039	0.00861802	0.00861802	chr20	11356241	2.0645925023711644	chr20:11356241:C:T
chr20:11356316	['A', 'G']	19959	18146.545955698104	2729.698980315497	0.0265902966151606	0.0101219694312071	2.6269884330197333	0.00862101	0.00862101	chr20	11356316	2.0644418511438145	chr20:11356316:A:G
chr20:11356819	['C', 'T']	19959	13745.377361326851	2095.177746376919	0.0245942725544889	0.0106398505722413	2.311524244396232	0.0208141	0.0208141	chr20	11356819	1.6816423632294777	chr20:11356819:C:T
chr20:11356827	['T', 'A']	19959	4845.728352375226	642.703996047516	-0.0061218700688717	0.0154982946566173	-0.395002818342846	0.692845	0.692845	chr20	11356827	0.1593639128252813	chr20:11356827:T:A
chr20:11357352	['AC', 'A']	19959	18090.4382799579	2743.318445134382	0.0286505340741544	0.0101315261916747	2.827859646426922	0.0046907	0.0046907	chr20	11357352	2.328762342049828	chr20:11357352:AC:A
chr20:11357465	['G', 'A']	19959	23060.932491354684	3407.222404129059	0.0273931160616682	0.0102425190250669	2.674451079331938	0.00749127	0.00749127	chr20	11357465	2.1254445498256715	chr20:11357465:G:A
chr20:11357512	['A', 'G']	19959	2884.2890213960013	305.05633115968567	-0.0308385508830422	0.0195590490071981	-1.576689688322427	0.114883	0.114883	chr20	11357512	0.9397442319942356	chr20:11357512:A:G
chr20:11357688	['G', 'C']	19959	23060.243045461382	3403.8686013110187	0.0269944375617024	0.0102420835712934	2.635639259707124	0.00840439	0.00840439	chr20	11357688	2.075493802658515	chr20:11357688:G:C
chr20:11357695	['A', 'C']	19959	18102.2557766528	2737.3022103299104	0.02778833492618	0.0101292068067974	2.7433870643782314	0.00608633	0.00608633	chr20	11357695	2.215644503950635	chr20:11357695:A:C
chr20:11357838	['G', 'C']	19959	2413.3627480457003	273.62061324490713	-0.0056045421808033	0.0216269399409484	-0.2591463330506446	0.795525	0.795525	chr20	11357838	0.0993461677566262	chr20:11357838:G:C
chr20:11357847	['T', 'C']	19959	11518.88563696502	1377.95116593116	-0.0193151802361935	0.0110888817737226	-1.741851038755303	0.0815499	0.0815499	chr20	11357847	1.088576567173979	chr20:11357847:T:C
chr20:11358059	['T', 'C']	19959	18134.45151105097	2728.121930897968	0.0261375785947964	0.0101308560660313	2.579997033265074	0.0098872	0.0098872	chr20	11358059	2.0049266807707444	chr20:11358059:T:C
chr20:11358223	['C', 'T']	19959	18137.45241317095	2732.7788538092623	0.0265904437971253	0.0101279634235366	2.6254482451359547	0.0086601	0.0086601	chr20	11358223	2.06247709306378	chr20:11358223:C:T
chr20:11358254	['A', 'G']	19959	18136.634778251064	2733.229645492234	0.026621571234606	0.0101275664561335	2.6286246898417684	0.00857966	0.00857966	chr20	11358254	2.0665299222969344	chr20:11358254:A:G
chr20:11358572	['A', 'G']	19959	9556.478805491532	1406.4915399821848	0.014185176234287	0.011823996742717	1.1996938550430851	0.230273	0.230273	chr20	11358572	0.6377569810042052	chr20:11358572:A:G
chr20:11358962	['C', 'A']	19959	14077.821348033074	2146.224452578054	0.0248795604815514	0.0105927660954747	2.348731224432496	0.0188472	0.0188472	chr20	11358962	1.724753160836071	chr20:11358962:C:A
chr20:11358966	['T', 'C']	19959	14443.618322140926	1675.4209405153638	-0.0270048540695744	0.0104483599846177	-2.584602187264942	0.00975618	0.00975618	chr20	11358966	2.0107201956189056	chr20:11358966:T:C
chr20:11359058	['T', 'C']	19959	29655.971689131635	4103.408214773197	0.0128190728509489	0.0115406745387786	1.1107732748094286	0.266679	0.266679	chr20	11359058	0.5740111820724081	chr20:11359058:T:C
chr20:11359345	['T', 'C']	19959	18135.817307210506	2732.465707664412	0.0266153785289089	0.010128195222066	2.627850070555774	0.00859922	0.00859922	chr20	11359345	2.0655409400423297	chr20:11359345:T:C
chr20:11359359	['T', 'G']	19959	3845.578021647624	501.25055070514026	-0.00517905148593	0.0171317680945723	-0.3023068872599829	0.762421	0.762421	chr20	11359359	0.1178051500684231	chr20:11359359:T:G
chr20:11359733	['G', 'T']	19959	4906.983412678527	668.8761843173588	-0.0015973005675728	0.0153693491985185	-0.103927664531613	0.917228	0.917228	chr20	11359733	0.0375226961358569	chr20:11359733:G:T
chr20:11359748	['A', 'C']	19959	4907.24586631927	668.024594778187	-0.0017895565880577	0.0153680642432372	-0.1164464541359012	0.9073	0.9073	chr20	11359748	0.0422490891227208	chr20:11359748:A:C
chr20:11359750	['A', 'G']	19959	4904.983011776497	667.2189119678492	-0.0018429488259359	0.0153707489887154	-0.1198997412090332	0.904564	0.904564	chr20	11359750	0.0435607003757056	chr20:11359750:A:G
chr20:11360178	['C', 'T']	19959	18138.0876735676	2735.260174007052	0.0267956656084245	0.0101293764564169	2.645342062635009	0.00816723	0.00816723	chr20	11360178	2.0879252139322104	chr20:11360178:C:T
chr20:11360288	['A', 'G']	19959	19163.092199333005	2880.400791631588	0.0306864547551375	0.0106379487899721	2.8846214022071863	0.00392304	0.00392304	chr20	11360288	2.4063772637056124	chr20:11360288:A:G
chr20:11360452	['T', 'C']	19959	18631.48247104237	2825.162065020786	0.0303031440015129	0.0103647136731375	2.923683659496587	0.00346305	0.00346305	chr20	11360452	2.4605412380008325	chr20:11360452:T:C
chr20:11360623	['G', 'A']	19959	18137.63497870208	2733.403727956461	0.0266788835318416	0.0101300188162496	2.6336459996545973	0.00845387	0.00845387	chr20	11360623	2.072944434850593	chr20:11360623:G:A
chr20:11360630	['C', 'A']	19959	18137.087172289343	2730.869466318721	0.0264653930060132	0.0101311291046764	2.6122846459233195	0.00900067	0.00900067	chr20	11360630	2.045725160952609	chr20:11360630:C:A
chr20:11360636	['T', 'C']	19959	18131.633775996	2727.431602766008	0.0261681498627397	0.010127643049145	2.583834139469267	0.00977792	0.00977792	chr20	11360636	2.009753520324452	chr20:11360636:T:C
chr20:11360751	['C', 'G']	19959	23044.618391380605	3401.4244980650683	0.0264130498182306	0.0102400817811736	2.579378796250529	0.00990491	0.00990491	chr20	11360751	2.0041494662820165	chr20:11360751:C:G
chr20:11360835	['C', 'T']	19959	18137.63497870208	2731.793073460285	0.0264532874989512	0.0101289530666312	2.611650713053343	0.00901737	0.00901737	chr20	11360835	2.044920110023141	chr20:11360835:C:T
chr20:11360872	['C', 'T']	19959	11518.039595028067	1372.3703219957597	-0.0197808225693872	0.0110884297746675	-1.783915574284311	0.0744526	0.0744526	chr20	11360872	1.1281201314116491	chr20:11360872:C:T
chr20:11361075	['G', 'A']	19959	9539.0	1399.4599916080538	0.0138496810215261	0.0118328916837557	1.1704392630027216	0.241838	0.241838	chr20	11361075	0.6164754574302865	chr20:11361075:G:A
chr20:11361212	['C', 'T']	19959	18134.63437734904	2730.9717894239857	0.0264021324371697	0.0101287465746694	2.606653473115597	0.00914998	0.00914998	chr20	11361212	2.038579855212145	chr20:11361212:C:T
chr20:11361388	['T', 'A']	19959	4902.965214776203	670.3386093481199	-0.001364009636798	0.0153778338029934	-0.0886997254797023	0.929321	0.929321	chr20	11361388	0.0318342489244144	chr20:11361388:T:A
chr20:11361550	['T', 'C']	19959	14079.348721804512	2142.663791322864	0.0243850866352465	0.0105962220485998	2.301300078783149	0.0213849	0.0213849	chr20	11361550	1.6698927762488691	chr20:11361550:T:C
chr20:11362557	['AC', 'A']	19959	4057.0163375764255	586.1094738707735	0.0103340541950257	0.0167999308100703	0.6151248068730836	0.538479	0.538479	chr20	11362557	0.2688312289713022	chr20:11362557:AC:A
chr20:11362682	['C', 'T']	19959	8969.84237441091	1254.1829897739096	0.0042140894587274	0.0121741067364928	0.3461518409474253	0.729232	0.729232	chr20	11362682	0.1371342819829217	chr20:11362682:C:T
chr20:11362809	['A', 'C']	19959	8962.24516387692	1254.783228788299	0.0045048883358618	0.012173116372961	0.3700686166007691	0.711335	0.711335	chr20	11362809	0.1479258220726988	chr20:11362809:A:C
chr20:11362864	['A', 'G']	19959	8964.245665029568	1253.1879904395332	0.0043283615149966	0.0121729276686665	0.3555727621825884	0.722164	0.722164	chr20	11362864	0.1413641650244453	chr20:11362864:A:G
chr20:11363346	['G', 'A']	19959	8964.245665029568	1251.9344559670085	0.0040590444311941	0.0121728916620079	0.3334494829903544	0.738799	0.738799	chr20	11363346	0.1314737010698793	chr20:11363346:G:A
chr20:11363654	['G', 'C']	19959	3562.0	489.6189988268667	0.0021739595528701	0.0176731581979967	0.1230091152082032	0.902101	0.902101	chr20	11363654	0.04474483575399	chr20:11363654:G:C
chr20:11363836	['G', 'A']	19959	440.0440948038282	38.22298669116816	-0.0450103742256555	0.0485464832654494	-0.927160346086067	0.353855	0.353855	chr20	11363836	0.4511746633989299	chr20:11363836:G:A
chr20:11363881	['G', 'A']	19959	4056.016087000101	586.1433845130497	0.0105231358200974	0.016801325231035	0.6263277256641213	0.531107	0.531107	chr20	11363881	0.2748179745339051	chr20:11363881:G:A
chr20:11363895	['C', 'T']	19959	3939.7895765472313	517.5588060143448	-0.0039909763750117	0.0169054120611906	-0.2360768469035885	0.813375	0.813375	chr20	11363895	0.0897091802580879	chr20:11363895:C:T
chr20:11363943	['G', 'C']	19959	8962.89813098161	1252.7602607970075	0.0042639125841371	0.0121724004945747	0.3502934845133952	0.726122	0.726122	chr20	11363943	0.1389904048157832	chr20:11363943:G:C
chr20:11364139	['C', 'T']	19959	787.0394328088987	101.20877494460912	-0.0089349912450247	0.0364415897359847	-0.2451866482707744	0.806314	0.806314	chr20	11364139	0.0934957994962418	chr20:11364139:C:T
chr20:11364173	['T', 'C']	19959	8961.244913300592	1255.1130808292437	0.0045172370190589	0.0121749086181661	0.3710284126748022	0.71062	0.71062	chr20	11364173	0.1483625737008884	chr20:11364173:T:C
chr20:11364685	['G', 'A']	19959	8961.694030972785	1251.938102752887	0.0040860593810639	0.0121751315573532	0.3356070003692159	0.737171	0.737171	chr20	11364685	0.1324317580808855	chr20:11364685:G:A
chr20:11364747	['G', 'A']	19959	2434.716330778216	272.7616560216145	-0.0076826036656774	0.0216760312228981	-0.354428519994087	0.723022	0.723022	chr20	11364747	0.1408484878600482	chr20:11364747:G:A
chr20:11364750	['C', 'T']	19959	8950.87160940325	1253.555460589408	0.0044729345775781	0.012185944927971	0.367056851480693	0.713581	0.713581	chr20	11364750	0.1465567221198954	chr20:11364750:C:T
chr20:11364814	['T', 'G']	19959	8964.14389534884	1253.213714452113	0.0043039477735516	0.0121733824015621	0.3535539779806231	0.723677	0.723677	chr20	11364814	0.1404552299603971	chr20:11364814:T:G
chr20:11364825	['A', 'G']	19959	4057.4559221743066	585.2431970567912	0.0103146957909042	0.0168042936897855	0.6138131111796782	0.539346	0.539346	chr20	11364825	0.2681325378163878	chr20:11364825:A:G
chr20:11365537	['A', 'G']	19959	859.129134095009	121.3113341929368	-0.0040974406648055	0.0348883900342405	-0.1174442460882884	0.906509	0.906509	chr20	11365537	0.0426278797858645	chr20:11365537:A:G
chr20:11366319	['A', 'G']	19959	8979.34525005021	1255.359651603703	0.0042351002847454	0.0121797258137133	0.3477172105120048	0.728056	0.728056	chr20	11366319	0.1378352147039531	chr20:11366319:A:G
chr20:11366361	['T', 'A']	19959	8962.388479470595	1255.7598857180542	0.004582265915381	0.0121745873997638	0.3763795654766885	0.706639	0.706639	chr20	11366361	0.1508023971624404	chr20:11366361:T:A
chr20:11366614	['C', 'T']	19959	8964.347414311485	1250.7264980265486	0.0038859265489437	0.0121706694334569	0.3192861797939766	0.749513	0.749513	chr20	11366614	0.1252208300881471	chr20:11366614:C:T
chr20:11366655	['A', 'C']	19959	8964.042105263157	1250.8056006464997	0.003917965792505	0.012173748671484	0.3218372498261396	0.747579	0.747579	chr20	11366655	0.1263429067477465	chr20:11366655:A:C
chr20:11366723	['T', 'G']	19959	7741.939460759748	1003.9840989388374	-0.0133912726865027	0.012739363293889	-1.051172839456303	0.293192	0.293192	chr20	11366723	0.5328478839737992	chr20:11366723:T:G
chr20:11366807	['G', 'A']	19959	8963.041654135337	1251.9077411404996	0.0040423541212563	0.0121757557614661	0.3320002635113341	0.739893	0.739893	chr20	11366807	0.1308310814440339	chr20:11366807:G:A
chr20:11367030	['G', 'A']	19959	4055.812828864946	586.7530662612197	0.0105256271766954	0.0168008023531281	0.6264955063134662	0.530997	0.530997	chr20	11367030	0.2749079325666028	chr20:11367030:G:A
chr20:11367037	['A', 'G']	19959	38348.0	5198.035188375467	0.0005050618588289	0.0260290676162191	0.0194037629881996	0.984519	0.984519	chr20	11367037	0.0067758980982013	chr20:11367037:A:G
chr20:11367467	['T', 'C']	19959	2855.8585175161634	300.34843234987073	-0.0305733517389388	0.0196418069188499	-1.5565447652169948	0.119594	0.119594	chr20	11367467	0.922290608242722	chr20:11367467:T:C
chr20:11368209	['A', 'G']	19959	8963.898231197074	1253.7337378468767	0.0043333884861477	0.012172293978939	0.3560042580014553	0.721841	0.721841	chr20	11368209	0.1415584539915809	chr20:11368209:A:G
chr20:11368334	['C', 'T']	19959	426.0640408899578	45.9480527650531	-0.0343492840443239	0.0489602296112219	-0.701575223749582	0.482952	0.482952	chr20	11368334	0.3160960310932762	chr20:11368334:C:T
chr20:11368774	['C', 'T']	19959	8961.796041092457	1254.3313790287605	0.0044190107114238	0.0121729231652821	0.3630196832283567	0.716594	0.716594	chr20	11368774	0.1447268324771931	chr20:11368774:C:T
chr20:11368864	['G', 'A']	19959	857.0429401743661	120.31192510924063	-0.0062133769136072	0.0349275554490382	-0.1778932660395595	0.858809	0.858809	chr20	11368864	0.0661034129667432	chr20:11368864:G:A
chr20:11368938	['C', 'T']	19959	4900.736620565243	668.4354728501165	-0.0015689793064898	0.0153781122651487	-0.1020267819246944	0.918736	0.918736	chr20	11368938	0.0368092657788473	chr20:11368938:C:T
chr20:11369427	['CACAT', 'C']	19959	4649.597378847899	502.79580167290726	-0.0179575037032269	0.0160306897662413	-1.1201953231634014	0.262644	0.262644	chr20	11369427	0.5806325160360299	chr20:11369427:CACAT:C
chr20:11369482	['ACACT', 'A']	19959	871.7933871705042	119.88949400235366	-0.0086996445387812	0.0348779967303838	-0.2494307401320045	0.80303	0.80303	chr20	11369482	0.0952682298258206	chr20:11369482:ACACT:A
chr20:11369644	['A', 'G']	19959	12477.627770534553	1700.8959137563488	0.001079064216426	0.0109219553842165	0.0987977132726093	0.9213	0.9213	chr20	11369644	0.0355989288372686	chr20:11369644:A:G
chr20:11369887	['C', 'T']	19959	4876.488650598787	667.659779654193	-0.0009280487521973	0.015413597909882	-0.0602097419190078	0.951989	0.951989	chr20	11369887	0.0213680697530264	chr20:11369887:C:T
chr20:11369967	['G', 'A']	19959	23392.03202525936	2926.107303123771	-0.0227044593262159	0.0101922362507527	-2.227622944330708	0.0259168	0.0259168	chr20	11369967	1.5864186227140875	chr20:11369967:G:A
chr20:11370685	['G', 'A']	19959	9203.305552771371	1294.5683095135516	0.005040156597065	0.0120444505182853	0.4184629750783011	0.675613	0.675613	chr20	11370685	0.1703020024196398	chr20:11370685:G:A
chr20:11370984	['T', 'G']	19959	4068.0	589.1470353596116	0.0109014255708311	0.0167662535874743	0.6502004466266299	0.51557	0.51557	chr20	11370984	0.2877123613215648	chr20:11370984:T:G
chr20:11371034	['G', 'C']	19959	4065.203677723219	589.5264688318449	0.0110515281481977	0.0167750009783536	0.6588093891892187	0.510026	0.510026	chr20	11371034	0.2924076839634112	chr20:11371034:G:C
chr20:11371111	['G', 'A']	19959	5139.0	706.0517040489968	-0.0009635482968766	0.0150603117993267	-0.063979305987524	0.948987	0.948987	chr20	11371111	0.022739736852934	chr20:11371111:G:A
chr20:11371516	['T', 'C']	19959	9638.448737221886	1402.0749807810132	0.0121747508913717	0.0117993789834164	1.0318128529037711	0.302172	0.302172	chr20	11371516	0.5197457809264276	chr20:11371516:T:C
chr20:11371530	['T', 'A']	19959	9205.383644016838	1294.4341189252712	0.0049161033090385	0.0120421776607732	0.4082403903616621	0.683102	0.683102	chr20	11371530	0.1655144431270711	chr20:11371530:T:A
chr20:11371616	['A', 'G']	19959	1375.137796261963	179.43045437296934	0.0001061631003589	0.0280204867284173	0.0037887671755298	0.996977	0.996977	chr20	11371616	0.0013148606334817	chr20:11371616:A:G
chr20:11372188	['G', 'A']	19959	15995.40423932652	2183.272745751251	-0.003313264047981	0.0103317345037633	-0.3206880748604448	0.74845	0.74845	chr20	11372188	0.1258372072773779	chr20:11372188:G:A
chr20:11372766	['T', 'C']	19959	38364.92218659184	5198.546824175514	-0.0003243281447835	0.0261744654952565	-0.0123910130979497	0.990114	0.990114	chr20	11372766	0.0043147986139604	chr20:11372766:T:C
chr20:11372769	['G', 'C']	19959	16514.309646705085	2247.228548589983	-0.002641872332487	0.0102568166934122	-0.2575723454416311	0.79674	0.79674	chr20	11372769	0.0986833787134369	chr20:11372769:G:C
chr20:11373081	['G', 'A']	19959	14091.824154347283	2141.810484826876	0.0241767486031248	0.0105963756466082	2.2816054667581955	0.0225231	0.0225231	chr20	11373081	1.647371834946856	chr20:11373081:G:A
chr20:11373573	['G', 'A']	19959	38364.0	5197.884626976508	-0.0001805945849144	0.026166859452072	-0.0069016530334962	0.994493	0.994493	chr20	11373573	0.0023982694244852	chr20:11373573:G:A
chr20:11373944	['C', 'A']	19959	11450.573704780038	1532.4319429657144	-0.0040843358351531	0.0111600228464517	-0.3659791643214895	0.714385	0.714385	chr20	11373944	0.1460676729403665	chr20:11373944:C:A
chr20:11373954	['C', 'T']	19959	5598.0	878.1747559387838	0.0195567221154317	0.0145468274736012	1.3443977493320902	0.178835	0.178835	chr20	11373954	0.747547480957691	chr20:11373954:C:T
chr20:11375422	['A', 'T']	19959	862.043190700471	125.70589368057264	-0.0003769300541556	0.0348342573795469	-0.0108206714456027	0.991367	0.991367	chr20	11375422	0.0037655417113124	chr20:11375422:A:T
chr20:11375499	['A', 'T']	19959	6894.0	680.5843264202784	-0.0347703299893305	0.0133853364822559	-2.597643326742159	0.00939349	0.00939349	chr20	11375499	2.027173022628216	chr20:11375499:A:T
chr20:11376475	['T', 'A']	19959	13398.699178027267	2005.8410992679208	0.0207349657644455	0.0107044342636028	1.9370445232167424	0.052754	0.052754	chr20	11376475	1.277744604995836	chr20:11376475:T:A
chr20:11376813	['T', 'C']	19959	19494.837209302324	2583.9731018101024	-0.0084871458604184	0.0100786373787333	-0.8420925906439397	0.399746	0.399746	chr20	11376813	0.3982158732643268	chr20:11376813:T:C
chr20:11376820	['A', 'G']	19959	19492.83650761828	2585.9216979676003	-0.008285655053574	0.0100786329110392	-0.8221010852075631	0.411029	0.411029	chr20	11376820	0.3861275355554072	chr20:11376820:A:G
chr20:11376933	['C', 'T']	19959	19489.905988474067	2585.680184266526	-0.0082564008337295	0.0100782207566757	-0.8192319887675144	0.412664	0.412664	chr20	11376933	0.3844034164710083	chr20:11376933:C:T
chr20:11378035	['G', 'A']	19959	19482.904585316966	2581.7387940517483	-0.0084414025871703	0.0100758172156098	-0.8377883804891403	0.40216	0.40216	chr20	11378035	0.3956011277799811	chr20:11378035:G:A
chr20:11378181	['A', 'T']	19959	19487.881978550664	2584.370188626817	-0.0083303964940892	0.0100782379009287	-0.8265727179670577	0.408489	0.408489	chr20	11378181	0.3888196338772752	chr20:11378181:A:T
chr20:11378802	['T', 'C']	19959	19487.90558757204	2585.347144590829	-0.0083337140807267	0.0100793003202773	-0.8268147406979375	0.408352	0.408352	chr20	11378802	0.3889653130108609	chr20:11378802:T:C
chr20:11379022	['A', 'G']	19959	3602.360976098612	491.36296791234497	0.0005483122082815	0.0175886324234191	0.0311742377168293	0.975131	0.975131	chr20	11379022	0.0109370368599683	chr20:11379022:A:G
chr20:11379467	['A', 'G']	19959	19499.907992984216	2594.7624506191783	-0.0077408068879146	0.0100810615853527	-0.7678563236992395	0.442582	0.442582	chr20	11379467	0.3540062529926709	chr20:11379467:A:G
chr20:11379869	['C', 'A']	19959	518.0	62.56470467060421	0.0104887766945889	0.0443738713079239	0.2363728109680606	0.813146	0.813146	chr20	11379869	0.0898314700250358	chr20:11379869:C:A
chr20:11380174	['A', 'G']	19959	6774.0	912.543072281612	-0.0037759617889271	0.0134571920050795	-0.2805906155981039	0.779027	0.779027	chr20	11380174	0.1084474900195967	chr20:11380174:A:G
chr20:11380855	['G', 'A']	19959	550.0	76.96543710199617	0.0356185774592946	0.0434033675179198	0.8206408741116438	0.411861	0.411861	chr20	11380855	0.3852493303710704	chr20:11380855:G:A
chr20:11380874	['G', 'A']	19959	4057.406574134389	416.0821073350358	-0.0244166637859121	0.0167694866376463	-1.4560173673473351	0.145404	0.145404	chr20	11380874	0.8374236460627245	chr20:11380874:G:A
chr20:11381283	['C', 'T']	19959	16773.765755828532	2089.7267235870963	-0.0155980685203453	0.0102408784098629	-1.523118222487919	0.127745	0.127745	chr20	11381283	0.8936560893529772	chr20:11381283:C:T
chr20:11381408	['C', 'T']	19959	4055.828872180452	408.0141749571928	-0.0266250203053442	0.0167739170327361	-1.5872869916658483	0.112464	0.112464	chr20	11381408	0.94898647402745	chr20:11381408:C:T
chr20:11382009	['G', 'A']	19959	23556.802596621383	3000.0047100837555	-0.0181511431575059	0.0102088238879141	-1.7779857265433416	0.0754214	0.0754214	chr20	11382009	1.1225054103203276	chr20:11382009:G:A
chr20:11382093	['A', 'T']	19959	16778.565864661654	2087.8565990038624	-0.0158398990374122	0.0102398183911912	-1.5468925748759852	0.121905	0.121905	chr20	11382093	0.913978481191488	chr20:11382093:A:T
chr20:11382328	['T', 'C']	19959	16778.362565772986	2086.4055387140675	-0.0159890904701585	0.0102385408290692	-1.5616571479367831	0.118385	0.118385	chr20	11382328	0.926703321514421	chr20:11382328:T:C
chr20:11382421	['G', 'A']	19959	16776.202666132107	2086.3578116815515	-0.015995694504502	0.0102377578239299	-1.5624216532172055	0.118205	0.118205	chr20	11382421	0.9273641526723364	chr20:11382421:G:A
chr20:11382808	['T', 'G']	19959	17671.42693194347	2216.7778607469463	-0.015588014098372	0.0102114859442273	-1.5265177059940125	0.126897	0.126897	chr20	11382808	0.896548645035685	chr20:11382808:T:G
chr20:11382828	['T', 'C']	19959	6775.678959763492	908.7383036878472	-0.0046989798203594	0.0134573552576198	-0.3491755794808756	0.726961	0.726961	chr20	11382828	0.1384888875441494	chr20:11382828:T:C
chr20:11383084	['A', 'T']	19959	590.0	38.687540001497865	-0.0414413252901075	0.042093572934265	-0.9845048163249044	0.324879	0.324879	chr20	11383084	0.4882783603043723	chr20:11383084:A:T
chr20:11383393	['A', 'G']	19959	16777.086930365473	2087.2676057999565	-0.0158102598653596	0.0102396202744678	-1.54402794650324	0.122597	0.122597	chr20	11383393	0.9115201570556676	chr20:11383393:A:G
chr20:11383521	['A', 'T']	19959	9465.948539359622	1350.39833520748	0.0091103738569634	0.0118635920157043	0.7679271037729273	0.44254	0.44254	chr20	11383521	0.3540474684821822	chr20:11383521:A:T
chr20:11383623	['T', 'C']	19959	16776.0431514058	2090.313268310283	-0.0156100044247279	0.010240013802909	-1.524412439785322	0.127422	0.127422	chr20	11383623	0.8947555825678437	chr20:11383623:T:C
chr20:11383784	['G', 'A']	19959	13486.405643827378	2026.7633347456688	0.0215482352524096	0.0106910666239872	2.01553652318118	0.0438618	0.0438618	chr20	11383784	1.3579135497212662	chr20:11383784:G:A
chr20:11384113	['T', 'A']	19959	6778.37730553328	911.7260501081316	-0.0042432282203844	0.0134576530436227	-0.3153022452451482	0.752535	0.752535	chr20	11384113	0.1234732964605216	chr20:11384113:T:A
chr20:11384416	['T', 'C']	19959	32393.114914302896	4396.007115074128	0.0035443092063355	0.0129093401481113	0.2745538629915249	0.783662	0.783662	chr20	11384416	0.1058712117881939	chr20:11384416:T:C
chr20:11384719	['A', 'G']	19959	15648.27216680868	2315.3213302301824	0.018673055011868	0.0103201517605482	1.8093779476432807	0.0704074	0.0704074	chr20	11384719	1.1523816929847073	chr20:11384719:A:G
chr20:11384789	['T', 'C']	19959	10185.020594277696	1433.3394412969692	0.0083410480343243	0.0116065407677835	0.7186506471830719	0.472365	0.472365	chr20	11384789	0.3257222890220874	chr20:11384789:T:C
chr20:11385250	['G', 'A']	19959	15906.9849153052	1923.8661331345304	-0.0201746819490469	0.010338214829969	-1.9514666971867656	0.0510155	0.0510155	chr20	11385250	1.29229785249534	chr20:11385250:G:A
chr20:11386342	['A', 'G']	19959	31542.22315789474	4236.2774712186765	-0.001721887515578	0.0124094150156383	-0.1387565419810761	0.889644	0.889644	chr20	11386342	0.0507837459006748	chr20:11386342:A:G
chr20:11386386	['A', 'G']	19959	39383.0	5317.954057724084	-0.0254256611789105	0.0444092368108676	-0.5725309193489326	0.566969	0.566969	chr20	11386386	0.2464406862517003	chr20:11386386:A:G
chr20:11386511	['A', 'G']	19959	31537.74037883344	4240.005526609077	-0.001158234308772	0.0124016684032977	-0.0933934266831451	0.925592	0.925592	chr20	11386511	0.0335804076981281	chr20:11386511:A:G
chr20:11386596	['C', 'T']	19959	15926.787851450908	1926.6774279410747	-0.0202912679634373	0.0103348267838184	-1.9633873298397293	0.0496151	0.0496151	chr20	11386596	1.3043861289803935	chr20:11386596:C:T
chr20:11387114	['T', 'C']	19959	31546.0638031275	4245.78094675484	-0.0008516784137861	0.012407615252946	-0.0686415879621931	0.945276	0.945276	chr20	11387114	0.0244413684470576	chr20:11387114:T:C
chr20:11387903	['G', 'A']	19959	15931.192783763468	1927.8686948276995	-0.0201585924779703	0.0103360744395702	-1.9503141735121392	0.0511527	0.0511527	chr20	11387903	1.2911314379214405	chr20:11387903:G:A
chr20:11388108	['A', 'T']	19959	31532.57986772222	4238.758435270306	-0.001319251744827	0.0124004375678155	-0.1063875155705054	0.915276	0.915276	chr20	11388108	0.0384479253842642	chr20:11388108:A:T
chr20:11388109	['C', 'T']	19959	13471.0	2008.240744113971	0.0199724758337274	0.0106954263598357	1.867384727057687	0.0618625	0.0618625	chr20	11388109	1.2085725331807873	chr20:11388109:C:T
chr20:11388197	['A', 'G']	19959	15927.99017740804	1925.89665823526	-0.0202965555306711	0.0103360308475779	-1.963670177651145	0.0495822	0.0495822	chr20	11388197	1.3046742071635402	chr20:11388197:A:G
chr20:11388625	['T', 'A']	19959	3552.0678093519773	421.5000482414421	-0.0095454554568731	0.0178675467734222	-0.5342342503936744	0.593185	0.593185	chr20	11388625	0.2268098396052092	chr20:11388625:T:A
chr20:11389066	['C', 'T']	19959	15605.473135525255	2314.706603305846	0.0195326514033602	0.0103221707791293	1.89230073996196	0.0584654	0.0584654	chr20	11389066	1.2331010746799964	chr20:11389066:C:T
chr20:11389142	['C', 'G']	19959	4371.876171385618	621.5733408051075	0.0029557798458578	0.0161554025715278	0.1829592195410289	0.854832	0.854832	chr20	11389142	0.0681192287128139	chr20:11389142:C:G
chr20:11389796	['C', 'T']	19959	31534.73992784125	4236.774854735284	-0.0016520181687168	0.0123993173873383	-0.1332346061569357	0.894009	0.894009	chr20	11389796	0.0486581091339896	chr20:11389796:C:T
chr20:11390192	['C', 'A']	19959	11851.593796973644	1521.8381477807516	-0.0108650625973573	0.0110583211044935	-0.9825237027112894	0.325854	0.325854	chr20	11390192	0.4869769434814391	chr20:11390192:C:A
chr20:11390207	['A', 'C']	19959	9398.941824923586	1327.9444129423214	0.0076276290607305	0.0118975208961835	0.6411107933567345	0.521458	0.521458	chr20	11390207	0.2827806653827827	chr20:11390207:A:C
chr20:11391184	['C', 'T']	19959	12488.502831370584	1596.717122797224	-0.0112007818273184	0.0109065290455338	-1.026979507463469	0.304443	0.304443	chr20	11391184	0.5164940071450895	chr20:11391184:C:T
chr20:11391235	['G', 'T']	19959	19019.67055934242	2639.1381575805813	0.0088031470238328	0.0100880165052612	0.8726340821549697	0.382873	0.382873	chr20	11391235	0.416945258788002	chr20:11391235:G:T
chr20:11392267	['A', 'G']	19959	8900.675687866487	1207.6066677099448	-0.001823852668727	0.0121693861488525	-0.1498721995027689	0.880867	0.880867	chr20	11392267	0.0550896597224399	chr20:11392267:A:G
chr20:11392375	['A', 'C']	19959	4260.348004812513	490.9387067284408	-0.0146792065599326	0.0164195159830167	-0.8940097001102721	0.371327	0.371327	chr20	11392375	0.4302434711221006	chr20:11392375:A:C
chr20:11392381	['A', 'T']	19959	39382.0	5315.578297421123	-0.0283935643434286	0.0443663626823405	-0.6399795391550165	0.522193	0.522193	chr20	11392381	0.2821689541939423	chr20:11392381:A:T
chr20:11392445	['G', 'T']	19959	8891.782009521423	1201.165124159586	-0.0027419847190871	0.0121733945673498	-0.2252440520117025	0.821792	0.821792	chr20	11392445	0.0852380908336587	chr20:11392445:G:T
chr20:11392911	['T', 'G']	19959	29867.489326518345	4027.31766639085	0.0016697366989181	0.0116413588082146	0.1434314263846861	0.885951	0.885951	chr20	11392911	0.0525902973207249	chr20:11392911:T:G
chr20:11393928	['C', 'T']	19959	20961.301308073977	2812.7963318632856	0.002022605656694	0.0101142497428514	0.199975846762489	0.841502	0.841502	chr20	11393928	0.0749448474981019	chr20:11393928:C:T
chr20:11393958	['A', 'G']	19959	29869.4896271798	4024.824648841732	0.0012883878438249	0.0116399084788624	0.110687111171419	0.911866	0.911866	chr20	11393958	0.0400689771719328	chr20:11393958:A:G
chr20:11393970	['A', 'G']	19959	29697.903563731143	3995.4782545464514	0.0008046130475896	0.0115761785351515	0.0695059293657622	0.944588	0.944588	chr20	11393970	0.0247575759802443	chr20:11393970:A:G
chr20:11394066	['C', 'T']	19959	9110.282249173097	1225.5982647374535	0.0048754645796479	0.0120372577602687	0.4050311687883215	0.685459	0.685459	chr20	11394066	0.1640185169594766	chr20:11394066:C:T
chr20:11394116	['T', 'C']	19959	8909.231883331664	1214.7863174611807	-0.0011678640681331	0.0121627284970931	-0.0960199077379927	0.923506	0.923506	chr20	11394116	0.0345602786120163	chr20:11394116:T:C
chr20:11394157	['A', 'G']	19959	20958.20025056377	2811.7582120692127	0.0019357288896166	0.010114510999271	0.1913813618627936	0.848229	0.848229	chr20	11394157	0.0714868835802986	chr20:11394157:A:G
chr20:11394215	['A', 'G']	19959	29868.0	4025.049397607954	0.0013840302088857	0.0116393227375792	0.1189098575656108	0.905348	0.905348	chr20	11394215	0.0431844534696592	chr20:11394215:A:G
chr20:11395498	['T', 'C']	19959	8908.892719346595	1214.358520659156	-0.0011194273994135	0.0121607027233575	-0.0920528545824413	0.926657	0.926657	chr20	11395498	0.0330809892352792	chr20:11395498:T:C
chr20:11395941	['C', 'T']	19959	8908.33899579074	1214.918867973062	-0.0010401696328286	0.0121608483265777	-0.0855342986685702	0.931837	0.931837	chr20	11395941	0.0306600492249879	chr20:11395941:C:T
chr20:11396325	['C', 'T']	19959	19715.87818938293	2640.1445837097385	0.0022185655886388	0.0101010538686236	0.2196370415893231	0.826156	0.826156	chr20	11396325	0.0829379387059031	chr20:11396325:C:T
chr20:11396869	['T', 'A']	19959	29526.71115567812	3993.777939567772	0.0030479605448145	0.011554441671365	0.2637912442249956	0.791944	0.791944	chr20	11396869	0.1013055271868227	chr20:11396869:T:A
chr20:11397100	['G', 'A']	19959	7099.0	995.7326338278526	0.0026519737943826	0.0132802108402157	0.1996936514254564	0.841722	0.841722	chr20	11397100	0.074831321566244	chr20:11397100:G:A
chr20:11397202	['T', 'C']	19959	9029.071428571428	1242.4019923565256	9.303819641059428e-05	0.0121188446317871	0.0076771506886522	0.993875	0.993875	chr20	11397202	0.002668233534206	chr20:11397202:T:C
chr20:11397350	['C', 'T']	19959	20447.097820095216	2727.096913740668	0.0014275276383215	0.0101371877338392	0.1408208741716664	0.888013	0.888013	chr20	11397350	0.0515806763532247	chr20:11397350:C:T
chr20:11399057	['T', 'C']	19959	4837.939150919753	683.6549550898295	0.010732031655177	0.0155371465930569	0.6907337580230333	0.489741	0.489741	chr20	11399057	0.3100335363158736	chr20:11399057:T:C
chr20:11399499	['C', 'T']	19959	4431.108147405366	614.8975318789805	0.0007623214592828	0.0160321564392095	0.047549527237547	0.962076	0.962076	chr20	11399499	0.0167906191504334	chr20:11399499:C:T
chr20:11399862	['G', 'T']	19959	39401.92242934455	5315.72433257607	-0.0306407695122018	0.0451799637503456	-0.67819376043584	0.497657	0.497657	chr20	11399862	0.3030698828032738	chr20:11399862:G:T
chr20:11400824	['C', 'T']	19959	4833.968779754448	686.9794746125428	0.0116038927036818	0.0155393979253894	0.7467401735509016	0.455229	0.455229	chr20	11400824	0.3417700793484771	chr20:11400824:C:T
chr20:11400825	['T', 'C']	19959	8979.149157979151	1230.4238211504223	-0.0011773495266976	0.0121432940449991	-0.0969547078687889	0.922763	0.922763	chr20	11400825	0.0349098276944889	chr20:11400825:T:C
chr20:11400956	['C', 'T']	19959	8973.697639452712	1223.8744282891746	-0.0020575702661248	0.0121453955947422	-0.1694115477815806	0.865475	0.865475	chr20	11400956	0.0627454725821843	chr20:11400956:C:T
chr20:11401180	['T', 'C']	19959	29456.4275405893	3975.3456414765888	0.0022684121583842	0.0115409747921113	0.196552908159437	0.844179	0.844179	chr20	11401180	0.0735654556613038	chr20:11401180:T:C
chr20:11401295	['C', 'T']	19959	29456.90348283638	3975.689879162192	0.0023088922379261	0.0115411020703139	0.2000582114133672	0.841437	0.841437	chr20	11401295	0.0749783949307038	chr20:11401295:C:T
chr20:11401447	['C', 'T']	19959	29460.952147116303	3975.053309056071	0.0020130723361255	0.0115407719934645	0.174431341097937	0.861528	0.861528	chr20	11401447	0.0647306032445252	chr20:11401447:C:T
chr20:11401664	['C', 'T']	19959	3723.7462791280377	360.6667533322091	-0.0297379266960794	0.0174889338918821	-1.7003853339443935	0.0890741	0.0890741	chr20	11401664	1.050248557043277	chr20:11401664:C:T
chr20:11402600	['C', 'G']	19959	29459.952046900835	3974.9389172021897	0.0021575594360961	0.0115405517797611	0.1869546168390213	0.851698	0.851698	chr20	11402600	0.0697143725853875	chr20:11402600:C:G
chr20:11402679	['G', 'A']	19959	15277.530891416543	2019.4784671704888	-0.0011879952778242	0.0104065292783925	-0.1141586446396606	0.909113	0.909113	chr20	11402679	0.041382131930536	chr20:11402679:G:A
chr20:11402750	['C', 'T']	19959	20658.20063694274	2758.3014841320723	0.001529582478534	0.0102234391616773	0.14961525709154	0.88107	0.88107	chr20	11402750	0.0549895860192184	chr20:11402750:C:T
chr20:11402803	['A', 'C']	19959	8980.599619066712	1225.9722016489834	-0.0019013732678987	0.0121436066532633	-0.1565740164506874	0.875582	0.875582	chr20	11402803	0.0577031751317747	chr20:11402803:A:C
chr20:11402897	['A', 'T']	19959	29459.952046900835	3975.3663289982737	0.002193440519975	0.0115405863411515	0.1900631783459471	0.849262	0.849262	chr20	11402897	0.0709583078704002	chr20:11402897:A:T
chr20:11403176	['C', 'T']	19959	29458.95194668537	3976.635324119956	0.0023820510849895	0.0115406189391543	0.2064058346912317	0.836476	0.836476	chr20	11403176	0.0775465152121575	chr20:11403176:C:T
chr20:11404455	['A', 'G']	19959	39105.0	5290.477272971682	-0.0121535957392494	0.0359498160877498	-0.3380711520076693	0.735313	0.735313	chr20	11404455	0.1335277558311202	chr20:11404455:A:G
chr20:11405192	['G', 'A']	19959	5464.821407095611	741.6015716026767	0.0048904511558061	0.0147795672496252	0.3308927164920992	0.740729	0.740729	chr20	11405192	0.1303406521170971	chr20:11405192:G:A
chr20:11407021	['CTG', 'C']	19959	4486.2247720212445	597.2636734350508	-0.0030885118973673	0.0159488922107878	-0.19365055933341	0.846451	0.846451	chr20	11407021	0.0723981775970427	chr20:11407021:CTG:C
chr20:11407801	['A', 'G']	19959	5469.370151348101	738.981152822709	0.0043851935663848	0.0147770272624589	0.29675749313432	0.766655	0.766655	chr20	11407801	0.115400027581427	chr20:11407801:A:G
chr20:11408584	['G', 'A']	19959	4463.223619601163	588.0367873666058	-0.004181471524177	0.015980772043178	-0.2616564151518616	0.793589	0.793589	chr20	11408584	0.1004043606023778	chr20:11408584:G:A
chr20:11408837	['T', 'C']	19959	5468.82200841852	738.9494438442489	0.0043732153172043	0.0147769468099021	0.2959485050236363	0.767272	0.767272	chr20	11408837	0.1150506501863024	chr20:11408837:T:C
chr20:11409365	['G', 'A']	19959	5468.0	738.927660714402	0.0043850300198403	0.0147765392771038	0.2967562253656342	0.766656	0.766656	chr20	11409365	0.1153994611021128	chr20:11409365:G:A
chr20:11409934	['TA', 'T']	19959	5456.100481347774	734.2692859843947	0.0038146093243598	0.0147965168747289	0.2578045466142664	0.79656	0.79656	chr20	11409934	0.09878150587979	chr20:11409934:TA:T
chr20:11410118	['C', 'T']	19959	4766.716476247745	673.3900646390468	0.0105437380533345	0.0156385703458833	0.6742136793923801	0.500183	0.500183	chr20	11410118	0.3008710729646848	chr20:11410118:C:T
chr20:11410296	['A', 'G']	19959	5449.638249887235	737.366206841567	0.005300129267371	0.0148079561715466	0.3579244296762049	0.720404	0.720404	chr20	11410296	0.142423884451748	chr20:11410296:A:G
chr20:11410325	['TTAA', 'T']	19959	5467.191368853692	740.3091869366364	0.0047166951224315	0.0147793630928327	0.3191406214736634	0.749623	0.749623	chr20	11410325	0.1251570968536773	chr20:11410325:TTAA:T
chr20:11410972	['C', 'T']	19959	1041.0521595350235	104.75643431251444	-0.0320827621827058	0.0317535223542716	-1.0103686080794694	0.312331	0.312331	chr20	11410972	0.5053849083065148	chr20:11410972:C:T
chr20:11411054	['G', 'T']	19959	4476.6728803367405	596.0928082841275	-0.0030890484792759	0.0159592674833972	-0.193558287213971	0.846524	0.846524	chr20	11411054	0.0723607245960254	chr20:11411054:G:T
chr20:11411055	['G', 'A']	19959	766.153545477324	111.78013825249062	0.0052110859089604	0.0369143935335213	0.1411667756163563	0.88774	0.88774	chr20	11411055	0.0517142111348004	chr20:11411055:G:A
chr20:11411842	['A', 'G']	19959	5511.3806755537735	744.5926123494434	0.0043197579239089	0.0147102857917766	0.2936556083991054	0.769024	0.769024	chr20	11411842	0.1140601063560196	chr20:11411842:A:G
chr20:11412307	['GAAGA', 'G']	19959	7127.071256764883	914.4881376894954	-0.009652298994631	0.0131757034050554	-0.732583202421478	0.463821	0.463821	chr20	11412307	0.3336495920980881	chr20:11412307:GAAGA:G
chr20:11412464	['G', 'A']	19959	9957.995690303182	1333.8863527994072	0.0006990911793967	0.0116695986791567	0.0599070455306623	0.95223	0.95223	chr20	11412464	0.0212581402011235	chr20:11412464:G:A
chr20:11413189	['T', 'C']	19959	5468.273975348231	742.0266528098985	0.0049494786875464	0.0147730066392869	0.3350352983924013	0.737602	0.737602	chr20	11413189	0.132177914367949	chr20:11413189:T:C
chr20:11413419	['C', 'T']	19959	5471.548278799419	742.6818356334957	0.0049970180887567	0.0147708342372676	0.3383030374918839	0.735138	0.735138	chr20	11413419	0.1336311275649514	chr20:11413419:C:T
chr20:11413457	['A', 'G']	19959	5467.547877937566	740.9900730432739	0.0047444761388287	0.0147738529887369	0.3211400670120227	0.748108	0.748108	chr20	11413457	0.1260357010415975	chr20:11413457:A:G
chr20:11414413	['A', 'T']	19959	30176.63124122719	4032.3978684950457	-0.0019981423907573	0.0117988840812687	-0.169350116247812	0.865523	0.865523	chr20	11414413	0.0627213868985074	chr20:11414413:A:T
chr20:11415084	['T', 'C']	19959	5472.774426657299	746.8678576179898	0.0059518888979059	0.0147827455306362	0.4026240515045787	0.687229	0.687229	chr20	11415084	0.1628985222352593	chr20:11415084:T:C
chr20:11415113	['T', 'C']	19959	5471.142405380987	745.9566933122233	0.0058220519469837	0.0147851408553818	0.393777239184335	0.69375	0.69375	chr20	11415113	0.1587970038692673	chr20:11415113:T:C
chr20:11415320	['G', 'A']	19959	5467.396146899459	744.7299503340773	0.0054162016744892	0.0147845960548852	0.3663408627724816	0.714115	0.714115	chr20	11415320	0.1462318444650571	chr20:11415320:G:A
chr20:11415892	['C', 'G']	19959	7845.57233775996	1068.6531813863826	-0.0049258917562577	0.0126820069263405	-0.3884157913544958	0.697713	0.697713	chr20	11415892	0.1563231850391061	chr20:11415892:C:G
chr20:11416036	['C', 'G']	19959	5464.916649959905	736.795568622226	0.0037111828287241	0.0147799040557276	0.251096543978307	0.801742	0.801742	chr20	11416036	0.0959653648865056	chr20:11416036:C:G
chr20:11416054	['G', 'A']	19959	5463.642459780484	739.4592732461153	0.0043541367836565	0.0147805673097628	0.2945852275088605	0.768314	0.768314	chr20	11416054	0.1144612531488189	chr20:11416054:G:A
chr20:11416214	['G', 'T']	19959	12414.97619166959	1675.093217646741	0.0027572415961672	0.0108962110246984	0.2530459065006541	0.800235	0.800235	chr20	11416214	0.0967824577377605	chr20:11416214:G:T
chr20:11416740	['A', 'G']	19959	5468.657907933005	744.3564931261574	0.0055176874775572	0.014780702735071	0.3733034603601801	0.708927	0.708927	chr20	11416740	0.1493984829120215	chr20:11416740:A:G
chr20:11416865	['A', 'G']	19959	5470.1257713339655	745.6707061965366	0.0056772017554919	0.0147825541571672	0.3840474179991016	0.700947	0.700947	chr20	11416865	0.1543148186634733	chr20:11416865:A:G
chr20:11417958	['A', 'C']	19959	30374.699352637148	4072.890455405005	-0.0007475184860645	0.0118567527635782	-0.0630458019130462	0.949731	0.949731	chr20	11417958	0.022399386036148	chr20:11417958:A:C
chr20:11417960	['T', 'G']	19959	30371.5206922498	4072.492692977417	-0.0006629169756824	0.0118551791238802	-0.0559179215054721	0.955408	0.955408	chr20	11417960	0.0198111265220923	chr20:11417960:T:G
chr20:11418597	['T', 'C']	19959	5463.8212567648825	742.2453396885127	0.0051739193184381	0.0147827862538037	0.3499962205776232	0.726345	0.726345	chr20	11418597	0.1388570487116853	chr20:11418597:T:C
chr20:11419134	['T', 'C']	19959	30374.56554419724	4072.03713737597	-0.000733842929051	0.0118511298281313	-0.0619217694594109	0.950626	0.950626	chr20	11419134	0.0219903117516406	chr20:11419134:T:C
chr20:11419371	['T', 'C']	19959	5470.09626659985	744.6188121585122	0.005271220030017	0.0147759460865252	0.3567433177645422	0.721288	0.721288	chr20	11419371	0.1418912930659085	chr20:11419371:T:C
chr20:11419387	['C', 'T']	19959	10495.68103448276	1423.5785234438304	0.0025481247649016	0.0114541244193207	0.2224635137194368	0.823955	0.823955	chr20	11419387	0.0840965064889882	chr20:11419387:C:T
chr20:11420467	['C', 'CCATGTGTTCT']	19959	5465.369149042798	740.3648461563204	0.0047025136860642	0.0147786893451239	0.3181955839416718	0.75034	0.75034	chr20	11420467	0.1247419010558587	chr20:11420467:C:CCATGTGTTCT
chr20:11420729	['A', 'G']	19959	5466.0	741.8448852780424	0.0049473483948557	0.0147774930198274	0.33478942525757	0.737787	0.737787	chr20	11420729	0.1320690014242125	chr20:11420729:A:G
chr20:11421519	['T', 'C']	19959	5464.547577291176	741.7965263730517	0.0048674511867116	0.0147793173519998	0.3293420846703038	0.741901	0.741901	chr20	11421519	0.1296540435380061	chr20:11421519:T:C
chr20:11421598	['T', 'C']	19959	5465.273825032568	741.1736922359839	0.0048817098913446	0.0147784207339613	0.3303268988767067	0.741156	0.741156	chr20	11421598	0.1300903712263329	chr20:11421598:T:C
chr20:11422459	['C', 'T']	19959	695.069649746956	42.29842591687096	-0.0684441427204479	0.038803726341301	-1.763854896780854	0.0777717	0.0777717	chr20	11422459	1.109178407762762	chr20:11422459:C:T
chr20:11422880	['C', 'T']	19959	5466.273875137789	742.1439360183714	0.004996149343127	0.0147775752930221	0.3380899263958513	0.735299	0.735299	chr20	11422880	0.1335360246644315	chr20:11422880:C:T
chr20:11423179	['A', 'C']	19959	4491.450067645437	598.0587214025376	-0.0030344017400824	0.0159388422446623	-0.1903778011918441	0.849015	0.849015	chr20	11423179	0.0710846367764462	chr20:11423179:A:C
chr20:11424093	['A', 'G']	19959	4481.163924558586	595.2000273196384	-0.0034280236230513	0.0159617049722029	-0.2147655046263017	0.829952	0.829952	chr20	11424093	0.0809470241756542	chr20:11424093:A:G
chr20:11424746	['C', 'A']	19959	5524.196207294438	748.6400860247575	0.00423491875221	0.014716083119965	0.2877748594980829	0.773522	0.773522	chr20	11424746	0.1115273298731727	chr20:11424746:C:A
chr20:11425058	['CCTT', 'C']	19959	409.9448099231656	41.00204054814171	-0.044075486237762	0.0501599910886325	-0.8786980476109104	0.379576	0.379576	chr20	11425058	0.4207012551411514	chr20:11425058:CCTT:C
chr20:11425442	['A', 'C']	19959	5255.900045160315	798.6521095125552	0.0166278664911994	0.0149455831938142	1.1125605655911386	0.265911	0.265911	chr20	11425442	0.5752636967395537	chr20:11425442:A:C
chr20:11425446	['T', 'A']	19959	7138.298851151354	907.904121078429	-0.0113310480671752	0.0131738215314037	-0.860118534334501	0.389734	0.389734	chr20	11425446	0.4092317051432091	chr20:11425446:T:A
chr20:11426313	['C', 'T']	19959	5493.376165179913	743.5052313794536	0.0043088957907246	0.014750444260567	0.2921197297252821	0.770198	0.770198	chr20	11426313	0.1133976134594465	chr20:11426313:C:T
chr20:11426326	['T', 'C']	19959	4560.685508117859	656.7723124284064	0.0128851466287392	0.0159463584510237	0.8080306653279823	0.419083	0.419083	chr20	11426326	0.3776999558589146	chr20:11426326:T:C
chr20:11426692	['T', 'C']	19959	11629.826858489145	1595.2192631640717	0.0057522858460053	0.0110942573364381	0.5184921956977215	0.604121	0.604121	chr20	11426692	0.2188760673898786	chr20:11426692:T:C
chr20:11427516	['C', 'T']	19959	4766.47762689783	676.7487224364147	0.0110527274788304	0.015637609143836	0.7068041781302086	0.479696	0.479696	chr20	11427516	0.319033902933249	chr20:11427516:C:T
chr20:11427694	['G', 'A']	19959	4767.477727113293	679.3529841380379	0.0116433108002344	0.0156363200846076	0.7446324158902394	0.456503	0.456503	chr20	11427694	0.3405563640679854	chr20:11427694:G:A
chr20:11427990	['A', 'T']	19959	5565.115309446253	763.4270893090637	0.0063450046770839	0.0146800078893448	0.4322207947646477	0.665586	0.665586	chr20	11427990	0.1767958216132025	chr20:11427990:A:T
chr20:11428034	['C', 'T']	19959	39155.0	5311.052460603762	0.0052161771360198	0.0370514544328405	0.1407819805150895	0.888044	0.888044	chr20	11428034	0.0515655156585619	chr20:11428034:C:T
chr20:11428781	['T', 'A']	19959	4826.967376597344	644.5394649508787	-0.0021642051674356	0.0154741919576951	-0.1398590099794766	0.888773	0.888773	chr20	11428781	0.051209147281771	chr20:11428781:T:A
chr20:11430302	['G', 'A']	19959	4467.8954146830365	600.7783676734473	-0.0014937058420996	0.0159736725186391	-0.0935104836008534	0.925499	0.925499	chr20	11430302	0.0336240461652278	chr20:11430302:G:A
chr20:11430378	['G', 'A']	19959	7484.0	951.7702475273732	-0.0101536104739461	0.0129195468364175	-0.7859107291074034	0.431929	0.431929	chr20	11430378	0.3645876361535599	chr20:11430378:G:A
chr20:11430489	['G', 'A']	19959	5752.288205230985	742.796778328808	-0.0026361812570406	0.0145249781073566	-0.1814929590637736	0.855983	0.855983	chr20	11430489	0.0675348604157274	chr20:11430489:G:A
chr20:11430882	['G', 'C']	19959	8081.809841158491	1072.250065755024	-0.0048015524697471	0.0125821626127503	-0.3816158332655313	0.70275	0.70275	chr20	11430882	0.1531991457205216	chr20:11430882:G:C
chr20:11431341	['T', 'A']	19959	7601.3808497845475	1118.2199129744322	0.0185970215374905	0.0128852449772568	1.443280400979207	0.148957	0.148957	chr20	11431341	0.8269390829830715	chr20:11431341:T:A
chr20:11432056	['A', 'G']	19959	15961.39912808178	2189.638856773924	0.0079773504207988	0.0103109591337556	0.7736768536578637	0.439131	0.439131	chr20	11432056	0.3574059032424125	chr20:11432056:A:G
chr20:11432502	['G', 'A']	19959	15306.53379766498	2093.210530062619	0.0072445491104671	0.0104172454042907	0.6954380768915336	0.486789	0.486789	chr20	11432502	0.3126592441093438	chr20:11432502:G:A
chr20:11433009	['C', 'T']	19959	30430.52465176872	4143.535341819409	0.0068668743509072	0.0118374584476277	0.5800970184003815	0.561856	0.561856	chr20	11433009	0.2503749769910823	chr20:11433009:C:T
chr20:11434439	['G', 'A']	19959	8818.301849902238	1165.40876716635	-0.0078547473358381	0.0121183539961906	-0.6481694905353671	0.516883	0.516883	chr20	11434439	0.2866077513061	chr20:11434439:G:A
chr20:11434485	['C', 'T']	19959	15951.397624774503	2198.739862964879	0.0089833388656799	0.0103119900544041	0.8711547255462343	0.38368	0.38368	chr20	11434485	0.4160308385812453	chr20:11434485:C:T
chr20:11434979	['A', 'C']	19959	39264.0	5314.472827259235	-0.001706761052794	0.0401346072480164	-0.0425259188970476	0.96608	0.96608	chr20	11434979	0.0149869086569962	chr20:11434979:A:C
chr20:11435211	['C', 'T']	19959	592.0593275542417	72.41950588271712	0.0063457742699416	0.04170776494846	0.1521485094630074	0.879071	0.879071	chr20	11435211	0.0559760468113716	chr20:11435211:C:T
chr20:11435719	['G', 'T']	19959	15962.799779537028	2193.1897538647463	0.0083649851035583	0.0103090127222661	0.8114244621593164	0.417132	0.417132	chr20	11435719	0.3797264922679506	chr20:11435719:G:T
chr20:11436000	['C', 'T']	19959	7553.378444733941	981.4607992121672	-0.0074208565694367	0.0128530785841352	-0.5773602425956084	0.563703	0.563703	chr20	11436000	0.2489496538795126	chr20:11436000:C:T
chr20:11436244	['T', 'C']	19959	7788.5609120521185	975.3648316213516	-0.0093744737728964	0.0127482683389022	-0.7353527180071648	0.462133	0.462133	chr20	11436244	0.3352330182672918	chr20:11436244:T:C
chr20:11436418	['G', 'C']	19959	15963.99919815576	2193.148314466136	0.0083523806304035	0.0103097351553465	0.8101450235675586	0.417866	0.417866	chr20	11436418	0.3789629641353704	chr20:11436418:G:C
chr20:11437094	['T', 'C']	19959	20161.05061641776	2828.206585382076	0.0128699537864441	0.0100909296320669	1.2753982294699595	0.202183	0.202183	chr20	11437094	0.6942553636637789	chr20:11437094:T:C
chr20:11437355	['T', 'A']	19959	3604.3611765295386	461.8478064215717	-0.0037679678733151	0.0177126885443961	-0.2127270438855693	0.831542	0.831542	chr20	11437355	0.0801158102958333	chr20:11437355:T:A
chr20:11437896	['T', 'C']	19959	38996.0	5256.484979523764	-0.0219746539259942	0.0338738437321022	-0.648720413891763	0.516527	0.516527	chr20	11437896	0.2869069720252213	chr20:11437896:T:C
chr20:11438233	['C', 'A']	19959	3602.360976098612	461.3908179688824	-0.0038157699621631	0.0177164971097839	-0.2153794815373461	0.829474	0.829474	chr20	11438233	0.0811972224587851	chr20:11438233:C:A
chr20:11438886	['A', 'T']	19959	17531.148506415397	2466.063785666205	0.0130544820568316	0.0101764985042487	1.282806856541217	0.199575	0.199575	chr20	11438886	0.6998938620569111	chr20:11438886:A:T
chr20:11439474	['G', 'A']	19959	15340.611637347767	2102.84972985052	0.0076581568084009	0.0104108232021794	0.7355957026335577	0.461985	0.461985	chr20	11439474	0.3353721251429749	chr20:11439474:G:A
chr20:11439526	['A', 'G']	19959	15343.61253946775	2103.0008514048386	0.007611246317193	0.0104117001258794	0.7310281918583522	0.464771	0.464771	chr20	11439526	0.3327609781497685	chr20:11439526:A:G
chr20:11440074	['T', 'A']	19959	3801.190449944884	533.1968705453239	0.0051383114594252	0.0171634886661262	0.2993745362250386	0.764657	0.764657	chr20	11440074	0.1165333313983472	chr20:11440074:T:A
chr20:11440155	['C', 'T']	19959	17523.14569967923	2474.520756684119	0.0138408995404266	0.0101766441818582	1.360065193701146	0.173825	0.173825	chr20	11440155	0.7598877619423466	chr20:11440155:C:T
chr20:11440367	['A', 'G']	19959	15975.00195449534	2200.042517024328	0.0086907642905889	0.0103078614492849	0.843120014112321	0.399171	0.399171	chr20	11440367	0.3988410179795171	chr20:11440367:A:G
chr20:11440466	['A', 'C']	19959	17535.27138776124	2465.421187578404	0.0129480710785207	0.0101773039092898	1.272249624647818	0.203299	0.203299	chr20	11440466	0.6918647575919172	chr20:11440466:A:C
chr20:11440676	['G', 'A']	19959	421.0210942980258	56.137011022634056	-0.0063521130810053	0.0497584980255195	-0.1276588589500333	0.89842	0.89842	chr20	11440676	0.0465205886778567	chr20:11440676:G:A
chr20:11440859	['TTCATTATCAAAAGGAAG', 'T']	19959	15975.001954495345	2200.9734971791204	0.0087983131020894	0.0103083981360834	0.8535092442046776	0.393387	0.393387	chr20	11440859	0.4051799960220473	chr20:11440859:TTCATTATCAAAAGGAAG:T
chr20:11441012	['A', 'G']	19959	16252.814310051108	2229.32553581223	0.007397100793494	0.0102849802524986	0.7192139033710827	0.472018	0.472018	chr20	11441012	0.3260414396040068	chr20:11441012:A:G
chr20:11441139	['G', 'T']	19959	17523.023607839204	2473.532778227553	0.0137334635918739	0.0101776697280084	1.3493721017572582	0.177233	0.177233	chr20	11441139	0.7514554112098666	chr20:11441139:G:T
chr20:11441406	['G', 'A']	19959	15977.401533373424	2205.2760175268345	0.0091819622374774	0.0103072382159652	0.8908266254344601	0.373033	0.373033	chr20	11441406	0.4282527470546813	chr20:11441406:G:A
chr20:11441485	['T', 'C']	19959	17522.633794347563	2474.2371500213835	0.0138028057342606	0.0101761899492779	1.356382477435966	0.174993	0.174993	chr20	11441485	0.7569793234404265	chr20:11441485:T:C
chr20:11442547	['C', 'T']	19959	39209.92904745202	5319.861704777991	0.0197329161738877	0.0385850540854554	0.511413464140409	0.609067	0.609067	chr20	11442547	0.2153349304709163	chr20:11442547:C:T
chr20:11442900	['G', 'A']	19959	17662.07934439376	2519.5185661231585	0.016138097002195	0.0101911566770343	1.5835392893686029	0.113314	0.113314	chr20	11442900	0.9457164295264516	chr20:11442900:G:A
chr20:11443345	['T', 'C']	19959	39260.0	5316.609962516044	0.0020649042113165	0.0400194710758715	0.0515974888174254	0.95885	0.95885	chr20	11443345	0.0182493274148549	chr20:11443345:T:C
chr20:11443449	['C', 'T']	19959	17660.30897609382	2511.876311642321	0.0156149985821907	0.0101885676771973	1.532599976455775	0.12539	0.12539	chr20	11443449	0.9017370976200704	chr20:11443449:C:T
chr20:11444121	['A', 'C']	19959	3553.5341250751653	460.4307312583932	-0.0015785094599284	0.0178517989789442	-0.0884229909708421	0.929541	0.929541	chr20	11444121	0.0317314496994425	chr20:11444121:A:C
chr20:11444688	['G', 'A']	19959	3550.5336740829825	464.8949508581144	-0.0001170889297841	0.017857591390045	-0.006556815374859	0.994769	0.994769	chr20	11444688	0.0022777571161272	chr20:11444688:G:A
chr20:11445102	['T', 'G']	19959	30486.1646368967	4152.030104627873	0.0073342975880378	0.0118595063760887	0.6184319444210017	0.536298	0.536298	chr20	11445102	0.27059382263526	chr20:11445102:T:G
chr20:11445167	['G', 'T']	19959	17653.537960410926	2515.3838008456087	0.0159035697069637	0.0101911215914777	1.5605318378560995	0.11865	0.11865	chr20	11445167	0.9257322574466422	chr20:11445167:G:T
chr20:11445820	['A', 'C']	19959	17668.196571772256	2511.0054600546378	0.0155009692727685	0.0101898761027636	1.5212127327597746	0.128222	0.128222	chr20	11445820	0.8920374532970096	chr20:11445820:A:C
chr20:11446026	['A', 'C']	19959	39362.97219160237	5311.618172803883	-0.0257418696078354	0.0435519199588506	-0.5910616485371306	0.554486	0.554486	chr20	11446026	0.2561094147077937	chr20:11446026:A:C
chr20:11446082	['A', 'G']	19959	17668.426180214494	2509.643423459912	0.0154012840071383	0.0101898379808281	1.5114356122359616	0.130693	0.130693	chr20	11446082	0.8837476728845336	chr20:11446082:A:G
chr20:11446905	['A', 'G']	19959	17656.653938665062	2515.578570790816	0.0159611823882776	0.0101892464802759	1.5664732832967387	0.117254	0.117254	chr20	11446905	0.9308723328491584	chr20:11446905:A:G
chr20:11447079	['T', 'C']	19959	17657.76940421907	2516.206132604173	0.0160161299549228	0.0101895933791908	1.5718124716959696	0.11601	0.11601	chr20	11447079	0.935504573207272	chr20:11447079:T:C
chr20:11447552	['G', 'A']	19959	17655.30747256052	2512.129305224456	0.0156579216172473	0.0101909056614636	1.536460265396916	0.124441	0.124441	chr20	11447552	0.905036507586342	chr20:11447552:G:A
chr20:11447917	['C', 'T']	19959	17652.306570440534	2513.974000779215	0.0158005324415179	0.0101898393945591	1.5506164356186665	0.121009	0.121009	chr20	11447917	0.9171823279894896	chr20:11447917:C:T
chr20:11447998	['G', 'A']	19959	1821.091241607376	202.02469889236696	-0.0237633776597437	0.0242284107805928	-0.9808062887384406	0.3267	0.3267	chr20	11447998	0.4858508655245626	chr20:11447998:G:A
chr20:11448973	['T', 'A']	19959	20354.0593806374	2873.4041353337043	0.014543472855371	0.0101128960765088	1.438111570151896	0.150418	0.150418	chr20	11448973	0.8227001901212317	chr20:11448973:T:A
chr20:11449485	['TC', 'T']	19959	7306.098165965123	917.5041153492738	-0.0081381246455235	0.0131007276065718	-0.6211963861794358	0.534478	0.534478	chr20	11449485	0.2720701663677163	chr20:11449485:TC:T
chr20:11449589	['C', 'T']	19959	1886.0	208.4369044369232	-0.0250634756953534	0.0238128051885703	-1.0525209229605352	0.292573	0.292573	chr20	11449589	0.5337657550803506	chr20:11449589:C:T
chr20:11449715	['A', 'G']	19959	20383.212541982048	2880.8795321016023	0.0148759707989144	0.0101095997917662	1.4714698015078926	0.14118	0.14118	chr20	11449715	0.8502268224403351	chr20:11449715:A:G
chr20:11449789	['A', 'G']	19959	20376.062687913407	2882.938307764387	0.0152738526321686	0.010110261913039	1.5107276906911948	0.130874	0.130874	chr20	11449789	0.8831466237172358	chr20:11449789:A:G
chr20:11449790	['T', 'C']	19959	1891.189507440998	210.3513101648615	-0.0254338369387034	0.0237988598954311	-1.0686998053879984	0.285218	0.285218	chr20	11449790	0.5448230697949419	chr20:11449790:T:C
chr20:11450087	['C', 'T']	19959	20377.146651964715	2882.251697740972	0.0150905265472974	0.0101086232601764	1.4928369728395734	0.135496	0.135496	chr20	11450087	0.8680735254801224	chr20:11450087:C:T
chr20:11450908	['G', 'A']	19959	20379.12629679748	2885.7605278512133	0.0154009241729694	0.0101086313668249	1.5235419726069992	0.127639	0.127639	chr20	11450908	0.8940166069870132	chr20:11450908:G:A
chr20:11453097	['C', 'A']	19959	19593.945129284428	2761.480390861254	0.0141207243629425	0.0101207835152484	1.3952204729670952	0.162965	0.162965	chr20	11453097	0.7879056590257051	chr20:11453097:C:A
chr20:11453170	['G', 'A']	19959	19593.981711594348	2761.788612622256	0.0141673168278771	0.0101207883128761	1.399823451484794	0.161582	0.161582	chr20	11453170	0.7916070206411112	chr20:11453170:G:A
chr20:11453219	['A', 'G']	19959	19595.98181180479	2761.897903094821	0.014139900875998	0.0101207293467496	1.3971227163128457	0.162392	0.162392	chr20	11453219	0.7894353694386447	chr20:11453219:A:G
chr20:11453348	['G', 'T']	19959	430.0	38.5269269866434	-0.0372440118737372	0.0488712492408924	-0.7620843021662266	0.446019	0.446019	chr20	11453348	0.3506466403475028	chr20:11453348:G:T
chr20:11454020	['TA', 'T']	19959	18509.82176727381	2597.3564110939787	0.0137044638061986	0.0101715337595858	1.3473350362017178	0.177888	0.177888	chr20	11454020	0.7498533476415341	chr20:11454020:TA:T
chr20:11454689	['T', 'C']	19959	19596.89114418885	2762.261781895111	0.0140617546706159	0.010123229045363	1.389058235035879	0.164831	0.164831	chr20	11454689	0.7829611065779518	chr20:11454689:T:C
chr20:11455013	['T', 'C']	19959	418.1466519647153	54.34178497999699	-0.0128865227350644	0.0499307592960109	-0.2580878584014246	0.796342	0.796342	chr20	11455013	0.0989003784753998	chr20:11455013:T:C
chr20:11455642	['G', 'A']	19959	4586.919268353796	655.388132074706	0.0036649984997769	0.0158531571793485	0.2311841394313048	0.817174	0.817174	chr20	11455642	0.0876854597539325	chr20:11455642:G:A
chr20:11456471	['C', 'T']	19959	20379.08418942621	2880.9320512230324	0.0149409960847339	0.0101098935250136	1.477858896116684	0.139461	0.139461	chr20	11456471	0.8555472250272367	chr20:11456471:C:T
chr20:11457454	['C', 'T']	19959	20374.1039891751	2879.983565311777	0.014928000139222	0.0101091229281209	1.476685984072482	0.139776	0.139776	chr20	11457454	0.8545673919834131	chr20:11457454:C:T
chr20:11458388	['T', 'C']	19959	1823.0913418178168	205.49651187551416	-0.0221542652637811	0.0242168756685421	-0.9148275593849456	0.360293	0.360293	chr20	11458388	0.4433441755430026	chr20:11458388:T:C
chr20:11458604	['A', 'C']	19959	20399.1984962406	2891.1355165823857	0.0154504168994906	0.0101121720446072	1.5279028908265286	0.126553	0.126553	chr20	11458604	0.8977275552232075	chr20:11458604:A:C
chr20:11458668	['A', 'T']	19959	20400.176833241443	2893.4939776064184	0.0156130438799648	0.0101135972674242	1.543767609795396	0.122661	0.122661	chr20	11458668	0.9112934990263866	chr20:11458668:A:T
chr20:11459480	['T', 'C']	19959	2675.134031466079	264.37325079232903	-0.0224363760973445	0.0205710668521368	-1.09067634938992	0.275428	0.275428	chr20	11459480	0.5599919114742755	chr20:11459480:T:C
chr20:11459545	['G', 'T']	19959	7937.795410131783	996.7649491563532	-0.0123709391598195	0.0126299730321208	-0.97949054430738	0.32735	0.32735	chr20	11459545	0.4849876547419846	chr20:11459545:G:T
chr20:11460938	['G', 'A']	19959	20397.0	2887.7777192797234	0.0151107105804618	0.0101112833734209	1.4944404209046946	0.135076	0.135076	chr20	11460938	0.8694218085907337	chr20:11460938:G:A
chr20:11461341	['A', 'G']	19959	20400.198947368423	2892.201865745167	0.01551920642503	0.0101149460614099	1.5342846448028211	0.124976	0.124976	chr20	11461341	0.9031733795384096	chr20:11461341:A:G
chr20:11461771	['G', 'A']	19959	20397.0	2887.7777192797234	0.0151107105804618	0.0101112833734209	1.4944404209046946	0.135076	0.135076	chr20	11461771	0.8694218085907337	chr20:11461771:G:A
chr20:11462339	['C', 'T']	19959	20397.06584485869	2886.766988679942	0.0150475441198013	0.010112286359933	1.4880456886014204	0.136755	0.136755	chr20	11462339	0.8640567861447135	chr20:11462339:C:T
chr20:11462384	['A', 'C']	19959	20400.17683324144	2890.3572326569683	0.015406823292962	0.0101149286008375	1.5231766729115994	0.12773	0.12773	chr20	11462384	0.8937070878243425	chr20:11462384:A:C
chr20:11463133	['C', 'T']	19959	20400.198947368423	2890.0999354249216	0.0153015999840642	0.0101138574223665	1.5129341204894868	0.130312	0.130312	chr20	11463133	0.8850155897070696	chr20:11463133:C:T
chr20:11463488	['C', 'T']	19959	7256.363563483315	917.2891629300008	-0.0069660756987782	0.0131421914271413	-0.5300543472827438	0.59608	0.59608	chr20	11463488	0.2246954496104708	chr20:11463488:C:T
chr20:11464042	['G', 'A']	19959	11069.218391380607	1390.8609360427863	-0.009061840302379	0.0114373723439486	-0.792300891312112	0.428195	0.428195	chr20	11464042	0.3683584082351525	chr20:11464042:G:A
chr20:11465156	['C', 'T']	19959	20399.04409480383	2890.056492751098	0.0152956511690537	0.0101122365252265	1.5125883508456706	0.1304	0.1304	chr20	11465156	0.8847224086040987	chr20:11465156:C:T
chr20:11465398	['T', 'C']	19959	581.0582251841458	71.1302533350209	0.005132618651969	0.0420071639055406	0.1221843651123543	0.902754	0.902754	chr20	11465398	0.0444305785875617	chr20:11465398:T:C
chr20:11465714	['C', 'T']	19959	20396.109501854266	2886.787655576178	0.015073817737736	0.0101117800235815	1.4907185186567111	0.136051	0.136051	chr20	11465714	0.8662982617277676	chr20:11465714:C:T
chr20:11465784	['C', 'T']	19959	19758.949884734888	2781.4282239163726	0.0134036752381811	0.0101272477852816	1.3235259492377864	0.185676	0.185676	chr20	11465784	0.7312442284151256	chr20:11465784:C:T
chr20:11465991	['GT', 'G']	19959	20400.132611637346	2889.1423807529886	0.0152016028147569	0.0101128650984929	1.503194462370739	0.132805	0.132805	chr20	11465991	0.8767855738269477	chr20:11465991:GT:G
chr20:11466314	['C', 'T']	19959	20402.17763520626	2889.86569574647	0.0152618817744355	0.0101140374635567	1.5089801505509213	0.13132	0.13132	chr20	11466314	0.8816691259426976	chr20:11466314:C:T
chr20:11467640	['T', 'C']	19959	20401.177234223847	2893.232215688027	0.0155391394848576	0.0101133448527898	1.5364985285329358	0.124432	0.124432	chr20	11467640	0.9050679183889508	chr20:11467640:T:C
chr20:11468195	['A', 'G']	19959	7533.642191259021	939.1584275645548	-0.0101343429742	0.0129591108465841	-0.7820245612662011	0.434209	0.434209	chr20	11468195	0.3623011790164931	chr20:11468195:A:G
chr20:11468607	['T', 'C']	19959	3549.3788365095284	461.6603193142665	-0.0008429087636168	0.0178613890337724	-0.0471916692494135	0.962361	0.962361	chr20	11468607	0.0166619852401029	chr20:11468607:T:C
chr20:11468756	['T', 'C']	19959	20402.222066268983	2891.440011132845	0.0153886430587228	0.0101138068882378	1.5215480410862332	0.128138	0.128138	chr20	11468756	0.8923220588344214	chr20:11468756:T:C
chr20:11469134	['A', 'G']	19959	39264.0	5317.175603404138	0.0020351127398564	0.0401338867898099	0.0507080899120193	0.959559	0.959559	chr20	11469134	0.0179283168256755	chr20:11469134:A:G
chr20:11469271	['G', 'T']	19959	19761.970384846663	2785.153063660576	0.0135650597262436	0.010126804747947	1.3395202202346814	0.180417	0.180417	chr20	11469271	0.7437225429673293	chr20:11469271:G:T
chr20:11469310	['T', 'C']	19959	19765.96131295415	2785.083365835548	0.0135723538297553	0.0101277802580953	1.3401114048566265	0.180224	0.180224	chr20	11469310	0.7441873755460382	chr20:11469310:T:C
chr20:11469669	['T', 'A']	19959	39266.0	5316.602887805411	0.0005732378974069	0.0401917119169844	0.0142625897247408	0.988621	0.988621	chr20	11469669	0.004970168620078	chr20:11469669:T:A
chr20:11469719	['C', 'T']	19959	558.027958713298	72.84989814757222	-0.011103876363936	0.0431029440281674	-0.25761294534034	0.796708	0.796708	chr20	11469719	0.0987008219226572	chr20:11469719:C:T
chr20:11469914	['G', 'A']	19959	1887.189106579145	209.30805476148788	-0.0248029586011012	0.0238075171098427	-1.0418120666118071	0.297511	0.297511	chr20	11469914	0.5264969722850639	chr20:11469914:G:A
chr20:11469920	['T', 'C']	19959	39265.967331395936	5316.637497118274	0.0006147111543915	0.0401917234300319	0.0152944711480628	0.987797	0.987797	chr20	11469920	0.0053322971514134	chr20:11469920:T:C
chr20:11470457	['T', 'C']	19959	3547.177723218759	461.4079880539175	-0.0008921243918187	0.0178583219495701	-0.0499556674102952	0.960158	0.960158	chr20	11470457	0.0176572952083199	chr20:11470457:T:C
chr20:11470883	['T', 'C']	19959	20403.155773857263	2891.738425945005	0.0153527223712822	0.0101143354816889	1.5179170593141604	0.129051	0.129051	chr20	11470883	0.8892386258136478	chr20:11470883:T:C
chr20:11471059	['A', 'G']	19959	3548.244436647955	461.320150815656	-0.0009564005391201	0.0178587491169957	-0.0535536130136871	0.957291	0.957291	chr20	11471059	0.0189560241002092	chr20:11471059:A:G
chr20:11471412	['G', 'C']	19959	11068.663710162356	1391.34734324153	-0.0090003346908038	0.0114389821813331	-0.7868125457430258	0.431401	0.431401	chr20	11471412	0.3651188525251322	chr20:11471412:G:C
chr20:11472044	['T', 'A']	19959	7944.796111640026	998.1757931972766	-0.0118862493359012	0.0126170032259772	-0.9420818179255528	0.346162	0.346162	chr20	11472044	0.4607206086041824	chr20:11472044:T:A
chr20:11472053	['T', 'A']	19959	588.0	51.0845843587399	-0.0453418240945633	0.0420409407804593	-1.0785159240689082	0.280817	0.280817	chr20	11472053	0.551576604581004	chr20:11472053:T:A
chr20:11472543	['T', 'A']	19959	7257.727263616776	919.3608363762308	-0.006711801339391	0.0131395606420103	-0.5108086580864648	0.609491	0.609491	chr20	11472543	0.2150327029729091	chr20:11472543:T:A
chr20:11473081	['A', 'T']	19959	20423.488715016545	2896.607068937343	0.0156482649475779	0.0101224088669555	1.5459032680117832	0.122144	0.122144	chr20	11473081	0.9131278617309952	chr20:11473081:A:T
chr20:11473557	['C', 'T']	19959	7942.193776307878	997.224973859312	-0.0120545833028202	0.0126214763132576	-0.9550850473932329	0.339546	0.339546	chr20	11473557	0.4691013813455494	chr20:11473557:C:T
chr20:11473572	['G', 'A']	19959	20401.11075473589	2891.265906912466	0.0153672642379577	0.0101133919130191	1.5194965616011795	0.128653	0.128653	chr20	11473572	0.8905800822227374	chr20:11473572:G:A
chr20:11474489	['C', 'G']	19959	20399.044094803827	2893.6927051968823	0.015715593614366	0.0101133077233829	1.5539518863872976	0.120212	0.120212	chr20	11474489	0.9200521773111742	chr20:11474489:C:G
chr20:11474786	['A', 'G']	19959	20401.19939849624	2890.4330049869186	0.0153232332569599	0.0101153741455056	1.5148459203328823	0.129827	0.129827	chr20	11474786	0.8866349783244839	chr20:11474786:A:G
chr20:11474894	['A', 'G']	19959	20398.11000300692	2890.874595124131	0.0154415941370319	0.0101147549579512	1.5266404575518948	0.126866	0.126866	chr20	11474894	0.8966547529316822	chr20:11474894:A:G
chr20:11475776	['T', 'C']	19959	3542.8875413450937	457.90590907689375	-0.0017193253769234	0.0178737854356491	-0.0961925711323716	0.923369	0.923369	chr20	11475776	0.0346247099829861	chr20:11475776:T:C
chr20:11475990	['T', 'C']	19959	20399.26470145887	2886.444484646097	0.0150989467575769	0.0101151726353192	1.4927028239593032	0.135531	0.135531	chr20	11475990	0.86796135726846	chr20:11475990:T:C
chr20:11476006	['C', 'T']	19959	3542.354963170817	460.0985951158833	-0.0009847675940562	0.0178787526372576	-0.0550803299333107	0.956075	0.956075	chr20	11476006	0.0195080378404911	chr20:11476006:C:T
chr20:11477365	['C', 'T']	19959	20410.52031500802	2893.193604824554	0.0155596589948901	0.010117828687517	1.537845665847959	0.124102	0.124102	chr20	11477365	0.9062212194524	chr20:11477365:C:T
chr20:11477820	['AAACT', 'A']	19959	588.0294618699269	51.13013429528874	-0.0452847598445627	0.0420409570681045	-1.0771581572513522	0.281423	0.281423	chr20	11477820	0.5506404116457866	chr20:11477820:AAACT:A
chr20:11478402	['T', 'C']	19959	20398.065995189416	2889.6575993418955	0.0153715865911563	0.0101137516666447	1.5198698858557091	0.12856	0.12856	chr20	11478402	0.8908941362447118	chr20:11478402:T:C
chr20:11478696	['C', 'T']	19959	20404.401684970668	2895.1842068129217	0.0159259873191959	0.0101199486676264	1.573722144475198	0.115568	0.115568	chr20	11478696	0.9371624024837836	chr20:11478696:C:T
chr20:11478755	['C', 'T']	19959	8802.466713490194	1167.1927526804654	-0.0066016782158201	0.0121430317426351	-0.5436598005950258	0.586682	0.586682	chr20	11478755	0.231597236175341	chr20:11478755:C:T
chr20:11479054	['A', 'G']	19959	39366.75142857143	5312.047062281524	-0.0261809259094757	0.0437021777749628	-0.5990760012988394	0.549129	0.549129	chr20	11479054	0.2603256201999206	chr20:11479054:A:G
chr20:11479125	['A', 'T']	19959	1889.852180451128	209.9919662306947	-0.0247590659974521	0.0237970260597808	-1.0404268976827	0.298154	0.298154	chr20	11479125	0.5255593598340069	chr20:11479125:A:T
chr20:11479180	['T', 'G']	19959	20404.357017499868	2888.831892320673	0.015274168661982	0.0101179598481707	1.5096095350431251	0.131159	0.131159	chr20	11479180	0.8822019031961574	chr20:11479180:T:G
chr20:11479872	['T', 'G']	19959	7406.339699248119	939.7807118675944	-0.0105572670933438	0.0129489706626925	-0.8152977845382349	0.414912	0.414912	chr20	11479872	0.382044004413209	chr20:11479872:T:G
chr20:11480165	['C', 'T']	19959	30502.05647141354	4160.436045945746	0.0073394073588078	0.0118704254783087	0.6182935373478731	0.536389	0.536389	chr20	11480165	0.2705201370252956	chr20:11480165:C:T
chr20:11480910	['A', 'G']	19959	12625.63257841467	1575.8729060233702	-0.0097419204357866	0.010983490504123	-0.8869603367098731	0.375111	0.375111	chr20	11480910	0.4258402001274568	chr20:11480910:A:G
chr20:11481418	['A', 'G']	19959	7470.245677341752	948.9171270597166	-0.0106160753039378	0.0129058884525685	-0.8225760933045272	0.410759	0.410759	chr20	11481418	0.3864129121107552	chr20:11481418:A:G
chr20:11481614	['T', 'C']	19959	3549.7114006514657	460.501186927498	-0.0012368761429132	0.0178550234252048	-0.0692732859239595	0.944773	0.944773	chr20	11481614	0.024672526612327	chr20:11481614:T:C
chr20:11481653	['G', 'A']	19959	20368.12298902421	2882.10066102352	0.015180908307858	0.0101164601826325	1.5006146452214513	0.133471	0.133471	chr20	11481653	0.8746130856710885	chr20:11481653:G:A
chr20:11482001	['A', 'G']	19959	20370.08238536708	2883.5462287588466	0.015240118801266	0.0101165547843553	1.5064534444902078	0.131967	0.131967	chr20	11482001	0.8795346559885908	chr20:11482001:A:G
chr20:11482193	['T', 'C']	19959	20370.1029868698	2883.6472901328	0.0153065956884538	0.0101165270278095	1.5130286951616094	0.130288	0.130288	chr20	11482193	0.8850955825512381	chr20:11482193:T:C
chr20:11482612	['G', 'A']	19959	21605.2178343303	2997.789974676611	0.0093217752394388	0.010299543489924	0.9050668360746584	0.365441	0.365441	chr20	11482612	0.4371827293566053	chr20:11482612:G:A
chr20:11482636	['AT', 'A']	19959	8810.882898231197	1157.7798115034625	-0.0084861972379321	0.0121299353558817	-0.6996077875894995	0.48418	0.48418	chr20	11482636	0.314993153905086	chr20:11482636:AT:A
chr20:11483579	['C', 'T']	19959	27741.119242143257	3821.2562727812087	0.0104669404534362	0.0109432653429857	0.9564732395112004	0.338845	0.338845	chr20	11483579	0.4699989184301253	chr20:11483579:C:T
chr20:11483832	['T', 'C']	19959	4727.131578947443	666.987291414821	0.0024338159317968	0.0159703664496002	0.1523957474286874	0.878876	0.878876	chr20	11483832	0.0560723949086902	chr20:11483832:T:C
chr20:11484163	['G', 'A']	19959	1896.094999498948	212.62702949921965	-0.0244339160025803	0.0237593528283904	-1.0283914793076288	0.303778	0.303778	chr20	11484163	0.517443681508675	chr20:11484163:G:A
chr20:11484548	['A', 'G']	19959	30210.595429029672	4095.217879513373	0.0043884717651702	0.0117505789396558	0.3734685573967815	0.708804	0.708804	chr20	11484548	0.1494738402561271	chr20:11484548:A:G
chr20:11484557	['ATCATGGTAC', 'A']	19959	1821.9128277106624	202.0723258416021	-0.0236201590984537	0.0242287875467814	-0.9748799461321564	0.329632	0.329632	chr20	11484557	0.4819706345088042	chr20:11484557:ATCATGGTAC:A
chr20:11484927	['G', 'C']	19959	1898.0950997093896	212.05687719091367	-0.0242141091517024	0.0237484932849512	-1.0196061224248796	0.307928	0.307928	chr20	11484927	0.5115508187531551	chr20:11484927:G:C
chr20:11484930	['A', 'G']	19959	29928.999047953097	4071.5658132860713	0.0062812350387032	0.0116215437018433	0.540481987578544	0.588871	0.588871	chr20	11484930	0.2299798327580871	chr20:11484930:A:G
chr20:11485091	['C', 'A']	19959	27496.132892363203	3790.0827828748265	0.0107857961575958	0.0108493085755153	0.9941459478751666	0.320164	0.320164	chr20	11485091	0.4946275027737191	chr20:11485091:C:A
chr20:11485130	['G', 'C']	19959	20141.01823921431	2876.383671924305	0.017785499952134	0.0100960691923741	1.7616261946350302	0.0781478	0.0781478	chr20	11485130	1.1070832436372298	chr20:11485130:G:C
chr20:11485585	['A', 'G']	19959	27496.755323946483	3789.904874488424	0.0107365566097554	0.010849056630269	0.989630432917114	0.322367	0.322367	chr20	11485585	0.4916494223614599	chr20:11485585:A:G
chr20:11486823	['C', 'T']	19959	3549.35566467906	459.2433274077821	-0.0013726364473415	0.0178539603261307	-0.0768813429775891	0.938719	0.938719	chr20	11486823	0.0274643917733814	chr20:11486823:C:T
chr20:11487015	['C', 'G']	19959	7347.736283008468	911.2289269014824	-0.0143291214760249	0.0129957942042561	-1.1025968286980277	0.270216	0.270216	chr20	11487015	0.5682889391556492	chr20:11487015:C:G
chr20:11487048	['T', 'G']	19959	27496.755323946483	3789.181992176205	0.0106349137448927	0.0108503165541328	0.9801477857198496	0.327025	0.327025	chr20	11487048	0.4854190456668333	chr20:11487048:T:G
chr20:11488444	['G', 'A']	19959	9721.948383863692	1273.4106598846536	-0.0093541247941183	0.0117253350725849	-0.7977703610354986	0.425013	0.425013	chr20	11488444	0.3715977858510566	chr20:11488444:G:A
chr20:11489681	['G', 'A']	19959	1895.474842136915	211.0593759798432	-0.0252495389693705	0.0237643866379185	-1.0624948732774064	0.288024	0.288024	chr20	11489681	0.540571322541827	chr20:11489681:G:A
chr20:11490452	['A', 'T']	19959	7331.469305938361	915.5856988026504	-0.013072267209307	0.0129921909974453	-1.006163410919489	0.314349	0.314349	chr20	11490452	0.5025879168794775	chr20:11490452:A:T
chr20:11491282	['T', 'C']	19959	7333.367421585329	918.8378716794892	-0.0124964411664868	0.0129867293730528	-0.9622469836336668	0.335937	0.335937	chr20	11491282	0.4737421604605499	chr20:11491282:T:C
chr20:11491460	['T', 'A']	19959	1897.0	211.2242249223803	-0.0248366303568057	0.0237536573256413	-1.0455918436608629	0.295762	0.295762	chr20	11491460	0.5290576256415123	chr20:11491460:T:A
chr20:11491953	['A', 'G']	19959	7315.733076113644	919.3769118550535	-0.0119194763276866	0.0129936790760337	-0.917328822571246	0.358981	0.358981	chr20	11491953	0.4449285369746637	chr20:11491953:A:G
chr20:11492331	['T', 'C']	19959	12445.247081224632	1605.4199517975476	-0.0125108775642968	0.0108443562936452	-1.1536763663536391	0.248647	0.248647	chr20	11492331	0.6044167762922248	chr20:11492331:T:C
chr20:11492528	['G', 'T']	19959	7309.563602646351	915.1287047491796	-0.0124025212250089	0.0130010100818002	-0.9539659724109366	0.340112	0.340112	chr20	11492528	0.4683780448039911	chr20:11492528:G:T
chr20:11492845	['A', 'G']	19959	19789.957652600984	2529.201198266311	-0.0180558711649525	0.0101042094189193	-1.786965255405776	0.0739583	0.0739583	chr20	11492845	1.1310130800588951	chr20:11492845:A:G
chr20:11492879	['T', 'A']	19959	7318.83346697404	917.3456706428328	-0.0123114798257765	0.0129935347161429	-0.947508133447397	0.343391	0.343391	chr20	11492879	0.4642110915325803	chr20:11492879:T:A
chr20:11493104	['C', 'T']	19959	1898.190208949241	210.9081555479077	-0.0247316908924268	0.0237344924336836	-1.0420147370553396	0.297417	0.297417	chr20	11493104	0.5266342113514337	chr20:11493104:C:T
chr20:11493211	['G', 'A']	19959	19786.93103102601	2529.299176077176	-0.0180753156013597	0.0101038964432437	-1.7889450572750312	0.0736388	0.0736388	chr20	11493211	1.1328932972677588	chr20:11493211:G:A
chr20:11493242	['A', 'G']	19959	7315.733076113644	916.9717515650348	-0.012355455375889	0.012995960623517	-0.9507150516854522	0.341761	0.341761	chr20	11493242	0.4662774982307489	chr20:11493242:A:G
chr20:11493831	['T', 'C']	19959	37300.86887463674	5142.167152076021	0.0204206215455693	0.0207882380334724	0.9823161305296204	0.325956	0.325956	chr20	11493831	0.4868410203212674	chr20:11493831:T:C
chr20:11493994	['T', 'C']	19959	3551.423487544485	456.5589275315689	-0.0026588024982061	0.0178427231148234	-0.1490132689442056	0.881545	0.881545	chr20	11493994	0.0547555134805213	chr20:11493994:T:C
chr20:11495674	['C', 'T']	19959	19853.978952643447	2538.041330937123	-0.0182974461062909	0.0101057819371224	-1.810591819627272	0.0702191	0.0702191	chr20	11495674	1.153544741198474	chr20:11495674:C:T
chr20:11495701	['T', 'C']	19959	7382.479528940115	927.900753881296	-0.0123396832369813	0.0129535862591188	-0.9526074856910516	0.340801	0.340801	chr20	11495701	0.4674991395689386	chr20:11495701:T:C
chr20:11496184	['G', 'A']	19959	19852.97875219243	2541.6257273149863	-0.017971321916759	0.0101042124500551	-1.778596996608183	0.0753211	0.0753211	chr20	11496184	1.123083346111006	chr20:11496184:G:A
chr20:11496426	['G', 'T']	19959	652.0653404820364	91.08394346683546	0.0022630367212058	0.0401939419483448	0.0563029305290385	0.955101	0.955101	chr20	11496426	0.0199507002242752	chr20:11496426:G:T
chr20:11496689	['A', 'G']	19959	7381.218914448954	927.3128992073624	-0.0122877782991908	0.012954288524184	-0.948549067457551	0.342861	0.342861	chr20	11496689	0.4648819125172118	chr20:11496689:A:G
chr20:11496963	['A', 'G']	19959	7381.109440769693	928.62397964578	-0.0122449994223289	0.0129537003379923	-0.945289693510604	0.344522	0.344522	chr20	11496963	0.46278304030632	chr20:11496963:A:G
chr20:11497104	['C', 'T']	19959	553.0277081871932	96.467526235486	0.0298888639837537	0.0436291756991711	0.6850659794684496	0.49331	0.49331	chr20	11497104	0.3068800807657113	chr20:11497104:C:T
chr20:11498586	['T', 'C']	19959	16001.612068965518	2070.67208867521	-0.0116592737195157	0.010281138610882	-1.1340449886722763	0.256789	0.256789	chr20	11498586	0.5904235839584029	chr20:11498586:T:C
chr20:11498743	['C', 'A']	19959	23850.144525766995	3091.292304860984	-0.0162084075561367	0.010284212250164	-1.5760475534602196	0.115031	0.115031	chr20	11498743	0.9391851047362196	chr20:11498743:C:A
chr20:11499305	['C', 'T']	19959	23882.589747444374	3085.6947400977183	-0.017195879397893	0.0102855701230629	-1.6718450403964862	0.0945706	0.0945706	chr20	11499305	1.0242438555881967	chr20:11499305:C:T
chr20:11499518	['T', 'A']	19959	7212.084034876729	903.1148956950047	-0.0122394993171485	0.0130560112740387	-0.9374608416190772	0.348533	0.348533	chr20	11499518	0.4577560955016979	chr20:11499518:T:A
chr20:11500556	['C', 'T']	19959	651.0	92.34138071797445	0.0040446514721455	0.0402237150590545	0.1005539012547045	0.919906	0.919906	chr20	11500556	0.0362565484881388	chr20:11500556:C:T
chr20:11500629	['G', 'A']	19959	1168.1170516610714	151.9207722365607	-0.0057223811251138	0.0302308146680196	-0.1892896763767135	0.849868	0.849868	chr20	11500629	0.0706485229013956	chr20:11500629:G:A
chr20:11501727	['GAGA', 'G']	19959	1167.116951445608	152.1101778911121	-0.0058406129960101	0.0302429972277435	-0.1931228228481352	0.846865	0.846865	chr20	11501727	0.072185815676302	chr20:11501727:GAGA:G
chr20:11501863	['G', 'A']	19959	1901.0	221.81476982108097	-0.0205591207166421	0.0237311582335685	-0.8663344837320498	0.386317	0.386317	chr20	11501863	0.413056180170623	chr20:11501863:G:A
chr20:11503523	['A', 'G']	19959	15996.205813079428	2074.658723160309	-0.0109945507319626	0.010281254353166	-1.0693783418145733	0.284912	0.284912	chr20	11503523	0.5452892586438826	chr20:11503523:A:G
chr20:11504723	['G', 'A']	19959	1901.476345594868	221.8473173310012	-0.0206205567923844	0.0237314555933466	-0.8689124319102303	0.384905	0.384905	chr20	11504723	0.4146464472886111	chr20:11504723:G:A
chr20:11505691	['A', 'T']	19959	4758.715273601924	678.9727027381866	0.0047611435098375	0.0155852078581865	0.3054911781196855	0.759995	0.759995	chr20	11505691	0.1191892649291462	chr20:11505691:A:T
chr20:11506235	['A', 'G']	19959	23872.17636445648	3094.4867031312087	-0.0160831346168927	0.0102870698761953	-1.5634320375435202	0.117967	0.117967	chr20	11506235	0.9282394649166535	chr20:11506235:A:G
chr20:11508803	['C', 'T']	19959	1161.1163501528283	154.15741433497772	-0.0030288435342845	0.0303174464861093	-0.0999043087508146	0.920421	0.920421	chr20	11508803	0.0360134811810585	chr20:11508803:C:T
chr20:11508850	['C', 'T']	19959	3547.0	452.1790570857586	-0.0033628016935492	0.0178450515029052	-0.18844449358982	0.85053	0.85053	chr20	11508850	0.0703103632922386	chr20:11508850:C:T
chr20:11509484	['CTTCT', 'C']	19959	1900.57134265524	222.40901207296807	-0.0202758017117537	0.0237367445722356	-0.8541947127606497	0.393007	0.393007	chr20	11509484	0.4055997141683409	chr20:11509484:CTTCT:C
chr20:11509731	['C', 'T']	19959	15982.00741891824	2080.3088196759754	-0.0102632056229219	0.0102859312699592	-0.9977906087022276	0.318393	0.318393	chr20	11509731	0.4970364889707742	chr20:11509731:C:T
chr20:11509863	['G', 'A']	19959	37557.0	5145.896864316108	0.0132444416513502	0.0218273826184994	0.6067810274295187	0.544003	0.544003	chr20	11509863	0.2643987053020899	chr20:11509863:G:A
chr20:11511597	['T', 'C']	19959	407.0611846061335	50.27568954436221	-0.0157869423147317	0.0505844224112238	-0.3120909869523175	0.754975	0.754975	chr20	11511597	0.1220674292208901	chr20:11511597:T:C
chr20:11511764	['G', 'T']	19959	6752.014882742033	860.7971002108944	-0.0094149956344371	0.0133935627202745	-0.7029493071462714	0.482096	0.482096	chr20	11511764	0.3168664718879417	chr20:11511764:G:T
chr20:11512007	['C', 'T']	19959	15995.205612628415	2077.5717086453405	-0.0107162095476677	0.0102798232453638	-1.0424507593066537	0.297215	0.297215	chr20	11512007	0.5269292761603206	chr20:11512007:C:T
chr20:11513284	['G', 'A']	19959	1167.0	150.32439675083404	-0.006923956486206	0.030242821220173	-0.228945455709915	0.818914	0.818914	chr20	11513284	0.0867617042060461	chr20:11513284:G:A
chr20:11513490	['GCTC', 'G']	19959	6721.653873525852	849.5557673054251	-0.0081997651879724	0.0136622101707067	-0.6001785278895563	0.548394	0.548394	chr20	11513490	0.2609073054892832	chr20:11513490:GCTC:G
chr20:11513938	['A', 'G']	19959	9359.785864767256	1244.1701269779746	-0.0074432004145882	0.0118674529383415	-0.6271944328121712	0.530539	0.530539	chr20	11513938	0.2752826855378706	chr20:11513938:A:G
chr20:11514017	['A', 'G']	19959	32478.25449716892	4459.456630017405	0.0054298201234003	0.0130238051380747	0.4169150310400747	0.676745	0.676745	chr20	11514017	0.1695749442466783	chr20:11514017:A:G
chr20:11514346	['A', 'G']	19959	1902.0	220.898416127853	-0.0209219680858607	0.0237259317604333	-0.8818186066248123	0.377886	0.377886	chr20	11514346	0.4226391976182437	chr20:11514346:A:G
chr20:11514531	['G', 'C']	19959	9346.46828339513	1241.189793197933	-0.0075576565462905	0.0118682851330641	-0.6367943187710802	0.524266	0.524266	chr20	11514531	0.2804483064884154	chr20:11514531:G:C
chr20:11514540	['A', 'G']	19959	5227.0	721.9940755510247	0.0002168394254326	0.0149797217969478	0.0144755308791391	0.988451	0.988451	chr20	11514540	0.0050448548855306	chr20:11514540:A:G
chr20:11516434	['C', 'T']	19959	1167.058472792865	151.73524163985235	-0.00557883863322	0.0302429398859249	-0.1844674708961238	0.853649	0.853649	chr20	11516434	0.0687206640863437	chr20:11516434:C:T
chr20:11516624	['G', 'C']	19959	15982.40228502706	2074.8913525128664	-0.0107269070559471	0.0102810997155939	-1.0433618341116773	0.296793	0.296793	chr20	11516624	0.5275463463081846	chr20:11516624:G:C
chr20:11517236	['T', 'TA']	19959	7694.156494287432	963.864404577468	-0.0156100943182092	0.0127483780939374	-1.224476886642761	0.220787	0.220787	chr20	11517236	0.656026501569992	chr20:11517236:T:TA
chr20:11518058	['G', 'A']	19959	37310.73873828731	5149.665054284549	0.0234280908660631	0.0208225973770064	1.1251281692616215	0.260548	0.260548	chr20	11518058	0.5841122561847945	chr20:11518058:G:A
chr20:11518458	['G', 'A']	19959	1903.190710026557	220.22547337702912	-0.0209815454568996	0.0237064605299524	-0.8850560137558309	0.376137	0.376137	chr20	11518458	0.4246539436170355	chr20:11518458:G:A
chr20:11518948	['T', 'A']	19959	1910.989439806903	221.65723012006333	-0.0211307869773784	0.0237057514064794	-0.8913780717198775	0.372737	0.372737	chr20	11518948	0.4285974945596593	chr20:11518948:T:A
chr20:11519222	['TTA', 'T']	19959	1169.0500401525808	152.88161206012626	-0.004888962801383	0.0302440601154268	-0.1616503466374652	0.871583	0.871583	chr20	11519222	0.0596912491442235	chr20:11519222:TTA:T
chr20:11519460	['G', 'A']	19959	37258.6029810298	5141.015051604886	0.021822852304418	0.0206389980993425	1.057360061732514	0.29036	0.29036	chr20	11519460	0.5370632122687398	chr20:11519460:G:A
chr20:11520494	['T', 'C']	19959	22493.507942871463	3167.062514076434	0.0100560248959969	0.0101139956186967	0.994268266975252	0.320104	0.320104	chr20	11520494	0.4947088989046845	chr20:11520494:T:C
chr20:11521344	['C', 'T']	19959	645.0	88.68125616173198	0.0002851187058858	0.040391083520139	0.0070589516555979	0.994368	0.994368	chr20	11521344	0.0024528602785563	chr20:11521344:C:T
chr20:11521557	['C', 'T']	19959	7808.956249373559	1071.915801894436	-0.0025708820763504	0.0127935301165219	-0.200951735207968	0.840738	0.840738	chr20	11521557	0.0753393227299194	chr20:11521557:C:T
chr20:11521606	['T', 'C']	19959	2914.5841142570785	394.67955528596536	-0.0001734794889167	0.0193720349542792	-0.0089551505211582	0.992855	0.992855	chr20	11521606	0.0031141727513743	chr20:11521606:T:C
chr20:11525169	['T', 'C']	19959	2989.2995440196423	333.3456755628162	-0.0361959200953919	0.0192867921725209	-1.8767205957122592	0.060571	0.060571	chr20	11525169	1.2177352562707104	chr20:11525169:T:C
chr20:11526585	['C', 'T']	19959	8025.010373859877	1114.5892777824229	0.0059886126638542	0.0126765434586518	0.4724168448116659	0.636634	0.636634	chr20	11526585	0.1961101712159868	chr20:11526585:C:T
chr20:11527484	['T', 'C']	19959	1782.7145506490904	258.2994492615723	0.0082559006318451	0.0246113241833813	0.3354512975543133	0.737288	0.737288	chr20	11527484	0.1323628345577637	chr20:11527484:T:C
chr20:11528332	['A', 'C']	19959	19755.92877906977	2761.164580382546	0.0060153906814752	0.0100917590686762	0.5960695891112174	0.551136	0.551136	chr20	11528332	0.2587412200928123	chr20:11528332:A:C
chr20:11528573	['A', 'T']	19959	27783.70446683712	3873.56637523961	0.0112309429542256	0.0109519396248817	1.0254752435550292	0.305151	0.305151	chr20	11528573	0.5154852024933285	chr20:11528573:A:T
chr20:11528691	['G', 'A']	19959	2765.415664461816	312.98667942099706	-0.0241572308201668	0.0199836199820306	-1.2088515915479336	0.226734	0.226734	chr20	11528691	0.6444833501637017	chr20:11528691:G:A
chr20:11529169	['T', 'C']	19959	7381.739690334219	943.3779658619068	-0.0138485235308959	0.0130397330601085	-1.0620250788155894	0.288237	0.288237	chr20	11529169	0.5402502710430857	chr20:11529169:T:C
chr20:11529911	['A', 'G']	19959	27786.745338813154	3872.355380674159	0.0110707091025168	0.0109523174282638	1.0108097373024942	0.31212	0.31212	chr20	11529911	0.5056784017565025	chr20:11529911:A:G
chr20:11530746	['T', 'C']	19959	9385.172448365747	1250.588452620317	-0.0054735360646199	0.0118985880648537	-0.4600155946895706	0.64551	0.64551	chr20	11530746	0.1900970254174226	chr20:11530746:T:C
chr20:11531166	['T', 'C']	19959	7450.746605201182	951.1042164921878	-0.0139716360138751	0.0129902721885372	-1.0755460556249066	0.282143	0.282143	chr20	11531166	0.5495307201558933	chr20:11531166:T:C
chr20:11534330	['G', 'A']	19959	4847.21429287361	641.9151494962763	-0.0050189605587328	0.0155123832806257	-0.323545419677797	0.746286	0.746286	chr20	11534330	0.127094705478327	chr20:11534330:G:A
chr20:11534383	['T', 'C']	19959	9033.9052462795	1280.8931777450775	0.0095351305706647	0.0121447748608474	0.7851220528924195	0.432391	0.432391	chr20	11534383	0.3641233542446642	chr20:11534383:T:C
chr20:11534885	['C', 'T']	19959	7920.174577715401	1115.2326775211725	0.0089349018666301	0.0127390173834564	0.7013807735464349	0.483074	0.483074	chr20	11534885	0.3159863364741379	chr20:11534885:C:T
chr20:11536042	['C', 'T']	19959	19733.96617558629	2758.321965721544	0.0060527893525518	0.0100887891373105	0.5999520130882038	0.548545	0.548545	chr20	11536042	0.2607877391921936	chr20:11536042:C:T
chr20:11536076	['A', 'C']	19959	1082.0	127.53645637086012	-0.021791892205667	0.0312248272796526	-0.6979027301094967	0.485246	0.485246	chr20	11536076	0.3140380359191721	chr20:11536076:A:C
chr20:11536203	['T', 'TAG']	19959	9656.419063846846	1246.2435800694725	-0.009372610051944	0.0117696273780139	-0.7963387243212453	0.425845	0.425845	chr20	11536203	0.3707484475969457	chr20:11536203:T:TAG
chr20:11537780	['G', 'A']	19959	19923.98596561576	2773.2861737668068	0.0048540493000023	0.0100894277399802	0.4811025387265266	0.630449	0.630449	chr20	11537780	0.2003500398037025	chr20:11537780:G:A
chr20:11537960	['G', 'A']	19959	27783.784085784435	3875.168514732687	0.0114500478584469	0.0109490595325406	1.0457562884206884	0.295686	0.295686	chr20	11537960	0.5291692377555318	chr20:11537960:G:A
chr20:11539009	['T', 'C']	19959	6032.511225819384	852.2106171726542	0.0052381050393201	0.0141037046538986	0.3713992293416457	0.710344	0.710344	chr20	11539009	0.1485312835042511	chr20:11539009:T:C
chr20:11539141	['T', 'A']	19959	37553.76309064488	5138.437441316777	0.01125777622757	0.0218403720206281	0.515457164234069	0.606239	0.606239	chr20	11539141	0.2173561284435214	chr20:11539141:T:A
chr20:11541136	['G', 'A']	19959	27668.158749248345	3860.37325950818	0.010879065329175	0.0109170466023217	0.9965209204897408	0.319009	0.319009	chr20	11541136	0.4961970642932876	chr20:11541136:G:A
chr20:11542540	['A', 'G']	19959	17911.58967677274	2470.400916090993	0.0008699988374346	0.0101659869423734	0.0855793778180404	0.931802	0.931802	chr20	11542540	0.0306763617263558	chr20:11542540:A:G
chr20:11543166	['G', 'A']	19959	37419.24883476169	5137.667087261895	0.0190261165724399	0.0212520288968713	0.8952611849328409	0.370658	0.370658	chr20	11543166	0.4310266219597194	chr20:11543166:G:A
chr20:11543347	['A', 'T']	19959	668.4353755138875	77.05041716109963	-0.0198347022186979	0.0397245307695381	-0.4993061424380059	0.617569	0.617569	chr20	11543347	0.209314512327172	chr20:11543347:A:T
chr20:11543532	['T', 'A']	19959	3005.150566188997	433.1044715078724	0.0122364009624659	0.0191736179056901	0.6381894654756106	0.523358	0.523358	chr20	11543532	0.2812011328618317	chr20:11543532:T:A
chr20:11544951	['C', 'T']	19959	2414.120954003407	289.0038218805365	-0.0187146533513615	0.0212185216143595	-0.8819961018724544	0.37779	0.37779	chr20	11544951	0.4227495419205293	chr20:11544951:C:T
chr20:11545822	['C', 'T']	19959	3709.743472813831	505.083245310958	0.0006108078854568	0.0174778199639116	0.0349476014009763	0.972122	0.972122	chr20	11545822	0.0122792282815984	chr20:11545822:C:T
chr20:11546281	['C', 'T']	19959	4333.2171059224365	607.7159183607728	0.0043055414058378	0.016292837343754	0.2642597673442324	0.791582	0.791582	chr20	11546281	0.101504089894587	chr20:11546281:C:T
chr20:11546464	['T', 'C']	19959	27617.383705782144	3835.325000262618	0.0090602823958364	0.0109114849562403	0.830343663779222	0.406354	0.406354	chr20	11546464	0.3910954608542353	chr20:11546464:T:C
chr20:11546918	['C', 'T']	19959	5257.0	694.8888662463012	-0.0040101418524176	0.0149937771173894	-0.2674537457120658	0.789123	0.789123	chr20	11546918	0.102855298364814	chr20:11546918:C:T
chr20:11548229	['T', 'C']	19959	6852.37328990228	1024.191753157596	0.0194292424802835	0.0134480640328715	1.4447613004215352	0.148541	0.148541	chr20	11548229	0.8281536566758405	chr20:11548229:T:C
chr20:11548435	['G', 'T']	19959	37386.619512928446	5129.072538449194	0.0184383325904556	0.0211247470787001	0.8728309277154276	0.382766	0.382766	chr20	11548435	0.4170666463084032	chr20:11548435:G:T
chr20:11548716	['G', 'A']	19959	16259.814660787652	2399.700884375156	0.0227215119540469	0.0103314856953559	2.1992492293978936	0.0278716	0.0278716	chr20	11548716	1.5548380994163786	chr20:11548716:G:A
chr20:11549092	['C', 'T']	19959	735.0	120.08069117852196	0.0386137041802949	0.0375962626706994	1.0270623045302991	0.304404	0.304404	chr20	11549092	0.5165496450469512	chr20:11549092:C:T
chr20:11549487	['C', 'T']	19959	16248.4422730006	2396.8248848502817	0.0224037640866159	0.010334594109696	2.167841702229635	0.0301825	0.0301825	chr20	11549487	1.5202447906956824	chr20:11549487:C:T
chr20:11549604	['TC', 'T']	19959	16112.421828021646	2384.0693638369385	0.0234484927607157	0.0103440454165071	2.2668590301523954	0.0234095	0.0234095	chr20	11549604	1.6306078622350264	chr20:11549604:TC:T
chr20:11549877	['G', 'A']	19959	16110.614370897429	2376.4388563172392	0.0227802715067	0.0103469704203971	2.2016368638488664	0.0277024	0.0277024	chr20	11549877	1.5574826041628045	chr20:11549877:G:A
chr20:11550002	['G', 'A']	19959	19655.92407537336	2876.6144004040507	0.0229109511367737	0.0101164636851965	2.264719357446965	0.0235406	0.0235406	chr20	11550002	1.628182472105654	chr20:11550002:G:A
chr20:11550008	['T', 'G']	19959	16109.035531722964	2376.6132592963218	0.0227009330326548	0.0103488799868885	2.19356423703973	0.0282783	0.0282783	chr20	11550008	1.548546702470998	chr20:11550008:T:G
chr20:11550084	['A', 'G']	19959	27459.503182159857	3814.02720635792	0.0093437547470801	0.0108694722976644	0.859632785400991	0.390002	0.390002	chr20	11550084	0.4089331658280221	chr20:11550084:A:G
chr20:11550533	['T', 'C']	19959	17172.184849092548	2582.101314603578	0.0283445124402127	0.0102439059102741	2.7669633720263347	0.00566332	0.00566332	chr20	11550533	2.246928898322643	chr20:11550533:T:C
chr20:11550538	['G', 'A']	19959	16106.87698014839	2383.95461590714	0.0235066779609429	0.0103494005365431	2.271308166878086	0.0231389	0.0231389	chr20	11550538	1.6356572908157805	chr20:11550538:G:A
chr20:11550690	['G', 'A']	19959	4659.933901277875	670.2376977590308	0.011639873464707	0.0158098670448472	0.7362410722170285	0.461593	0.461593	chr20	11550690	0.3357407858237814	chr20:11550690:G:A
chr20:11551875	['G', 'A']	19959	1980.0	286.6398216975072	0.0122920260195785	0.0233580003559327	0.5262447911752195	0.598724	0.598724	chr20	11551875	0.2227733327033927	chr20:11551875:G:A
chr20:11552184	['C', 'T']	19959	16157.66680032077	2386.858964155009	0.022824462015206	0.0103428933990069	2.2067772657694964	0.027341	0.027341	chr20	11552184	1.563185605110566	chr20:11552184:C:T
chr20:11552701	['G', 'A']	19959	6695.006313890559	1006.7007628021568	0.0209133511172345	0.0135774726012365	1.5402977955801511	0.123504	0.123504	chr20	11552701	0.9083189764140662	chr20:11552701:G:A
chr20:11553082	['A', 'C']	19959	4671.170191440314	670.5676204804221	0.0114809698522771	0.0157869399382747	0.7272447920348435	0.467085	0.467085	chr20	11553082	0.3306040794513088	chr20:11553082:A:C
chr20:11553205	['C', 'T']	19959	16162.429344558028	2397.0938297151374	0.0237340593956384	0.0103408373850969	2.2951777029047453	0.0217333	0.0217333	chr20	11553205	1.662874325084084	chr20:11553205:C:T
chr20:11553740	['A', 'G']	19959	27463.880074170585	3815.075472911366	0.0092957477523315	0.0108742438764492	0.8548408384019831	0.39265	0.39265	chr20	11553740	0.4059943982116585	chr20:11553740:A:G
chr20:11555557	['C', 'G']	19959	14113.535631953491	1895.3779184986456	-0.0029563181826521	0.0105190362938945	-0.281044584318816	0.778679	0.778679	chr20	11555557	0.1086415375256302	chr20:11555557:C:G
chr20:11555839	['A', 'G']	19959	19605.876152766643	2762.6805598675346	0.008979683146381	0.0100806705019784	0.8907823288757163	0.373057	0.373057	chr20	11555839	0.4282248065446375	chr20:11555839:A:G
chr20:11556624	['A', 'G']	19959	22129.32621767889	3079.2210216638045	0.0073682078504737	0.0101499315666743	0.7259367023385764	0.467886	0.467886	chr20	11556624	0.3298599494940986	chr20:11556624:A:G
chr20:11557707	['T', 'C']	19959	4552.140372857572	586.2227350496851	-0.0104584119956529	0.0157441329485545	-0.6642736078148438	0.506523	0.506523	chr20	11557707	0.2954008295805079	chr20:11557707:T:C
chr20:11558202	['G', 'A']	19959	427.042792002806	37.23742724916545	-0.0427634760090895	0.0492044558502836	-0.8690976308976519	0.384804	0.384804	chr20	11558202	0.4147604221620347	chr20:11558202:G:A
chr20:11558561	['T', 'G']	19959	17369.740542165655	2343.930016044819	-0.003239869060918	0.0101636070794154	-0.3187715774136695	0.749903	0.749903	chr20	11558561	0.124994908993852	chr20:11558561:T:G
chr20:11559421	['A', 'G']	19959	4565.686259771497	592.262387819144	-0.0090942634565046	0.0157179173004358	-0.5785921431367032	0.562871	0.562871	chr20	11559421	0.2495911262987867	chr20:11559421:A:G
chr20:11560955	['A', 'G']	19959	4555.456481435085	592.3098133439869	-0.0087912316718442	0.0157319081063923	-0.5588153460082889	0.576294	0.576294	chr20	11560955	0.2393559019880629	chr20:11560955:A:G
chr20:11561641	['T', 'G']	19959	505.0759170174384	36.53800577854443	-0.0512423785776847	0.0453894336133528	-1.1289495042874906	0.258933	0.258933	chr20	11561641	0.5868125969015386	chr20:11561641:T:G
chr20:11561984	['C', 'T']	19959	9581.0	1313.179926352729	0.0019057436101606	0.0117709397702007	0.1619024179348179	0.871384	0.871384	chr20	11561984	0.0597904186663938	chr20:11561984:C:T
chr20:11564611	['C', 'T']	19959	2615.2620634363884	374.0494451815772	0.0156087401345022	0.0207408201014328	0.752561376944974	0.451722	0.451722	chr20	11564611	0.3451287576875885	chr20:11564611:C:T
chr20:11565344	['C', 'T']	19959	4924.740228502706	656.3458471853922	-0.0047238423829977	0.0152431366091604	-0.3098996291982916	0.756641	0.756641	chr20	11565344	0.1211101293513348	chr20:11565344:C:T
chr20:11566042	['T', 'A']	19959	2651.0	387.18932587727465	0.0177045093469557	0.0205997984596998	0.8594506097519236	0.390102	0.390102	chr20	11566042	0.4088218231136451	chr20:11566042:T:A
chr20:11566285	['A', 'G']	19959	2613.130924942379	372.133395859386	0.0142703432493512	0.0207478285959012	0.6877993609495285	0.491587	0.491587	chr20	11566285	0.3083996105352091	chr20:11566285:A:G
chr20:11566447	['A', 'G']	19959	5463.273724822127	738.7427984060085	-0.0026889154178307	0.0145650889576409	-0.1846137312069181	0.853534	0.853534	chr20	11566447	0.068779174352079	chr20:11566447:A:G
chr20:11567303	['A', 'G']	19959	2612.701744710719	370.08579955314383	0.0134618525613775	0.020754484091938	0.6486238107266028	0.516589	0.516589	chr20	11567303	0.2868548457239921	chr20:11567303:A:G
chr20:11568167	['T', 'G']	19959	8336.506089309878	1106.4890176510935	-0.0006530053919398	0.0123838947533815	-0.0527302116938202	0.957947	0.957947	chr20	11568167	0.0186585183163122	chr20:11568167:T:G
chr20:11569133	['C', 'A']	19959	2370.3562838244134	346.0711223337629	0.020246285148056	0.0217454847101271	0.9310569719619604	0.351835	0.351835	chr20	11569133	0.4536609597881935	chr20:11569133:C:A
chr20:11569897	['A', 'G']	19959	18391.371660568388	2536.7671657769074	0.0051441841556771	0.0101420231634581	0.5072147906555522	0.61201	0.61201	chr20	11569897	0.2132414815973508	chr20:11569897:A:G
chr20:11570483	['T', 'C']	19959	2613.6547559386586	371.2473421781355	0.0140228864897114	0.0207465396321723	0.6759144772251908	0.499103	0.499103	chr20	11570483	0.3018098196759933	chr20:11570483:T:C
chr20:11570816	['A', 'G']	19959	5482.549381169514	735.6974369315574	-0.0041570581077824	0.0145462732289156	-0.2857816598356534	0.775048	0.775048	chr20	11570816	0.1106714000877538	chr20:11570816:A:G
chr20:11571380	['C', 'T']	19959	1676.3359559007768	142.38062434143143	-0.0475976970641959	0.0254978283183926	-1.866735334077909	0.0619532	0.0619532	chr20	11571380	1.2079362565768594	chr20:11571380:C:T
chr20:11571739	['A', 'C']	19959	5481.549280954051	734.8563143160874	-0.0042807619942564	0.0145469244405942	-0.2942726492969654	0.768553	0.768553	chr20	11571739	0.1143261778534139	chr20:11571739:A:C
chr20:11572008	['G', 'A']	19959	2422.577910357967	353.8449348515884	0.0198869464857664	0.0215130437512092	0.9244134263729444	0.355282	0.355282	chr20	11572008	0.4494267950400802	chr20:11572008:G:A
chr20:11572306	['C', 'A']	19959	2419.121204529512	353.3104563282318	0.019615910026312	0.0215197663218017	0.9115298806213856	0.362027	0.362027	chr20	11572306	0.4412590385449023	chr20:11572306:C:A
chr20:11572663	['C', 'T']	19959	20931.09740943028	2902.894885208195	0.0056435594149574	0.0101127225873951	0.5580652852073436	0.576806	0.576806	chr20	11572663	0.2389702306857517	chr20:11572663:C:T
chr20:11573278	['A', 'G']	19959	15794.539444667202	2160.722936637457	0.0010238340187082	0.0103311935004016	0.0991012334313986	0.921059	0.921059	chr20	11573278	0.0357125494407837	chr20:11573278:A:G
chr20:11573364	['A', 'G']	19959	5636.259134880456	727.2826131974783	-0.0047310255161849	0.0144779764476625	-0.3267739475393839	0.743842	0.743842	chr20	11573364	0.128519303453153	chr20:11573364:A:G
chr20:11573689	['A', 'C']	19959	2419.363650030066	351.87503757409115	0.0188993363224378	0.0215200300313603	0.8782207225034795	0.379835	0.379835	chr20	11573689	0.4204050195712844	chr20:11573689:A:C
chr20:11573727	['C', 'G']	19959	654.1960587170719	30.319906898374526	-0.0795392433444815	0.0400847290845449	-1.9842779322948896	0.0472385	0.0472385	chr20	11573727	1.325703901322401	chr20:11573727:C:G
chr20:11574309	['C', 'T']	19959	8318.500676589985	1120.757216889912	0.0009860853563877	0.0123950436677727	0.07955481100495	0.936592	0.936592	chr20	11574309	0.0284495561105195	chr20:11574309:C:T
chr20:11574836	['G', 'A']	19959	486.0243511373885	41.98670474056205	-0.0388498541879968	0.0462323249546785	-0.8403179858698706	0.40074	0.40074	chr20	11574836	0.397137306151622	chr20:11574836:G:A
chr20:11575063	['T', 'C']	19959	18228.566502956804	2524.6525152462086	0.0057019032468408	0.0101524831412492	0.5616264678809638	0.574377	0.574377	chr20	11575063	0.2408029590392122	chr20:11575063:T:C
chr20:11575702	['C', 'T']	19959	5119.025908293661	681.5074761530948	-0.0006617567925412	0.0150453052638763	-0.0439842715674331	0.964917	0.964917	chr20	11575702	0.0155100420886122	chr20:11575702:C:T
chr20:11576115	['A', 'G']	19959	2477.0	370.4288122700476	0.0233862184387504	0.0212795040996644	1.0990020410823036	0.27178	0.27178	chr20	11576115	0.5657825056948522	chr20:11576115:A:G
chr20:11576159	['A', 'G']	19959	2476.248133486997	371.13368448803857	0.0236562693880088	0.0212837802330397	1.111469350321807	0.26638	0.26638	chr20	11576159	0.5744983854165312	chr20:11576159:A:G
chr20:11576694	['C', 'T']	19959	2471.2476324096806	365.2936652151269	0.0214317540428614	0.0212998035443906	1.0061949162205095	0.314334	0.314334	chr20	11576694	0.5026086408921508	chr20:11576694:C:T
chr20:11578962	['T', 'C']	19959	5638.412498747118	731.6912498478703	-0.0038809242808564	0.0144694421679223	-0.26821519695211	0.788536	0.788536	chr20	11578962	0.1031784745044502	chr20:11578962:T:C
chr20:11579331	['A', 'G']	19959	2483.3732711966327	369.744672295033	0.0224684253459945	0.0212529232262379	1.0571922321846023	0.290437	0.290437	chr20	11579331	0.5369480578333606	chr20:11579331:A:G
chr20:11579777	['A', 'T']	19959	652.0326686040685	30.27780608562868	-0.0790016118477358	0.0400824006682525	-1.9709800443741743	0.04874	0.04874	chr20	11579777	1.3121144751512943	chr20:11579777:A:T
chr20:11580020	['GTTAA', 'G']	19959	8291.661738912553	1118.317193692846	0.0010614752086316	0.0124042150369704	0.0855737509764143	0.931806	0.931806	chr20	11580020	0.0306744974094741	chr20:11580020:GTTAA:G
chr20:11580488	['T', 'C']	19959	7709.862850268185	1048.3360474602564	0.0005715562853079	0.0127905734302953	0.044685743639464	0.964358	0.964358	chr20	11580488	0.0157617124022561	chr20:11580488:T:C
chr20:11581153	['G', 'T']	19959	12633.63297925644	1795.4524253814743	0.0111972219434276	0.0108714338201546	1.0299673556094309	0.303038	0.303038	chr20	11581153	0.5185029089381394	chr20:11581153:G:T
chr20:11582310	['G', 'C']	19959	737.0369275478505	97.3576178524825	-0.0034305155726078	0.0376272655859071	-0.0911710037705402	0.927358	0.927358	chr20	11582310	0.0327525771713836	chr20:11582310:G:C
chr20:11582380	['G', 'A']	19959	2371.475269356052	345.86737378796727	0.0200556778752972	0.0217309208912305	0.9229097089663928	0.356065	0.356065	chr20	11582380	0.4484707139244878	chr20:11582380:G:A
chr20:11584916	['G', 'A']	19959	19759.96011024806	2743.3117466119884	0.001497410167649	0.0100778891790869	0.1485837104417069	0.881884	0.881884	chr20	11584916	0.0545885367197004	chr20:11584916:G:A
chr20:11585864	['A', 'G']	19959	4831.72624774504	641.2270704595703	-0.0038757299136341	0.0155825261894256	-0.2487228236628438	0.803578	0.803578	chr20	11585864	0.0949719616816154	chr20:11585864:A:G
chr20:11586401	['T', 'G']	19959	24973.50744248985	3475.89780461618	0.0043282548136831	0.0104069830329947	0.4158990939026837	0.677488	0.677488	chr20	11586401	0.1690983928224676	chr20:11586401:T:G
chr20:11586811	['A', 'C']	19959	22831.719655206976	3155.8457266125174	0.0026259949038927	0.0101768221426055	0.258036827911039	0.796381	0.796381	chr20	11586811	0.0988791098872051	chr20:11586811:A:C
chr20:11587925	['T', 'C']	19959	2130.32020444979	327.4939260124596	0.0115617824029604	0.0225058500075062	0.5137234274246175	0.607451	0.607451	chr20	11587925	0.2164887486562058	chr20:11587925:T:C
chr20:11588200	['A', 'G']	19959	2136.321106434156	327.00422284491555	0.0108500161014758	0.0224797291508795	0.4826577770867545	0.629344	0.629344	chr20	11588200	0.2011119038965701	chr20:11588200:A:G
chr20:11588600	['G', 'A']	19959	8006.203397474443	1091.3231666256625	-0.0008338016894824	0.0125322668096239	-0.0665323921161796	0.946955	0.946955	chr20	11588600	0.0236706585004574	chr20:11588600:G:A
chr20:11588731	['C', 'T']	19959	22992.45595309681	3170.579860073028	0.0016031666647811	0.0101897175272645	0.1573318063520021	0.874985	0.874985	chr20	11588731	0.0579993920897633	chr20:11588731:C:T
chr20:11589420	['C', 'T']	19959	25580.971732157177	3539.206344960968	0.0025637686990969	0.0105089160231486	0.2439612890092141	0.807263	0.807263	chr20	11589420	0.092984952464031	chr20:11589420:C:T
chr20:11590021	['C', 'T']	19959	4233.116869354584	541.1440054002571	-0.007869772103073	0.0165782707372109	-0.4747040404768425	0.635003	0.635003	chr20	11590021	0.1972242229279172	chr20:11590021:C:T
chr20:11590479	['G', 'A']	19959	25123.06987118441	3498.868687902567	0.0044320318679948	0.0104255221891578	0.4251136573862887	0.670758	0.670758	chr20	11590479	0.1734341388794507	chr20:11590479:G:A
chr20:11590507	['A', 'G']	19959	11163.47456267856	1588.630519297199	0.0082223635159351	0.0111698232135037	0.7361229769505009	0.461665	0.461665	chr20	11590507	0.3356730491721403	chr20:11590507:A:G
chr20:11590558	['G', 'A']	19959	11163.796682369451	1585.6265124358938	0.0078730635549893	0.011169399971136	0.704877932148097	0.480894	0.480894	chr20	11590558	0.3179506414812917	chr20:11590558:G:A
chr20:11591261	['G', 'A']	19959	7931.266274864372	1092.383453774905	0.0006988738744004	0.0125984080332082	0.0554731893552176	0.955762	0.955762	chr20	11591261	0.0196502405220483	chr20:11591261:G:A
chr20:11591649	['G', 'A']	19959	6795.874259909686	928.5772667915636	-0.0043635509805433	0.0133654308611062	-0.3264803825547714	0.744064	0.744064	chr20	11591649	0.1283897073957435	chr20:11591649:G:A
chr20:11592157	['C', 'T']	19959	6798.449932307077	930.2541096965878	-0.0038403478831051	0.013365679280389	-0.287329046473522	0.773863	0.773863	chr20	11592157	0.1113359173666196	chr20:11592157:C:T
chr20:11592224	['T', 'A']	19959	2075.342798271184	139.89470174205667	-0.0688320476724698	0.0227706031299554	-3.0228469259085733	0.00250727	0.00250727	chr20	11592224	2.60079889572019	chr20:11592224:T:A
chr20:11592576	['T', 'G']	19959	1016.0	127.00068456601588	-0.0098051838859878	0.0322463966795104	-0.3040706837244262	0.761077	0.761077	chr20	11592576	0.1185714023839442	chr20:11592576:T:G
chr20:11593020	['C', 'G']	19959	23016.306358671143	3169.757156846764	0.0011230260979753	0.0101912488518097	0.1101951403900756	0.912256	0.912256	chr20	11593020	0.0398832715551779	chr20:11593020:C:G
chr20:11593188	['G', 'C']	19959	16221.250914557755	2242.0676149406627	0.0035125205681249	0.0102551843355719	0.3425116948840314	0.731969	0.731969	chr20	11593188	0.1355073115837214	chr20:11593188:G:C
chr20:11594022	['G', 'A']	19959	6788.3808139534885	932.575283555572	-0.0034896586841282	0.0133694464405745	-0.2610174399994308	0.794082	0.794082	chr20	11594022	0.1001346483175785	chr20:11594022:G:A
chr20:11594069	['C', 'T']	19959	23013.612177399147	3173.0237245160693	0.0014404556232243	0.0101902160327741	0.1413567306710231	0.88759	0.88759	chr20	11594069	0.0517875993752295	chr20:11594069:C:T
chr20:11594767	['G', 'A']	19959	23004.18745294857	3170.058146466115	0.0010738116266675	0.0101966975187385	0.1053097460912375	0.916131	0.916131	chr20	11594767	0.0380424209726242	chr20:11594767:G:A
chr20:11594825	['G', 'A']	19959	25597.47508655727	3555.1003892466706	0.0038764305768967	0.0105154270618237	0.3686422390746434	0.712398	0.712398	chr20	11594825	0.1472773084538573	chr20:11594825:G:A
chr20:11595314	['T', 'C']	19959	1018.0510071149414	128.03733202655286	-0.0085323677755209	0.0322174435265558	-0.2648368970830357	0.791138	0.791138	chr20	11595314	0.1017477549206477	chr20:11595314:T:C
chr20:11595348	['C', 'T']	19959	25593.41149644181	3603.139602677425	0.0125284799272771	0.0105584201528251	1.1865866053762604	0.235405	0.235405	chr20	11595348	0.6281843169838827	chr20:11595348:C:T
chr20:11596508	['T', 'C']	19959	14761.177024859662	1958.2140843223408	-0.0033917097989923	0.0104203229112891	-0.3254898939185301	0.744814	0.744814	chr20	11596508	0.1279521686733258	chr20:11596508:T:C
chr20:11596751	['T', 'C']	19959	3824.5748647023447	533.2796160368902	0.0026497108490474	0.0170984847941033	0.1549675822714577	0.876848	0.876848	chr20	11596751	0.0570756842651049	chr20:11596751:T:C
chr20:11596947	['T', 'C']	19959	6833.054127198916	981.3067653377152	0.004820752072547	0.0133894997076864	0.3600397459047461	0.718821	0.718821	chr20	11596947	0.1433792436792326	chr20:11596947:T:C
chr20:11597140	['C', 'T']	19959	7377.217711622312	1043.2218612769234	0.0026806986326586	0.012981212786638	0.206506023490965	0.836398	0.836398	chr20	11597140	0.0775870143407386	chr20:11597140:C:T
chr20:11597216	['T', 'A']	19959	7489.1256764882755	1052.9614201578213	0.0015355413408326	0.0129100825900529	0.1189412484483875	0.905323	0.905323	chr20	11597216	0.0431964461089055	chr20:11597216:T:A
chr20:11598218	['T', 'C']	19959	35768.376277811185	4832.764979468264	-0.0122588893884179	0.0165222814569721	-0.7419610554597411	0.45812	0.45812	chr20	11598218	0.3390207479531529	chr20:11598218:T:C
chr20:11598712	['C', 'T']	19959	6940.39092959158	901.440880268724	-0.0042367408782846	0.0132819224198538	-0.318985516129169	0.749741	0.749741	chr20	11598712	0.1250887388712655	chr20:11598712:C:T
chr20:11598873	['C', 'A']	19959	8691.177257692692	1129.9764643378917	-0.003407163195176	0.012201143851367	-0.2792494897758513	0.780056	0.780056	chr20	11598873	0.1078742183121028	chr20:11598873:C:A
chr20:11599171	['A', 'G']	19959	591.0592273387783	87.47114308171867	0.0070275505198994	0.0418628646928566	0.1678707506392548	0.866687	0.866687	chr20	11599171	0.0621377176516791	chr20:11599171:A:G
chr20:11599186	['A', 'G']	19959	1644.0	188.13638288212985	-0.0136813000153895	0.0253326818735626	-0.5400652044530466	0.589158	0.589158	chr20	11599186	0.2297682207879705	chr20:11599186:A:G
chr20:11599391	['G', 'A']	19959	3008.15071650466	401.4638601706688	-0.0061455944390377	0.0191046923357439	-0.3216798434141533	0.747699	0.747699	chr20	11599391	0.1262732001942624	chr20:11599391:G:A
chr20:11599572	['A', 'G']	19959	1048.1050258054818	121.16632590133392	-0.0159102469779015	0.0317893264668458	-0.5004902193978482	0.616735	0.616735	chr20	11599572	0.20990140445914	chr20:11599572:A:G
chr20:11599688	['T', 'C']	19959	2858.716147138419	391.0972157553501	-0.003176581286938	0.0195086950765236	-0.1628289987863226	0.870655	0.870655	chr20	11599688	0.060153901568658	chr20:11599688:T:C
chr20:11599888	['A', 'T']	19959	8685.870371298292	1122.0685445071026	-0.0041176386666532	0.0122027333257314	-0.3374357659665104	0.735792	0.735792	chr20	11599888	0.1332449384058742	chr20:11599888:A:T
chr20:11599910	['T', 'G']	19959	15888.368402586331	2137.0357650230994	-0.0043021859261	0.0102958942951277	-0.4178545158661847	0.676058	0.676058	chr20	11599910	0.1700160437041989	chr20:11599910:T:G
chr20:11600197	['T', 'C']	19959	8687.30577269994	1124.4416183831574	-0.0038500200681959	0.0122045585041279	-0.3154575453830402	0.752418	0.752418	chr20	11600197	0.1235408234257956	chr20:11600197:T:C
chr20:11600275	['A', 'G']	19959	670.1678861381176	51.02917791177455	-0.061424803978662	0.039394554118693	-1.5592206931342172	0.11896	0.11896	chr20	11600275	0.9245990444861022	chr20:11600275:A:G
chr20:11600415	['C', 'A']	19959	1737.435251077478	217.2420569825806	-0.0036688208387842	0.0246808783397025	-0.1486503352225683	0.881831	0.881831	chr20	11600415	0.0546146379974553	chr20:11600415:C:A
chr20:11600463	['G', 'A']	19959	539.0810282621768	66.87119663135601	-0.0085454429270297	0.0438560815929116	-0.1948519479316855	0.845511	0.845511	chr20	11600463	0.0728807379086698	chr20:11600463:G:A
chr20:11601289	['T', 'C']	19959	2627.263266021947	352.2002513744265	-0.0016573634434103	0.0203325184735861	-0.0815129441816792	0.935035	0.935035	chr20	11601289	0.0291721324190587	chr20:11601289:T:C
chr20:11601421	['T', 'C']	19959	1958.0	294.8955965293096	0.0125350842584223	0.0232960209193188	0.5380783397231262	0.590529	0.590529	chr20	11601421	0.228758769971346	chr20:11601421:T:C
chr20:11601693	['T', 'C']	19959	4417.6640108238125	528.6839764695053	-0.0103978902241277	0.0160460590240053	-0.6480027406462984	0.516991	0.516991	chr20	11601693	0.2865170172239659	chr20:11601693:T:C
chr20:11601758	['A', 'T']	19959	1740.174374906048	218.6616564581736	-0.002691051754483	0.0246624532391942	-0.1091153312439466	0.913112	0.913112	chr20	11601758	0.0394759497397848	chr20:11601758:A:T
chr20:11601797	['T', 'A']	19959	1740.0871830844774	218.6322093945872	-0.0027083945204559	0.0246623939344387	-0.1098188005453082	0.912554	0.912554	chr20	11601797	0.0397414269173716	chr20:11601797:T:A
chr20:11602964	['G', 'C']	19959	1747.0875338210242	217.66275658063688	-0.0040338973086357	0.0246197818199715	-0.163847808974627	0.869853	0.869853	chr20	11602964	0.0605541343732614	chr20:11602964:G:C
chr20:11603353	['A', 'T']	19959	2630.3953698135897	352.8470131642859	-0.0020222773174795	0.0203232585809156	-0.099505564495379	0.920738	0.920738	chr20	11603353	0.0358639326063578	chr20:11603353:A:T
chr20:11603773	['A', 'G']	19959	2628.395069152135	352.1351220129482	-0.0021778234400554	0.0203294132971838	-0.1071267236402306	0.91469	0.91469	chr20	11603773	0.038726068885394	chr20:11603773:A:G
chr20:11603917	['T', 'C']	19959	2630.0	353.11504861612553	-0.0019206191288409	0.0203230622680496	-0.0945044158950597	0.924709	0.924709	chr20	11603917	0.0339949154529548	chr20:11603917:T:C
chr20:11603988	['G', 'A']	19959	2631.1318268363566	353.7341818855312	-0.0015565350437057	0.0203201411200456	-0.0766006020583289	0.938942	0.938942	chr20	11603988	0.0273612339936546	chr20:11603988:G:A
chr20:11604305	['C', 'T']	19959	2627.526584815836	351.22909687888483	-0.002805928037932	0.0203405360200817	-0.1379475956367019	0.890283	0.890283	chr20	11604305	0.0504719194203095	chr20:11604305:C:T
chr20:11604320	['G', 'A']	19959	2624.3148528748297	350.2441233102025	-0.0031639686126614	0.0203538901326727	-0.1554478574875746	0.87647	0.87647	chr20	11604320	0.0572629444389043	chr20:11604320:G:A
chr20:11604698	['AG', 'A']	19959	2630.845374780647	350.4260007056149	-0.0029220764044829	0.020327445757532	-0.1437502989474309	0.885699	0.885699	chr20	11604698	0.0527138456628666	chr20:11604698:AG:A
chr20:11604749	['C', 'A']	19959	2643.178329571106	349.6474508599627	-0.0037944065055014	0.0202946468966086	-0.186965879467237	0.851689	0.851689	chr20	11604749	0.0697189618541058	chr20:11604749:C:A
chr20:11604903	['T', 'C']	19959	3177.318384526732	441.9021853233388	0.0033221333766861	0.0186840021465477	0.1778063045930419	0.858877	0.858877	chr20	11604903	0.0660690271421107	chr20:11604903:T:C
chr20:11604942	['A', 'G']	19959	2630.263566668337	353.27099747242954	-0.0018564268047156	0.0203232210070726	-0.0913451073562392	0.927219	0.927219	chr20	11604942	0.0328176776585541	chr20:11604942:A:G
chr20:11605167	['G', 'A']	19959	2629.2634664528737	354.3164030550433	-0.0015542971657759	0.0203262500282529	-0.0764674823745386	0.939048	0.939048	chr20	11605167	0.0273122079443886	chr20:11605167:G:A
chr20:11605402	['C', 'A']	19959	15882.59152177181	2132.250016959696	-0.0045357011575806	0.0102886129395671	-0.4408467092913571	0.659329	0.659329	chr20	11605402	0.180897821779441	chr20:11605402:C:A
chr20:11605520	['G', 'A']	19959	2629.1317266259143	352.6562281889654	-0.0020119045761027	0.0203262075457332	-0.0989808143784852	0.921154	0.921154	chr20	11605520	0.0356677576867168	chr20:11605520:G:A
chr20:11605589	['A', 'G']	19959	3014.0	403.87841251486736	-0.0050895499668024	0.0190902552456438	-0.2666046054027366	0.789776	0.789776	chr20	11605589	0.1024960678974412	chr20:11605589:A:G
chr20:11605619	['C', 'T']	19959	2627.1316264154725	352.91409670753006	-0.0020326552449489	0.0203322299720092	-0.0999720762428521	0.920367	0.920367	chr20	11605619	0.0360389614667074	chr20:11605619:C:T
chr20:11606228	['G', 'A']	19959	1745.087433610582	215.9875442930952	-0.0047494746531105	0.0246319715845838	-0.1928174785685071	0.847104	0.847104	chr20	11606228	0.0720632675282974	chr20:11606228:G:A
chr20:11608169	['T', 'C']	19959	6105.8355134566245	731.9288698715995	-0.01069826066296	0.0139761971531356	-0.7654629185421737	0.444005	0.444005	chr20	11608169	0.3526121392092927	chr20:11608169:T:C
chr20:11608892	['A', 'G']	19959	1639.1642531442603	191.895623140044	-0.0188134475757824	0.0253786177589954	-0.7413109632069697	0.458514	0.458514	chr20	11608892	0.3386473992962017	chr20:11608892:A:G
chr20:11609802	['T', 'C']	19959	3230.3236959462847	284.47063382411125	-0.0447869293639261	0.0184463648278951	-2.427954221972118	0.015193	0.015193	chr20	11609802	1.818356462160652	chr20:11609802:T:C
chr20:11609819	['T', 'G']	19959	30987.7628545655	4191.555081317794	-0.0028686017902642	0.0120734302146768	-0.2375962538614034	0.812197	0.812197	chr20	11609819	0.090338618990099	chr20:11609819:T:G
chr20:11610773	['A', 'G']	19959	3241.974590287175	286.2559313993109	-0.044648531032099	0.0184237743223933	-2.423419341270945	0.015384	0.015384	chr20	11610773	1.8129307287695768	chr20:11610773:A:G
chr20:11610827	['C', 'T']	19959	13327.33867896161	1830.6379982175429	0.0006490364102128	0.0107207300273082	0.0605403184820045	0.951726	0.951726	chr20	11610827	0.0214880661279746	chr20:11610827:C:T
chr20:11612259	['T', 'C']	19959	3271.1472534081795	293.8932640603809	-0.0424810429357486	0.0183463465775606	-2.315504220753524	0.0205954	0.0205954	chr20	11612259	1.686229768839596	chr20:11612259:T:C
chr20:11614943	['T', 'G']	19959	443.0221966128871	92.5334010025072	0.0712304710161339	0.0483818945474871	1.472254687054901	0.140968	0.140968	chr20	11614943	0.8508794618174721	chr20:11614943:T:G
chr20:11615565	['A', 'G']	19959	30982.045689352537	4201.635366255905	-0.0019168023777731	0.0120896917181832	-0.1585484909338246	0.874026	0.874026	chr20	11615565	0.0584756480422799	chr20:11615565:A:G
chr20:11616008	['T', 'G']	19959	3183.1594849183284	282.06681609231345	-0.0429888977082845	0.0185545561885236	-2.3168917257570456	0.0205197	0.0205197	chr20	11616008	1.6878289929411658	chr20:11616008:T:G
chr20:11616107	['G', 'A']	19959	4606.923277374091	501.2957665590772	-0.025425804595234	0.0156937394570191	-1.620124041492364	0.105221	0.105221	chr20	11616107	0.9778975750686244	chr20:11616107:G:A
chr20:11616788	['G', 'A']	19959	4605.461492208247	504.5624203775407	-0.0246294207118439	0.015694616953893	-1.5692909730896394	0.116596	0.116596	chr20	11616788	0.9333163484425752	chr20:11616788:G:A
chr20:11617290	['G', 'T']	19959	4613.467208182912	504.0905321801026	-0.0252190937729567	0.015687091095568	-1.6076335388963003	0.107931	0.107931	chr20	11617290	0.9668537991047604	chr20:11617290:G:T
chr20:11617323	['T', 'C']	19959	3369.337625895676	507.2507707323174	0.0195789041553593	0.0181752311477625	1.0772299948311552	0.281391	0.281391	chr20	11617323	0.5506897971388123	chr20:11617323:T:C
chr20:11618298	['C', 'T']	19959	3460.173364064536	325.78136497446764	-0.0387754697384863	0.0177977318314321	-2.178674794391826	0.0293675	0.0293675	chr20	11618298	1.53213302257549	chr20:11618298:C:T
chr20:11618552	['T', 'C']	19959	4569.686861094408	615.3701706075461	-0.00784803833508	0.0159438787190571	-0.4922289283158925	0.622563	0.622563	chr20	11618552	0.2058166937616342	chr20:11618552:T:C
chr20:11618981	['A', 'G']	19959	3187.756867856426	283.2133010548605	-0.0429063077094921	0.0185426609582166	-2.3139239727337766	0.020682	0.020682	chr20	11618981	1.6844074662084088	chr20:11618981:A:G
chr20:11619005	['T', 'C']	19959	33756.76522174894	4583.737376278828	-0.007394478306896	0.0139228488924077	-0.531103825376454	0.595353	0.595353	chr20	11619005	0.2252254536099056	chr20:11619005:T:C
chr20:11619186	['T', 'C']	19959	2562.5135554998747	369.79673954868304	0.0090757457426516	0.020802248598141	0.4362867648578506	0.662633	0.662633	chr20	11619186	0.1787269394757496	chr20:11619186:T:C
chr20:11621031	['C', 'T']	19959	3445.3452422708824	340.3764635049868	-0.0367256028712892	0.0178733122269904	-2.054773195078522	0.0399139	0.0399139	chr20	11621031	1.3988758350892323	chr20:11621031:C:T
chr20:11621032	['A', 'G']	19959	32926.649714400235	4462.331243570623	-0.0064915083247851	0.013257847911041	-0.489635148052885	0.624397	0.624397	chr20	11621032	0.2045391922312979	chr20:11621032:A:G
chr20:11621354	['C', 'G']	19959	4135.207185088686	435.760210285387	-0.0312478423516528	0.0165006385468828	-1.893735340172996	0.0582746	0.0582746	chr20	11621354	1.2345206988179214	chr20:11621354:C:G
chr20:11621355	['A', 'G']	19959	4135.414390940522	435.25469247779023	-0.0313677922106967	0.0165006963841328	-1.9009980839875449	0.0573167	0.0573167	chr20	11621355	1.2417188219914903	chr20:11621355:A:G
chr20:11621383	['T', 'C']	19959	32999.653372081375	4473.619761463	-0.0063382368423426	0.0133175449686528	-0.4759313264765937	0.634129	0.634129	chr20	11621383	0.1978223851950224	chr20:11621383:T:C
chr20:11622219	['G', 'A']	19959	4338.304164787249	573.9925462281501	-0.011076502013452	0.0163146353687329	-0.6789304059274385	0.49719	0.49719	chr20	11622219	0.3034776149227774	chr20:11622219:G:A
chr20:11624023	['C', 'T']	19959	3054.3060580247534	271.4929353187234	-0.0451806723925213	0.0188986645820636	-2.3906806852057385	0.0168264	0.0168264	chr20	11624023	1.7740087911765048	chr20:11624023:C:T
chr20:11624318	['A', 'C']	19959	32996.30640877887	4469.255276651812	-0.0071130897635245	0.0133141830590921	-0.534249058463039	0.593175	0.593175	chr20	11624318	0.2268171610671923	chr20:11624318:A:C
chr20:11625289	['T', 'G']	19959	4130.206934562581	429.5824207826476	-0.032898174423916	0.0165072670131997	-1.9929510074326355	0.0462804	0.0462804	chr20	11625289	1.3346028961109095	chr20:11625289:T:G
chr20:11625977	['T', 'C']	19959	30676.073908904145	4089.256769101272	-0.0158934536196843	0.0119323226772588	-1.3319664619843794	0.182886	0.182886	chr20	11625977	0.7378195386758997	chr20:11625977:T:C
chr20:11626000	['A', 'T']	19959	32969.651868924746	4458.697875728931	-0.0086821747379979	0.0132887900903262	-0.653345765790843	0.513541	0.513541	chr20	11626000	0.2894248775527011	chr20:11626000:A:T
chr20:11626439	['A', 'G']	19959	637.0319170257541	81.88276366476248	-0.0126152426699633	0.0405615764889005	-0.3110146045091583	0.755793	0.755793	chr20	11626439	0.1215971347469369	chr20:11626439:A:G
chr20:11627323	['A', 'G']	19959	12167.438486594838	1538.1903747806978	-0.0149461816579545	0.0110672454180789	-1.3504879573321096	0.176875	0.176875	chr20	11627323	0.7523335471316346	chr20:11627323:A:G
chr20:11627483	['G', 'A']	19959	36006.21603608118	4909.48464560364	0.0008513033495528	0.0170296002688367	0.0499896260695371	0.960131	0.960131	chr20	11627483	0.0176695079023594	chr20:11627483:G:A
chr20:11627830	['T', 'A']	19959	18920.15946843855	2623.987714254558	0.0027972031090939	0.0102299198564123	0.273433531088766	0.784523	0.784523	chr20	11627830	0.1053943196020145	chr20:11627830:T:A
chr20:11627906	['T', 'A']	19959	19015.85823812387	2636.0230314254864	0.0022404647020617	0.0101795386432888	0.2200949159458066	0.825799	0.825799	chr20	11627906	0.0831256473692179	chr20:11627906:T:A
chr20:11629806	['A', 'G']	19959	17887.37723650579	2516.211470454344	0.0057695888952419	0.0102327603157036	0.5638350471658842	0.572873	0.572873	chr20	11629806	0.2419416459426272	chr20:11629806:A:G
chr20:11630374	['A', 'C']	19959	2531.527420004024	230.92766830062348	-0.0498672500121761	0.0206621480223379	-2.41345914075654	0.0158109	0.0158109	chr20	11630374	1.8010434081254163	chr20:11630374:A:C
chr20:11631009	['G', 'T']	19959	1156.2896662323344	134.8441064964182	-0.022627484856343	0.0300136756193228	-0.7539058242428479	0.450915	0.450915	chr20	11631009	0.3459053173461816	chr20:11631009:G:T
chr20:11631043	['A', 'T']	19959	17869.057593984966	2509.9933770007883	0.005551586154274	0.0102327539678285	0.5425309913370397	0.587459	0.587459	chr20	11631043	0.2310224383244904	chr20:11631043:A:T
chr20:11631675	['A', 'T']	19959	528.026455556669	69.02923382715665	-0.0051595148386467	0.0442669591197552	-0.116554535058276	0.907214	0.907214	chr20	11631675	0.0422902564275436	chr20:11631675:A:T
chr20:11631733	['A', 'C']	19959	6338.270258080681	727.6835245554014	-0.0247642170305658	0.0137254665029107	-1.8042532124728927	0.0712067	0.0712067	chr20	11631733	1.147479140687148	chr20:11631733:A:C
chr20:11632552	['G', 'A']	19959	6973.698802425214	910.8164406706647	-0.0066115710656046	0.0132669769560933	-0.4983479723742174	0.618244	0.618244	chr20	11632552	0.208840089733403	chr20:11632552:G:A
chr20:11639669	['C', 'T']	19959	7122.427411676272	1012.2376541509132	0.0111317973130755	0.0131438602179725	0.8469199404490128	0.39705	0.39705	chr20	11639669	0.4011547996429705	chr20:11639669:C:T
chr20:11640092	['G', 'A']	19959	3398.510823812388	452.1967678807361	0.0058709084588989	0.0180946569084404	0.3244553620776513	0.745597	0.745597	chr20	11640092	0.1274958480871046	chr20:11640092:G:A
chr20:11640948	['A', 'T']	19959	5557.5568973292575	837.6117229115715	0.0178056975559879	0.0146773877623179	1.2131380491085375	0.225091	0.225091	chr20	11640948	0.6476418694085315	chr20:11640948:A:T
chr20:11642289	['G', 'A']	19959	31609.3348534202	4416.910593924523	0.0175576786255645	0.0125827057924399	1.395381797459938	0.162916	0.162916	chr20	11642289	0.7880362614834957	chr20:11642289:G:A
chr20:11643032	['T', 'G']	19959	31616.67264798757	4422.530711034026	0.0180817265822238	0.0125927930632327	1.435878958022203	0.151052	0.151052	chr20	11643032	0.8208735200880625	chr20:11643032:T:G
chr20:11643336	['T', 'C']	19959	9870.494538530917	1268.3879502821806	-0.0107392664531974	0.011624862068382	-0.9238188281310206	0.355592	0.355592	chr20	11643336	0.4490480182162711	chr20:11643336:T:C
chr20:11643589	['G', 'T']	19959	2448.245327454026	356.3535022721428	0.0072414245395653	0.0210453116671848	0.3440873033425626	0.730784	0.730784	chr20	11643589	0.1362109697866296	chr20:11643589:G:T
chr20:11645424	['CT', 'C']	19959	21766.89857981633	3154.5515664413174	0.0199831428388456	0.0102126999486435	1.956695383134186	0.0503972	0.0503972	chr20	11645424	1.2975935916959238	chr20:11645424:CT:C
chr20:11645552	['C', 'A']	19959	9868.988926191312	1270.3302247211918	-0.0103586181939258	0.0116267153045606	-0.8909324708297159	0.372976	0.372976	chr20	11645552	0.4283191129712229	chr20:11645552:C:A
chr20:11646226	['C', 'G']	19959	417.020893877142	79.80058032541473	0.0513831496161952	0.0497453492615528	1.0329236879216817	0.301652	0.301652	chr20	11646226	0.5204937908976038	chr20:11646226:C:G
chr20:11646233	['C', 'T']	19959	1761.3529942370333	310.0519995608228	0.041625254915188	0.0246172814722081	1.6908956808322293	0.0908724	0.0908724	chr20	11646233	1.0415680017923985	chr20:11646233:C:T
chr20:11646336	['G', 'C']	19959	8187.640892007017	1098.146351997541	-0.0028931976709601	0.0124478814229503	-0.2324249061069848	0.81621	0.81621	chr20	11646336	0.0881980886631955	chr20:11646336:G:C
chr20:11646610	['G', 'C']	19959	21759.36081182661	3151.1304653170378	0.0195565812245503	0.0101930498756097	1.918619202614308	0.0550468	0.0550468	chr20	11646610	1.2592679225184928	chr20:11646610:G:C
chr20:11647092	['A', 'G']	19959	1309.1806830148937	225.99030761282447	0.0445318287910021	0.0283145568314058	1.5727538684839475	0.115792	0.115792	chr20	11647092	0.9363214447180216	chr20:11647092:A:G
chr20:11647480	['C', 'T']	19959	794.0795710778173	84.92355683507009	-0.0290401523150025	0.0361880492854251	-0.8024790749552383	0.422285	0.422285	chr20	11647480	0.3743943448903341	chr20:11647480:C:T
chr20:11648586	['C', 'T']	19959	31607.334452518164	4414.92051975834	0.0172968994869955	0.0125842428328463	1.3744886932608	0.169305	0.169305	chr20	11648586	0.7713302158996608	chr20:11648586:C:T
chr20:11648682	['C', 'T']	19959	10391.561936259772	1461.5742724599563	0.0081072357452309	0.0114974090283273	0.7051358897692838	0.480734	0.480734	chr20	11648682	0.318095161228524	chr20:11648682:C:T
chr20:11649164	['G', 'A']	19959	3261.1240850295803	434.6448437069118	0.0053930617463096	0.0184707508241445	0.2919784797951985	0.770306	0.770306	chr20	11649164	0.1133367193570976	chr20:11649164:G:A
chr20:11649983	['C', 'T']	19959	5558.939218742141	752.285596043253	0.0046659191875108	0.0145930970949231	0.3197346770983985	0.749173	0.749173	chr20	11649983	0.1254178828748955	chr20:11649983:C:T
chr20:11650665	['A', 'G']	19959	5562.11470809321	755.822905524049	0.0048217513102045	0.0145681646847468	0.3309786383217545	0.740664	0.740664	chr20	11650665	0.1303787637341249	chr20:11650665:A:G
chr20:11651199	['C', 'G']	19959	2451.0	359.65358687342115	0.0081532290817682	0.0210347682751595	0.3876072688376888	0.698311	0.698311	chr20	11651199	0.1559511167708487	chr20:11651199:C:G
chr20:11653189	['G', 'GT']	19959	5527.0	756.141255388632	0.0062217970104844	0.014609017450333	0.4258874377853921	0.670194	0.670194	chr20	11653189	0.1737994645618568	chr20:11653189:G:GT
chr20:11654223	['G', 'C']	19959	31812.3755449762	4436.021361210336	0.0159967578573708	0.0127161428302983	1.257988217878135	0.208411	0.208411	chr20	11654223	0.6810793625643241	chr20:11654223:G:C
chr20:11654395	['T', 'C']	19959	1782.3572037083438	268.3946688445047	0.0097051049832576	0.0244556401263337	0.3968452648600759	0.691486	0.691486	chr20	11654395	0.1602166083013026	chr20:11654395:T:C
chr20:11654445	['A', 'T']	19959	3261.326802625645	430.8124423107869	0.0038256376790549	0.0184666160477036	0.2071650631156492	0.835883	0.835883	chr20	11654445	0.0778545072623839	chr20:11654445:A:T
chr20:11655037	['AT', 'A']	19959	31819.971334068352	4440.167797345251	0.0162899962841788	0.0127209932409371	1.2805600927258027	0.200363	0.200363	chr20	11655037	0.6981824743188592	chr20:11655037:AT:A
chr20:11655393	['C', 'A']	19959	27503.37799378695	3925.790973658103	0.0244671202233045	0.0109889097493346	2.226528452905528	0.0259899	0.0259899	chr20	11655393	1.5851953915082886	chr20:11655393:C:A
chr20:11655909	['T', 'C']	19959	31820.37714858432	4440.91834354487	0.0165380710758039	0.0127179569027935	1.3003716872299849	0.193489	0.193489	chr20	11655909	0.7133437199220375	chr20:11655909:T:C
chr20:11657101	['A', 'G']	19959	419.0209940875839	32.738394429498136	-0.0449674222768819	0.0496177727765273	-0.906276516670951	0.3648	0.3648	chr20	11657101	0.4379451703436214	chr20:11657101:A:G
chr20:11657961	['A', 'T']	19959	27514.13559831629	3927.279109805304	0.0244640479549798	0.0109917685696028	2.225669854679609	0.0260474	0.0260474	chr20	11657961	1.5842356206180697	chr20:11657961:A:T
chr20:11657968	['T', 'C']	19959	5521.553289572581	754.3480200590411	0.0060352640701513	0.0146134796318668	0.4129929504941861	0.679616	0.679616	chr20	11657968	0.1677364052151255	chr20:11657968:T:C
chr20:11659416	['T', 'C']	19959	31823.133102722222	4443.910012903388	0.0169184975728357	0.012723800764617	1.3296732545422645	0.183641	0.183641	chr20	11659416	0.736030350989335	chr20:11659416:T:C
chr20:11660235	['AC', 'A']	19959	26546.980454067063	3808.38502510653	0.0261941411458476	0.0107402226243507	2.438882513148194	0.0147414	0.0147414	chr20	11660235	1.8314612692990773	chr20:11660235:AC:A
chr20:11661308	['C', 'A']	19959	5510.552187202486	756.8690623953285	0.0069435372180448	0.0146272798855867	0.4746977751404596	0.635008	0.635008	chr20	11661308	0.197220803315946	chr20:11661308:C:A
chr20:11661446	['T', 'C']	19959	5524.2767812406055	756.2219814281907	0.0063722290277816	0.0146082812639509	0.4362066223017316	0.662692	0.662692	chr20	11661446	0.1786882721685621	chr20:11661446:T:C
chr20:11662535	['G', 'A']	19959	457.1603348035285	62.95289265963664	-0.0045676922511779	0.0473968886606029	-0.0963711412343119	0.923227	0.923227	chr20	11662535	0.0346915029540006	chr20:11662535:G:A
chr20:11662909	['A', 'G']	19959	31859.77008671244	4438.782680034498	0.0153080051576233	0.0127425954661297	1.2013255225995845	0.229639	0.229639	chr20	11662909	0.6389543530055484	chr20:11662909:A:G
chr20:11663169	['G', 'A']	19959	29808.97404159358	4201.8283523750815	0.0187041641264644	0.011704568708898	1.5980224980220932	0.110054	0.110054	chr20	11663169	0.9583941680460474	chr20:11663169:G:A
chr20:11663392	['C', 'G']	19959	1922.3852668504128	277.86294556808133	0.0008305966626119	0.023499717186961	0.0353449641969665	0.971805	0.971805	chr20	11663392	0.0124208707938776	chr20:11663392:C:G
chr20:11663500	['A', 'T']	19959	4165.252142534958	547.857695489019	0.0023221025981409	0.0165729121542981	0.1401143369687574	0.888571	0.888571	chr20	11663500	0.0513078647902805	chr20:11663500:A:T
chr20:11665158	['T', 'C']	19959	26371.28509145578	3577.064731838938	-0.0038807730531804	0.0107631587187115	-0.3605607939641119	0.718432	0.718432	chr20	11665158	0.1436143318057985	chr20:11665158:T:C
chr20:11667934	['G', 'A']	19959	3550.6010526315786	505.9390032228153	0.0093183714265698	0.0174483437471799	0.5340547825965364	0.59331	0.59331	chr20	11667934	0.2267183317430795	chr20:11667934:G:A
chr20:11668012	['G', 'A']	19959	1807.054649265919	236.1393854927927	-0.004172882375401	0.0245174680529138	-0.1702003798432668	0.864854	0.864854	chr20	11668012	0.0630572016057876	chr20:11668012:G:A
chr20:11668206	['C', 'T']	19959	3518.528863499699	513.8976682715884	0.0132405147065238	0.0176673629228726	0.7494335608729886	0.453605	0.453605	chr20	11668206	0.3433221669448641	chr20:11668206:C:T
chr20:11668461	['A', 'C']	19959	25772.33010876648	3532.656945277968	0.0015680686380634	0.0106486964200576	0.1472545160654461	0.882933	0.882933	chr20	11668461	0.0540722509346371	chr20:11668461:A:C
chr20:11668761	['A', 'G']	19959	8183.690225563912	1000.4350532437976	-0.0152088526167344	0.0125129153825202	-1.2154523667586048	0.224208	0.224208	chr20	11668761	0.6493488953366301	chr20:11668761:A:G
chr20:11668968	['C', 'T']	19959	19613.7405234657	2688.2692979613303	0.0008080180990752	0.0101405414172213	0.0796819485104593	0.936491	0.936491	chr20	11668968	0.0284963919877495	chr20:11668968:C:T
chr20:11669394	['A', 'G']	19959	1240.3107146436805	134.58883454869343	-0.029178255277062	0.0291429216654744	-1.0012124251642691	0.316736	0.316736	chr20	11669394	0.4993025722049565	chr20:11669394:A:G
chr20:11670215	['A', 'G']	19959	19610.8604581224	2692.6385125567904	0.001331778859192	0.0101406992728617	0.1313300812258715	0.895516	0.895516	chr20	11670215	0.0479266502955365	chr20:11670215:A:G
chr20:11670235	['C', 'T']	19959	25772.16502129792	3535.8770360278354	0.0019104318137249	0.0106487316725104	0.1794046345121723	0.857622	0.857622	chr20	11670235	0.0667040868443398	chr20:11670235:C:T
chr20:11670986	['C', 'T']	19959	17012.55712567649	2308.7924874719283	-0.0009985092660381	0.0102270746501393	-0.0976339080525367	0.922224	0.922224	chr20	11670986	0.0351635798698759	chr20:11670986:C:T
chr20:11671046	['G', 'T']	19959	3519.0	515.4681884059822	0.0134720943172711	0.0176653299661515	0.7626290787143485	0.445694	0.445694	chr20	11671046	0.3509632124124347	chr20:11671046:G:T
chr20:11671508	['G', 'C']	19959	3515.7045853169634	514.1009740661899	0.0131004073308944	0.0176784033411675	0.7410401877406859	0.458678	0.458678	chr20	11671508	0.3384920898390953	chr20:11671508:G:C
chr20:11671638	['T', 'C']	19959	3517.3524577842363	515.33175641052	0.0135561499576008	0.0176690426765243	0.7672260577881782	0.442956	0.442956	chr20	11671638	0.3536394112628088	chr20:11671638:T:C
chr20:11672276	['T', 'C']	19959	2301.230595780929	329.6685471957814	0.0077572735997559	0.0218319696273518	0.355317167079483	0.722356	0.722356	chr20	11672276	0.1412487155450107	chr20:11672276:T:C
chr20:11672310	['T', 'C']	19959	4548.367313185987	686.5424251904977	0.0205608161648359	0.0157899151820064	1.3021486137092193	0.192881	0.192881	chr20	11672310	0.7147105510059859	chr20:11672310:T:C
chr20:11672918	['G', 'A']	19959	23932.39354450682	3217.6740800568296	-0.0057777582330509	0.0103396450040332	-0.558796576748734	0.576307	0.576307	chr20	11672918	0.2393461053138191	chr20:11672918:G:A
chr20:11673688	['A', 'G']	19959	23936.199268463773	3216.422838412547	-0.006020613910404	0.0103385067321543	-0.5823485021950999	0.560339	0.560339	chr20	11673688	0.2515491492701615	chr20:11673688:A:G
chr20:11674609	['A', 'T']	19959	8326.337376572606	1013.6537192452636	-0.0154191624447386	0.0124209295894037	-1.2413855447576714	0.214478	0.214478	chr20	11674609	0.6686172487874558	chr20:11674609:A:T
chr20:11674758	['T', 'C']	19959	11338.4085099985	1405.3617826821012	-0.0146922025666404	0.0111908103867679	-1.3128810210217274	0.189238	0.189238	chr20	11674758	0.7229916505281104	chr20:11674758:T:C
chr20:11675178	['A', 'C']	19959	12127.21521270732	1530.060012301012	-0.0120220877671338	0.0109702668812316	-1.0958792431660618	0.273145	0.273145	chr20	11675178	0.5636067449655587	chr20:11675178:A:C
chr20:11675607	['C', 'T']	19959	4202.210542138491	573.7348986069728	-0.0007781296321479	0.0163902891310575	-0.0474750400024056	0.962135	0.962135	chr20	11675607	0.0167639865467945	chr20:11675607:C:T
chr20:11675995	['T', 'A']	19959	11329.83827803949	1405.373416213617	-0.0144575004229455	0.0111889309443274	-1.292125270491112	0.196329	0.196329	chr20	11675995	0.707015545485313	chr20:11675995:T:A
chr20:11676109	['C', 'G']	19959	23933.597414311484	3211.3487074477257	-0.0062296993504398	0.0103369706588177	-0.6026619941235646	0.54674	0.54674	chr20	11676109	0.2622191515633669	chr20:11676109:C:G
chr20:11676210	['A', 'G']	19959	12120.465413533837	1540.3786005152383	-0.0106209909012254	0.0109732500207454	-0.967898378433551	0.333107	0.333107	chr20	11676210	0.4774162408319971	chr20:11676210:A:G
chr20:11676780	['G', 'T']	19959	3621.3628801924137	484.1385157362972	0.0079665550146251	0.0176880215418021	0.4503926567365244	0.652432	0.652432	chr20	11676780	0.1854647461562865	chr20:11676780:G:T
chr20:11677559	['T', 'C']	19959	10579.65034579533	1264.8307267350492	-0.0218010148528555	0.0114366576493883	-1.90624005030188	0.0566334	0.0566334	chr20	11677559	1.2469273646155064	chr20:11677559:T:C
chr20:11677684	['C', 'T']	19959	3809.0	599.1952907388375	0.0243922854060751	0.0170661444949859	1.429279203234315	0.15294	0.15294	chr20	11677684	0.8154789141470888	chr20:11677684:C:T
chr20:11678171	['G', 'C']	19959	3382.0	523.4588009872369	0.0209236769435907	0.0179700200680407	1.1643658084056907	0.24429	0.24429	chr20	11678171	0.6120943104875004	chr20:11678171:G:C
chr20:11678406	['G', 'A']	19959	9356.937615874129	1155.2664799344404	-0.0154106414094854	0.0118937105200432	-1.2956966947796056	0.195095	0.195095	chr20	11678406	0.7097538607963334	chr20:11678406:G:A
chr20:11680098	['T', 'C']	19959	12153.608928750376	1437.6294555899449	-0.0201864122521381	0.0109808365067549	-1.8383310087278293	0.0660285	0.0660285	chr20	11680098	1.1802685686837115	chr20:11680098:T:C
chr20:11680421	['G', 'A']	19959	1208.1210602796011	141.54242220962877	-0.0150994514605235	0.029573315527769	-0.5105768897080629	0.609653	0.609653	chr20	11680421	0.2149172847672133	chr20:11680421:G:A
chr20:11680566	['T', 'C']	19959	25519.55719797565	3330.839162091436	-0.0119917082996209	0.0104918590864825	-1.1429536177311734	0.253072	0.253072	chr20	11680566	0.5967559027207501	chr20:11680566:T:C
chr20:11681105	['A', 'G']	19959	10667.2067358292	1264.9705126366418	-0.0186389266840514	0.0114420532648183	-1.6289844359807142	0.103332	0.103332	chr20	11681105	0.98576516472131	chr20:11681105:A:G
chr20:11681111	['T', 'C']	19959	10634.196812509395	1259.8516387667291	-0.0186237126049507	0.0114523991374066	-1.6261843812376986	0.103926	0.103926	chr20	11681111	0.9832757879197274	chr20:11681111:T:C
chr20:11682226	['T', 'G']	19959	4754.714672279014	689.9945862881169	0.0094748298080828	0.0154980670373976	0.6113555829394463	0.540971	0.540971	chr20	11682226	0.2668260156282713	chr20:11682226:T:G
chr20:11684045	['A', 'G']	19959	4754.190989275333	690.353902175124	0.0095825932866297	0.0154991430476433	0.6182660071704278	0.536407	0.536407	chr20	11684045	0.270505563330623	chr20:11684045:A:G
chr20:11684935	['A', 'C']	19959	10619.596211665665	1279.0469602282835	-0.0157231279449785	0.0114511059165655	-1.373066327352102	0.169747	0.169747	chr20	11684935	0.7701978924227703	chr20:11684935:A:C
chr20:11685278	['A', 'C']	19959	3159.4748947684907	490.1492098508632	0.0219168443395162	0.0186574422761848	1.1746971538264832	0.24013	0.24013	chr20	11685278	0.6195535791326358	chr20:11685278:A:C
chr20:11685659	['C', 'G']	19959	525.4479501607718	78.65470202972232	-0.0138265873900927	0.0442092920549855	-0.3127529699615162	0.754472	0.754472	chr20	11685659	0.1223568731463586	chr20:11685659:C:G
chr20:11685878	['T', 'C']	19959	4702.177959306405	670.5894660589485	0.0069709467473892	0.0155858083889295	0.4472624437203172	0.65469	0.65469	chr20	11685878	0.1839642926170087	chr20:11685878:T:C
chr20:11686332	['T', 'A']	19959	3044.6101728890003	347.82645273637263	-0.027982984243151	0.0190027602138285	-1.4725747169501942	0.140882	0.140882	chr20	11686332	0.8511444916319322	chr20:11686332:T:A
chr20:11686459	['A', 'G']	19959	2991.3980343980484	334.8298919567418	-0.0302907834264566	0.019561787935202	-1.5484670177794675	0.121526	0.121526	chr20	11686459	0.9153307965632737	chr20:11686459:A:G
chr20:11686488	['C', 'T']	19959	4455.2232187593945	505.5510726057456	-0.0288736513662512	0.0160458633874547	-1.79944516970185	0.0719634	0.0719634	chr20	11686488	1.142888326060839	chr20:11686488:C:T
chr20:11686570	['G', 'T']	19959	12238.06580134309	1501.1148579916137	-0.0137544235098331	0.0109647064192885	-1.254426975412407	0.209702	0.209702	chr20	11686570	0.6783974274992638	chr20:11686570:G:T
chr20:11687019	['C', 'G']	19959	3201.1603868123057	500.4158564202501	0.0238699296327441	0.0185664474194931	1.2856487346999286	0.198581	0.198581	chr20	11687019	0.702062306645749	chr20:11687019:C:G
chr20:11688005	['C', 'T']	19959	3596.360374805832	577.384525109205	0.024935947630564	0.0175682229143476	1.419377916146508	0.155804	0.155804	chr20	11688005	0.8074213967557016	chr20:11688005:C:T
chr20:11688538	['T', 'C']	19959	15033.012778752192	1831.7427786651097	-0.0189779679325419	0.0104257862891487	-1.820291286067724	0.0687296	0.0687296	chr20	11688538	1.1628561836378375	chr20:11688538:T:C
chr20:11689173	['T', 'A']	19959	15041.260823812388	1825.2627451317253	-0.019803075402555	0.010425717632638	-1.89944482483976	0.0575204	0.0575204	chr20	11689173	1.24017810250715	chr20:11689173:T:A
chr20:11691758	['A', 'G']	19959	15103.75673915222	1835.65646089273	-0.0194841822143248	0.0104242407902448	-1.869122424009859	0.0616204	0.0616204	chr20	11691758	1.2102754868495078	chr20:11691758:A:G
chr20:11692067	['A', 'G']	19959	11945.795550210463	1480.8600108341434	-0.0147943944891933	0.0110808392843555	-1.335133026437873	0.181848	0.181848	chr20	11692067	0.7402914710389654	chr20:11692067:A:G
chr20:11692731	['C', 'G']	19959	16364.279579052867	1986.081990386911	-0.0214246951648163	0.0102884491844495	-2.082402778175617	0.0373184	0.0373184	chr20	11692731	1.4280769845950685	chr20:11692731:C:G
chr20:11693169	['G', 'A']	19959	16360.639424763242	1988.043778886099	-0.0212136513851176	0.0102871268190752	-2.06215513410232	0.0392059	0.0392059	chr20	11693169	1.4066485721470527	chr20:11693169:G:A
chr20:11694738	['G', 'A']	19959	20875.183613129542	2702.4151702697045	-0.0091097019883431	0.0101126124253866	-0.9008257812268434	0.367692	0.367692	chr20	11694738	0.4345158191212146	chr20:11694738:G:A
chr20:11694942	['T', 'C']	19959	21939.09920833751	2888.177651158827	-0.005895532938857	0.0101811206407812	-0.5790652273819487	0.562552	0.562552	chr20	11694942	0.2498373269601156	chr20:11694942:T:C
chr20:11695707	['C', 'A']	19959	21675.51601262968	2875.203451246225	-0.0043156198196989	0.0101597250133316	-0.4247772271430527	0.671004	0.671004	chr20	11695707	0.1732748908999352	chr20:11695707:C:A
