## Supplementary material for "Characterization of shared and ancestry-specific signals driving complex traits using multi-ancestry fine-mapping": s1_gwas_temp.txt

locus	alleles	n	sum_x	y_transpose_x	beta	standard_error	t_stat	p_value	p_value_str	chrom	pos	-log10pvalue	rsid
chr20:24697497	['T', 'C']	56057	1899.338822773744	41.525534886935326	-0.0123924067854433	0.0231985844975739	-0.5341880573247618	0.593214	0.593214	chr20	24697497	0.226788608063413	chr20:24697497:T:C
chr20:24697515	['G', 'A']	56057	1194.0426010168585	20.42958076318092	-0.0131549223430049	0.0284041119005342	-0.4631344359250154	0.64327	0.64327	chr20	24697515	0.1916067021955644	chr20:24697515:G:A
chr20:24698776	['G', 'A']	56057	8648.0	-29.266830325538614	-0.0107200665553075	0.0108084680374775	-0.9918210904761456	0.321289	0.321289	chr20	24698776	0.493104143172663	chr20:24698776:G:A
chr20:24700085	['A', 'G']	56057	9495.508170692548	-2.3037535860156644	-0.0080639127202834	0.010353271746584	-0.7788757909251359	0.436056	0.436056	chr20	24700085	0.3604577333707399	chr20:24700085:A:G
chr20:24700716	['G', 'A']	56057	10848.387048434572	49.83312265671822	-0.0058703861878233	0.0097503325387959	-0.6020703565201946	0.54713	0.54713	chr20	24700716	0.2619094715189028	chr20:24700716:G:A
chr20:24701506	['T', 'C']	56057	9531.17002640217	22.566751629750417	-0.0057010227714766	0.0103360491258082	-0.5515669190504956	0.581247	0.581247	chr20	24701506	0.2356392756276808	chr20:24701506:T:C
chr20:24702411	['C', 'G']	56057	7917.9672031364835	-14.333104537013195	-0.0089332953419747	0.0112620757829934	-0.7932192531917315	0.427653	0.427653	chr20	24702411	0.3689084770339565	chr20:24702411:C:G
chr20:24703256	['C', 'T']	56057	25554.279312067367	-9.413875946860328	-0.0084273589464904	0.0069084144179905	-1.2198687624390847	0.22252	0.22252	chr20	24703256	0.6526309487312096	chr20:24703256:C:T
chr20:24704263	['A', 'G']	56057	10239.278608385372	-35.84557853229527	-0.010809901710007	0.0100179203937704	-1.0790564593355254	0.280567	0.280567	chr20	24704263	0.5519634115710611	chr20:24704263:A:G
chr20:24704804	['G', 'A']	56057	65288.31741868722	228.8625124702305	0.0030218512882063	0.0059476052597051	0.5080786562415789	0.6114	0.6114	chr20	24704804	0.2136745656099299	chr20:24704804:G:A
chr20:24704953	['C', 'G']	56057	30644.64000784957	45.83882188511166	-0.0075151255327109	0.0065079545489379	-1.154759990439288	0.248194	0.248194	chr20	24704953	0.6052087216220912	chr20:24704953:C:G
chr20:24705215	['A', 'G']	56057	26269.21754567513	-67.94554148773749	-0.0094449593264848	0.0068495045640526	-1.378925911817566	0.167923	0.167923	chr20	24705215	0.7748898155416195	chr20:24705215:A:G
chr20:24705409	['T', 'C']	56057	2159.038515056372	-52.15640577095989	-0.0273468549691607	0.0209909437216916	-1.3027930202538296	0.192651	0.192651	chr20	24705409	0.7152287323382124	chr20:24705409:T:C
chr20:24706089	['T', 'C']	56057	26472.027980014267	-29.744145309100585	-0.0078914981863473	0.0068233444436778	-1.1565440161326197	0.247464	0.247464	chr20	24706089	0.6064879714315062	chr20:24706089:T:C
chr20:24707359	['A', 'C']	56057	67396.46168124219	266.596400558398	0.0039870479903595	0.0059917485887888	0.6654231116805677	0.505783	0.505783	chr20	24707359	0.2960357719276896	chr20:24707359:A:C
chr20:24707408	['A', 'G']	56057	3442.429866190901	17.753615730523972	-0.0086830101411657	0.0168794209249472	-0.5144139825515277	0.606965	0.606965	chr20	24707408	0.2168363513384377	chr20:24707408:A:G
chr20:24707460	['G', 'A']	56057	3435.858091108613	10.921912463837492	-0.0107854780926326	0.0168937537635255	-0.6384299335485201	0.523196	0.523196	chr20	24707460	0.2813355849906856	chr20:24707460:G:A
chr20:24707836	['C', 'T']	56057	97866.7125856409	266.6355859935914	-0.007649527631162	0.008888756323578	-0.8605846929194256	0.389471	0.389471	chr20	24707836	0.4095248743427854	chr20:24707836:C:T
chr20:24707961	['G', 'A']	56057	1366.2193477019698	58.90831104922015	0.0132987922373076	0.0268196600214255	0.4958598366527958	0.619995	0.619995	chr20	24707961	0.2076118128907227	chr20:24707961:G:A
chr20:24708356	['G', 'A']	56057	25818.60577729405	-31.919667936506613	-0.0081832968462164	0.0068767470682063	-1.1899953226505409	0.234053	0.234053	chr20	24708356	0.6306857878837052	chr20:24708356:G:A
chr20:24711225	['T', 'C']	56057	98093.99958967406	253.3963671154296	-0.0099552659943347	0.0089469847373418	-1.1126950907588584	0.265844	0.265844	chr20	24711225	0.5753731371037871	chr20:24711225:T:C
chr20:24712694	['A', 'G']	56057	98030.49258710817	247.5915365222033	-0.0096454764037013	0.0089324684141517	-1.079822055504834	0.280226	0.280226	chr20	24712694	0.5524915723597352	chr20:24712694:A:G
chr20:24713539	['T', 'C']	56057	6386.797537912577	93.02037001706402	0.0129986452889986	0.0125000330188214	1.0398888762474814	0.298396	0.298396	chr20	24713539	0.5252070028802368	chr20:24713539:T:C
chr20:24715280	['C', 'T']	56057	26018.7848923302	-31.781052712681173	-0.0078593544720439	0.0068552072169026	-1.1464794897323247	0.251602	0.251602	chr20	24715280	0.5992859109791076	chr20:24715280:C:T
chr20:24716441	['T', 'C']	56057	98134.0024441154	262.3316483207537	-0.0086158399180453	0.0089714517378227	-0.9603618421890154	0.336877	0.336877	chr20	24716441	0.4725286391051476	chr20:24716441:T:C
chr20:24718215	['A', 'G']	56057	26852.790265313044	-23.991725060389783	-0.0075207720532925	0.0067859251797996	-1.1082898579077118	0.267741	0.267741	chr20	24718215	0.5722851188753045	chr20:24718215:A:G
chr20:24718409	['C', 'T']	56057	67298.00792262943	245.1339199549963	0.0029444365451887	0.0059852797970453	0.4919463492153382	0.622759	0.622759	chr20	24718409	0.2056799874011011	chr20:24718409:C:T
chr20:24719608	['A', 'T']	56057	74149.06860365505	103.10451268744065	-0.0035192498421621	0.0062116338511907	-0.5665578375144359	0.571017	0.571017	chr20	24719608	0.2433509619883202	chr20:24719608:A:T
chr20:24720057	['A', 'G']	56057	97840.7268964533	243.30195578847247	-0.0091729268703933	0.0089227351877475	-1.0280397969211708	0.303936	0.303936	chr20	24720057	0.5172178564340946	chr20:24720057:A:G
chr20:24720288	['C', 'T']	56057	23166.47959893668	104.16157232319313	-0.0017689055819551	0.0071684388759888	-0.2467630138941676	0.805093	0.805093	chr20	24720288	0.0941539493787835	chr20:24720288:C:T
chr20:24720494	['A', 'G']	56057	98162.50223887252	256.28834354877665	-0.0092084212849191	0.0089800545892456	-1.025430435127539	0.305165	0.305165	chr20	24720494	0.5154652779861953	chr20:24720494:A:G
chr20:24721152	['C', 'T']	56057	23217.3133865011	102.60142933907396	-0.0018897176742154	0.0071654788622215	-0.2637252458001896	0.791993	0.791993	chr20	24721152	0.1012786568887994	chr20:24721152:C:T
chr20:24721180	['G', 'A']	56057	6424.343811324794	102.20946069103633	0.0138073251916857	0.0124638046675835	1.1077937724422522	0.267956	0.267956	chr20	24721180	0.5719365139041261	chr20:24721180:G:A
chr20:24721183	['T', 'C']	56057	23193.965081630828	106.72871003513332	-0.0016981008670394	0.0071679656571333	-0.2369013675936877	0.812734	0.812734	chr20	24721183	0.0900515715459032	chr20:24721183:T:C
chr20:24721561	['C', 'T']	56057	71064.55123126338	127.49969101875868	-0.0012330716451375	0.0061083542204054	-0.2018664276243847	0.840022	0.840022	chr20	24721561	0.0757093397077779	chr20:24721561:C:T
chr20:24721907	['T', 'C']	56057	100408.37355050488	322.7295718199296	-0.0086954824765594	0.0097074910542345	-0.895749728532205	0.37039	0.37039	chr20	24721907	0.4313407471613915	chr20:24721907:T:C
chr20:24722386	['G', 'A']	56057	22998.87193577164	107.75817096672516	-0.0014618073702401	0.0071886125693876	-0.2033504179186352	0.838862	0.838862	chr20	24722386	0.0763094784656371	chr20:24722386:G:A
chr20:24723205	['G', 'A']	56057	23008.104412368182	106.18058733120851	-0.0015798797134788	0.0071889660554557	-0.2197645254257145	0.826055	0.826055	chr20	24723205	0.0829910357288945	chr20:24723205:G:A
chr20:24723355	['G', 'A']	56057	71041.47500178432	126.94643562018744	-0.0012022504767945	0.006108274431062	-0.1968232584117029	0.843967	0.843967	chr20	24723355	0.073674534414738	chr20:24723355:G:A
chr20:24724709	['A', 'G']	56057	97911.97320201968	251.6748228918988	-0.0088650250698398	0.0089082632929882	-0.995146279165049	0.319669	0.319669	chr20	24724709	0.4952994775278536	chr20:24724709:A:G
chr20:24725313	['G', 'A']	56057	22954.456905318373	100.18624789070928	-0.0019246597688489	0.0071942829299759	-0.2675262826861512	0.789065	0.789065	chr20	24725313	0.1028872198848886	chr20:24725313:G:A
chr20:24726432	['C', 'T']	56057	71020.13541722421	120.95554849500203	-0.001228537623236	0.0061073478331156	-0.2011573037603395	0.840576	0.840576	chr20	24726432	0.0754230140645375	chr20:24726432:C:T
chr20:24727140	['G', 'A']	56057	73170.83176036108	74.05782279500278	-0.0035476989016101	0.0061873993320721	-0.5733748076062802	0.566393	0.566393	chr20	24727140	0.2468821226914497	chr20:24727140:G:A
chr20:24727276	['C', 'T']	56057	74068.2130176459	94.94832413612072	-0.0036976735388232	0.0062094481781854	-0.5954914885695691	0.551517	0.551517	chr20	24727276	0.2584410962928676	chr20:24727276:C:T
chr20:24728017	['G', 'A']	56057	22991.43330834851	110.23980650780038	-0.0014158775015115	0.0071921646139948	-0.1968638897330727	0.843935	0.843935	chr20	24728017	0.0736910015122621	chr20:24728017:G:A
chr20:24728187	['A', 'G']	56057	23072.73913821164	106.1383941541128	-0.0017521942849802	0.0071937333679929	-0.243572314311275	0.807563	0.807563	chr20	24728187	0.0928235872815656	chr20:24728187:A:G
chr20:24728208	['G', 'T']	56057	97548.84275798078	220.1206113705877	-0.0105029562625449	0.0088453284584798	-1.1874014980728025	0.235074	0.235074	chr20	24728208	0.6287954026953697	chr20:24728208:G:T
chr20:24729615	['G', 'A']	56057	96312.08030551794	279.94302636394167	-0.004934739883093	0.0085067668393204	-0.5800958197518007	0.561852	0.561852	chr20	24729615	0.2503780688582357	chr20:24729615:G:A
chr20:24730149	['G', 'T']	56057	67432.87539263155	47.04293496679988	-0.0038031192674899	0.0061229088848153	-0.621129489109597	0.534517	0.534517	chr20	24730149	0.2720384777540151	chr20:24730149:G:T
chr20:24730591	['T', 'G']	56057	97948.0	260.833199113848	-0.0086916074421327	0.0089148673036618	-0.9749564571267016	0.329586	0.329586	chr20	24730591	0.4820312443410599	chr20:24730591:T:G
chr20:24731570	['AC', 'A']	56057	20768.963977947864	116.77463855874312	-0.0027310692813615	0.00750548551597	-0.3638764308518618	0.715952	0.715952	chr20	24731570	0.1451160933819708	chr20:24731570:AC:A
chr20:24731850	['A', 'G']	56057	65863.09917030958	85.32643218194914	-0.0012295235909161	0.0059768203446247	-0.2057153335756456	0.837014	0.837014	chr20	24731850	0.0772672778826086	chr20:24731850:A:G
chr20:24732677	['A', 'C']	56057	65886.92891553364	70.71698716160805	-0.0017152715449034	0.0059832150320985	-0.2866805782010832	0.774358	0.774358	chr20	24732677	0.1110582105329477	chr20:24732677:A:C
chr20:24733187	['G', 'A']	56057	97571.70290087776	216.63322620351315	-0.0107820711634342	0.008841770818076	-1.2194470299310929	0.22268	0.22268	chr20	24733187	0.6523187873650992	chr20:24733187:G:A
chr20:24733704	['C', 'T']	56057	28429.5357703561	171.09445286027716	-0.0007032215000961	0.0066931766978456	-0.1050654318333566	0.916324	0.916324	chr20	24733704	0.0379509384147254	chr20:24733704:C:T
chr20:24734003	['G', 'A']	56057	65830.56915500999	72.41438390208941	-0.0016896367625615	0.0059759201864704	-0.2827408515908444	0.777377	0.777377	chr20	24734003	0.1093683128439981	chr20:24734003:G:A
chr20:24734584	['AG', 'A']	56057	69204.8763581866	60.7132530458961	-0.0038283877343307	0.006044001323288	-0.6334194070374611	0.526462	0.526462	chr20	24734584	0.2786329707005226	chr20:24734584:AG:A
chr20:24734795	['C', 'G']	56057	97740.46154395104	265.99029604831804	-0.0069112788272241	0.0088656101877075	-0.7795604229031894	0.435653	0.435653	chr20	24734795	0.3608592909746561	chr20:24734795:C:G
chr20:24734830	['C', 'T']	56057	69201.04819427594	62.975456465124005	-0.0037099657304387	0.0060447700143	-0.6137480370075489	0.539384	0.539384	chr20	24734830	0.2681019403725063	chr20:24734830:C:T
chr20:24734864	['T', 'G']	56057	28420.59092855613	166.91993384878342	-0.0009178240530077	0.0066953833653797	-0.1370831217452865	0.890966	0.890966	chr20	24734864	0.0501388686838016	chr20:24734864:T:G
chr20:24734908	['A', 'C']	56057	69211.70399971456	61.16644673020273	-0.0038093690385161	0.006044594960668	-0.630210802097335	0.528559	0.528559	chr20	24734908	0.2769065278564903	chr20:24734908:A:C
chr20:24734952	['A', 'G']	56057	69207.70378563528	62.99429032329524	-0.0037309303893521	0.0060445594532721	-0.6172377686404369	0.53708	0.53708	chr20	24734952	0.2699610197551284	chr20:24734952:A:G
chr20:24735652	['A', 'C']	56057	69244.35248987455	69.72792991274233	-0.0036534803697319	0.0060460473855969	-0.6042758411777212	0.545663	0.545663	chr20	24735652	0.2630754936066529	chr20:24735652:A:C
chr20:24735813	['C', 'T']	56057	69221.40903819735	64.97636195798594	-0.0036962206952931	0.0060455259890989	-0.611397701698422	0.540939	0.540939	chr20	24735813	0.2668517061633897	chr20:24735813:C:T
chr20:24735820	['A', 'G']	56057	69258.6485280999	53.407194460898886	-0.0042708409254244	0.0060459460900068	-0.7063974540698603	0.479944	0.479944	chr20	24735820	0.3188094332698133	chr20:24735820:A:G
chr20:24735832	['G', 'T']	56057	69224.40935933347	65.70039179396841	-0.0036986176461384	0.0060455923498495	-0.6117874696315789	0.540681	0.540681	chr20	24735832	0.2670588916415726	chr20:24735832:G:T
chr20:24736259	['C', 'T']	56057	22158.976468279456	211.4984479768752	0.0075755946258875	0.0072970216750203	1.0381762537201755	0.299192	0.299192	chr20	24736259	0.5240500231147442	chr20:24736259:C:T
chr20:24736449	['C', 'A']	56057	64927.5824218959	147.35623834231862	0.0005433591956317	0.005945983426594	0.0913825614113791	0.927189	0.927189	chr20	24736449	0.0328317294038639	chr20:24736449:C:A
chr20:24736472	['G', 'A']	56057	65472.84766085002	-19.086822496709274	-0.0054135893307896	0.0059463409268221	-0.910406819489713	0.362612	0.362612	chr20	24736472	0.440557827798291	chr20:24736472:G:A
chr20:24737038	['T', 'C']	56057	77834.3309129186	171.09685652316605	0.0009235150749856	0.006378900227689	0.144776535456217	0.884888	0.884888	chr20	24737038	0.0531116943418133	chr20:24737038:T:C
chr20:24737158	['A', 'G']	56057	13949.497689768978	145.222522995554	0.0072070432266645	0.0087741903026209	0.8213912598307449	0.411427	0.411427	chr20	24737158	0.3857072110218399	chr20:24737158:A:G
chr20:24737472	['C', 'T']	56057	16469.762823143206	-202.8906255687812	-0.011126808207206	0.0082862294348367	-1.3428071591195567	0.17934	0.17934	chr20	24737472	0.7463228345770757	chr20:24737472:C:T
chr20:24737557	['C', 'T']	56057	4272.076209504781	-0.7568261113821766	-0.0010528748930518	0.0150568302521293	-0.0699267292930345	0.944252	0.944252	chr20	24737557	0.0249120866295939	chr20:24737557:C:T
chr20:24737795	['G', 'A']	56057	25625.657085764247	141.64850952873735	0.0101875756001653	0.0069012298713942	1.4761971112414412	0.139897	0.139897	chr20	24737795	0.8541915985704693	chr20:24737795:G:A
chr20:24738060	['G', 'C']	56057	2984.1064668629024	56.94262470539394	0.0057438657999583	0.0180011776303379	0.3190827799109124	0.749665	0.749665	chr20	24738060	0.1251327648130757	chr20:24738060:G:C
chr20:24738093	['A', 'G']	56057	45980.741748438886	-8.401992054694556	0.0011046781730651	0.0059750108131134	0.1848830416575384	0.853321	0.853321	chr20	24738093	0.0688875663656075	chr20:24738093:A:G
chr20:24738139	['G', 'T']	56057	17010.21377981553	-233.9735643349889	-0.0148025780770693	0.0082052290574776	-1.8040420289765609	0.0712301	0.0712301	chr20	24738139	1.147336445948598	chr20:24738139:G:T
chr20:24738149	['T', 'C']	56057	2666.332952720785	35.967975696295625	0.0038304959940041	0.0189910554960382	0.2017000052895019	0.840152	0.840152	chr20	24738149	0.0756421344269438	chr20:24738149:T:C
chr20:24738618	['A', 'T']	56057	27838.972952238222	159.90439084676893	0.0100401192962856	0.0067123225668493	1.4957742564208052	0.134718	0.134718	chr20	24738618	0.87057437325692	chr20:24738618:A:T
chr20:24738626	['T', 'A']	56057	16519.884093909444	-245.14341869816428	-0.0138150251343107	0.0082716864851411	-1.6701582149090568	0.0948936	0.0948936	chr20	24738626	1.0227630771239382	chr20:24738626:T:A
chr20:24738702	['C', 'T']	56057	28489.049294392607	196.94901182600813	0.0100724716810195	0.006656832944305	1.5131026668825496	0.130259	0.130259	chr20	24738702	0.8851922602334006	chr20:24738702:C:T
chr20:24739334	['A', 'C']	56057	11549.236159925782	78.73062742356248	0.0068151148326555	0.009555240780895	0.7132331867849815	0.475704	0.475704	chr20	24739334	0.3226631967604136	chr20:24739334:A:C
chr20:24739390	['A', 'G']	56057	40049.71557030455	414.66218841216937	0.0126169363249822	0.0060828029870983	2.0741977591157923	0.0380655	0.0380655	chr20	24739390	1.419468461265	chr20:24739390:A:G
chr20:24739542	['G', 'C']	56057	2546.090839354206	26.63729150618991	0.0010071749677582	0.019403195875115	0.051907684395949	0.958602	0.958602	chr20	24739542	0.0183616692436074	chr20:24739542:G:C
chr20:24739755	['T', 'G']	56057	2570.045847010133	32.61392281351595	0.0028499849600444	0.0193189506568406	0.147522762010642	0.88272	0.88272	chr20	24739755	0.0541770333863353	chr20:24739755:T:G
chr20:24739983	['C', 'T']	56057	2565.1372783387446	33.95692152935979	0.0033557148842526	0.0193251883925015	0.1736446142773274	0.862145	0.862145	chr20	24739983	0.0644196861427557	chr20:24739983:C:T
chr20:24740156	['G', 'A']	56057	53251.74807184169	170.47379888248062	0.0067151317782982	0.0058656140330507	1.1448301474424794	0.252284	0.252284	chr20	24740156	0.5981102918211154	chr20:24740156:G:A
chr20:24740228	['C', 'G']	56057	13003.85580474228	-247.56012065906577	-0.0192969774060357	0.0092451589960904	-2.087252086653785	0.0368699	0.0368699	chr20	24740228	1.4333280403029447	chr20:24740228:C:G
chr20:24740295	['T', 'C']	56057	2559.182612884235	32.80406360510447	0.0034062580188261	0.0193449291944691	0.1760801492000304	0.860232	0.860232	chr20	24740295	0.0653844060449696	chr20:24740295:T:C
chr20:24740685	['A', 'G']	56057	2557.182470162168	31.407296583655203	0.0030929671859268	0.0193506347961973	0.1598380217756306	0.873009	0.873009	chr20	24740685	0.0589812790548087	chr20:24740685:A:G
chr20:24741255	['G', 'A']	56057	52546.31110159512	121.34779641097175	0.0051764878210167	0.0058671976854577	0.8822760197507894	0.377631	0.377631	chr20	24741255	0.4229323613646336	chr20:24741255:G:A
chr20:24741325	['T', 'C']	56057	2951.157936989332	31.247750687123705	-0.0009591583806344	0.0180918687199479	-0.0530159927358358	0.957719	0.957719	chr20	24741325	0.0187618966112149	chr20:24741325:T:C
chr20:24741728	['C', 'T']	56057	37061.594836200136	332.1505831708334	0.0138839091070661	0.0061666962940044	2.251433903201113	0.0243619	0.0243619	chr20	24741728	1.613288843816772	chr20:24741728:C:T
chr20:24742018	['T', 'G']	56057	52950.66751708265	138.3666597373725	0.0055614625634053	0.0058626228427679	0.9486304530515548	0.342813	0.342813	chr20	24742018	0.4649427173170597	chr20:24742018:T:G
chr20:24742109	['A', 'G']	56057	2792.0498073355216	26.45760264615749	-0.0013118747547522	0.0185365835333745	-0.0707721977132569	0.943579	0.943579	chr20	24742109	0.0252217332014561	chr20:24742109:A:G
chr20:24742125	['G', 'A']	56057	2794.0	28.224599022221646	-0.0008231421312859	0.0185301094225653	-0.0444218710486188	0.964568	0.964568	chr20	24742125	0.0156671501001668	chr20:24742125:G:A
chr20:24742195	['AG', 'A']	56057	12723.950770822925	-237.52055048342083	-0.0176071707745418	0.0093140444579454	-1.890389384981072	0.0587111	0.0587111	chr20	24742195	1.2312797826873203	chr20:24742195:AG:A
chr20:24742303	['T', 'C']	56057	2792.9466433491552	26.79909291222542	-0.001389572563582	0.018536561380424	-0.0749638800349196	0.940244	0.940244	chr20	24742303	0.0267594292697808	chr20:24742303:T:C
chr20:24742786	['A', 'G']	56057	52967.614219446914	137.06285765212178	0.0054666185434746	0.005863029854738	0.9323879766801814	0.35114	0.35114	chr20	24742786	0.4545196952005894	chr20:24742786:A:G
chr20:24742973	['G', 'A']	56057	2789.348314005352	26.86256217501741	-0.0012339679736711	0.018545995340472	-0.0665355485654826	0.946952	0.946952	chr20	24742973	0.0236720343689089	chr20:24742973:G:A
chr20:24743830	['A', 'G']	56057	37413.67875305579	329.24197070436713	0.0131643490356346	0.0061508935426551	2.1402336009138607	0.0323402	0.0323402	chr20	24743830	1.4902572986340763	chr20:24743830:A:G
chr20:24744077	['G', 'A']	56057	37388.00267627749	331.2850950478606	0.0132843845538899	0.0061529908362469	2.1590125692423143	0.0308534	0.0308534	chr20	24744077	1.5106969703705833	chr20:24744077:G:A
chr20:24744095	['G', 'A']	56057	37383.66886720074	329.23914913796256	0.0131996979307669	0.0061525410086749	2.145405924504296	0.0319247	0.0319247	chr20	24744095	1.4958731751595111	chr20:24744095:G:A
chr20:24744193	['C', 'T']	56057	31502.2478725492	211.0033223387787	-0.0011189997672196	0.0064660530922558	-0.1730576212805687	0.862607	0.862607	chr20	24744193	0.0641870219041427	chr20:24744193:C:T
chr20:24744231	['T', 'C']	56057	52942.499964316296	122.9680741676473	0.0050456346077808	0.0058629098621668	0.8606024527752227	0.389461	0.389461	chr20	24744231	0.4095360253670578	chr20:24744231:T:C
chr20:24744374	['C', 'T']	56057	52930.21909961995	129.34566742242134	0.0052822150001122	0.0058632623594621	0.900900330954456	0.367645	0.367645	chr20	24744374	0.4345713360901071	chr20:24744374:C:T
chr20:24744473	['AG', 'A']	56057	37263.5840147106	326.60189359024486	0.0131329736602498	0.0061588393046845	2.132378035949197	0.0329801	0.0329801	chr20	24744473	1.481748031851526	chr20:24744473:AG:A
chr20:24744593	['C', 'T']	56057	34657.2364998662	218.43456746835915	0.0120543724966654	0.0062831722215755	1.9185169642927136	0.0550506	0.0550506	chr20	24744593	1.259237943263181	chr20:24744593:C:T
chr20:24745630	['A', 'G']	56057	37402.00492435055	318.8836635016866	0.0128101259995816	0.006151415874332	2.082467884025588	0.0373043	0.0373043	chr20	24745630	1.4282411049570416	chr20:24745630:A:G
chr20:24745679	['A', 'C']	56057	37402.34107738701	316.7622177520357	0.0127540051572373	0.0061515674381479	2.073293560620906	0.0381495	0.0381495	chr20	24745679	1.418511149679322	chr20:24745679:A:C
chr20:24745788	['T', 'G']	56057	37405.67279247774	320.7065498942391	0.0128792913953952	0.006152106291787	2.0934767353725507	0.0363111	0.0363111	chr20	24745788	1.4399605944720155	chr20:24745788:T:G
chr20:24745801	['T', 'C']	56057	37404.67796852136	317.7464016456382	0.0128023563533378	0.0061520821108405	2.080979434715101	0.0374403	0.0374403	chr20	24745801	1.426660680024141	chr20:24745801:T:C
chr20:24746466	['G', 'A']	56057	37403.33790076541	317.2305541831502	0.0127476209690848	0.006151466698415	2.07228968212888	0.038243	0.038243	chr20	24746466	1.4174480465125288	chr20:24746466:G:A
chr20:24746849	['A', 'T']	56057	12779.455945053964	-229.95489791359927	-0.0168669516906481	0.0093012097447379	-1.813414830279521	0.0697732	0.0697732	chr20	24746849	1.156311358567756	chr20:24746849:A:T
chr20:24746870	['C', 'T']	56057	37403.67070472792	315.1469333557042	0.0126309079236339	0.0061516546771091	2.0532537319812	0.0400526	0.0400526	chr20	24746870	1.3973692865959118	chr20:24746870:C:T
chr20:24746888	['G', 'A']	56057	37080.29179824796	304.8110135604469	0.0127942948046859	0.0061654063948782	2.0751746089786347	0.0379749	0.0379749	chr20	24746888	1.4205033610992872	chr20:24746888:G:A
chr20:24747097	['A', 'G']	56057	37087.29279737373	301.4517506650041	0.0126470958218603	0.0061652158749295	2.0513630144386226	0.0402362	0.0402362	chr20	24747097	1.3953830417930524	chr20:24747097:A:G
chr20:24747239	['C', 'T']	56057	37406.00371090614	312.7970564335797	0.0125381280372677	0.0061514586369713	2.0382365837447614	0.041531	0.041531	chr20	24747239	1.3816276116482893	chr20:24747239:C:T
chr20:24747249	['C', 'T']	56057	37401.00794047322	312.24358126282795	0.0125247383744119	0.0061519628733719	2.035893036452447	0.0417658	0.0417658	chr20	24747249	1.3791791955161614	chr20:24747249:C:T
chr20:24747351	['CA', 'C']	56057	36565.2614358096	271.3241034141167	0.0125580544238014	0.0061972330432313	2.026396996239705	0.0427288	0.0427288	chr20	24747351	1.3692793037822952	chr20:24747351:CA:C
chr20:24747353	['A', 'C']	56057	37405.003603860765	312.5313699876205	0.0125224720189337	0.0061513913960064	2.0357137455216168	0.0417838	0.0417838	chr20	24747353	1.3789920659357635	chr20:24747353:A:C
chr20:24747356	['T', 'C']	56057	36566.91389984122	270.4997856572309	0.0125185947332878	0.0061974203413628	2.019968639166893	0.0433914	0.0433914	chr20	24747356	1.3625963373686916	chr20:24747356:T:C
chr20:24747443	['T', 'G']	56057	37406.6710793934	313.3917742752546	0.0125933068327464	0.0061515286391506	2.047183321654056	0.0406447	0.0406447	chr20	24747443	1.390996077642371	chr20:24747443:T:G
chr20:24747489	['G', 'A']	56057	37409.3407914927	312.5933143316416	0.0124925364368405	0.006151982062264	2.030652285784317	0.042295	0.042295	chr20	24747489	1.3737109707043251	chr20:24747489:G:A
chr20:24747537	['A', 'G']	56057	36561.43550257846	274.8869794635478	0.012681157241628	0.0061975888742677	2.0461436695615443	0.0407469	0.0407469	chr20	24747537	1.3899054265339663	chr20:24747537:A:G
chr20:24747830	['T', 'A']	56057	37401.3376153009	312.222639436909	0.0124949328524273	0.0061517844880425	2.0311070514115466	0.0422488	0.0422488	chr20	24747830	1.3741856218806656	chr20:24747830:T:A
chr20:24748149	['AG', 'A']	56057	36535.821143723806	274.65253474553487	0.012703374013495	0.0061990527429729	2.0492443830059552	0.0404429	0.0404429	chr20	24748149	1.3931577104291768	chr20:24748149:AG:A
chr20:24748178	['T', 'C']	56057	37439.68617619244	313.8198621281038	0.0125945084315362	0.0061496192339289	2.0480143489290152	0.0405632	0.0405632	chr20	24748178	1.3918677911618311	chr20:24748178:T:C
chr20:24748268	['A', 'G']	56057	37406.672970899424	318.27341779958925	0.0127684561422906	0.0061515274945468	2.0756561932966147	0.0379303	0.0379303	chr20	24748268	1.4210137223425738	chr20:24748268:A:G
chr20:24748534	['A', 'G']	56057	37443.347464582665	312.94536171087776	0.0126178984816214	0.0061494754307906	2.051865825569973	0.0401873	0.0401873	chr20	24748534	1.395911171078204	chr20:24748534:A:G
chr20:24748772	['A', 'G']	56057	37440.00735044869	311.08296041221905	0.012470332259943	0.0061499265286918	2.027720526702884	0.0425935	0.0425935	chr20	24748772	1.370656671543231	chr20:24748772:A:G
chr20:24749285	['A', 'G']	56057	31742.89148047683	267.68441528629245	0.000779170949077	0.0064740027168109	0.120353818674468	0.904203	0.904203	chr20	24749285	0.0437340563801537	chr20:24749285:A:G
chr20:24749434	['A', 'C']	56057	37440.343181858734	311.88142404509466	0.0124851253821147	0.0061499447091545	2.0301199397012293	0.0423491	0.0423491	chr20	24749434	1.3731558148300158	chr20:24749434:A:C
chr20:24749600	['T', 'C']	56057	37736.98023366784	294.14063923306867	0.0118753953369417	0.0061772812470323	1.92243073644201	0.0545566	0.0545566	chr20	24749600	1.2631527030005667	chr20:24749600:T:C
chr20:24750312	['A', 'G']	56057	37081.93804978144	292.6591982294007	0.0122599637072355	0.0061650444158782	1.9886253658870168	0.0467474	0.0467474	chr20	24750312	1.330242538739129	chr20:24750312:A:G
chr20:24750625	['T', 'C']	56057	37460.01423779617	317.5222569458927	0.0126824100946797	0.0061488937179267	2.0625515216997194	0.0391599	0.0391599	chr20	24750625	1.4071584258960612	chr20:24750625:T:C
chr20:24751243	['C', 'T']	56057	52975.34031581765	110.6062267751914	0.0046087364368783	0.0058627832905205	0.7861004250882262	0.431812	0.431812	chr20	24751243	0.364705292846234	chr20:24751243:C:T
chr20:24751263	['G', 'A']	56057	37068.24141684509	295.8554608929076	0.0124896968683282	0.0061674460308456	2.025100309895321	0.0428618	0.0428618	chr20	24751263	1.3679295945248795	chr20:24751263:G:A
chr20:24751423	['T', 'C']	56057	40899.13650626529	265.2090624910052	0.0097735978611778	0.0064096169106922	1.524833386668392	0.127306	0.127306	chr20	24751423	0.8951511273323237	chr20:24751423:T:C
chr20:24751476	['G', 'A']	56057	5219.66343591851	10.70248642334263	-0.0046960059733535	0.0137280935856596	-0.3420726952399994	0.732297	0.732297	chr20	24751476	0.1353127450330444	chr20:24751476:G:A
chr20:24751566	['G', 'A']	56057	37448.36081517569	308.9008642096705	0.0124096391742293	0.0061495233290553	2.0179839168340337	0.0435977	0.0435977	chr20	24751566	1.360536421365722	chr20:24751566:G:A
chr20:24751568	['G', 'A']	56057	15531.433040095642	-192.69245051910863	-0.0136784038473368	0.0085334422082193	-1.6029174995949318	0.108959	0.108959	chr20	24751568	0.96273689126531	chr20:24751568:G:A
chr20:24751629	['C', 'T']	56057	37446.68010776668	309.3036237330681	0.0124379977529741	0.0061492753226923	2.022676998552146	0.0431112	0.0431112	chr20	24751629	1.3654098883935006	chr20:24751629:C:T
chr20:24751855	['A', 'G']	56057	37440.67903723661	306.5596831641249	0.0123274400026718	0.0061495231346428	2.004617225232668	0.0450088	0.0450088	chr20	24751855	1.34670256582903	chr20:24751855:A:G
chr20:24752032	['G', 'A']	56057	37438.34648324591	309.0131700512771	0.0124265629222003	0.0061496483743839	2.020694869964037	0.0433161	0.0433161	chr20	24752032	1.3633506523404877	chr20:24752032:G:A
chr20:24752372	['T', 'C']	56057	13152.70389267492	-211.35463711634847	-0.0157364281677562	0.0092014362008767	-1.710214343088825	0.0872318	0.0872318	chr20	24752372	1.059325165905439	chr20:24752372:T:C
chr20:24752380	['G', 'C']	56057	13135.937327172498	-217.4023124694712	-0.0164203251783694	0.0092076824706534	-1.783328783404933	0.0745382	0.0745382	chr20	24752380	1.1276210990990323	chr20:24752380:G:C
chr20:24752728	['G', 'T']	56057	36553.26036537501	264.402840223928	0.0123669437676331	0.0061979763559249	1.9953196103774928	0.0460129	0.0460129	chr20	24752728	1.3371203941138683	chr20:24752728:G:T
chr20:24753347	['T', 'C']	56057	50218.12512714358	78.96266407214215	0.0047516432486803	0.0058746154946321	0.8088432771510009	0.418609	0.418609	chr20	24753347	0.3781914386625992	chr20:24753347:T:C
chr20:24753390	['T', 'C']	56057	50218.33350582608	82.74638441146608	0.0048898303576941	0.0058747960522332	0.8323404445394067	0.40522	0.40522	chr20	24753390	0.3923091277853885	chr20:24753390:T:C
chr20:24754300	['G', 'A']	56057	50227.16801370231	69.09775275596216	0.0042629434252031	0.0058739132587977	0.7257416371987164	0.468	0.468	chr20	24754300	0.3297541469258759	chr20:24754300:G:A
chr20:24754537	['A', 'G']	56057	50240.96247792031	66.7637280379952	0.0042022894737656	0.005874165814246	0.7153848915150206	0.474374	0.474374	chr20	24754537	0.3238791222701986	chr20:24754537:A:G
chr20:24754644	['C', 'T']	56057	49859.11548823351	52.60678621863013	0.0041377990751287	0.0058727074828832	0.7045811641715288	0.481074	0.481074	chr20	24754644	0.3177881142295434	chr20:24754644:C:T
chr20:24755030	['A', 'G']	56057	50138.627489115686	57.62287162818841	0.0040992408794469	0.0058680143347907	0.6985737671332851	0.484821	0.484821	chr20	24755030	0.3144185769882286	chr20:24755030:A:G
chr20:24755310	['T', 'G']	56057	50237.273273862615	70.41056960892705	0.0043234476285954	0.0058739799701382	0.7360337710674385	0.461713	0.461713	chr20	24755310	0.3356278972730261	chr20:24755310:T:G
chr20:24756370	['C', 'T']	56057	52978.50574507564	101.72697738089268	0.0043857654189627	0.0058624368831029	0.7481130298568518	0.454395	0.454395	chr20	24756370	0.3425664560918362	chr20:24756370:C:T
chr20:24757272	['A', 'G']	56057	37101.265885123925	289.89499365854425	0.0121640259450456	0.0061648798973678	1.973116451180036	0.0484872	0.0484872	chr20	24757272	1.3143728944503583	chr20:24757272:A:G
chr20:24757518	['G', 'T']	56057	50111.878901440126	42.6263043076446	0.0035971834083309	0.0058680919215156	0.6130073380653218	0.539874	0.539874	chr20	24757518	0.2677075873804425	chr20:24757518:G:T
chr20:24757590	['C', 'T']	56057	31604.62592843881	282.84230306984307	0.0015103476278699	0.0064859547356428	0.2328643491096294	0.815868	0.815868	chr20	24757590	0.088380100448153	chr20:24757590:C:T
chr20:24757674	['T', 'C']	56057	50198.57991283534	38.07203023063858	0.0032238529008511	0.0058732415415433	0.5489052132536635	0.583073	0.583073	chr20	24757674	0.2342770687187264	chr20:24757674:T:C
chr20:24760265	['T', 'G']	56057	50514.12129269423	62.79170708603217	0.0038874196720247	0.0058690103126136	0.6623637487345857	0.507741	0.507741	chr20	24760265	0.2943577659733348	chr20:24760265:T:G
chr20:24761468	['G', 'A']	56057	50477.50701259771	69.99481630390703	0.004138497386425	0.0058699922884624	0.7050260346268775	0.480797	0.480797	chr20	24761468	0.3180382508379094	chr20:24761468:G:A
chr20:24762027	['G', 'A']	56057	11498.230700611944	77.91884925812367	0.0068327849686242	0.0095732386996311	0.7137380757974287	0.475392	0.475392	chr20	24762027	0.32294813094837	chr20:24762027:G:A
chr20:24762457	['G', 'A']	56057	9256.33024707876	-259.19948894092187	-0.0198843920303295	0.0107566298959665	-1.848570809132854	0.0645251	0.0645251	chr20	24762457	1.1902713137207144	chr20:24762457:G:A
chr20:24763271	['G', 'A']	56057	37387.33561704936	310.27021239413074	0.0125958147323693	0.0061506850170649	2.0478718545044243	0.0405772	0.0405772	chr20	24763271	1.3917179244417512	chr20:24763271:G:A
chr20:24764291	['T', 'A']	56057	52961.55824367964	92.90490946377712	0.0040792700252938	0.0058639044727323	0.6956576534052996	0.486646	0.486646	chr20	24764291	0.312786841969209	chr20:24764291:T:A
chr20:24764538	['G', 'A']	56057	37064.28951453193	289.4200960850579	0.0121697012401332	0.0061650409807575	1.9739854573744944	0.0483883	0.0483883	chr20	24764538	1.3152596354567458	chr20:24764538:G:A
chr20:24764754	['G', 'A']	56057	13496.24075924076	2.293317881912204	-0.0049357183248931	0.0088938878588535	-0.5549562129884303	0.578927	0.578927	chr20	24764754	0.2373761953328861	chr20:24764754:G:A
chr20:24764892	['T', 'C']	56057	37461.04320899517	298.1512788495774	0.0119827368190238	0.0061495777270357	1.948546282510328	0.0513546	0.0513546	chr20	24764892	1.2894206491428206	chr20:24764892:T:C
chr20:24765087	['A', 'G']	56057	37445.011829146446	301.7476757801099	0.0121957542311674	0.0061488392146954	1.983423830959848	0.047325	0.047325	chr20	24765087	1.3249093773641656	chr20:24765087:A:G
chr20:24765980	['C', 'T']	56057	37063.22340596392	288.3606670079377	0.01214753534498	0.0061662954306576	1.9699891906873128	0.0488445	0.0488445	chr20	24765980	1.3111843317226366	chr20:24765980:C:T
chr20:24766219	['G', 'A']	56057	37438.678680393234	297.31924049255537	0.0120368169173459	0.0061493348915968	1.957417693057234	0.0503033	0.0503033	chr20	24766219	1.2984035233977556	chr20:24766219:G:A
chr20:24766692	['A', 'G']	56057	36278.76611651352	325.2847378768293	0.0111475036682062	0.0062221076900125	1.7915960673743756	0.0732031	0.0732031	chr20	24766692	1.1354705270784018	chr20:24766692:A:G
chr20:24766852	['A', 'G']	56057	36238.81817370825	309.2414251882263	0.0105436111425773	0.0062230893866952	1.69427281008036	0.090219	0.090219	chr20	24766852	1.0447019909923403	chr20:24766852:A:G
chr20:24767023	['C', 'A']	56057	36231.87803964247	306.9324620486732	0.0105587379468103	0.0062225150220218	1.696860177828788	0.0897287	0.0897287	chr20	24767023	1.047068624313171	chr20:24767023:C:A
chr20:24767491	['A', 'T']	56057	35904.12394511945	294.5318622387896	0.0104339988635377	0.0062402370291925	1.672051688858333	0.0945197	0.0945197	chr20	24767491	1.024477665462768	chr20:24767491:A:T
chr20:24767633	['C', 'T']	56057	36275.471175977305	314.0002996054472	0.0107235880482001	0.0062214701673058	1.723642123135653	0.084778	0.084778	chr20	24767633	1.071716833099352	chr20:24767633:C:T
chr20:24767796	['A', 'G']	56057	52055.21473432539	104.72020471628336	0.002464779165806	0.0058474131174286	0.4215161672876424	0.67338	0.67338	chr20	24767796	0.1717397866984888	chr20:24767796:A:G
chr20:24767954	['T', 'A']	56057	2312.082490411204	25.519097533959386	0.0066286174581172	0.0202979844653469	0.3265653035370924	0.743998	0.743998	chr20	24767954	0.1284282319139751	chr20:24767954:T:A
chr20:24768193	['T', 'C']	56057	35990.840801613216	307.5020483440253	0.0108882311500588	0.0062358136135218	1.746080275146216	0.0808025	0.0808025	chr20	24768193	1.0925752021040225	chr20:24768193:T:C
chr20:24768288	['C', 'T']	56057	35987.77786896944	309.3319305364468	0.0109893537912975	0.0062357877743669	1.7623040085601929	0.0780234	0.0780234	chr20	24768288	1.1077751285042925	chr20:24768288:C:T
chr20:24768296	['A', 'G']	56057	11258.811840907878	111.39533159163116	0.0084776246261987	0.0096717250517795	0.8765369756493304	0.380742	0.380742	chr20	24768296	0.419369213119578	chr20:24768296:A:G
chr20:24768592	['T', 'C']	56057	35808.110242823255	315.5131293986605	0.0113009758095744	0.0062389537082046	1.8113575349522049	0.0700909	0.0700909	chr20	24768592	1.1543383634359985	chr20:24768592:T:C
chr20:24769012	['G', 'C']	56057	35743.46338983051	307.80507886629806	0.0111292680150939	0.006242705075103	1.7827637027863796	0.0746302	0.0746302	chr20	24769012	1.1270853945208348	chr20:24769012:G:C
chr20:24769084	['C', 'T']	56057	12783.45608777094	-240.1353456229256	-0.0174665616258073	0.009299340313209	-1.8782581384829269	0.060351	0.060351	chr20	24769084	1.219315529363089	chr20:24769084:C:T
chr20:24769152	['T', 'C']	56057	36341.37269142235	307.09864376044385	0.0103161631131994	0.0062150079608698	1.6598793079833167	0.0969443	0.0969443	chr20	24769152	1.0134777208949235	chr20:24769152:T:C
chr20:24769281	['G', 'A']	56057	35950.84795989367	316.7882466524613	0.0105600284905748	0.0062274318428874	1.695727670249136	0.089943	0.089943	chr20	24769281	1.0460326308695114	chr20:24769281:G:A
chr20:24769310	['A', 'G']	56057	2304.28774308653	21.031061010617925	0.0048184686406507	0.020340058284517	0.2368955178618437	0.812739	0.812739	chr20	24769310	0.0900488997421765	chr20:24769310:A:G
chr20:24769637	['T', 'C']	56057	73972.15464634931	20.849702550347413	-0.0116794098847286	0.0061464373190533	-1.9001918149435344	0.0574131	0.0574131	chr20	24769637	1.2409890029225497	chr20:24769637:T:C
chr20:24770196	['G', 'A']	56057	60323.45665554584	222.92663622403168	-0.0034998142922292	0.0058366171900199	-0.5996306042160102	0.548755	0.548755	chr20	24770196	0.2606215096427302	chr20:24770196:G:A
chr20:24770483	['A', 'G']	56057	76252.96303036792	44.64474498780656	-0.011392764267869	0.0062377764649016	-1.8264143211885129	0.0677932	0.0677932	chr20	24770483	1.168813865876042	chr20:24770483:A:G
chr20:24770647	['T', 'C']	56057	76243.52074933096	48.42574974049883	-0.0112505204180667	0.0062365051231761	-1.803978381458771	0.0712401	0.0712401	chr20	24770647	1.147275479587546	chr20:24770647:T:C
chr20:24770921	['G', 'A']	56057	2714.0484158698446	30.024522937667008	0.0014827063664827	0.0187774734257612	0.0789619738962623	0.937063	0.937063	chr20	24770921	0.0282312099312228	chr20:24770921:G:A
chr20:24771093	['C', 'T']	56057	2318.041351505637	20.38746128982772	0.0048486350350784	0.0202820326876372	0.2390606064861487	0.811059	0.811059	chr20	24771093	0.0909475521483616	chr20:24771093:C:T
chr20:24771224	['T', 'G']	56057	2314.0825617696905	24.776675126514903	0.0069811299530369	0.0202986312260812	0.3439212169176764	0.730907	0.730907	chr20	24771224	0.1361378787962627	chr20:24771224:T:G
chr20:24771303	['G', 'A']	56057	2322.0	21.195646704498444	0.0062633433558136	0.0202640227217596	0.3090868699573653	0.757257	0.757257	chr20	24771303	0.1207567034063681	chr20:24771303:G:A
chr20:24771590	['A', 'C']	56057	76266.8026118604	54.68907613835943	-0.0109822713994397	0.0062374545824551	-1.760697613787998	0.0782951	0.0782951	chr20	24771590	1.106265416863517	chr20:24771590:A:C
chr20:24771767	['G', 'A']	56057	2317.0413336663337	20.572575846097124	0.0053017251575265	0.020286395928666	0.2613438669031813	0.793828	0.793828	chr20	24771767	0.1002735866696819	chr20:24771767:G:A
chr20:24772774	['G', 'A']	56057	76551.484011991	72.99968055789049	-0.0111383201153276	0.0062556946397485	-1.7805089213522391	0.0749981	0.0749981	chr20	24772774	1.1249497388745375	chr20:24772774:G:A
chr20:24772891	['A', 'G']	56057	76555.8508591924	67.45489116056203	-0.0113263072917015	0.0062568723381053	-1.8102186970832912	0.0702672	0.0702672	chr20	24772891	1.1532473518388593	chr20:24772891:A:G
chr20:24774286	['G', 'A']	56057	2289.0816697886003	25.920628543066627	0.0082432179518135	0.0204019870260984	0.4040399565625008	0.686185	0.686185	chr20	24774286	0.1635587798508605	chr20:24774286:G:A
chr20:24774795	['C', 'T']	56057	76587.85999536052	70.06548741284057	-0.0112667748436066	0.0062586031017929	-1.8002059981050704	0.0718335	0.0718335	chr20	24774795	1.1436729725802717	chr20:24774795:C:T
chr20:24774833	['C', 'A']	56057	60481.65755942611	221.12855510524284	-0.0038984159897147	0.0058398494621611	-0.6675541921027635	0.504421	0.504421	chr20	24774833	0.2972068412221279	chr20:24774833:C:A
chr20:24775142	['G', 'A']	56057	60721.08163228892	167.9320813631198	-0.0050406126238869	0.0058400307686299	-0.8631140525770609	0.388078	0.388078	chr20	24775142	0.4110809765576318	chr20:24775142:G:A
chr20:24775562	['G', 'T']	56057	76583.29551455897	69.35602976085879	-0.0112749051034131	0.0062579659121467	-1.801688481800224	0.0715998	0.0715998	chr20	24775562	1.1450881908069166	chr20:24775562:G:T
chr20:24776094	['G', 'A']	56057	76574.92815215257	68.37295764325495	-0.0112868995576499	0.00625707255457	-1.803862662485224	0.0712582	0.0712582	chr20	24776094	1.1471651522339603	chr20:24776094:G:A
chr20:24776427	['G', 'A']	56057	76577.12481487429	67.55992267369918	-0.0113363138990531	0.0062574033654241	-1.8116642378678864	0.0700434	0.0700434	chr20	24776427	1.154632780843877	chr20:24776427:G:A
chr20:24777128	['C', 'T']	56057	76629.66995557299	70.27269632046088	-0.0113566235775162	0.0062620470486534	-1.8135640772546373	0.0697502	0.0697502	chr20	24777128	1.1564545427673132	chr20:24777128:C:T
chr20:24777767	['C', 'T']	56057	76572.65978553717	68.33315795657613	-0.0112077141346271	0.0062571404612323	-1.7911878763258389	0.0732685	0.0732685	chr20	24777767	1.1350826995267946	chr20:24777767:C:T
chr20:24777909	['C', 'T']	56057	31875.11757779047	266.4270892097905	0.0008278415483237	0.0064488013925102	0.1283713822052623	0.897856	0.897856	chr20	24777909	0.0467933107938819	chr20:24777909:C:T
chr20:24777960	['C', 'T']	56057	76630.30306166144	76.4470190093555	-0.0111109831507211	0.0062617670727947	-1.7744165539140997	0.0759997	0.0759997	chr20	24777960	1.1191881220429154	chr20:24777960:C:T
chr20:24778325	['C', 'T']	56057	60309.30998267463	222.07927469604368	-0.0038052901721438	0.0058402487998967	-0.6515630245429167	0.514686	0.514686	chr20	24778325	0.2884576448554041	chr20:24778325:C:T
chr20:24778362	['C', 'G']	56057	78014.24722166781	56.66626172825704	-0.012613266653158	0.006516719114481	-1.935524062273856	0.052931	0.052931	chr20	24778362	1.2762899010138442	chr20:24778362:C:G
chr20:24778740	['T', 'C']	56057	60034.85153002053	234.26542984359432	-0.0031275111711905	0.0058352161663373	-0.5359717758585808	0.59198	0.59198	chr20	24778740	0.2276929656358006	chr20:24778740:T:C
chr20:24778869	['C', 'T']	56057	13200.177388853208	-204.54333146854628	-0.0160115974490283	0.0091891433669385	-1.742447234704836	0.0814357	0.0814357	chr20	24778869	1.0891851661906988	chr20:24778869:C:T
chr20:24778973	['A', 'G']	56057	76389.90174668591	97.45872539673412	-0.0101436195569351	0.0062514344572849	-1.6226067195049223	0.104679	0.104679	chr20	24778973	0.9801404348338026	chr20:24778973:A:G
chr20:24778993	['C', 'T']	56057	2288.0	25.841239218351888	0.0079179736614356	0.0204062587903999	0.3880169188661189	0.698005	0.698005	chr20	24778993	0.1561414663959906	chr20:24778993:C:T
chr20:24779057	['C', 'T']	56057	76384.53835860839	88.93764560493105	-0.0104616856513629	0.0062509103967644	-1.6736259180387512	0.0942097	0.0942097	chr20	24779057	1.0259043791647058	chr20:24779057:C:T
chr20:24779530	['G', 'A']	56057	76423.54322925961	91.54340714753752	-0.0104256475431762	0.0062542691554341	-1.666964961704246	0.095527	0.095527	chr20	24779530	1.019873860942656	chr20:24779530:G:A
chr20:24779673	['C', 'T']	56057	2288.0	25.841239218351888	0.0079179736614356	0.0204062587903999	0.3880169188661189	0.698005	0.698005	chr20	24779673	0.1561414663959906	chr20:24779673:C:T
chr20:24779741	['G', 'A']	56057	60035.35484906872	239.5173324039133	-0.0030170740626658	0.0058350775420888	-0.5170580923566918	0.605118	0.605118	chr20	24779741	0.2181599282369567	chr20:24779741:G:A
chr20:24781621	['C', 'T']	56057	13266.183276243488	-221.22859630683823	-0.0167904284043048	0.009171023471548	-1.8308129355894744	0.0671338	0.0671338	chr20	24781621	1.173058769583685	chr20:24781621:C:T
chr20:24783084	['C', 'T']	56057	12951.462081883865	-221.1822734280585	-0.016120799451907	0.0092463759885262	-1.7434721962324722	0.0812567	0.0812567	chr20	24783084	1.0901408192344644	chr20:24783084:C:T
chr20:24783231	['G', 'A']	56057	59635.76609867072	218.51490295701663	-0.0039393826796181	0.0058272553704385	-0.6760271224086847	0.499026	0.499026	chr20	24783231	0.301876826395912	chr20:24783231:G:A
chr20:24783547	['C', 'T']	56057	31995.99543264941	260.9623552940105	0.0001698705522186	0.0064372917400793	0.026388512293306	0.978948	0.978948	chr20	24783547	0.0092403765450146	chr20:24783547:C:T
chr20:24783642	['C', 'T']	56057	21292.558051565706	-55.9191429558684	-0.0076965238178365	0.007383563165964	-1.0423861277865352	0.297237	0.297237	chr20	24783642	0.5268971306595697	chr20:24783642:C:T
chr20:24784119	['G', 'A']	56057	31718.789972343657	263.24261987460164	0.0004190635315352	0.0064562504933864	0.0649081896627937	0.948247	0.948247	chr20	24784119	0.0230785226146331	chr20:24784119:G:A
chr20:24785684	['G', 'A']	56057	12413.22143927501	-250.9797147482535	-0.0176198255035418	0.0094078949563979	-1.8728765133117569	0.0610906	0.0610906	chr20	24785684	1.21402560943323	chr20:24785684:G:A
chr20:24787846	['C', 'T']	56057	10859.581171727265	-262.1198664281405	-0.0182483702845521	0.0099673503445101	-1.830814574969072	0.0671335	0.0671335	chr20	24787846	1.173060710314519	chr20:24787846:C:T
chr20:24788960	['C', 'A']	56057	1521.0	47.76593324904575	0.0270847826786155	0.0249247758683154	1.086661032448675	0.277191	0.277191	chr20	24788960	0.5572208747593312	chr20:24788960:C:A
chr20:24789135	['ACCAT', 'A']	56057	76207.95419833707	73.01791302409697	-0.0113994565691483	0.0062382382116294	-1.827351919312313	0.0676522	0.0676522	chr20	24789135	1.1697180758982166	chr20:24789135:ACCAT:A
chr20:24789220	['C', 'T']	56057	61205.91851481791	265.19580141185	-0.0036464348898658	0.0058485192518632	-0.6234800182463532	0.532972	0.532972	chr20	24789220	0.2732956062922092	chr20:24789220:C:T
chr20:24789513	['C', 'T']	56057	61208.73521383076	253.0956286104289	-0.0040916062638223	0.0058486950792877	-0.6995759239205531	0.484195	0.484195	chr20	24789513	0.3149796995775186	chr20:24789513:C:T
chr20:24789595	['A', 'G']	56057	61203.091801056085	254.9063490931862	-0.0040295257462389	0.0058481707880246	-0.6890232676669179	0.490811	0.490811	chr20	24789595	0.3090857124777003	chr20:24789595:A:G
chr20:24789745	['A', 'C']	56057	61396.66677966101	250.9801385961277	-0.0042678160724645	0.0058515500771299	-0.7293479533132202	0.465792	0.465792	chr20	24789745	0.3318079747658962	chr20:24789745:A:C
chr20:24789922	['G', 'A']	56057	61194.37468327323	256.5825849999232	-0.003941905748271	0.0058482099054348	-0.6740362969201503	0.500291	0.500291	chr20	24789922	0.3007773097999693	chr20:24789922:G:A
chr20:24790278	['A', 'G']	56057	61214.709236602925	247.827661824648	-0.0042500405675322	0.0058495574015773	-0.7265576309048984	0.4675	0.4675	chr20	24790278	0.3302183847914633	chr20:24790278:A:G
chr20:24790331	['C', 'T']	56057	61209.400803284574	252.63929595294155	-0.0040958758239788	0.0058490006845523	-0.7002693357168465	0.483762	0.483762	chr20	24790331	0.3153682489102006	chr20:24790331:C:T
chr20:24790402	['CAT', 'C']	56057	61202.56045681657	252.6152869104972	-0.0040447589361176	0.0058487889757186	-0.691554944606402	0.48922	0.48922	chr20	24790402	0.3104957967050695	chr20:24790402:CAT:C
chr20:24790567	['C', 'T']	56057	60917.56073448845	231.5498909882677	-0.0041722942551508	0.0058470388273212	-0.7135738924214313	0.475494	0.475494	chr20	24790567	0.322854958817696	chr20:24790567:C:T
chr20:24790872	['T', 'C']	56057	61216.55224706072	247.85509960829475	-0.0042950802666184	0.0058482033497577	-0.7344273120729237	0.462691	0.462691	chr20	24790872	0.3347089480651586	chr20:24790872:T:C
chr20:24790922	['G', 'C']	56057	61214.01195446598	244.33715791098763	-0.0044071742491274	0.0058483373879844	-0.7535772915875422	0.451106	0.451106	chr20	24790922	0.3457213964678799	chr20:24790922:G:C
chr20:24791155	['C', 'T']	56057	13035.162670377507	-240.424022092567	-0.0180274388908857	0.00924051673174	-1.9509124234322976	0.0510724	0.0510724	chr20	24791155	1.2918137332494906	chr20:24791155:C:T
chr20:24791291	['G', 'A']	56057	61194.916552179406	253.89425099539105	-0.0040439583988837	0.0058476140132111	-0.6915569991021114	0.489218	0.489218	chr20	24791291	0.3104975721654743	chr20:24791291:G:A
chr20:24791837	['C', 'T']	56057	61186.91512480597	254.583028970141	-0.0039760973081438	0.0058469170077196	-0.6800331359063552	0.496486	0.496486	chr20	24791837	0.3040929933085195	chr20:24791837:C:T
chr20:24791838	['A', 'G']	56057	61196.19181357506	252.107182754536	-0.0040705922797694	0.0058473038975389	-0.6961485756679507	0.486339	0.486339	chr20	24791838	0.3130609025361628	chr20:24791838:A:G
chr20:24791869	['C', 'T']	56057	61193.19111769323	251.52044135723816	-0.0041045528085944	0.0058477249603286	-0.7019059269100442	0.482741	0.482741	chr20	24791869	0.316285814258609	chr20:24791869:C:T
chr20:24793287	['G', 'A']	56057	12774.911565839471	-244.10750884518043	-0.0190200842924251	0.0093318970317057	-2.0381798285818165	0.0415366	0.0415366	chr20	24793287	1.3815690557467744	chr20:24793287:G:A
chr20:24793295	['A', 'G']	56057	76749.01336593025	116.08803116586056	-0.0108750570927477	0.0062786604763006	-1.7320664389795444	0.0832672	0.0832672	chr20	24793295	1.079526038980402	chr20:24793295:A:G
chr20:24793835	['A', 'G']	56057	62780.09280475082	259.6207110189486	-0.0034108868903122	0.0058963217439326	-0.578477063912267	0.562944	0.562944	chr20	24793835	0.24953480532736	chr20:24793835:A:G
chr20:24794586	['A', 'T']	56057	62844.08967313733	287.636922261661	-0.0029108609143412	0.0058623599348512	-0.4965339806306422	0.61952	0.61952	chr20	24794586	0.2079446687077192	chr20:24794586:A:T
chr20:24794911	['A', 'G']	56057	62817.361793984375	286.2827452887531	-0.0028858010061029	0.0058615972442364	-0.49232331834817	0.622493	0.622493	chr20	24794911	0.2058655278924127	chr20:24794911:A:G
chr20:24795306	['T', 'C']	56057	76171.43528446293	54.17491061582717	-0.0123372868468324	0.006236888638796	-1.978115621640164	0.0479206	0.0479206	chr20	24795306	1.319477752908857	chr20:24795306:T:C
chr20:24796541	['A', 'G']	56057	60583.72676991148	239.66917965408584	-0.0029777234284161	0.0058561246415052	-0.5084801999109666	0.611119	0.611119	chr20	24796541	0.2138742136343189	chr20:24796541:A:G
chr20:24797751	['T', 'C']	56057	76257.24316657151	72.40617514258503	-0.0113498121583736	0.0062391574080141	-1.819125791536372	0.0688976	0.0688976	chr20	24797751	1.1617959061752532	chr20:24797751:T:C
chr20:24798091	['C', 'T']	56057	12595.572845673503	-220.4966997523023	-0.0170344853558975	0.0093908170631542	-1.8139513570905248	0.0696906	0.0696906	chr20	24798091	1.1568257964132715	chr20:24798091:C:T
chr20:24798211	['C', 'T']	56057	17239.69046302079	240.61146772990696	0.0163024835296205	0.0080156222087247	2.0338388094034507	0.0419726	0.0419726	chr20	24798211	1.3770341275080944	chr20:24798211:C:T
chr20:24798238	['C', 'T']	56057	1488.1858340767174	29.52148031679721	0.0151556672328674	0.0251907751468469	0.6016356044829543	0.547419	0.547419	chr20	24798238	0.2616801330275485	chr20:24798238:C:T
chr20:24798455	['G', 'A']	56057	12589.267015239664	-220.64588729120075	-0.0169474886783507	0.0093939148474735	-1.804092218582188	0.0712222	0.0712222	chr20	24798455	1.1473846154258271	chr20:24798455:G:A
chr20:24800719	['T', 'C']	56057	76494.01033079969	72.3000898073364	-0.0110035972912351	0.0062453594325041	-1.761883749070815	0.0780944	0.0780944	chr20	24800719	1.1073801074324996	chr20:24800719:T:C
chr20:24801017	['A', 'G']	56057	2193.234750495085	42.86939769568617	-0.0001712335724455	0.0210096851479477	-0.0081502207786416	0.993497	0.993497	chr20	24801017	0.0028334399637411	chr20:24801017:A:G
chr20:24801450	['A', 'G']	56057	2196.2742551293486	40.16920006945604	-0.0009837719384852	0.0209889404850356	-0.0468709670784313	0.962616	0.962616	chr20	24801450	0.0165469240279086	chr20:24801450:A:G
chr20:24801519	['A', 'G']	56057	2196.078351618946	40.11256087108154	-0.001017483698459	0.0209889729834575	-0.0484770597999707	0.961336	0.961336	chr20	24801519	0.017124793973576	chr20:24801519:A:G
chr20:24802555	['G', 'A']	56057	60548.801291772965	258.1703268171573	-0.0022767710990194	0.0058528642570577	-0.3890011794266281	0.697277	0.697277	chr20	24802555	0.1565946599604682	chr20:24802555:G:A
chr20:24802562	['G', 'A']	56057	12579.897650437975	-217.64927292919305	-0.0165245992130244	0.0093951718359067	-1.758839487093816	0.0786102	0.0786102	chr20	24802562	1.1045210987912504	chr20:24802562:G:A
chr20:24802847	['T', 'C']	56057	2199.156922912244	42.28171009696848	-2.4085548792253263e-05	0.0209404558138282	-0.0011501921928723	0.999082	0.999082	chr20	24802847	0.0003988654416488	chr20:24802847:T:C
chr20:24803240	['G', 'T']	56057	37280.99033023496	256.817782199717	1.6397085890752822e-05	0.0061586105354436	0.0026624651447571	0.997876	0.997876	chr20	24803240	0.0009234225017874	chr20:24803240:G:T
chr20:24803303	['A', 'C']	56057	2208.078779769869	40.45604685579579	-0.0011265479481489	0.0209032203255074	-0.0538935116506541	0.95702	0.95702	chr20	24803303	0.0190789861532738	chr20:24803303:A:C
chr20:24804179	['C', 'G']	56057	1488.106185217562	33.17668555372598	0.0176017734986695	0.0251908024401623	0.698738102546771	0.484719	0.484719	chr20	24804179	0.3145099564822517	chr20:24804179:C:G
chr20:24804788	['TAAGGCCTGGGTCAGGATTC', 'T']	56057	23381.64072166791	-6.92803601641135	-0.0037237768502296	0.0071233994295198	-0.5227527793539212	0.601148	0.601148	chr20	24804788	0.2210185934373786	chr20:24804788:TAAGGCCTGGGTCAGGATTC:T
chr20:24804811	['T', 'C']	56057	1496.587347193718	29.55178169619612	0.0153832008661617	0.0251260802239588	0.6122403784850279	0.540381	0.540381	chr20	24804811	0.2672999293395315	chr20:24804811:T:C
chr20:24805563	['A', 'C']	56057	76103.86092526183	95.59794735989593	-0.0100962580507465	0.0062295563605364	-1.6207025775872568	0.105087	0.105087	chr20	24805563	0.978451005926702	chr20:24805563:A:C
chr20:24805610	['T', 'C']	56057	76206.79725968743	101.78450218995712	-0.0097958475165409	0.0062361771080151	-1.5708097039050986	0.116233	0.116233	chr20	24805610	0.9346705528128704	chr20:24805610:T:C
chr20:24805795	['G', 'A']	56057	12620.450272054231	-203.11923249230824	-0.0150128660563466	0.0093886536582972	-1.599043547961635	0.109817	0.109817	chr20	24805795	0.9593304245971552	chr20:24805795:G:A
chr20:24807448	['C', 'T']	56057	11544.617832804082	-29.29703687735844	-0.0052645357206952	0.0094955863476164	-0.5544192352078142	0.579294	0.579294	chr20	24807448	0.2371009696545522	chr20:24807448:C:T
chr20:24808369	['G', 'A']	56057	1944.034679606108	37.402462660622376	0.0053498689063669	0.0221302459148507	0.2417446659631029	0.808979	0.808979	chr20	24808369	0.0920627519383986	chr20:24808369:G:A
chr20:24809768	['G', 'A']	56057	71867.38449460256	686.9481277891081	0.0139505826459397	0.006049886033952	2.3059248666254013	0.0211185	0.0211185	chr20	24809768	1.6753369320121616	chr20:24809768:G:A
chr20:24810065	['C', 'T']	56057	75337.71974238208	531.8365536327545	0.0097885879253188	0.0061777918932442	1.5844800366330236	0.11309	0.11309	chr20	24810065	0.9465757959306556	chr20:24810065:C:T
chr20:24810076	['A', 'G']	56057	75549.43407671721	591.784556515997	0.011695691684009	0.0061862473839994	1.8905955352286328	0.0586835	0.0586835	chr20	24810076	1.2314839918744784	chr20:24810076:A:G
chr20:24811151	['T', 'A']	56057	1804.0643653554544	44.06467371683464	0.0154772275888395	0.0229915865665418	0.6731691849122989	0.500842	0.500842	chr20	24811151	0.300299258864298	chr20:24811151:T:A
chr20:24814307	['G', 'C']	56057	40476.888266462105	197.7242160990046	0.0050068543369319	0.0060633910898374	0.8257515081492409	0.408949	0.408949	chr20	24814307	0.388330849448944	chr20:24814307:G:C
chr20:24814339	['T', 'C']	56057	91314.51583322926	520.7032952258621	0.0141134923507859	0.0074571587334219	1.892609887400048	0.0584149	0.0584149	chr20	24814339	1.2334763624350906	chr20:24814339:T:C
chr20:24814457	['G', 'T']	56057	1800.096335676312	43.31830162364773	0.0152661819370436	0.0230146193750356	0.663325414523394	0.507125	0.507125	chr20	24814457	0.2948849792876173	chr20:24814457:G:T
chr20:24815134	['T', 'C']	56057	38195.45094470909	153.67220491431965	0.004768932883684	0.006139813546308	0.7767227535031133	0.437326	0.437326	chr20	24815134	0.3591947021180613	chr20:24815134:T:C
chr20:24816305	['G', 'A']	56057	37225.32030971241	122.77497749391448	0.0052108135348476	0.0061890569074941	0.8419398323091961	0.399825	0.399825	chr20	24816305	0.398130054083336	chr20:24816305:G:A
chr20:24816539	['C', 'T']	56057	37955.06247881394	132.49975978423168	0.0043923253988793	0.0061485143411235	0.7143718230437899	0.475	0.475	chr20	24816539	0.3233063903751334	chr20:24816539:C:T
chr20:24816721	['C', 'A']	56057	92885.6279414126	442.57014168438064	0.010250687118703	0.0076868693865367	1.3335321056263434	0.182363	0.182363	chr20	24816721	0.7390632719607039	chr20:24816721:C:A
chr20:24817204	['G', 'A']	56057	37822.723033006245	147.9338013809106	0.0052013365403899	0.0061565168750198	0.8448505292813241	0.398198	0.398198	chr20	24817204	0.3999009256022936	chr20:24817204:G:A
chr20:24817523	['C', 'T']	56057	37822.39770557905	152.00328859923786	0.0053658066604291	0.0061584330518174	0.8712941450010004	0.383597	0.383597	chr20	24817523	0.4161247979782781	chr20:24817523:C:T
chr20:24817615	['G', 'A']	56057	37856.45449030209	157.55691053902703	0.0058586788433621	0.0061584218882355	0.951327945646924	0.341442	0.341442	chr20	24817615	0.4666830583638132	chr20:24817615:G:A
chr20:24817729	['G', 'A']	56057	37800.04588678168	142.54476768810574	0.0050399790659262	0.0061590106745578	0.8183098442653814	0.413184	0.413184	chr20	24817729	0.3838565043020988	chr20:24817729:G:A
chr20:24818220	['A', 'G']	56057	41441.61059167796	235.281935062822	0.0050480147409216	0.0060458822949062	0.8349508797375571	0.403749	0.403749	chr20	24818220	0.3938885403141403	chr20:24818220:A:G
chr20:24818832	['T', 'C']	56057	38213.40844216085	145.94976691638288	0.0047538949832069	0.0061494761685273	0.7730568999579378	0.439492	0.439492	chr20	24818832	0.3570490259086998	chr20:24818832:T:C
chr20:24819121	['C', 'T']	56057	38077.2266635736	120.07381571189678	0.0039228681169813	0.0061518623702163	0.6376716319229772	0.52369	0.52369	chr20	24819121	0.2809257189881143	chr20:24819121:C:T
chr20:24819221	['G', 'A']	56057	37939.12154518691	134.28555923116136	0.0047673064609765	0.0061595703237318	0.7739673727904209	0.438953	0.438953	chr20	24819221	0.3575819784671921	chr20:24819221:G:A
chr20:24819292	['C', 'T']	56057	38095.43667148388	130.67859266626817	0.0044079945485876	0.0061473372970817	0.717057538176769	0.473342	0.473342	chr20	24819292	0.3248249585386085	chr20:24819292:C:T
chr20:24819367	['C', 'T']	56057	37508.69852258941	110.88854372778783	0.004249409313154	0.006181621099659	0.6874263635130348	0.491817	0.491817	chr20	24819367	0.3081964636440859	chr20:24819367:C:T
chr20:24819779	['C', 'T']	56057	38914.94203079558	129.87614381769936	0.0043583945949444	0.0061276896825077	0.7112622898294118	0.476925	0.476925	chr20	24819779	0.3215499116246865	chr20:24819779:C:T
chr20:24820111	['C', 'A']	56057	41596.64654557133	211.6645569188373	0.0052110311411158	0.0060401802558719	0.8627277532073557	0.388291	0.388291	chr20	24820111	0.41084267562865	chr20:24820111:C:A
chr20:24820333	['T', 'C']	56057	38937.473025048166	127.95122517590092	0.0042969356570969	0.0061265047113736	0.7013682123054354	0.483076	0.483076	chr20	24820333	0.3159845384325008	chr20:24820333:T:C
chr20:24820356	['G', 'C']	56057	38937.473025048166	129.31012616486186	0.0043800314457603	0.0061270404782784	0.7148690238441254	0.474693	0.474693	chr20	24820356	0.3235871725028073	chr20:24820356:G:C
chr20:24820543	['T', 'C']	56057	38951.948632397805	139.42581764166908	0.0047606850912374	0.006127125215356	0.7769851151900896	0.437171	0.437171	chr20	24820543	0.3593486549512898	chr20:24820543:T:C
chr20:24821872	['C', 'T']	56057	38729.52716373174	150.74176941850033	0.0056894390154888	0.0061377452285157	0.9269591362404408	0.353952	0.353952	chr20	24821872	0.4510556293543151	chr20:24821872:C:T
chr20:24821952	['G', 'A']	56057	38721.14447556689	149.5793027522845	0.0056598910770615	0.0061387171896419	0.921998994612705	0.356533	0.356533	chr20	24821952	0.4479002665004062	chr20:24821952:G:A
chr20:24822167	['T', 'C']	56057	2696.0961912407456	79.64546115574925	0.0086589195487929	0.0192047234208923	0.450874472858752	0.652082	0.652082	chr20	24822167	0.1856977878443226	chr20:24822167:T:C
chr20:24822332	['T', 'C']	56057	41715.16234252881	208.0961944462004	0.0049163733278323	0.0060361211034376	0.8144921620330798	0.415367	0.415367	chr20	24822332	0.3815680101774232	chr20:24822332:T:C
chr20:24824965	['A', 'T']	56057	2573.0	84.08875433623578	0.014389509020234	0.0195482872093143	0.7361007573787728	0.461672	0.461672	chr20	24824965	0.335666464227806	chr20:24824965:A:T
chr20:24825014	['G', 'A']	56057	13481.202454863342	79.29125196382483	0.0066795645704135	0.0089300838488824	0.7479845299828259	0.454473	0.454473	chr20	24825014	0.3424919128805632	chr20:24825014:G:A
chr20:24825194	['G', 'A']	56057	38853.23792106766	142.31877146727658	0.0051447753298826	0.0061317932169033	0.8390327507620767	0.401455	0.401455	chr20	24825194	0.3963631287090073	chr20:24825194:G:A
chr20:24826317	['A', 'G']	56057	2573.1377064973058	84.16372675356939	0.014415252757708	0.0195483515543934	0.7374152606984516	0.460873	0.460873	chr20	24826317	0.3364187340418584	chr20:24826317:A:G
chr20:24827121	['T', 'C']	56057	2572.183540577668	83.18843371214257	0.0141124408498328	0.0195514149977239	0.7218117385097581	0.470413	0.470413	chr20	24827121	0.3275206849118244	chr20:24827121:T:C
chr20:24829263	['G', 'A']	56057	38847.15796328343	147.24527726757668	0.0052966185773138	0.0061313159760821	0.8638632551275458	0.387667	0.387667	chr20	24829263	0.4115411665653368	chr20:24829263:G:A
chr20:24830284	['C', 'T']	56057	2347.0	39.46046993077714	0.0008692495561622	0.0203011637880215	0.042817720463649	0.965847	0.965847	chr20	24830284	0.0150916648043808	chr20:24830284:C:T
chr20:24830832	['G', 'A']	56057	2390.085273392204	59.45636662129109	0.0083631792448524	0.020077109113984	0.4165529607560549	0.677007	0.677007	chr20	24830832	0.1694068408485975	chr20:24830832:G:A
chr20:24830965	['C', 'T']	56057	38990.47775280097	183.0531368998818	0.0062869825145456	0.0061225650084103	1.0268543504086	0.304493	0.304493	chr20	24830965	0.5164226869270568	chr20:24830965:C:T
chr20:24831418	['T', 'C']	56057	2347.04186884544	40.45424991459779	0.0012092824094662	0.0202999487331078	0.0595707124862839	0.952498	0.952498	chr20	24831418	0.0211359275577244	chr20:24831418:T:C
chr20:24831581	['C', 'T']	56057	38931.166955094464	175.56307603735536	0.006034193325652	0.0061260567547029	0.9850044763329422	0.324626	0.324626	chr20	24831581	0.4886166995303328	chr20:24831581:C:T
chr20:24831718	['T', 'A']	56057	1387.0247431140288	9.5092290744848	0.0057424742322331	0.0260360362472529	0.2205586970958024	0.825437	0.825437	chr20	24831718	0.0833160678844775	chr20:24831718:T:A
chr20:24832526	['C', 'A']	56057	1861.0331989439128	17.853145084798346	-0.0037087585179049	0.0227242197167075	-0.1632072988265518	0.870356	0.870356	chr20	24832526	0.0603030724255517	chr20:24832526:C:A
chr20:24833935	['T', 'G']	56057	2347.0	40.48494674385068	0.0012174406546991	0.0202999320029184	0.0599726469292667	0.952178	0.952178	chr20	24833935	0.0212818570864386	chr20:24833935:T:G
chr20:24834216	['C', 'T']	56057	39115.98779507149	184.0503140492831	0.0064473243643181	0.0061241730673558	1.052766519399144	0.292453	0.292453	chr20	24834216	0.5339439192595813	chr20:24834216:C:T
chr20:24834503	['C', 'G']	56057	39004.262168141584	178.65000894462702	0.0061306797868419	0.0061233641322491	1.0011947116706994	0.316737	0.316737	chr20	24834503	0.4993012010510734	chr20:24834503:C:G
chr20:24835377	['T', 'A']	56057	2347.2512354819714	40.41746073786407	0.0011939175622829	0.020299948342184	0.0588138226835752	0.953101	0.953101	chr20	24835377	0.0208610747882503	chr20:24835377:T:A
chr20:24835757	['C', 'T']	56057	1387.0247431140288	9.505110815591207	0.0057504913807457	0.0260360360274458	0.2208666240392307	0.825197	0.825197	chr20	24835757	0.0834423595716611	chr20:24835757:C:T
chr20:24836697	['G', 'A']	56057	1839.032806479235	13.076881100174024	-0.0055840341565526	0.0228528967538159	-0.2443468859421632	0.806963	0.806963	chr20	24836697	0.0931463776251559	chr20:24836697:G:A
chr20:24836961	['T', 'C']	56057	34210.15411655544	244.62276919160868	0.0060967977675063	0.006327555305133	0.9635313282146152	0.335285	0.335285	chr20	24836961	0.4745858756285839	chr20:24836961:T:C
chr20:24837444	['A', 'G']	56057	33026.65910713012	242.07306170352297	0.008260934694148	0.0063937688174255	1.2920289941722265	0.196352	0.196352	chr20	24837444	0.7069646707391695	chr20:24837444:A:G
chr20:24838624	['T', 'C']	56057	2481.1327826738507	42.57297080378729	-0.000941146777103	0.0198704827362927	-0.04736406204083	0.962223	0.962223	chr20	24838624	0.0167242663757721	chr20:24838624:T:C
chr20:24839923	['A', 'G']	56057	34273.66844480919	239.05662491723544	0.0059989659727079	0.0063257829730405	0.9483357235419844	0.342963	0.342963	chr20	24839923	0.4647527305770034	chr20:24839923:A:G
chr20:24840337	['C', 'T']	56057	31738.52946528929	209.5177701024811	0.0070035552825711	0.0064614303915859	1.0839016840127484	0.278413	0.278413	chr20	24840337	0.555310489979393	chr20:24840337:C:T
chr20:24840752	['A', 'G']	56057	10862.550214990457	58.73415590830664	0.0029810538067447	0.0098103730986547	0.3038675264199206	0.76123	0.76123	chr20	24840752	0.1184841045446057	chr20:24840752:A:G
chr20:24842071	['G', 'T']	56057	9310.6609274359	183.2680849006768	0.0129592684791621	0.0104731344637169	1.237382039164886	0.21595	0.21595	chr20	24842071	0.6656467916164827	chr20:24842071:G:T
chr20:24842296	['T', 'C']	56057	1996.0712157702253	56.7807347150468	0.0150505242361779	0.0218698314048575	0.6881865688655953	0.491338	0.491338	chr20	24842296	0.3086196463025508	chr20:24842296:T:C
chr20:24843326	['A', 'G']	56057	31675.6506146627	207.13545799780465	0.0073245312767786	0.0064708879640528	1.131920582996956	0.257673	0.257673	chr20	24843326	0.5889310861651829	chr20:24843326:A:G
chr20:24845145	['C', 'T']	56057	2034.1814386640976	62.0860040481382	0.0161988130522351	0.021693567371717	0.7467104314689303	0.455242	0.455242	chr20	24845145	0.341757677353762	chr20:24845145:C:T
chr20:24846439	['G', 'C']	56057	2034.036285143428	62.1205113061987	0.0161964251295866	0.0216935377911024	0.746601374360873	0.455307	0.455307	chr20	24846439	0.3416956726920213	chr20:24846439:G:C
chr20:24847034	['G', 'A']	56057	8456.055932203388	-1.4672369466623183	0.000452833691232	0.0109574833545801	0.0413264320445243	0.967036	0.967036	chr20	24847034	0.0145573580676404	chr20:24847034:G:A
chr20:24847388	['A', 'AT']	56057	2600.324710080285	24.652470521294084	-0.0128793948105114	0.0195399575030582	-0.6591311577057275	0.509814	0.509814	chr20	24847388	0.2925882425441488	chr20:24847388:A:AT
chr20:24847593	['T', 'C']	56057	95979.27303705554	428.5111313953757	0.0083217635126178	0.0082562359391267	1.0079367370281311	0.313489	0.313489	chr20	24847593	0.5037776935034852	chr20:24847593:T:C
chr20:24847996	['T', 'C']	56057	34260.16749937548	241.6611415843681	0.0060497037265053	0.0063244407510852	0.9565594753128468	0.338794	0.338794	chr20	24847996	0.4700642895749942	chr20:24847996:T:C
chr20:24848066	['C', 'A']	56057	95940.82635692113	437.08202640735374	0.0089319005096044	0.0082495486863812	1.0827138367398983	0.27894	0.27894	chr20	24848066	0.5544892034332692	chr20:24848066:C:A
chr20:24848657	['T', 'C']	56057	2034.326612903226	62.014318239904746	0.0161556224262012	0.0216936047128863	0.7447182079705095	0.456445	0.456445	chr20	24848657	0.3406115459183959	chr20:24848657:T:C
chr20:24849160	['T', 'A']	56057	2034.1088593142329	61.98683527555881	0.0161317774825744	0.021693549698932	0.7436209244893	0.457109	0.457109	chr20	24849160	0.3399802278205834	chr20:24849160:T:A
chr20:24850499	['T', 'C']	56057	2108.075211845509	64.20861235604553	0.0151456335367548	0.0213447547827732	0.7095716812346994	0.477973	0.477973	chr20	24850499	0.3205966353590027	chr20:24850499:T:C
chr20:24851265	['T', 'G']	56057	7980.996610169492	-47.52795552762876	-0.0033972024888635	0.0112667967498953	-0.3015233667808091	0.763017	0.763017	chr20	24851265	0.1174657858669476	chr20:24851265:T:G
chr20:24851444	['C', 'T']	56057	2046.0	64.60598376959742	0.0165848615193391	0.0216262915637014	0.7668842099204795	0.443154	0.443154	chr20	24851444	0.3534453263098166	chr20:24851444:C:T
chr20:24852559	['G', 'A']	56057	6519.348895707711	-7.147811347900294	0.0052159717248012	0.0125777730256994	0.4146975552940682	0.678365	0.678365	chr20	24852559	0.1685365674420664	chr20:24852559:G:A
chr20:24853188	['T', 'TA']	56057	2107.150357697179	65.27386782583284	0.0154813131030393	0.021349650164376	0.7251319334904816	0.468374	0.468374	chr20	24853188	0.3294072211358195	chr20:24853188:T:TA
chr20:24853926	['C', 'T']	56057	34306.40385438972	233.1035582459477	0.0054211040944946	0.0063244988118431	0.8571594771024771	0.39136	0.39136	chr20	24853926	0.4074235646438086	chr20:24853926:C:T
chr20:24855098	['C', 'T']	56057	1757.1253813355215	28.226863020746947	0.0068399803061143	0.0231439375699778	0.2955409072217296	0.767582	0.767582	chr20	24855098	0.1148752181371033	chr20:24855098:C:T
chr20:24855380	['G', 'A']	56057	2083.2973112812	11.377879710505818	-0.0109675776748383	0.0213665634602111	-0.513305646706463	0.60774	0.60774	chr20	24855380	0.216282178483062	chr20:24855380:G:A
chr20:24856041	['C', 'T']	56057	31687.826393349034	207.7504158014249	0.0070566663024474	0.00647025492293	1.0906318818195582	0.27544	0.27544	chr20	24856041	0.5599729903033828	chr20:24856041:C:T
chr20:24857086	['C', 'T']	56057	31639.51533479633	206.78189342227705	0.0070871753562084	0.0064746646790219	1.0946011426925404	0.273696	0.273696	chr20	24857086	0.5627315496509716	chr20:24857086:C:T
chr20:24857252	['T', 'C']	56057	1481.079262853677	43.46417297441604	0.028887579175376	0.0251462471519203	1.1487829178188145	0.25065	0.25065	chr20	24857252	0.6009322910509274	chr20:24857252:T:C
chr20:24857560	['G', 'A']	56057	31075.3152813961	151.59757948235645	0.0057215121798692	0.006516516975391	0.8780015768355988	0.379947	0.379947	chr20	24857560	0.4202769802591514	chr20:24857560:G:A
chr20:24857699	['C', 'T']	56057	2403.0	28.456729757912303	-0.0107705458778331	0.0201396126971523	-0.5347940916140882	0.592794	0.592794	chr20	24857699	0.2270962007441104	chr20:24857699:C:T
chr20:24857700	['A', 'G']	56057	2460.2194390922714	29.99972395928969	-0.0109063016185957	0.0199549709322324	-0.5465456028792928	0.584693	0.584693	chr20	24857700	0.2330721055462823	chr20:24857700:A:G
chr20:24857876	['C', 'T']	56057	34309.22408348943	237.82784061606355	0.0055823299101333	0.0063242610705868	0.8826849252153538	0.37741	0.37741	chr20	24857876	0.4231865967856015	chr20:24857876:C:T
chr20:24857929	['T', 'C']	56057	2461.17561950297	29.382335019647577	-0.0110047869004462	0.019952854467805	-0.5515394761287448	0.581266	0.581266	chr20	24857929	0.2356250794936903	chr20:24857929:T:C
chr20:24857941	['G', 'A']	56057	8590.306484702523	-2.066001599524267	0.0003793592355678	0.0108699818428123	0.0348997119823773	0.97216	0.97216	chr20	24857941	0.0122622521533264	chr20:24857941:G:A
chr20:24858578	['C', 'T']	56057	2406.1716946461383	31.004303814961705	-0.0097061590661277	0.0201099022024161	-0.4826557070457334	0.629342	0.629342	chr20	24858578	0.2011132840485124	chr20:24858578:C:T
chr20:24859711	['T', 'C']	56057	34304.44782616453	241.6951493285691	0.0057718354046181	0.0063247994265929	0.9125720857407864	0.361472	0.361472	chr20	24859711	0.4419253379723654	chr20:24859711:T:C
chr20:24860054	['G', 'A']	56057	33786.62991114442	244.8014624247401	0.0070373093027875	0.0063511096900065	1.1080440499808717	0.267848	0.267848	chr20	24860054	0.5721115921218355	chr20:24860054:G:A
chr20:24861079	['T', 'A']	56057	33761.829598172866	219.18561445442745	0.0059892786439626	0.0063503292303037	0.9431445877454332	0.345611	0.345611	chr20	24861079	0.4614124433827395	chr20:24861079:T:A
chr20:24861264	['T', 'C']	56057	8534.283644409548	-20.377313035170904	-0.0011377604789109	0.0109038600304751	-0.1043447435798887	0.916896	0.916896	chr20	24861264	0.0376799218954748	chr20:24861264:T:C
chr20:24862080	['T', 'C']	56057	31785.53617370516	191.94663253926973	0.0063674285346658	0.0064628720115781	0.9852320335693908	0.324514	0.324514	chr20	24862080	0.4887665623718025	chr20:24862080:T:C
chr20:24863165	['C', 'T']	56057	33958.08666714249	221.68832602676463	0.0059298181011594	0.0063397105664822	0.9353452399720232	0.349614	0.349614	chr20	24863165	0.4564111847304026	chr20:24863165:C:T
chr20:24863349	['C', 'T']	56057	31790.80538852708	188.00331136367748	0.0061517138903729	0.0064620748283407	0.95197193684501	0.341115	0.341115	chr20	24863349	0.4670991827503401	chr20:24863349:C:T
chr20:24863616	['T', 'C']	56057	31861.93607680777	185.1335980686553	0.005910104704765	0.0064580370963108	0.9151549637491516	0.360114	0.360114	chr20	24863616	0.4435599944172236	chr20:24863616:T:C
chr20:24863684	['T', 'C']	56057	32045.85998751004	190.1265853214958	0.0056615766877738	0.0064393351179596	0.8792175875399694	0.379287	0.379287	chr20	24863684	0.4210320424145798	chr20:24863684:T:C
chr20:24864061	['T', 'C']	56057	8729.024320177003	-18.672290434539967	-0.0021284056678558	0.0107759969956854	-0.1975135728701551	0.843426	0.843426	chr20	24864061	0.0739530152698324	chr20:24864061:T:C
chr20:24864469	['T', 'C']	56057	42978.90029974308	196.09976688702628	0.0037511451031398	0.0060063164680923	0.6245333763326105	0.53228	0.53228	chr20	24864469	0.2738598517923376	chr20:24864469:T:C
chr20:24864477	['T', 'C']	56057	8524.304129872446	-23.84068690092749	-0.0016825944763496	0.0109074784643535	-0.1542606278663291	0.877405	0.877405	chr20	24864477	0.0567998950436536	chr20:24864477:T:C
chr20:24865009	['G', 'C']	56057	33963.81764013272	228.0492379860115	0.0061435729101206	0.0063387992265654	0.9692013724576404	0.332449	0.332449	chr20	24865009	0.4782749690598159	chr20:24865009:G:C
chr20:24865596	['T', 'C']	56057	8732.778919574681	-18.62665644916069	-0.0021273967944619	0.0107735276699759	-0.1974651998519185	0.843464	0.843464	chr20	24865596	0.073933448860268	chr20:24865596:T:C
chr20:24865649	['A', 'G']	56057	42984.13434673232	198.72859566622444	0.0038600082572007	0.0060055003193168	0.6427454919592471	0.520392	0.520392	chr20	24865649	0.2836693884797073	chr20:24865649:A:G
chr20:24865946	['AAGGGAGTGGAAAGTGTGGATGG', 'A']	56057	8520.912026547252	-22.161152719651984	-0.0014482949195141	0.0109093903302832	-0.1327567238559459	0.894386	0.894386	chr20	24865946	0.0484750075014053	chr20:24865946:AAGGGAGTGGAAAGTGTGGATGG:A
chr20:24866269	['T', 'C']	56057	42724.00521093582	212.99281871657823	0.0049736123601848	0.0060121337911815	0.8272624217844176	0.408092	0.408092	chr20	24866269	0.3892419188016118	chr20:24866269:T:C
chr20:24867290	['G', 'A']	56057	33967.93693114894	225.2783568438905	0.0060554267770143	0.0063398203960402	0.9551416915211745	0.33951	0.33951	chr20	24867290	0.4691474293927302	chr20:24867290:G:A
chr20:24867922	['A', 'G']	56057	42706.571051363935	213.612564726558	0.0050267580489566	0.0060122160476103	0.8360907208174373	0.403107	0.403107	chr20	24867922	0.3945796602072126	chr20:24867922:A:G
chr20:24867937	['G', 'T']	56057	42644.32512042818	210.60317204511315	0.0050346059198814	0.0060139253398329	0.8371580349584582	0.402507	0.402507	chr20	24867937	0.3952265624142783	chr20:24867937:G:T
chr20:24868079	['T', 'C']	56057	8377.149439845869	-36.86763969440111	-0.0026973761475763	0.0109989319001805	-0.2452398261991273	0.806272	0.806272	chr20	24868079	0.093518422002259	chr20:24868079:T:C
chr20:24869225	['G', 'A']	56057	33714.0	224.95833726314004	0.0066970147576489	0.0063542481508389	1.0539429053876008	0.291914	0.291914	chr20	24869225	0.5347450760399233	chr20:24869225:G:A
chr20:24869344	['GC', 'G']	56057	42671.32849241748	212.2007856675057	0.005068503746487	0.0060126400091398	0.8429747563104464	0.399246	0.399246	chr20	24869344	0.3987594263144134	chr20:24869344:GC:G
chr20:24869779	['G', 'A']	56057	33617.79912227495	246.43868789605384	0.0079578737052915	0.0063589084804399	1.251452781522182	0.210775	0.210775	chr20	24869779	0.6761809020264615	chr20:24869779:G:A
chr20:24869845	['G', 'A']	56057	31223.45595817945	141.30266465099632	0.0051236726372097	0.006504193263094	0.7877491381263805	0.430847	0.430847	chr20	24869845	0.3656769267127952	chr20:24869845:G:A
chr20:24870768	['C', 'T']	56057	31851.38655342232	185.6539887626883	0.0059173161942791	0.0064574610595121	0.9163533685677692	0.359486	0.359486	chr20	24870768	0.4443180183301632	chr20:24870768:C:T
chr20:24871055	['A', 'G']	56057	8531.282841440348	-27.36720193649597	-0.0021635051860082	0.0109039463379604	-0.1984148783341212	0.842721	0.842721	chr20	24871055	0.0743161836384072	chr20:24871055:A:G
chr20:24871128	['T', 'C']	56057	42519.551033879856	212.4517419498904	0.0054153075653025	0.0060172209285612	0.8999682128336656	0.368141	0.368141	chr20	24871128	0.4339858123219106	chr20:24871128:T:C
chr20:24871187	['T', 'C']	56057	42662.610576837295	215.33495136814287	0.0051862062244914	0.0060128089631899	0.8625263593506862	0.388402	0.388402	chr20	24871187	0.410718542443931	chr20:24871187:T:C
chr20:24871249	['T', 'A']	56057	42211.53010865881	217.8237108276089	0.0063734874498545	0.0060284097684736	1.0572419086681066	0.290406	0.290406	chr20	24871249	0.5369944150381536	chr20:24871249:T:A
chr20:24871697	['G', 'A']	56057	51578.36084497493	236.36287572416947	0.0011217582725163	0.005900665636145	0.1901070729452854	0.849226	0.849226	chr20	24871697	0.0709767178931391	chr20:24871697:G:A
chr20:24871737	['A', 'G']	56057	32035.143270054232	189.7126091311603	0.0058044263054389	0.0064451399494862	0.9005896459861309	0.36781	0.36781	chr20	24871737	0.4343764673606367	chr20:24871737:A:G
chr20:24872026	['G', 'A']	56057	32059.43144636135	191.3742110740207	0.0059303086589346	0.0064427227002603	0.9204662275306476	0.357333	0.357333	chr20	24872026	0.4469268744885497	chr20:24872026:G:A
chr20:24874120	['C', 'T']	56057	42337.55258979072	164.0007838914943	0.003767630319799	0.0060172880108815	0.6261342839142283	0.531229	0.531229	chr20	24874120	0.274718224686352	chr20:24874120:C:T
chr20:24874326	['T', 'C']	56057	31159.00260491008	107.75079633074176	0.0037088642884375	0.0065114007394037	0.5695954583156596	0.568954	0.568954	chr20	24874326	0.2449228449471772	chr20:24874326:T:C
chr20:24874735	['C', 'G']	56057	34151.48305024265	236.49414396779952	0.0070084474103272	0.006326975630128	1.107708930781104	0.267992	0.267992	chr20	24874735	0.5718781701790929	chr20:24874735:C:G
chr20:24875093	['A', 'G']	56057	34342.67583093968	258.93507674490473	0.0074944696533788	0.0063169004847788	1.1864156592995907	0.235463	0.235463	chr20	24875093	0.628077326999098	chr20:24875093:A:G
chr20:24875289	['C', 'T']	56057	31842.40821751619	159.06198440994345	0.0047574726310064	0.0064596553042205	0.7364901696686617	0.461436	0.461436	chr20	24875289	0.3358885260016444	chr20:24875289:C:T
chr20:24875602	['G', 'A']	56057	43184.93337853269	214.1034568080973	0.0047934300376925	0.0059979795303033	0.7991741241321284	0.424193	0.424193	chr20	24875602	0.3724365024541967	chr20:24875602:G:A
chr20:24876098	['C', 'A']	56057	8539.761703418257	-16.8457324363163	-0.0008309058034903	0.0108958439307645	-0.0762589670676416	0.939213	0.939213	chr20	24876098	0.0272359048217678	chr20:24876098:C:A
chr20:24877358	['C', 'T']	56057	42716.14415202069	225.2919421791033	0.0063026870576325	0.006012041183142	1.0483439593370505	0.294485	0.294485	chr20	24877358	0.5309368217024693	chr20:24877358:C:T
chr20:24877587	['G', 'A']	56057	8544.60970866858	-14.762090683992174	-0.0006021806807707	0.0108933193951361	-0.0552798149882192	0.955916	0.955916	chr20	24877587	0.0195802691666655	chr20:24877587:G:A
chr20:24877612	['C', 'T']	56057	32165.442793170507	178.62544589129232	0.0051450189236416	0.0064329636356716	0.7997898348300688	0.423836	0.423836	chr20	24877612	0.3728021577306045	chr20:24877612:C:T
chr20:24878701	['G', 'A']	56057	31209.226963766432	110.64410566641205	0.003775622833223	0.0065076691758928	0.5801805118197324	0.561795	0.561795	chr20	24878701	0.250422130357069	chr20:24878701:G:A
chr20:24879281	['A', 'G']	56057	43187.62254018661	215.513191882486	0.0048506501237392	0.0059980679103482	0.8087021014501277	0.41869	0.41869	chr20	24879281	0.378107411682646	chr20:24879281:A:G
chr20:24880517	['G', 'A']	56057	42691.90054243096	221.91391845328664	0.0061588831358573	0.006013618989403	1.0241558613391253	0.305766	0.305766	chr20	24880517	0.5146108081104748	chr20:24880517:G:A
chr20:24880530	['G', 'A']	56057	42690.90031047036	225.57333986454705	0.0063164451475398	0.0060137922776285	1.0503264589030037	0.293573	0.293573	chr20	24880530	0.5322838891177333	chr20:24880530:G:A
chr20:24881366	['G', 'A']	56057	42680.46614797104	217.57240166009163	0.0059795737508331	0.0060146698079664	0.9941649237191982	0.320147	0.320147	chr20	24881366	0.4946505634620224	chr20:24881366:G:A
chr20:24882990	['C', 'A']	56057	34155.31155321616	238.45748325083065	0.0070597203331226	0.0063274025960181	1.1157374967044706	0.264539	0.264539	chr20	24882990	0.5775102924899761	chr20:24882990:C:A
chr20:24883078	['C', 'T']	56057	32161.179564961363	177.97709933923227	0.0050640992400205	0.0064331799146077	0.7871844573352512	0.431177	0.431177	chr20	24883078	0.3653444134973182	chr20:24883078:C:T
chr20:24883243	['C', 'A']	56057	31843.656995003563	158.89606992467048	0.0047503602489692	0.0064606847003717	0.7352719517013182	0.462177	0.462177	chr20	24883243	0.3351916707600309	chr20:24883243:C:A
chr20:24884128	['G', 'A']	56057	34155.092922011885	238.8230048780135	0.0070918521834989	0.0063268393079678	1.1209154900722145	0.262329	0.262329	chr20	24884128	0.581153696280414	chr20:24884128:G:A
chr20:24884350	['C', 'T']	56057	43184.70371295519	216.1417981466416	0.0048548868509522	0.0059982163514456	0.8093884192393546	0.418295	0.418295	chr20	24884350	0.3785173266347357	chr20:24884350:C:T
chr20:24884573	['G', 'C']	56057	34159.703118866644	241.6407290247072	0.0072190153926196	0.0063269788587186	1.140989333743673	0.253879	0.253879	chr20	24884573	0.5953732209904161	chr20:24884573:G:C
chr20:24884675	['C', 'T']	56057	43499.98396017699	204.9372864784509	0.003721668879155	0.0059907820942173	0.6212325570558459	0.534449	0.534449	chr20	24884675	0.2720937311948341	chr20:24884675:C:T
chr20:24884823	['T', 'C']	56057	31184.231835700528	111.9379902637168	0.0037876846635738	0.0065107504401014	0.5817585389611101	0.560732	0.560732	chr20	24884823	0.2512446587635307	chr20:24884823:T:C
chr20:24886548	['AACT', 'A']	56057	8538.046201616786	-17.144478027804524	-0.0007967976699194	0.0108992463523001	-0.0731057583400048	0.941722	0.941722	chr20	24886548	0.0260772837090009	chr20:24886548:AACT:A
chr20:24886555	['C', 'A']	56057	8539.960950188291	-15.91873569212283	-0.0006937417873175	0.0108975149186655	-0.0636605494459398	0.949241	0.949241	chr20	24886555	0.0226235118272134	chr20:24886555:C:A
chr20:24886564	['A', 'T']	56057	8538.503319413208	-16.39973565646821	-0.0007499712935265	0.0108978451681777	-0.0688183105882738	0.945134	0.945134	chr20	24886564	0.0245066133585278	chr20:24886564:A:T
chr20:24887385	['T', 'C']	56057	43188.24521366759	215.96106065894472	0.0048464117113005	0.0059980362276804	0.8079997398039692	0.419094	0.419094	chr20	24887385	0.3776885567408256	chr20:24887385:T:C
chr20:24888330	['G', 'A']	56057	1358.1211375151647	39.119144128751536	0.0256472809666175	0.0262502166731655	0.9770312102922816	0.328558	0.328558	chr20	24888330	0.4833879537860311	chr20:24888330:G:A
chr20:24888662	['C', 'T']	56057	31209.567470158967	111.97627205639212	0.0038420258269387	0.0065076020925392	0.5903904037623213	0.554931	0.554931	chr20	24888662	0.2557610136019669	chr20:24888662:C:T
chr20:24888917	['T', 'A']	56057	8163.330008386719	-165.12414017971736	-0.0097898550319539	0.011465579587272	-0.8538473748698773	0.393193	0.393193	chr20	24888917	0.4053942224991955	chr20:24888917:T:A
chr20:24889930	['T', 'C']	56057	43192.72182960347	218.8768011924242	0.0049401508945377	0.0059987664502894	0.8235277928347063	0.410211	0.410211	chr20	24889930	0.3869926980016642	chr20:24889930:T:C
chr20:24890384	['TAA', 'T']	56057	34162.14126904821	232.7165928780025	0.006830949970718	0.0063270861703273	1.0796359946468996	0.280309	0.280309	chr20	24890384	0.5523629579386504	chr20:24890384:TAA:T
chr20:24890715	['G', 'C']	56057	8541.609494585482	-17.00259909588729	-0.0008979776669326	0.010894728525334	-0.0824231337976486	0.934311	0.934311	chr20	24890715	0.0295085380075582	chr20:24890715:G:C
chr20:24890749	['A', 'C']	56057	43190.39330954505	215.20875371162631	0.0048106833056832	0.0059980878937667	0.8020361473333134	0.422535	0.422535	chr20	24890749	0.3741373111467081	chr20:24890749:A:C
chr20:24890780	['C', 'T']	56057	43190.93434199257	217.5343724397324	0.0048884853605073	0.0059981886889527	0.8149935945681019	0.415079	0.415079	chr20	24890780	0.3818692382303069	chr20:24890780:C:T
chr20:24890973	['C', 'T']	56057	42699.09366804047	220.1732146884497	0.006092473634648	0.0060135162796099	1.0131299810903989	0.311002	0.311002	chr20	24890973	0.5072368180915839	chr20:24890973:C:T
chr20:24891132	['C', 'T']	56057	43188.63838823655	210.4672607265841	0.0046281877310958	0.005998457793897	0.7715629400284745	0.440377	0.440377	chr20	24891132	0.3561753714303629	chr20:24891132:C:T
chr20:24891505	['C', 'G']	56057	42696.42491345777	219.6923066559149	0.0060499787570916	0.0060135430939862	1.006058934397902	0.314392	0.314392	chr20	24891505	0.5025285135234026	chr20:24891505:C:G
chr20:24891755	['C', 'T']	56057	43185.70389137688	211.550972556858	0.0046923865175798	0.0059982790522323	0.782288799290446	0.434048	0.434048	chr20	24891755	0.3624622405740453	chr20:24891755:C:T
chr20:24892117	['C', 'T']	56057	42699.33198929527	222.39226998113915	0.0061636782499668	0.0060130604493084	1.0250484427901885	0.305345	0.305345	chr20	24892117	0.5152091871473632	chr20:24892117:C:T
chr20:24892623	['A', 'G']	56057	43194.47600185562	215.4745866435495	0.0048020240231644	0.0059982616343362	0.8005692842199359	0.423384	0.423384	chr20	24892623	0.3732655583218202	chr20:24892623:A:G
chr20:24892732	['A', 'C']	56057	43189.163606844006	215.3052706796372	0.0048203513672154	0.005998021668721	0.8036568777923773	0.421599	0.421599	chr20	24892732	0.3751004279069826	chr20:24892732:A:C
chr20:24892948	['T', 'C']	56057	31216.898144513827	110.82994716676384	0.0037582870912641	0.0065075952178825	0.5775231810572058	0.563588	0.563588	chr20	24892948	0.24903826252731	chr20:24892948:T:C
chr20:24893262	['G', 'A']	56057	42702.04704476121	223.4295319968858	0.0061947075765597	0.0060129450144218	1.0302285422038568	0.302907	0.302907	chr20	24893262	0.5186906902648794	chr20:24893262:G:A
chr20:24893272	['G', 'A']	56057	31788.23776897548	163.64448090398312	0.0050492705650252	0.0064641925446909	0.7811138870193807	0.434739	0.434739	chr20	24893272	0.3617713979387946	chr20:24893272:G:A
chr20:24893459	['C', 'T']	56057	42702.80887390282	222.4225135645516	0.0061626162466023	0.0060132542061536	1.0248388036374545	0.305444	0.305444	chr20	24893459	0.5150684015271738	chr20:24893459:C:T
chr20:24893672	['A', 'G']	56057	42701.6175352829	222.297931957842	0.0061771959728492	0.0060135410039364	1.0272144097472178	0.304324	0.304324	chr20	24893672	0.5166637963879518	chr20:24893672:A:G
chr20:24893798	['G', 'A']	56057	42704.618070547935	223.85199900442265	0.0062002967299456	0.0060134236747161	1.0310759835558012	0.30251	0.30251	chr20	24893798	0.5192602644064332	chr20:24893798:G:A
chr20:24894029	['T', 'C']	56057	42703.808963105694	219.3381877857696	0.0060792704688327	0.0060132806603184	1.0109740110668353	0.312033	0.312033	chr20	24894029	0.5057994734173621	chr20:24894029:T:C
chr20:24894157	['G', 'A']	56057	32169.164787325142	178.0557274262004	0.0050785778477356	0.0064325891232763	0.7895075762508732	0.429819	0.429819	chr20	24894157	0.3667143905831189	chr20:24894157:G:A
chr20:24894437	['C', 'T']	56057	42709.3332381802	221.10011249399733	0.0060845485855921	0.0060133253662668	1.011844231766473	0.311617	0.311617	chr20	24894437	0.5063788577876571	chr20:24894437:C:T
chr20:24894538	['T', 'G']	56057	43188.70442664193	213.6181240623935	0.0047770757030863	0.005998052761539	0.7964377595539257	0.425781	0.425781	chr20	24894538	0.3708137223698956	chr20:24894538:T:G
chr20:24894603	['C', 'T']	56057	31213.340885978843	111.30352149843488	0.0038050462864272	0.0065075380989445	0.5847136395627698	0.558743	0.558743	chr20	24894603	0.2527879047198127	chr20:24894603:C:T
chr20:24894623	['A', 'G']	56057	42702.66481094873	219.5731413723355	0.0060440255164339	0.0060134692746129	1.005081300065847	0.314862	0.314862	chr20	24894623	0.5018797502435421	chr20:24894623:A:G
chr20:24894944	['G', 'A']	56057	31187.119812297045	118.80361316744442	0.0040915141960164	0.0065101462913895	0.6284826811692406	0.52969	0.52969	chr20	24894944	0.2759782260181759	chr20:24894944:G:A
chr20:24895030	['A', 'G']	56057	42701.75863299724	221.1289043298316	0.0060878740411659	0.006013642430544	1.012343868375814	0.311378	0.311378	chr20	24895030	0.5067120751851222	chr20:24895030:A:G
chr20:24895361	['T', 'C']	56057	43190.93434199258	213.08650510735785	0.0047298359827291	0.0059983925156428	0.7885172519795065	0.430398	0.430398	chr20	24895361	0.366129755443391	chr20:24895361:T:C
chr20:24895642	['C', 'T']	56057	2249.0	50.82218312539338	0.0117834804384863	0.0205160835998789	0.5743533058402989	0.565731	0.565731	chr20	24895642	0.2473900228504215	chr20:24895642:C:T
chr20:24895751	['T', 'C']	56057	42703.04711612224	220.9075317513021	0.0061106757054894	0.0060132562282263	1.016200785991107	0.309538	0.309538	chr20	24895751	0.5092860278158331	chr20:24895751:T:C
chr20:24896092	['G', 'A']	56057	42700.617356861214	224.18337676478995	0.006223672500319	0.0060133610667479	1.034974023883919	0.300686	0.300686	chr20	24896092	0.521886792266261	chr20:24896092:G:A
chr20:24896177	['G', 'A']	56057	8544.115295377474	-15.480765658155317	-0.0006803583167863	0.0108956909296378	-0.0624428795915707	0.95021	0.95021	chr20	24896177	0.0221804033822244	chr20:24896177:G:A
chr20:24896387	['C', 'T']	56057	42701.57051613709	221.61624038579632	0.0061385432733039	0.0060131874005893	1.0208468262110617	0.307331	0.307331	chr20	24896387	0.5123936309251587	chr20:24896387:C:T
chr20:24896449	['T', 'G']	56057	42702.61771370457	221.71025701905663	0.0061464007101788	0.0060134811410932	1.022103597893962	0.306736	0.306736	chr20	24896449	0.5132352501543358	chr20:24896449:T:G
chr20:24896582	['G', 'A']	56057	42701.04697340017	221.6045721268757	0.006137183510487	0.0060132620323329	1.0206080289679382	0.307445	0.307445	chr20	24896582	0.5122325655240875	chr20:24896582:G:A
chr20:24897268	['G', 'A']	56057	42702.57062318246	219.9057976595785	0.0060586766484987	0.0060132591713858	1.0075528886779062	0.313674	0.313674	chr20	24897268	0.5035214778737926	chr20:24897268:G:A
chr20:24897400	['A', 'G']	56057	42626.84377676278	212.3770233625144	0.0057946500626072	0.0060151928670459	0.9633357052195398	0.335383	0.335383	chr20	24897400	0.474458954828637	chr20:24897400:A:G
chr20:24897570	['G', 'GT']	56057	43190.704783485286	210.74749757796167	0.0046631465306993	0.0059980844983401	0.7774392861570667	0.436903	0.436903	chr20	24897570	0.3596149731916159	chr20:24897570:G:GT
chr20:24897753	['G', 'A']	56057	8540.304700740344	-16.702801288340304	-0.0008210005093694	0.0108953182776242	-0.075353513174148	0.939934	0.939934	chr20	24897753	0.0269026404876654	chr20:24897753:G:A
chr20:24898053	['G', 'A']	56057	34197.270312221226	236.52380741433728	0.0068324569949159	0.0063232268029216	1.0805332795842526	0.279909	0.279909	chr20	24898053	0.5529831373055474	chr20:24898053:G:A
chr20:24898387	['T', 'C']	56057	42702.04704476121	220.53411001975647	0.0061009748631783	0.0060131822000596	1.0146000337588006	0.310301	0.310301	chr20	24898387	0.5082168248225951	chr20:24898387:T:C
chr20:24898781	['A', 'G']	56057	42704.1415826568	220.98040175296023	0.0061329053676651	0.0060139018481893	1.01978807145175	0.307833	0.307833	chr20	24898781	0.5116848252138051	chr20:24898781:A:G
chr20:24898917	['A', 'T']	56057	42706.95142755176	221.3637619594829	0.006102638402988	0.006013588677464	1.0148080838747262	0.310202	0.310202	chr20	24898917	0.5083554064380692	chr20:24898917:A:T
chr20:24899406	['T', 'C']	56057	8555.604145059178	-16.07930662084065	-0.000799996194575	0.0109013187135988	-0.0733852679288366	0.9415	0.9415	chr20	24899406	0.0261796756473163	chr20:24899406:T:C
chr20:24899445	['A', 'G']	56057	43045.31602704719	223.6060239089369	0.0060178464684052	0.0060410026152961	0.9961668371352228	0.319173	0.319173	chr20	24899445	0.4959738543105555	chr20:24899445:A:G
chr20:24899593	['A', 'G']	56057	42649.34627398482	227.38231563554595	0.0063082015124589	0.0060155615411149	1.0486471577663758	0.294345	0.294345	chr20	24899593	0.531143337092691	chr20:24899593:A:G
chr20:24899779	['C', 'T']	56057	42702.04704476122	221.7171027001274	0.0061323568848917	0.0060131885871854	1.0198178214400615	0.307819	0.307819	chr20	24899779	0.5117045770305707	chr20:24899779:C:T
chr20:24900143	['C', 'A']	56057	34158.31219555714	238.2804306934943	0.0070475272802527	0.006326928236447	1.1138939809139246	0.265329	0.265329	chr20	24900143	0.5762152797889886	chr20:24900143:C:A
chr20:24900443	['G', 'C']	56057	31792.40286524773	163.46467485086131	0.0050546769494188	0.0064643824680869	0.7819272721520589	0.434261	0.434261	chr20	24900443	0.3622491718934238	chr20:24900443:G:C
chr20:24900757	['T', 'C']	56057	42711.191610564485	221.7618256924869	0.0062198936953167	0.0060151878547749	1.0340314958541514	0.301126	0.301126	chr20	24900757	0.5212517447561215	chr20:24900757:T:C
chr20:24900766	['C', 'T']	56057	34152.449616276994	236.4934629578269	0.0069947346368628	0.0063275728167484	1.10543724101419	0.268975	0.268975	chr20	24900766	0.5702880838139603	chr20:24900766:C:T
chr20:24900981	['A', 'G']	56057	43173.94394574821	216.6716408817412	0.0049209419301743	0.0059997264934038	0.8201943764577396	0.412109	0.412109	chr20	24900981	0.3849879008657138	chr20:24900981:A:G
chr20:24901083	['A', 'G']	56057	42695.059295817366	221.74177407315264	0.006131835329029	0.0060159109503401	1.019269630093574	0.308079	0.308079	chr20	24901083	0.5113379040684815	chr20:24901083:A:G
chr20:24901091	['G', 'A']	56057	42672.10848112121	216.54204740855377	0.0059719439261192	0.0060141415631829	0.9929835976389398	0.320722	0.320722	chr20	24901091	0.4938712485190227	chr20:24901091:G:A
chr20:24901210	['T', 'G']	56057	43446.67665119603	195.81191561865003	0.0035077430404847	0.0059939697603976	0.585212001512017	0.558408	0.558408	chr20	24901210	0.2530483684454835	chr20:24901210:T:G
chr20:24901585	['T', 'C']	56057	97238.87317001168	461.7462089252617	0.0107135532385258	0.0085378554005095	1.2548295486342531	0.209546	0.209546	chr20	24901585	0.6787206249494778	chr20:24901585:T:C
chr20:24902124	['C', 'T']	56057	42692.927881094	223.0631587693437	0.0061388808321373	0.0060142842801261	1.020716771307761	0.307393	0.307393	chr20	24902124	0.5123060265434546	chr20:24902124:C:T
chr20:24902944	['A', 'C']	56057	42669.99939202123	218.41593753819464	0.0060139379661154	0.0060154522757777	0.9997482633735822	0.317437	0.317437	chr20	24902944	0.4983424538908418	chr20:24902944:A:C
chr20:24903061	['T', 'C']	56057	42686.36441837028	204.45155752908096	0.0051589888871222	0.0060137938557193	0.8578592833234394	0.390974	0.390974	chr20	24903061	0.4078521224812995	chr20:24903061:T:C
chr20:24903092	['T', 'C']	56057	42644.09603153277	220.6203920737424	0.0061049125485513	0.0060164275592546	1.014707230898267	0.31025	0.31025	chr20	24903092	0.5082882098292325	chr20:24903092:T:C
chr20:24903204	['G', 'A']	56057	42699.89857737001	220.7680614956764	0.0061275365930829	0.0060141706398713	1.018849806565172	0.308279	0.308279	chr20	24903204	0.5110560584546364	chr20:24903204:G:A
chr20:24903298	['G', 'T']	56057	34092.38951813475	228.02253833755296	0.0067446402499042	0.0063322033707486	1.0651332332535064	0.28682	0.28682	chr20	24903298	0.5423905685314451	chr20:24903298:G:T
chr20:24903412	['A', 'G']	56057	43124.24764721729	216.4598392488369	0.004923886338453	0.0060011289740196	0.8204933371320153	0.411938	0.411938	chr20	24903412	0.3851681438796958	chr20:24903412:A:G
chr20:24903426	['T', 'C']	56057	42663.53293616723	215.13984380703727	0.005910566589524	0.0060156049080051	0.9825390264009324	0.325839	0.325839	chr20	24903426	0.4869969357699237	chr20:24903426:T:C
chr20:24903512	['T', 'A']	56057	42696.99018120149	222.8629739603056	0.0061931571603204	0.0060140516419123	1.029781174002545	0.303117	0.303117	chr20	24903512	0.5183897059974243	chr20:24903512:T:A
chr20:24904047	['C', 'T']	56057	8539.980479623155	-17.562524679557576	-0.0008841094286937	0.0108965508936099	-0.0811366309693626	0.935334	0.935334	chr20	24904047	0.0290332784804024	chr20:24904047:C:T
chr20:24904128	['C', 'T']	56057	43485.386018508565	198.1209880195217	0.003458208195888	0.0059925218475086	0.5770872904411359	0.563883	0.563883	chr20	24904128	0.2488109983669279	chr20:24904128:C:T
chr20:24904611	['C', 'T']	56057	42674.1263112748	222.5930472691339	0.0061264910690379	0.0060146208987421	1.0185997043170545	0.308397	0.308397	chr20	24904611	0.510889855296122	chr20:24904611:C:T
chr20:24904722	['C', 'A']	56057	8523.257295329204	-17.401192369761613	-0.0011336303459981	0.0109068886059988	-0.1039370976407208	0.91722	0.91722	chr20	24904722	0.0375264840391992	chr20:24904722:C:A
chr20:24905381	['T', 'C']	56057	44686.1317259472	216.87800424789344	0.0052572829839143	0.0059750660709876	0.8798702677852298	0.378933	0.378933	chr20	24905381	0.4214375718328607	chr20:24905381:T:C
chr20:24906383	['T', 'C']	56057	42711.533017343565	230.27775056253685	0.0063896294223947	0.0060256581016783	1.0604035799201748	0.288966	0.288966	chr20	24906383	0.5391532537176452	chr20:24906383:T:C
chr20:24906503	['C', 'T']	56057	41842.67484651242	250.9099483492078	0.0075949133332592	0.0061028834436426	1.2444794994685442	0.213328	0.213328	chr20	24906503	0.6709521382335422	chr20:24906503:C:T
chr20:24906805	['C', 'T']	56057	42705.18907585519	219.16426906466032	0.0059833694518929	0.006013565779247	0.9949786319028392	0.319751	0.319751	chr20	24906805	0.4951880886200581	chr20:24906805:C:T
chr20:24907102	['C', 'T']	56057	43192.32811691439	207.6355065154012	0.0044660081153899	0.0059981052581376	0.7445698138309329	0.456535	0.456535	chr20	24907102	0.3405259219102075	chr20:24907102:C:T
chr20:24907104	['G', 'A']	56057	32175.609703436705	180.08533733526775	0.0051381427460662	0.0064323551924865	0.7987964893586621	0.424412	0.424412	chr20	24907104	0.3722123451757261	chr20:24907104:G:A
chr20:24907442	['G', 'A']	56057	42709.38081218998	221.741598343168	0.0060591828171598	0.0060119792485351	1.0078515854219148	0.31353	0.31353	chr20	24907442	0.5037208975410554	chr20:24907442:G:A
chr20:24908139	['T', 'C']	56057	42706.80923071434	225.9220698564433	0.0062718240837567	0.0060134407574225	1.0429676347963246	0.296968	0.296968	chr20	24908139	0.5272903458752369	chr20:24908139:T:C
chr20:24909274	['C', 'T']	56057	42703.808963105694	224.975478262804	0.006213316205865	0.0060128220831029	1.03334442961908	0.301447	0.301447	chr20	24909274	0.5207890338750221	chr20:24909274:C:T
chr20:24909452	['T', 'C']	56057	43186.622433141245	214.9818903552135	0.0047704286800082	0.0059981116053905	0.7953217602221812	0.42643	0.42643	chr20	24909452	0.3701522496284186	chr20:24909452:T:C
chr20:24910117	['C', 'A']	56057	34140.69938978697	239.0686387288974	0.0070991525927208	0.0063271868082358	1.1220077433908164	0.261864	0.261864	chr20	24910117	0.5819242025140197	chr20:24910117:C:A
chr20:24910309	['C', 'T']	56057	43467.65251289004	202.1887848023214	0.0036467145213182	0.0059915822134825	0.6086396533310124	0.542766	0.542766	chr20	24910309	0.265387365276969	chr20:24910309:C:T
chr20:24910371	['G', 'A']	56057	8539.3046650611	-16.93103358654393	-0.0009009484779232	0.0108945187139463	-0.0826974097322813	0.934092	0.934092	chr20	24910371	0.02961034740518	chr20:24910371:G:A
chr20:24910762	['C', 'T']	56057	8543.152401170259	-21.12392860733377	-0.0014590006258611	0.0108937889389819	-0.1339295844662727	0.893459	0.893459	chr20	24910762	0.048925372069701	chr20:24910762:C:T
chr20:24911135	['G', 'A']	56057	31096.109446079747	95.07281323926269	0.0031797699585627	0.0065137420855334	0.4881633194573034	0.625436	0.625436	chr20	24911135	0.2038171244500135	chr20:24911135:G:A
chr20:24911259	['C', 'T']	56057	96500.885911548	437.0921386029214	0.0087447696941029	0.008368440799838	1.0449700133234123	0.296041	0.296041	chr20	24911259	0.5286481374522743	chr20:24911259:C:T
chr20:24911332	['G', 'A']	56057	30986.08036255932	97.19458235217972	0.0034704566629991	0.0065201989566109	0.5322623874046722	0.594546	0.594546	chr20	24911332	0.225814538398836	chr20:24911332:G:A
chr20:24911521	['A', 'G']	56057	41943.489375747085	252.56898474512383	0.0070718346112958	0.0060367295173226	1.1714678603709192	0.241416	0.241416	chr20	24911521	0.6172339501399116	chr20:24911521:A:G
chr20:24911883	['GA', 'G']	56057	42017.49549485254	258.6882588611213	0.0071470993007085	0.0060349357997141	1.1842875447071055	0.236304	0.236304	chr20	24911883	0.6265289268516572	chr20:24911883:GA:G
chr20:24911916	['G', 'A']	56057	8218.7330692928	27.95504972755768	0.0039895403168148	0.01109532583496	0.3595694598030018	0.71917	0.71917	chr20	24911916	0.1431684373846728	chr20:24911916:G:A
chr20:24912079	['C', 'T']	56057	33965.30041042112	240.4020234255162	0.0069648280042985	0.0063339734347686	1.099598549950797	0.271512	0.271512	chr20	24912079	0.5662109711631114	chr20:24912079:C:T
chr20:24912599	['T', 'C']	56057	43023.81502168132	256.46751662197136	0.0067511204882923	0.0060112180365979	1.1230869429772237	0.261405	0.261405	chr20	24912599	0.5826861097484276	chr20:24912599:T:C
chr20:24913071	['A', 'G']	56057	8184.730036394776	32.6980488297786	0.004262650058906	0.0111117070363207	0.3836179306179277	0.701263	0.701263	chr20	24913071	0.1541190747184085	chr20:24913071:A:G
chr20:24913105	['C', 'T']	56057	34829.72796203458	226.93083618876875	0.0061921916030444	0.0062952630015548	0.983627149733872	0.325303	0.325303	chr20	24913105	0.4877119315615587	chr20:24913105:C:T
chr20:24913282	['G', 'A']	56057	25044.127332738622	37.747818520744126	-0.0037720528049928	0.0069987810426221	-0.5389585389257535	0.589918	0.589918	chr20	24913282	0.2292083521247843	chr20:24913282:G:A
chr20:24913311	['G', 'A']	56057	43016.90640165573	260.395108397989	0.0068933568707365	0.0060101912261628	1.14694468301262	0.251409	0.251409	chr20	24913311	0.5996191793932	chr20:24913311:G:A
chr20:24913431	['C', 'T']	56057	8184.291998929622	33.586207175150804	0.0043071018150099	0.0111117382624095	0.3876172848293788	0.698301	0.698301	chr20	24913431	0.1559573360283363	chr20:24913431:C:T
chr20:24913473	['C', 'T']	56057	34830.34936663693	229.7298807482855	0.0062970319885734	0.0062953541876137	1.0002665141483191	0.317186	0.317186	chr20	24913473	0.4986859898819474	chr20:24913473:C:T
chr20:24914472	['G', 'A']	56057	43014.60402133771	255.33377275633288	0.0067546289322221	0.0060108905134611	1.1237318192862382	0.261132	0.261132	chr20	24914472	0.5831399049987046	chr20:24914472:G:A
chr20:24915729	['G', 'A']	56057	7641.0	2.5013903116973166	0.0019425720848654	0.0114963211083226	0.168973366919889	0.865818	0.865818	chr20	24915729	0.0625733896254095	chr20:24915729:G:A
chr20:24916519	['C', 'G']	56057	1835.0	41.48560407840996	0.019023661688595	0.0226862335918527	0.8385553120385274	0.401722	0.401722	chr20	24916519	0.3960743838098391	chr20:24916519:C:G
chr20:24916657	['C', 'T']	56057	30686.116319320536	138.59474222207558	0.0041445181498312	0.0065357789460613	0.6341276508944458	0.526	0.526	chr20	24916657	0.2790142558462609	chr20:24916657:C:T
chr20:24916719	['C', 'T']	56057	96697.34989563076	420.28208138883656	0.0086681663268786	0.0083997629926733	1.031953679459704	0.302098	0.302098	chr20	24916719	0.5198521499065905	chr20:24916719:C:T
chr20:24916770	['T', 'C']	56057	8423.751355883822	58.159964939038254	0.0056829696875216	0.0109563646688078	0.5186911771657898	0.603978	0.603978	chr20	24916770	0.2189788803401455	chr20:24916770:T:C
chr20:24916990	['G', 'C']	56057	42406.29539696698	219.6022550207898	0.0047325100409079	0.0060279554382566	0.785093733585497	0.432402	0.432402	chr20	24916990	0.3641123059607368	chr20:24916990:G:C
chr20:24917261	['C', 'G']	56057	42089.00330044779	234.6466716218751	0.0060794576687863	0.006037815234484	1.0068969374989194	0.313989	0.313989	chr20	24917261	0.503085566331182	chr20:24917261:C:G
chr20:24917306	['G', 'A']	56057	38330.83783253342	144.8197697875277	0.0043678779421869	0.0061645351019648	0.7085494477588015	0.478607	0.478607	chr20	24917306	0.3200209537812075	chr20:24917306:G:A
chr20:24917599	['A', 'T']	56057	33656.40950868238	170.72980057764678	0.0046279876362696	0.0063642437167091	0.7271857965022538	0.467115	0.467115	chr20	24917599	0.3305761864209907	chr20:24917599:A:T
chr20:24917849	['G', 'A']	56057	33658.205138727804	178.53808485741345	0.0049411839541769	0.0063639561779912	0.7764327434034239	0.437497	0.437497	chr20	24917849	0.3590249206711828	chr20:24917849:G:A
chr20:24918220	['G', 'A']	56057	43582.99728803882	251.41264072444795	0.0056735597494092	0.0059979195910673	0.9459212754133774	0.344193	0.344193	chr20	24918220	0.463197966350953	chr20:24918220:G:A
chr20:24918415	['T', 'C']	56057	9906.896823271009	73.20240908063988	0.0038275968941639	0.0101796551511512	0.3760045735666265	0.706915	0.706915	chr20	24918415	0.1506328029643716	chr20:24918415:T:C
chr20:24918423	['T', 'G']	56057	43862.519405435305	234.5261430792765	0.0044551155692635	0.005990230773227	0.7437302063845939	0.457043	0.457043	chr20	24918423	0.3400429382579186	chr20:24918423:T:G
chr20:24918620	['A', 'C']	56057	44081.50458519181	246.4586326817204	0.0046137158002371	0.0059814428824355	0.771338269196769	0.44051	0.44051	chr20	24918620	0.3560442282382575	chr20:24918620:A:C
chr20:24919149	['G', 'A']	56057	98470.7830942696	481.5121565887748	0.0143764559750129	0.0088366788554133	1.626907145800137	0.103762	0.103762	chr20	24919149	0.9839616658696896	chr20:24919149:G:A
chr20:24919269	['C', 'T']	56057	88563.31951902663	414.0603261322728	0.0076714346024229	0.0071117789375091	1.0786941874644176	0.280729	0.280729	chr20	24919269	0.5517127213540567	chr20:24919269:C:T
chr20:24919270	['C', 'T']	56057	88563.31951902663	414.0603261322728	0.0076714346024229	0.0071117789375091	1.0786941874644176	0.280729	0.280729	chr20	24919270	0.5517127213540567	chr20:24919270:C:T
chr20:24919623	['T', 'C']	56057	9903.353331549371	67.30616178801436	0.0032751646214941	0.0101753405041485	0.3218727294834791	0.74755	0.74755	chr20	24919623	0.1263597541769339	chr20:24919623:T:C
chr20:24919627	['G', 'A']	56057	57438.17247100803	260.0265404109176	0.0019453851554874	0.0058596239912552	0.3319982917659395	0.739892	0.739892	chr20	24919627	0.1308316684137382	chr20:24919627:G:A
chr20:24919728	['A', 'ATT']	56057	98468.78291586383	483.0457003086712	0.0144275686789509	0.0088363437288346	1.6327532203020965	0.102527	0.102527	chr20	24919728	0.9891617501507732	chr20:24919728:A:ATT
chr20:24919899	['A', 'G']	56057	98466.05227568734	480.9032971428588	0.0143237418241375	0.0088353421680424	1.6211869955582128	0.104983	0.104983	chr20	24919899	0.9788810209674792	chr20:24919899:A:G
chr20:24920237	['G', 'A']	56057	88540.2152083928	416.106064411011	0.007884817334217	0.0071091724283443	1.1091048098341478	0.26739	0.26739	chr20	24920237	0.572854838757011	chr20:24920237:G:A
chr20:24920368	['T', 'C']	56057	88540.95376929255	417.9105383354345	0.0079958654555726	0.0071093476805896	1.124697484890699	0.260722	0.260722	chr20	24920368	0.5838223210546016	chr20:24920368:T:C
chr20:24920510	['C', 'T']	56057	57440.320801513095	266.47355246617843	0.0021707712295989	0.0058594995009983	0.3704704180329959	0.711033	0.711033	chr20	24920510	0.1481102426101486	chr20:24920510:C:T
chr20:24920617	['C', 'T']	56057	29903.801081216097	93.20976399808	0.0033537527875951	0.006603497050595	0.5078752609260171	0.611543	0.611543	chr20	24920617	0.2135730005963599	chr20:24920617:C:T
chr20:24920826	['C', 'G']	56057	9901.883197744952	72.81494938652241	0.0037890114304931	0.0101760629912325	0.3723455165084608	0.709637	0.709637	chr20	24920826	0.14896374876129	chr20:24920826:C:G
chr20:24920864	['C', 'T']	56057	9896.882751730536	70.44684274108116	0.0036525107814488	0.0101792487251582	0.3588192881486016	0.719732	0.719732	chr20	24920864	0.1428291877189683	chr20:24920864:C:T
chr20:24921032	['C', 'T']	56057	98735.80673303363	466.1721641457928	0.0120281928688277	0.0089087818710379	1.350150115127518	0.176973	0.176973	chr20	24921032	0.7520929870023434	chr20:24921032:C:T
chr20:24921448	['T', 'C']	56057	88541.05637823371	416.1071763189863	0.007834715102599	0.0071091532042696	1.1020602422653691	0.27044	0.27044	chr20	24921448	0.5679290727359197	chr20:24921448:T:C
chr20:24921449	['G', 'A']	56057	88539.4767265526	414.5038389043505	0.0077644419075204	0.0071086773368865	1.0922484647363482	0.274729	0.274729	chr20	24921449	0.5610954946558087	chr20:24921449:G:A
chr20:24921483	['T', 'A']	56057	98779.76213072642	470.9040730512669	0.0123731661946072	0.0089242136781144	1.3864713061444227	0.165609	0.165609	chr20	24921483	0.7809160652315272	chr20:24921483:T:A
chr20:24922054	['G', 'A']	56057	30015.60634388268	98.99947100295468	0.0033223297141275	0.0065927513330286	0.5039367551272901	0.614308	0.614308	chr20	24922054	0.2116138289206577	chr20:24922054:G:A
chr20:24922139	['G', 'A']	56057	88541.05637823373	417.5561130903529	0.0079272672447911	0.0071088020175513	1.1151340584839835	0.264798	0.264798	chr20	24922139	0.577085299414528	chr20:24922139:G:A
chr20:24922146	['T', 'C']	56057	88541.31794908391	417.2087521170343	0.0079743010484595	0.0071089932885729	1.121720154283656	0.261986	0.261986	chr20	24922146	0.5817219158756686	chr20:24922146:T:C
chr20:24922230	['T', 'G']	56057	88540.63580081715	418.3608404860341	0.0080158972086039	0.0071087851701737	1.1276043679356242	0.259492	0.259492	chr20	24922230	0.5858760266764518	chr20:24922230:T:G
chr20:24922243	['G', 'A']	56057	88540.21520839281	415.08458247677294	0.0077819143754388	0.0071088798156791	1.0946751917616162	0.273664	0.273664	chr20	24922243	0.5627823294793723	chr20:24922243:G:A
chr20:24922374	['C', 'T']	56057	88544.37495985444	415.7053751661435	0.0079002329088143	0.0071093583440174	1.11124415545356	0.266468	0.266468	chr20	24922374	0.574354937698777	chr20:24922374:C:T
chr20:24922549	['T', 'C']	56057	88542.2155295461	417.43664566852567	0.0079460687633741	0.0071087944394649	1.1177800724214215	0.263666	0.263666	chr20	24922549	0.5789458693130882	chr20:24922549:T:C
chr20:24922814	['C', 'A']	56057	88534.80175983434	414.4267252576735	0.0077915756855982	0.0071096465599309	1.0959160374456005	0.27312	0.27312	chr20	24922814	0.5636464962293417	chr20:24922814:C:A
chr20:24922983	['T', 'C']	56057	98791.58322327332	463.61308956619393	0.0120098615080714	0.0089294932291755	1.344965632409161	0.178642	0.178642	chr20	24922983	0.7480164277327357	chr20:24922983:T:C
chr20:24924011	['G', 'A']	56057	9897.64846008351	72.21065244442313	0.0038471006427013	0.010179684942124	0.3779194213351136	0.705492	0.705492	chr20	24924011	0.1515079066092139	chr20:24924011:G:A
chr20:24924973	['T', 'C']	56057	23576.88822868156	-52.90658728237756	-0.0079660911552777	0.0071089030649265	-1.1205795159284702	0.262472	0.262472	chr20	24924973	0.5809170194735895	chr20:24924973:T:C
chr20:24924980	['G', 'T']	56057	57405.73232115747	237.29569921551	0.0012425496459498	0.0058658510368471	0.2118276850442631	0.832242	0.832242	chr20	24924980	0.0797503708454361	chr20:24924980:G:T
chr20:24924995	['GAAGAAGAAAAAA', 'G']	56057	13334.558875000006	-105.11043143407107	-0.0122339005727854	0.0089293914517028	-1.370071033278812	0.17067	0.17067	chr20	24924995	0.7678428115125661	chr20:24924995:GAAGAAGAAAAAA:G
chr20:24925132	['G', 'A']	56057	23569.82969876507	-54.805467192394616	-0.0080746895988404	0.007109498014344	-1.1357608627991798	0.256062	0.256062	chr20	24925132	0.5916548667279832	chr20:24925132:G:A
chr20:24925138	['G', 'C']	56057	23570.670967626786	-55.039247963685085	-0.0080677136601679	0.0071099126378229	-1.1347134727436357	0.2565	0.2565	chr20	24925138	0.5909126305521649	chr20:24925138:G:C
chr20:24925140	['A', 'T']	56057	13328.615458730332	-109.20166194999248	-0.0126466973491866	0.0089259613440603	-1.4168442884420709	0.156534	0.156534	chr20	24925140	0.8053913168482598	chr20:24925140:A:T
chr20:24925240	['G', 'C']	56057	9921.31779880854	69.37351570527724	0.0035062170593717	0.01018298473362	0.3443211544642337	0.730606	0.730606	chr20	24925240	0.1363167655265225	chr20:24925240:G:C
chr20:24925286	['G', 'A']	56057	23573.887479257	-50.94031830611989	-0.0078722492675996	0.0071090494879261	-1.107356093239991	0.268145	0.268145	chr20	24925286	0.5716302967529537	chr20:24925286:G:A
chr20:24925486	['G', 'A']	56057	23517.059921273903	-59.313149810794286	-0.0082751654629969	0.0071173463453269	-1.1626756745412894	0.244966	0.244966	chr20	24925486	0.6108941892561205	chr20:24925486:G:A
chr20:24925970	['C', 'T']	56057	9885.879789417331	73.99465978710312	0.0040908271688188	0.0101856336557645	0.4016271649926946	0.68796	0.68796	chr20	24925970	0.1624368121776998	chr20:24925970:C:T
chr20:24926078	['A', 'G']	56057	23549.401948712457	-60.34143296835761	-0.0083082479722019	0.0071124103234523	-1.1681339509907795	0.242758	0.242758	chr20	24926078	0.6148264491702911	chr20:24926078:A:G
chr20:24926456	['C', 'G']	56057	23556.44713966979	-58.53708712370046	-0.0083466862335749	0.0071122215672505	-1.1735694894558273	0.240572	0.240572	chr20	24926456	0.6187549212735095	chr20:24926456:C:G
chr20:24926473	['C', 'T']	56057	23567.008394655983	-52.95099717211031	-0.0080036512651897	0.0071127674329045	-1.1252513653355096	0.260487	0.260487	chr20	24926473	0.584213945950423	chr20:24926473:C:T
chr20:24926601	['C', 'T']	56057	23496.778008298752	-42.92881679655514	-0.007518621079941	0.0071181417100404	-1.0562617866030477	0.290853	0.290853	chr20	24926601	0.5363264523169581	chr20:24926601:C:T
chr20:24926786	['A', 'G']	56057	23558.187370600408	-49.74798057384071	-0.0077694354825686	0.0071109342997953	-1.092604031342584	0.274572	0.274572	chr20	24926786	0.5613437528439988	chr20:24926786:A:G
chr20:24927215	['G', 'C']	56057	2697.240580175551	34.08217645463495	0.0105046925949416	0.0188432438369371	0.5574779313925748	0.577203	0.577203	chr20	24927215	0.2386714203365824	chr20:24927215:G:C
chr20:24927522	['T', 'C']	56057	23539.58601929233	-60.00907029914504	-0.0083343701295425	0.007124550586295	-1.1698099450054773	0.242082	0.242082	chr20	24927522	0.6160375013112397	chr20:24927522:T:C
chr20:24928085	['T', 'C']	56057	23569.51140419759	-54.56431798442662	-0.0079496726966465	0.0071110232887519	-1.1179365295035917	0.263599	0.263599	chr20	24928085	0.5790562416322982	chr20:24928085:T:C
chr20:24928144	['C', 'T']	56057	9902.236520963424	66.36824163738098	0.0031291786417197	0.0101772804510859	0.3074670740144358	0.758489	0.758489	chr20	24928144	0.1200507131949063	chr20:24928144:C:T
chr20:24928175	['T', 'C']	56057	23575.196169772247	-48.89169656520009	-0.0076633271013422	0.007110421765089	-1.0777598508949071	0.281146	0.281146	chr20	24928175	0.5510680910280814	chr20:24928175:T:C
chr20:24928328	['C', 'T']	56057	81418.26209591095	223.6763244372153	-0.004394248253218	0.0065358309913745	-0.6723319894619686	0.501375	0.501375	chr20	24928328	0.2998373250102967	chr20:24928328:C:T
chr20:24928491	['G', 'A']	56057	9905.883554556483	71.84324932900944	0.0038202060490737	0.0101758443681894	0.3754190719559331	0.70735	0.70735	chr20	24928491	0.1503656421344203	chr20:24928491:G:A
chr20:24928941	['G', 'A']	56057	13332.713526242553	-107.0299342514092	-0.0124708258718177	0.0089239452384765	-1.397456566412848	0.162282	0.162282	chr20	24928941	0.7897296485915009	chr20:24928941:G:A
chr20:24929255	['CT', 'C']	56057	9896.235771632471	70.83267220175958	0.0035830207346989	0.0101809255934758	0.3519346744852916	0.724889	0.724889	chr20	24929255	0.1397284905023483	chr20:24929255:CT:C
chr20:24929309	['A', 'G']	56057	13224.179529722402	-84.86225098678038	-0.0100433006402108	0.0089556507183945	-1.1214484526045971	0.262102	0.262102	chr20	24929309	0.581529665105861	chr20:24929309:A:G
chr20:24930023	['C', 'T']	56057	57408.24104769211	264.6223083010519	0.0021260173972338	0.0058599545888464	0.3628044151196016	0.716752	0.716752	chr20	24930023	0.14463108653948	chr20:24930023:C:T
chr20:24930982	['T', 'C']	56057	23530.098765432096	-56.3620177254968	-0.0080678939135481	0.0071131980690836	-1.134214713999595	0.256709	0.256709	chr20	24930982	0.5905589050651388	chr20:24930982:T:C
chr20:24931077	['G', 'A']	56057	13289.42241886853	-110.66005271309396	-0.0126740157037304	0.0089358164744541	-1.4183388546489375	0.156097	0.156097	chr20	24931077	0.8066054434844471	chr20:24931077:G:A
chr20:24931471	['T', 'C']	56057	23556.042590775265	-64.7584896783797	-0.0084593196229212	0.0071112698328084	-1.1895652705925293	0.234222	0.234222	chr20	24931471	0.6303723149431117	chr20:24931471:T:C
chr20:24932110	['T', 'G']	56057	9916.415190279937	62.35491302039696	0.0028808035704378	0.010172440067849	0.283196907646853	0.777027	0.777027	chr20	24932110	0.1095638901472409	chr20:24932110:T:G
chr20:24932398	['T', 'C']	56057	10258.915043174196	46.484514710375166	-0.0008074299365996	0.0100219794711316	-0.0805659140417747	0.935787	0.935787	chr20	24932398	0.0288229923426851	chr20:24932398:T:C
chr20:24932866	['T', 'C']	56057	13624.972222717784	-124.142942764467	-0.0149398300975512	0.0088399570710762	-1.6900342363011471	0.091027	0.091027	chr20	24932866	1.0408297701866949	chr20:24932866:T:C
chr20:24933093	['G', 'A']	56057	23259.48955415604	-44.360004424866105	-0.0064927122455084	0.0071429135851872	-0.9089725317373104	0.363369	0.363369	chr20	24933093	0.439652126293837	chr20:24933093:G:A
chr20:24933129	['C', 'T']	56057	9919.353902417268	61.32446315107151	0.0027385557790371	0.0101708570747923	0.2692551629522348	0.787734	0.787734	chr20	24933129	0.1036204092041424	chr20:24933129:C:T
chr20:24933478	['C', 'T']	56057	9973.533753166588	66.34198395988174	0.0031155729888882	0.0101443341083719	0.3071244455875165	0.75875	0.75875	chr20	24933478	0.1199012959166859	chr20:24933478:C:T
chr20:24933816	['T', 'C']	56057	9970.24501338091	64.80801458894189	0.0029197504290676	0.0101457408554308	0.2877808994603663	0.773516	0.773516	chr20	24933816	0.1115306985905429	chr20:24933816:T:C
chr20:24933852	['T', 'G']	56057	9920.707901450412	59.383670829259664	0.0024666522457473	0.0101705246912102	0.2425294978025221	0.808371	0.808371	chr20	24933852	0.0923892750254677	chr20:24933852:T:G
chr20:24934027	['G', 'T']	56057	9916.884535788198	60.73253369768133	0.0026271842806964	0.0101718050254611	0.2582810301731431	0.796191	0.796191	chr20	24934027	0.0989827359109618	chr20:24934027:G:T
chr20:24934076	['A', 'G']	56057	9969.889263540996	65.4220841017534	0.00297923897995	0.0101457463183153	0.2936441427252929	0.769031	0.769031	chr20	24934076	0.1140561532316211	chr20:24934076:A:G
chr20:24934635	['C', 'T']	56057	9918.353866738023	63.39185335472376	0.0028182164989894	0.0101722137982616	0.2770504587183458	0.781742	0.781742	chr20	24934635	0.1069365544388924	chr20:24934635:C:T
chr20:24934659	['A', 'G']	56057	9918.884714193962	63.06331563065413	0.0027986522066318	0.0101722640804138	0.2751257915158278	0.783221	0.783221	chr20	24934659	0.106115676590705	chr20:24934659:A:G
chr20:24934703	['C', 'T']	56057	9968.889174338115	66.4840568597037	0.003000693424062	0.0101460047468439	0.2957512340012939	0.767421	0.767421	chr20	24934703	0.1149663207757859	chr20:24934703:C:T
chr20:24934864	['A', 'G']	56057	9921.0	60.60882735187283	0.0026258481015955	0.0101700119457868	0.2581951836038256	0.796257	0.796257	chr20	24934864	0.098946736699908	chr20:24934864:A:G
chr20:24935025	['C', 'T']	56057	13285.711010811005	-114.14458583280532	-0.0128586432726247	0.0089364210000014	-1.438903032055305	0.150184	0.150184	chr20	24935025	0.8233763328567587	chr20:24935025:C:T
chr20:24935203	['G', 'A']	56057	9969.422755089296	56.59656895866881	0.0021985649932806	0.0101487062448798	0.2166350015687819	0.828494	0.828494	chr20	24935203	0.0817106324182437	chr20:24935203:G:A
chr20:24935576	['C', 'T']	56057	13284.421883641684	-111.87298397691175	-0.0127266748570258	0.0089384033925751	-1.4238197022521408	0.154504	0.154504	chr20	24935576	0.8110602725146141	chr20:24935576:C:T
chr20:24936776	['T', 'C']	56057	9919.41561847669	62.21928981435578	0.0027547551920769	0.0101711389996922	0.2708403839688255	0.786515	0.786515	chr20	24936776	0.1042929903259983	chr20:24936776:T:C
chr20:24937060	['C', 'T']	56057	9920.707901450412	58.87720063236119	0.002394652871362	0.0101704466009958	0.2354520863545485	0.813859	0.813859	chr20	24937060	0.0894508295409324	chr20:24937060:C:T
chr20:24937145	['G', 'A']	56057	9919.353902417268	60.3315974325301	0.0025286783218915	0.0101718346267853	0.2485960905452371	0.803674	0.803674	chr20	24937145	0.0949200814906904	chr20:24937145:G:A
chr20:24937278	['ATG', 'A']	56057	57508.28478392749	258.99460384830024	0.0017218849831598	0.0058605493939255	0.2938094822551318	0.768905	0.768905	chr20	24937278	0.1141273149767682	chr20:24937278:ATG:A
chr20:24937412	['G', 'A']	56057	9926.53123773504	59.5574750368304	0.002561377111129	0.010167181216125	0.2519259819099821	0.801099	0.801099	chr20	24937412	0.0963138103865195	chr20:24937412:G:A
chr20:24937726	['G', 'A']	56057	57460.17521855486	250.9780076997724	0.0014856121942434	0.0058595635716981	0.2535363216160067	0.799855	0.799855	chr20	24937726	0.0969887360173896	chr20:24937726:G:A
chr20:24937733	['C', 'T']	56057	57509.25906828198	256.34207504357107	0.0016213535193043	0.0058603827524258	0.2766634173566945	0.78204	0.78204	chr20	24937733	0.1067710329567757	chr20:24937733:C:T
chr20:24937903	['A', 'G']	56057	57510.38890475	260.3874746078015	0.001782113908415	0.0058605228321307	0.3040878705641276	0.761062	0.761062	chr20	24937903	0.118579961940238	chr20:24937903:A:G
chr20:24938227	['T', 'C']	56057	99166.6141906478	367.8112552705676	0.0001932457994307	0.0091078928524805	0.0212173992997822	0.983072	0.983072	chr20	24938227	0.007414673360546	chr20:24938227:T:C
chr20:24938295	['T', 'C']	56057	67440.45217701643	316.06933505546453	0.0025513776170955	0.0059591191957982	0.4281467668736253	0.668546	0.668546	chr20	24938295	0.1748687052922527	chr20:24938295:T:C
chr20:24938410	['T', 'C']	56057	57461.075141827525	249.6855966708783	0.0014300982133186	0.0058596717410958	0.2440577350585794	0.807187	0.807187	chr20	24938410	0.0930258411637727	chr20:24938410:T:C
chr20:24938509	['T', 'C']	56057	9928.70847233868	66.14868286509842	0.0031804459665306	0.0101675340294278	0.3128040641246427	0.754431	0.754431	chr20	24938509	0.1223804744961636	chr20:24938509:T:C
chr20:24938544	['T', 'C']	56057	9923.062104155144	62.47798145808523	0.0028032191481707	0.0101697829890137	0.2756419828426056	0.782824	0.782824	chr20	24938544	0.1063358681088402	chr20:24938544:T:C
chr20:24938801	['A', 'G']	56057	13178.880782886405	-87.43827570234495	-0.0101708862730889	0.0089679828960626	-1.1341331033932378	0.256744	0.256744	chr20	24938801	0.5904996968926668	chr20:24938801:A:G
chr20:24938829	['A', 'T']	56057	9921.707972811448	60.46540770880412	0.0026220897652736	0.01017006842957	0.2578242008332803	0.796544	0.796544	chr20	24938829	0.098790229367661	chr20:24938829:A:T
chr20:24939352	['A', 'G']	56057	9921.353973775756	59.590320783391896	0.0024724466652664	0.0101700375836123	0.2431108680709782	0.80792	0.80792	chr20	24939352	0.0926316408078939	chr20:24939352:A:G
chr20:24939409	['G', 'A']	56057	9927.531291254862	65.57283992669207	0.0029935522436627	0.0101676370538769	0.2944196599269134	0.768438	0.768438	chr20	24939409	0.1143911669984539	chr20:24939409:G:A
chr20:24941275	['T', 'C']	56057	67427.41985727029	310.3228660941271	0.0023140305737651	0.00595841972175	0.3883631368428494	0.697749	0.697749	chr20	24941275	0.1563007772611058	chr20:24941275:T:C
chr20:24941287	['C', 'A']	56057	57458.19996788524	246.40215434229628	0.0013084499575231	0.0058606745127934	0.2232592775228952	0.823335	0.823335	chr20	24941287	0.0844234223222591	chr20:24941287:C:A
chr20:24941600	['C', 'T']	56057	9918.884714193962	61.3678191834951	0.0026204679581603	0.0101733997733577	0.2575803582419814	0.796732	0.796732	chr20	24941600	0.0986877394500614	chr20:24941600:C:T
chr20:24941670	['A', 'T']	56057	67425.23077472077	310.0057171379593	0.0022928485595052	0.0059580678336036	0.3848308920844344	0.700364	0.700364	chr20	24941670	0.1546761855514202	chr20:24941670:A:T
chr20:24941699	['G', 'A']	56057	9914.591796317443	57.71176920929762	0.0023245784070786	0.0101763607464197	0.2284292454841009	0.819313	0.819313	chr20	24941699	0.0865501541562597	chr20:24941699:G:A
chr20:24941731	['C', 'T']	56057	67423.41935771631	308.9677566882963	0.0022567633943817	0.005958017805431	0.3787775512058076	0.704854	0.704854	chr20	24941731	0.1519008313218089	chr20:24941731:C:T
chr20:24941940	['A', 'G']	56057	57505.20667630108	251.48794996861096	0.0014341846184323	0.0058612841815769	0.244687780698331	0.806699	0.806699	chr20	24941940	0.0932884814167124	chr20:24941940:A:G
chr20:24942248	['G', 'A']	56057	9914.88435738243	60.826714428522266	0.002634729738685	0.0101748448707437	0.2589454455724259	0.795678	0.795678	chr20	24942248	0.0992626497442344	chr20:24942248:G:A
chr20:24942332	['A', 'C']	56057	81426.262809534	202.83501909108887	-0.0053543676953181	0.0065361348473773	-0.8191948024858592	0.412679	0.412679	chr20	24942332	0.3843876305075258	chr20:24942332:A:C
chr20:24942509	['C', 'T']	56057	13353.952883877757	-113.99173566754024	-0.0129454712074352	0.0089153467118906	-1.452043495983113	0.146495	0.146495	chr20	24942509	0.8341771979000847	chr20:24942509:C:T
chr20:24942621	['T', 'C']	56057	81077.5707327517	174.30895872821966	-0.0058082343576971	0.0065110153270263	-0.8920627683961925	0.372363	0.372363	chr20	24942621	0.4290334793935686	chr20:24942621:T:C
chr20:24942697	['G', 'C']	56057	9918.353866738023	60.59712714886075	0.002566168636971	0.0101733835569224	0.2522433782834183	0.800854	0.800854	chr20	24942697	0.0964466509241582	chr20:24942697:G:C
chr20:24942769	['A', 'G']	56057	67441.2493353081	313.4465219554903	0.0024954621764385	0.0059586800489068	0.4187944571543708	0.675368	0.675368	chr20	24942769	0.1704595207699833	chr20:24942769:A:G
chr20:24943024	['C', 'A']	56057	82193.26371097234	258.2737860962153	-0.0040224307277714	0.0066027572552309	-0.6092046962024434	0.542391	0.542391	chr20	24943024	0.2656875254145282	chr20:24943024:C:A
chr20:24943027	['G', 'A']	56057	57720.32639260608	257.150130237426	0.001690709292656	0.0058592483530945	0.2885539562020933	0.772924	0.772924	chr20	24943027	0.1118632072502334	chr20:24943027:G:A
chr20:24943182	['A', 'G']	56057	9918.238519179304	60.21498803526083	0.0025211825693383	0.0101737792119516	0.2478118029509204	0.804281	0.804281	chr20	24943182	0.0945921907685776	chr20:24943182:A:G
chr20:24943333	['T', 'G']	56057	57854.4793443328	299.3901519618025	0.0031049718646331	0.00589760238911	0.5264803660495198	0.598557	0.598557	chr20	24943333	0.2228944858478061	chr20:24943333:T:G
chr20:24943344	['TTCTGAC', 'T']	56057	9910.712738239705	59.49225699707912	0.0024216041272413	0.010177688564684	0.237932622112662	0.811934	0.811934	chr20	24943344	0.0904792719912902	chr20:24943344:TTCTGAC:T
chr20:24943446	['A', 'G']	56057	67421.22998965136	314.73256960100366	0.0024537313272394	0.0059585041166021	0.4118032444422837	0.680485	0.680485	chr20	24943446	0.1671814435525304	chr20:24943446:A:G
chr20:24943623	['G', 'A']	56057	9915.707544645244	59.50967194115264	0.0025185708769707	0.0101745164889413	0.2475371561595235	0.804493	0.804493	chr20	24943623	0.0944777304022409	chr20:24943623:G:A
chr20:24943694	['A', 'G']	56057	57456.2745780252	243.50609956601943	0.0012083894090207	0.0058604825367925	0.2061928179862949	0.836641	0.836641	chr20	24943694	0.077460856421115	chr20:24943694:A:G
chr20:24943716	['G', 'A']	56057	9914.884357382429	59.10346330003687	0.0024206244564852	0.0101748584999193	0.2379025179076861	0.811958	0.811958	chr20	24943716	0.0904664348474821	chr20:24943716:G:A
chr20:24943725	['C', 'A']	56057	9916.70761600628	57.090798127327744	0.0022502318525005	0.0101741534260947	0.2211714093802731	0.82496	0.82496	chr20	24943725	0.0835671086627097	chr20:24943725:C:A
chr20:24944012	['G', 'A']	56057	81382.42135783745	177.6290304641294	-0.0064438179204032	0.0065322194419001	-0.986466847557216	0.323908	0.323908	chr20	24944012	0.4895783254910598	chr20:24944012:G:A
chr20:24944090	['G', 'A']	56057	10086.781799379532	64.9627059176018	0.002837732226579	0.0101893955064422	0.2784985846103296	0.780631	0.780631	chr20	24944090	0.1075542062425549	chr20:24944090:G:A
chr20:24944478	['C', 'T']	56057	9916.592117470738	61.79273740405041	0.0027908373126989	0.0101745985048007	0.2742945887626109	0.783859	0.783859	chr20	24944478	0.1057620508731116	chr20:24944478:C:T
chr20:24944623	['T', 'C']	56057	9918.176930212643	59.78476128570124	0.0024565992155673	0.0101733572074219	0.2414737992071216	0.809189	0.809189	chr20	24944623	0.0919500295984293	chr20:24944623:T:C
chr20:24944893	['C', 'T']	56057	57423.43876585949	236.82140838419144	0.001006086025367	0.005860764687726	0.1716646340492077	0.863702	0.863702	chr20	24944893	0.0636360747429315	chr20:24944893:C:T
chr20:24945045	['G', 'A']	56057	9918.30012133324	61.89709888412153	0.0026310004077003	0.0101752655864645	0.2585682295310503	0.795969	0.795969	chr20	24945045	0.0991038460702514	chr20:24945045:G:A
chr20:24945094	['CA', 'C']	56057	9917.53837642986	59.90817638374624	0.0024776205166918	0.0101751095772523	0.2434981655854487	0.80762	0.80762	chr20	24945094	0.0927929346738069	chr20:24945094:CA:C
chr20:24945419	['A', 'G']	56057	67424.0277624137	309.64750249050405	0.0022764562982166	0.005958319316681	0.3820634942883	0.702416	0.702416	chr20	24945419	0.1534056044018268	chr20:24945419:A:G
chr20:24945427	['T', 'C']	56057	9916.884535788196	57.24333512353073	0.0022485349473298	0.0101741726819266	0.2210042052189839	0.82509	0.82509	chr20	24945427	0.0834986764542746	chr20:24945427:T:C
chr20:24945558	['G', 'A']	56057	67420.62172384877	309.8546902237954	0.002299899552304	0.0059578880303106	0.3860259777631464	0.699479	0.699479	chr20	24945558	0.155225319515289	chr20:24945558:G:A
chr20:24945867	['A', 'G']	56057	57520.7572463768	251.03934973418137	0.0014121604887923	0.0058630565392413	0.2408573888620646	0.809667	0.809667	chr20	24945867	0.0916935611189812	chr20:24945867:A:G
chr20:24945968	['A', 'C']	56057	57508.440167737324	247.9278508427064	0.0013440242304059	0.0058614709728578	0.2292981124754516	0.818638	0.818638	chr20	24945968	0.0869080998968582	chr20:24945968:A:C
chr20:24946099	['G', 'C']	56057	57505.33587895227	249.9181893050028	0.0013606380660999	0.0058617313861787	0.2321222138066945	0.816444	0.816444	chr20	24946099	0.0880735982206876	chr20:24946099:G:C
chr20:24946108	['T', 'C']	56057	57504.23235441052	244.8518781594932	0.0012099055788489	0.0058615043178921	0.206415539975923	0.836467	0.836467	chr20	24946108	0.0775511879957935	chr20:24946108:T:C
chr20:24946205	['C', 'T']	56057	57500.5665387704	250.5572094909765	0.0014235697482939	0.0058614642373743	0.2428693054573053	0.808108	0.808108	chr20	24946205	0.0925305938421654	chr20:24946205:C:T
chr20:24946233	['G', 'A']	56057	57792.68118140446	234.30124449305487	0.0002419127042336	0.0058622916134409	0.0412658939857172	0.967084	0.967084	chr20	24946233	0.0145358018714006	chr20:24946233:G:A
chr20:24946915	['T', 'C']	56057	9917.061461882928	60.30463147336623	0.002505513169666	0.0101741461958014	0.2462627449465943	0.80548	0.80548	chr20	24946915	0.0939452386059948	chr20:24946915:T:C
chr20:24946939	['A', 'T']	56057	13351.52537563796	-117.91069776866114	-0.0131253380245747	0.0089183367090375	-1.4717248801868956	0.141101	0.141101	chr20	24946939	0.8504699083367723	chr20:24946939:A:T
chr20:24947048	['C', 'T']	56057	67396.22508296755	300.6484860693042	0.002007055740303	0.0059571613983266	0.3369147830822323	0.736182	0.736182	chr20	24947048	0.1330148054661544	chr20:24947048:C:T
chr20:24947295	['A', 'T']	56057	9917.59227804739	59.622474085334176	0.0024017282686553	0.0101742206908447	0.2360601702709836	0.813387	0.813387	chr20	24947295	0.089702773010091	chr20:24947295:A:T
chr20:24947748	['C', 'T']	56057	57476.35447781168	239.0802766681058	0.0010054009109981	0.0058608921816758	0.1715440038534627	0.863797	0.863797	chr20	24947748	0.0635883086072377	chr20:24947748:C:T
chr20:24948452	['C', 'T']	56057	57423.36561864316	237.43498120967152	0.0009550695704528	0.0058604218953637	0.1629694222541167	0.870543	0.870543	chr20	24948452	0.0602097722761137	chr20:24948452:C:T
chr20:24948462	['C', 'T']	56057	13192.353381982975	-90.94546411319942	-0.0102913588922153	0.0089639963139699	-1.148077099962307	0.250942	0.250942	chr20	24948462	0.6004266450157384	chr20:24948462:C:T
chr20:24948645	['A', 'C']	56057	9917.245926507592	60.67128931760746	0.0026421965489188	0.0101755447774804	0.2596614340262416	0.795126	0.795126	chr20	24948645	0.0995640452192674	chr20:24948645:A:C
chr20:24949171	['G', 'A']	56057	13193.94146611243	-90.61447680465588	-0.0102652408410388	0.0089632925104448	-1.1452533574104495	0.252109	0.252109	chr20	24949171	0.598411650235616	chr20:24949171:G:A
chr20:24949198	['A', 'G']	56057	23487.78931478777	-58.530867327803016	-0.0073916426994275	0.0071486465803598	-1.033991905507721	0.301144	0.301144	chr20	24949198	0.5212257853004734	chr20:24949198:A:G
chr20:24949277	['A', 'G']	56057	9965.488838927253	65.85880233848118	0.0029852310674081	0.0101501813634415	0.2941061800294787	0.768678	0.768678	chr20	24949277	0.1142555485070665	chr20:24949277:A:G
chr20:24949311	['C', 'T']	56057	13355.714757198411	-116.14781341506875	-0.0130329595415919	0.0089156207439422	-1.461811792571732	0.143798	0.143798	chr20	24949311	0.8422471542521912	chr20:24949311:C:T
chr20:24949585	['G', 'A']	56057	10223.547133121634	12.59576188384699	-0.0024529725148213	0.0100994272742094	-0.2428823385941276	0.808097	0.808097	chr20	24949585	0.0925365055171089	chr20:24949585:G:A
chr20:24950165	['T', 'C']	56057	81411.26147149075	190.5567259015304	-0.0057893880827667	0.0065352099505903	-0.885876372226392	0.375688	0.375688	chr20	24950165	0.4251726766880494	chr20:24950165:T:C
chr20:24950521	['G', 'A']	56057	9915.0	57.62487521012636	0.0022663312700863	0.0101740139516161	0.2227568470875111	0.823726	0.823726	chr20	24950521	0.084217225775059	chr20:24950521:G:A
chr20:24950709	['C', 'CCTT']	56057	9957.177625945482	65.60829690549437	0.0029201342691067	0.0101531588054542	0.2876084502428965	0.773648	0.773648	chr20	24950709	0.1114565928438343	chr20:24950709:C:CCTT
chr20:24950949	['T', 'G']	56057	9909.0	61.37990278880156	0.0026479414699724	0.0101776069489215	0.2601732885993464	0.794731	0.794731	chr20	24950949	0.0997798461672539	chr20:24950949:T:G
chr20:24951086	['T', 'C']	56057	81435.26361235997	194.9132288076609	-0.0055722030207493	0.0065367764891487	-0.8524389704924765	0.393974	0.393974	chr20	24951086	0.4045324381467944	chr20:24951086:T:C
chr20:24951219	['T', 'C']	56057	13278.94753180026	-104.8260666688289	-0.0120363340581304	0.0089386595854808	-1.3465479855258455	0.178131	0.178131	chr20	24951219	0.7492604940270311	chr20:24951219:T:C
chr20:24951392	['A', 'G']	56057	23328.496940286528	-50.801566145445264	-0.0070084898971935	0.0071351405101452	-0.9822497380714956	0.325981	0.325981	chr20	24951392	0.4868077123112821	chr20:24951392:A:G
chr20:24952084	['G', 'T']	56057	9899.176591265878	54.2833390033232	0.0018730281629166	0.0101846115780967	0.1839076678137483	0.854087	0.854087	chr20	24952084	0.0684978884497761	chr20:24952084:G:T
chr20:24952482	['G', 'A']	56057	9903.176662623093	54.423592236461104	0.0018361201087701	0.0101821162934296	0.1803279451792314	0.856896	0.856896	chr20	24952482	0.0670718844559209	chr20:24952482:G:A
chr20:24953195	['A', 'C']	56057	82175.3296224934	267.7313227837377	-0.0036341780932087	0.0066018528744711	-0.5504785038851532	0.581993	0.581993	chr20	24953195	0.2350822388546744	chr20:24953195:A:C
chr20:24953287	['G', 'A']	56057	9911.35361698332	54.79239184303228	0.0018839740100832	0.0101779671118737	0.1851031732933547	0.853149	0.853149	chr20	24953287	0.0689751139359021	chr20:24953287:G:A
chr20:24954334	['C', 'T']	56057	9858.527598387269	55.2355066755834	0.0024350879037553	0.0102047593672703	0.2386227657229634	0.811399	0.811399	chr20	24954334	0.0907655318729417	chr20:24954334:C:T
chr20:24954412	['T', 'G']	56057	68862.51281090532	284.30400444117834	0.0011162295689373	0.0059975322817872	0.1861148079731135	0.852355	0.852355	chr20	24954412	0.0693794868878786	chr20:24954412:T:G
chr20:24955054	['AC', 'A']	56057	70425.99976677823	75.03342503497076	-0.0059861161482705	0.006055196851095	-0.988591501725988	0.322867	0.322867	chr20	24955054	0.4909763416359664	chr20:24955054:AC:A
chr20:24955265	['A', 'C']	56057	9949.597416500144	59.31905398340792	0.0021861364020382	0.0101576497248983	0.2152206919165155	0.829596	0.829596	chr20	24955265	0.0811333506186726	chr20:24955265:A:C
chr20:24955392	['C', 'T']	56057	9902.059856202386	59.50736498298597	0.0023892154319003	0.0101815631466369	0.2346609648725253	0.814473	0.814473	chr20	24955392	0.0891233080962556	chr20:24955392:C:T
chr20:24956649	['A', 'C']	56057	9963.529751268654	62.33103138067384	0.0025372587966976	0.0101606436758593	0.249714376139961	0.802809	0.802809	chr20	24956649	0.0953877674396245	chr20:24956649:A:C
chr20:24957186	['C', 'T']	56057	10277.44593867656	73.43650073549931	0.00373396915455	0.0102270545425585	0.3651069952752905	0.715033	0.715033	chr20	24957186	0.145673914300764	chr20:24957186:C:T
chr20:24957485	['A', 'G']	56057	9952.485591420873	61.842061562119184	0.0024274944870184	0.0101581190616512	0.2389708638268175	0.811129	0.811129	chr20	24957485	0.090910071148931	chr20:24957485:A:G
chr20:24957523	['G', 'A']	56057	9902.706616951817	55.38666154254461	0.0019661717273361	0.010182387005519	0.1930953642078639	0.846885	0.846885	chr20	24957523	0.0721755592752528	chr20:24957523:G:A
chr20:24957559	['C', 'T']	56057	57368.44450194512	269.9197133937802	0.0020776537611487	0.0058609571085384	0.3544905247851045	0.722973	0.722973	chr20	24957559	0.1408779214744403	chr20:24957559:C:T
chr20:24958196	['A', 'G']	56057	23323.576758377043	-55.85299145951785	-0.0072403111029058	0.0071364859407956	-1.0145484994956204	0.310325	0.310325	chr20	24958196	0.5081832359379178	chr20:24958196:A:G
chr20:24958247	['T', 'C']	56057	9932.06306756347	55.75124997123624	0.0018114211806508	0.0101673632338008	0.1781603685239513	0.858598	0.858598	chr20	24958247	0.0662101274917715	chr20:24958247:T:C
chr20:24958297	['C', 'A']	56057	13282.2369416298	-104.76039589832908	-0.0119264226760599	0.0089376618418378	-1.334400751238033	0.182078	0.182078	chr20	24958297	0.7397425256811906	chr20:24958297:C:A
chr20:24958333	['T', 'G']	56057	9955.327788387744	63.82289580396423	0.002750159944997	0.0101584316592867	0.2707268244978393	0.786602	0.786602	chr20	24958333	0.1042449536955835	chr20:24958333:T:G
chr20:24958569	['C', 'A']	56057	57369.210676562965	273.044137288114	0.0022356183785813	0.0058607435457934	0.3814564416806728	0.702866	0.702866	chr20	24958569	0.1531274644647375	chr20:24958569:C:A
chr20:24959128	['C', 'T']	56057	13201.41299887602	-95.48994852253377	-0.0106793611302354	0.0089607790337382	-1.191789362289438	0.233349	0.233349	chr20	24959128	0.6319940559119407	chr20:24959128:C:T
chr20:24960718	['T', 'C']	56057	82124.18510919211	280.62440370264414	-0.0031157812325382	0.0065974044219396	-0.4722737963700812	0.636733	0.636733	chr20	24960718	0.196042641346287	chr20:24960718:T:C
chr20:24960745	['G', 'C']	56057	68372.63638147915	137.05782111187017	-0.0043557356565968	0.0059890370182115	-0.7272848111226969	0.467055	0.467055	chr20	24960745	0.3306319742732018	chr20:24960745:G:C
chr20:24960836	['G', 'A']	56057	80665.7559809466	212.1220995999424	-0.0034387429847348	0.0064818589683806	-0.5305180198318898	0.595755	0.595755	chr20	24960836	0.2249323040578013	chr20:24960836:G:A
chr20:24961050	['C', 'CA']	56057	9950.064994380118	61.14924458024685	0.0024508502308789	0.0101584121130403	0.2412631229769413	0.809352	0.809352	chr20	24961050	0.0918625557552711	chr20:24961050:C:CA
chr20:24961160	['T', 'C']	56057	9900.58954824436	57.256620771086695	0.0021913757875613	0.010183620843352	0.2151863095916281	0.829623	0.829623	chr20	24961160	0.0811192163169169	chr20:24961160:T:C
chr20:24961454	['G', 'A']	56057	9898.70633150768	58.069613075541554	0.0022453991503488	0.0101838608167745	0.2204860406821682	0.825493	0.825493	chr20	24961454	0.0832866051077445	chr20:24961454:G:A
chr20:24961544	['G', 'A']	56057	9903.176662623093	59.18972472335587	0.0023230330226103	0.0101820802882581	0.2281491558546453	0.819531	0.819531	chr20	24961544	0.0864346139369181	chr20:24961544:G:A
chr20:24961784	['C', 'T']	56057	10072.836933006392	259.22463163052873	0.01755875079089	0.0102053275544732	1.720547498075518	0.0853385	0.0853385	chr20	24961784	1.0688549950301172	chr20:24961784:C:T
chr20:24962445	['GC', 'G']	56057	9902.353295870127	57.09619145929362	0.0021745299212196	0.0101824175585505	0.2135573314211285	0.830893	0.830893	chr20	24962445	0.0804548998037829	chr20:24962445:GC:G
chr20:24963530	['C', 'T']	56057	23315.495548696723	-53.29255908098099	-0.0071540051492414	0.0071371780860205	-1.0023576633535058	0.316175	0.316175	chr20	24963530	0.500072472769663	chr20:24963530:C:T
chr20:24963811	['G', 'A']	56057	9901.883197744952	56.02593544178182	0.0020379102441593	0.0101828359892483	0.2001318931495244	0.841378	0.841378	chr20	24963811	0.075008847921012	chr20:24963811:G:A
chr20:24964443	['AGGC', 'A']	56057	57372.35196816673	262.9742269895382	0.0018193466009199	0.0058613042110915	0.3103996201864328	0.756258	0.756258	chr20	24964443	0.1213300181742137	chr20:24964443:AGGC:A
chr20:24966225	['A', 'T']	56057	9901.413049296152	57.03201415095494	0.0021985124873199	0.0101832188413725	0.215895633941188	0.82907	0.82907	chr20	24966225	0.0814087995699852	chr20:24966225:A:T
chr20:24966840	['C', 'A']	56057	81354.15892952721	223.02310034688733	-0.0045432065407162	0.0065302417965696	-0.6957179660794193	0.486608	0.486608	chr20	24966840	0.3128207553984283	chr20:24966840:C:A
chr20:24967994	['A', 'G']	56057	81013.44519765949	201.74106922932413	-0.0047411788810842	0.0065048507305244	-0.7288682058199916	0.466085	0.466085	chr20	24967994	0.3315348737291909	chr20:24967994:A:G
chr20:24968215	['T', 'C']	56057	57394.33399354066	273.0227188091532	0.0022342548128908	0.005861790563213	0.381155687634498	0.703089	0.703089	chr20	24968215	0.1529896966552748	chr20:24968215:T:C
chr20:24968309	['A', 'T']	56057	9901.76637464985	58.82056466352687	0.0023272776921928	0.010183294474403	0.228538779669266	0.819228	0.819228	chr20	24968309	0.0865952125722467	chr20:24968309:A:T
chr20:24968523	['G', 'A']	56057	57394.28626996162	275.361680714497	0.0022639816683753	0.0058607626121202	0.3862947227538988	0.69928	0.69928	chr20	24968523	0.1553488927719856	chr20:24968523:G:A
chr20:24968616	['C', 'CCAGAAA']	56057	54992.71521358981	254.86239756820336	0.0015721808947935	0.00587082384262	0.2677956172658603	0.788858	0.788858	chr20	24968616	0.1030011658230233	chr20:24968616:C:CCAGAAA
chr20:24969737	['A', 'C']	56057	81357.15930419268	229.33900185849936	-0.0042688999586878	0.0065301117698011	-0.6537254045833725	0.513291	0.513291	chr20	24969737	0.2896363505543627	chr20:24969737:A:C
chr20:24969947	['T', 'C']	56057	9903.0	56.76472645301018	0.0021223723486046	0.0101820450386281	0.2084426400151368	0.834884	0.834884	chr20	24969947	0.0783738618332197	chr20:24969947:T:C
chr20:24970145	['A', 'G']	56057	9954.551581990469	61.4604967918725	0.0024595212474507	0.0101579338951763	0.2421281013276414	0.808682	0.808682	chr20	24970145	0.0922222234995904	chr20:24970145:A:G
chr20:24970850	['G', 'A']	56057	13197.706301066828	-93.07404850279804	-0.0105448439582987	0.008961281194725	-1.1767116474936408	0.239316	0.239316	chr20	24970850	0.6210282646986415	chr20:24970850:G:A
chr20:24970942	['T', 'C']	56057	9900.58954824436	58.31550825513956	0.0022719959729926	0.0101836834212214	0.2231015909487197	0.823457	0.823457	chr20	24970942	0.0843590742723668	chr20:24970942:T:C
chr20:24971401	['C', 'T']	56057	9901.883197744952	60.36635268837018	0.0025313318677208	0.0101826159044856	0.248593474551641	0.803676	0.803676	chr20	24971401	0.0949190007192794	chr20:24971401:C:T
chr20:24972920	['G', 'A']	56057	9899.706402868713	55.07045791369932	0.0020030559574948	0.0101835143764442	0.1966959424271208	0.844066	0.844066	chr20	24972920	0.0736235932853197	chr20:24972920:G:A
chr20:24972960	['G', 'A']	56057	57359.13937307095	271.61805813520976	0.002201311920357	0.0058611047244464	0.3755796942469711	0.707231	0.707231	chr20	24972960	0.1504387111823835	chr20:24972960:G:A
chr20:24973526	['AG', 'A']	56057	57363.20971310306	268.63638388711416	0.0020564500223414	0.0058608982896949	0.3508762515052114	0.725683	0.725683	chr20	24973526	0.1392530506716198	chr20:24973526:AG:A
chr20:24974251	['A', 'T']	56057	57364.25652142882	269.8287725164136	0.0020661836926271	0.005861014362942	0.3525300510592848	0.724442	0.724442	chr20	24974251	0.1399963791207054	chr20:24974251:A:T
chr20:24975345	['T', 'C']	56057	13208.471251449468	-94.17650868316971	-0.0107468915627611	0.0089574314509856	-1.1997737991708095	0.230232	0.230232	chr20	24975345	0.6378343138184205	chr20:24975345:T:C
chr20:24975425	['T', 'G']	56057	13155.234676038248	-91.5989389153725	-0.0105795884216349	0.0089755184414703	-1.1787161366359842	0.238516	0.238516	chr20	24975425	0.6224824825415176	chr20:24975425:T:G
chr20:24975497	['T', 'C']	56057	9906.883643759364	51.723841034475285	0.0017331821058732	0.0101810951600257	0.1702353311339496	0.864826	0.864826	chr20	24975497	0.0630712622938852	chr20:24975497:T:C
chr20:24976059	['A', 'G']	56057	82077.71346500385	271.2418639658564	-0.0035203609641776	0.0065937817647088	-0.5338910339767713	0.593419	0.593419	chr20	24976059	0.2266385526213751	chr20:24976059:A:G
chr20:24976528	['C', 'T']	56057	57359.34848863354	272.31439222341527	0.0021322595032139	0.0058615988463933	0.3637675588335406	0.716033	0.716033	chr20	24976528	0.1450669617876152	chr20:24976528:C:T
chr20:24977101	['A', 'G']	56057	9952.130430903737	61.42830588774662	0.002516454865793	0.0101581927582214	0.247726630680085	0.804347	0.804347	chr20	24977101	0.0945565536469787	chr20:24977101:A:G
chr20:24977255	['G', 'A']	56057	9906.353438587104	56.59936654498226	0.0021487532442894	0.0101810507137053	0.2110541735537034	0.832846	0.832846	chr20	24977255	0.0794352957520177	chr20:24977255:G:A
chr20:24977831	['T', 'G']	56057	9902.883286947834	58.23019384066855	0.0022636734131852	0.0101824517670691	0.2223112335779597	0.824072	0.824072	chr20	24977831	0.0840348418991871	chr20:24977831:T:G
chr20:24978033	['T', 'C']	56057	7052.012812048323	105.08698270220565	0.0097843452998941	0.011874006376637	0.8240138155176979	0.409935	0.409935	chr20	24978033	0.3872850003027915	chr20:24978033:T:C
chr20:24979335	['C', 'T']	56057	9903.35333154937	58.44287963028872	0.0022958350944963	0.0101821245098651	0.2254770202693909	0.821609	0.821609	chr20	24979335	0.0853348120727437	chr20:24979335:C:T
chr20:24979609	['C', 'A']	56057	9903.413334760657	62.82213568278009	0.0028539607540507	0.0101838088410617	0.2802449259007483	0.779291	0.779291	chr20	24979609	0.1083003393811271	chr20:24979609:C:A
chr20:24979978	['C', 'T']	56057	57370.2342676682	268.8466053354966	0.0020275060078407	0.0058612509897499	0.3459169401526125	0.729406	0.729406	chr20	24979978	0.1370306685569591	chr20:24979978:C:T
chr20:24980113	['G', 'T']	56057	9899.706402868713	57.32045965015375	0.0021495606970692	0.0101847166052129	0.2110574874483061	0.832843	0.832843	chr20	24980113	0.0794368601298166	chr20:24980113:G:T
chr20:24980152	['T', 'C']	56057	9950.532522210724	64.86687511405526	0.0027935103775124	0.0101580210856119	0.2750053729923055	0.783313	0.783313	chr20	24980152	0.1060646657701533	chr20:24980152:T:C
chr20:24980213	['A', 'G']	56057	9952.532629250363	63.49616877644877	0.0026241835043553	0.0101572771640626	0.258355016011566	0.796134	0.796134	chr20	24980213	0.0990138285402668	chr20:24980213:A:G
chr20:24980775	['G', 'A']	56057	10081.34494027082	53.61723198467913	0.0016857320144096	0.0101970177715321	0.1653161789239876	0.868696	0.868696	chr20	24980775	0.0611321782359797	chr20:24980775:G:A
chr20:24981103	['T', 'C']	56057	9901.766374649847	55.95721569309393	0.0020494353393722	0.0101832733114152	0.2012550657041516	0.8405	0.8405	chr20	24981103	0.0754622822245102	chr20:24981103:T:C
chr20:24983566	['T', 'C']	56057	55017.75899293411	259.34664600961247	0.0018020750140519	0.0058698389293731	0.3070058711550273	0.75884	0.75884	chr20	24983566	0.119849784634433	chr20:24983566:T:C
chr20:24983712	['T', 'C']	56057	9908.297801727213	57.27293216914015	0.0023701025417912	0.0101812265668056	0.2327914545697925	0.815924	0.815924	chr20	24983712	0.0883502921257735	chr20:24983712:T:C
chr20:24984086	['G', 'A']	56057	9909.414191154168	53.92705632379604	0.0018635941485064	0.0101816317323424	0.1830349198927203	0.854771	0.854771	chr20	24984086	0.0681502206605438	chr20:24984086:G:A
chr20:24985269	['G', 'A']	56057	9900.883108542068	57.37773170956393	0.0023495171291821	0.0101843669494122	0.2306983969502152	0.81755	0.81755	chr20	24985269	0.0874856771263143	chr20:24985269:G:A
chr20:24985721	['T', 'G']	56057	9901.05974915702	56.04797992762132	0.002059030243576	0.0101832851497895	0.2021970526494201	0.839763	0.839763	chr20	24985721	0.0758432643132534	chr20:24985721:T:G
chr20:24985829	['C', 'T']	56057	11194.232480634164	-329.14317790848366	-0.0240960416876804	0.0099370220262571	-2.4248755435994824	0.0153168	0.0153168	chr20	24985829	1.8148319584309025	chr20:24985829:C:T
chr20:24985983	['C', 'T']	56057	81331.95967598044	213.3516651028961	-0.0049874771483785	0.006528482024705	-0.7639566333345158	0.444896	0.444896	chr20	24985983	0.3517414989175814	chr20:24985983:C:T
chr20:24986324	['G', 'A']	56057	9899.706402868713	58.324602863917725	0.0023496874992171	0.0101835451640667	0.230733743638531	0.817522	0.817522	chr20	24986324	0.087500551389337	chr20:24986324:G:A
chr20:24986341	['A', 'G']	56057	10286.91754085492	82.35406048500634	0.0028763370591791	0.0100069413250127	0.2874341885056926	0.773781	0.773781	chr20	24986341	0.1113819384768354	chr20:24986341:A:G
chr20:24986579	['T', 'C']	56057	2407.0	17.94932523240638	0.0076316759859237	0.0199213646739279	0.3830900197269948	0.701654	0.701654	chr20	24986579	0.1538769946141387	chr20:24986579:T:C
chr20:24986623	['G', 'A']	56057	13200.70646162629	-91.9490219457888	-0.0103447619520561	0.0089599114583889	-1.154560734232547	0.248275	0.248275	chr20	24986623	0.6050670094372567	chr20:24986623:G:A
chr20:24987190	['A', 'C']	56057	7589.406161915295	118.3020949271175	0.0103767661151687	0.0114975449410689	0.9025201613348944	0.366784	0.366784	chr20	24987190	0.4355896175583633	chr20:24987190:A:C
chr20:24987381	['T', 'C']	56057	81567.73051328253	230.4241572138032	-0.0043466199068899	0.0065514767428576	-0.6634565117900384	0.507041	0.507041	chr20	24987381	0.2949569216255844	chr20:24987381:T:C
chr20:24989170	['T', 'C']	56057	9911.652207273117	54.51059344507933	0.0019435274349545	0.0101791862096948	0.1909315140638178	0.84858	0.84858	chr20	24989170	0.0713072082422702	chr20:24989170:T:C
chr20:24989405	['T', 'C']	56057	8943.957306738506	89.28228699373616	0.0061346432291117	0.0106773655856676	0.5745465189790218	0.5656	0.5656	chr20	24989405	0.247490599211157	chr20:24989405:T:C
chr20:24989628	['T', 'C']	56057	9907.76744517994	55.42474121137704	0.0021045977921838	0.0101801911731598	0.2067346041332308	0.836218	0.836218	chr20	24989628	0.0776804882846018	chr20:24989628:T:C
chr20:24990420	['T', 'G']	56057	8252.736102190822	-46.79765189921972	-0.0079900355227963	0.0110481155856488	-0.723203469483528	0.469558	0.469558	chr20	24990420	0.328310755848981	chr20:24990420:T:G
chr20:24990759	['G', 'C']	56057	57430.171471900096	285.44933614693474	0.0025867159167411	0.0058601585498757	0.4414071555787445	0.65892	0.65892	chr20	24990759	0.1811673102429983	chr20:24990759:G:C
chr20:24990813	['C', 'T']	56057	9919.5308630963	47.98450670030208	0.0010088004019328	0.0101764307072936	0.0991310638227858	0.921035	0.921035	chr20	24990813	0.0357238659833339	chr20:24990813:C:T
chr20:24991109	['A', 'G']	56057	81396.90407635359	228.64982612541448	-0.0043111696693333	0.0065316330218693	-0.6600446863592375	0.509228	0.509228	chr20	24991109	0.2930877245958165	chr20:24991109:A:G
chr20:24991906	['T', 'C']	56057	55043.85541222858	261.61552206273154	0.0018284640743092	0.005869387235373	0.3115255478953063	0.755402	0.755402	chr20	24991906	0.1218218696702438	chr20:24991906:T:C
chr20:24992063	['G', 'T']	56057	9902.353295870127	57.47055572543931	0.0021558322060893	0.0101824579547909	0.2117202168337982	0.832326	0.832326	chr20	24992063	0.0797065387682715	chr20:24992063:G:T
chr20:24992727	['A', 'G']	56057	9909.7176136668	56.96121404048624	0.002184076650311	0.0101827983253873	0.2144868807688974	0.830168	0.830168	chr20	24992727	0.0808340111300666	chr20:24992727:A:G
chr20:24992747	['A', 'G']	56057	13337.37925312684	-117.21196123129528	-0.0131312139980242	0.008919976984817	-1.4721129909163748	0.140996	0.140996	chr20	24992747	0.8507932079302151	chr20:24992747:A:G
chr20:24993133	['G', 'A']	56057	23602.052440003576	-32.30391309007415	-0.0066870261418765	0.0071050696420237	-0.9411626456587224	0.346626	0.346626	chr20	24993133	0.4601388644927536	chr20:24993133:G:A
chr20:24993478	['T', 'C']	56057	9909.060605519971	55.6962560675698	0.0020012627400068	0.0101792484075022	0.1966022106830504	0.84414	0.84414	chr20	24993478	0.0735855199794774	chr20:24993478:T:C
chr20:24993652	['A', 'G']	56057	23617.791856979733	-31.363932635098376	-0.0066875177620246	0.0071038674787057	-0.9413911199879332	0.346509	0.346509	chr20	24993652	0.4602854808225169	chr20:24993652:A:G
chr20:24993765	['T', 'C']	56057	23691.071496119184	-33.534467966118804	-0.0068209474218135	0.0070965291724291	-0.9611666853021302	0.336473	0.336473	chr20	24993765	0.4730497796464484	chr20:24993765:T:C
chr20:24994114	['A', 'C']	56057	82150.72388445825	286.94201412349724	-0.0028428829183199	0.0066000175320431	-0.4307386919076645	0.66666	0.66666	chr20	24994114	0.1760956020222151	chr20:24994114:A:C
chr20:24994579	['C', 'G']	56057	23676.646040752246	-34.329488158202274	-0.006845037773387	0.0070982589175541	-0.9643263021103842	0.334887	0.334887	chr20	24994579	0.4751017110383541	chr20:24994579:C:G
chr20:24994742	['T', 'C']	56057	13718.202469312017	-90.19135945838664	-0.0120578212292843	0.0088191445241499	-1.367232524227915	0.171558	0.171558	chr20	24994742	0.765589025349884	chr20:24994742:T:C
chr20:24994847	['G', 'T']	56057	57378.28284414309	272.4801572770837	0.002130456874249	0.0058600251099357	0.3635576357235755	0.71619	0.71619	chr20	24994847	0.1449717472380207	chr20:24994847:G:T
chr20:24995166	['C', 'G']	56057	9900.059642111648	53.86550444983307	0.0017588934946263	0.0101858401868776	0.1726802563515931	0.862903	0.862903	chr20	24995166	0.0640380211241944	chr20:24995166:C:G
chr20:24995199	['A', 'C']	56057	13316.137917499284	-112.2622003220944	-0.0126854805498414	0.00892759287253	-1.4209295530124666	0.155343	0.155343	chr20	24995199	0.8087083119607754	chr20:24995199:A:C
chr20:24995560	['T', 'G']	56057	23637.25152705843	-26.259786819083327	-0.0063810631284127	0.0071057406130536	-0.8980152071256899	0.369181	0.369181	chr20	24995560	0.4327606581539474	chr20:24995560:T:G
chr20:24995702	['G', 'A']	56057	9905.2368956289	57.59112660345477	0.0022495189911374	0.0101828250806465	0.2209130544148207	0.825161	0.825161	chr20	24995702	0.083461306492694	chr20:24995702:G:A
chr20:24995974	['A', 'G']	56057	23625.85068527374	-28.551190916252185	-0.0064817964088045	0.0071039608605508	-0.9124200619965012	0.361552	0.361552	chr20	24995974	0.4418292317333083	chr20:24995974:A:G
chr20:24996293	['C', 'A']	56057	9902.883286947834	59.69325982390146	0.0023739945483634	0.0101825665483621	0.2331430427769037	0.815651	0.815651	chr20	24996293	0.0884956270256905	chr20:24996293:C:A
chr20:24996370	['T', 'C']	56057	23614.79137524979	-31.9058987976117	-0.0066854296897177	0.0071043984926804	-0.9410268436667306	0.346695	0.346695	chr20	24996370	0.4600524216492503	chr20:24996370:T:C
chr20:24996429	['A', 'C']	56057	23622.106972097336	-28.77615554571918	-0.0065169725407175	0.0071033098530057	-0.9174557601425608	0.358908	0.358908	chr20	24996429	0.44501686120665	chr20:24996429:A:C
chr20:24996950	['C', 'T']	56057	23598.788806023407	-30.713987680729808	-0.0066574958234148	0.0071052734902614	-0.9369795311242652	0.348773	0.348773	chr20	24996950	0.4574571430195091	chr20:24996950:C:T
chr20:24997353	['G', 'C']	56057	13718.468341332002	-86.51968149759313	-0.0116486166176688	0.0088181906713414	-1.3209758159943266	0.186515	0.186515	chr20	24997353	0.7292862354088125	chr20:24997353:G:C
chr20:24998096	['GGCAAT', 'G']	56057	13759.736379205766	-96.06921586839938	-0.0125049218162229	0.0088052410170685	-1.420168033104695	0.155564	0.155564	chr20	24998096	0.8080908984148228	chr20:24998096:GGCAAT:G
chr20:24998511	['A', 'G']	56057	9967.889085135232	57.56990732214197	0.0024207626720511	0.0101524311597743	0.2384416731277729	0.811539	0.811539	chr20	24998511	0.0906906045157447	chr20:24998511:A:G
chr20:24998806	['T', 'C']	56057	81124.02453254352	249.5122395343019	-0.0026419001877935	0.0065091263723758	-0.4058763091473429	0.684835	0.684835	chr20	24998806	0.1644140521883251	chr20:24998806:T:C
chr20:24999703	['G', 'T']	56057	57237.357958601	279.24231249403607	0.0021587123723022	0.0058614973744012	0.368286844540773	0.712661	0.712661	chr20	24999703	0.1471170070908438	chr20:24999703:G:T
chr20:24999944	['A', 'G']	56057	10056.71760655094	50.916822486835706	0.0019340908672551	0.0101153181867278	0.1912041550796482	0.848366	0.848366	chr20	24999944	0.071416745044997	chr20:24999944:A:G
chr20:25000029	['T', 'C']	56057	81395.06804881532	273.5626208152909	-0.0018131132857878	0.0065244558113505	-0.2778949445306373	0.781094	0.781094	chr20	25000029	0.1072966982292846	chr20:25000029:T:C
chr20:25000484	['T', 'C']	56057	57772.36720492461	335.99078464216194	0.0035792627931381	0.0058585298480385	0.610948972861596	0.541236	0.541236	chr20	25000484	0.2666133242669982	chr20:25000484:T:C
chr20:25001786	['T', 'C']	56057	4614.658566611358	-35.034607402883054	-0.0117948925010437	0.0145024589173466	-0.8133029418160004	0.416048	0.416048	chr20	25001786	0.3808565613622904	chr20:25001786:T:C
chr20:25001855	['G', 'A']	56057	13159.81709340708	-96.56907607767224	-0.0107393606932652	0.0089743995003844	-1.1966662162527018	0.231442	0.231442	chr20	25001855	0.635557826399432	chr20:25001855:G:A
chr20:25003569	['TAGAG', 'T']	56057	18838.40144917192	-94.06753526899152	-0.007741098073266	0.0077570489028078	-0.997943698725938	0.318311	0.318311	chr20	25003569	0.4971483530322941	chr20:25003569:TAGAG:T
chr20:25003645	['T', 'C']	56057	10456.29018096156	46.02206848931303	0.0016985849071915	0.0099447587646241	0.1708020221902011	0.86438	0.86438	chr20	25003645	0.0632952903659876	chr20:25003645:T:C
chr20:25004622	['T', 'C']	56057	87380.14650465688	255.9054062010108	-0.0046693358688876	0.0070228182248324	-0.6648806389971771	0.50613	0.50613	chr20	25004622	0.2957379198571511	chr20:25004622:T:C
chr20:25004725	['G', 'A']	56057	18907.372883472803	-101.39122617138052	-0.0085913459826912	0.0077439380740932	-1.1094285492071447	0.26725	0.26725	chr20	25004725	0.5730822861191844	chr20:25004725:G:A
chr20:25004808	['T', 'C']	56057	87363.67543797052	255.68507318780323	-0.0047192255967504	0.007020964551768	-0.6721620030914427	0.501483	0.501483	chr20	25004808	0.2997437847399357	chr20:25004808:T:C
chr20:25004988	['G', 'A']	56057	19745.79428724448	-104.60030333055036	-0.0110081542504882	0.0076145071739496	-1.445681775459973	0.148272	0.148272	chr20	25004988	0.8289408543229622	chr20:25004988:G:A
chr20:25005021	['C', 'T']	56057	87380.29306683326	250.7168762075956	-0.0049632357311766	0.0070243316474757	-0.7065776475631185	0.479832	0.479832	chr20	25005021	0.3189107922998244	chr20:25005021:C:T
chr20:25005029	['T', 'C']	56057	87593.37669313824	269.8707893228454	-0.0042118698835052	0.007053466191906	-0.5971347659308844	0.55042	0.55042	chr20	25005029	0.25930579400977	chr20:25005029:T:C
chr20:25005182	['G', 'T']	56057	10432.488840122038	39.09570104471263	0.0011125617089652	0.0099575202104047	0.1117308009882541	0.911037	0.911037	chr20	25005182	0.0404639846411373	chr20:25005182:G:T
chr20:25005291	['G', 'A']	56057	10432.744438299464	40.33890751700537	0.001444111038928	0.0099548814695357	0.1450656186462276	0.88466	0.88466	chr20	25005291	0.0532236089577739	chr20:25005291:G:A
chr20:25005659	['T', 'C']	56057	19762.17283399943	-109.3123526844402	-0.0112283071181612	0.0076104143838439	-1.475387088250767	0.140114	0.140114	chr20	25005659	0.8535184684331567	chr20:25005659:T:C
chr20:25006802	['C', 'T']	56057	87320.78857132663	243.6920987999075	-0.0054206338325855	0.0070188060150276	-0.772301417218209	0.439939	0.439939	chr20	25006802	0.3566075366954956	chr20:25006802:C:T
chr20:25007151	['A', 'G']	56057	18983.67729908126	-105.33721314982732	-0.0088825161761975	0.0077341720830968	-1.1484766670256108	0.250777	0.250777	chr20	25007151	0.6007122973115351	chr20:25007151:A:G
chr20:25007446	['C', 'T']	56057	10406.371278208902	41.46187188892394	0.0013790150033613	0.0099673386089436	0.1383533817265917	0.889962	0.889962	chr20	25007446	0.0506285366614216	chr20:25007446:C:T
chr20:25008337	['C', 'G']	56057	10386.37056462403	37.65683176908172	0.0009567720071052	0.0099763273958823	0.0959042309998924	0.923597	0.923597	chr20	25008337	0.0345174864148457	chr20:25008337:C:G
chr20:25009161	['G', 'A']	56057	10405.371242529658	37.82019931569752	0.0011796341793652	0.0099666233998838	0.118358458229596	0.905784	0.905784	chr20	25009161	0.0429753550739955	chr20:25009161:G:A
chr20:25010506	['T', 'A']	56057	10387.926550346108	36.54198450483371	0.0009717495120077	0.009976037273001	0.0974083682142702	0.922402	0.922402	chr20	25010506	0.0350797640524487	chr20:25010506:T:A
chr20:25010653	['G', 'A']	56057	10411.185724989296	43.02898499806571	0.0016048577601892	0.0099646232716123	0.1610555378206065	0.87205	0.87205	chr20	25010653	0.0594586135748137	chr20:25010653:G:A
chr20:25012417	['G', 'A']	56057	10436.37234858621	42.14959909049115	0.0014837813225246	0.0099505385995854	0.1491156792845851	0.881463	0.881463	chr20	25012417	0.0547959127839184	chr20:25012417:G:A
chr20:25012584	['A', 'G']	56057	10648.75985228266	57.58693698693634	0.0025480022729017	0.0098718068566302	0.2581090077942924	0.796324	0.796324	chr20	25012584	0.0989101950981877	chr20:25012584:A:G
chr20:25012778	['T', 'C']	56057	30404.79673505799	-46.12960067535364	-0.0069994964220191	0.0065408638259116	-1.0701180468381983	0.284571	0.284571	chr20	25012778	0.5458093599850241	chr20:25012778:T:C
chr20:25013653	['C', 'T']	56057	19732.760062085206	-107.76491784375806	-0.0110986695070549	0.0076133019064965	-1.4577997356947472	0.144901	0.144901	chr20	25013653	0.8389286173377742	chr20:25013653:C:T
chr20:25014378	['A', 'G']	56057	10451.491748526534	39.93988880267713	0.0011659723594927	0.0099492613762101	0.1171918512745817	0.906708	0.906708	chr20	25014378	0.0425325524177164	chr20:25014378:A:G
chr20:25014802	['C', 'T']	56057	10392.185386042527	34.61004010150083	0.0010335266864485	0.0099743518352374	0.1036184309036818	0.917473	0.917473	chr20	25014802	0.0374067075920029	chr20:25014802:C:T
chr20:25016140	['T', 'G']	56057	10641.46782884876	54.01052487869917	0.0022770135412806	0.0098764735765414	0.2305492465133548	0.817666	0.817666	chr20	25016140	0.087424060605946	chr20:25016140:T:G
chr20:25016501	['A', 'G']	56057	30405.5936691469	-48.32230274271601	-0.0071238013874018	0.0065416212810515	-1.0889963024971494	0.27616	0.27616	chr20	25016501	0.5588392259648844	chr20:25016501:A:G
chr20:25018271	['A', 'G']	56057	10556.564955221753	43.12457406239529	0.0011304276556537	0.0098932831847058	0.1142621346775244	0.90903	0.90903	chr20	25018271	0.04142178386333	chr20:25018271:A:G
chr20:25019159	['A', 'G']	56057	32799.510659934705	-29.20450712848684	-0.0059794181316137	0.006395606474648	-0.9349258987894268	0.349831	0.349831	chr20	25019159	0.4561417084868189	chr20:25019159:A:G
chr20:25020098	['G', 'A']	56057	10767.19207578136	43.83892549518614	-0.0001430640581834	0.0098123431125007	-0.0145800097431571	0.988367	0.988367	chr20	25020098	0.0050817634289593	chr20:25020098:G:A
chr20:25020666	['G', 'T']	56057	2613.0466141001857	28.679399266854983	0.0086006678749106	0.0191520988604999	0.4490718191022407	0.653382	0.653382	chr20	25020666	0.1848328340606924	chr20:25020666:G:T
chr20:25021076	['A', 'G']	56057	10799.541222858572	45.39412518140602	-1.7063346493781057e-05	0.0097969642856006	-0.0017416973254521	0.99861	0.99861	chr20	25021076	0.0006040892692186	chr20:25021076:A:G
chr20:25021682	['A', 'T']	56057	2614.279816595601	27.90636964036196	0.0082164400057454	0.0191486748001191	0.4290866125991291	0.667862	0.667862	chr20	25021682	0.1753132663118827	chr20:25021682:A:T
chr20:25021883	['A', 'G']	56057	104927.48719961464	354.319914022285	0.0002072938885278	0.0118679817640468	0.01746665040857	0.986064	0.986064	chr20	25021883	0.0060948964737818	chr20:25021883:A:G
chr20:25022658	['A', 'G']	56057	2608.1395796910124	30.953164338032146	0.0098310186072311	0.0191692337823782	0.5128540200844377	0.608055	0.608055	chr20	25022658	0.2160571359966879	chr20:25022658:A:G
chr20:25023069	['A', 'C']	56057	2641.2827068205743	34.767681748909176	0.0105484656217329	0.0190579356097418	0.5534946616327606	0.579927	0.579927	chr20	25023069	0.23662667107927	chr20:25023069:A:C
chr20:25023300	['G', 'A']	56057	18843.67230398716	-86.65788594071962	-0.0072757516625307	0.0077540826978932	-0.938312363435006	0.348088	0.348088	chr20	25023300	0.4583109483434425	chr20:25023300:G:A
chr20:25024452	['G', 'T']	56057	2651.0	27.77763320738407	0.0069859571507653	0.0190284330615573	0.3671325499144171	0.713522	0.713522	chr20	25024452	0.1465926317556357	chr20:25024452:G:T
chr20:25024966	['T', 'C']	56057	2422.12962500446	13.405382095717815	0.004061283869332	0.019857121882268	0.2045253029825391	0.837944	0.837944	chr20	25024966	0.0767850044050941	chr20:25024966:T:C
chr20:25025108	['C', 'T']	56057	18949.690216227787	-125.70127549329602	-0.0103763941989078	0.0077388950789395	-1.3408108125339406	0.179987	0.179987	chr20	25025108	0.7447588617419811	chr20:25025108:C:T
chr20:25025147	['C', 'T']	56057	18770.3348437277	-130.38206687557135	-0.0102654541114017	0.0077717920712846	-1.3208606222663488	0.186553	0.186553	chr20	25025147	0.7291977625815028	chr20:25025147:C:T
chr20:25025312	['T', 'C']	56057	19064.720762190227	-118.72521292098068	-0.0098203103845905	0.0077146882264482	-1.2729367793404367	0.203046	0.203046	chr20	25025312	0.6924055616777053	chr20:25025312:T:C
chr20:25026453	['A', 'G']	56057	32676.74379929339	-48.19355725485984	-0.006985608168023	0.0063995173348316	-1.0915835995945251	0.275021	0.275021	chr20	25026453	0.5606341431300556	chr20:25026453:A:G
chr20:25028687	['C', 'T']	56057	19070.360783544143	-124.4221578615162	-0.0101412292076988	0.007715851787505	-1.3143369633047384	0.188738	0.188738	chr20	25028687	0.7241406513515133	chr20:25028687:C:T
chr20:25029690	['T', 'C']	56057	2615.139954329753	38.2167089109195	0.0129064381841922	0.0191473920132754	0.6740572384606659	0.500278	0.500278	chr20	25029690	0.3007885950352006	chr20:25029690:T:C
chr20:25029866	['A', 'C']	56057	2374.127056053092	19.95497960278299	0.0089012511716637	0.0200499554595621	0.4439536631199145	0.657078	0.657078	chr20	25029866	0.1823830734251436	chr20:25029866:A:C
chr20:25030536	['A', 'G']	56057	8759.312514494693	121.46221735633954	0.0108914971143859	0.0107844904202642	1.0099222763386768	0.312537	0.312537	chr20	25030536	0.5050985608970999	chr20:25030536:A:G
chr20:25030787	['T', 'C']	56057	32805.51130220693	-41.81602239403622	-0.005490844701721	0.0063902100888217	-0.8592588702718947	0.390201	0.390201	chr20	25030787	0.4087116219381039	chr20:25030787:T:C
chr20:25031003	['A', 'G']	56057	19552.69760057087	-141.01227725291602	-0.0111186208178044	0.0076376463869105	-1.455765330646827	0.145463	0.145463	chr20	25031003	0.8372474598691465	chr20:25031003:A:G
chr20:25031791	['T', 'A']	56057	32777.262417927486	-54.32456206518015	-0.0060023769524267	0.0063926191830392	-0.938954250294161	0.347758	0.347758	chr20	25031791	0.4587228704922294	chr20:25031791:T:A
chr20:25032173	['T', 'C']	56057	32788.84919799454	-65.44032073758599	-0.0065034289268161	0.0063926816636186	-1.0173240697761894	0.309004	0.309004	chr20	25032173	0.5100358986765121	chr20:25032173:T:C
chr20:25032721	['A', 'G']	56057	19560.48939283102	-142.80025467314283	-0.0113055176078814	0.0076366071020649	-1.4804372487389508	0.138762	0.138762	chr20	25032721	0.8577294492255946	chr20:25032721:A:G
chr20:25033233	['T', 'TG']	56057	32880.10583407672	-43.75960537551772	-0.0055632565778166	0.0063866944724423	-0.8710697845061062	0.38372	0.38372	chr20	25033233	0.415985564202064	chr20:25033233:T:TG
chr20:25033570	['C', 'T']	56057	32931.17491749175	-23.07657503265479	-0.0046600618246027	0.0063804963056536	-0.73036039852786	0.465173	0.465173	chr20	25033570	0.3323855009326456	chr20:25033570:C:T
chr20:25033749	['A', 'G']	56057	33512.782672304595	-51.325237310186935	-0.0073196798092753	0.0063564108149589	-1.1515429103558648	0.249514	0.249514	chr20	25033749	0.602905081494826	chr20:25033749:A:G
chr20:25034457	['C', 'T']	56057	2730.0487012987014	42.523984872143885	0.01231205532	0.0187572599355066	0.6563887989148091	0.511577	0.511577	chr20	25034457	0.2910889892082843	chr20:25034457:C:T
chr20:25034856	['T', 'C']	56057	99607.8766482879	338.9832702841394	-0.0019712991997055	0.0092356854039118	-0.2134437362786903	0.830982	0.830982	chr20	25034856	0.0804083834184634	chr20:25034856:T:C
chr20:25034979	['G', 'A']	56057	32230.123344400432	-39.14895285342303	-0.0051726144706599	0.0064280645649006	-0.8046923639977386	0.421001	0.421001	chr20	25034979	0.375716872587215	chr20:25034979:G:A
chr20:25035022	['G', 'C']	56057	19522.198860693967	-131.5095229679196	-0.0105859321852178	0.0076532780252646	-1.3831892883379031	0.166612	0.166612	chr20	25035022	0.7782937223403863	chr20:25035022:G:C
chr20:25035453	['T', 'A']	56057	32865.03743573267	-35.133619716246045	-0.0051467825490914	0.0063916301742859	-0.8052378514948131	0.420686	0.420686	chr20	25035453	0.3760419406188858	chr20:25035453:T:A
chr20:25035475	['C', 'T']	56057	5293.53031578568	-19.10393533273083	-0.0107621509014277	0.0136658573109887	-0.7875210941046389	0.43098	0.43098	chr20	25035475	0.3655428831830574	chr20:25035475:C:T
chr20:25036671	['A', 'G']	56057	99609.33078816856	340.87945201225705	-0.0016808101479091	0.0092339807701086	-0.1820244366709183	0.855564	0.855564	chr20	25036671	0.0677474977450589	chr20:25036671:A:G
chr20:25036856	['A', 'G']	56057	32925.03612972384	-35.48910423809552	-0.0051240663668723	0.0063889211918368	-0.8020237240395802	0.422543	0.422543	chr20	25036856	0.3741290885782461	chr20:25036856:A:G
chr20:25037990	['A', 'G']	56057	76629.20192324847	-54.98971417982817	-0.0123895273028546	0.0062584107709001	-1.9796602933867056	0.0477466	0.0477466	chr20	25037990	1.3210575487673777	chr20:25037990:A:G
chr20:25038463	['G', 'A']	56057	12207.435536526626	74.94765555831391	0.0021327286329191	0.0092843347506841	0.2297125954837011	0.818316	0.818316	chr20	25038463	0.0870789572636217	chr20:25038463:G:A
chr20:25039805	['C', 'T']	56057	13436.239688882546	40.44990383868314	0.0003812067637312	0.0089007928272981	0.0428284054159854	0.965838	0.965838	chr20	25039805	0.0150957116860796	chr20:25039805:C:T
chr20:25041562	['T', 'C']	56057	13587.454318388613	24.5852968536732	-0.0028156067698846	0.0088590414910774	-0.3178229577906889	0.75062	0.75062	chr20	25041562	0.1245798681484615	chr20:25041562:T:C
chr20:25041694	['CAAAAATCTAATGGGTTTCTAATGTGAAGAT', 'C']	56057	13161.173909940771	40.84597644823477	0.0003804292568023	0.0089771987657981	0.0423772790073194	0.966198	0.966198	chr20	25041694	0.0149338658247244	chr20:25041694:CAAAAATCTAATGGGTTTCTAATGTGAAGAT:C
chr20:25041927	['A', 'T']	56057	13167.879212831627	42.403102635840085	0.0005089418132468	0.0089753728322173	0.0567042531559239	0.954781	0.954781	chr20	25041927	0.0200962319749378	chr20:25041927:A:T
chr20:25042206	['G', 'A']	56057	13617.214586455437	92.25537696447958	0.0031592838952159	0.0088525584679688	0.3568780603536465	0.721184	0.721184	chr20	25042206	0.1419539169867834	chr20:25042206:G:A
chr20:25042312	['C', 'T']	56057	1214.021656914514	2.3817759836632826	-0.0458662137946166	0.028694176808603	-1.598450239592346	0.109948	0.109948	chr20	25042312	0.9588126662291914	chr20:25042312:C:T
chr20:25043383	['A', 'G']	56057	14376.077455616029	44.82833097777051	-0.0035186251233848	0.008661123064376	-0.4062550661423204	0.684557	0.684557	chr20	25043383	0.1645903842650829	chr20:25043383:A:G
chr20:25044243	['G', 'A']	56057	13289.659518287244	52.09462983648696	0.0007320371601981	0.0089428807818561	0.0818569740617934	0.934761	0.934761	chr20	25044243	0.0292994154904668	chr20:25044243:G:A
chr20:25044820	['C', 'T']	56057	13301.474569619124	46.41583224577544	0.0001948274617204	0.0089392797745258	0.021794536767457	0.982612	0.982612	chr20	25044820	0.0076179364133279	chr20:25044820:C:T
chr20:25044893	['C', 'G']	56057	14119.251873126874	47.4943943758552	-0.0029025695331074	0.0087211138107459	-0.3328209671488263	0.739271	0.739271	chr20	25044893	0.1311963299001428	chr20:25044893:C:G
chr20:25045925	['TA', 'T']	56057	50347.75936468281	30.919891897678323	-0.0020514634585352	0.0059024812547189	-0.3475595042161556	0.728172	0.728172	chr20	25045925	0.1377660247693998	chr20:25045925:TA:T
chr20:25045929	['T', 'A']	56057	21877.12212528324	185.02566855044776	0.0043703725317951	0.0072610686185074	0.6018910936409149	0.547249	0.547249	chr20	25045929	0.2618150233550581	chr20:25045929:T:A
chr20:25046257	['G', 'A']	56057	17395.310314685317	-6.766285763661477	-0.0037316600571099	0.0079828709021085	-0.4674583997248762	0.640174	0.640174	chr20	25046257	0.1937019682515956	chr20:25046257:G:A
chr20:25046695	['G', 'A']	56057	29490.26076328795	-54.57772830581711	-0.0025722219584055	0.006657237915012	-0.3863797555747836	0.699217	0.699217	chr20	25046695	0.1553880212826344	chr20:25046695:G:A
chr20:25046890	['G', 'A']	56057	72945.71149728805	777.038031149544	0.0152425894875646	0.006086930128378	2.5041505596559874	0.0122774	0.0122774	chr20	25046890	1.9108935945309184	chr20:25046890:G:A
chr20:25046994	['G', 'A']	56057	67254.39950049059	578.6826446936102	0.0101747094956268	0.005931458406746	1.7153807374009122	0.086281	0.086281	chr20	25046994	1.0640848300511203	chr20:25046994:G:A
chr20:25047404	['T', 'TC']	56057	72425.50397002407	741.5793739246805	0.0146004109843594	0.0060692989062047	2.405617388432331	0.0161484	0.0161484	chr20	25047404	1.7918705015430445	chr20:25047404:T:TC
chr20:25049140	['G', 'C']	56057	4358.4665037198265	74.68125390420573	0.0050844436084569	0.0151291201719663	0.3360700127082247	0.736819	0.736819	chr20	25049140	0.1326391837222209	chr20:25049140:G:C
chr20:25049292	['A', 'G']	56057	4363.544888492419	74.83742146930638	0.0050163230113308	0.0151210461411008	0.3317444417880466	0.740083	0.740083	chr20	25049292	0.1307195715925025	chr20:25049292:A:G
chr20:25049857	['G', 'A']	56057	6874.348945509045	75.93454190220464	0.0111674951231634	0.0120532819770235	0.9265107332966618	0.354185	0.354185	chr20	25049857	0.4507698354530355	chr20:25049857:G:A
chr20:25050381	['C', 'T']	56057	94440.47777837249	277.18872312930847	-0.0013029169442116	0.0079762889474521	-0.1633487644185442	0.870244	0.870244	chr20	25050381	0.0603589623279305	chr20:25050381:C:T
chr20:25050670	['G', 'A']	56057	6848.855236396073	70.34388716880133	0.0105706184516598	0.0120766452312185	0.8752942766203382	0.381418	0.381418	chr20	25050670	0.4185988154425746	chr20:25050670:G:A
chr20:25051170	['G', 'A']	56057	6852.122234907949	74.56753414407063	0.0111866577809723	0.0120718487952763	0.9266731194769112	0.3541	0.3541	chr20	25051170	0.4508740732418889	chr20:25051170:G:A
chr20:25052503	['T', 'C']	56057	1183.0211038961038	26.11209813893924	-0.0203369521690237	0.0294805457250745	-0.6898431378672301	0.490296	0.490296	chr20	25052503	0.3095416498601114	chr20:25052503:T:C
chr20:25053844	['T', 'C']	56057	12903.92077141277	21.532175665510067	-0.0023384818908847	0.0090459029190328	-0.2585128219720917	0.796012	0.796012	chr20	25053844	0.0990803851586873	chr20:25053844:T:C
chr20:25054674	['A', 'C']	56057	99196.30868448284	368.6848358857191	0.0005911131325188	0.009121394137639	0.0648051299614027	0.948329	0.948329	chr20	25054674	0.0230409684670131	chr20:25054674:A:C
chr20:25055075	['G', 'A']	56057	67373.22056881848	671.0326924160148	0.0139915722171496	0.0059355909688445	2.357233220852016	0.0184151	0.0184151	chr20	25055075	1.7348259184419614	chr20:25055075:G:A
chr20:25057736	['G', 'A']	56057	25975.243603925068	-361.0899500398291	-0.0163761075976785	0.0069376290799251	-2.360476094789321	0.0182549	0.0182549	chr20	25057736	1.7386205417647682	chr20:25057736:G:A
chr20:25058162	['C', 'T']	56057	26263.48867146353	-348.5557940824927	-0.0161362008677565	0.0069202998556892	-2.3317198971502235	0.019719	0.019719	chr20	25058162	1.7051151129999698	chr20:25058162:C:T
chr20:25058203	['C', 'G']	56057	30312.244438101017	-297.6225448465257	-0.0139044712454839	0.0066088741001058	-2.10390923398907	0.0353908	0.0353908	chr20	25058203	1.451109620135623	chr20:25058203:C:G
chr20:25058410	['A', 'C']	56057	30349.955536523565	-292.6534512899533	-0.013797204144385	0.0066068720861716	-2.088311074352868	0.0367743	0.0367743	chr20	25058410	1.4344555853313825	chr20:25058410:A:C
chr20:25059305	['AGGGCTTGCAGAG', 'A']	56057	12098.510776092771	83.13079789337219	0.0010785806269002	0.0092918784433488	0.1160777805560206	0.907591	0.907591	chr20	25059305	0.0421098193866133	chr20:25059305:AGGGCTTGCAGAG:A
chr20:25060248	['C', 'T']	56057	10178.544724729723	13.86652489869518	-0.0076987811868383	0.0100558356906372	-0.7656033196730295	0.443916	0.443916	chr20	25060248	0.3526992014795145	chr20:25060248:C:T
chr20:25060899	['T', 'C']	56057	44614.16284256351	-284.0741937251811	-0.0142757753705774	0.0059476545187102	-2.400236147824065	0.0163877	0.0163877	chr20	25060899	1.7854819950201597	chr20:25060899:T:C
chr20:25061229	['G', 'A']	56057	16217.289299985729	-363.6830229729232	-0.0194057979546061	0.0083849450803899	-2.3143619628458785	0.0206515	0.0206515	chr20	25061229	1.6850483983386266	chr20:25061229:G:A
chr20:25061317	['C', 'T']	56057	3380.120595843368	41.50215253852432	0.0082898994238086	0.0168550235650961	0.4918355285468478	0.622838	0.622838	chr20	25061317	0.2056248985334876	chr20:25061317:C:T
chr20:25062760	['G', 'A']	56057	4129.147319596825	176.92872050550088	0.0360997717268279	0.0153313963449778	2.3546303881611768	0.0185446	0.0185446	chr20	25062760	1.731782529801872	chr20:25062760:G:A
chr20:25063387	['G', 'T']	56057	24650.4397388326	-391.4498915457074	-0.0203909667076178	0.0070895815355858	-2.876187629025229	0.00402662	0.00402662	chr20	25063387	2.39505935367791	chr20:25063387:G:T
chr20:25067789	['ACACACATGCACACACCG', 'A']	56057	2969.9572957159344	23.302681421595537	0.0092718938890568	0.0186144698736958	0.4981014206673124	0.618415	0.618415	chr20	25067789	0.2087199849076123	chr20:25067789:ACACACATGCACACACCG:A
chr20:25068108	['A', 'AG']	56057	72378.78513310969	783.4781833275541	0.0156140073253359	0.0060992043972537	2.5600072252647204	0.0104696	0.0104696	chr20	25068108	1.9800699105953925	chr20:25068108:A:AG
chr20:25068647	['A', 'G']	56057	99917.38909804625	320.85904857003857	-0.0005069585721403	0.0093237327486679	-0.0543729197099536	0.956638	0.956638	chr20	25068647	0.019252371882898	chr20:25068647:A:G
chr20:25069226	['TAGA', 'T']	56057	27572.90247122847	-453.5930248427833	-0.0193083507670426	0.0067962659703784	-2.8410234165640493	0.00449852	0.00449852	chr20	25069226	2.346930344347773	chr20:25069226:TAGA:T
chr20:25069273	['G', 'T']	56057	72226.74987509812	756.9001341233869	0.0147474485445803	0.0060942921519781	2.4198788270748617	0.0155288	0.0155288	chr20	25069273	1.808862103415938	chr20:25069273:G:T
chr20:25069615	['G', 'C']	56057	27582.95231128794	-450.54839282239794	-0.019143936337396	0.0067953585048053	-2.817207704914793	0.00484601	0.00484601	chr20	25069615	2.3146156940077702	chr20:25069615:G:C
chr20:25071907	['C', 'A']	56057	2864.0	36.22324568318284	0.0140227200330751	0.018248117911648	0.7684474695400905	0.442225	0.442225	chr20	25071907	0.3543567093937908	chr20:25071907:C:A
chr20:25072307	['G', 'A']	56057	28688.07059642112	-415.5234641682553	-0.0193045803040674	0.0067209732396117	-2.8722894164034054	0.00407662	0.00407662	chr20	25072307	2.389699769194045	chr20:25072307:G:A
chr20:25072469	['G', 'A']	56057	42180.54424597156	-297.2222784955202	-0.0148833881211537	0.0059990557787043	-2.4809551153011835	0.013106	0.013106	chr20	25072469	1.88252983637988	chr20:25072469:G:A
chr20:25072559	['C', 'T']	56057	2778.148678060442	25.82774385634144	0.0106076080836478	0.0185116945895777	0.5730219906296475	0.566632	0.566632	chr20	25072559	0.2466989027577071	chr20:25072559:C:T
chr20:25073228	['TTAA', 'T']	56057	27424.31677373305	-443.1702788671304	-0.0184055105586505	0.0068075848039208	-2.703677014504468	0.00685976	0.00685976	chr20	25073228	2.1636910785350816	chr20:25073228:TTAA:T
chr20:25073429	['T', 'C']	56057	28368.566730899627	-390.8376149024512	-0.0177767409398311	0.0067421470835973	-2.636658725983517	0.00837501	0.00837501	chr20	25073429	2.0770146657308515	chr20:25073429:T:C
chr20:25073447	['A', 'G']	56057	24520.811690397168	-478.5494965618933	-0.0220202878001582	0.0070749322876445	-3.112437957690961	0.00185642	0.00185642	chr20	25073447	2.7313237613891586	chr20:25073447:A:G
chr20:25073741	['A', 'G']	56057	44886.40946399258	-261.97218478939527	-0.0132482436119238	0.005934583569809	-2.232379653278725	0.0255938	0.0255938	chr20	25073741	1.591865228121768	chr20:25073741:A:G
chr20:25074809	['A', 'G']	56057	28777.213700683435	-381.5419427694497	-0.0177568583337094	0.0067082012042816	-2.64703722994708	0.00812231	0.00812231	chr20	25074809	2.0903204390370487	chr20:25074809:A:G
chr20:25075286	['T', 'A']	56057	28389.09005584997	-395.983143248704	-0.0179634725004755	0.0067415344181873	-2.6645970169659763	0.00771027	0.00771027	chr20	25075286	2.1129304134591624	chr20:25075286:T:A
chr20:25075361	['A', 'G']	56057	28369.072905700767	-396.2208584299808	-0.0180287434848526	0.0067417136682914	-2.6742078308142894	0.00749277	0.00749277	chr20	25075361	2.1253575984126973	chr20:25075361:A:G
chr20:25077184	['G', 'A']	56057	27430.339941472463	-438.20107629473785	-0.018198695898237	0.0068064553940783	-2.673740566061756	0.00750322	0.00750322	chr20	25077184	2.124752319525407	chr20:25077184:G:A
chr20:25077499	['T', 'C']	56057	27432.936254482527	-440.0042719199011	-0.0182306299898634	0.0068058122151378	-2.678685425571097	0.00739334	0.00739334	chr20	25077499	2.1311593212976065	chr20:25077499:T:C
chr20:25078235	['C', 'T']	56057	28377.062179956112	-394.8401040158173	-0.0178696126795349	0.0067418732821713	-2.6505411673622694	0.00803855	0.00803855	chr20	25078235	2.0948222825687965	chr20:25078235:C:T
chr20:25078483	['A', 'G']	56057	28386.15312405191	-397.7346224007636	-0.0180477547929059	0.0067423442821248	-2.6767773993318085	0.00743556	0.00743556	chr20	25078483	2.1286863175588	chr20:25078483:A:G
chr20:25078745	['A', 'T']	56057	28381.050313118874	-397.0810725930955	-0.0179943077999821	0.0067419055308634	-2.66902401963463	0.00760939	0.00760939	chr20	25078745	2.1186501566659843	chr20:25078745:A:T
chr20:25078910	['T', 'C']	56057	28364.54196253345	-399.8886907355924	-0.0180932961153892	0.0067423642602496	-2.6835239712663306	0.00728721	0.00728721	chr20	25078910	2.137438714964424	chr20:25078910:T:C
chr20:25079202	['A', 'C']	56057	2780.0	26.549198273410617	0.01096339778145	0.0185054047562028	0.5924430146698213	0.553556	0.553556	chr20	25079202	0.2568384375481044	chr20:25079202:A:C
chr20:25080396	['A', 'T']	56057	2779.049575424576	25.477816506328267	0.0105681745250005	0.0185084663799883	0.5709913673035083	0.568008	0.568008	chr20	25080396	0.2456455475083682	chr20:25080396:A:T
chr20:25080672	['C', 'T']	56057	28376.04959945762	-395.0053027811599	-0.0179398072447148	0.0067422388636469	-2.660808613803837	0.00779755	0.00779755	chr20	25080672	2.1080418317481864	chr20:25080672:C:T
chr20:25080894	['G', 'A']	56057	24649.6383472195	-465.59620301802346	-0.0211642234856743	0.0070595907781435	-2.9979391370953987	0.00271931	0.00271931	chr20	25080894	2.565541280233336	chr20:25080894:G:A
chr20:25081162	['C', 'T']	56057	28377.54358608385	-393.0409590213444	-0.0178027073475499	0.0067421029250945	-2.6405273763008013	0.00828	0.00828	chr20	25081162	2.08196966321512	chr20:25081162:C:T
chr20:25081177	['A', 'G']	56057	28463.63195931478	-379.8900296051304	-0.0173135489915257	0.0067396023762689	-2.5689273676573343	0.0102039	0.0102039	chr20	25081177	1.9912338062030743	chr20:25081177:A:G
chr20:25081229	['AATC', 'A']	56057	27429.893214623444	-439.1914555703482	-0.0181610062797249	0.0068063550648248	-2.668242562539939	0.00762711	0.00762711	chr20	25081229	2.117639990067492	chr20:25081229:AATC:A
chr20:25081239	['T', 'C']	56057	28380.08780757633	-396.3534793106419	-0.0179516071341332	0.0067421656115614	-2.662587685972857	0.00775645	0.00775645	chr20	25081239	2.1103370027331443	chr20:25081239:T:C
chr20:25081509	['C', 'T']	56057	28373.530774994648	-396.0276403768285	-0.0179389940537074	0.0067418970667636	-2.660822892438318	0.00779722	0.00779722	chr20	25081509	2.1080602119075667	chr20:25081509:C:T
chr20:25082079	['C', 'A']	56057	9495.508170692548	6.01609005339092	0.0029817424684281	0.0103621227426429	0.2877540193726424	0.773536	0.773536	chr20	25082079	0.1115194696342589	chr20:25082079:C:A
chr20:25083406	['G', 'C']	56057	28345.033879859413	-398.1581555758915	-0.017941456466091	0.0067452313929487	-2.6598726449690893	0.00781924	0.00781924	chr20	25083406	2.1068354566391534	chr20:25083406:G:C
chr20:25083889	['A', 'C']	56057	28371.03666303902	-395.78301687913233	-0.0179534340899612	0.0067418555921534	-2.662981110253452	0.00774739	0.00774739	chr20	25083889	2.110844581301284	chr20:25083889:A:C
chr20:25084228	['A', 'G']	56057	28465.58576883275	-380.2700377177944	-0.0172389175682576	0.0067386661576596	-2.558209171508327	0.0105239	0.0105239	chr20	25084228	1.977823287311394	chr20:25084228:A:G
chr20:25084320	['G', 'A']	56057	27428.871638861623	-438.13749395088087	-0.0181900927834909	0.0068066571987777	-2.672397368087996	0.00753332	0.00753332	chr20	25084320	2.123013584235742	chr20:25084320:G:A
chr20:25084882	['G', 'A']	56057	24650.397380769704	-468.9451353946383	-0.0213198449470711	0.0070596257804904	-3.0199681413694006	0.00252915	0.00252915	chr20	25084882	2.597025412553402	chr20:25084882:G:A
chr20:25085097	['C', 'G']	56057	100572.79411659768	353.4151771249117	-0.0016756094827575	0.0095478366395427	-0.1754962454864369	0.86069	0.86069	chr20	25085097	0.0651532428924179	chr20:25085097:C:G
chr20:25086647	['C', 'T']	56057	56390.035646108015	611.5723992586254	0.0113480050424252	0.0057887040958043	1.960370551787276	0.0499574	0.0499574	chr20	25086647	1.3014001722802035	chr20:25086647:C:T
chr20:25088595	['G', 'A']	56057	92170.5095985727	437.0407897382016	0.0082783334491967	0.0076123849852284	1.0874822365474868	0.276828	0.276828	chr20	25088595	0.5577899849143642	chr20:25088595:G:A
chr20:25089461	['T', 'A']	56057	9647.516305705212	-87.31141552404522	-0.0178186390545901	0.0103480365218982	-1.721934302887582	0.0850869	0.0850869	chr20	25089461	1.0701372988537226	chr20:25089461:T:A
chr20:25089662	['T', 'C']	56057	8963.479698148214	-119.47618530403822	-0.0189688045492722	0.0106860619265234	-1.7750977562829375	0.0758872	0.0758872	chr20	25089662	1.1198314709841186	chr20:25089662:T:C
chr20:25090307	['C', 'T']	56057	21920.128262770075	206.79040358374485	0.0065706197397664	0.0073088690480188	0.898992675419118	0.36866	0.36866	chr20	25090307	0.4333739812484272	chr20:25090307:C:T
chr20:25090818	['G', 'A']	56057	92194.51259589652	444.86838128952616	0.0088444256085558	0.0076166110484699	1.1612022134611266	0.245565	0.245565	chr20	25090818	0.6098335324415103	chr20:25090818:G:A
chr20:25090868	['T', 'C']	56057	29486.78615779896	-377.4398131303758	-0.0166437542006757	0.0066466414958348	-2.5040848391034096	0.0122797	0.0122797	chr20	25090868	1.9108122431244985	chr20:25090868:T:C
chr20:25090877	['G', 'A']	56057	8643.308375702436	-86.5551002766452	-0.0194021326474515	0.0108634275642807	-1.7860046962752745	0.0741039	0.0741039	chr20	25090877	1.130158935017856	chr20:25090877:G:A
chr20:25090996	['C', 'T']	56057	8639.462357726477	-88.19303387183321	-0.0196001670697265	0.0108654685995019	-1.8038952384092248	0.0712531	0.0712531	chr20	25090996	1.1471962361109391	chr20:25090996:C:T
chr20:25091485	['G', 'A']	56057	19701.460178412133	-307.7378636910023	-0.0135406348476017	0.0077412086246624	-1.7491628896892175	0.0802683	0.0802683	chr20	25091485	1.0954559348360764	chr20:25091485:G:A
chr20:25092046	['G', 'T']	56057	8635.616202522611	-89.4326562692958	-0.0196788633139111	0.0108671936641782	-1.810850521490097	0.0701693	0.0701693	chr20	25092046	1.1538528559160142	chr20:25092046:G:T
chr20:25092205	['T', 'G']	56057	9645.860361806894	-88.8112256788995	-0.0180086258475666	0.0103476628214388	-1.7403568475632452	0.0818019	0.0818019	chr20	25092205	1.0872366089211878	chr20:25092205:T:G
chr20:25092985	['G', 'A']	56057	8635.237491744461	-87.25716642379406	-0.019268172933096	0.010870983298895	-1.7724406710342882	0.0763269	0.0763269	chr20	25092985	1.1173223760336213	chr20:25092985:G:A
chr20:25093285	['G', 'A']	56057	8169.748880363991	-107.48742547240585	-0.0204515214681198	0.0111335164507352	-1.836932792852633	0.0662251	0.0662251	chr20	25093285	1.1789773772449197	chr20:25093285:G:A
chr20:25093953	['A', 'T']	56057	4743.423089274245	184.18022479814428	0.0330104123819926	0.0143574138437277	2.2991893067436977	0.0214979	0.0214979	chr20	25093953	1.6676039616172007	chr20:25093953:A:T
chr20:25094778	['G', 'A']	56057	92760.7844281276	503.1783608184732	0.0130864567849354	0.0078374439859339	1.669735287221451	0.0949773	0.0949773	chr20	25094778	1.022380180634903	chr20:25094778:G:A
chr20:25094809	['G', 'A']	56057	92929.39074715314	474.56114986760736	0.0092200416310795	0.0077448823725094	1.1904689041897203	0.233867	0.233867	chr20	25094809	0.6310310553563014	chr20:25094809:G:A
chr20:25095062	['C', 'A']	56057	19605.29529434858	-318.0066731855758	-0.0141784251203754	0.0077592054102279	-1.8273037470674425	0.0676594	0.0676594	chr20	25095062	1.1696718578315817	chr20:25095062:C:A
chr20:25095671	['T', 'C']	56057	7714.550479010936	-122.99148018530136	-0.0201063952703997	0.01142742975545	-1.759485352409229	0.0785006	0.0785006	chr20	25095671	1.105127023819164	chr20:25095671:T:C
chr20:25095963	['C', 'A']	56057	16825.90047097442	-348.8759211213652	-0.018511939507413	0.008259234554825	-2.2413626086691534	0.0250065	0.0250065	chr20	25095963	1.601947089439277	chr20:25095963:C:A
chr20:25097862	['T', 'C']	56057	92906.28676942838	483.7878540880239	0.0094582616203461	0.0077337612108133	1.2229834051666344	0.221341	0.221341	chr20	25097862	0.654938132279221	chr20:25097862:T:C
chr20:25098121	['A', 'T']	56057	56415.08304189564	595.2963948473762	0.0105885397562686	0.0057863784230192	1.8299079289639104	0.067269	0.067269	chr20	25098121	1.1721850283556985	chr20:25098121:A:T
chr20:25098970	['A', 'G']	56057	92966.33700483773	488.9363948735537	0.009674741853096	0.0077551282895406	1.247528279595885	0.212209	0.212209	chr20	25098970	0.6732362011724207	chr20:25098970:A:G
chr20:25100654	['T', 'C']	56057	15559.110234956202	107.47932182780625	0.001747818428692	0.0084184337052452	0.2076180070887874	0.835528	0.835528	chr20	25100654	0.0780389915614509	chr20:25100654:T:C
chr20:25101413	['G', 'C']	56057	15565.555347426634	119.98756875575629	0.0024128557355463	0.0084108268713061	0.2868749734675816	0.774209	0.774209	chr20	25101413	0.1111417844151281	chr20:25101413:G:C
chr20:25101525	['G', 'A']	56057	92454.54506690454	448.6068167922679	0.0084526912435324	0.0076577908580669	1.1038028329838965	0.269683	0.269683	chr20	25101525	0.5691464292938224	chr20:25101525:G:A
chr20:25101620	['G', 'A']	56057	92456.89602326452	450.6074420202148	0.0085178836945632	0.0076587437534492	1.1121776584739644	0.266067	0.266067	chr20	25101620	0.5750089871796887	chr20:25101620:G:A
chr20:25102047	['C', 'T']	56057	72322.06213086381	728.9679277504131	0.0130995576170904	0.0060917438623718	2.15037892482729	0.0315295	0.0315295	chr20	25102047	1.501282916310856	chr20:25102047:C:T
chr20:25102228	['A', 'T']	56057	72726.97375417061	754.0327217051062	0.0139642643895429	0.006103840328348	2.287783368888087	0.0221538	0.0221538	chr20	25102228	1.654551769328719	chr20:25102228:A:T
chr20:25103195	['G', 'C']	56057	92509.95085096516	451.2205913746132	0.0084154975471453	0.007668130467793	1.0974640536557534	0.272443	0.272443	chr20	25103195	0.5647243461391267	chr20:25103195:G:C
chr20:25103350	['A', 'G']	56057	92023.77449685986	443.3265599791365	0.0088475279430638	0.0075883307948285	1.1659386210592588	0.243644	0.243644	chr20	25103350	0.6132442791276531	chr20:25103350:A:G
chr20:25104145	['G', 'A']	56057	19234.401855486176	-330.49714981967514	-0.0146338510197877	0.0078134041641897	-1.8729161722949617	0.0610852	0.0610852	chr20	25104145	1.2140639998543086	chr20:25104145:G:A
chr20:25104444	['G', 'A']	56057	17875.63776647935	95.5126023048094	-9.824678186399158e-05	0.0078945925531676	-0.0124448198184174	0.990071	0.990071	chr20	25104444	0.004333660147327	chr20:25104444:G:A
chr20:25104592	['T', 'C']	56057	100827.59732405673	359.4464473101425	-0.0011119008670576	0.0096434272161526	-0.1153014215936883	0.908207	0.908207	chr20	25104592	0.0418151551000404	chr20:25104592:T:C
chr20:25105124	['A', 'G']	56057	92032.64176894534	435.9719459513609	0.0085054644200636	0.0075912313253225	1.120432780343737	0.262534	0.262534	chr20	25105124	0.5808144444249113	chr20:25105124:A:G
chr20:25105681	['G', 'A']	56057	92029.5668563681	435.5777462173113	0.0084723997007871	0.0075906794494017	1.1161582776960586	0.264359	0.264359	chr20	25105681	0.5778058996193686	chr20:25105681:G:A
chr20:25107103	['G', 'A']	56057	92520.1551225779	446.0433786190554	0.0080709738268155	0.0076697016201224	1.0523191418086373	0.292658	0.292658	chr20	25107103	0.5336395996606229	chr20:25107103:G:A
chr20:25107411	['G', 'A']	56057	16660.269225279233	-347.701309080934	-0.018494554901042	0.0082977147047643	-2.2288733174235187	0.0258263	0.0258263	chr20	25107411	1.587937808487268	chr20:25107411:G:A
chr20:25107710	['T', 'C']	56057	92716.84769381749	473.5218521228877	0.0090249777468472	0.0076985075393221	1.1723022547876714	0.241081	0.241081	chr20	25107710	0.617837015754063	chr20:25107710:T:C
chr20:25108381	['A', 'G']	56057	10039.402762411222	29.745769314768115	9.473800721517514e-05	0.010077714739756	0.0094007430912326	0.992499	0.992499	chr20	25108381	0.0032699221413719	chr20:25108381:A:G
chr20:25108681	['C', 'T']	56057	55890.93482644778	599.8929509513946	0.0114437169907746	0.0057906800856389	1.9762302219311791	0.0481336	0.0481336	chr20	25108681	1.3175516554290954	chr20:25108681:C:T
chr20:25108744	['C', 'T']	56057	55897.9460901531	596.4872130610556	0.011361119295988	0.0057904097991991	1.962057900903535	0.0497607	0.0497607	chr20	25108744	1.303113518912112	chr20:25108744:C:T
chr20:25109154	['T', 'A']	56057	15549.219058323966	116.15569157484556	0.0020217474196661	0.0084181783283377	0.2401644798685726	0.810204	0.810204	chr20	25109154	0.0914056170230312	chr20:25109154:T:A
chr20:25109209	['C', 'A']	56057	92433.89356122102	464.5247590912836	0.0095093875327754	0.0076533534355558	1.2425125290303285	0.214053	0.214053	chr20	25109209	0.6694786810540794	chr20:25109209:C:A
chr20:25109502	['C', 'T']	56057	56555.11551637997	598.5205154794041	0.0108130791429141	0.0057815003416244	1.870289458441159	0.0614488	0.0614488	chr20	25109502	1.2114865937940758	chr20:25109502:C:T
chr20:25109541	['C', 'A']	56057	91988.12779889024	431.9702958807343	0.008352838721554	0.0075846521233974	1.101281718087877	0.270779	0.270779	chr20	25109541	0.5673850199638664	chr20:25109541:C:A
chr20:25110696	['C', 'T']	56057	92877.67189179549	483.5872220683532	0.009464098965095	0.0077238125347797	1.2253144315037372	0.220462	0.220462	chr20	25110696	0.6566662570465704	chr20:25110696:C:T
chr20:25110795	['A', 'T']	56057	92758.7850068702	476.1025360420808	0.0091561770745477	0.0077053401538989	1.188289795345984	0.234724	0.234724	chr20	25110795	0.6294425024990643	chr20:25110795:A:T
chr20:25110923	['C', 'T']	56057	92035.26905301477	442.0449156472002	0.0088901675734113	0.0075913131538676	1.1710974627468655	0.241565	0.241565	chr20	25110923	0.6169659897859577	chr20:25110923:C:T
chr20:25112086	['A', 'G']	56057	55944.93402827358	592.3351838906244	0.011080318948417	0.0057898237333717	1.9137575613142896	0.0556562	0.0556562	chr20	25112086	1.2544864490147103	chr20:25112086:A:G
chr20:25114273	['G', 'T']	56057	91962.96736434524	432.7329785176551	0.0083866899128272	0.0075805152924158	1.106348261208307	0.268581	0.268581	chr20	25114273	0.5709247135102562	chr20:25114273:G:T
chr20:25114608	['T', 'C']	56057	72730.35384285942	760.7311678774901	0.0141917298507392	0.0061054166332646	2.3244490430705884	0.020105	0.020105	chr20	25114608	1.69669592256107	chr20:25114608:T:C
chr20:25115380	['T', 'C']	56057	92016.9244656938	437.1150957697786	0.0085106966682807	0.0075878878009969	1.1216160401268165	0.262031	0.262031	chr20	25115380	0.5816473257317087	chr20:25115380:T:C
chr20:25116153	['A', 'C']	56057	92618.13829463487	442.3094180110926	0.0079144191673652	0.0077542947453784	1.0206497724479993	0.307425	0.307425	chr20	25116153	0.5122608182917981	chr20:25116153:A:C
chr20:25117156	['A', 'G']	56057	15197.813340707176	149.89439707312548	0.0042158442342719	0.0085022030211776	0.495853159912909	0.62	0.62	chr20	25117156	0.2076083105017461	chr20:25117156:A:G
chr20:25117240	['A', 'G']	56057	15071.419729517558	135.13715660016797	0.0024476966833466	0.0085235912718766	0.2871672990025617	0.773985	0.773985	chr20	25117240	0.111267455958391	chr20:25117240:A:G
chr20:25117436	['G', 'A']	56057	5418.386634078462	141.16542422685237	0.027405795666753	0.0134433162034521	2.0386186899118965	0.0414928	0.0414928	chr20	25117436	1.3820272573012085	chr20:25117436:G:A
chr20:25117599	['T', 'A']	56057	14280.783282783232	-222.7646032295996	-0.0123771134872976	0.0089239403584009	-1.3869560967701793	0.165461	0.165461	chr20	25117599	0.7813043552463477	chr20:25117599:T:A
chr20:25117856	['G', 'T']	56057	35713.00792206402	62.79542916593596	5.077959685083911e-06	0.0062732067987264	0.0008094679241428	0.999354	0.999354	chr20	25117856	0.000280644893373	chr20:25117856:G:T
chr20:25118684	['ACT', 'A']	56057	16393.79272945506	119.14735893185782	0.0013402539352203	0.0086331845569454	0.1552444438526564	0.876629	0.876629	chr20	25118684	0.0571841664317159	chr20:25118684:ACT:A
chr20:25119717	['A', 'G']	56057	6324.338459342777	156.92011509998306	0.02026182484992	0.0125180020849212	1.6186149125447735	0.105536	0.105536	chr20	25119717	0.976599370371594	chr20:25119717:A:G
chr20:25119907	['T', 'A']	56057	6245.336925684717	153.55854160870155	0.0201298304810306	0.012585348717933	1.5994654524230518	0.109723	0.109723	chr20	25119907	0.9597023266085754	chr20:25119907:T:A
chr20:25121069	['T', 'C']	56057	21400.58117584085	264.5357929955558	0.0077605291302124	0.0073514877338609	1.0556406282863555	0.291137	0.291137	chr20	25121069	0.5359025974649825	chr20:25121069:T:C
chr20:25121721	['C', 'T']	56057	5447.388703548427	128.02628770649744	0.0239470438200957	0.0134095379350099	1.7858216991634168	0.0741335	0.0741335	chr20	25121721	1.129985495429261	chr20:25121721:C:T
chr20:25121845	['G', 'A']	56057	21390.81590450872	262.87699562958903	0.0076471087022448	0.0073533272744754	1.0399521763146728	0.298367	0.298367	chr20	25121845	0.5252492124005492	chr20:25121845:G:A
chr20:25122582	['G', 'A']	56057	15527.8680561918	101.3910952699832	0.0004484278525007	0.0085421953767779	0.0524956211748302	0.958134	0.958134	chr20	25122582	0.0185737483422101	chr20:25122582:G:A
chr20:25122821	['C', 'T']	56057	6257.334873514825	154.41933140026717	0.0202911840483397	0.0125742222493738	1.6137128520493702	0.106595	0.106595	chr20	25122821	0.972263166072456	chr20:25122821:C:T
chr20:25123818	['T', 'TA']	56057	5445.388560826361	128.4964211013661	0.024234944657406	0.0134116882702866	1.80700178597934	0.0707674	0.0707674	chr20	25123818	1.1501667601160297	chr20:25123818:T:TA
chr20:25124341	['A', 'T']	56057	21391.289593406007	267.81681739061247	0.0080041942872401	0.0073535241100558	1.0884841291666596	0.276386	0.276386	chr20	25124341	0.558483959404694	chr20:25124341:A:T
chr20:25124374	['C', 'T']	56057	21385.051901015184	266.02273602187154	0.0079190728877446	0.0073532962928919	1.0769419009267454	0.281511	0.281511	chr20	25124374	0.5505046304894919	chr20:25124374:C:T
chr20:25126209	['C', 'A']	56057	13572.937019393748	-231.623749749524	-0.0121411982994541	0.0091081903628922	-1.3329978640893123	0.182538	0.182538	chr20	25126209	0.7386467121806001	chr20:25126209:C:A
chr20:25126652	['C', 'T']	56057	34383.360371130344	23.959473815026307	0.0001612884833155	0.0063213800390868	0.0255147582202403	0.979644	0.979644	chr20	25126652	0.0089317170874778	chr20:25126652:C:T
chr20:25126731	['T', 'C']	56057	34987.610438972166	41.25529024016065	0.0002345793643823	0.0062938143946789	0.0372714143875431	0.970269	0.970269	chr20	25126731	0.0131078440639964	chr20:25126731:T:C
chr20:25127496	['A', 'G']	56057	34393.43024625268	25.93014510691989	0.0002339168636177	0.0063212412232166	0.0370048943486927	0.970481	0.970481	chr20	25127496	0.0130129627752888	chr20:25127496:A:G
chr20:25127747	['A', 'G']	56057	13769.96513764742	-226.9598352779809	-0.012824978177106	0.0090599771140843	-1.4155640809697838	0.156909	0.156909	chr20	25127747	0.8043521453981581	chr20:25127747:A:G
chr20:25128448	['T', 'C']	56057	21384.10353134312	262.9875881284249	0.0078169556160766	0.0073536756035553	1.062999789152692	0.287787	0.287787	chr20	25128448	0.5409288280358985	chr20:25128448:T:C
chr20:25129760	['A', 'G']	56057	21374.762608152705	269.1050097817478	0.0081410482063648	0.0073526991299977	1.1072190038554364	0.268204	0.268204	chr20	25129760	0.5715347493592395	chr20:25129760:A:G
chr20:25129777	['G', 'A']	56057	15101.538792257605	118.82261520047044	0.0018448483995045	0.00851543412491	0.2166476039204958	0.828484	0.828484	chr20	25129777	0.0817158744248594	chr20:25129777:G:A
chr20:25130059	['T', 'C']	56057	97105.46452591204	412.008230509976	0.0035217927090927	0.0085221958935587	0.4132494433452923	0.679425	0.679425	chr20	25130059	0.1678584769504001	chr20:25130059:T:C
chr20:25131252	['C', 'T']	56057	20209.44206376108	248.79499851678705	0.0088380946398715	0.0075227795436053	1.1748442963989654	0.240062	0.240062	chr20	25131252	0.6196765800363028	chr20:25131252:C:T
chr20:25131480	['C', 'A']	56057	13577.96886874922	-234.4934541621758	-0.0124655851082173	0.0091077201733286	-1.3686833665270008	0.171104	0.171104	chr20	25131480	0.7667398375797534	chr20:25131480:C:A
chr20:25131884	['C', 'T']	56057	35920.01941747574	34.662019901515805	-0.0013584610657798	0.0062717951992911	-0.2165984415328787	0.828522	0.828522	chr20	25131884	0.081695955136317	chr20:25131884:C:T
chr20:25132100	['T', 'A']	56057	5451.236624192456	126.96572680098728	0.0235913676759413	0.0134054160272406	1.7598385330229365	0.0784406	0.0784406	chr20	25132100	1.105459093029591	chr20:25132100:T:A
chr20:25132233	['T', 'G']	56057	5450.583397263206	125.68536088801676	0.0234199522024606	0.013404190085142	1.747211286448454	0.0806062	0.0806062	chr20	25132233	1.0936315522118996	chr20:25132233:T:G
chr20:25132324	['C', 'T']	56057	5455.0	126.84398876725857	0.0236702880552663	0.0133960061480611	1.766966048958727	0.0772394	0.0772394	chr20	25132324	1.1121611085034822	chr20:25132324:C:T
chr20:25132535	['A', 'G']	56057	5455.043561282033	125.21174232459624	0.0234177094735061	0.0134012865493122	1.7474224871870985	0.0805696	0.0805696	chr20	25132535	1.0938287924714285	chr20:25132535:A:G
chr20:25132603	['T', 'C']	56057	20747.07117367876	244.9097680421833	0.0078600768975941	0.0074418494481314	1.0561993967195484	0.290882	0.290882	chr20	25132603	0.5362831523952218	chr20:25132603:T:C
chr20:25132771	['C', 'T']	56057	13579.484488448845	-236.91407068056063	-0.0126698882022061	0.0091073275530833	-1.391175196934327	0.164178	0.164178	chr20	25132771	0.7846850391698524	chr20:25132771:C:T
chr20:25132951	['A', 'G']	56057	36368.38040006423	91.62983790295176	0.0004057737374434	0.0062635917796202	0.0647829155730839	0.948347	0.948347	chr20	25132951	0.0230327253082717	chr20:25132951:A:G
chr20:25133972	['G', 'A']	56057	20746.07097741141	265.02508741418984	0.0089793183828626	0.0074416491875515	1.2066301644376467	0.22758	0.22758	chr20	25133972	0.6428659069135658	chr20:25133972:G:A
chr20:25134389	['A', 'G']	56057	35946.61876806682	58.1287607425214	-0.0004744230167828	0.0062727599425763	-0.0756322609387165	0.939712	0.939712	chr20	25134389	0.0270052272252009	chr20:25134389:A:G
chr20:25134594	['G', 'A']	56057	20596.939428000496	246.7293142012411	0.0086768193402677	0.0074689658859282	1.1617162901513778	0.245356	0.245356	chr20	25134594	0.6102033172019974	chr20:25134594:G:A
chr20:25135000	['G', 'A']	56057	20561.100367502768	258.35204088637204	0.009400834297392	0.0074724590317538	1.2580643476857711	0.208374	0.208374	chr20	25135000	0.6811564713656132	chr20:25135000:G:A
chr20:25135324	['G', 'A']	56057	5468.097545311831	127.40226265303538	0.023258528834808	0.0133841830796574	1.7377623046832402	0.0822582	0.0822582	chr20	25135324	1.084820798092348	chr20:25135324:G:A
chr20:25135325	['G', 'A']	56057	5467.292592856888	127.16576160682956	0.0232593584788621	0.01338522338596	1.7376892270067883	0.0822711	0.0822711	chr20	25135325	1.0847526959509295	chr20:25135325:G:A
chr20:25135411	['C', 'A']	56057	5450.097224204367	125.69037292311684	0.0234766699229666	0.0134041930484097	1.7514422418552005	0.0798752	0.0798752	chr20	25135411	1.0975880413995824	chr20:25135411:C:A
chr20:25135900	['C', 'A']	56057	13580.96908283232	-234.04476304612288	-0.0123487252058492	0.0091070845085791	-1.3559471413948554	0.175121	0.175121	chr20	25135900	0.756661771465011	chr20:25135900:C:A
chr20:25135910	['G', 'A']	56057	20571.302740508138	260.3243143366427	0.009467963529007	0.0074731858726863	1.266924667779428	0.205187	0.205187	chr20	25135910	0.6878501582147627	chr20:25135910:G:A
chr20:25136140	['A', 'G']	56057	20581.101437899168	257.03048675952215	0.0093079271097357	0.007471113954664	1.245855325754345	0.212823	0.212823	chr20	25136140	0.6719814391903548	chr20:25136140:A:G
chr20:25137041	['G', 'A']	56057	14538.518704843458	146.2833710152686	0.0046748765148161	0.0086708907180495	0.5391460539440128	0.589788	0.589788	chr20	25137041	0.2293040679775069	chr20:25137041:G:A
chr20:25137382	['G', 'A']	56057	6047.21575238605	144.07686135308762	0.0220700381000929	0.0127686766526376	1.7284514833049631	0.0839128	0.0839128	chr20	25137382	1.076171787140714	chr20:25137382:G:A
chr20:25137635	['C', 'T']	56057	21363.04876090564	282.5270482879585	0.0088717412883003	0.0073570339742476	1.2058855945690503	0.227867	0.227867	chr20	25137635	0.6423185653664515	chr20:25137635:C:T
chr20:25138510	['C', 'T']	56057	20642.84123670877	278.6845987071215	0.0102607377595292	0.0074658836018463	1.374350084562223	0.169339	0.169339	chr20	25138510	0.7712430092021594	chr20:25138510:C:T
chr20:25139465	['C', 'T']	56057	20837.85863127096	282.1125223896312	0.0095419577615796	0.0074341532019794	1.283529879238839	0.199312	0.199312	chr20	25139465	0.7004665528956289	chr20:25139465:C:T
chr20:25139482	['A', 'T']	56057	20835.08844520572	284.0473702848086	0.0096370941099049	0.0074353351780047	1.2961210058712012	0.194939	0.194939	chr20	25139482	0.7101012661137652	chr20:25139482:A:T
chr20:25139813	['C', 'T']	56057	35812.944132184224	107.22134395068647	0.0014487482123424	0.0062928736582788	0.2302204511028846	0.817921	0.817921	chr20	25139813	0.0872886412197775	chr20:25139813:C:T
chr20:25139962	['C', 'A']	56057	35822.58557867314	105.02836220645584	0.0013149991432724	0.006292845000644	0.2089673499248518	0.834474	0.834474	chr20	25139962	0.0785871902399012	chr20:25139962:C:A
chr20:25140244	['C', 'T']	56057	35418.05457724491	67.29963638548142	0.0002507058168875	0.0062989439905136	0.0398012456159561	0.968252	0.968252	chr20	25140244	0.0140115972718391	chr20:25140244:C:T
chr20:25141006	['T', 'C']	56057	5452.194523236108	125.78819305931432	0.0233191589347194	0.0134021400587263	1.7399578599043208	0.0818719	0.0818719	chr20	25141006	1.0868651308277268	chr20:25141006:T:C
chr20:25142175	['A', 'G']	56057	5170.553424559776	53.87968183123412	0.0041072269786113	0.0137557885158733	0.2985817188067329	0.76526	0.76526	chr20	25142175	0.1161909865702967	chr20:25142175:A:G
chr20:25142309	['T', 'C']	56057	35953.20684364519	64.10116239897432	-0.0002112723149111	0.0062724170233121	-0.0336827596325228	0.97313	0.97313	chr20	25142309	0.0118291386511124	chr20:25142309:T:C
chr20:25143392	['C', 'T']	56057	5466.292539337068	124.27911910264376	0.0233040509559175	0.0133827000328591	1.7413564451641337	0.0816266	0.0816266	chr20	25143392	1.088168292830367	chr20:25143392:C:T
chr20:25143452	['G', 'A']	56057	78881.88607369078	501.1124830153017	0.0081684043334138	0.0063879285131966	1.2787250697215702	0.200999	0.200999	chr20	25143452	0.6968061032539501	chr20:25143452:G:A
chr20:25145141	['T', 'C']	56057	13576.210929137227	-229.67827387037303	-0.0118670902640594	0.00910859174682	-1.3028457739586794	0.192633	0.192633	chr20	25145141	0.7152693117584839	chr20:25145141:T:C
chr20:25145179	['T', 'C']	56057	5456.194665953082	125.13225923520288	0.0232333332663448	0.0134003306181382	1.73378806302711	0.0829612	0.0829612	chr20	25145179	1.081124974680622	chr20:25145179:T:C
chr20:25145360	['G', 'A']	56057	5471.683264942016	127.20167105599042	0.0235753372154835	0.0133814256324487	1.7617956309763794	0.0781093	0.0781093	chr20	25145360	1.107297254237601	chr20:25145360:G:A
chr20:25145367	['G', 'A']	56057	35431.52825004906	68.35015808862644	0.0003455743962801	0.0062989049300437	0.0548626150288248	0.956248	0.956248	chr20	25145367	0.019429460167604	chr20:25145367:G:A
chr20:25145611	['G', 'A']	56057	35425.79176107473	65.99560587369265	0.000259053862605	0.0062993870976014	0.041123661491395	0.967197	0.967197	chr20	25145611	0.0144850592166252	chr20:25145611:G:A
chr20:25146658	['G', 'A']	56057	20114.43528446292	-79.89468041379914	-0.0016432062272311	0.0077185868095307	-0.2128895182214115	0.831414	0.831414	chr20	25146658	0.0801826667776565	chr20:25146658:G:A
chr20:25146942	['G', 'A']	56057	13635.243238903951	-217.7673461747346	-0.0110098815151649	0.009094493844035	-1.2106095956495937	0.22605	0.22605	chr20	25146942	0.6457954886296869	chr20:25146942:G:A
chr20:25147902	['G', 'A']	56057	13644.216994933277	-231.9332786036545	-0.0122900001929686	0.0090954561431874	-1.3512241716622253	0.176629	0.176629	chr20	25147902	0.7529379898524742	chr20:25147902:G:A
chr20:25147934	['G', 'A']	56057	14545.518954598165	148.1018989505346	0.0049740779296839	0.0086687746701789	0.573792504584878	0.566111	0.566111	chr20	25147934	0.2470984063362367	chr20:25147934:G:A
chr20:25149759	['G', 'A']	56057	19127.72975432212	-93.38460776025802	-0.000316806687503	0.0078487061024983	-0.0403641929466762	0.967803	0.967803	chr20	25149759	0.0142130359973614	chr20:25149759:G:A
chr20:25150932	['G', 'A']	56057	35835.03186668093	133.15490659121042	0.0025029243479203	0.0062952223065205	0.3975910978279331	0.690933	0.690933	chr20	25150932	0.1605640642626324	chr20:25150932:G:A
chr20:25151350	['C', 'T']	56057	15384.823348913547	149.57009741292785	0.0028197370919926	0.0084610901556577	0.3332593129393837	0.73894	0.73894	chr20	25151350	0.1313908237523906	chr20:25151350:C:T
chr20:25152010	['T', 'C']	56057	13579.69573595004	-215.460628438755	-0.010940034780515	0.0091151262606666	-1.2002066090651116	0.230064	0.230064	chr20	25152010	0.6381513336326249	chr20:25152010:T:C
chr20:25152349	['C', 'T']	56057	13501.649412982188	-220.1842106805037	-0.0111048265582574	0.0091333421074541	-1.215855754400611	0.224045	0.224045	chr20	25152349	0.6496647437689681	chr20:25152349:C:T
chr20:25152589	['A', 'G']	56057	35691.82400071377	110.76861738208714	0.0018733755380152	0.00629722821972	0.2974920826513243	0.766092	0.766092	chr20	25152589	0.1157190728045563	chr20:25152589:A:G
chr20:25152729	['A', 'G']	56057	13548.38638842694	-233.3051005880553	-0.0123010995934032	0.0091404136850241	-1.3457924353640138	0.178375	0.178375	chr20	25152729	0.7486660138772966	chr20:25152729:A:G
chr20:25152813	['A', 'G']	56057	19870.671561892184	-76.56386188004592	-0.0009326713439727	0.0077515156340887	-0.1203211588545535	0.904229	0.904229	chr20	25152813	0.0437215685934631	chr20:25152813:A:G
chr20:25153029	['C', 'T']	56057	19875.67298941846	-68.78847451477509	-0.0003721052066012	0.0077508561034263	-0.0480082718135831	0.96171	0.96171	chr20	25153029	0.0169558680734366	chr20:25153029:C:T
chr20:25153330	['G', 'T']	56057	15638.394865482052	159.06527335379064	0.0022187058400443	0.0084142082465564	0.2636856344686166	0.792023	0.792023	chr20	25153330	0.101262206506406	chr20:25153330:G:T
chr20:25153646	['T', 'C']	56057	35528.281231593035	78.0419595740088	0.0005109305860307	0.0063009794755019	0.0810874861626253	0.935373	0.935373	chr20	25153646	0.0290151703696222	chr20:25153646:T:C
chr20:25153867	['AGACGT', 'A']	56057	13527.171799172138	-227.537521219604	-0.0115843799307267	0.0091354269028067	-1.268072094930515	0.204777	0.204777	chr20	25153867	0.6887188237412205	chr20:25153867:AGACGT:A
chr20:25154050	['TG', 'T']	56057	14535.037161258097	145.7671602927303	0.0045733439099381	0.0086872362754827	0.5264440571099825	0.598582	0.598582	chr20	25154050	0.2228763469983506	chr20:25154050:TG:T
chr20:25154093	['A', 'C']	56057	14535.259294277152	147.9465924190732	0.0047052931024502	0.0086863097550508	0.5416906874307832	0.588034	0.588034	chr20	25154093	0.230597562383908	chr20:25154093:A:C
chr20:25154131	['A', 'G']	56057	15647.279131582703	159.56533311071234	0.0023366273403594	0.0084121389594857	0.2777685142403193	0.781191	0.781191	chr20	25154131	0.1072427688056535	chr20:25154131:A:G
chr20:25154522	['A', 'G']	56057	13596.910661075925	-221.58901929480152	-0.011310229918553	0.0091177440877278	-1.2404636289119209	0.214809	0.214809	chr20	25154522	0.6679475266575179	chr20:25154522:A:G
chr20:25154727	['C', 'T']	56057	6263.016598250934	141.69431979852567	0.0192414772141674	0.0125866132263928	1.5287255489681746	0.126338	0.126338	chr20	25154727	0.8984660025076544	chr20:25154727:C:T
chr20:25155917	['A', 'T']	56057	35515.86993915387	81.03916231606381	0.0006903277003244	0.006300756990827	0.1095626606976739	0.912757	0.912757	chr20	25155917	0.0396448277294088	chr20:25155917:A:T
chr20:25156188	['A', 'G']	56057	35515.13686408166	86.99607716369634	0.0009229806050682	0.0063006153791449	0.1464905488634283	0.883535	0.883535	chr20	25156188	0.0537762418495847	chr20:25156188:A:G
chr20:25157788	['T', 'C']	56057	13570.147009492544	-221.9940174526673	-0.0112369945910975	0.0091233925197129	-1.2316684354879763	0.218078	0.218078	chr20	25157788	0.6613881444190987	chr20:25157788:T:C
chr20:25158286	['T', 'C']	56057	19891.41937095249	-68.22604876123248	-0.0003307162440508	0.0077456064776065	-0.0426972690914559	0.965943	0.965943	chr20	25158286	0.0150485004124986	chr20:25158286:T:C
chr20:25159022	['G', 'C']	56057	15480.694718058532	164.10414209142797	0.003441400134657	0.0084208503112933	0.4086760846516532	0.682779	0.682779	chr20	25159022	0.1657198447986216	chr20:25159022:G:C
chr20:25160205	['T', 'A']	56057	4312.230777464587	-23.59948025489549	-0.0106373486954672	0.0150033174312433	-0.7089997758306288	0.478328	0.478328	chr20	25160205	0.3202741959844591	chr20:25160205:T:A
chr20:25160763	['G', 'C']	56057	13527.20655819596	-231.2458856424121	-0.0119651420022667	0.0091342079847416	-1.3099265992469262	0.190226	0.190226	chr20	25160763	0.7207301241766008	chr20:25160763:G:C
chr20:25161305	['G', 'A']	56057	19855.83366340166	-76.90281966757388	-0.0006788911654625	0.0077510505871424	-0.0875869868000438	0.930205	0.930205	chr20	25161305	0.0314213304162315	chr20:25161305:G:A
chr20:25161319	['T', 'C']	56057	97092.12417484388	435.58880398375857	0.0049157558264395	0.0085187243569711	0.5770530446165768	0.563906	0.563906	chr20	25161319	0.2487932844628463	chr20:25161319:T:C
chr20:25162441	['G', 'A']	56057	15651.635720790688	156.31259753481456	0.0017978637498374	0.0084104665618454	0.2137650434273862	0.830731	0.830731	chr20	25162441	0.0805395828684127	chr20:25162441:G:A
chr20:25162458	['C', 'T']	56057	15109.859961080449	143.9956303141879	0.0020244772628818	0.0085308324489656	0.2373129791251914	0.812415	0.812415	chr20	25162458	0.090222066610056	chr20:25162458:C:T
chr20:25162659	['G', 'A']	56057	19853.249942010883	-65.36747778462252	-6.220396209522918e-05	0.0077512960088591	-0.0080249756975007	0.993597	0.993597	chr20	25162659	0.0027897284450842	chr20:25162659:G:A
chr20:25162888	['T', 'G']	56057	13590.181915501	-219.75572779670665	-0.0112232663548207	0.0091200813692679	-1.230610331245493	0.218474	0.218474	chr20	25162888	0.6606002398303904	chr20:25162888:T:G
chr20:25163297	['T', 'C']	56057	15648.512382243793	158.14095732211072	0.0020617783470523	0.0084083084465308	0.2452072685205852	0.806297	0.806297	chr20	25163297	0.093504956082911	chr20:25163297:T:C
chr20:25163712	['C', 'T']	56057	14602.34441906937	142.4231900162239	0.0040064948795325	0.0086671143414952	0.4622639925667948	0.643894	0.643894	chr20	25163712	0.1911856217770046	chr20:25163712:C:T
chr20:25163889	['C', 'T']	56057	35909.40587364177	122.25301809550749	0.0018337673346776	0.0062921103161944	0.2914391583310243	0.770717	0.770717	chr20	25163889	0.1131050615086496	chr20:25163889:C:T
chr20:25164315	['T', 'A']	56057	35519.16812959395	86.32718059379776	0.0008338026556875	0.0062976861673988	0.1323982544579378	0.89467	0.89467	chr20	25164315	0.048337125138979	chr20:25164315:T:A
chr20:25164497	['C', 'T']	56057	5513.688510258698	133.87700094678223	0.0246161784665755	0.0133300937397727	1.8466620675838767	0.0648014	0.0648014	chr20	25164497	1.1884156113252906	chr20:25164497:C:T
chr20:25164595	['C', 'T']	56057	13525.136571265431	-230.51745331689656	-0.0120043787532277	0.0091348889346012	-1.314124215321038	0.18881	0.18881	chr20	25164595	0.7239750077614209	chr20:25164595:C:T
chr20:25165440	['T', 'C']	56057	7700.549479956469	-108.30174856406732	-0.0190326876605768	0.0114286956192777	-1.665342073549748	0.0958501	0.0958501	chr20	25165440	1.018407429688104	chr20:25165440:T:C
chr20:25165940	['C', 'T']	56057	15656.279292136434	160.7873584426455	0.0022411323430287	0.0084053498349478	0.2666316556760715	0.789754	0.789754	chr20	25165940	0.1025081657728884	chr20:25165940:C:T
chr20:25165979	['G', 'A']	56057	5508.294787169514	129.4374028043414	0.0240811614156652	0.0133376875786552	1.805497487750651	0.0710022	0.0710022	chr20	25165979	1.148728194477294	chr20:25165979:G:A
chr20:25166145	['G', 'A']	56057	15646.116443366103	157.93715492329338	0.0020404976605266	0.0084089365571559	0.2426582299268551	0.808271	0.808271	chr20	25166145	0.0924430029977036	chr20:25166145:G:A
chr20:25166159	['T', 'C']	56057	14533.59264545828	147.96048362837774	0.0043901159554612	0.0086853462282741	0.5054624007008268	0.613236	0.613236	chr20	25166159	0.2123723578254492	chr20:25166159:T:C
chr20:25166353	['C', 'A']	56057	15648.0	157.2940088169053	0.0019838378036154	0.0084078022863181	0.235952004585518	0.813471	0.813471	chr20	25166353	0.0896579249206913	chr20:25166353:C:A
chr20:25166754	['G', 'A']	56057	14585.561149667266	138.4932004835106	0.0038075043477037	0.0086714528186597	0.4390849408199028	0.660602	0.660602	chr20	25166754	0.1800601157980272	chr20:25166754:G:A
chr20:25167044	['A', 'G']	56057	13590.212177977592	-218.96707215132147	-0.0111503688094678	0.0091188925974816	-1.2227766354597975	0.221419	0.221419	chr20	25167044	0.654785114978928	chr20:25167044:A:G
chr20:25167441	['C', 'G']	56057	14589.205132323284	141.99897144534563	0.0040247465846425	0.0086713767277271	0.464141590316706	0.642548	0.642548	chr20	25167441	0.1920944238620658	chr20:25167441:C:G
chr20:25167445	['CTT', 'C']	56057	15645.95375557538	159.1912410458585	0.0021127218858354	0.0084082901379342	0.2512665299575978	0.801609	0.801609	chr20	25167445	0.0960374154434025	chr20:25167445:CTT:C
chr20:25167531	['TC', 'T']	56057	14614.51770416904	139.4846380385297	0.0037461858052851	0.0086650964085404	0.4323305395186234	0.665503	0.665503	chr20	25167531	0.1768499824424855	chr20:25167531:TC:T
chr20:25168388	['T', 'G']	56057	5585.61733733795	131.60131582513046	0.0244879666793205	0.0133479233757517	1.8345899950104632	0.0665718	0.0665718	chr20	25168388	1.1767097002287568	chr20:25168388:T:G
chr20:25168398	['A', 'G']	56057	15471.932024977696	149.15723837545184	0.0023009157770446	0.0084499444955308	0.2722995137141603	0.785393	0.785393	chr20	25168398	0.1049129738001573	chr20:25168398:A:G
chr20:25168578	['C', 'T']	56057	19888.25743598894	-69.00599188309437	-0.0003526225635526	0.0077467511189118	-0.0455187675633218	0.963694	0.963694	chr20	25168578	0.0160608449436859	chr20:25168578:C:T
chr20:25168971	['C', 'T']	56057	15645.116372005068	158.16617727949208	0.0020832079947091	0.0084091326891322	0.247731611775062	0.804343	0.804343	chr20	25168971	0.0945587133892878	chr20:25168971:C:T
chr20:25169477	['C', 'T']	56057	13714.223239135088	-225.8471392297532	-0.0123163971716502	0.0090811969624145	-1.3562526198501792	0.175024	0.175024	chr20	25169477	0.7569023950113833	chr20:25169477:C:T
chr20:25169899	['A', 'T']	56057	23026.64308779191	139.49111771112143	0.002952855812458	0.0071570427030375	0.4125804378957811	0.679916	0.679916	chr20	25169899	0.1675447387494804	chr20:25169899:A:T
chr20:25169952	['T', 'C']	56057	14562.078181591103	151.86475856946868	0.0048569381778773	0.008678502682538	0.5596516306493665	0.575719	0.575719	chr20	25169952	0.2397894376301635	chr20:25169952:T:C
chr20:25170205	['G', 'A']	56057	15649.395846713767	155.53902688909002	0.0018776316980831	0.0084078866608269	0.2233179125536069	0.823289	0.823289	chr20	25170205	0.0844476871771048	chr20:25170205:G:A
chr20:25170333	['G', 'A']	56057	15651.188019699504	157.40083066907712	0.002042786761846	0.0084086354230406	0.2429391523205485	0.808053	0.808053	chr20	25170333	0.0925601530216208	chr20:25170333:G:A
chr20:25171185	['A', 'G']	56057	15645.511900513846	157.86426205012847	0.00200024507454	0.0084084509800721	0.2378850848129496	0.811971	0.811971	chr20	25171185	0.0904594815530156	chr20:25171185:A:G
chr20:25171776	['A', 'G']	56057	13592.212356383356	-219.3983554541603	-0.0112672402278707	0.0091183578983394	-1.2356654952008996	0.216588	0.216588	chr20	25171776	0.6643656090133392	chr20:25171776:A:G
chr20:25172010	['C', 'T']	56057	14607.084604542457	138.81456245028295	0.0036848478353741	0.008665424063537	0.425235719378065	0.670666	0.670666	chr20	25172010	0.1734937100402435	chr20:25172010:C:T
chr20:25172318	['G', 'A']	56057	15646.395579105118	156.85199099179007	0.0019621783881662	0.0084083649105285	0.233360279798194	0.815483	0.815483	chr20	25172318	0.0885850880671718	chr20:25172318:G:A
chr20:25172723	['C', 'T']	56057	19665.87539713705	-82.12145510250977	-0.0009319404196122	0.0077852247109704	-0.1197062967622577	0.904716	0.904716	chr20	25172723	0.043487729070651	chr20:25172723:C:T
chr20:25173160	['A', 'G']	56057	15681.398701206024	155.29569383633185	0.0017516846998166	0.0084014446488474	0.208498034925094	0.834841	0.834841	chr20	25173160	0.0783962303822034	chr20:25173160:A:G
chr20:25173220	['T', 'C']	56057	15687.238755374765	157.7081788566359	0.001871500338369	0.0084021588707435	0.2227404131675783	0.823738	0.823738	chr20	25173220	0.0842108990404136	chr20:25173220:T:C
chr20:25173915	['G', 'A']	56057	37531.27173318778	55.45256039176719	-0.0012081400695531	0.0064543677117409	-0.1871817850345737	0.851519	0.851519	chr20	25173915	0.0698056571516487	chr20:25173915:G:A
chr20:25174507	['T', 'C']	56057	5508.294787169515	128.5538537696406	0.0240109412552044	0.0133376333486909	1.8002400146620523	0.0718281	0.0718281	chr20	25174507	1.143705621391135	chr20:25174507:T:C
chr20:25175589	['G', 'C']	56057	35532.578898525906	95.69149136854332	0.0011852276334088	0.0062993819445151	0.1881498286416584	0.85076	0.85076	chr20	25175589	0.0701929374195817	chr20:25175589:G:C
chr20:25175837	['A', 'G']	56057	15679.636214402966	163.06882928542433	0.0022959828571574	0.0084031442511466	0.2732290186312258	0.784678	0.784678	chr20	25175837	0.1053085235250123	chr20:25175837:A:G
chr20:25176120	['A', 'G']	56057	15688.959125780557	161.51590930159455	0.0020699348392662	0.0084008110314775	0.2463970242290019	0.805376	0.805376	chr20	25176120	0.0940013164008824	chr20:25176120:A:G
chr20:25176214	['C', 'T']	56057	19883.773531720544	-64.14416353999967	-1.2626520705232711e-05	0.0077467598246047	-0.0016299099224851	0.9987	0.9987	chr20	25176214	0.0005649501236701	chr20:25176214:C:T
chr20:25176302	['C', 'A']	56057	14557.817876895628	155.60744677185733	0.0050710522778193	0.0086791735077401	0.5842782464594102	0.559035	0.559035	chr20	25176302	0.2525610010026158	chr20:25176302:C:A
chr20:25176514	['G', 'A']	56057	15651.837638705536	154.84293718556816	0.0018062603465424	0.0084067012871219	0.2148595846160689	0.829878	0.829878	chr20	25176514	0.0809857483723276	chr20:25176514:G:A
chr20:25177202	['A', 'G']	56057	35968.87416982077	103.02706622713242	0.0013356522075423	0.0062955038295593	0.2121597005899695	0.831983	0.831983	chr20	25177202	0.0798855476054548	chr20:25177202:A:G
chr20:25177561	['A', 'C']	56057	35619.43746319528	76.3838078573412	0.0006145964627215	0.0062987937744457	0.0975736759655428	0.922271	0.922271	chr20	25177561	0.0351414471553347	chr20:25177561:A:C
chr20:25177605	['C', 'T']	56057	19884.773620923428	-66.16902700191089	-0.0001934033014598	0.0077462262488224	-0.0249674222321214	0.980081	0.980081	chr20	25177605	0.0087380300224687	chr20:25177605:C:T
chr20:25178263	['C', 'T']	56057	15565.666054129271	138.19862592452958	0.0018114177589664	0.0084278536133331	0.2149322760068744	0.829821	0.829821	chr20	25178263	0.081015578824088	chr20:25178263:C:T
chr20:25178481	['G', 'A']	56057	15728.7273474346	137.64330332968692	0.0009893707353697	0.0083962208696956	0.1178352440608924	0.906199	0.906199	chr20	25178481	0.0427764214050359	chr20:25178481:G:A
chr20:25178957	['G', 'A']	56057	35617.35377451068	79.17742220912247	0.000729410633502	0.006298900838609	0.1157996692107237	0.907812	0.907812	chr20	25178957	0.04200408079196	chr20:25178957:G:A
chr20:25180124	['A', 'G']	56057	35615.98888413088	82.50567658181272	0.0008703198365897	0.0062985198756571	0.1381784695089068	0.8901	0.8901	chr20	25180124	0.0505611989634957	chr20:25180124:A:G
chr20:25181508	['T', 'G']	56057	5521.492489117249	132.09437838497513	0.0242500859577217	0.0133196327159748	1.8206272256019151	0.0686689	0.0686689	chr20	25181508	1.1632399094684185	chr20:25181508:T:G
chr20:25182301	['T', 'G']	56057	35540.31406595758	93.24899196718312	0.0010411044793226	0.0062988393940409	0.1652851286075898	0.86872	0.86872	chr20	25182301	0.0611201798802994	chr20:25182301:T:G
chr20:25182668	['C', 'T']	56057	19877.19130031401	-66.94297182098629	-0.00016272661427	0.0077494581890748	-0.0209984505109635	0.983247	0.983247	chr20	25182668	0.0073373699987479	chr20:25182668:C:T
chr20:25185167	['C', 'G']	56057	1156.020622234908	3.74115849542658	-0.0042330952619203	0.028523870344302	-0.1484053605217008	0.882023	0.882023	chr20	25185167	0.0545200898762903	chr20:25185167:C:G
chr20:25185763	['T', 'C']	56057	13212.121217527832	-262.47357625197463	-0.0149084353862547	0.0092271199987765	-1.6157192480678146	0.106161	0.106161	chr20	25185763	0.9740349992201428	chr20:25185763:T:C
chr20:25185958	['C', 'T']	56057	35529.80289379315	95.1623987390292	0.0011541097531314	0.0062982672323091	0.1832424237591929	0.854608	0.854608	chr20	25185958	0.068233046061774	chr20:25185958:C:T
chr20:25186124	['T', 'C']	56057	15647.116514727137	158.1131363375862	0.0021025032212622	0.0084085480339657	0.2500435524384565	0.802555	0.802555	chr20	25186124	0.0955251952121719	chr20:25186124:T:C
chr20:25186361	['G', 'A']	56057	13576.242186385043	-210.7848778796704	-0.010559853605102	0.0091222424797597	-1.157594048670825	0.247035	0.247035	chr20	25186361	0.6072415113961095	chr20:25186361:G:A
chr20:25186443	['C', 'A']	56057	15676.83897670104	165.51914035927	0.002466148696656	0.0084032146348601	0.2934768185529081	0.769159	0.769159	chr20	25186443	0.1139838738723587	chr20:25186443:C:A
chr20:25186653	['C', 'T']	56057	15648.395757510882	163.28951440077205	0.0023415042758093	0.0084071960575709	0.2785119152420335	0.78062	0.78062	chr20	25186653	0.1075603260007501	chr20:25186653:C:T
chr20:25186756	['T', 'C']	56057	15679.279702440415	165.33065364539948	0.0024576049276777	0.0084027235991229	0.2924771829855617	0.769923	0.769923	chr20	25186756	0.1135527064473256	chr20:25186756:T:C
chr20:25187088	['C', 'T']	56057	15640.395043887816	153.2010728354719	0.0016952279829729	0.0084099896960476	0.2015731343606288	0.840251	0.840251	chr20	25187088	0.0755909619953805	chr20:25187088:C:T
chr20:25187523	['G', 'C']	56057	35418.42280107048	102.90775672137762	0.0016622579048399	0.0062996625425891	0.263864594905225	0.791885	0.791885	chr20	25187523	0.101337883425336	chr20:25187523:G:C
chr20:25188305	['A', 'C']	56057	35494.979161822266	83.2093456810963	0.0006791573800972	0.006303130577026	0.10774921632953	0.914195	0.914195	chr20	25188305	0.0389611583238131	chr20:25188305:A:C
chr20:25188812	['C', 'A']	56057	14599.82312221231	145.36239619240396	0.0041635194549056	0.0086674158535498	0.4803645660085022	0.63097	0.63097	chr20	25188812	0.1999912891618651	chr20:25188812:C:A
chr20:25188864	['G', 'T']	56057	5510.68813559322	129.64753161550306	0.0242986648246903	0.0133357771721414	1.82206589920013	0.0684503	0.0684503	chr20	25188864	1.1646246441251835	chr20:25188864:G:T
chr20:25190007	['C', 'T']	56057	35537.16973524584	95.13775797164044	0.0012765398815884	0.0062987785775394	0.2026646699632279	0.839398	0.839398	chr20	25190007	0.0760320698993662	chr20:25190007:C:T
chr20:25190151	['G', 'A']	56057	14582.560828531155	144.53951870208843	0.0043791240903704	0.0086730324594267	0.5049126831770112	0.613622	0.613622	chr20	25190151	0.2120990781540511	chr20:25190151:G:A
chr20:25192123	['T', 'G']	56057	12734.68152139009	-298.54535479110416	-0.0168948102267546	0.0093671526493336	-1.803622814661458	0.0712958	0.0712958	chr20	25192123	1.146936053465799	chr20:25192123:T:G
chr20:25192427	['T', 'G']	56057	14453.031309653365	-179.94751419613107	-0.0094721962744041	0.0089080637387285	-1.0633283003154792	0.287638	0.287638	chr20	25192427	0.5411537396377574	chr20:25192427:T:G
chr20:25192779	['A', 'G']	56057	15266.561613919484	166.412531560914	0.0035600231149092	0.0085205035155593	0.4178183963433904	0.676082	0.676082	chr20	25192779	0.1700006265616446	chr20:25192779:A:G
chr20:25193407	['G', 'A']	56057	15217.071856821662	130.3402299800641	0.0036812806780058	0.0085038843055694	0.4328940218054092	0.665093	0.665093	chr20	25193407	0.1771176230234216	chr20:25193407:G:A
chr20:25193494	['G', 'A']	56057	15236.754768879062	125.95083959984028	0.0031930080318653	0.0085041750066113	0.3754635845785191	0.707317	0.707317	chr20	25193494	0.1503859037477971	chr20:25193494:G:A
chr20:25193794	['A', 'G']	56057	13537.4149374632	-214.031628195044	-0.0105590111557262	0.0091327794309759	-1.156166229079493	0.247618	0.247618	chr20	25193794	0.606217788502738	chr20:25193794:A:G
chr20:25195384	['A', 'G']	56057	20672.687797741182	-33.42478648644668	0.0006487622671102	0.0076561918827114	0.08473693933602	0.932471	0.932471	chr20	25195384	0.0303646659383839	chr20:25195384:A:G
chr20:25195465	['A', 'C']	56057	36187.1643383468	93.98321733871846	0.0017515485216091	0.0062941718147678	0.2782810150653203	0.780798	0.780798	chr20	25195465	0.1074613077774253	chr20:25195465:A:C
chr20:25195928	['TC', 'T']	56057	6783.210055845986	168.92787024350318	0.0190942367908124	0.0121444049802554	1.57226614410966	0.115894	0.115894	chr20	25195928	0.9359390475078656	chr20:25195928:TC:T
chr20:25196219	['G', 'C']	56057	22178.37383811172	196.81850899349584	0.0049723311410364	0.0072650036322787	0.6844223888538986	0.493711	0.493711	chr20	25196219	0.3065271964870082	chr20:25196219:G:C
chr20:25196628	['C', 'G']	56057	16502.883184072503	-203.7781670005301	-0.0059130027461559	0.0085182309368379	-0.6941585394902299	0.487586	0.487586	chr20	25196628	0.3119487727214873	chr20:25196628:C:G
chr20:25197008	['G', 'A']	56057	7975.711392992221	-8.634739811209075	0.0006555176002304	0.0112219397435788	0.0584139297847786	0.953419	0.953419	chr20	25197008	0.0207161975810603	chr20:25197008:G:A
chr20:25197067	['G', 'A']	56057	1407.0	67.69260745065255	0.0280333349646511	0.0263852392236828	1.0624627931926771	0.28803	0.28803	chr20	25197067	0.5405622755882723	chr20:25197067:G:A
chr20:25197169	['T', 'C']	56057	67136.98827874116	407.3918608992558	0.0064066279454786	0.0059193505262797	1.0823194059949024	0.279115	0.279115	chr20	25197169	0.5542168233387469	chr20:25197169:T:C
chr20:25197284	['A', 'G']	56057	58694.799946466825	704.7986486680536	0.0132204932943066	0.005848082050046	2.2606545498455333	0.0237845	0.0237845	chr20	25197284	1.6237059739276356	chr20:25197284:A:G
chr20:25197483	['G', 'A']	56057	52566.50186444004	567.6837874756826	0.0113336067985268	0.0058663029449475	1.9319845744223088	0.0533664	0.0533664	chr20	25197483	1.2727320929218715	chr20:25197483:G:A
chr20:25197685	['A', 'T']	56057	20200.60358270737	228.4015603610645	0.0072050857711587	0.0075167967670138	0.9585314056616516	0.337799	0.337799	chr20	25197685	0.471341640422573	chr20:25197685:A:T
chr20:25197905	['G', 'A']	56057	8559.763487475915	109.56865334321712	0.0092943343357646	0.0108502313148271	0.8566024139101668	0.391668	0.391668	chr20	25197905	0.4070819096651237	chr20:25197905:G:A
chr20:25197908	['T', 'C']	56057	1269.0452769601284	86.63927347065676	0.0404107106104352	0.0280312042602745	1.4416330541925642	0.149412	0.149412	chr20	25197908	0.8256145208305565	chr20:25197908:T:C
chr20:25197966	['G', 'A']	56057	34722.81361738572	406.7589016200009	0.0100732746563683	0.006284511165154	1.602873221424449	0.108968	0.108968	chr20	25197966	0.9627010200759728	chr20:25197966:G:A
chr20:25198471	['G', 'A']	56057	34746.69460212057	406.9734602044656	0.010149793621134	0.006286191224993	1.614617382427025	0.106399	0.106399	chr20	25198471	0.9730624537752072	chr20:25198471:G:A
chr20:25198519	['A', 'G']	56057	34576.01841410321	421.8636699398956	0.0109499469817632	0.0062924008405824	1.740185862150156	0.0818319	0.0818319	chr20	25198519	1.0870773651145529	chr20:25198519:A:G
chr20:25198730	['GCCACGTCTCTTCTC', 'G']	56057	34800.691326303	419.64315017897496	0.010539871869362	0.0062814823061735	1.677927494757611	0.0933668	0.0933668	chr20	25198730	1.0298075256973482	chr20:25198730:GCCACGTCTCTTCTC:G
chr20:25199477	['G', 'T']	56057	36614.22528501847	403.59908390562606	0.0099641283418391	0.0062020319417785	1.6065909423519906	0.10815	0.10815	chr20	25199477	0.9659734762248896	chr20:25199477:G:T
chr20:25199478	['G', 'T']	56057	36616.532017770805	406.27096520903575	0.0100705933429207	0.0062018786646024	1.6237972213805345	0.104425	0.104425	chr20	25199478	0.9811955160628412	chr20:25199478:G:T
chr20:25200351	['CT', 'C']	56057	15323.733598586896	147.4122859750609	0.0073609165313035	0.0084220931873309	0.8740008413082331	0.382122	0.382122	chr20	25200351	0.4177979578531889	chr20:25200351:CT:C
chr20:25201006	['G', 'A']	56057	3706.198344453562	158.46539240337125	0.0189915146860771	0.0165605989958576	1.1467891161924488	0.251474	0.251474	chr20	25201006	0.599506910171608	chr20:25201006:G:A
chr20:25201362	['T', 'C']	56057	49353.20616680347	633.7297046028223	0.0160418566216213	0.005916032177657	2.711590495096753	0.00669817	0.00669817	chr20	25201362	2.174043834233445	chr20:25201362:T:C
chr20:25201419	['T', 'C']	56057	3241.2312811089505	150.0032115522687	0.0240738105137092	0.017482971201422	1.3769862248443845	0.168522	0.168522	chr20	25201419	0.7733433953569058	chr20:25201419:T:C
chr20:25201453	['T', 'C']	56057	53156.32731425308	804.2051521594567	0.0183847336993415	0.0058463942494187	3.1446277679903982	0.00166385	0.00166385	chr20	25201453	2.778885828951934	chr20:25201453:T:C
chr20:25201499	['T', 'C']	56057	7950.141822463251	156.63721836369166	0.0202503115118578	0.0112892605181442	1.7937677564718513	0.0728556	0.0728556	chr20	25201499	1.1375370608380226	chr20:25201499:T:C
chr20:25202012	['A', 'G']	56057	49336.68127966314	627.011992699734	0.0158337056217152	0.0059164007671624	2.6762395322501566	0.00744751	0.00744751	chr20	25202012	2.127988904972012	chr20:25202012:A:G
chr20:25202422	['G', 'A']	56057	53117.42317025301	819.7640240524725	0.0188777831949314	0.0058492242163643	3.2273994801083328	0.00124993	0.00124993	chr20	25202422	2.903114308163929	chr20:25202422:G:A
chr20:25203073	['T', 'G']	56057	16477.23330835385	275.85170430213793	0.0144862545051111	0.0081630796852277	1.7746065288724309	0.0759683	0.0759683	chr20	25203073	1.1193675920224615	chr20:25203073:T:G
chr20:25203268	['C', 'T']	56057	1974.0352147852147	65.95865766390042	0.0143456601586888	0.0219523354227847	0.6534912975044641	0.513442	0.513442	chr20	25203268	0.2895086085469661	chr20:25203268:C:T
chr20:25203272	['C', 'T']	56057	53108.36879293427	815.5811784334207	0.0187472645750561	0.0058492392952978	3.2050773833320445	0.00135102	0.00135102	chr20	25203272	2.869338221795626	chr20:25203272:C:T
chr20:25203392	['T', 'C']	56057	53112.42218891624	815.6366369490959	0.0188017748673895	0.0058490291162886	3.2145120999704897	0.0013074	0.0013074	chr20	25203392	2.8835915193701007	chr20:25203392:T:C
chr20:25203830	['A', 'G']	56057	53378.47439603183	633.9076845279442	0.0146575936819663	0.0058851077424324	2.4906245260869246	0.0127548	0.0127548	chr20	25203830	1.8943263468995355	chr20:25203830:A:G
chr20:25205480	['G', 'A']	56057	53141.73997359595	809.7514849315564	0.0184929605978257	0.0058472093058441	3.162698585005725	0.00156397	0.00156397	chr20	25205480	2.805771581812881	chr20:25205480:G:A
chr20:25205501	['CACAGGGGCCAGCAGGG', 'C']	56057	34578.934824885364	422.5358661113069	0.0109182579020284	0.0062927051767129	1.7350658572775717	0.0827346	0.0827346	chr20	25205501	1.0823128284578458	chr20:25205501:CACAGGGGCCAGCAGGG:C
chr20:25206577	['G', 'A']	56057	34804.10434953257	430.31277375520375	0.0108991401560375	0.0062803271515297	1.735441465558493	0.0826681	0.0826681	chr20	25206577	1.0826620438527903	chr20:25206577:G:A
chr20:25206699	['C', 'T']	56057	1270.022655915513	83.3486867439086	0.0364942191473677	0.0280336670539509	1.3017996923889523	0.19299	0.19299	chr20	25206699	0.7144651938799694	chr20:25206699:C:T
chr20:25206939	['A', 'G']	56057	34694.90274977249	442.18369705113855	0.011543073035775	0.0062869104992396	1.8360485706248133	0.0663558	0.0663558	chr20	25206939	1.1781211105100806	chr20:25206939:A:G
chr20:25208453	['T', 'A']	56057	2155.4195105321774	67.81006148844462	0.0144757083671667	0.021086701851041	0.6864851824351152	0.49241	0.49241	chr20	25208453	0.3076731358773584	chr20:25208453:T:A
chr20:25208618	['T', 'C']	56057	34894.33719353342	432.7918971874714	0.011102795663523	0.0062716288701816	1.7703208996168711	0.0766791	0.0766791	chr20	25208618	1.1153229931769633	chr20:25208618:T:C
chr20:25208954	['C', 'T']	56057	53144.35010534588	822.8029773710591	0.0190924638831737	0.0058518254596439	3.262650947954869	0.00110441	0.00110441	chr20	25208954	2.9568696696485324	chr20:25208954:C:T
chr20:25209227	['A', 'T']	56057	14375.564454832553	213.77702017047403	0.0142449275226407	0.0086706081882219	1.6428983081014883	0.10041	0.10041	chr20	25209227	0.9982230329225604	chr20:25209227:A:T
chr20:25209400	['G', 'A']	56057	34797.44901418503	434.3453093661337	0.0112665843588673	0.0062762544761509	1.7951127382866698	0.0726411	0.0726411	chr20	25209400	1.138817587940812	chr20:25209400:G:A
chr20:25209410	['G', 'A']	56057	1279.844769806993	87.09853261220759	0.039576833687899	0.0280089859804455	1.4130048733477765	0.15766	0.15766	chr20	25209410	0.8022784777731348	chr20:25209410:G:A
chr20:25210141	['C', 'T']	56057	34659.61829242187	430.9836871645735	0.0113515019409795	0.0062833959648676	1.8065870755956264	0.070832	0.070832	chr20	25210141	1.1497704953652272	chr20:25210141:C:T
chr20:25210323	['C', 'T']	56057	53112.73738671234	817.2390540599931	0.0187406275478838	0.0058487542700099	3.204208397671668	0.0013551	0.0013551	chr20	25210323	2.868028654718944	chr20:25210323:C:T
chr20:25211413	['G', 'A']	56057	34865.59770196974	425.5028576756631	0.0107881721365538	0.0062722379854923	1.7199876920338266	0.0854402	0.0854402	chr20	25211413	1.0683377437097754	chr20:25211413:G:A
chr20:25211549	['C', 'T']	56057	34875.86645020873	427.73094342686994	0.0108689081772856	0.0062705609886283	1.7333230945359432	0.0830438	0.0830438	chr20	25211549	1.0806927861662317	chr20:25211549:C:T
chr20:25211670	['C', 'T']	56057	34872.24417090358	428.8019308968355	0.0108847966150902	0.0062710741796068	1.735714855755795	0.0826198	0.0826198	chr20	25211670	1.0829158606666405	chr20:25211670:C:T
chr20:25211695	['T', 'C']	56057	53150.48150659268	818.3301842107244	0.0188137702803943	0.0058491030724198	3.216522268022004	0.00129828	0.00129828	chr20	25211695	2.8866316331589226	chr20:25211695:T:C
chr20:25211901	['C', 'T']	56057	1273.5679790119927	87.02899887908912	0.0396655939231126	0.028034756290731	1.4148720792064478	0.157112	0.157112	chr20	25211901	0.8037906428737577	chr20:25211901:C:T
chr20:25212350	['C', 'T']	56057	34869.84246868644	429.304962498942	0.0108982358041135	0.0062710272265463	1.7378709117988562	0.0822391	0.0822391	chr20	25212350	1.0849216511111106	chr20:25212350:C:T
chr20:25212563	['T', 'C']	56057	34878.088466205125	430.2991258309117	0.0109587651411606	0.0062713449997399	1.7474345840668912	0.0805675	0.0805675	chr20	25212563	1.093840112253304	chr20:25212563:T:C
chr20:25212688	['T', 'C']	56057	14250.286324099354	178.1308906568795	0.0116456773835828	0.0087073247609761	1.3374575662751924	0.181079	0.181079	chr20	25212688	0.7421319125403876	chr20:25212688:T:C
chr20:25212895	['C', 'T']	56057	1325.1654772524537	86.95979467423744	0.0360239834067999	0.0275569390597613	1.3072563439893157	0.191131	0.191131	chr20	25212895	0.7186688679576967	chr20:25212895:C:T
chr20:25213213	['C', 'A']	56057	8907.635612723672	-153.3132513186555	-0.0118070149993997	0.0109697839868739	-1.0763215587041233	0.281788	0.281788	chr20	25213213	0.55007750535281	chr20:25213213:C:A
chr20:25213227	['T', 'C']	56057	34657.32776092775	426.4969878304644	0.0111301420826095	0.0062837668829281	1.7712531814074777	0.076524	0.076524	chr20	25213227	1.1162023369651202	chr20:25213227:T:C
chr20:25213313	['G', 'A']	56057	34870.48821650937	428.0774484689338	0.0108634545922712	0.0062707748461719	1.7323942987528715	0.0832089	0.0832089	chr20	25213313	1.079830219212039	chr20:25213313:G:A
chr20:25213489	['C', 'T']	56057	2119.0756043171887	97.78105059447375	0.0273219408727858	0.0211949358958747	1.2890787217763513	0.197376	0.197376	chr20	25213489	0.7047056566371934	chr20:25213489:C:T
chr20:25213760	['G', 'T']	56057	2119.03780148423	100.12321103595303	0.0285406961109577	0.0211941287736854	1.3466321930814051	0.178104	0.178104	chr20	25213760	0.749326326699474	chr20:25213760:G:T
chr20:25214102	['C', 'T']	56057	21820.503300742217	-175.5440310654937	-0.0118719281186784	0.0072857404971573	-1.6294744677374249	0.103218	0.103218	chr20	25214102	0.9862445602765187	chr20:25214102:C:T
chr20:25214132	['A', 'G']	56057	98677.8015592664	541.8834068227637	0.0163998428018019	0.0089169654757577	1.839173073663651	0.065895	0.065895	chr20	25214132	1.1811475376789984	chr20:25214132:A:G
chr20:25214382	['C', 'T']	56057	18683.666488260897	400.6908380074231	0.0162700664939849	0.0078096630697915	2.083325022934592	0.0372261	0.0372261	chr20	25214382	1.4291524603488728	chr20:25214382:C:T
chr20:25214506	['G', 'A']	56057	18690.66711268108	401.4987835400015	0.0162186656808368	0.0078097788606044	2.076712538257668	0.0378326	0.0378326	chr20	25214506	1.4221338113149276	chr20:25214506:G:A
chr20:25215277	['T', 'C']	56057	18252.60486360149	390.21497473403537	0.0168426015236888	0.0078748160374391	2.1387930135274456	0.0324567	0.0324567	chr20	25215277	1.4886956386886503	chr20:25215277:T:C
chr20:25216403	['G', 'A']	56057	1966.245530776093	57.97376533533778	0.0112492293815373	0.0219941981684072	0.5114634912081432	0.609029	0.609029	chr20	25216403	0.2153620271698919	chr20:25216403:G:A
chr20:25216528	['A', 'G']	56057	1968.035107749393	59.86165709138134	0.0121120994690994	0.02198348122188	0.5509636688953663	0.581661	0.581661	chr20	25216528	0.2353300543941804	chr20:25216528:A:G
chr20:25219356	['G', 'A']	56057	14932.532762465436	105.26822901759556	0.0016705946412943	0.008590808843801	0.1944630210809352	0.845814	0.845814	chr20	25219356	0.0727251306428581	chr20:25219356:G:A
chr20:25219686	['C', 'T']	56057	8355.447158097548	-196.480268841664	-0.0180858871249936	0.0112963006662382	-1.601045126131222	0.109373	0.109373	chr20	25219686	0.9610898754270502	chr20:25219686:C:T
chr20:25220939	['C', 'A']	56057	5867.418675182416	-29.62373943530414	-0.0061953324857903	0.01296603254604	-0.4778125046186561	0.632786	0.632786	chr20	25220939	0.1987431379016656	chr20:25220939:C:A
chr20:25221872	['A', 'G']	56057	12481.558608385369	408.2608290348795	0.0265173823682541	0.0092441869974455	2.868546728401494	0.00412516	0.00412516	chr20	25221872	2.384559202079023	chr20:25221872:A:G
chr20:25222003	['T', 'G']	56057	1297.1156961392994	89.98701779416237	0.0411617502841108	0.0277228007449604	1.484761610588476	0.137613	0.137613	chr20	25222003	0.8613405373099421	chr20:25222003:T:G
chr20:25222256	['G', 'A']	56057	50080.93393045123	864.9603863474612	0.019975449073117	0.0059153671807675	3.3768739053194725	0.000733645	0.000733645	chr20	25222256	3.134514037953758	chr20:25222256:G:A
chr20:25222676	['C', 'T']	56057	5989.53423606651	-23.10812057520076	-0.0061858141596201	0.0128365941637656	-0.4818890494396919	0.629887	0.629887	chr20	25222676	0.2007373547974926	chr20:25222676:C:T
chr20:25223501	['T', 'A']	56057	1729.1542317847714	93.60455313046393	0.0211948159879443	0.0244094492874013	0.8683037350983495	0.385232	0.385232	chr20	25223501	0.4142776445843735	chr20:25223501:T:A
chr20:25223859	['C', 'T']	56057	1582.028221778222	88.66816413382696	0.0236951833957314	0.0252902935101919	0.9369279714441564	0.3488	0.3488	chr20	25223859	0.4574235237394704	chr20:25223859:C:T
chr20:25226018	['A', 'G']	56057	52784.70812816671	814.3265513080423	0.0181305071973389	0.0058805248135534	3.0831444083955946	0.00204925	0.00204925	chr20	25226018	2.688405056241342	chr20:25226018:A:G
chr20:25226258	['T', 'C']	56057	1170.0	81.37267002365984	0.0477042765223723	0.0291142347776321	1.638520705995766	0.101319	0.101319	chr20	25226258	0.994309105267446	chr20:25226258:T:C
chr20:25226438	['T', 'C']	56057	49258.39359880111	837.6416663161016	0.0194232498703314	0.0059223797199647	3.279636022805862	0.00104004	0.00104004	chr20	25226438	2.982949957388516	chr20:25226438:T:C
chr20:25227086	['G', 'A']	56057	1170.0	81.37267002365984	0.0477042765223723	0.0291142347776321	1.638520705995766	0.101319	0.101319	chr20	25227086	0.994309105267446	chr20:25227086:G:A
chr20:25227295	['A', 'G']	56057	53382.90459370261	835.5949323826102	0.0178615865390706	0.0058730590582281	3.0412748044899387	0.00235688	0.00235688	chr20	25227295	2.6276625289158653	chr20:25227295:A:G
chr20:25227636	['C', 'T']	56057	51505.59403767929	732.6065004492524	0.0164432093060918	0.0059070264909349	2.783669470811761	0.00537658	0.00537658	chr20	25227636	2.269493887794145	chr20:25227636:C:T
chr20:25228354	['G', 'A']	56057	53434.31570303997	826.0748730397038	0.017418251027092	0.0058767496031956	2.963926014070848	0.00303869	0.00303869	chr20	25228354	2.51731360336084	chr20:25228354:G:A
chr20:25228663	['C', 'A']	56057	52121.77077716876	742.7778655160716	0.0157170576076851	0.0058927507175459	2.667185218082738	0.00765115	0.00765115	chr20	25228663	2.116273283654429	chr20:25228663:C:A
chr20:25229090	['C', 'A']	56057	1168.2917759577476	80.99510835546606	0.0465917906905243	0.0291393774137142	1.5989288319041504	0.109842	0.109842	chr20	25229090	0.9592315680777822	chr20:25229090:C:A
chr20:25230094	['C', 'T']	56057	47261.803436646864	747.0848749929855	0.0187489096757358	0.0059652608240803	3.1430159097236623	0.00167304	0.00167304	chr20	25230094	2.7764936755518868	chr20:25230094:C:T
chr20:25230191	['A', 'G']	56057	53448.5812161005	825.2917228380101	0.0173627921140224	0.0058748900002782	2.955424205934059	0.00312369	0.00312369	chr20	25230191	2.5053320727363766	chr20:25230191:A:G
chr20:25230521	['G', 'A']	56057	1168.0416733565248	79.69361207440623	0.0456882426389006	0.0291338358545159	1.5682192646053028	0.116836	0.116836	chr20	25230521	0.9324233199599078	chr20:25230521:G:A
chr20:25230727	['G', 'A']	56057	1168.0208363065506	79.74627003745653	0.0457413748585044	0.0291338303786724	1.57004328864321	0.116411	0.116411	chr20	25230727	0.9340059800505076	chr20:25230727:G:A
chr20:25231885	['G', 'A']	56057	1169.0	80.3155630876087	0.0462796008257676	0.029126554115659	1.5889143852031131	0.112085	0.112085	chr20	25231885	0.9504525038467002	chr20:25231885:G:A
chr20:25232326	['G', 'A']	56057	1169.1042781702704	80.31992046531339	0.0462963045370956	0.0291265693614384	1.5894870405983563	0.111956	0.111956	chr20	25232326	0.9509526265417136	chr20:25232326:G:A
chr20:25232404	['A', 'G']	56057	1182.3512016454845	81.09065274358059	0.04698165741167	0.029129129463211	1.612875436974733	0.106777	0.106777	chr20	25232404	0.9715222852176528	chr20:25232404:A:G
chr20:25233891	['A', 'G']	56057	1172.0836351310363	80.81440472447858	0.0463853606437482	0.0290966350942299	1.5941829869168205	0.110901	0.110901	chr20	25233891	0.955064537777586	chr20:25233891:A:G
chr20:25234023	['T', 'G']	56057	1165.166283073739	79.14308222626558	0.0459296610860756	0.0291840326024221	1.573794194646824	0.115541	0.115541	chr20	25234023	0.937263877987245	chr20:25234023:T:G
chr20:25234400	['T', 'G']	56057	16470.995039257683	126.16847892190452	0.0012146025664239	0.0083336256549665	0.1457471953638924	0.884121	0.884121	chr20	25234400	0.0534882937695075	chr20:25234400:T:G
chr20:25235085	['C', 'A']	56057	5641.402547588888	144.46467636574616	0.0292639474169801	0.013296220841457	2.2009221842748308	0.0277456	0.0277456	chr20	25235085	1.5568058791081816	chr20:25235085:C:A
chr20:25235180	['C', 'T']	56057	12448.444135224334	393.6742787776111	0.0270964610814568	0.0092380577447344	2.933133980127084	0.00335695	0.00335695	chr20	25235180	2.4740551272911024	chr20:25235180:C:T
chr20:25235331	['CTACCAACCAGTTATAACCGGT', 'C']	56057	26918.28214323949	416.5226806356725	0.0125820667472822	0.0068286851927539	1.842531379339806	0.0654027	0.0654027	chr20	25235331	1.1844043224571263	chr20:25235331:CTACCAACCAGTTATAACCGGT:C
chr20:25235477	['A', 'C']	56057	25600.93703161802	370.6388473286169	0.0113666338147974	0.0069490311241964	1.6357149092653844	0.101905	0.101905	chr20	25235477	0.9918045066791804	chr20:25235477:A:C
chr20:25235646	['C', 'T']	56057	46415.904227413055	695.9063791121883	0.0170087460456135	0.0059737054011868	2.847268973497484	0.00441121	0.00441121	chr20	25235646	2.3554422667125725	chr20:25235646:C:T
chr20:25235898	['G', 'A']	56057	47299.43773975414	712.1090789315097	0.0164981435489818	0.0059504869056242	2.772570347711933	0.00556339	0.00556339	chr20	25235898	2.254660494452284	chr20:25235898:G:A
chr20:25236124	['C', 'G']	56057	16487.058786797497	153.56870877828374	0.0035173766056376	0.0083245108921982	0.4225325248759217	0.672638	0.672638	chr20	25236124	0.1722186013030691	chr20:25236124:C:G
chr20:25236128	['G', 'A']	56057	46672.66074327821	695.2546603536335	0.0170041936019535	0.0059710858302612	2.8477556821871546	0.00440447	0.00440447	chr20	25236128	2.3561063437612777	chr20:25236128:G:A
chr20:25236173	['C', 'T']	56057	8046.574170873994	-173.14410498332063	-0.0149091136274064	0.0114898561763652	-1.2975892298873737	0.194434	0.194434	chr20	25236173	0.7112277891974566	chr20:25236173:C:T
chr20:25237982	['G', 'C']	56057	46645.4889737368	686.27135119861	0.0164678359794177	0.0059732921256264	2.7569112029140155	0.00583691	0.00583691	chr20	25237982	2.233817003075776	chr20:25237982:G:C
chr20:25239216	['A', 'G']	56057	62604.93446805474	691.179163519827	0.0137130457638925	0.0058707820815294	2.335812430687282	0.0195045	0.0195045	chr20	25239216	1.7098651783962413	chr20:25239216:A:G
chr20:25240911	['T', 'C']	56057	58348.32699958964	706.3939716907197	0.0155835852939102	0.0058516862647766	2.663093096380321	0.00774481	0.00774481	chr20	25240911	2.110989232128625	chr20:25240911:T:C
chr20:25241185	['C', 'T']	56057	2124.0757827134066	132.71485321486836	0.045873999651951	0.0214518997871321	2.138458603068267	0.0324839	0.0324839	chr20	25241185	1.4883318351328303	chr20:25241185:C:T
chr20:25241662	['G', 'A']	56057	46678.66540005352	691.9197973977542	0.0167150427300474	0.0059722538086979	2.79878304999426	0.00513131	0.00513131	chr20	25241662	2.289771747335935	chr20:25241662:G:A
chr20:25241927	['C', 'T']	56057	46672.99118565439	689.4425013350331	0.0165913315133093	0.0059736019720756	2.7774417496960124	0.00548069	0.00548069	chr20	25241927	2.261164761893653	chr20:25241927:C:T
chr20:25242794	['C', 'T']	56057	47286.74838088102	702.5031208439104	0.0158926050362521	0.0059526198533299	2.6698504906812803	0.00759069	0.00759069	chr20	25242794	2.1197187445824794	chr20:25242794:C:T
chr20:25243910	['AATGGC', 'A']	56057	8657.772229358454	-126.01381644368875	-0.0096896777776763	0.0111182376029605	-0.8715120258894489	0.383478	0.383478	chr20	25243910	0.4162595463242967	chr20:25243910:AATGGC:A
chr20:25243944	['C', 'T']	56057	47320.22072361379	708.6424461219015	0.0161743435975747	0.0059502419581335	2.718266536281851	0.00656451	0.00656451	chr20	25243944	2.1827976857570146	chr20:25243944:C:T
chr20:25244167	['C', 'T']	56057	15821.846737074964	116.16074442391462	0.0031511245206261	0.0083811973817297	0.3759754575754709	0.706937	0.706937	chr20	25244167	0.1506192874357269	chr20:25244167:C:T
chr20:25244718	['G', 'C']	56057	102489.6566229596	506.6709315151247	0.0132810076831165	0.0103577706371406	1.2822264701917436	0.199769	0.199769	chr20	25244718	0.699471904365712	chr20:25244718:G:C
chr20:25245302	['C', 'A']	56057	47320.75323377759	711.7933713539171	0.01628654161451	0.0059505803960004	2.736966905859605	0.00620281	0.00620281	chr20	25245302	2.2074115216264785	chr20:25245302:C:A
chr20:25245556	['A', 'G']	56057	50967.18405696235	673.371509258409	0.014269397464552	0.0059109293040235	2.414070060834425	0.0157786	0.0157786	chr20	25245556	1.8019315333983128	chr20:25245556:A:G
chr20:25245691	['C', 'T']	56057	48681.89496975428	817.0717806538995	0.0186378343187379	0.0059254216547951	3.145402201656849	0.00165945	0.00165945	chr20	25245691	2.780035828552894	chr20:25245691:C:T
chr20:25247508	['C', 'A']	56057	30284.862260919213	-233.28411539944827	-0.0128429056116133	0.0065530798212853	-1.9598274341017097	0.0500209	0.0500209	chr20	25247508	1.3008484985008106	chr20:25247508:C:A
chr20:25247610	['A', 'G']	56057	10480.495691270144	286.921588997498	0.0237491030692302	0.0099402769859687	2.38917920524282	0.0168893	0.0168893	chr20	25247610	1.7723883499812243	chr20:25247610:A:G
chr20:25249388	['T', 'G']	56057	4405.257365143378	120.61750710040972	0.0248619976416636	0.0148062551430682	1.6791550193772715	0.0931274	0.0931274	chr20	25249388	1.0309225218320992	chr20:25249388:T:G
chr20:25251222	['G', 'A']	56057	57326.27171023285	903.6415471362128	0.0192228517033809	0.0058675564613113	3.276125560977531	0.00105306	0.00105306	chr20	25251222	2.9775468833951795	chr20:25251222:G:A
chr20:25251494	['A', 'G']	56057	4355.155383105878	104.39209596261644	0.0200759659322083	0.0148869741312764	1.3485592004912677	0.177484	0.177484	chr20	25251494	0.7508407920450034	chr20:25251494:A:G
chr20:25251770	['A', 'G']	56057	23975.56619864052	245.87018473482377	0.0064806140484588	0.0070601066402971	0.9179201361448616	0.358665	0.358665	chr20	25251770	0.4453110014910158	chr20:25251770:A:G
chr20:25251968	['C', 'G']	56057	26997.37123996432	432.6503481169371	0.0132254227905983	0.0068196698331666	1.93930543767356	0.0524692	0.0524692	chr20	25251968	1.280095557456591	chr20:25251968:C:G
chr20:25251975	['C', 'T']	56057	4352.077636649065	105.27583640352957	0.0204605280755379	0.0148842790374998	1.3746401840484967	0.169249	0.169249	chr20	25251975	0.7714738886443833	chr20:25251975:C:T
chr20:25253349	['C', 'T']	56057	46733.50310448187	699.0643759927522	0.0169391971254709	0.0059709297543795	2.8369446337978674	0.00455638	0.00455638	chr20	25253349	2.341380063122099	chr20:25253349:C:T
chr20:25253530	['C', 'T']	56057	48766.27739988927	812.6340355697355	0.0183218431934669	0.0059256514392125	3.0919542570836285	0.00198941	0.00198941	chr20	25253530	2.701275703357244	chr20:25253530:C:T
chr20:25254176	['T', 'A']	56057	23973.12546843214	239.05401036503545	0.0061519453943085	0.0070600612836507	0.8713728035980168	0.383554	0.383554	chr20	25254176	0.416173483733081	chr20:25254176:T:A
chr20:25255100	['A', 'T']	56057	57439.172595896525	903.7837242722997	0.0191877694827192	0.0058665452273452	3.270710228786947	0.00107343	0.00107343	chr20	25255100	2.969226271306863	chr20:25255100:A:T
chr20:25255763	['T', 'C']	56057	66138.97837490634	772.0678839216343	0.0166364491295043	0.0059280005378371	2.806418289491956	0.00501129	0.00501129	chr20	25255763	2.300050464199153	chr20:25255763:T:C
chr20:25256176	['A', 'G']	56057	4440.792192267204	113.54402812879296	0.0218029574325888	0.014747272358027	1.4784400059392284	0.139296	0.139296	chr20	25256176	0.8560613545226956	chr20:25256176:A:G
chr20:25256754	['A', 'G']	56057	57443.34623414166	915.0133112250822	0.0195779386817189	0.0058680560054342	3.336358525479041	0.000849388	0.000849388	chr20	25256754	3.0708938789358697	chr20:25256754:A:G
chr20:25257537	['T', 'C']	56057	50980.45663770495	680.4456466038697	0.0145458462122441	0.0059104020685113	2.461058662952836	0.0138558	0.0138558	chr20	25257537	1.858368394056756	chr20:25257537:T:C
chr20:25258915	['G', 'A']	56057	7533.134383473669	156.52900412571665	0.0211913232308347	0.0115288270914883	1.838116146826424	0.0660506	0.0660506	chr20	25258915	1.1801232329244635	chr20:25258915:G:A
chr20:25259453	['G', 'A']	56057	4337.154740879493	110.15834649702909	0.0216075589183877	0.0149138885956559	1.4488212634685729	0.147393	0.147393	chr20	25259453	0.8315231415350515	chr20:25259453:G:A
chr20:25260447	['A', 'G']	56057	102536.4874406822	510.6935090551267	0.0138983476366926	0.0103845902465159	1.3383626418341867	0.180784	0.180784	chr20	25260447	0.7428400087013287	chr20:25260447:A:G
chr20:25260519	['T', 'C']	56057	57457.19982515299	900.6043282300706	0.019154772091032	0.0058670968899148	3.2647785523975155	0.00109615	0.00109615	chr20	25260519	2.9601300118052687	chr20:25260519:T:C
chr20:25260659	['A', 'G']	56057	57437.36936583278	905.3921999235536	0.0193159682674326	0.0058670875852629	3.2922583797710328	0.000994477	0.000994477	chr20	25260659	3.00240525667086	chr20:25260659:A:G
chr20:25261033	['G', 'C']	56057	51269.402158786805	686.4390590344453	0.0142782499223847	0.0059010600231254	2.419607641073012	0.0155404	0.0155404	chr20	25261033	1.8085378069278293	chr20:25261033:G:C
chr20:25261260	['C', 'T']	56057	4445.158594237802	111.1540447533054	0.021158304936204	0.0147401082399988	1.4354239868326584	0.151172	0.151172	chr20	25261260	0.8205286411865382	chr20:25261260:C:T
chr20:25261855	['C', 'T']	56057	46759.673160984144	701.679191412426	0.0169906172089778	0.0059703399211318	2.845837495590469	0.00443109	0.00443109	chr20	25261855	2.353489428910743	chr20:25261855:C:T
chr20:25262168	['T', 'A']	56057	57448.47162639637	904.158569129553	0.0192410290904268	0.0058670711284079	3.279494771635398	0.00104057	0.00104057	chr20	25262168	2.982728699122539	chr20:25262168:T:A
chr20:25262274	['G', 'A']	56057	50974.5466709484	675.9973463199711	0.0143777280103493	0.0059100675666276	2.4327518845192	0.0149877	0.0149877	chr20	25262274	1.824265008509152	chr20:25262274:G:A
chr20:25262501	['C', 'T']	56057	4447.714084356266	114.49365581317686	0.0217292373811453	0.0147369664395043	1.4744715250824851	0.14036	0.14036	chr20	25262501	0.8527566404566314	chr20:25262501:C:T
chr20:25262674	['C', 'T']	56057	46755.36272917154	699.585513348889	0.0169921599991023	0.0059719531820231	2.8453270615470228	0.00443819	0.00443819	chr20	25262674	2.3527941094529803	chr20:25262674:C:T
chr20:25263465	['C', 'G']	56057	46750.011509841366	706.2879826359592	0.0171784073213384	0.0059714399185647	2.876761309769198	0.00401931	0.00401931	chr20	25263465	2.395848496396331	chr20:25263465:C:G
chr20:25263484	['C', 'A']	56057	53202.98174420476	931.522024296166	0.0216566768406264	0.0058793248186395	3.6835312741978425	0.000230241	0.000230241	chr20	25263484	3.6378173371429687	chr20:25263484:C:A
chr20:25263908	['A', 'G']	56057	57437.3201056313	907.244511457606	0.0193648156176882	0.0058673600512208	3.3004307642001653	0.000965968	0.000965968	chr20	25263908	3.015037260389487	chr20:25263908:A:G
chr20:25264208	['C', 'T']	56057	26978.36886708296	433.0835796486062	0.013169089624324	0.006818221680655	1.9314551859890408	0.0534318	0.0534318	chr20	25264208	1.2722001951433173	chr20:25264208:C:T
chr20:25265838	['AC', 'A']	56057	30267.559195617647	-225.83101767052992	-0.0125262891443521	0.0065528181911042	-1.911588079974072	0.0559341	0.0559341	chr20	25265838	1.2523233454828646	chr20:25265838:AC:A
chr20:25265926	['A', 'G']	56057	10487.309580731488	290.9065577422985	0.024107692115337	0.0099362972679225	2.426224927183293	0.0152599	0.0152599	chr20	25265926	1.816448312356924	chr20:25265926:A:G
chr20:25266097	['T', 'C']	56057	53283.93294044108	925.8071661312164	0.0214317335645439	0.0058826883155791	3.643186994589897	0.000269526	0.000269526	chr20	25266097	3.569399333958194	chr20:25266097:T:C
chr20:25266098	['G', 'A']	56057	46738.67016360684	697.3755983519952	0.0168993693375998	0.0059711034154184	2.8301920368625058	0.00465366	0.00465366	chr20	25266098	2.332205349781089	chr20:25266098:G:A
chr20:25266130	['C', 'T']	56057	7545.807657312091	150.51598320268562	0.020337545572858	0.0115235920022337	1.7648616480795043	0.0775925	0.0775925	chr20	25266130	1.110180255108154	chr20:25266130:C:T
chr20:25266813	['G', 'A']	56057	46740.5042285184	702.6252416922578	0.0170952090903488	0.0059713716899532	2.862861328681212	0.0041999	0.0041999	chr20	25266813	2.376761050070008	chr20:25266813:G:A
chr20:25268089	['C', 'T']	56057	47448.43271777238	703.1699555146353	0.0157615391632448	0.0059580085083573	2.645437505021366	0.00816081	0.00816081	chr20	25268089	2.088266733271641	chr20:25268089:C:T
chr20:25269098	['A', 'G']	56057	8699.396695689411	87.70991606940575	0.0039420635195555	0.0107713986127278	0.3659750846930364	0.714385	0.714385	chr20	25269098	0.1460676729403665	chr20:25269098:A:G
chr20:25269910	['T', 'A']	56057	4455.271640406132	111.07537466681806	0.0210891226446215	0.0147237480648659	1.432320259197094	0.152058	0.152058	chr20	25269910	0.8179907260331138	chr20:25269910:T:A
chr20:25272602	['C', 'T']	56057	3372.0	71.44813260638345	0.0166205794151283	0.0168058505031214	0.9889757981627516	0.322679	0.322679	chr20	25272602	0.4912292976295163	chr20:25272602:C:T
chr20:25273459	['C', 'T']	56057	1156.0618689121204	72.30058287820145	0.0341454123831142	0.0293648085277851	1.1628004436264467	0.244915	0.244915	chr20	25273459	0.6109846153745332	chr20:25273459:C:T
chr20:25274569	['C', 'T']	56057	5269.187993934529	131.07497916999384	0.0275112074210788	0.013696501362022	2.0086302840346217	0.0445811	0.0445811	chr20	25274569	1.3508492198836786	chr20:25274569:C:T
chr20:25274702	['C', 'T']	56057	5530.098651348651	186.63950126123888	0.0259738486431262	0.0133833998275144	1.940751152762205	0.0522935	0.0522935	chr20	25274702	1.2815522899007372	chr20:25274702:C:T
chr20:25274779	['C', 'T']	56057	5143.091747538176	187.64408359471184	0.0295012216727191	0.0138485963113665	2.1302680076323304	0.0331538	0.0331538	chr20	25274779	1.4794666867328117	chr20:25274779:C:T
chr20:25275470	['C', 'T']	56057	46105.64495584693	660.8222600723947	0.0161892865897541	0.0059835981272515	2.7056106117859047	0.00681996	0.00681996	chr20	25275470	2.166218172532703	chr20:25275470:C:T
chr20:25275630	['G', 'T']	56057	47509.08508322778	712.7745953333834	0.0167264366464804	0.005938666063375	2.816530929333712	0.00485623	0.00485623	chr20	25275630	2.3137007524588764	chr20:25275630:G:T
chr20:25275962	['A', 'G']	56057	33136.364476477625	574.024015199454	0.016134640839363	0.0064159653177067	2.514764348060725	0.011914	0.011914	chr20	25275962	1.9239424042371744	chr20:25275962:A:G
chr20:25276365	['A', 'G']	56057	6706.555295838984	174.9415952360251	0.0154436727290943	0.0123276366060594	1.2527683304278507	0.210295	0.210295	chr20	25276365	0.6771710530303879	chr20:25276365:A:G
chr20:25276391	['G', 'A']	56057	5738.204727499777	-96.5843811776687	-0.0077834830085031	0.0134966986743467	-0.5766953235236144	0.564148	0.564148	chr20	25276391	0.2486069471665238	chr20:25276391:G:A
chr20:25276551	['C', 'T']	56057	16682.31967418095	160.2848281187099	0.0049066955865811	0.0082689854195194	0.5933854442406697	0.552926	0.552926	chr20	25276551	0.2573329879396432	chr20:25276551:C:T
chr20:25276566	['A', 'G']	56057	16886.25428025637	161.65474348871868	0.004810364405101	0.0082240694388938	0.5849129121346562	0.558609	0.558609	chr20	25276566	0.2528920714655723	chr20:25276566:A:G
chr20:25276624	['G', 'C']	56057	19796.76577106972	265.5137717760539	0.0111572641008883	0.0075828467870437	1.471381977538044	0.141193	0.141193	chr20	25276624	0.8501868339976105	chr20:25276624:G:C
chr20:25276826	['G', 'A']	56057	44923.40416384201	658.9302957123734	0.0150842808044336	0.0060088094919313	2.51036096662555	0.0120636	0.0120636	chr20	25276826	1.9185230713974413	chr20:25276826:G:A
chr20:25278564	['T', 'C']	56057	48151.73080216957	712.8244156589566	0.0162632740282681	0.0059275041980313	2.743696754136351	0.00607709	0.00607709	chr20	25278564	2.216304331825476	chr20:25278564:T:C
chr20:25279171	['G', 'A']	56057	47781.26184614287	691.4417202002077	0.0160218101738242	0.0059344227152173	2.699809390514164	0.00694	0.00694	chr20	25279171	2.158640529545145	chr20:25279171:G:A
chr20:25279274	['A', 'G']	56057	48162.7467925269	715.6213954474398	0.0163944210311495	0.0059271665353252	2.765979483356969	0.00567707	0.00567707	chr20	25279274	2.245875750758503	chr20:25279274:A:G
chr20:25280005	['T', 'G']	56057	48132.01038358608	711.256839602829	0.0162881162002782	0.0059267928022563	2.7482175847411776	0.00599394	0.00599394	chr20	25280005	2.222287608704244	chr20:25280005:T:G
chr20:25281655	['G', 'A']	56057	48116.008385370194	699.5295340316169	0.0157896041991237	0.0059277836695811	2.663660666321071	0.00773176	0.00773176	chr20	25281655	2.1117216352815267	chr20:25281655:G:A
chr20:25281767	['C', 'T']	56057	48125.86813324056	708.7740751131936	0.0162167169745224	0.0059271173299641	2.736020914001462	0.00622066	0.00622066	chr20	25281767	2.206163535059689	chr20:25281767:C:T
chr20:25282153	['T', 'C']	56057	48130.30314925507	709.854415492386	0.0162506789257474	0.0059273442334062	2.7416458848735763	0.00611516	0.00611516	chr20	25282153	2.21359217538844	chr20:25282153:T:C
chr20:25282500	['T', 'C']	56057	48511.73080010704	713.1473526999406	0.0159871153185469	0.0059203144646791	2.700382794516522	0.00692805	0.00692805	chr20	25282500	2.159388986659628	chr20:25282500:T:C
chr20:25282641	['T', 'G']	56057	48104.00688670829	711.9935421085194	0.0162598628782617	0.0059286862180145	2.742574371511778	0.0060979	0.0060979	chr20	25282641	2.21481970194576	chr20:25282641:T:G
chr20:25282821	['T', 'G']	56057	53844.88161415777	910.1345818123395	0.0212297535736563	0.0058650331000325	3.619715901268899	0.000295186	0.000295186	chr20	25282821	3.529904243959184	chr20:25282821:T:G
chr20:25283012	['G', 'A']	56057	48128.29279954328	707.7195505061901	0.016124985794213	0.0059270607616652	2.7205703539443133	0.00651895	0.00651895	chr20	25283012	2.185822349962631	chr20:25283012:G:A
chr20:25283120	['G', 'A']	56057	5302.189171349568	197.20523266433355	0.0299595032736951	0.0136643712922668	2.192527020299164	0.0283456	0.0283456	chr20	25283120	1.547514345731354	chr20:25283120:G:A
chr20:25283560	['A', 'G']	56057	47944.987029438	684.8803308146413	0.0154568762789971	0.0059318756606245	2.6057316712821623	0.00917025	0.00917025	chr20	25283560	2.0376188244019	chr20:25283560:A:G
chr20:25284178	['T', 'C']	56057	48133.58654343676	706.7025159439669	0.0160993940880219	0.0059277510187709	2.715936286298325	0.00661089	0.00661089	chr20	25284178	2.1797400690968565	chr20:25284178:T:C
chr20:25284274	['T', 'C']	56057	48128.15134431144	704.9365271564424	0.0160460942285197	0.0059271209688545	2.7072324511070014	0.00678673	0.00678673	chr20	25284274	2.168339428227508	chr20:25284274:T:C
chr20:25284918	['A', 'G']	56057	48128.43424972794	708.6872325401292	0.0161547944022076	0.0059265967873956	2.7258129718837587	0.00641633	0.00641633	chr20	25284918	2.192713307832766	chr20:25284918:A:G
chr20:25285236	['C', 'T']	56057	48103.006761819815	684.0014729167615	0.0152610476288657	0.0059272305411276	2.574734949648566	0.0100342	0.0100342	chr20	25285236	1.9985172469368555	chr20:25285236:C:T
chr20:25285814	['G', 'C']	56057	47895.98090990188	723.8915298915282	0.0166660493710708	0.005933483989382	2.808813405563202	0.00497417	0.00497417	chr20	25285814	2.3032793761227213	chr20:25285814:G:C
chr20:25285840	['C', 'T']	56057	47896.98103479036	718.6883156953178	0.016471048170461	0.0059329759052022	2.776186593985409	0.00550189	0.00550189	chr20	25285840	2.259488096765413	chr20:25285840:C:T
chr20:25285877	['A', 'G']	56057	47920.2421214176	716.0118973336896	0.0163534878305495	0.0059333417486872	2.756201904966555	0.00584958	0.00584958	chr20	25285877	2.2328753151538088	chr20:25285877:A:G
chr20:25286665	['G', 'A']	56057	47895.39845840917	717.5854485939143	0.0164329965142925	0.0059331187999654	2.769706299221296	0.00561253	0.00561253	chr20	25286665	2.2508413245989303	chr20:25286665:G:A
chr20:25286986	['C', 'T']	56057	19585.3975344763	247.75547654808	0.0096864982709042	0.0076239583484642	1.2705339966679436	0.2039	0.2039	chr20	25286986	0.69058277422186	chr20:25286986:C:T
chr20:25287981	['A', 'G']	56057	10653.380090982071	318.80892385004483	0.0271693844185423	0.0098696354164827	2.7528255373210944	0.00591024	0.00591024	chr20	25287981	2.2283948831526947	chr20:25287981:A:G
chr20:25288025	['C', 'T']	56057	19927.066435936773	284.2015385823605	0.0104288112434666	0.0076057697711797	1.3711710395158367	0.170327	0.170327	chr20	25288025	0.7687165028208898	chr20:25288025:C:T
chr20:25288284	['T', 'C']	56057	47960.68912046539	707.6715612960232	0.0159314006843896	0.0059323148808175	2.6855285001652125	0.00724365	0.00724365	chr20	25288284	2.140042542170909	chr20:25288284:T:C
chr20:25288994	['A', 'G']	56057	47898.98128456736	711.899354962516	0.0162016635396511	0.0059338180416336	2.730394398003947	0.00632784	0.00632784	chr20	25288994	2.1987445105463457	chr20:25288994:A:G
chr20:25289367	['T', 'C']	56057	47914.83801673535	716.802603287846	0.0163902871713333	0.0059338872270314	2.7621500955846376	0.00574408	0.00574408	chr20	25289367	2.240779520138213	chr20:25289367:T:C
chr20:25289488	['G', 'A']	56057	53609.95233166168	915.5025637755604	0.0212330188900373	0.0058684283400518	3.6181780980646345	0.000296945	0.000296945	chr20	25289488	3.5273239830345138	chr20:25289488:G:A
chr20:25289703	['T', 'C']	56057	47906.94683774718	714.4279547424243	0.0163211484593191	0.0059343835269806	2.750268563721088	0.00595655	0.00595655	chr20	25289703	2.2250052083448097	chr20:25289703:T:C
chr20:25290363	['C', 'T']	56057	17029.215135675164	208.6378876357496	0.0094328512827078	0.0080573513514357	1.1707136590272975	0.241719	0.241719	chr20	25290363	0.6166892111114028	chr20:25290363:C:T
chr20:25290450	['T', 'C']	56057	47897.10766540576	713.1198119919758	0.0162062913720119	0.0059335984739798	2.7312753707687234	0.00631095	0.00631095	chr20	25290450	2.1999052606127565	chr20:25290450:T:C
chr20:25290650	['A', 'G']	56057	10434.744581021534	285.88398372738214	0.0238032665107145	0.0099591785318893	2.390083322082869	0.0168478	0.0168478	chr20	25290650	1.7734568016317565	chr20:25290650:A:G
chr20:25290690	['C', 'T']	56057	47898.56338530703	717.5092850215487	0.0164293056721906	0.0059338594723789	2.7687385838283056	0.00562923	0.00562923	chr20	25290690	2.249551006502314	chr20:25290690:C:T
chr20:25291997	['T', 'C']	56057	47905.12747319407	716.338261623168	0.016370580719388	0.0059339481537199	2.7588007672641086	0.00580327	0.00580327	chr20	25291997	2.236327223200368	chr20:25291997:T:C
chr20:25292210	['G', 'T']	56057	10423.743796050168	289.34058452487176	0.0241114260109282	0.0099638269208428	2.4198961104483505	0.0155281	0.0155281	chr20	25292210	1.8088816807811856	chr20:25292210:G:T
chr20:25293293	['A', 'G']	56057	47914.65922475638	730.4286033823852	0.0168750777661871	0.0059339690594763	2.843809530694824	0.00445938	0.00445938	chr20	25293293	2.3507255182600724	chr20:25293293:A:G
chr20:25293682	['C', 'T']	56057	47888.83430569681	711.9407714482021	0.0162727789693001	0.0059340682878556	2.742263516347324	0.00610367	0.00610367	chr20	25293682	2.2144089549111774	chr20:25293682:C:T
chr20:25293896	['TCTG', 'T']	56057	4600.4924086992205	117.51413752825036	0.0212172457957718	0.0144989226082919	1.4633670631249238	0.143373	0.143373	chr20	25293896	0.84353262729484	chr20:25293896:TCTG:T
chr20:25294917	['GTTAGTT', 'G']	56057	55846.902553943335	536.049413450902	0.0112387260859623	0.0058383002979076	1.924999659573884	0.0542345	0.0542345	chr20	25294917	1.2657243593468022	chr20:25294917:GTTAGTT:G
chr20:25295234	['A', 'G']	56057	102524.82893891822	501.9666824459695	0.0129956072157909	0.0103810457514501	1.2518591601405382	0.210626	0.210626	chr20	25295234	0.6764880198572226	chr20:25295234:A:G
chr20:25295472	['G', 'A']	56057	19608.34979306408	267.61624135076266	0.0110212128322996	0.0076229344188243	1.4457966219784664	0.14824	0.14824	chr20	25295472	0.8290345936891588	chr20:25295472:G:A
chr20:25295707	['G', 'A']	56057	47169.524369358114	713.9690593640605	0.0166488798996094	0.0059467145326701	2.7996769994832467	0.00511713	0.00511713	chr20	25295707	2.2909735496947805	chr20:25295707:G:A
chr20:25296608	['A', 'G']	56057	52880.49000856409	703.3197980237785	0.0157112910512704	0.0058845852987828	2.669906247177688	0.00758943	0.00758943	chr20	25296608	2.119790840329872	chr20:25296608:A:G
chr20:25297625	['A', 'G']	56057	47582.37170952835	717.8402264668965	0.0169928105964316	0.0059409879166486	2.8602668167043737	0.00423441	0.00423441	chr20	25297625	2.37320709338395	chr20:25297625:A:G
chr20:25297642	['C', 'T']	56057	47157.52372712028	685.3041283760853	0.0166777534856697	0.0059530399750735	2.80155240944166	0.00508748	0.00508748	chr20	25297642	2.293497285070254	chr20:25297642:C:T
chr20:25297964	['G', 'A']	56057	47178.89136485282	744.8142127332039	0.0176737861156379	0.0059529369189473	2.968918763339276	0.00298976	0.00298976	chr20	25297964	2.524363672832444	chr20:25297964:G:A
chr20:25298268	['TG', 'T']	56057	47509.699014215286	703.5742038487707	0.0163666319521411	0.0059419415403666	2.7544249368584826	0.00588143	0.00588143	chr20	25298268	2.23051706752869	chr20:25298268:TG:T
chr20:25298501	['C', 'T']	56057	7941.425000891997	-170.0290999197629	-0.0170251211132692	0.0115475307914835	-1.4743516532404917	0.140393	0.140393	chr20	25298501	0.8526545456047951	chr20:25298501:C:T
chr20:25298577	['T', 'C']	56057	47895.54407907647	711.450684815855	0.0162479193973295	0.0059341896682017	2.738018214077925	0.00618302	0.00618302	chr20	25298577	2.208799348701579	chr20:25298577:T:C
chr20:25298903	['C', 'T']	56057	47902.98178412132	713.5455880293215	0.0163672194392437	0.0059335929921632	2.758399415136916	0.0058104	0.0058104	chr20	25298903	2.2357939688466613	chr20:25298903:C:T
chr20:25300145	['A', 'G']	56057	47901.50834329769	711.5283284989888	0.0162915465553125	0.0059340636631683	2.745428340520039	0.00604512	0.00604512	chr20	25300145	2.218595073658369	chr20:25300145:A:G
chr20:25300548	['G', 'C']	56057	47897.1266168311	713.1966700672971	0.0162945488676339	0.0059340705090431	2.745931118075187	0.00603587	0.00603587	chr20	25300548	2.2192601225893966	chr20:25300548:G:C
chr20:25300697	['G', 'A']	56057	47896.54425749816	713.6598882189936	0.0163413990184757	0.005933623057384	2.754033894711229	0.00588846	0.00588846	chr20	25300697	2.2299982707394514	chr20:25300697:G:A
chr20:25300762	['C', 'T']	56057	46908.04150236416	683.0531787854286	0.0168728708851771	0.005963224324201	2.829487868953822	0.00466391	0.00466391	chr20	25300762	2.331249838798034	chr20:25300762:C:T
chr20:25301097	['T', 'C']	56057	47896.689855124176	712.7117966933098	0.01631866863487	0.0059338552049483	2.7500955232715607	0.0059597	0.0059597	chr20	25301097	2.22477560127046	chr20:25301097:T:C
chr20:25301797	['A', 'G']	56057	47897.1266168311	709.2907983308461	0.0161734440488624	0.0059340239333793	2.725544121567424	0.00642155	0.00642155	chr20	25301797	2.1923601315574817	chr20:25301797:A:G
chr20:25301990	['T', 'G']	56057	53604.69377341658	914.6092590679134	0.0213079296381615	0.0058668614352661	3.6319128844730937	0.000281579	0.000281579	chr20	25301990	3.5503997377550696	chr20:25301990:T:G
chr20:25302308	['A', 'G']	56057	48281.30644758439	715.1402093122036	0.0160353450494636	0.0059269587321523	2.705492947415981	0.00682237	0.00682237	chr20	25302308	2.1660647310440018	chr20:25302308:A:G
chr20:25302331	['C', 'T']	56057	6134.218856480242	-33.358523191559335	-0.0055811705552044	0.0127117543639447	-0.4390558844524768	0.660623	0.660623	chr20	25302331	0.1800463101492987	chr20:25302331:C:T
chr20:25303707	['T', 'C']	56057	61985.48061310063	776.9664234253843	0.0180013462247318	0.0058693434844333	3.0670118851409574	0.00216313	0.00216313	chr20	25303707	2.664917379503999	chr20:25303707:T:C
chr20:25303881	['T', 'G']	56057	8249.147156415012	-133.3469049200991	-0.0114588154028781	0.011353861673637	-1.0092438795061986	0.312862	0.312862	chr20	25303881	0.5046471827550683	chr20:25303881:T:G
chr20:25304008	['A', 'G']	56057	34113.651317550095	-236.855185530965	-0.0139894002700144	0.0063353052175679	-2.2081651616754714	0.0272368	0.0272368	chr20	25304008	1.564843918197505	chr20:25304008:A:G
chr20:25304584	['T', 'G']	56057	14745.05214707509	-297.2224928782438	-0.0201861003557559	0.0085490558131162	-2.361208161114805	0.0182189	0.0182189	chr20	25304584	1.739477847909208	chr20:25304584:T:G
chr20:25304871	['C', 'A']	56057	47222.696199368	690.011402168523	0.0166374813054569	0.0059539680540339	2.794351792698106	0.00520215	0.00520215	chr20	25304871	2.283817129411756	chr20:25304871:C:A
chr20:25305199	['G', 'A']	56057	53614.2156176948	918.0171935339451	0.0214389340674335	0.005868139396265	3.653446624168291	0.000258979	0.000258979	chr20	25305199	3.5867354504124824	chr20:25305199:G:A
chr20:25305423	['C', 'T']	56057	47585.3665869066	692.4776284378062	0.016980738431537	0.0059874853617409	2.836038404376115	0.00456933	0.00456933	chr20	25305423	2.340147475780217	chr20:25305423:C:T
chr20:25305524	['G', 'A']	56057	47228.92102584247	680.6118293951664	0.0163083630647015	0.0059555034349306	2.7383685095450536	0.00617643	0.00617643	chr20	25305524	2.20926247625288	chr20:25305524:G:A
chr20:25307869	['C', 'T']	56057	65212.79663133855	-312.42220556090024	-0.0166847930465222	0.0059643918851056	-2.79740053435921	0.00515332	0.00515332	chr20	25307869	2.2879128887985303	chr20:25307869:C:T
chr20:25307996	['G', 'A']	56057	58507.48085501196	-548.1108775200466	-0.0212681247549815	0.0058667592854903	-3.625191305800101	0.000289003	0.000289003	chr20	25307996	3.539097649019634	chr20:25307996:G:A
chr20:25309907	['T', 'C']	56057	64326.442555393005	-354.9237568167973	-0.0167372669050389	0.0059344981389908	-2.8203340051742005	0.00479905	0.00479905	chr20	25309907	2.3188447252476214	chr20:25309907:T:C
chr20:25310749	['A', 'G']	56057	10243.913705130952	297.3614885214746	0.0248212593529929	0.0100455161297224	2.4708794483493275	0.0134811	0.0134811	chr20	25310749	1.870274669785903	chr20:25310749:A:G
chr20:25311190	['A', 'G']	56057	65207.63237996683	-313.4600732458748	-0.0167329557342219	0.0059635701131945	-2.8058621625324585	0.00501995	0.00501995	chr20	25311190	2.299300608518773	chr20:25311190:A:G
chr20:25311212	['A', 'G']	56057	65216.79741640797	-314.9719502078192	-0.0167993983151727	0.0059641149222111	-2.8167462455509686	0.00485298	0.00485298	chr20	25311212	2.313991498486391	chr20:25311212:A:G
chr20:25311909	['C', 'T']	56057	64552.54655790959	-348.2484503724902	-0.0167032014482378	0.0059420563694546	-2.811013630584408	0.00494028	0.00494028	chr20	25311909	2.3062484358923774	chr20:25311909:C:T
chr20:25312076	['C', 'T']	56057	65214.24725598328	-310.4901661496025	-0.0166393786360361	0.005964603449368	-2.789687324108568	0.00527768	0.00527768	chr20	25312076	2.2775569457657068	chr20:25312076:C:T
chr20:25312468	['CG', 'C']	56057	64220.310626605766	-348.12225131837147	-0.0162879840868759	0.0059345228917624	-2.7446155965603696	0.00606011	0.00606011	chr20	25312468	2.2175194926720905	chr20:25312468:CG:C
chr20:25315699	['A', 'G']	56057	65213.14335414808	-315.87854720633254	-0.0168206632413942	0.0059642292571128	-2.8202576588306405	0.0048002	0.0048002	chr20	25315699	2.3187406673979813	chr20:25315699:A:G
chr20:25316334	['G', 'T']	56057	64297.5533078379	-340.27554804331953	-0.0161328081292575	0.0059449923226301	-2.713680229299287	0.00665607	0.00665607	chr20	25316334	2.17678211934145	chr20:25316334:G:T
chr20:25317273	['G', 'A']	56057	64215.01871543264	-347.2412175296964	-0.0162821351586055	0.0059342683029697	-2.7437477254706124	0.00607615	0.00607615	chr20	25317273	2.2163715133859165	chr20:25317273:G:A
chr20:25317451	['A', 'G']	56057	64545.05992863515	-340.1178418049076	-0.0163774306811823	0.0059408636589745	-2.7567423898782626	0.00583992	0.00583992	chr20	25317451	2.233593102167827	chr20:25317451:A:G
chr20:25317506	['C', 'T']	56057	8235.587658109289	-136.70106356997204	-0.0119445075036773	0.0113600316478061	-1.0514501960902656	0.293056	0.293056	chr20	25317506	0.5330493824884155	chr20:25317506:C:T
chr20:25317690	['C', 'T']	56057	14717.2625410304	-299.4186645102501	-0.0203313297316337	0.0085530240300097	-2.377092553498953	0.017453	0.017453	chr20	25317690	1.7581299113143811	chr20:25317690:C:T
chr20:25318305	['ACT', 'A']	56057	64212.74588277278	-345.4335802329284	-0.016218806369438	0.0059342004105776	-2.7331072844335225	0.00627596	0.00627596	chr20	25318305	2.202319833063851	chr20:25318305:ACT:A
chr20:25318352	['G', 'A']	56057	64917.42254852984	-323.8479860881961	-0.016569908956076	0.00595205927108	-2.783895153159206	0.00537284	0.00537284	chr20	25318352	2.269796092271756	chr20:25318352:G:A
chr20:25319120	['T', 'C']	56057	65210.30628557155	-312.37222214104406	-0.0166612251344047	0.0059645065624215	-2.7933953898845965	0.00521756	0.00521756	chr20	25319120	2.28253254800873	chr20:25319120:T:C
chr20:25319477	['C', 'T']	56057	64214.58209194869	-346.3393239349989	-0.0162325015417922	0.0059337311617929	-2.7356314432161506	0.00622803	0.00622803	chr20	25319477	2.2056493041316827	chr20:25319477:C:T
chr20:25321209	['T', 'G']	56057	64538.75652965104	-341.76303510390005	-0.0164774803475419	0.0059405007526027	-2.773752758186688	0.00554321	0.00554321	chr20	25321209	2.256238668202844	chr20:25321209:T:G
chr20:25321736	['C', 'T']	56057	8238.44089627859	-135.0180030324024	-0.0115204241799027	0.0113594925653818	-1.014167148188581	0.310507	0.310507	chr20	25321736	0.5079286047398782	chr20:25321736:C:T
chr20:25322743	['C', 'G']	56057	65264.926041666426	-347.7551595254332	-0.017657801954154	0.0059931572685405	-2.946327146601641	0.00321704	0.00321704	chr20	25322743	2.4925435391380435	chr20:25322743:C:G
chr20:25323296	['G', 'A']	56057	9749.695698713716	-257.38914584273243	-0.0227647327527878	0.0102409956601837	-2.222902294675848	0.0262264	0.0262264	chr20	25323296	1.5812613193004246	chr20:25323296:G:A
chr20:25323653	['G', 'A']	56057	10396.927353172056	286.21972057954014	0.0238052376566345	0.0099743746885251	2.386639603986496	0.0170064	0.0170064	chr20	25323653	1.7693876102912354	chr20:25323653:G:A
chr20:25323871	['G', 'A']	56057	64150.14437348366	-338.1323817594369	-0.0158687313260524	0.0059321217362564	-2.6750515298876008	0.00747395	0.00747395	chr20	25323871	2.12644981186459	chr20:25323871:G:A
chr20:25324566	['C', 'T']	56057	64148.29906508707	-336.79936493427977	-0.0158244619389635	0.0059325160302515	-2.6674115768537727	0.007646	0.007646	chr20	25324566	2.1165657063169907	chr20:25324566:C:T
chr20:25325702	['A', 'G']	56057	65211.9396670176	-318.7500224327149	-0.0169312192873486	0.005965079167733	-2.8383897030126564	0.00453581	0.00453581	chr20	25325702	2.343345145843498	chr20:25325702:A:G
chr20:25326938	['C', 'T']	56057	60188.1054209343	-354.7101877404663	-0.0161768616685235	0.0058728412456118	-2.754520510938534	0.00587972	0.00587972	chr20	25326938	2.230643355105889	chr20:25326938:C:T
chr20:25328345	['T', 'C']	56057	65236.6375541956	-317.4901681145884	-0.0168997919697567	0.0059651202096587	-2.833101660280475	0.00461152	0.00461152	chr20	25328345	2.336155903502233	chr20:25328345:T:C
chr20:25328971	['C', 'T']	56057	5648.201516367853	202.9392667912157	0.0275763453767047	0.0132628266765089	2.079220821421719	0.0376016	0.0376016	chr20	25328971	1.424793674849281	chr20:25328971:C:T
chr20:25330314	['C', 'T']	56057	8351.297957363304	-131.6554047895802	-0.0111078445527577	0.0112786927339979	-0.9848521291190776	0.324701	0.324701	chr20	25330314	0.4885163738507058	chr20:25330314:C:T
chr20:25330908	['T', 'A']	56057	63854.80836485617	-349.4538029983237	-0.0160542076587679	0.0059268882871952	-2.708707652454354	0.00675663	0.00675663	chr20	25330908	2.170269862835861	chr20:25330908:T:A
chr20:25331603	['C', 'T']	56057	94931.62832316312	159.97083301819166	-0.0092180396996335	0.0080237768207816	-1.148840490647582	0.250627	0.250627	chr20	25331603	0.6009721443579444	chr20:25331603:C:T
chr20:25331915	['A', 'G']	56057	10271.465860229442	297.99821362752084	0.0250196139652784	0.0100334323816955	2.4936246155326565	0.0126475	0.0126475	chr20	25331915	1.897995311919395	chr20:25331915:A:G
chr20:25336856	['T', 'C']	56057	64251.73092842361	-351.4609230555884	-0.0164173949427907	0.0059347905604508	-2.7662972729308235	0.00567154	0.00567154	chr20	25336856	2.246299000597032	chr20:25336856:T:C
chr20:25338243	['T', 'C']	56057	64253.46216568238	-346.95679410259083	-0.0163548921255589	0.0059349018805024	-2.755713987334577	0.00585831	0.00585831	chr20	25338243	2.232227650795896	chr20:25338243:T:C
chr20:25338576	['C', 'T']	56057	64245.02246208742	-344.7949266065833	-0.0162090003442162	0.0059345891124233	-2.7312759210717257	0.00631094	0.00631094	chr20	25338576	2.199905948773534	chr20:25338576:C:T
chr20:25340564	['G', 'A']	56057	10262.915399985726	302.9879503814297	0.0252986000849683	0.0100371238116068	2.520502940863725	0.0117215	0.0117215	chr20	25340564	1.931016808109857	chr20:25340564:G:A
chr20:25343476	['T', 'C']	56057	10271.931853464426	298.90509834208035	0.0249279199606557	0.0100339372652787	2.484360755066293	0.0129813	0.0129813	chr20	25343476	1.8866818133479968	chr20:25343476:T:C
chr20:25343774	['A', 'G']	56057	64577.063925066905	-341.4320589341959	-0.016480669715768	0.0059414203102368	-2.7738602649222663	0.00554138	0.00554138	chr20	25343774	2.256382067085275	chr20:25343774:A:G
chr20:25343834	['C', 'T']	56057	16789.69560019983	127.42585265840528	0.0030499693354587	0.0082422806116021	0.3700394926090626	0.711354	0.711354	chr20	25343834	0.1479142220741655	chr20:25343834:C:T
chr20:25344931	['T', 'C']	56057	63801.69078712623	-345.825201638914	-0.0157261703618454	0.0059258156701405	-2.6538406250278337	0.00796039	0.00796039	chr20	25344931	2.0990656545363486	chr20:25344931:T:C
chr20:25345496	['C', 'A']	56057	92338.88339191092	108.1913603068518	-0.0106044515303364	0.0075953313123491	-1.3961802447109533	0.162666	0.162666	chr20	25345496	0.7887032126160167	chr20:25345496:C:A
chr20:25346064	['T', 'C']	56057	16808.098876003565	127.7081401776328	0.0030447231145171	0.0082389787121714	0.3695510354965741	0.711718	0.711718	chr20	25346064	0.1476920503290109	chr20:25346064:T:C
chr20:25346515	['T', 'C']	56057	65243.96663395485	-310.7269792164292	-0.0165805838320659	0.0059652789354418	-2.7795152601422672	0.00544582	0.00544582	chr20	25346515	2.2639367174394347	chr20:25346515:T:C
chr20:25346757	['GC', 'G']	56057	63809.65959496831	-341.40473046339696	-0.0155272279648436	0.0059254460459209	-2.6204319209914275	0.00878421	0.00878421	chr20	25346757	2.056297290294822	chr20:25346757:GC:G
chr20:25347650	['A', 'T']	56057	63955.99559991432	-340.1043753009389	-0.0156671578747911	0.0059443021776149	-2.635659730386939	0.0083997	0.0083997	chr20	25347650	2.075736224732309	chr20:25347650:A:T
chr20:25347907	['A', 'G']	56057	64067.73621430959	-344.48828484093946	-0.0159545144861655	0.0059769907143358	-2.669322280842525	0.00760264	0.00760264	chr20	25347907	2.119035573726725	chr20:25347907:A:G
chr20:25348192	['A', 'G']	56057	63813.88737500003	-333.4414795593213	-0.0154016578750771	0.0059285510916688	-2.597878914583439	0.00938261	0.00938261	chr20	25348192	2.0276763352961247	chr20:25348192:A:G
chr20:25348673	['A', 'G']	56057	63802.76353123831	-348.35815291196	-0.015815292448932	0.0059258394306712	-2.6688695557754127	0.00761289	0.00761289	chr20	25348673	2.118450445359472	chr20:25348673:A:G
chr20:25349123	['T', 'A']	56057	50202.24005283729	-410.2131375119988	-0.0179273528752815	0.0058708541739911	-3.0536191743107213	0.00226205	0.00226205	chr20	25349123	2.6454977997270515	chr20:25349123:T:A
chr20:25349279	['G', 'A']	56057	64515.26330252313	-333.03120317404023	-0.0160139835402654	0.005938862074601	-2.696473388185448	0.00700989	0.00700989	chr20	25349279	2.154288796978824	chr20:25349279:G:A
chr20:25350806	['C', 'T']	56057	64942.06050603097	-321.2898277033979	-0.0164774035520076	0.005952817317387	-2.768000876472444	0.00564198	0.00564198	chr20	25350806	2.2485684576888114	chr20:25350806:C:T
chr20:25350894	['A', 'G']	56057	64979.36663869896	-327.49081802145645	-0.0167719763165168	0.0059559919777586	-2.8159836982904194	0.00486451	0.00486451	chr20	25350894	2.31296089948887	chr20:25350894:A:G
chr20:25352270	['A', 'G']	56057	64980.36735276786	-315.5349152016689	-0.0164580814700612	0.0059559013555949	-2.76332338086839	0.00572347	0.00572347	chr20	25352270	2.242340589226092	chr20:25352270:A:G
chr20:25352391	['C', 'T']	56057	27254.73792001748	424.37405570332777	0.0134203621811727	0.0068203825155614	1.967684679056164	0.0491093	0.0491093	chr20	25352391	1.308836256222783	chr20:25352391:C:T
chr20:25354219	['C', 'T']	56057	63807.24430844991	-341.03216952027594	-0.0155930849898095	0.0059260644996569	-2.631271561541768	0.00850893	0.00850893	chr20	25354219	2.0701250491177827	chr20:25354219:C:T
chr20:25355051	['A', 'G']	56057	64509.8094745294	-333.6517300306133	-0.0160401674909937	0.0059387470461956	-2.700934619074057	0.00691657	0.00691657	chr20	25355051	2.1601092233717853	chr20:25355051:A:G
chr20:25355809	['A', 'G']	56057	65247.14760035683	-317.6923178354415	-0.016906151127444	0.0059650739722879	-2.834189685825381	0.00459585	0.00459585	chr20	25355809	2.337634154316948	chr20:25355809:A:G
chr20:25356578	['T', 'C']	56057	4580.817171302657	120.43011256984678	0.0219703342809912	0.0145264261136653	1.512439061685195	0.130428	0.130428	chr20	25356578	0.8846291651981759	chr20:25356578:T:C
chr20:25358191	['T', 'C']	56057	8367.895648605734	-132.60624952585016	-0.0113295367442128	0.0112763004959029	-1.004721073931046	0.315036	0.315036	chr20	25358191	0.5016398153913176	chr20:25358191:T:C
chr20:25358688	['A', 'G']	56057	92433.48919656716	90.35355302074753	-0.0119328049302511	0.0076097010769714	-1.5681042933949485	0.116862	0.116862	chr20	25358688	0.9323266853581904	chr20:25358688:A:G
chr20:25359471	['T', 'C']	56057	9801.932388809197	-263.3056591691862	-0.0233897271831039	0.0102429560983307	-2.2834938428483222	0.022405	0.022405	chr20	25359471	1.649655051750938	chr20:25359471:T:C
chr20:25359534	['A', 'G']	56057	2697.426981148937	61.815902324185096	0.0174379970333265	0.0195197386994884	0.8933519706277375	0.371673	0.371673	chr20	25359534	0.4298389868647638	chr20:25359534:A:G
chr20:25360141	['G', 'A']	56057	4731.553294054736	106.22366994124624	0.0188311013336134	0.0145582422154852	1.293501032259458	0.195843	0.195843	chr20	25360141	0.7080919467901159	chr20:25360141:G:A
chr20:25360150	['A', 'G']	56057	66705.35292176316	-319.0166900846283	-0.0176359814484506	0.0061572748959143	-2.864251108904173	0.00418152	0.00418152	chr20	25360150	2.378665821665544	chr20:25360150:A:G
chr20:25360681	['A', 'G']	56057	92354.88510463684	99.30456474697804	-0.011317498298559	0.007595334870479	-1.4900591602020097	0.136214	0.136214	chr20	25360681	0.8657782535812358	chr20:25360681:A:G
chr20:25360842	['G', 'C']	56057	64495.903248826966	-335.5841938694938	-0.016043376220182	0.0059371645299909	-2.7021949853571603	0.00689041	0.00689041	chr20	25360842	2.1617549355031285	chr20:25360842:G:C
chr20:25361821	['G', 'A']	56057	63802.17782060891	-342.1847165497044	-0.0155391470319152	0.0059254732451638	-2.6224313888511155	0.00873285	0.00873285	chr20	25361821	2.0588439994466747	chr20:25361821:G:A
chr20:25363595	['G', 'A']	56057	63811.04313375567	-340.9902127625436	-0.0155298751953809	0.0059253546886226	-2.6209190861097507	0.00877167	0.00877167	chr20	25363595	2.0569177153295435	chr20:25363595:G:A
chr20:25365803	['A', 'C']	56057	64514.2630348667	-334.29952432448874	-0.0160565742370408	0.0059385053280629	-2.7038073302997825	0.00685707	0.00685707	chr20	25365803	2.163861417042054	chr20:25365803:A:C
chr20:25366042	['C', 'T']	56057	64512.11162857089	-328.16603864343654	-0.0158398712962764	0.0059386176919432	-2.66726570356027	0.00764932	0.00764932	chr20	25366042	2.1163771705161625	chr20:25366042:C:T
chr20:25366061	['C', 'A']	56057	63796.10446216703	-343.6015104713225	-0.0156634205956802	0.0059247395263283	-2.64373151360919	0.00820205	0.00820205	chr20	25366061	2.0860775875652484	chr20:25366061:C:A
chr20:25366585	['T', 'C']	56057	63804.38205434726	-343.8164931587916	-0.0156404010856667	0.0059253261695354	-2.6395848326596054	0.00830306	0.00830306	chr20	25366585	2.080761823744248	chr20:25366585:T:C
chr20:25366654	['G', 'A']	56057	5205.185710462938	118.1038758273603	0.0247795062369119	0.0137904802526631	1.7968559312592924	0.0723639	0.0723639	chr20	25366654	1.140478035194798	chr20:25366654:G:A
chr20:25366927	['T', 'G']	56057	63811.31990077279	-339.9946935998879	-0.015542066181137	0.0059253831977014	-2.6229638932324457	0.00871921	0.00871921	chr20	25366927	2.059522862336138	chr20:25366927:T:G
chr20:25368076	['T', 'C']	56057	64095.15088683485	-333.3647843619564	-0.0157314914186904	0.0059346524610092	-2.650785622586417	0.00803274	0.00803274	chr20	25368076	2.095136289851321	chr20:25368076:T:C
chr20:25369194	['C', 'T']	56057	65230.12731068445	-315.7480873907141	-0.0167868110900086	0.0059641922804339	-2.814599245077884	0.00488551	0.00488551	chr20	25369194	2.311090093434532	chr20:25369194:C:T
chr20:25369587	['A', 'G']	56057	63809.2126657269	-335.9040266254492	-0.0153654380693767	0.0059256928695896	-2.5930196531500034	0.0095162	0.0095162	chr20	25369587	2.021536439061881	chr20:25369587:A:G
chr20:25369689	['G', 'A']	56057	63792.65595503614	-337.16517255468045	-0.0154532390679178	0.0059251109006892	-2.608092798080826	0.00910724	0.00910724	chr20	25369689	2.0406132184584966	chr20:25369689:G:A
chr20:25369862	['A', 'G']	56057	65260.70178915789	-322.11740550378306	-0.0171179500630689	0.0059688313164756	-2.8678897351008303	0.00413374	0.00413374	chr20	25369862	2.38365684268606	chr20:25369862:A:G
chr20:25370041	['C', 'T']	56057	63795.07058991472	-343.1015260617021	-0.0156347028245586	0.0059250846460588	-2.638730711629296	0.00832401	0.00832401	chr20	25370041	2.0796674067229994	chr20:25370041:C:T
chr20:25370308	['T', 'C']	56057	63797.48548332413	-332.35588685635685	-0.0152689580929378	0.0059252479014297	-2.576931522013373	0.0099707	0.0099707	chr20	25370308	2.001274350668725	chr20:25370308:T:C
chr20:25370435	['G', 'A']	56057	64494.75260472418	-328.64772110138824	-0.0158688418853769	0.0059376997123716	-2.672557160867053	0.00752973	0.00752973	chr20	25370435	2.123220596390591	chr20:25370435:G:A
chr20:25371952	['G', 'A']	56057	63787.82746070542	-338.396036585224	-0.0154818838915469	0.0059244960341931	-2.613198456407698	0.00897232	0.00897232	chr20	25371952	2.047095245593316	chr20:25371952:G:A
chr20:25373542	['G', 'A']	56057	50209.07901265418	-409.4305297796031	-0.0179182733903731	0.0058693906772007	-3.052833654432888	0.00226798	0.00226798	chr20	25373542	2.644360779553353	chr20:25373542:G:A
chr20:25374069	['A', 'G']	56057	64718.55380661738	-330.10457727668324	-0.0165788401714804	0.0059454863861523	-2.788475003507569	0.00529747	0.00529747	chr20	25374069	2.275931494054893	chr20:25374069:A:G
chr20:25375363	['C', 'A']	56057	4576.0	115.7048820565141	0.0208419058948979	0.0145350760166973	1.433904155090455	0.151605	0.151605	chr20	25375363	0.8192864752435361	chr20:25375363:C:A
chr20:25376240	['T', 'G']	56057	63806.79723074726	-338.62602695698854	-0.0154800504089438	0.0059255643234143	-2.612417917357816	0.00899283	0.00899283	chr20	25376240	2.046103616389694	chr20:25376240:T:G
chr20:25378593	['G', 'T']	56057	58539.664323186174	-537.9120701079786	-0.0207783055019441	0.0058661629145388	-3.542060765214454	0.000397336	0.000397336	chr20	25378593	3.4008420845971594	chr20:25378593:G:T
chr20:25379122	['A', 'C']	56057	65224.8177228288	-313.7161767353874	-0.0167122724571673	0.0059635033834796	-2.80242524947072	0.00507374	0.00507374	chr20	25379122	2.294671791639004	chr20:25379122:A:C
chr20:25379140	['T', 'C']	56057	11459.613283619368	-3.322404384091729	-0.0085892362071748	0.0096768273458712	-0.887608706880525	0.374755	0.374755	chr20	25379140	0.4262525640622753	chr20:25379140:T:C
chr20:25380580	['T', 'C']	56057	65240.62122374691	-311.02224141493605	-0.0166506747824143	0.0059647823211523	-2.791497473992898	0.00524825	0.00524825	chr20	25380580	2.2799854855541786	chr20:25380580:T:C
chr20:25381065	['A', 'G']	56057	63800.10503309604	-341.31328456395124	-0.0155852546585342	0.0059252511956376	-2.6303112127986505	0.00853301	0.00853301	chr20	25381065	2.068897745408932	chr20:25381065:A:G
chr20:25382421	['G', 'A']	56057	58585.36082713341	-549.7181050539326	-0.0212994401322995	0.0058664673286726	-3.63070975068718	0.000282895	0.000282895	chr20	25382421	3.548374728370507	chr20:25382421:G:A
chr20:25382606	['C', 'T']	56057	9734.041872580328	-255.8313742731654	-0.0229963477206804	0.0102485401083382	-2.2438657094165624	0.0248449	0.0248449	chr20	25382606	1.6047627469375907	chr20:25382606:C:T
chr20:25382790	['C', 'T']	56057	50183.6379273428	-405.03162002950734	-0.0177057575163751	0.00586863663087	-3.0170137682813114	0.00255393	0.00255393	chr20	25382790	2.5927910103734457	chr20:25382790:C:T
chr20:25382955	['A', 'G']	56057	64115.02491566864	-326.40008816157285	-0.0155039002000407	0.0059359958197067	-2.6118448649457866	0.00900791	0.00900791	chr20	25382955	2.0453759616022573	chr20:25382955:A:G
chr20:25385788	['T', 'C']	56057	63801.381519082206	-345.394661574992	-0.0157034589079238	0.005925573513046	-2.6501162922627457	0.00804867	0.00804867	chr20	25385788	2.094275878561564	chr20:25385788:T:C
chr20:25387688	['C', 'G']	56057	5225.431465902964	117.63478263119585	0.0246727028278747	0.0137895434234587	1.7892327592153283	0.0735827	0.0735827	chr20	25387688	1.1332242804680934	chr20:25387688:C:G
chr20:25387737	['A', 'G']	56057	63810.76638649462	-337.711992262373	-0.015440306687818	0.0059259456557921	-2.6055430786352702	0.0091753	0.0091753	chr20	25387737	2.037379726943496	chr20:25387737:A:G
chr20:25388149	['TGAA', 'T']	56057	92384.24020552344	98.60299689428516	-0.0113685153243189	0.0076007461565836	-1.4957104329121376	0.134735	0.134735	chr20	25388149	0.8705195733014388	chr20:25388149:TGAA:T
chr20:25388762	['GT', 'G']	56057	4583.667405408306	116.892261262021	0.0211900660943949	0.0145375708359468	1.4576070743537486	0.144954	0.144954	chr20	25388762	0.8387697958042668	chr20:25388762:GT:G
chr20:25389184	['T', 'TA']	56057	4576.244906697114	116.5566525731129	0.0209433632880706	0.0145351923595329	1.4408727982423233	0.149626	0.149626	chr20	25389184	0.8249929340423039	chr20:25389184:T:TA
chr20:25389282	['T', 'C']	56057	64029.706699973234	-324.94193044993006	-0.0151768118574611	0.0059304579683543	-2.559129824112474	0.0104961	0.0104961	chr20	25389282	1.9789720402739308	chr20:25389282:T:C
chr20:25390923	['C', 'T']	56057	63796.731861931	-337.8799553410538	-0.0154492747123733	0.0059249767987158	-2.607482735750436	0.00912348	0.00912348	chr20	25390923	2.03983947564947	chr20:25390923:C:T
chr20:25392254	['G', 'A']	56057	63880.25810371323	-350.0128313269739	-0.015904404397096	0.0059355800519579	-2.6795029732350626	0.00737531	0.00737531	chr20	25392254	2.132219720643368	chr20:25392254:G:A
chr20:25393563	['C', 'A']	56057	63810.18110432952	-345.8693249096084	-0.0158382657445588	0.0059266197801044	-2.672394439361128	0.00753339	0.00753339	chr20	25393563	2.123009548767649	chr20:25393563:C:A
chr20:25393587	['G', 'T']	56057	5322.5427586831465	108.62417291221172	0.0226865441485383	0.0137608995870137	1.64862362413775	0.0992304	0.0992304	chr20	25393587	1.0033552579900618	chr20:25393587:G:T
chr20:25394038	['A', 'G']	56057	58542.26600774295	-549.0264222572147	-0.0212779043991023	0.0058661165890057	-3.627255625805553	0.000286704	0.000286704	chr20	25394038	3.5425662478773408	chr20:25394038:A:G
chr20:25394246	['G', 'A']	56057	65261.3283917581	-307.6393689650329	-0.0165100431881884	0.0059651696616011	-2.7677407558860665	0.00564649	0.00564649	chr20	25394246	2.248221436663359	chr20:25394246:G:A
chr20:25395482	['G', 'T']	56057	63815.10717407982	-344.22399272785424	-0.0157642501668007	0.0059264559177734	-2.6599793174068203	0.00781677	0.00781677	chr20	25395482	2.1069726665001376	chr20:25395482:G:T
chr20:25396027	['C', 'T']	56057	58533.3975877819	-545.630172216972	-0.0211381055544137	0.0058667278699434	-3.603048585687606	0.000314779	0.000314779	chr20	25396027	3.501994248639316	chr20:25396027:C:T
chr20:25396705	['C', 'T']	56057	10299.0	286.2510846510931	0.0232353532862945	0.0100203623469191	2.3188136797706145	0.0204087	0.0204087	chr20	25396705	1.6901846582338356	chr20:25396705:C:T
chr20:25397052	['A', 'T']	56057	64940.06004210978	-316.74081307403617	-0.0163670995160337	0.005952174012213	-2.749768316996556	0.00596565	0.00596565	chr20	25397052	2.2243422299427005	chr20:25397052:A:T
chr20:25397151	['T', 'C']	56057	63798.38098381714	-338.7687902440115	-0.0155148292563115	0.0059252080965868	-2.61844461889007	0.00883554	0.00883554	chr20	25397151	2.053766902653702	chr20:25397151:T:C
chr20:25397536	['A', 'G']	56057	64307.1813442827	-353.16360838039725	-0.0166345007317849	0.0059347882946576	-2.802880221820044	0.00506659	0.00506659	chr20	25397536	2.2952842383858485	chr20:25397536:A:G
chr20:25397682	['A', 'G']	56057	63459.61978682299	-217.0880143423749	-0.0119813330691605	0.0059333466964554	-2.0193212502343907	0.0434586	0.0434586	chr20	25397682	1.361924268399019	chr20:25397682:A:G
chr20:25398166	['C', 'T']	56057	63789.20695562181	-338.3275075456852	-0.015548025666071	0.0059251700545535	-2.6240640391616	0.0086911	0.0086911	chr20	25398166	2.060925253045355	chr20:25398166:C:T
chr20:25398368	['T', 'C']	56057	63787.93076744644	-339.8918797679296	-0.0155851254684556	0.0059248395779638	-2.6304721441608647	0.00852897	0.00852897	chr20	25398368	2.0691034131848505	chr20:25398368:T:C
chr20:25398433	['C', 'T']	56057	63786.930517638255	-342.6667725530135	-0.0156828013848901	0.0059248737491323	-2.6469427111736588	0.00812458	0.00812458	chr20	25398433	2.090199080613333	chr20:25398433:C:T
chr20:25398824	['C', 'G']	56057	10269.0	285.08544602662664	0.0235596185553337	0.0100369303688708	2.3472932151051764	0.0189138	0.0189138	chr20	25398824	1.7232212076311058	chr20:25398824:C:G
chr20:25398890	['C', 'T']	56057	63786.9652631579	-342.54956448453424	-0.015698477383687	0.0059245655714111	-2.6497263292079563	0.00805796	0.00805796	chr20	25398890	2.093774892795543	chr20:25398890:C:T
chr20:25399957	['G', 'A']	56057	64944.37812711892	-310.9483636688499	-0.0163970732046675	0.0059537617410824	-2.7540694300081845	0.00588783	0.00588783	chr20	25399957	2.230044737924594	chr20:25399957:G:A
chr20:25401632	['C', 'T']	56057	65198.1414808207	-305.7059011749926	-0.0163453006253751	0.005963908146243	-2.740702945881513	0.00613273	0.00613273	chr20	25401632	2.2123461551708656	chr20:25401632:C:T
chr20:25402651	['A', 'G']	56057	64943.6950035689	-318.9585592452387	-0.0164736086790846	0.0059523327566141	-2.7675886669439658	0.00564912	0.00564912	chr20	25402651	2.2480191997752144	chr20:25402651:A:G
chr20:25404337	['G', 'A']	56057	4603.164231558291	116.08150159495992	0.0205921478999034	0.0144916639735206	1.4209650415252335	0.155332	0.155332	chr20	25404337	0.8087390658952918	chr20:25404337:G:A
chr20:25404416	['T', 'C']	56057	92424.0	117.99655534403496	-0.0102896227724524	0.0076054513683387	-1.352927298343899	0.176084	0.176084	chr20	25404416	0.7542801047221084	chr20:25404416:T:C
chr20:25405543	['G', 'A']	56057	34098.82486530845	-246.36135986157203	-0.014134232791471	0.0063346442103018	-2.231259139776928	0.0256679	0.0256679	chr20	25405543	1.5906096613526717	chr20:25405543:G:A
chr20:25405829	['G', 'T']	56057	63788.37919960034	-339.1876546744189	-0.0156076306665403	0.005924745170692	-2.6343125682007016	0.0084331	0.0084331	chr20	25405829	2.0740127497629364	chr20:25405829:G:T
chr20:25405873	['G', 'A']	56057	63790.103605773525	-336.5894892366505	-0.0154897176909755	0.0059251139371312	-2.6142480727509936	0.0089448	0.0089448	chr20	25405873	2.0484293655345542	chr20:25405873:G:A
chr20:25406196	['C', 'T']	56057	63762.96226583409	-329.9923310031578	-0.0151278976062161	0.0059247418495474	-2.553342911872448	0.0106721	0.0106721	chr20	25406196	1.9717501139705624	chr20:25406196:C:T
chr20:25406829	['A', 'G']	56057	65377.28183947504	-315.6735859721051	-0.0170842768583819	0.0059785066908624	-2.857616080700135	0.00426994	0.00426994	chr20	25406829	2.369578227516426	chr20:25406829:A:G
chr20:25406885	['A', 'G']	56057	64493.96672854488	-328.76233579705547	-0.0159439165010259	0.0059402846190512	-2.6840324199099617	0.00727614	0.00727614	chr20	25406885	2.1380989532805543	chr20:25406885:A:G
chr20:25407550	['G', 'C']	56057	92422.64872627372	117.21397625962533	-0.0103999927105463	0.0076052857973358	-1.367469019269404	0.171484	0.171484	chr20	25407550	0.7657763947807954	chr20:25407550:G:C
chr20:25410966	['T', 'A']	56057	5259.471474473405	207.7799966816796	0.0323312729817946	0.0136948838296785	2.360828568091139	0.0182376	0.0182376	chr20	25410966	1.7390323137781836	chr20:25410966:T:A
chr20:25411037	['G', 'GGA']	56057	5139.275038355871	116.30702722384196	0.0242664251972473	0.0138724706153693	1.7492504305875036	0.0802532	0.0802532	chr20	25411037	1.0955376416067717	chr20:25411037:G:GGA
chr20:25411257	['A', 'G']	56057	5238.74763153669	105.20832399036928	0.0221179375476412	0.013747324183025	1.6088903740956473	0.107646	0.107646	chr20	25411257	0.9680021034178556	chr20:25411257:A:G
chr20:25411333	['C', 'T']	56057	65240.31056753912	-314.0614664360028	-0.0167704667250388	0.0059632592913476	-2.812298762418694	0.00492059	0.00492059	chr20	25411333	2.3079828203257406	chr20:25411333:C:T
chr20:25411748	['A', 'G']	56057	64590.17785876352	-325.8580979950045	-0.0157913227529773	0.0059465226808419	-2.655555792943108	0.00792002	0.00792002	chr20	25411748	2.101273721708654	chr20:25411748:A:G
chr20:25411893	['A', 'G']	56057	63857.54977310901	-333.5993210147618	-0.0153541030635327	0.0059324137917484	-2.588171291235464	0.00965119	0.00965119	chr20	25411893	2.0154191344727286	chr20:25411893:A:G
chr20:25412282	['A', 'G']	56057	92459.83229813668	127.42371218654765	-0.009823149816736	0.0076191046773502	-1.2892787581640464	0.197307	0.197307	chr20	25412282	0.7048575067019625	chr20:25412282:A:G
chr20:25412338	['G', 'A']	56057	63795.208668653286	-338.3532872996984	-0.0155067750035355	0.0059244922575129	-2.61740151383793	0.00886259	0.00886259	chr20	25412338	2.05243934150649	chr20:25412338:G:A
chr20:25412398	['AC', 'A']	56057	63791.14018357804	-341.03343591053977	-0.0156172779494194	0.0059274889187791	-2.6347207330817093	0.00842297	0.00842297	chr20	25412398	2.074534746127607	chr20:25412398:AC:A
chr20:25412400	['A', 'T']	56057	63825.80983940414	-348.6870690553943	-0.0159710981905408	0.0059300252262004	-2.6932597385886754	0.00707782	0.00707782	chr20	25412400	2.150100486343992	chr20:25412400:A:T
chr20:25414561	['G', 'A']	56057	5243.403054851717	204.75496077267968	0.0318935662707416	0.0137103295584341	2.326243591360049	0.0200091	0.0200091	chr20	25414561	1.6987724452880286	chr20:25414561:G:A
chr20:25414941	['A', 'G']	56057	16889.61552324025	133.2722851816293	0.0031980925538031	0.0082295581883009	0.3886104795211876	0.697566	0.697566	chr20	25414941	0.1564146954668786	chr20:25414941:A:G
chr20:25415242	['G', 'A']	56057	63791.3797348654	-340.5526986562727	-0.0155805671239584	0.0059240551392836	-2.630050996764117	0.00853954	0.00853954	chr20	25415242	2.0685655228522406	chr20:25415242:G:A
chr20:25416749	['T', 'A']	56057	4404.550008920606	108.79234550519418	0.0221188913702367	0.0147999746491208	1.4945222471411952	0.135045	0.135045	chr20	25416749	0.8695214907998037	chr20:25416749:T:A
chr20:25417794	['T', 'C']	56057	4610.493479152914	115.6314036712628	0.0205035591942594	0.0144791015073515	1.4160795256424663	0.156758	0.156758	chr20	25417794	0.8047702861132048	chr20:25417794:T:C
chr20:25418154	['G', 'A']	56057	50167.73929877778	-413.0000591282049	-0.0180205314931564	0.0058685908190876	-3.070674383115022	0.00213678	0.00213678	chr20	25418154	2.670240189911004	chr20:25418154:G:A
chr20:25418240	['G', 'C']	56057	63795.24238153013	-341.7296629752348	-0.0156232328822661	0.0059246142695929	-2.6370042286886943	0.00836649	0.00836649	chr20	25418240	2.077456703697014	chr20:25418240:G:C
chr20:25419518	['C', 'T']	56057	10492.748719961464	304.9972393194299	0.0245378464511573	0.0099341489881022	2.470050175464989	0.0135124	0.0135124	chr20	25419518	1.869267507070744	chr20:25419518:C:T
chr20:25419604	['T', 'C']	56057	63793.828102977655	-343.3202341051998	-0.0156847268599413	0.0059242948950244	-2.647526353408608	0.00811057	0.00811057	chr20	25419604	2.090948623081592	chr20:25419604:T:C
chr20:25419851	['A', 'G']	56057	75501.24358036369	-30.52967418463259	-0.0094795858175723	0.0062882095869843	-1.507517471617613	0.131684	0.131684	chr20	25419851	0.8804669899117012	chr20:25419851:A:G
chr20:25420237	['G', 'A']	56057	63812.53403431108	-337.9979170638296	-0.0155791076637051	0.0059266634633931	-2.628647258264589	0.00857486	0.00857486	chr20	25420237	2.066772961865228	chr20:25420237:G:A
chr20:25420367	['G', 'C']	56057	75648.08357173519	-49.04166550729657	-0.0105245399960652	0.0063088821785575	-1.66820994562805	0.0952796	0.0952796	chr20	25420367	1.021000074763707	chr20:25420367:G:C
chr20:25420567	['A', 'G']	56057	63797.03763719102	-344.07879704435857	-0.0156806410364857	0.0059250910359347	-2.646481031495584	0.00813568	0.00813568	chr20	25420567	2.0896061418167897	chr20:25420567:A:G
chr20:25421126	['T', 'A']	56057	10254.914686362665	286.800371181922	0.0237319118414712	0.0100430836672766	2.3630104684676554	0.0181306	0.0181306	chr20	25421126	1.741587823462272	chr20:25421126:T:A
chr20:25421191	['A', 'G']	56057	34120.47807236654	-250.7151228311461	-0.0143484936576845	0.0063343880428218	-2.2651744036970025	0.0235058	0.0235058	chr20	25421191	1.6288249633792335	chr20:25421191:A:G
chr20:25421226	['A', 'C']	56057	75198.36585017752	-30.44771191787768	-0.0089508241455705	0.0062662626615849	-1.4284150902966637	0.153178	0.153178	chr20	25421226	0.8148036052301386	chr20:25421226:A:C
chr20:25422142	['A', 'G']	56057	58549.62252199205	-551.2270508057582	-0.0213009104313059	0.005866516932841	-3.6309296768688073	0.000282654	0.000282654	chr20	25422142	3.548744864208336	chr20:25422142:A:G
chr20:25423905	['T', 'C']	56057	65221.08695031416	-309.6282360632499	-0.0166343424965986	0.0059643587156211	-2.78895742018868	0.00528958	0.00528958	chr20	25423905	2.276578810181026	chr20:25423905:T:C
chr20:25424450	['T', 'A']	56057	65243.47489651726	-311.4025823685073	-0.0166394832259017	0.0059623653609954	-2.790752028507652	0.00526035	0.00526035	chr20	25424450	2.278985358885852	chr20:25424450:T:A
chr20:25424482	['A', 'G']	56057	63796.380626973776	-342.1842170718744	-0.0156487119278682	0.0059245269517833	-2.6413436980243445	0.00826008	0.00826008	chr20	25424482	2.0830157464580314	chr20:25424482:A:G
chr20:25424833	['C', 'T']	56057	92466.49508448264	101.26317657832956	-0.0113461583980728	0.0076145388272014	-1.4900650788647791	0.136213	0.136213	chr20	25424833	0.8657814419177949	chr20:25424833:C:T
chr20:25425730	['G', 'C']	56057	64938.28792558603	-326.6104773419637	-0.0168112702714356	0.0059532059870391	-2.823901996342112	0.00474596	0.00474596	chr20	25425730	2.323675926433152	chr20:25425730:G:C
chr20:25426126	['CTTTT', 'C']	56057	9670.345018285612	-143.07131937146872	-0.0131861546799507	0.0103324616677651	-1.2761871375810103	0.201895	0.201895	chr20	25426126	0.6948744363773014	chr20:25426126:CTTTT:C
chr20:25426949	['C', 'T']	56057	64944.10975914361	-320.26410463087905	-0.0164856675446233	0.0059515243198781	-2.769990788672577	0.00560763	0.00560763	chr20	25426949	2.251220649509914	chr20:25426949:C:T
chr20:25428506	['C', 'G']	56057	8238.936979435395	-170.27446624140387	-0.0163871900172678	0.0115563782019991	-1.4180212633083484	0.15619	0.15619	chr20	25428506	0.8063467750928011	chr20:25428506:C:G
chr20:25430450	['A', 'T']	56057	63790.55183487057	-345.848996299012	-0.0157833388308561	0.0059238075448597	-2.6643908856478413	0.007715	0.007715	chr20	25430450	2.1126640696008328	chr20:25430450:A:T
chr20:25431056	['A', 'T']	56057	8352.937102990507	-128.35232981960485	-0.0109233183596459	0.0112833634645673	-0.9680906224414354	0.333003	0.333003	chr20	25431056	0.4775518539484041	chr20:25431056:A:T
chr20:25431115	['A', 'G']	56057	63790.931516871	-346.5840332263414	-0.0158230285253065	0.0059244336603724	-2.670808626171997	0.00756906	0.00756906	chr20	25431115	2.120958052093238	chr20:25431115:A:G
chr20:25431499	['C', 'T']	56057	64944.21954570597	-321.1070410600224	-0.0165454345652292	0.005951378802783	-2.780101067922629	0.00543601	0.00543601	chr20	25431499	2.26471975301739	chr20:25431499:C:T
chr20:25431904	['A', 'G']	56057	34169.71648029723	-255.7271948249303	-0.0146257550984273	0.0063362287208826	-2.3082744867186347	0.0209875	0.0209875	chr20	25431904	1.6780392908538948	chr20:25431904:A:G
chr20:25433783	['C', 'T']	56057	64954.74599436179	-319.8565616272633	-0.016538191714881	0.0059511427477184	-2.7789942899994147	0.00545456	0.00545456	chr20	25433783	2.263240276657508	chr20:25433783:C:T
chr20:25433903	['T', 'G']	56057	64521.20794304984	-330.4473419509603	-0.0160258599564544	0.0059371970253924	-2.699229937614409	0.0069521	0.0069521	chr20	25433903	2.157883989560564	chr20:25433903:T:G
chr20:25436306	['T', 'C']	56057	48316.89539510071	711.1651807452205	0.0158475175732123	0.005924330091222	2.674988957265126	0.00747534	0.00747534	chr20	25436306	2.126369049590049	chr20:25436306:T:C
chr20:25437846	['C', 'T']	56057	46868.03293781783	678.1577660868131	0.0167706450258159	0.0059642258450599	2.8118729004379923	0.00492711	0.00492711	chr20	25437846	2.3074077417925283	chr20:25437846:C:T
chr20:25438045	['T', 'G']	56057	48324.20630188343	707.114204989923	0.0157453911511082	0.0059264804092112	2.656786163780416	0.00789118	0.00789118	chr20	25438045	2.10285805012758	chr20:25438045:T:G
chr20:25438728	['C', 'T']	56057	5174.476918684535	196.8539502224717	0.0312323354329076	0.013782626607088	2.266065556535188	0.0234512	0.0234512	chr20	25438728	1.62983492949285	chr20:25438728:C:T
chr20:25439441	['A', 'G']	56057	48321.06798351267	706.3949212606557	0.0157046654840168	0.0059242181362482	2.650926269565489	0.00802939	0.00802939	chr20	25439441	2.0953174472115803	chr20:25439441:A:G
chr20:25441012	['C', 'T']	56057	48320.7919023572	711.6170921605998	0.0158044570782036	0.0059246854305055	2.667560542004153	0.00764261	0.00764261	chr20	25441012	2.116758301761283	chr20:25441012:C:T
chr20:25441847	['A', 'C']	56057	14641.350681558662	105.10264737563784	0.0001659869619473	0.0087801299688474	0.0189048411055783	0.984917	0.984917	chr20	25441847	0.0066003664168971	chr20:25441847:A:C
chr20:25442615	['T', 'A']	56057	10081.496091519131	308.80544551834174	0.0263733422959092	0.0101029660260494	2.610455407640528	0.00904458	0.00904458	chr20	25442615	2.043611595516986	chr20:25442615:T:A
chr20:25442902	['G', 'A']	56057	47610.04109271287	689.6025046309861	0.0157625780792993	0.0059378455355269	2.654595506903904	0.0079426	0.0079426	chr20	25442902	2.1000373085530915	chr20:25442902:G:A
chr20:25443149	['G', 'C']	56057	16844.906448504746	147.04218261899052	0.0045674954481079	0.0082222453118676	0.5555046431800581	0.578552	0.578552	chr20	25443149	0.2376576007603917	chr20:25443149:G:C
chr20:25444077	['T', 'A']	56057	47555.991141433406	692.9120212220631	0.0158776338492696	0.0059432464842389	2.6715422103687074	0.00755254	0.00755254	chr20	25444077	2.1219069659244902	chr20:25444077:T:A
chr20:25445172	['A', 'G']	56057	19759.819961105462	245.3160004534895	0.0097632183429186	0.0076025002014976	1.2842115204410418	0.199073	0.199073	chr20	25445172	0.7009876387478935	chr20:25445172:A:G
chr20:25445307	['G', 'A']	56057	48322.75826077647	712.7973569456855	0.0158691717266078	0.0059244991953211	2.6785676229208297	0.00739594	0.00739594	chr20	25445307	2.131006620738204	chr20:25445307:G:A
chr20:25445537	['C', 'T']	56057	6242.447666119479	-23.507912696397405	-0.0059176535937851	0.0125958921739218	-0.4698082130328868	0.638494	0.638494	chr20	25445537	0.1948431794955302	chr20:25445537:C:T
chr20:25445598	['C', 'T']	56057	46872.67232182677	673.9309939808875	0.0165501380162877	0.0059633498541547	2.7753089154675443	0.00551676	0.00551676	chr20	25445598	2.2583159090897205	chr20:25445598:C:T
chr20:25446057	['CA', 'C']	56057	48317.23861020397	706.6056980558745	0.0156216357526382	0.0059248036866093	2.636650356524828	0.00837522	0.00837522	chr20	25446057	2.077003776108296	chr20:25446057:CA:C
chr20:25446332	['G', 'A']	56057	47647.94940167895	701.0769369459096	0.0161206138872814	0.00594148167505	2.713231272760876	0.00666509	0.00666509	chr20	25446332	2.1761939818481	chr20:25446332:G:A
chr20:25446445	['G', 'T']	56057	48324.79304437822	707.7237435473202	0.0156842517676122	0.0059244590670272	2.6473727964302216	0.00811426	0.00811426	chr20	25446445	2.0907510805907488	chr20:25446445:G:T
chr20:25447625	['T', 'C']	56057	48322.34425907754	705.9207224994144	0.015638692221111	0.0059245290178386	2.6396515527265207	0.00830143	0.00830143	chr20	25447625	2.0808470898388727	chr20:25447625:T:C
chr20:25447675	['G', 'A']	56057	48333.93342493132	705.876146062273	0.0156199364425799	0.0059251394021343	2.636214168556655	0.00838599	0.00838599	chr20	25447675	2.0764456598131336	chr20:25447675:G:A
chr20:25448150	['T', 'C']	56057	48328.24253618144	704.5002316612591	0.0156016742692416	0.0059250311777723	2.63318011351082	0.00846127	0.00846127	chr20	25448150	2.0725644463466724	chr20:25448150:T:C
chr20:25449880	['C', 'T']	56057	4503.401680582316	127.1299375476278	0.0244176456434947	0.014648636913551	1.6668885840775158	0.0955421	0.0955421	chr20	25449880	1.0198052172248555	chr20:25449880:C:T
chr20:25450044	['G', 'A']	56057	48323.41305705771	707.9840864112992	0.0157256107047716	0.0059241697668422	2.6544834675043263	0.00794524	0.00794524	chr20	25450044	2.0998929796269725	chr20:25450044:G:A
chr20:25450109	['A', 'G']	56057	48321.51612270024	703.4399648451728	0.0155002283200306	0.0059241197046957	2.616461025887838	0.00888703	0.00888703	chr20	25450109	2.0512433537787915	chr20:25450109:A:G
chr20:25450207	['AAG', 'A']	56057	19632.55292270359	259.0995533589036	0.0111939652238617	0.0076142677833349	1.47013022688294	0.141532	0.141532	chr20	25450207	0.8491453562370925	chr20:25450207:AAG:A
chr20:25451534	['G', 'T']	56057	53520.36648644792	916.3778981469712	0.0213431384990907	0.0058677670330558	3.637352740634548	0.000275702	0.000275702	chr20	25451534	3.559560083419749	chr20:25451534:G:T
chr20:25452900	['T', 'C']	56057	48465.51033079969	712.6775371453562	0.0156928709527918	0.005923666485077	2.6491820551216674	0.00807095	0.00807095	chr20	25452900	2.0930753431620337	chr20:25452900:T:C
chr20:25453378	['C', 'T']	56057	7907.282115779146	-179.80496332733506	-0.0176857331685665	0.0116249224996004	-1.521363533320275	0.128174	0.128174	chr20	25453378	0.8922000621939883	chr20:25453378:C:T
chr20:25453423	['C', 'T']	56057	4727.084326387898	90.72442865514456	0.0140206355808515	0.0142945391274869	0.9808385884852558	0.326677	0.326677	chr20	25453423	0.4858814413577734	chr20:25453423:C:T
chr20:25453715	['A', 'G']	56057	19959.560583082064	220.2666103832576	0.0081470629547355	0.0075692926258526	1.0763308221047725	0.281784	0.281784	chr20	25453715	0.5500836702365431	chr20:25453715:A:G
chr20:25454031	['A', 'G']	56057	48095.59143718879	707.2326289055219	0.0157029752699145	0.0059345699172918	2.646017401220596	0.00814684	0.00814684	chr20	25454031	2.08901081293932	chr20:25454031:A:G
chr20:25454431	['C', 'T']	56057	47255.64489133149	682.8772358812125	0.0161676214027429	0.0059546351365839	2.715132167110068	0.00662696	0.00662696	chr20	25454431	2.178685650780821	chr20:25454431:C:T
chr20:25454752	['A', 'G']	56057	48032.56852284691	702.737215753273	0.0155492833352909	0.0059333876007665	2.6206417617622013	0.00877881	0.00877881	chr20	25454752	2.056564350319371	chr20:25454752:A:G
chr20:25455088	['C', 'T']	56057	8397.749036608864	-132.83943517368857	-0.0117840974101024	0.0112631580408722	-1.0462516256399628	0.295449	0.295449	chr20	25455088	0.5295174756292017	chr20:25455088:C:T
chr20:25455298	['G', 'C']	56057	46961.37743322569	674.6804296718057	0.0162639688537695	0.0059667065015418	2.725786637832241	0.00641684	0.00641684	chr20	25455298	2.192678789442393	chr20:25455298:G:C
chr20:25455830	['C', 'T']	56057	16897.5071719118	145.55852769171457	0.0042361137324731	0.0082197989917269	0.5153549054832937	0.606307	0.606307	chr20	25455830	0.2173074176732901	chr20:25455830:C:T
chr20:25455997	['G', 'A']	56057	19753.81910471195	236.5682971671224	0.009139091134044	0.0076017984956463	1.2022274912019988	0.22928	0.22928	chr20	25455997	0.6396338269467308	chr20:25455997:G:A
chr20:25456691	['G', 'A']	56057	5796.1033966033965	-19.688628381918008	-0.0038890652967568	0.013062816899504	-0.2977202640652847	0.765918	0.765918	chr20	25456691	0.1158177239101967	chr20:25456691:G:A
chr20:25457594	['CT', 'C']	56057	46964.70242109583	675.5885844810215	0.0163555008348889	0.0059658051561662	2.741541234879922	0.00611711	0.00611711	chr20	25457594	2.213453709797526	chr20:25457594:CT:C
chr20:25458232	['T', 'C']	56057	48032.28423606652	703.0338268219832	0.0155945699230582	0.0059323125202677	2.6287505706719427	0.00857226	0.00857226	chr20	25458232	2.0669046651088747	chr20:25458232:T:C
chr20:25458316	['G', 'A']	56057	46967.67571135492	672.6070913853035	0.0162229531307987	0.00596618126993	2.7191518991492027	0.00654697	0.00654697	chr20	25458316	2.1839596491290663	chr20:25458316:G:A
chr20:25458753	['T', 'C']	56057	19765.763005780347	240.8663454526796	0.0093648372187398	0.0075995988797823	1.2322804620193335	0.21785	0.21785	chr20	25458753	0.6618424357282273	chr20:25458753:T:C
chr20:25459402	['C', 'T']	56057	19770.82153116024	252.66195864588084	0.0101391139520491	0.0075969021434711	1.334637956441605	0.182	0.182	chr20	25459402	0.7399286120149252	chr20:25459402:C:T
chr20:25459633	['G', 'A']	56057	48026.5674523168	703.2821512263195	0.0156576443918482	0.0059333400650498	2.638925836069846	0.00831922	0.00831922	chr20	25459633	2.0799173907255946	chr20:25459633:G:A
chr20:25459734	['A', 'G']	56057	4552.974645374252	127.76307337576912	0.024136001136796	0.0145659030980111	1.6570205756820986	0.0975209	0.0975209	chr20	25459734	1.0109022993581926	chr20:25459734:A:G
chr20:25459842	['C', 'T']	56057	47252.37173746276	682.8341537417259	0.0161873086201644	0.0059553707374074	2.718102589060856	0.00656777	0.00656777	chr20	25459842	2.1825820643965064	chr20:25459842:C:T
chr20:25459957	['G', 'A']	56057	47704.51000053527	662.8371409656846	0.0146113484932262	0.0059413679030555	2.459256644536662	0.0139255	0.0139255	chr20	25459957	1.8561892023773912	chr20:25459957:G:A
chr20:25460012	['G', 'A']	56057	46956.18825376437	666.4948451928543	0.0160622220716678	0.0059683281519557	2.69124311913118	0.00712074	0.00712074	chr20	25460012	2.1474748713607634	chr20:25460012:G:A
chr20:25460797	['C', 'T']	56057	47012.031881679184	681.1544463585084	0.0165878839971653	0.0059640671619102	2.781304024056716	0.00541591	0.00541591	chr20	25460797	2.2663285612409574	chr20:25460797:C:T
chr20:25461413	['G', 'A']	56057	47244.956427093006	679.764011637151	0.0160894078469205	0.0059549486984253	2.7018549884695218	0.00689746	0.00689746	chr20	25461413	2.1613108094177726	chr20:25461413:G:A
chr20:25461461	['G', 'A']	56057	47246.428283405	675.9905863322069	0.0159624018262873	0.0059555008110049	2.680278675605402	0.00735824	0.00735824	chr20	25461461	2.1332260511099723	chr20:25461461:G:A
chr20:25462355	['T', 'TGGTG']	56057	34277.783694081125	346.4902825595443	0.0090603100061449	0.0063072057387285	1.4365014209876463	0.150865	0.150865	chr20	25462355	0.8214115029012268	chr20:25462355:T:TGGTG
chr20:25462356	['C', 'G']	56057	34275.114332613695	348.92968021874924	0.0091730781832173	0.0063068581955979	1.454460826409552	0.145824	0.145824	chr20	25462356	0.8361709930976452	chr20:25462356:C:G
chr20:25462361	['C', 'G']	56057	34211.32354358105	346.4375060492022	0.009114775638085	0.0063069731728458	1.4451901709885149	0.14841	0.14841	chr20	25462361	0.8285368349161564	chr20:25462361:C:G
chr20:25462874	['C', 'T']	56057	48035.13796241768	709.7716716210955	0.0158023300181623	0.0059340815949647	2.662978215798569	0.00774746	0.00774746	chr20	25462874	2.1108406573376786	chr20:25462874:C:T
chr20:25463982	['T', 'C']	56057	5886.21000802783	-17.171246239173843	-0.0044457835211287	0.0129575595406322	-0.3431034607394797	0.731522	0.731522	chr20	25463982	0.1357726082469022	chr20:25463982:T:C
chr20:25464810	['G', 'C']	56057	48068.71747430775	705.6570864280027	0.0156446942737175	0.0059334313020061	2.6367026897957024	0.00837393	0.00837393	chr20	25464810	2.0770706738174654	chr20:25464810:G:C
chr20:25464955	['T', 'C']	56057	48041.427113442536	704.0171491038838	0.015602652430034	0.0059342569405358	2.629251241794924	0.00855965	0.00855965	chr20	25464955	2.0675439930537216	chr20:25464955:T:C
chr20:25465407	['G', 'A']	56057	19695.40538418997	246.6472011916272	0.0099907707270929	0.0076118212952082	1.312533536931857	0.189346	0.189346	chr20	25465407	0.7227438650679858	chr20:25465407:G:A
chr20:25466980	['C', 'T']	56057	8411.15004638219	-134.7500177820428	-0.0120210356118788	0.0112506964497649	-1.0684703534179931	0.285313	0.285313	chr20	25466980	0.544678439700654	chr20:25466980:C:T
chr20:25467260	['A', 'G']	56057	48066.00428242599	707.2954567608558	0.0157687094988666	0.0059334072577846	2.6576145566576423	0.00787182	0.00787182	chr20	25467260	2.1039248452043195	chr20:25467260:A:G
chr20:25467295	['A', 'G']	56057	62042.85425252904	781.5220547639927	0.0179315522702695	0.0058710465946034	3.0542343654284423	0.00225742	0.00225742	chr20	25467295	2.6463876315678023	chr20:25467295:A:G
chr20:25468212	['GT', 'G']	56057	47261.27402490811	684.9563404355413	0.0162220981801148	0.0059546199500613	2.7242877490355486	0.00644603	0.00644603	chr20	25468212	2.1907076776005785	chr20:25468212:GT:G
chr20:25470544	['C', 'T']	56057	47845.5351579924	707.6651048522322	0.0157160940086761	0.0059403622476246	2.645645728921762	0.00815579	0.00815579	chr20	25470544	2.088533965215544	chr20:25470544:C:T
chr20:25471514	['T', 'C']	56057	19721.11082763912	251.74787873217025	0.0102660018103921	0.0076097738444484	1.3490547840500535	0.177325	0.177325	chr20	25471514	0.7512300314794315	chr20:25471514:T:C
chr20:25471910	['C', 'T']	56057	4330.154491124788	126.6936409293006	0.0277265690445712	0.0149160680043291	1.8588390074732788	0.0630552	0.0630552	chr20	25471910	1.2002790924662532	chr20:25471910:C:T
chr20:25472004	['T', 'C']	56057	2689.20674510364	54.46304238228054	0.0143948277455181	0.0195294216244854	0.7370841811039757	0.461074	0.461074	chr20	25472004	0.3362293669909421	chr20:25472004:T:C
chr20:25474718	['G', 'A']	56057	16938.46061860822	139.01070844200245	0.0038088146607815	0.0082148710034548	0.4636487486145208	0.642901	0.642901	chr20	25474718	0.1918558987148751	chr20:25474718:G:A
chr20:25474975	['G', 'T']	56057	34376.52969634219	-261.4350306954657	-0.0147573117602199	0.0063258200632627	-2.332869353322775	0.0196585	0.0196585	chr20	25474975	1.706449623155748	chr20:25474975:G:T
chr20:25474984	['C', 'T']	56057	27450.112665487537	451.65189530567073	0.0142111721195929	0.0067822273989102	2.095354709262101	0.0361439	0.0361439	chr20	25474984	1.441964987992666	chr20:25474984:C:T
chr20:25475594	['G', 'A']	56057	19599.748198101763	237.4619521472613	0.0093144461800144	0.0076275239546065	1.2211624945981354	0.22203	0.22203	chr20	25475594	0.6535883410709391	chr20:25475594:G:A
chr20:25475629	['TG', 'T']	56057	4538.043005181343	132.49993979891997	0.0256576704868225	0.0145951705573798	1.7579561942048836	0.0787604	0.0787604	chr20	25475629	1.1036920868793787	chr20:25475629:TG:T
chr20:25475631	['TGAG', 'T']	56057	4535.987889180642	133.52867754686395	0.0259782901315717	0.0145964297822752	1.779770157433816	0.075119	0.075119	chr20	25475631	1.1242502021233698	chr20:25475631:TGAG:T
chr20:25476062	['C', 'T']	56057	4335.386694497965	124.99378880713532	0.0274720941500324	0.0149087532841374	1.8426821898825017	0.0653807	0.0653807	chr20	25476062	1.1845504339466884	chr20:25476062:C:T
chr20:25476252	['A', 'G']	56057	48113.87454052319	725.8955131935195	0.0161539918267447	0.0059362091850956	2.7212639115386223	0.00650529	0.00650529	chr20	25476252	2.1867333382119347	chr20:25476252:A:G
chr20:25476386	['T', 'C']	56057	10525.6016097299	304.9675083985977	0.0243146142218508	0.0099399050731578	2.4461616124998127	0.0144417	0.0144417	chr20	25476386	1.8403816809240583	chr20:25476386:T:C
chr20:25477460	['A', 'G']	56057	48298.89282592018	704.8353306872013	0.0153658458448885	0.0059299980240369	2.5912058962926783	0.0095665	0.0095665	chr20	25477460	2.0192469241575344	chr20:25477460:A:G
chr20:25477627	['T', 'C']	56057	17022.036558602602	134.73449430374376	0.0032056461188873	0.0081968033902081	0.3910849103342947	0.695736	0.695736	chr20	25477627	0.1575555240293777	chr20:25477627:T:C
chr20:25477661	['T', 'C']	56057	48302.20160944974	704.3586475993277	0.0153046242545232	0.0059308631409593	2.5805053818941346	0.0098681	0.0098681	chr20	25477661	2.005766458166073	chr20:25477661:T:C
chr20:25477684	['T', 'C']	56057	47989.09915024277	692.976425857137	0.0151829360114548	0.0059392164051577	2.556387067874775	0.0105792	0.0105792	chr20	25477684	1.9755471724446647	chr20:25477684:T:C
chr20:25479128	['T', 'G']	56057	10481.373954152172	302.25975427917643	0.0240115658655408	0.0099439631171118	2.414687743986218	0.0157519	0.0157519	chr20	25479128	1.802667053953867	chr20:25479128:T:G
chr20:25479283	['G', 'A']	56057	48954.87330526616	666.0148530783692	0.0142925243988334	0.0059287092347327	2.410731211964666	0.0159238	0.0159238	chr20	25479283	1.7979532857125218	chr20:25479283:G:A
chr20:25481828	['A', 'G']	56057	5883.31485710208	-18.29137900699821	-0.0043777634544884	0.0129567300350868	-0.3378756401216523	0.735458	0.735458	chr20	25481828	0.133442123601385	chr20:25481828:A:G
chr20:25481836	['C', 'A']	56057	4533.080865563008	131.06105309115463	0.0253492782271179	0.014591557487325	1.7372565093985095	0.0823474	0.0823474	chr20	25481836	1.0843501084976106	chr20:25481836:C:A
chr20:25482512	['T', 'A']	56057	19615.84333345245	247.08893802553231	0.0096409321651833	0.0076295907885002	1.2636237555118544	0.20637	0.20637	chr20	25482512	0.6853534358307363	chr20:25482512:T:A
chr20:25482746	['G', 'A']	56057	48995.872672294216	749.4951625673555	0.0187734093073625	0.0060690861828058	3.093284349882676	0.00198052	0.00198052	chr20	25482746	2.703220767576385	chr20:25482746:G:A
chr20:25484612	['G', 'A']	56057	47771.817606023295	713.5946069256447	0.0161082262262162	0.0059422408596103	2.710799950184533	0.00671415	0.00671415	chr20	25484612	2.1730089604599767	chr20:25484612:G:A
chr20:25484953	['C', 'T']	56057	16944.90683983302	146.3016076778074	0.0041847475085567	0.008209539622888	0.5097420441080207	0.610234	0.610234	chr20	25484953	0.2145035987240557	chr20:25484953:C:T
chr20:25486628	['T', 'TC']	56057	48200.89782663003	721.1741778277692	0.0159786451569827	0.0059349197646127	2.6923102233422087	0.007098	0.007098	chr20	25486628	2.148864004988426	chr20:25486628:T:TC
chr20:25487495	['C', 'G']	56057	48380.53507378789	743.650253744167	0.0164882918779738	0.005931441303728	2.7798120277462024	0.00544085	0.00544085	chr20	25487495	2.2643332470899167	chr20:25487495:C:G
chr20:25489208	['A', 'G']	56057	19668.052574303347	253.13674842742603	0.0099802037096264	0.0076153741046134	1.310533609055451	0.190021	0.190021	chr20	25489208	0.7211984007306083	chr20:25489208:A:G
chr20:25489420	['T', 'C']	56057	48176.29708128167	727.0913772672493	0.0162033383437878	0.0059345233866774	2.730352091991594	0.00632865	0.00632865	chr20	25489420	2.198688921906712	chr20:25489420:T:C
chr20:25489434	['G', 'A']	56057	16988.606118990276	155.8812163815952	0.0047007759605802	0.0082025670496557	0.5730859537170807	0.566589	0.566589	chr20	25489434	0.2467318613116534	chr20:25489434:G:A
chr20:25492287	['T', 'C']	56057	102480.31257916614	506.05094256482914	0.0127402848068142	0.0103562138346268	1.2302068120895742	0.218625	0.218625	chr20	25492287	0.6603001775132671	chr20:25492287:T:C
chr20:25493976	['C', 'T']	56057	6264.558766859344	221.1412604070552	0.0248226119573351	0.0126822940878153	1.9572651277014363	0.0503213	0.0503213	chr20	25493976	1.2982481478582228	chr20:25493976:C:T
chr20:25497247	['C', 'T']	56057	5462.0	206.44131509175097	0.0311603759836957	0.0134113843214225	2.3234272642475897	0.0201598	0.0201598	chr20	25497247	1.695513780724887	chr20:25497247:C:T
chr20:25497849	['C', 'T']	56057	5460.097402597403	207.9939149705936	0.0315209694639919	0.0134135304369623	2.349938341149373	0.01878	0.01878	chr20	25497849	1.7263044120699078	chr20:25497849:C:T
chr20:25499064	['G', 'A']	56057	5483.391272545627	207.20678645937127	0.0314808105238307	0.013385557632183	2.351849014354177	0.0186838	0.0186838	chr20	25499064	1.7285347902475212	chr20:25499064:G:A
chr20:25499607	['T', 'C']	56057	102475.6561234502	507.824354467148	0.0128792587811127	0.0103530800264312	1.2440026299644449	0.213504	0.213504	chr20	25499607	0.6705939840504117	chr20:25499607:T:C
chr20:25500481	['A', 'G']	56057	53640.482701400666	926.453802512236	0.0214957390382823	0.0058683745545676	3.662980070273663	0.000249527	0.000249527	chr20	25500481	3.60288245478373	chr20:25500481:A:G
chr20:25500623	['G', 'A']	56057	6527.0	233.7798598935063	0.0244854089446462	0.0124767392643928	1.9624846224465669	0.049711	0.049711	chr20	25500623	1.303547500387179	chr20:25500623:G:A
chr20:25502980	['A', 'G']	56057	53636.611404510426	925.8350244388484	0.0215026118718548	0.0058687706877465	3.663903910362384	0.000248629	0.000248629	chr20	25502980	3.604448216782728	chr20:25502980:A:G
chr20:25503809	['T', 'C']	56057	6269.467068860891	218.2955833183617	0.0244946433488261	0.0126813243881247	1.931552462435534	0.0534198	0.0534198	chr20	25503809	1.2722977422798083	chr20:25503809:T:C
chr20:25504703	['C', 'T']	56057	5773.205976273302	-16.921355511868	-0.0028928655587225	0.0130795185904193	-0.2211752320029235	0.824957	0.824957	chr20	25504703	0.0835686879948164	chr20:25504703:C:T
chr20:25505397	['C', 'T']	56057	5206.436469118168	173.41242392721884	0.0279680366311896	0.0136718725420116	2.0456624756592707	0.0407942	0.0407942	chr20	25505397	1.3894015792398269	chr20:25505397:C:T
chr20:25506887	['C', 'T']	56057	47004.385105358015	677.8442321068934	0.0162612918044392	0.0059658609192915	2.725724254123299	0.00641805	0.00641805	chr20	25506887	2.1925969038438944	chr20:25506887:C:T
chr20:25508248	['C', 'T']	56057	10403.185582274868	305.95288088642167	0.0244338044069819	0.0099725646919658	2.4501023720273687	0.0142846	0.0142846	chr20	25508248	1.845131916305038	chr20:25508248:C:T
chr20:25509056	['G', 'C']	56057	5495.196057443583	203.10585351762128	0.0302120946280905	0.0133814692270034	2.2577561638092205	0.0239647	0.0239647	chr20	25509056	1.6204280033156346	chr20:25509056:G:C
chr20:25510455	['C', 'G']	56057	5148.183676746054	105.6691265522762	0.0221249065819516	0.0138541621013155	1.5969862644995851	0.110274	0.110274	chr20	25510455	0.9575268718533506	chr20:25510455:C:G
chr20:25511211	['C', 'T']	56057	62057.39153165369	778.5408718953912	0.0176990501928346	0.0058742197950732	3.013004417655429	0.00258791	0.00258791	chr20	25511211	2.587050831242526	chr20:25511211:C:T
chr20:25511554	['C', 'T']	56057	10405.742511551569	294.73267902911584	0.023818613900331	0.0099780494401115	2.3871012108419305	0.0169851	0.0169851	chr20	25511554	1.769931891871943	chr20:25511554:C:T
chr20:25511759	['G', 'A']	56057	5464.194951387031	208.5635087014833	0.0314822997044552	0.0134093578776788	2.3477857770401167	0.0188888	0.0188888	chr20	25511759	1.7237956318045982	chr20:25511759:G:A
chr20:25513422	['T', 'C']	56057	5506.687636039251	198.4018038003209	0.0290589224811234	0.0133681291967445	2.173746382418273	0.0297284	0.0297284	chr20	25513422	1.5268284641509282	chr20:25513422:T:C
chr20:25514599	['A', 'G']	56057	6239.890506521078	226.6706056094589	0.0258089910832856	0.0127052981279831	2.0313565902433943	0.0422235	0.0422235	chr20	25514599	1.3744457698989083	chr20:25514599:A:G
chr20:25515572	['G', 'A']	56057	5469.780602686935	211.6247359065165	0.0320236215387402	0.0134039307319896	2.389121682217678	0.016892	0.016892	chr20	25515572	1.77231892724713	chr20:25515572:G:A
chr20:25516902	['G', 'A']	56057	27424.806152857826	449.6009458834564	0.0139468591360419	0.0067807122115537	2.056842806612224	0.039706	0.039706	chr20	25516902	1.4011438617506906	chr20:25516902:G:A
chr20:25518165	['C', 'T']	56057	7814.697031328053	-178.28665601297556	-0.0157269217522117	0.0116158369635659	-1.3539206689574432	0.175767	0.175767	chr20	25518165	0.7550626597696318	chr20:25518165:C:T
chr20:25518626	['A', 'G']	56057	5514.295108288436	200.77123284366016	0.0294189841884695	0.0133598562173651	2.2020434733594505	0.0276663	0.0276663	chr20	25518626	1.5580489180917303	chr20:25518626:A:G
chr20:25519533	['G', 'T']	56057	16943.13822269807	148.32057691141682	0.004248496826176	0.0082124065936202	0.5173266542205139	0.60493	0.60493	chr20	25519533	0.2182948772030387	chr20:25519533:G:T
chr20:25519852	['T', 'C']	56057	5510.946181610256	201.4996542114968	0.0295538684123291	0.0133729706133896	2.2099703399286974	0.0271112	0.0271112	chr20	25519852	1.5668512591865955	chr20:25519852:T:C
chr20:25520678	['A', 'G']	56057	53689.49319296994	923.2652410134688	0.0213284876882642	0.0058693776439062	3.633858473974311	0.000279463	0.000279463	chr20	25520678	3.5536756831604506	chr20:25520678:A:G
chr20:25521172	['A', 'G']	56057	5506.196449915262	201.5589045884484	0.0295612748740034	0.0133681205206568	2.211326179198069	0.0270173	0.0270173	chr20	25521172	1.5683580547844322	chr20:25521172:A:G
chr20:25523856	['A', 'G']	56057	53673.59692274737	935.6466117399412	0.0218464438750885	0.0058711164101156	3.721003357632002	0.000198627	0.000198627	chr20	25523856	3.701961716797322	chr20:25523856:A:G
chr20:25525262	['A', 'T']	56057	5025.358589192372	145.45127169509863	0.024304836910354	0.0138853532712624	1.750393845625523	0.0800558	0.0800558	chr20	25525262	1.0966071982013204	chr20:25525262:A:T
chr20:25525431	['T', 'C']	56057	53659.70064228367	921.8374848439944	0.0213629534586581	0.0058682379459774	3.6404374967960895	0.00027242	0.00027242	chr20	25525431	3.5647610114039354	chr20:25525431:T:C
chr20:25525946	['T', 'C']	56057	6569.351571698719	228.71486285444453	0.0232606417836693	0.0124418065435739	1.8695550121443711	0.0615508	0.0615508	chr20	25525946	1.2107662979994782	chr20:25525946:T:C
chr20:25526248	['T', 'C']	56057	10159.1812294848	271.1453814431843	0.0224994288054359	0.0100854214228745	2.230886332067941	0.0256926	0.0256926	chr20	25526248	1.5901919444484365	chr20:25526248:T:C
chr20:25526859	['T', 'C']	56057	5509.474251454265	199.43053865508884	0.0293495533904127	0.013366155245845	2.1958112000484444	0.0281095	0.0281095	chr20	25526859	1.5511468793720045	chr20:25526859:T:C
chr20:25526930	['A', 'C']	56057	5934.164454198339	209.55006261915125	0.0250127963244143	0.0129489561271651	1.9316457696494136	0.0534083	0.0534083	chr20	25526930	1.2723912455165256	chr20:25526930:A:C
chr20:25527346	['G', 'A']	56057	5465.047308872869	208.53725445336488	0.031479576348005	0.0134077027052358	2.3478724909161346	0.0188844	0.0188844	chr20	25527346	1.7238968091329163	chr20:25527346:G:A
chr20:25527369	['G', 'A']	56057	46636.3027750513	678.6610499033203	0.0163444970588004	0.0059751582411907	2.735408235070139	0.00623226	0.00623226	chr20	25527369	2.2053544368807563	chr20:25527369:G:A
chr20:25527981	['C', 'T']	56057	5470.780745419186	207.6062844111	0.0311880851534062	0.0134008120434603	2.327328004620904	0.0199514	0.0199514	chr20	25527981	1.7000266242407969	chr20:25527981:C:T
chr20:25528996	['G', 'A']	56057	19785.47066904549	234.10690537680048	0.0092562103570082	0.0076007104834628	1.2178085689683034	0.223302	0.223302	chr20	25528996	0.6511073871611011	chr20:25528996:G:A
chr20:25529002	['T', 'C']	56057	5937.423670454748	210.96669129268184	0.0254312761780736	0.012943451842265	1.96479860921114	0.0494425	0.0494425	chr20	25529002	1.3058995777907043	chr20:25529002:T:C
chr20:25529504	['TCAGA', 'T']	56057	34312.28467439786	-264.9618095398378	-0.0148897974174089	0.0063289875726492	-2.352634958829015	0.0186444	0.0186444	chr20	25529504	1.7294515882148187	chr20:25529504:TCAGA:T
chr20:25530722	['T', 'G']	56057	5813.555619000034	-21.047652024881582	-0.0031593834428874	0.0130404309779064	-0.2422759990248963	0.808567	0.808567	chr20	25530722	0.0922839874771882	chr20:25530722:T:G
chr20:25531040	['C', 'T']	56057	5305.366058680757	157.49025129198083	0.0238039232483258	0.0135593173529455	1.7555399456119982	0.0791725	0.0791725	chr20	25531040	1.1014256412916552	chr20:25531040:C:T
chr20:25531791	['A', 'G']	56057	5465.780031757927	193.9112380237152	0.0286829154369997	0.0134048435409621	2.139742649688629	0.0323799	0.0323799	chr20	25531791	1.4897244968277117	chr20:25531791:A:G
chr20:25532587	['C', 'T']	56057	5466.097509633224	193.73341104910503	0.0285593144946352	0.0134036243531587	2.130715822985955	0.0331169	0.0331169	chr20	25532587	1.4799503233335531	chr20:25532587:C:T
chr20:25532900	['C', 'T']	56057	19775.058300924105	239.92089814537908	0.009625968953863	0.0076025830426134	1.2661445327079237	0.205467	0.205467	chr20	25532900	0.687257920107853	chr20:25532900:C:T
chr20:25533219	['C', 'T']	56057	5432.290719663182	200.58177029563424	0.0301538551904257	0.0134379041402234	2.24394034038141	0.0248401	0.0248401	chr20	25533219	1.6048466601314972	chr20:25533219:C:T
chr20:25536311	['C', 'G']	56057	27319.41145405887	428.8276642646648	0.0129896181234894	0.0067901406197078	1.9130116518924656	0.0557517	0.0557517	chr20	25536311	1.253741885421275	chr20:25536311:C:G
chr20:25536645	['G', 'T']	56057	5429.871770625179	200.53846351334508	0.0300505165864557	0.0134437356075054	2.235280242321863	0.0254029	0.0254029	chr20	25536645	1.595116701407423	chr20:25536645:G:T
chr20:25536789	['T', 'G']	56057	19808.9545211152	247.5070844699929	0.0099955057051085	0.0076006926722526	1.3150782614324743	0.188489	0.188489	chr20	25536789	0.7247139896422483	chr20:25536789:T:G
chr20:25537351	['G', 'A']	56057	5438.485085277956	200.9406417226824	0.0300520071700224	0.0134319292374107	2.2373559776000973	0.025267	0.025267	chr20	25537351	1.5974463196467488	chr20:25537351:G:A
chr20:25537801	['G', 'A']	56057	5955.531203168486	-28.7613784523636	-0.0065086907036504	0.0128834407360067	-0.5051981715924588	0.613422	0.613422	chr20	25537801	0.2122406523716828	chr20:25537801:G:A
chr20:25540055	['T', 'A']	56057	7264.518366545948	144.58302161617553	0.0205189803326805	0.0117597282392315	1.7448515743950137	0.0810162	0.0810162	chr20	25540055	1.0914281309097014	chr20:25540055:T:A
chr20:25540303	['G', 'C']	56057	34335.9001409481	-266.1868483493624	-0.0149050654469898	0.0063280453803911	-2.3553980022293035	0.0185063	0.0185063	chr20	25540303	1.7326804018957502	chr20:25540303:G:C
chr20:25540438	['G', 'A']	56057	4939.61682426405	188.9411100333068	0.0322656214968118	0.014067799001431	2.293579933401782	0.0218183	0.0218183	chr20	25540438	1.6611790910245463	chr20:25540438:G:A
chr20:25540619	['A', 'G']	56057	27326.36222031902	435.7719238766565	0.0132090169512938	0.0067916829806224	1.9448812597674063	0.0517943	0.0517943	chr20	25540619	1.2857180320454225	chr20:25540619:A:G
chr20:25540710	['A', 'T']	56057	47046.78533825864	667.1659760167618	0.0158804642508218	0.005963766974226	2.6628244060261417	0.007751	0.007751	chr20	25540710	2.1106422631110684	chr20:25540710:A:T
chr20:25540975	['T', 'C']	56057	58601.31771632472	-545.3707836224249	-0.0211499424115486	0.0058662508202383	-3.60535937852882	0.000311992	0.000311992	chr20	25540975	3.505856541880272	chr20:25540975:T:C
chr20:25542170	['T', 'G']	56057	4760.018966901597	158.2860298045969	0.028368794717103	0.0142774586809241	1.9869638813948087	0.0469313	0.0469313	chr20	25542170	1.3285374156360688	chr20:25542170:T:G
chr20:25542323	['C', 'T']	56057	27312.3083580172	435.1513092801427	0.0132018641541054	0.0067919463852187	1.943752704355334	0.0519303	0.0519303	chr20	25542323	1.2845791684897072	chr20:25542323:C:T
chr20:25543043	['A', 'AG']	56057	4942.729154008368	189.2842680332573	0.0324092933135198	0.0140781191916895	2.302103915461325	0.021333	0.021333	chr20	25543043	1.67094806664007	chr20:25543043:A:AG
chr20:25543221	['T', 'C']	56057	4942.703258055881	187.2683918376144	0.0317772139733331	0.0140683466211811	2.258773886441614	0.0239013	0.0239013	chr20	25543221	1.6215784769818928	chr20:25543221:T:C
chr20:25543861	['G', 'A']	56057	8457.357980227247	-131.25822861642584	-0.0118095629278448	0.011266962777935	-1.048158510914082	0.29457	0.29457	chr20	25543861	0.5308114852526709	chr20:25543861:G:A
chr20:25546032	['A', 'G']	56057	47176.524458027314	693.5618335359911	0.0168753192282195	0.0059687790441563	2.8272648565774947	0.00469641	0.00469641	chr20	25546032	2.328233995882048	chr20:25546032:A:G
chr20:25546416	['T', 'C']	56057	4940.705097325554	186.19178135195824	0.0313651345701694	0.0140637508341439	2.2302111961498388	0.0257374	0.0257374	chr20	25546416	1.5894353277768285	chr20:25546416:T:C
chr20:25546433	['C', 'G']	56057	18560.97330716389	268.0484556707148	0.011903793230036	0.0078006321066233	1.5260036708985116	0.127015	0.127015	chr20	25546433	0.8961449874491678	chr20:25546433:C:G
chr20:25546852	['G', 'GA']	56057	58472.56018485476	-562.4756018782541	-0.021640496126753	0.0058691695296831	-3.687147903516316	0.000226995	0.000226995	chr20	25546852	3.643983708869982	chr20:25546852:G:GA
chr20:25547348	['G', 'A']	56057	34324.79711282812	-273.1541838761026	-0.0152557409876624	0.0063278983195164	-2.41087012106543	0.0159177	0.0159177	chr20	25547348	1.798119684680662	chr20:25547348:G:A
chr20:25547866	['G', 'A']	56057	19730.51972451692	238.4429620548254	0.009798862997318	0.0076058382877293	1.2883343855899114	0.197635	0.197635	chr20	25547866	0.7041361419303516	chr20:25547866:G:A
chr20:25549763	['A', 'G']	56057	4921.438967387427	187.94855191186207	0.0321783614703136	0.0140861560267533	2.284396212082164	0.022352	0.022352	chr20	25549763	1.6506836112298933	chr20:25549763:A:G
chr20:25549983	['A', 'C']	56057	58461.34312833414	-558.8194038062105	-0.0214501403033854	0.0058678003078584	-3.6555675343379104	0.000256848	0.000256848	chr20	25549983	3.590323811650158	chr20:25549983:A:C
chr20:25550202	['G', 'A']	56057	47355.06859824088	694.0452944294187	0.0163990339141462	0.0059534235862266	2.7545552028391853	0.00587909	0.00587909	chr20	25550202	2.2306898913665925	chr20:25550202:G:A
chr20:25551175	['CAT', 'C']	56057	27239.943731825235	438.47543946982006	0.0135152183134153	0.0067959876016392	1.9887055576963395	0.0467386	0.0467386	chr20	25551175	1.3303243005313128	chr20:25551175:CAT:C
chr20:25553880	['A', 'T']	56057	10430.488554657531	292.05038243711857	0.0233128622447593	0.0099634566222434	2.3398367784041305	0.0192957	0.0192957	chr20	25553880	1.7145394616832572	chr20:25553880:A:T
chr20:25554182	['A', 'G']	56057	47398.83766036794	693.0786911801107	0.0163641616574403	0.0059526314182168	2.749063482640816	0.00597849	0.00597849	chr20	25554182	2.2234084928472364	chr20:25554182:A:G
chr20:25554248	['T', 'TG']	56057	4533.080865563008	131.61413155365	0.0255724350567353	0.0145921683057598	1.7524767067442204	0.0796973	0.0796973	chr20	25554248	1.0985563914641587	chr20:25554248:T:TG
chr20:25556638	['TA', 'T']	56057	47390.13479797261	693.9555877102533	0.0164034157140865	0.0059542553342526	2.754906330557178	0.00587279	0.00587279	chr20	25556638	2.231155528438804	chr20:25556638:TA:T
chr20:25557191	['T', 'A']	56057	59361.94330936277	-528.7949494992706	-0.0210677373899771	0.0058731505956257	-3.587127053351601	0.000334626	0.000334626	chr20	25557191	3.47544031795269	chr20:25557191:T:A
chr20:25557662	['A', 'G']	56057	4918.78971595775	185.24252100783087	0.0317424395060554	0.0140909159824093	2.252688153536776	0.0242827	0.0242827	chr20	25557662	1.614703025590679	chr20:25557662:A:G
chr20:25558850	['G', 'A']	56057	19828.76862556198	235.9713985867688	0.0101439631793519	0.0075904964077316	1.336403132872758	0.181423	0.181423	chr20	25558850	0.7413076558652789	chr20:25558850:G:A
chr20:25559001	['G', 'T']	56057	10420.371777718312	287.43847627870286	0.0228704480085268	0.0099690964646732	2.2941344874704668	0.0217865	0.0217865	chr20	25559001	1.661812533534219	chr20:25559001:G:T
chr20:25559413	['G', 'A']	56057	4918.78971595775	185.69967683944333	0.0319192401014365	0.0140878488743097	2.265728457638681	0.0234718	0.0234718	chr20	25559413	1.6294536040489536	chr20:25559413:G:A
chr20:25561403	['T', 'C']	56057	4909.48886509636	195.86217268901345	0.0340561027418688	0.0141032544614569	2.4147690758144806	0.0157484	0.0157484	chr20	25561403	1.8027635629199985	chr20:25561403:T:C
chr20:25561702	['A', 'G']	56057	5012.504232804145	184.9354288597448	0.0318704280175373	0.0141304717348996	2.255439776920062	0.0241096	0.0241096	chr20	25561702	1.6178099948997682	chr20:25561702:A:G
chr20:25562615	['TC', 'T']	56057	4843.132277971559	192.8909134174309	0.033624494981264	0.0142086700075361	2.3664772961459373	0.0179617	0.0179617	chr20	25562615	1.7456525615618326	chr20:25562615:TC:T
chr20:25563378	['A', 'G']	56057	47443.617113902365	701.5604050027507	0.0166233015001929	0.0059510250586208	2.7933509498690547	0.00521828	0.00521828	chr20	25563378	2.282472621442692	chr20:25563378:A:G
chr20:25563479	['A', 'G']	56057	4528.0	134.6783395246115	0.026442292879633	0.0145921191277286	1.8120940932688925	0.069977	0.069977	chr20	25563479	1.1550446801922585	chr20:25563479:A:G
chr20:25563583	['CA', 'C']	56057	12402.655009367472	274.70027150964114	0.0185155638386713	0.0092232061257988	2.0074975649606563	0.0447015	0.0447015	chr20	25563583	1.34967790347225	chr20:25563583:CA:C
chr20:25563721	['C', 'T']	56057	4918.438699778777	188.3039657913644	0.0324279883002947	0.0140877261397714	2.301861065338745	0.0213467	0.0213467	chr20	25563721	1.6706692533116527	chr20:25563721:C:T
chr20:25564608	['G', 'A']	56057	4947.382919864358	192.0483375064782	0.0328431258949266	0.0140536909452523	2.3369751066015785	0.019444	0.019444	chr20	25564608	1.7112143875974954	chr20:25564608:G:A
chr20:25564613	['C', 'T']	56057	58429.67721846505	-556.0851565374402	-0.0214508201414794	0.0058689307232956	-3.654979271834705	0.000257438	0.000257438	chr20	25564613	3.589327347205338	chr20:25564613:C:T
chr20:25565147	['G', 'A']	56057	5143.642301516504	106.35422088909736	0.0222208807410914	0.0138596965945327	1.6032732455237824	0.10888	0.10888	chr20	25565147	0.9630518878047216	chr20:25565147:G:A
chr20:25566111	['T', 'C']	56057	10443.676741364548	300.1421122434052	0.024230542753063	0.0099563791104109	2.4336701610454314	0.0149497	0.0149497	chr20	25566111	1.8253675223664296	chr20:25566111:T:C
chr20:25567131	['A', 'G']	56057	51999.42093525309	868.1628577292818	0.0217162764843545	0.0058855646637729	3.6897524239302464	0.000224685	0.000224685	chr20	25567131	3.648425920169547	chr20:25567131:A:G
chr20:25569311	['C', 'A']	56057	4919.387844376602	181.8793673316989	0.0312078051805438	0.0140949642424776	2.214110276810333	0.0268252	0.0268252	chr20	25569311	1.5714570313909924	chr20:25569311:C:A
chr20:25569653	['C', 'T']	56057	4796.085557299844	160.843719936767	0.0294616719755305	0.0142229071176066	2.071424057818647	0.0383237	0.0383237	chr20	25569653	1.4165325681735776	chr20:25569653:C:T
chr20:25571251	['A', 'G']	56057	4929.527626625752	184.4577038576045	0.0316332474238882	0.014073366508955	2.247738478477029	0.0245967	0.0245967	chr20	25571251	1.6091231558204524	chr20:25571251:A:G
chr20:25573171	['C', 'T']	56057	106750.61729077838	167.19250018806008	-0.027117174804621	0.0135632113291764	-1.9993181663613853	0.0455788	0.0455788	chr20	25573171	1.3412371131231442	chr20:25573171:C:T
chr20:25573172	['C', 'A']	56057	106750.23452693176	165.81879026428192	-0.0274160635705791	0.0135627779276109	-2.021419484777216	0.0432411	0.0432411	chr20	25573172	1.3641032666647566	chr20:25573172:C:A
chr20:25573613	['T', 'C']	56057	4911.525699809102	185.7742678077003	0.0322625402973363	0.0140959360504576	2.2887831061271657	0.0220957	0.0220957	chr20	25573613	1.6556922352729135	chr20:25573613:T:C
chr20:25574215	['C', 'T']	56057	4913.175292123807	184.3306573554728	0.0318830584455113	0.0140933798862779	2.262271981794397	0.0236844	0.0236844	chr20	25574215	1.6255376128355274	chr20:25574215:C:T
chr20:25575767	['A', 'C']	56057	48887.9430117513	-421.9953927785906	-0.0177390530898374	0.0059132291987419	-2.999892697142755	0.00270193	0.00270193	chr20	25575767	2.568325906612112	chr20:25575767:A:C
chr20:25575775	['A', 'C']	56057	4806.591512175677	163.57939183838468	0.0295318171519824	0.014289571771053	2.066669150422427	0.0387699	0.0387699	chr20	25575775	1.4115053191760296	chr20:25575775:A:C
chr20:25576165	['T', 'C']	56057	48836.84079717385	-409.7056143009512	-0.0173097641202252	0.0059093961677313	-2.9291933776155337	0.0033998	0.0033998	chr20	25576165	2.4685466304433783	chr20:25576165:T:C
chr20:25576512	['T', 'G']	56057	10196.091327540988	-128.75759333396417	-0.0119861264151703	0.0100783377563963	-1.189295963767754	0.234328	0.234328	chr20	25576512	0.630175814181754	chr20:25576512:T:G
chr20:25577662	['C', 'T']	56057	106112.25054415698	140.51394544144136	-0.025828887497694	0.0129803583725533	-1.9898439439321296	0.046613	0.046613	chr20	25577662	1.3314929450931987	chr20:25577662:C:T
chr20:25577989	['C', 'T']	56057	4516.208468648515	129.6570850676862	0.0253874036548486	0.0146138035453952	1.7372208115421135	0.0823537	0.0823537	chr20	25577989	1.084316884005032	chr20:25577989:C:T
chr20:25578108	['A', 'G']	56057	10226.214760174014	-133.99275916264463	-0.0127030749465902	0.0100820911379118	-1.2599643043121012	0.207687	0.207687	chr20	25578108	0.6825906869264275	chr20:25578108:A:G
chr20:25579573	['C', 'T']	56057	10215.186742795968	-125.5832508542485	-0.0118619424081484	0.0100693572038309	-1.1780237971531595	0.238792	0.238792	chr20	25579573	0.6219802270152541	chr20:25579573:C:T
chr20:25579785	['A', 'C']	56057	4932.143797730354	188.72039924877413	0.0323795024925614	0.0140713174969626	2.3010995594087533	0.0213897	0.0213897	chr20	25579785	1.6697953065578894	chr20:25579785:A:C
chr20:25579808	['C', 'T']	56057	16849.80350038358	147.06939366157354	0.0038396850290944	0.0082373334362891	0.4661320388196163	0.641123	0.641123	chr20	25579808	0.1930586427170944	chr20:25579808:C:T
chr20:25580037	['TAAG', 'T']	56057	95912.5549132948	270.39976252946894	-0.0022070734185115	0.0082441274965495	-0.2677146149711137	0.78892	0.78892	chr20	25580037	0.1029670339516297	chr20:25580037:TAAG:T
chr20:25581009	['C', 'T']	56057	47074.55786111904	683.0551270186993	0.016589993374705	0.0059647709326182	2.781329503197323	0.00541548	0.00541548	chr20	25581009	2.2663630437270124	chr20:25581009:C:T
chr20:25581092	['T', 'G']	56057	10191.545420487386	-132.110273235563	-0.0124390004797719	0.0100787980742386	-1.2341749867542169	0.217143	0.217143	chr20	25581092	0.6632541663495244	chr20:25581092:T:G
chr20:25581875	['GA', 'G']	56057	48804.96504843976	-415.0301840599303	-0.0175487853816595	0.0059106409245742	-2.969015645781841	0.00298882	0.00298882	chr20	25581875	2.5245002393135656	chr20:25581875:GA:G
chr20:25582122	['G', 'A']	56057	4525.856943998288	135.37837428452076	0.0263432736070035	0.01460134766283	1.8041672738239312	0.0712105	0.0712105	chr20	25582122	1.1474559648483924	chr20:25582122:G:A
chr20:25583198	['C', 'T']	56057	4534.404445871691	134.69511421151893	0.0265299296368026	0.0145873202218207	1.818697967370136	0.0689629	0.0689629	chr20	25583198	1.1613844840233072	chr20:25583198:C:T
chr20:25583359	['A', 'T']	56057	4915.613826940233	188.6877728005888	0.0325327951109294	0.0140909054643403	2.3087796020816227	0.0209594	0.0209594	chr20	25583359	1.6786211539602025	chr20:25583359:A:T
chr20:25584416	['C', 'T']	56057	4730.25314874942	163.2174869250101	0.0299212293553128	0.0143142791259468	2.0903064060750416	0.0365948	0.0365948	chr20	25584416	1.4365806220304254	chr20:25584416:C:T
chr20:25584603	['C', 'T']	56057	89869.80955863988	14.697008463534742	-0.0112499431006353	0.0073478323900981	-1.5310560316802562	0.125761	0.125761	chr20	25584603	0.9004540179589673	chr20:25584603:C:T
chr20:25584916	['C', 'T']	56057	10189.36353581304	-129.37963566714456	-0.0121282269500174	0.010079320264326	-1.2032782600373508	0.228874	0.228874	chr20	25584916	0.6404035402126094	chr20:25584916:C:T
chr20:25585034	['CG', 'C']	56057	10182.363286058337	-130.5012595451703	-0.0122189221423391	0.0100829636435415	-1.211838361647345	0.225579	0.225579	chr20	25585034	0.646701332918407	chr20:25585034:CG:C
chr20:25585094	['C', 'T']	56057	10152.362215681029	-135.9953463039979	-0.012842859188207	0.0100971275769183	-1.2719319519707135	0.203403	0.203403	chr20	25585094	0.6916426459371802	chr20:25585094:C:T
chr20:25585519	['G', 'A']	56057	16809.899614657297	136.92166894297344	0.0031569282622702	0.0082385008659642	0.383192077494646	0.701579	0.701579	chr20	25585519	0.1539234189587398	chr20:25585519:G:A
chr20:25585849	['A', 'G']	56057	30252.69838721188	544.0755119506795	0.0178236307629905	0.0065474578297337	2.7222215440699307	0.00648647	0.00648647	chr20	25585849	2.1879915861886	chr20:25585849:A:G
chr20:25586138	['T', 'G']	56057	2838.050627943485	50.98863774924502	0.0133036859291816	0.0190590685035665	0.6980239315836504	0.485165	0.485165	chr20	25586138	0.3141105368556121	chr20:25586138:T:G
chr20:25586273	['T', 'C']	56057	16889.012828518917	140.90391557278613	0.0033640882518872	0.0082268548762593	0.4089154728613496	0.682603	0.682603	chr20	25586273	0.1658318073545047	chr20:25586273:T:C
chr20:25586684	['G', 'C']	56057	95923.97830508476	267.3617736255204	-0.0026689322062776	0.0082487303972474	-0.3235567266410108	0.746275	0.746275	chr20	25586684	0.1271011068774002	chr20:25586684:G:C
chr20:25586800	['G', 'A']	56057	10145.447875965674	-133.94116770013187	-0.0124749677961759	0.0101019371357071	-1.234908476323897	0.21687	0.21687	chr20	25586800	0.6638005205333682	chr20:25586800:G:A
chr20:25587011	['AG', 'A']	56057	10352.946707503716	258.4691302277999	0.0205760952548919	0.0100367666478333	2.050072097604632	0.040362	0.040362	chr20	25587011	1.3940273219335542	chr20:25587011:AG:A
chr20:25587186	['G', 'A']	56057	10190.36107042052	-126.40956758255992	-0.0115778334054206	0.0100882332624808	-1.1476571867623002	0.251115	0.251115	chr20	25587186	0.6001273445445052	chr20:25587186:G:A
chr20:25589012	['C', 'T']	56057	6013.501846796209	223.9126277238249	0.0263711692226829	0.0129660345684358	2.033865410700052	0.0419699	0.0419699	chr20	25589012	1.3770620655633474	chr20:25589012:C:T
chr20:25590383	['A', 'G']	56057	4947.441286662385	182.7248211605433	0.0310762286526302	0.0140482465398564	2.212107294989704	0.0269633	0.0269633	chr20	25590383	1.5692269561988552	chr20:25590383:A:G
chr20:25592787	['G', 'A']	56057	95907.26532978892	278.24472905738185	-0.0018057305250179	0.0082458024880335	-0.2189878459541581	0.82666	0.82666	chr20	25592787	0.0826730762824228	chr20:25592787:G:A
chr20:25593186	['T', 'C']	56057	10185.08875802998	-125.74707459310588	-0.0116641125137102	0.0100849509795259	-1.1565859405157417	0.247446	0.247446	chr20	25593186	0.6065195622285308	chr20:25593186:T:C
chr20:25595845	['C', 'A']	56057	95906.13260427443	281.35751305627366	-0.0015521245795209	0.0082465151525997	-0.1882158161113219	0.850708	0.850708	chr20	25595845	0.0702194831002127	chr20:25595845:C:A
chr20:25596121	['ATAACATTTG', 'A']	56057	47070.8702900491	678.5192852940577	0.0165363642479955	0.0059662525724153	2.7716500512315863	0.00557914	0.00557914	chr20	25596121	2.253432740495957	chr20:25596121:ATAACATTTG:A
chr20:25596147	['G', 'A']	56057	48881.56795388844	-425.8393705571698	-0.0180729627471824	0.0059105566174797	-3.0577429363816586	0.00223116	0.00223116	chr20	25596147	2.651469284657656	chr20:25596147:G:A
chr20:25596347	['G', 'A']	56057	4531.161662652752	131.48363502707264	0.0258714015784316	0.0145944897522119	1.7726828424755765	0.0762867	0.0762867	chr20	25596347	1.1175511713516837	chr20:25596347:G:A
chr20:25599602	['T', 'C']	56057	19725.74151869367	252.0118274234296	0.0108434474565719	0.0076124768473883	1.424430927536047	0.154327	0.154327	chr20	25599602	0.8115580860871736	chr20:25599602:T:C
chr20:25600323	['A', 'G']	56057	95923.97830508472	266.93713973449235	-0.0027170874738741	0.0082494055364405	-0.3293676692061946	0.741879	0.741879	chr20	25600323	0.129666922103026	chr20:25600323:A:G
chr20:25600788	['G', 'A']	56057	95919.84445078764	262.7550155254223	-0.0029770744418763	0.0082483078644269	-0.3609315378146572	0.718152	0.718152	chr20	25600788	0.1437836257092148	chr20:25600788:G:A
chr20:25601336	['C', 'T']	56057	4918.421846549322	184.89333720130008	0.0320172130122545	0.0140946791362231	2.271581545263475	0.0231156	0.0231156	chr20	25601336	1.636094829316218	chr20:25601336:C:T
chr20:25603127	['G', 'T']	56057	48543.06171275646	-423.5450991283294	-0.0178587353169909	0.0059182099730687	-3.017590690134066	0.00254907	0.00254907	chr20	25603127	2.59361823820813	chr20:25603127:G:T
chr20:25603605	['C', 'G']	56057	4747.338750825113	155.456631255259	0.0284743558762005	0.0142864949958929	1.993095989211232	0.0462558	0.0462558	chr20	25603605	1.3348338034640643	chr20:25603605:C:G
chr20:25603690	['T', 'C']	56057	95908.95285762716	259.3179731128164	-0.0030885415490612	0.0082495662067316	-0.3743883583285809	0.708117	0.708117	chr20	25603690	0.1498949792362783	chr20:25603690:T:C
chr20:25603906	['A', 'G']	56057	4936.144725572764	180.8177252891984	0.0307141022970906	0.014066986012892	2.183417419263946	0.0290092	0.0290092	chr20	25603906	1.53746424777011	chr20:25603906:A:G
chr20:25604116	['C', 'T']	56057	95893.55321844	268.8052798371149	-0.0024509996864482	0.0082428943129438	-0.2973469746663427	0.766203	0.766203	chr20	25604116	0.1156561519080245	chr20:25604116:C:T
chr20:25604579	['C', 'T']	56057	10462.746579130466	291.22365391722104	0.0229826371114828	0.0099466205198589	2.3105975608094136	0.0208587	0.0208587	chr20	25604579	1.6807127620849276	chr20:25604579:C:T
chr20:25604739	['G', 'T']	56057	4934.0	179.13346330974713	0.030518315574141	0.014067968817034	2.169347684165198	0.0300605	0.0300605	chr20	25604739	1.5220038000154106	chr20:25604739:G:T
chr20:25604740	['C', 'T']	56057	4935.0	179.73969537785842	0.0305855791454486	0.0140667485302879	2.1743176171517526	0.0296855	0.0296855	chr20	25604740	1.5274556317501438	chr20:25604740:C:T
chr20:25605275	['A', 'C']	56057	95911.82066516792	265.3764648494804	-0.0027350365350128	0.008247676922369	-0.3316129572916458	0.740183	0.740183	chr20	25605275	0.1306608936950755	chr20:25605275:A:C
chr20:25605537	['T', 'C']	56057	4931.439859416256	180.4753125832108	0.0309245939667741	0.0140739836965675	2.19728789186506	0.028004	0.028004	chr20	25605537	1.5527799310200918	chr20:25605537:T:C
chr20:25605831	['A', 'G']	56057	95897.68573926386	271.8070059613459	-0.0022241734182836	0.0082447049431918	-0.269769923072905	0.787338	0.787338	chr20	25605831	0.1038387873080734	chr20:25605831:A:G
chr20:25606103	['T', 'A']	56057	19773.008026372365	264.93640392132744	0.011615033558342	0.0076215977900419	1.5239630689404402	0.127524	0.127524	chr20	25606103	0.8944080733736012	chr20:25606103:T:A
chr20:25606330	['C', 'T']	56057	95906.79583861244	270.1230889938098	-0.0023596112247184	0.0082482031549862	-0.2860757889179751	0.774821	0.774821	chr20	25606330	0.1107986170952519	chr20:25606330:C:T
chr20:25607771	['T', 'C']	56057	95915.11028244151	277.84373352695627	-0.0018932187391325	0.0082501791366493	-0.2294760765523772	0.8185	0.8185	chr20	25607771	0.0869813162520397	chr20:25607771:T:C
chr20:25608483	['T', 'C']	56057	10478.37384711444	289.8163998260391	0.0228411617510826	0.0099388513441573	2.298169170676851	0.0215558	0.0215558	chr20	25608483	1.6664358545480538	chr20:25608483:T:C
chr20:25608571	['G', 'T']	56057	95922.06765655946	260.9516880507057	-0.002969108698698	0.0082574947253649	-0.3595653158067031	0.719174	0.719174	chr20	25608571	0.1431660218596974	chr20:25608571:G:T
chr20:25608591	['C', 'T']	56057	95898.39657079648	271.8921164926241	-0.0022823291141124	0.0082455853522807	-0.2767940681714171	0.781939	0.781939	chr20	25608591	0.1068271254525613	chr20:25608591:C:T
chr20:25609756	['G', 'C']	56057	6566.4685565447	220.36243838205067	0.0218759686115272	0.0124410862434693	1.7583648391643047	0.0786909	0.0786909	chr20	25609756	1.1040754875683865	chr20:25609756:G:C
chr20:25610824	['T', 'A']	56057	101825.89882428502	496.2579337826984	0.0124018385480056	0.0100340602656467	1.2359740942024562	0.216473	0.216473	chr20	25610824	0.6645962641247108	chr20:25610824:T:A
chr20:25610832	['T', 'A']	56057	47855.6591424136	725.3361820428204	0.0169580134851811	0.0059447991719573	2.8525797078520423	0.00433818	0.00433818	chr20	25610832	2.362692432177764	chr20:25610832:T:A
chr20:25611015	['G', 'A']	56057	95918.97705562002	276.5014623072633	-0.0019355999680901	0.0082561460301641	-0.2344435237722726	0.814642	0.814642	chr20	25611015	0.0890332030174798	chr20:25611015:G:A
chr20:25611225	['TA', 'T']	56057	101912.5350216095	489.1904371761241	0.011324625732352	0.0100819346416311	1.1232591893216066	0.261332	0.261332	chr20	25611225	0.5828074078290495	chr20:25611225:TA:T
chr20:25611232	['A', 'T']	56057	95609.17513962524	263.6363208193006	-0.0031146246243581	0.0082249183263638	-0.3786815261587036	0.704926	0.704926	chr20	25611232	0.1518564709212865	chr20:25611232:A:T
chr20:25611573	['T', 'C']	56057	4557.120760322893	124.21999251981106	0.023874187575154	0.014578025407956	1.637683218889473	0.101493	0.101493	chr20	25611573	0.9935639101272002	chr20:25611573:T:C
chr20:25613052	['C', 'T']	56057	17061.130472792152	147.1867627922232	0.0037093912656238	0.0081891244358962	0.4529655514042655	0.650575	0.650575	chr20	25613052	0.1867026296042048	chr20:25613052:C:T
chr20:25613384	['C', 'A']	56057	46088.51041164821	-68.21419849463423	-0.0091514640111746	0.0059298216359952	-1.5432949881027322	0.122765	0.122765	chr20	25613384	0.9109254318385466	chr20:25613384:C:A
chr20:25614147	['A', 'T']	56057	48785.31364642065	-413.1851051543465	-0.0173904370755423	0.0059110946628273	-2.9419994210047533	0.00326234	0.00326234	chr20	25614147	2.48647077890916	chr20:25614147:A:T
chr20:25614487	['G', 'A']	56057	48783.83228661148	-406.8068014955313	-0.017194202070429	0.00591093811515	-2.9088787152684605	0.0036287	0.0036287	chr20	25614487	2.440248935279788	chr20:25614487:G:A
chr20:25614720	['G', 'A']	56057	19676.45705619982	243.2553132203375	0.0103696580497674	0.0076217185364846	1.360540670733065	0.173664	0.173664	chr20	25614720	0.7602902001006178	chr20:25614720:G:A
chr20:25614841	['T', 'C']	56057	6058.782888865091	224.23518177889665	0.0255751094305143	0.0129276941415853	1.9783195015610124	0.0478976	0.0478976	chr20	25614841	1.3196862471881403	chr20:25614841:T:C
chr20:25615193	['C', 'T']	56057	16888.108867082963	156.0753220326048	0.0044063959203622	0.0082244260453697	0.5357694137018799	0.59212	0.59212	chr20	25615193	0.2275902695328536	chr20:25615193:C:T
chr20:25615232	['G', 'A']	56057	14175.275852840425	181.83755920582223	0.0057300350906292	0.0088980270585003	0.6439669213137861	0.5196	0.5196	chr20	25615232	0.2843308575990098	chr20:25615232:G:A
chr20:25615522	['A', 'T']	56057	6058.6484808478	221.50960495768143	0.0250206520396517	0.0129268279612476	1.935560070471977	0.0529266	0.0529266	chr20	25615522	1.2763260041509166	chr20:25615522:A:T
chr20:25616600	['C', 'G']	56057	6060.756824264051	224.48500957818504	0.0255071493729125	0.0129270957875527	1.9731538925759964	0.0484829	0.0484829	chr20	25616600	1.314411410782164	chr20:25616600:C:G
chr20:25618924	['C', 'T']	56057	48499.3035672859	-419.533428909052	-0.0176449168990938	0.0059191694642397	-2.9809784980299017	0.00287452	0.00287452	chr20	25618924	2.541434665324	chr20:25618924:C:T
chr20:25619019	['A', 'G']	56057	6060.189183884667	218.68110147853565	0.0245941572816253	0.0129268238600564	1.9025676800331977	0.0571021	0.0571021	chr20	25619019	1.24334791974642	chr20:25619019:A:G
chr20:25619348	['T', 'C']	56057	6062.703812107369	224.61873040825964	0.0256389442132139	0.0129259371768908	1.9835269089077336	0.0473135	0.0473135	chr20	25619348	1.3250149239771505	chr20:25619348:T:C
chr20:25620199	['T', 'A']	56057	19691.81025531232	220.2803176005036	0.0086919335686467	0.0076154795409874	1.1413507871520954	0.253729	0.253729	chr20	25620199	0.5956298921783474	chr20:25620199:T:A
chr20:25620373	['T', 'C']	56057	6060.864957447948	222.66401510716813	0.0252895346091529	0.0129254663373726	1.956566513660776	0.0504034	0.0504034	chr20	25620373	1.297540166899024	chr20:25620373:T:C
chr20:25620410	['A', 'T']	56057	5917.372278923702	-20.006804177623582	-0.0044412903028412	0.0129225900252513	-0.3436842222931173	0.731085	0.731085	chr20	25620410	0.1360321266195603	chr20:25620410:A:T
chr20:25620528	['A', 'C']	56057	4544.0	124.72470192195247	0.0240785476275013	0.0145734716635244	1.652217685904373	0.0984958	0.0984958	chr20	25620528	1.0065822880375477	chr20:25620528:A:C
chr20:25620732	['C', 'T']	56057	4932.3519526162745	180.6899514201236	0.0308289347444392	0.014070476643491	2.191036986561543	0.0284532	0.0284532	chr20	25620732	1.5458688834274263	chr20:25620732:C:T
chr20:25620824	['T', 'C']	56057	21126.179271118184	184.9884284063545	0.0068063623647367	0.0077359305857253	0.8798375695480171	0.378951	0.378951	chr20	25620824	0.4214169425527183	chr20:25620824:T:C
chr20:25621020	['C', 'T']	56057	4934.088019123734	179.17104862977556	0.03052947796471	0.0140679744316951	2.170140279465325	0.0300004	0.0300004	chr20	25621020	1.522872954725849	chr20:25621020:C:T
chr20:25621692	['C', 'G']	56057	47922.40375762765	695.0046875754788	0.016614273077669	0.0059462930084373	2.794055566063512	0.00520692	0.00520692	chr20	25621692	2.2834190948469604	chr20:25621692:C:G
chr20:25621713	['C', 'T']	56057	6060.216216216217	221.97302093792425	0.0250299029089864	0.0129255714061458	1.936463938227536	0.0528159	0.0528159	chr20	25621713	1.2772353152927949	chr20:25621713:C:T
chr20:25622836	['C', 'T']	56057	4931.087965605822	181.531833008426	0.0310142881325632	0.0140717431288898	2.204011816339216	0.0275276	0.0275276	chr20	25622836	1.560231651018298	chr20:25622836:C:T
chr20:25624019	['A', 'C']	56057	6056.540212659673	222.3751435688669	0.0252570213512373	0.0129287523625911	1.9535544221821104	0.0507589	0.0507589	chr20	25624019	1.2944877981042526	chr20:25624019:A:C
chr20:25624392	['T', 'C']	56057	8441.421109940922	-133.13833065720655	-0.0121806603025626	0.0112382447320032	-1.0838578971212134	0.278432	0.278432	chr20	25624392	0.5552808530241924	chr20:25624392:T:C
chr20:25624891	['A', 'G']	56057	4538.161912407457	123.40117095345784	0.023823220944788	0.0145818509652549	1.6337583617850056	0.102315	0.102315	chr20	25624891	0.9900606914131708	chr20:25624891:A:G
chr20:25624914	['C', 'T']	56057	6056.75632471008	221.8108151691256	0.0250975166674018	0.0129295834430385	1.9410924395182003	0.0522521	0.0522521	chr20	25624914	1.28189625066983	chr20:25624914:C:T
chr20:25625446	['C', 'T']	56057	6053.431948334612	220.44374780578084	0.0247641220070498	0.012933484609982	1.9147293056611223	0.0555321	0.0555321	chr20	25625446	1.2554559029515762	chr20:25625446:C:T
chr20:25625733	['A', 'G']	56057	34215.272560214085	321.0980335554627	0.0086093068753906	0.0063085033240396	1.3647146451652683	0.172348	0.172348	chr20	25625733	0.7635937519659467	chr20:25625733:A:G
chr20:25626839	['A', 'G']	56057	6053.511839123532	217.80466867678533	0.0244566236148575	0.0129334369661628	1.8909609007135784	0.0586347	0.0586347	chr20	25626839	1.231845292541199	chr20:25626839:A:G
chr20:25626898	['C', 'T']	56057	8436.752515521302	-128.61317935659216	-0.011648717432271	0.0112389813326813	-1.0364566936683304	0.299994	0.299994	chr20	25626898	0.5228874312568357	chr20:25626898:C:T
chr20:25627006	['G', 'A']	56057	6057.0	221.153429158707	0.0250010656862218	0.0129285623640477	1.933785442049278	0.0531445	0.0531445	chr20	25627006	1.2745416745696032	chr20:25627006:G:A
chr20:25627446	['G', 'A']	56057	6063.056891841212	221.0401719323672	0.0249965877070882	0.0129293795569796	1.9333168770340832	0.0532022	0.0532022	chr20	25627446	1.2740704085300414	chr20:25627446:G:A
chr20:25627765	['T', 'C']	56057	6060.053999072061	214.8011033325586	0.0238430443808875	0.0129284926266686	1.844224618398633	0.0651557	0.0651557	chr20	25627765	1.186047585012596	chr20:25627765:T:C
chr20:25627917	['A', 'G']	56057	6057.809694633328	219.6251483894818	0.0247231977677442	0.0129307407381206	1.9119707268477453	0.055885	0.055885	chr20	25627917	1.252704744732759	chr20:25627917:A:G
chr20:25629821	['A', 'G']	56057	6057.648373802433	215.192997033378	0.0238740708665744	0.0129282685625821	1.846656476155861	0.0648022	0.0648022	chr20	25629821	1.1884102498139508	chr20:25629821:A:G
chr20:25630431	['C', 'T']	56057	4586.0	129.2171170478581	0.0245828731709889	0.0145185678754704	1.693202344876067	0.0904225	0.0904225	chr20	25630431	1.043723489768044	chr20:25630431:C:T
chr20:25630449	['T', 'G']	56057	4541.134129150832	118.20649356221892	0.0225246072309816	0.0145791103463169	1.5449918888001253	0.122354	0.122354	chr20	25630449	0.9123818281141424	chr20:25630449:T:G
chr20:25631138	['C', 'T']	56057	5388.0572922242445	189.26338358945503	0.025338212701012	0.0135343038879994	1.8721474640065487	0.0611914	0.0611914	chr20	25631138	1.2133096104523258	chr20:25631138:C:T
chr20:25631417	['A', 'C']	56057	14498.62096961262	87.06154819650766	0.0040041064762784	0.0088544292677419	0.4522150841348945	0.651116	0.651116	chr20	25631417	0.1863416325192778	chr20:25631417:A:C
chr20:25631517	['T', 'C']	56057	34118.52095712221	313.70995588335086	0.0082594834251289	0.0063116719208224	1.3086046817295085	0.190674	0.190674	chr20	25631517	0.7197085226139344	chr20:25631517:T:C
chr20:25632131	['GT', 'G']	56057	6348.548302628076	228.6190234075748	0.0259990485214351	0.0129641265410071	2.005460872292242	0.0449186	0.0449186	chr20	25632131	1.3475737880684089	chr20:25632131:GT:G
chr20:25632980	['C', 'T']	56057	4927.8790836262415	171.80735140450213	0.029327233178127	0.0140768656262529	2.083363864995094	0.0372226	0.0372226	chr20	25632980	1.4291932946599564	chr20:25632980:C:T
chr20:25633965	['C', 'A']	56057	6057.97261276049	215.8389317761965	0.02396908987752	0.0129283842287601	1.853989597880226	0.0637459	0.0637459	chr20	25633965	1.1955477428883132	chr20:25633965:C:A
chr20:25635700	['G', 'A']	56057	19689.21482737086	223.95556574857773	0.0090211806538041	0.0076191808207087	1.1840092611117343	0.236414	0.236414	chr20	25635700	0.6263268089129638	chr20:25635700:G:A
chr20:25636163	['T', 'C']	56057	6062.081413813407	216.8978325296136	0.024075180296317	0.0129239879696362	1.8628290550006368	0.0624915	0.0624915	chr20	25636163	1.2041790507221832	chr20:25636163:T:C
chr20:25636389	['G', 'A']	56057	6059.756699375557	218.04917483367308	0.0244105849584864	0.0129256979254303	1.888531288547327	0.0589598	0.0589598	chr20	25636389	1.2294439983349563	chr20:25636389:G:A
chr20:25636868	['G', 'C']	56057	19660.4028865538	228.4871827889199	0.0091828196437985	0.0076208953186271	1.2049528644428091	0.228227	0.228227	chr20	25636868	0.6416329784218582	chr20:25636868:G:C
chr20:25638958	['A', 'G']	56057	16708.27864611212	270.46243778066315	0.0084875354434904	0.0082673766945113	1.0266298194837673	0.304599	0.304599	chr20	25638958	0.5162715267885343	chr20:25638958:A:G
chr20:25639366	['C', 'T']	56057	8429.217697155818	-130.0206430563627	-0.0118026656874562	0.0112479756814288	-1.0493146519638443	0.294038	0.294038	chr20	25639366	0.5315965399148104	chr20:25639366:C:T
chr20:25639926	['C', 'T']	56057	6549.771217996716	216.29682496550743	0.0240388238583303	0.0129853189593176	1.8512309118969417	0.0641416	0.0641416	chr20	25639926	1.1928602108792925	chr20:25639926:C:T
chr20:25640855	['CT', 'C']	56057	19614.74953614501	234.64465656972803	0.0098704144731877	0.0076297756943729	1.2936703343018736	0.195785	0.195785	chr20	25640855	0.7082205845797251	chr20:25640855:CT:C
chr20:25641170	['T', 'C']	56057	6061.756949152542	219.8824711766588	0.024579103255846	0.0129245925377701	1.9017313841049408	0.0572114	0.0572114	chr20	25641170	1.2425174246371395	chr20:25641170:T:C
chr20:25641779	['A', 'G']	56057	6738.283878796531	139.5726961039297	0.0235521013227073	0.01217526603448	1.9344219055262104	0.0530663	0.0530663	chr20	25641779	1.2751811921068346	chr20:25641779:A:G
chr20:25642133	['T', 'C']	56057	19677.563360930697	224.724873001774	0.0089894748441838	0.0076185893357552	1.1799395462877644	0.238029	0.238029	chr20	25642133	0.6233701279320464	chr20:25642133:T:C
chr20:25643577	['C', 'CT']	56057	4760.1888371429095	149.59532928610275	0.0267608102865893	0.0142745230293791	1.874725357303466	0.0608357	0.0608357	chr20	25643577	1.215841490415701	chr20:25643577:C:CT
chr20:25644952	['T', 'C']	56057	4552.081204509776	122.31488850123768	0.0233177590519875	0.0145624852265724	1.6012211301295716	0.109334	0.109334	chr20	25644952	0.961244762878972	chr20:25644952:T:C
chr20:25645199	['G', 'A']	56057	4763.634330489412	150.8995451582403	0.0270436542383646	0.0142721667443291	1.8948527383979776	0.0581171	0.0581171	chr20	25645199	1.235696064804503	chr20:25645199:G:A
chr20:25645419	['T', 'C']	56057	6067.541193891386	220.6718931342287	0.0246390088021811	0.012916184631737	1.9076073550109625	0.0564471	0.0564471	chr20	25645419	1.2483583652775343	chr20:25645419:T:C
chr20:25645770	['T', 'G']	56057	6065.354192696247	221.7473079900476	0.0249478081659772	0.0129199878356447	1.930946722499926	0.0534947	0.0534947	chr20	25645770	1.271689243675483	chr20:25645770:T:G
chr20:25645970	['T', 'G']	56057	8252.030454950936	180.8618733139685	0.0198665172348749	0.0110671106284602	1.7950952061314054	0.0726439	0.0726439	chr20	25645970	1.1388008480908691	chr20:25645970:T:G
chr20:25646271	['A', 'G']	56057	6066.974057950327	220.33117847308188	0.0245708524755006	0.0129171908106095	1.902182358049504	0.0571524	0.0571524	chr20	25646271	1.242965527563162	chr20:25646271:A:G
chr20:25646671	['C', 'T']	56057	8005.557685754822	-152.80549485558865	-0.0141754641552294	0.0115403260802023	-1.228341734602087	0.219324	0.219324	chr20	25646671	0.6589138421151739	chr20:25646671:C:T
chr20:25648032	['T', 'C']	56057	5757.410825468753	219.26545166116355	0.0276879987424295	0.0131868861377258	2.099661622406672	0.0357631	0.0357631	chr20	25648032	1.4465648429370264	chr20:25648032:T:C
chr20:25648478	['C', 'T']	56057	5760.513808606294	217.1976337197639	0.0272724130520039	0.0131822277419293	2.068877399626266	0.0385622	0.0385622	chr20	25648478	1.4138381972638856	chr20:25648478:C:T
chr20:25649164	['G', 'A']	56057	15035.682213142543	85.61208049043584	0.0030010942420997	0.0087221079783874	0.3440790058476917	0.730788	0.730788	chr20	25649164	0.1362085926503303	chr20:25649164:G:A
chr20:25649887	['A', 'G']	56057	6596.470697375698	223.9108511190832	0.0218383263754619	0.012409105018329	1.759863128179289	0.0784365	0.0784365	chr20	25649887	1.1054817936962429	chr20:25649887:A:G
chr20:25649935	['C', 'T']	56057	6594.941176470587	223.6115477016192	0.0218255577281624	0.0124109852207557	1.7585676994975443	0.0786564	0.0786564	chr20	25649935	1.10426593455878	chr20:25649935:C:T
chr20:25650328	['C', 'T']	56057	6572.289672768797	220.51347006753747	0.0217023433265539	0.0124365945141757	1.745039070126212	0.0809835	0.0809835	chr20	25650328	1.091603457527604	chr20:25650328:C:T
chr20:25650890	['TG', 'T']	56057	19703.32217131405	222.5335916328244	0.0087400267539078	0.0076282118949275	1.1457503900382786	0.251903	0.251903	chr20	25650890	0.5987666603078122	chr20:25650890:TG:T
chr20:25651627	['C', 'CATTT']	56057	68485.88234244523	797.0282948840029	0.0185295142754306	0.0059904839558967	3.0931581508019845	0.00198136	0.00198136	chr20	25651627	2.7030366088586733	chr20:25651627:C:CATTT
chr20:25653377	['C', 'T']	56057	6290.897785865939	207.2345324904117	0.0224142227355272	0.0126439007843835	1.7727300393887149	0.0762789	0.0762789	chr20	25653377	1.117595578439019	chr20:25653377:C:T
chr20:25655755	['G', 'A']	56057	8448.3440128583	-139.65623288884166	-0.0130753003999338	0.0112397199175042	-1.1633119415699111	0.244708	0.244708	chr20	25655755	0.6113518324501612	chr20:25655755:G:A
chr20:25655915	['G', 'A']	56057	6402.180528820101	207.9728649972158	0.0221163236049695	0.0126679546424667	1.7458480259180174	0.0808428	0.0808428	chr20	25655915	1.0923586530551683	chr20:25655915:G:A
chr20:25657502	['C', 'T']	56057	62013.3813253872	753.4840297349015	0.0169570199774254	0.0058749375127742	2.886331972136691	0.0038991	0.0038991	chr20	25657502	2.4090356263428507	chr20:25657502:C:T
chr20:25657944	['C', 'T']	56057	6264.335248153567	216.3435698343796	0.0239419547769118	0.0126706803941054	1.8895555749358075	0.0588226	0.0588226	chr20	25657944	1.2304557832852971	chr20:25657944:C:T
chr20:25658534	['C', 'T']	56057	4937.528482988708	177.78413527419016	0.0301755294522903	0.0140677483673686	2.1450148711989416	0.0319559	0.0319559	chr20	25658534	1.495448946554495	chr20:25658534:C:T
chr20:25659261	['G', 'A']	56057	4935.880510999696	178.26348974710868	0.0301330336344802	0.0140698796743086	2.1416696042896866	0.0322244	0.0322244	chr20	25659261	1.491815160215522	chr20:25659261:G:A
chr20:25660692	['TTGTGTTTGTC', 'T']	56057	4764.850000892107	148.24492834470755	0.0262884439124312	0.014268716103672	1.842383275511792	0.0654244	0.0654244	chr20	25660692	1.1842602515369007	chr20:25660692:TTGTGTTTGTC:T
chr20:25660804	['G', 'C']	56057	6414.181921172476	208.1780564424176	0.0226425892623987	0.0126894384291603	1.7843649574252296	0.0743698	0.0743698	chr20	25660804	1.1286033864433105	chr20:25660804:G:C
chr20:25661143	['G', 'T']	56057	4930.615700267618	170.30633894838095	0.0286438051290101	0.0140729129889879	2.035385648402988	0.0418168	0.0418168	chr20	25661143	1.3786492043140246	chr20:25661143:G:T
chr20:25662778	['T', 'C']	56057	19716.813823618617	265.2717995238526	0.0079218572070861	0.0076942427273512	1.0295824407677925	0.303211	0.303211	chr20	25662778	0.5182550472594938	chr20:25662778:T:C
chr20:25662976	['T', 'C']	56057	5253.436615445018	92.52707467878533	0.0201477139974389	0.0137171749584111	1.4687947087154878	0.141894	0.141894	chr20	25662976	0.8480359683338099	chr20:25662976:T:C
chr20:25664320	['A', 'C']	56057	6266.447148234707	214.3825210322216	0.0235767629737081	0.012668876404164	1.8609987359225288	0.0627496	0.0627496	chr20	25664320	1.202389038266788	chr20:25664320:A:C
chr20:25665023	['T', 'C']	56057	43007.546579383314	522.0783400356435	0.0140609645102201	0.0060034404161999	2.342151089278306	0.0191764	0.0191764	chr20	25665023	1.717232919943272	chr20:25665023:T:C
chr20:25666438	['TTTTTTTGTAGCTACTA', 'T']	56057	7964.420771852198	199.46631339495977	0.0228922795361756	0.0112480248603431	2.035226612708355	0.0418328	0.0418328	chr20	25666438	1.3784830657599805	chr20:25666438:TTTTTTTGTAGCTACTA:T
chr20:25667177	['G', 'A']	56057	19653.55779387624	214.19850708659388	0.0083390906677207	0.0076233133451571	1.0938932049826235	0.274007	0.274007	chr20	25667177	0.5622383422068344	chr20:25667177:G:A
chr20:25667380	['A', 'T']	56057	19695.864896692005	265.89189024325066	0.0080871879062844	0.0076957800408326	1.0508600640058543	0.293327	0.293327	chr20	25667380	0.5326479594833997	chr20:25667380:A:T
chr20:25667752	['T', 'C']	56057	8961.360535374213	-128.66755928442126	-0.01262934024925	0.0111042605081845	-1.1373418554023904	0.2554	0.2554	chr20	25667752	0.5927791070726035	chr20:25667752:T:C
chr20:25668419	['T', 'G']	56057	8745.936111755365	-130.4930486985542	-0.0131674219144417	0.0110769972123753	-1.1887176336679903	0.234556	0.234556	chr20	25668419	0.6297534532153816	chr20:25668419:T:G
chr20:25668988	['G', 'GA']	56057	5021.895855264332	174.936130965478	0.0284051468864098	0.0139500306038409	2.0362067792588903	0.0417343	0.0417343	chr20	25668988	1.3795068664250325	chr20:25668988:G:GA
chr20:25669206	['C', 'T']	56057	8462.79741464199	-137.29329407039893	-0.0127276553703018	0.0112412183401709	-1.1322309544348086	0.257542	0.257542	chr20	25669206	0.5891519360175954	chr20:25669206:C:T
chr20:25669214	['A', 'T']	56057	4414.787553303478	125.98786225874906	0.0264801357787971	0.0147745271547182	1.792283130383681	0.073093	0.073093	chr20	25669214	1.1361242127403557	chr20:25669214:A:T
chr20:25670652	['A', 'T']	56057	8745.936111755365	-132.6880929210257	-0.0134282710461514	0.0110771124016431	-1.2122537498273975	0.22542	0.22542	chr20	25670652	0.6470075545529718	chr20:25670652:A:T
chr20:25670744	['G', 'A']	56057	8746.15602254888	-133.81617449613572	-0.013567957031619	0.0110765432031925	-1.224927017637449	0.220608	0.220608	chr20	25670744	0.6563787426081652	chr20:25670744:G:A
chr20:25671510	['G', 'C']	56057	15110.34776635981	85.73726038058474	0.0027763992871711	0.0086990133630684	0.3191625499689778	0.749604	0.749604	chr20	25671510	0.1251681046532387	chr20:25671510:G:C
chr20:25671561	['C', 'T']	56057	8739.091275646744	-134.12386021064236	-0.0135638210362317	0.0110839132285718	-1.223739374038689	0.221056	0.221056	chr20	25671561	0.6554976927846728	chr20:25671561:C:T
chr20:25674384	['A', 'G']	56057	4761.594594112401	150.2913069953934	0.0267733963619479	0.0142753733200041	1.8754953556577183	0.0607298	0.0607298	chr20	25674384	1.216598149126727	chr20:25674384:A:G
chr20:25674385	['G', 'A']	56057	4941.352594865573	174.64488959551898	0.0294683746207867	0.0140627138125134	2.095497001052866	0.0361313	0.0361313	chr20	25674385	1.4421164122855747	chr20:25674385:G:A
chr20:25674628	['G', 'A']	56057	19640.85410198765	217.5046178125889	0.0085567430913794	0.0076252981083763	1.1221519434079472	0.261803	0.261803	chr20	25674628	0.5820253811772385	chr20:25674628:G:A
chr20:25677452	['A', 'G']	56057	6298.112351933781	211.1410896573189	0.0223712315210452	0.012639335651737	1.7699689396230882	0.0767378	0.0767378	chr20	25677452	1.1149906557704357	chr20:25677452:A:G
chr20:25677848	['A', 'G']	56057	102499.48546044886	512.8938722586552	0.0136529740816454	0.0103602290370738	1.3178255068289086	0.187567	0.187567	chr20	25677848	0.726843567761696	chr20:25677848:A:G
chr20:25679165	['C', 'T']	56057	8431.353661147587	-133.8935485548493	-0.0121978633893349	0.0112430504267446	-1.0849247247276443	0.27796	0.27796	chr20	25679165	0.5560176969925867	chr20:25679165:C:T
chr20:25681080	['C', 'T']	56057	6284.112102183531	219.01115298820469	0.0238722979856516	0.0126490142801795	1.88728524269741	0.0591271	0.0591271	chr20	25681080	1.2282134212695086	chr20:25681080:C:T
chr20:25682285	['G', 'C']	56057	6296.673957645715	213.9103706259841	0.0228658488484845	0.0126381477882308	1.809272152188166	0.0704141	0.0704141	chr20	25682285	1.152340367291813	chr20:25682285:G:C
chr20:25682730	['G', 'A']	56057	7973.564643328697	-160.5884872678602	-0.0153035807080985	0.0115360359401919	-1.3265892016494467	0.18465	0.18465	chr20	25682730	0.7336506880130025	chr20:25682730:G:A
chr20:25683851	['A', 'G']	56057	6584.104308066016	226.3836229156544	0.0225277487173654	0.0124268583225153	1.81282735609442	0.0698638	0.0698638	chr20	25683851	1.15574779610821	chr20:25683851:A:G
chr20:25683917	['A', 'G']	56057	6579.9863943148985	214.911763411917	0.0208187500596141	0.0124289099652515	1.67502621853556	0.0939347	0.0939347	chr20	25683917	1.0271739473003965	chr20:25683917:A:G
chr20:25684068	['T', 'C']	56057	6343.865941506897	219.2149575711805	0.0239222415143048	0.0126570953852589	1.8900261699983547	0.0587596	0.0587596	chr20	25684068	1.2309211692872275	chr20:25684068:T:C
chr20:25684635	['G', 'A']	56057	6605.356657208634	224.030676739064	0.0218397736792304	0.0124067599227024	1.760312427684442	0.0783603	0.0783603	chr20	25684635	1.1059039099910437	chr20:25684635:G:A
chr20:25684685	['C', 'T']	56057	6503.452704874134	209.948087014752	0.0202335112803826	0.0124754994847812	1.6218598145160696	0.104839	0.104839	chr20	25684685	0.9794771301954212	chr20:25684685:C:T
chr20:25686006	['C', 'T']	56057	7961.14201869559	209.8240361293796	0.0242534239623439	0.0112492164478166	2.15601007188828	0.0310871	0.0310871	chr20	25686006	1.5074197897850676	chr20:25686006:C:T
chr20:25686101	['C', 'T']	56057	6285.1121200228345	218.7895617705296	0.0238788592100439	0.0126453444302261	1.888351823218539	0.0589839	0.0589839	chr20	25686101	1.2292665153975968	chr20:25686101:C:T
chr20:25686787	['C', 'CAGG']	56057	68632.46766941443	748.8174690860592	0.0166399149024564	0.0059987361307694	2.773903458947788	0.00554064	0.00554064	chr20	25686787	2.256440066965637	chr20:25686787:C:CAGG
chr20:25688368	['G', 'A']	56057	6288.897500401436	214.79163785196084	0.0233047725085555	0.0126464912023665	1.8427856498405208	0.0653656	0.0653656	chr20	25688368	1.1846507480160868	chr20:25688368:G:A
chr20:25690122	['CA', 'C']	56057	8441.505878994414	-137.550561942787	-0.012739486372349	0.011238089008388	-1.1335989920386285	0.256968	0.256968	chr20	25690122	0.5901209556130711	chr20:25690122:CA:C
chr20:25691705	['A', 'G']	56057	25104.478384213253	223.70709071581044	0.0025147599007699	0.0069387649487531	0.3624218314560177	0.717038	0.717038	chr20	25691705	0.1444578279402825	chr20:25691705:A:G
chr20:25692351	['G', 'A']	56057	15153.784593972488	81.56021427452937	0.0024937114610285	0.0087158140462495	0.2861134310341999	0.774792	0.774792	chr20	25692351	0.1108148721731025	chr20:25692351:G:A
chr20:25692608	['A', 'T']	56057	8828.574928185273	41.32718727556064	0.0035419551531368	0.0107637820979688	0.3290623240882283	0.74211	0.74211	chr20	25692608	0.1295317162138584	chr20:25692608:A:T
chr20:25692712	['G', 'A']	56057	5071.361871799903	174.58003092060804	0.0274353714021515	0.0139106789405002	1.972252506114192	0.0485857	0.0485857	chr20	25692712	1.3134915357776669	chr20:25692712:G:A
chr20:25692773	['A', 'G']	56057	6415.144396667085	222.8352861469453	0.0230785131833156	0.0125679635510187	1.836296953729216	0.066319	0.066319	chr20	25692773	1.1783620309764222	chr20:25692773:A:G
chr20:25694966	['T', 'C']	56057	15163.81152103329	87.2911661929643	0.0027166021370259	0.0087135450693612	0.3117677266142901	0.755218	0.755218	chr20	25694966	0.1219276675347834	chr20:25694966:T:C
chr20:25695065	['A', 'G']	56057	6744.850281124498	222.73749216771745	0.0203268149528967	0.0123330646422302	1.6481560376562538	0.0993263	0.0993263	chr20	25695065	1.002935742113206	chr20:25695065:A:G
