## Supplementary material for "Characterization of shared and ancestry-specific signals driving complex traits using multi-ancestry fine-mapping": s2_gwas_temp.txt

locus	alleles	n	sum_x	y_transpose_x	beta	standard_error	t_stat	p_value	p_value_str	chrom	pos	-log10pvalue	rsid
chr20:24697497	['T', 'C']	10699	8519.0	-210.68158553274503	0.0039921305648124	0.0144301378933494	0.2766522811020628	0.782052	0.782052	chr20	24697497	0.1067643689833228	chr20:24697497:T:C
chr20:24697515	['G', 'A']	10699	4044.1339753178754	-188.3004133027512	-0.025059504936229	0.017681128605104	-1.4173023394555817	0.156424	0.156424	chr20	24697515	0.8056966127344596	chr20:24697515:G:A
chr20:24698776	['G', 'A']	10699	488.0	9.426103352494795	0.0348043267196823	0.0467844420822275	0.7439295024296917	0.456935	0.456935	chr20	24698776	0.3401455748733816	chr20:24698776:G:A
chr20:24700085	['A', 'G']	10699	558.0	24.993664180405613	0.0622336128083417	0.0437914850601023	1.4211350156983311	0.155307	0.155307	chr20	24700085	0.8088089693013099	chr20:24700085:A:G
chr20:24700716	['G', 'A']	10699	5116.434648466717	-164.6575790099348	-0.0093994233624472	0.0161898237227517	-0.5805760163551453	0.561538	0.561538	chr20	24700716	0.2506208491408963	chr20:24700716:G:A
chr20:24701506	['T', 'C']	10699	557.1562266267763	25.096175549339588	0.0626165725876784	0.043827985502376	1.4286892694231583	0.153123	0.153123	chr20	24701506	0.8149595707461598	chr20:24701506:T:C
chr20:24702411	['C', 'G']	10699	239.0276917300293	5.968757160745269	0.036997332288415	0.0671055256767972	0.5513306380551521	0.581419	0.581419	chr20	24702411	0.2355107801673641	chr20:24702411:C:G
chr20:24703256	['C', 'T']	10699	1392.1301177790242	-33.214558736585545	-0.0011373021627289	0.0284256789974515	-0.0400096744507282	0.968086	0.968086	chr20	24703256	0.014086060391576	chr20:24703256:C:T
chr20:24704263	['A', 'G']	10699	447.0	35.07192010913693	0.0898962351534358	0.0491750677679562	1.828085638389593	0.0675646	0.0675646	chr20	24704263	1.1702807900274843	chr20:24704263:A:G
chr20:24704804	['G', 'A']	10699	4703.879311956624	-54.53349655119322	0.0115828394863565	0.0170157962525942	0.6807109884493724	0.496069	0.496069	chr20	24704804	0.3044579117455006	chr20:24704804:G:A
chr20:24704953	['C', 'G']	10699	10313.0	-370.0221780035535	-0.0169760660644053	0.0140647628177191	-1.2069927011508828	0.227462	0.227462	chr20	24704953	0.6430911465618325	chr20:24704953:C:G
chr20:24705215	['A', 'G']	10699	1341.3761219147343	-30.12606032978277	-0.0003282195375729	0.0289952086157336	-0.011319785345324	0.990969	0.990969	chr20	24705215	0.0039399311247317	chr20:24705215:A:G
chr20:24705409	['T', 'C']	10699	255.0	5.6565909234886655	0.0454429727235246	0.0640925149502325	0.7090215255059162	0.478327	0.478327	chr20	24705409	0.3202751039282464	chr20:24705409:T:C
chr20:24706089	['T', 'C']	10699	1407.5262272089765	-44.62465186117818	-0.0115270639005163	0.0283522518948404	-0.4065660795929263	0.684335	0.684335	chr20	24706089	0.1647312476433885	chr20:24706089:T:C
chr20:24707359	['A', 'C']	10699	5131.39807368618	-69.2593784990217	0.0090700343890864	0.0164748522968011	0.5505381308242466	0.581962	0.581962	chr20	24707359	0.2351053722729632	chr20:24707359:A:C
chr20:24707408	['A', 'G']	10699	5410.5171091997	-180.93050367398416	-0.007207542446534	0.0160654159916213	-0.4486371501549063	0.653703	0.653703	chr20	24707408	0.1846195219478709	chr20:24707408:A:G
chr20:24707460	['G', 'A']	10699	5352.501402655694	-182.0904020696526	-0.0082868228250985	0.0161180957277738	-0.5141316297569256	0.607171	0.607171	chr20	24707460	0.2166889796039194	chr20:24707460:G:A
chr20:24707836	['C', 'T']	10699	16173.046563814867	-336.66330761238817	0.0173743390480859	0.01634478258691	1.062989914714462	0.287811	0.287811	chr20	24707836	0.5408926115529652	chr20:24707836:C:T
chr20:24707961	['G', 'A']	10699	5182.453160059836	-202.2937142647474	-0.0140426077034792	0.0163221312077285	-0.8603415525069503	0.38962	0.38962	chr20	24707961	0.409358757987719	chr20:24707961:G:A
chr20:24708356	['G', 'A']	10699	1383.1292765002804	-41.355061614283045	-0.0085496573614063	0.0285683813284935	-0.2992699258350728	0.76474	0.76474	chr20	24708356	0.1164861932883165	chr20:24708356:G:A
chr20:24711225	['T', 'C']	10699	16601.206638616175	-366.23267024435296	0.0142649210653474	0.0167679824418237	0.8507237596913835	0.394942	0.394942	chr20	24711225	0.4034666788784924	chr20:24711225:T:C
chr20:24712694	['A', 'G']	10699	16287.522340624417	-330.05731351121455	0.0201064193080173	0.0164518110544359	1.2221401790653308	0.221682	0.221682	chr20	24712694	0.6542695690327283	chr20:24712694:A:G
chr20:24713539	['T', 'C']	10699	218.0	-0.2113347003854636	0.0154140597499356	0.0693742891479261	0.2221869216860496	0.824173	0.824173	chr20	24713539	0.0839816171143679	chr20:24713539:T:C
chr20:24715280	['C', 'T']	10699	1403.0	-47.79154033996007	-0.0131483626103504	0.0283312682583615	-0.4640936823034732	0.64259	0.64259	chr20	24715280	0.1920660372323864	chr20:24715280:C:T
chr20:24716441	['T', 'C']	10699	15739.884618980832	-359.05527987930293	0.0088640778422503	0.0158599638933117	0.5588964705013236	0.576244	0.576244	chr20	24716441	0.2393935835640435	chr20:24716441:T:C
chr20:24718215	['A', 'G']	10699	1423.532211313698	-49.96447726522632	-0.0147371734532921	0.0281646816963752	-0.5232501333465717	0.600811	0.600811	chr20	24718215	0.2212621246131283	chr20:24718215:A:G
chr20:24718409	['C', 'T']	10699	5595.568997756171	-104.3034236939578	0.0029434751026468	0.0159936017992432	0.1840407895353577	0.853985	0.853985	chr20	24718409	0.0685497575012058	chr20:24718409:C:T
chr20:24719608	['A', 'T']	10699	9555.78629522296	-224.39111606401016	-0.0015030046480641	0.0141059044714622	-0.1065514551799845	0.915147	0.915147	chr20	24719608	0.0385091396372082	chr20:24719608:A:T
chr20:24720057	['A', 'G']	10699	13723.990849056574	-334.18490593818234	-0.000347550126418	0.0148068739230056	-0.0234722148797451	0.981274	0.981274	chr20	24720057	0.0082097081421295	chr20:24720057:A:G
chr20:24720288	['C', 'T']	10699	1293.241750023371	-48.85480100074022	-0.0170887971259656	0.029356517373294	-0.5821125479111333	0.560503	0.560503	chr20	24720288	0.2514220585730956	chr20:24720288:C:T
chr20:24720494	['A', 'G']	10699	15753.944937833036	-362.6972834493807	0.0079702419175824	0.0158645453057414	0.5023933408729981	0.615401	0.615401	chr20	24720494	0.2108418023782434	chr20:24720494:A:G
chr20:24721152	['C', 'T']	10699	1294.1209571882596	-48.772024749737845	-0.0169269415384371	0.0293544499973075	-0.5766397101628442	0.564195	0.564195	chr20	24721152	0.2485707669612825	chr20:24721152:C:T
chr20:24721180	['G', 'A']	10699	257.0	-4.444526196957153	-0.0021073056125973	0.0641172890936324	-0.0328664178162618	0.973782	0.973782	chr20	24721180	0.0115382574887522	chr20:24721180:G:A
chr20:24721183	['T', 'C']	10699	1294.1209571882596	-48.93953876449722	-0.0170622894102511	0.0293542889912724	-0.5812537110104793	0.561082	0.561082	chr20	24721183	0.2509736636188843	chr20:24721183:T:C
chr20:24721561	['C', 'T']	10699	6437.0	-150.93381910706356	-0.0023579427042658	0.0153408523226321	-0.1537035006058406	0.877846	0.877846	chr20	24721561	0.0565816654337012	chr20:24721561:C:T
chr20:24721907	['T', 'C']	10699	21017.96447934193	-529.282781315637	0.0059938507666394	0.0529646027951812	0.1131671050157433	0.9099	0.9099	chr20	24721907	0.041006334969674	chr20:24721907:T:C
chr20:24722386	['G', 'A']	10699	1286.0	-45.88813741994294	-0.0151026530486088	0.0294518721965226	-0.5127909338949243	0.608108	0.608108	chr20	24722386	0.2160192831635472	chr20:24722386:G:A
chr20:24723205	['G', 'A']	10699	1286.0	-45.88813741994294	-0.0151026530486088	0.0294518721965226	-0.5127909338949243	0.608108	0.608108	chr20	24723205	0.2160192831635472	chr20:24723205:G:A
chr20:24723355	['G', 'A']	10699	6454.8099289454	-151.899157797957	-0.002663935498606	0.0153374036882251	-0.1736888167487739	0.862113	0.862113	chr20	24723355	0.0644358060313368	chr20:24723355:G:A
chr20:24724709	['A', 'G']	10699	15476.89314761148	-373.5353684677284	0.0030875200285038	0.0156338447598839	0.1974894900086513	0.843448	0.843448	chr20	24724709	0.0739416872410616	chr20:24724709:A:G
chr20:24725313	['G', 'A']	10699	1280.2393194353558	-43.21835312053707	-0.0130119140416704	0.0294996020479464	-0.4410877821511593	0.659158	0.659158	chr20	24725313	0.1810104726539993	chr20:24725313:G:A
chr20:24726432	['C', 'T']	10699	6217.162195007946	-126.1619764479984	0.0014767733299762	0.0155110674996816	0.095207717328711	0.924152	0.924152	chr20	24726432	0.0342565922731577	chr20:24726432:C:T
chr20:24727140	['G', 'A']	10699	6615.236608394876	-141.406820344106	0.0001623617133556	0.0152582482855878	0.0106409143642672	0.99151	0.99151	chr20	24727140	0.0037029013044492	chr20:24727140:G:A
chr20:24727276	['C', 'T']	10699	9538.0	-220.8933527132737	-0.0008310233163462	0.0141133231126118	-0.05888218598238	0.953047	0.953047	chr20	24727276	0.0208856813791646	chr20:24727276:C:T
chr20:24728017	['G', 'A']	10699	1284.1200224340998	-46.30590779938746	-0.0156904018477815	0.0294709060338519	-0.5324031039208175	0.594458	0.594458	chr20	24728017	0.2258788239932953	chr20:24728017:G:A
chr20:24728187	['A', 'G']	10699	1290.791005539387	-45.17410732572407	-0.0146758104033825	0.0294713049694693	-0.4979694797561853	0.618516	0.618516	chr20	24728187	0.2086490613997211	chr20:24728187:A:G
chr20:24728208	['G', 'T']	10699	13457.773560209424	-335.4195680153666	-0.0022807753877756	0.014514520429369	-0.1571374954394437	0.875139	0.875139	chr20	24728208	0.0579229616763918	chr20:24728208:G:T
chr20:24729615	['G', 'A']	10699	13631.481786684144	-346.0965579612531	-0.0037108866142769	0.0145161539394968	-0.2556384170176126	0.798235	0.798235	chr20	24729615	0.0978692337386407	chr20:24729615:G:A
chr20:24730149	['G', 'T']	10699	6151.819153145964	-99.77624173994468	0.0093625598372456	0.0161179217416292	0.5808788494774799	0.561334	0.561334	chr20	24730149	0.250778651767167	chr20:24730149:G:T
chr20:24730591	['T', 'G']	10699	15742.94288118164	-377.26992126076624	0.0043560700291276	0.0158552530974936	0.2747398608109423	0.783521	0.783521	chr20	24730591	0.1059493590398085	chr20:24730591:T:G
chr20:24731570	['AC', 'A']	10699	1241.23202767131	-50.92138602719974	-0.0195346947066214	0.0299091679236679	-0.6531340074881564	0.513684	0.513684	chr20	24731570	0.2893039612757153	chr20:24731570:AC:A
chr20:24731850	['A', 'G']	10699	6536.8329281974575	-86.59656261712894	0.0131992135201467	0.0152303918723778	0.8666365009350241	0.386161	0.386161	chr20	24731850	0.4132315895417583	chr20:24731850:A:G
chr20:24732677	['A', 'C']	10699	5589.522434099832	-59.90160932029978	0.0136340707718704	0.0159793386670467	0.8532312291488784	0.39355	0.39355	chr20	24732677	0.4050000832677541	chr20:24732677:A:C
chr20:24733187	['G', 'A']	10699	13331.0	-298.482673057555	0.0050098382290667	0.0144781975029015	0.3460263771137783	0.72933	0.72933	chr20	24733187	0.1370759219553184	chr20:24733187:G:A
chr20:24733704	['C', 'T']	10699	1649.3083107413297	-83.63549528100337	-0.0316395909457843	0.0262268948484427	-1.2063796011163317	0.227698	0.227698	chr20	24733704	0.6426407840215653	chr20:24733704:C:T
chr20:24734003	['G', 'A']	10699	6526.610020564592	-85.92947656556797	0.0133370346977443	0.0152362391928474	0.8753495222105286	0.381403	0.381403	chr20	24734003	0.4186158952482679	chr20:24734003:G:A
chr20:24734584	['AG', 'A']	10699	11642.176311115263	-199.86678448804864	0.0163243074031143	0.0139989695298576	1.1661077887409572	0.243597	0.243597	chr20	24734584	0.613328064526307	chr20:24734584:AG:A
chr20:24734795	['C', 'G']	10699	13985.614377862952	-303.9638062977701	0.0076998371678079	0.01470087234714	0.5237673646833543	0.600451	0.600451	chr20	24734795	0.2215224275581407	chr20:24734795:C:G
chr20:24734830	['C', 'T']	10699	11642.264491398657	-199.41921792899777	0.0163305766912672	0.013993518749505	1.1670100268272343	0.243232	0.243232	chr20	24734830	0.6139792891476705	chr20:24734830:C:T
chr20:24734864	['T', 'G']	10699	1688.3156025053754	-93.45340594303072	-0.0364704793839035	0.0259351865968594	-1.4062161938838629	0.159689	0.159689	chr20	24734864	0.7967249987258538	chr20:24734864:T:G
chr20:24734908	['A', 'C']	10699	11643.264771877337	-199.47256482967552	0.0163631007711817	0.0139950100085731	1.1692096512369758	0.242345	0.242345	chr20	24734908	0.6155659361013622	chr20:24734908:A:C
chr20:24734952	['A', 'G']	10699	11645.265332834706	-195.550456745446	0.0171279843881959	0.0140006459566631	1.2233710102528816	0.221217	0.221217	chr20	24734952	0.6551815015874937	chr20:24734952:A:G
chr20:24735652	['A', 'C']	10699	11698.186781340562	-208.19804255162128	0.0149972443525563	0.0140022000592498	1.071063424968646	0.284165	0.284165	chr20	24735652	0.5464294142443089	chr20:24735652:A:C
chr20:24735813	['C', 'T']	10699	11635.0	-193.0290571528009	0.0175457956393819	0.0139984422744969	1.2534105792147805	0.210084	0.210084	chr20	24735813	0.6776070222076158	chr20:24735813:C:T
chr20:24735820	['A', 'G']	10699	11927.0	-188.39466528128776	0.0202424933386798	0.0140094949473873	1.4449124265150577	0.148512	0.148512	chr20	24735820	0.828238453261064	chr20:24735820:A:G
chr20:24735832	['G', 'T']	10699	11683.091979809313	-201.7616809510148	0.0160924376113328	0.014002667066761	1.1492408935103842	0.250482	0.250482	chr20	24735832	0.6012234777071099	chr20:24735832:G:T
chr20:24736259	['C', 'T']	10699	756.07066741447	-45.56423165384008	-0.0418498195562232	0.0378259270349207	-1.106379217555928	0.268587	0.268587	chr20	24736259	0.5709150116408539	chr20:24736259:C:T
chr20:24736449	['C', 'A']	10699	8068.75415965601	-65.89058595066024	0.0246073908671289	0.0143611990001656	1.7134635392800464	0.0866563	0.0866563	chr20	24736449	1.0621998581574894	chr20:24736449:C:A
chr20:24736472	['G', 'A']	10699	9606.897924845764	-96.77069953736644	0.0266074771881094	0.0139827757514675	1.902875198818589	0.0570837	0.0570837	chr20	24736472	1.2434878849353697	chr20:24736472:G:A
chr20:24737038	['T', 'C']	10699	9090.699354959335	-199.80520034908108	0.0047710781621801	0.0140386528615906	0.339852990826038	0.733974	0.733974	chr20	24737038	0.1343193240846415	chr20:24737038:T:C
chr20:24737158	['A', 'G']	10699	4805.449149373715	-112.8648377603252	0.0033107374568832	0.0166299891622261	0.1990823580572972	0.842202	0.842202	chr20	24737158	0.0745837315836087	chr20:24737158:A:G
chr20:24737472	['C', 'T']	10699	5492.0	-203.64871176937928	-0.0134361361223545	0.0159944599925301	-0.8400493751354887	0.4009	0.4009	chr20	24737472	0.3969639437494784	chr20:24737472:C:T
chr20:24737557	['C', 'T']	10699	1044.0	-30.86993263167726	0.0024045298276149	0.0321897527710539	0.074698611223171	0.940456	0.940456	chr20	24737557	0.0266615184593873	chr20:24737557:C:T
chr20:24737795	['G', 'A']	10699	3467.3240792671527	-112.28450782139345	-0.0113704289951517	0.0190128775810538	-0.5980383004454964	0.549827	0.549827	chr20	24737795	0.259773937349776	chr20:24737795:G:A
chr20:24738060	['G', 'C']	10699	4157.388577304169	-119.08449990836044	-0.0043487614038039	0.0176921230004471	-0.2458021235605267	0.80584	0.80584	chr20	24738060	0.0937511790571943	chr20:24738060:G:C
chr20:24738093	['A', 'G']	10699	17009.58982987474	-507.5316197431509	-0.0177340089882962	0.0172974487197891	-1.025238419583091	0.305274	0.305274	chr20	24738093	0.5153101827218675	chr20:24738093:A:G
chr20:24738139	['G', 'T']	10699	8440.0	-239.9835147348317	-0.0044616664144568	0.0141819434429211	-0.3146019043450516	0.75307	0.75307	chr20	24738139	0.1231646530147341	chr20:24738139:G:T
chr20:24738149	['T', 'C']	10699	2470.385392312728	-79.68350697286527	-0.0072703536809536	0.0217647978656719	-0.3340418654850286	0.738355	0.738355	chr20	24738149	0.1317347798142379	chr20:24738149:T:C
chr20:24738618	['A', 'T']	10699	3251.303888577304	-76.41559672403145	-0.0024720747757799	0.0194715937279451	-0.1269580092066176	0.898976	0.898976	chr20	24738618	0.0462519024900159	chr20:24738618:A:T
chr20:24738626	['T', 'A']	10699	4655.43512806132	-158.7557051467962	-0.0105071931736454	0.0169372777227119	-0.6203590296896325	0.535035	0.535035	chr20	24738626	0.2716178071195528	chr20:24738626:T:A
chr20:24738702	['C', 'T']	10699	7137.667134043746	-225.1991415963164	-0.0117901723467217	0.0148582841030706	-0.7935083395185045	0.427499	0.427499	chr20	24738702	0.3690648968305216	chr20:24738702:C:T
chr20:24739334	['A', 'C']	10699	448.0	-19.90897053118978	-0.0265879781227276	0.049397428933589	-0.538246194118182	0.590418	0.590418	chr20	24739334	0.2288404107014265	chr20:24739334:A:C
chr20:24739390	['A', 'G']	10699	16691.360516225566	-519.3558545099598	-0.0220123412211867	0.017006673948013	-1.2943354643286062	0.195578	0.195578	chr20	24739390	0.7086799993232613	chr20:24739390:A:G
chr20:24739542	['G', 'C']	10699	1793.3352341778068	-70.49016925586436	-0.0138899518819269	0.0252136497346365	-0.5508901737000806	0.58172	0.58172	chr20	24739542	0.2352860045524617	chr20:24739542:G:C
chr20:24739755	['T', 'G']	10699	2085.584798055348	-99.66753532951267	-0.0226308946445564	0.0235729434383241	-0.960036861911946	0.337058	0.337058	chr20	24739755	0.4722953605156264	chr20:24739755:T:G
chr20:24739983	['C', 'T']	10699	2026.568249813014	-94.38872334772452	-0.0225898463976299	0.0239400574352878	-0.9436003425928412	0.345395	0.345395	chr20	24739983	0.4616839536479079	chr20:24739983:C:T
chr20:24740156	['G', 'A']	10699	17133.31430724311	-532.3323562155688	-0.0246315746609647	0.0178019089237547	-1.383647942839234	0.166495	0.166495	chr20	24740156	0.7785988042298226	chr20:24740156:G:A
chr20:24740228	['C', 'G']	10699	7889.474806020379	-223.8952722801176	-0.0025421986669912	0.0145042117502344	-0.1752731351946865	0.860868	0.860868	chr20	24740228	0.0650634353831103	chr20:24740228:C:G
chr20:24740295	['T', 'C']	10699	2029.1896616189945	-94.90711412441702	-0.0227228688845983	0.0239142583062346	-0.950180791460059	0.342042	0.342042	chr20	24740295	0.4659205628084585	chr20:24740295:T:C
chr20:24740685	['A', 'G']	10699	2020.0	-93.62094410310526	-0.0221803517502091	0.0239494141866157	-0.9261333733417462	0.354398	0.354398	chr20	24740685	0.4505087376636965	chr20:24740685:A:G
chr20:24741255	['G', 'A']	10699	17444.26091427503	-517.7375532665869	-0.0179928955531741	0.0180087728803066	-0.9991183559680592	0.31776	0.31776	chr20	24741255	0.4979007731847129	chr20:24741255:G:A
chr20:24741325	['T', 'C']	10699	3924.366797532249	-115.35210360224534	-0.0050808811480223	0.0181317403914516	-0.2802202677917081	0.779314	0.779314	chr20	24741325	0.1082875217999125	chr20:24741325:T:C
chr20:24741728	['C', 'T']	10699	6458.0	-180.18895592121447	-0.0034602050449145	0.0152866512712176	-0.2263546792245845	0.82093	0.82093	chr20	24741728	0.0856938732213796	chr20:24741728:C:T
chr20:24742018	['T', 'G']	10699	17550.64040007478	-526.6389548599116	-0.0211298766911448	0.0182439578060421	-1.1581849133715296	0.246814	0.246814	chr20	24742018	0.6076302095079111	chr20:24742018:T:G
chr20:24742109	['A', 'G']	10699	2851.266498410918	-73.48861117091926	-0.0023647601054103	0.0206607711180863	-0.1144565269076647	0.908878	0.908878	chr20	24742109	0.0414944088381947	chr20:24742109:A:G
chr20:24742125	['G', 'A']	10699	2849.0	-74.16051734476592	-0.0026481262633778	0.020663878411767	-0.1281524315333713	0.898031	0.898031	chr20	24742125	0.0467086712429818	chr20:24742125:G:A
chr20:24742195	['AG', 'A']	10699	6064.267227676484	-193.165836591232	-0.0059974748378122	0.0154862457535439	-0.3872775192425046	0.698558	0.698558	chr20	24742195	0.1557975293719614	chr20:24742195:AG:A
chr20:24742303	['T', 'C']	10699	2852.3329904619413	-74.7777950787564	-0.0028755397529357	0.0206630657723869	-0.1391632676685612	0.889324	0.889324	chr20	24742303	0.0509399873122212	chr20:24742303:T:C
chr20:24742786	['A', 'G']	10699	17553.2812938207	-526.0483303069822	-0.0209368766447636	0.0182487498055164	-1.1473047122622415	0.251281	0.251281	chr20	24742786	0.599840348284107	chr20:24742786:A:G
chr20:24742973	['G', 'A']	10699	2848.7988032909498	-73.31470108585425	-0.0023909253080957	0.0206670409720328	-0.1156878389766178	0.907902	0.907902	chr20	24742973	0.0419610272015781	chr20:24742973:G:A
chr20:24743830	['A', 'G']	10699	8867.486443530292	-278.22568353645374	-0.0082971641148139	0.0141428416479889	-0.5866688124867563	0.557439	0.557439	chr20	24743830	0.2538026500965514	chr20:24743830:A:G
chr20:24744077	['G', 'A']	10699	8582.802206019816	-251.19823210746472	-0.0050880334367961	0.0142338990963355	-0.3574588664961171	0.720755	0.720755	chr20	24744077	0.1422123361546313	chr20:24744077:G:A
chr20:24744095	['G', 'A']	10699	8583.604562026736	-252.8389812893841	-0.0053637383764469	0.014234990071446	-0.3767995867595309	0.70633	0.70633	chr20	24744095	0.1509923475393382	chr20:24744095:G:A
chr20:24744193	['C', 'T']	10699	1815.1696578799776	-6.974225857921634	0.0179419304310521	0.0250826647827417	0.71531197288883	0.474432	0.474432	chr20	24744193	0.323826025894371	chr20:24744193:C:T
chr20:24744231	['T', 'C']	10699	17560.64133482894	-529.9166806451742	-0.0219843264724338	0.0182702445716297	-1.2032858337633514	0.228892	0.228892	chr20	24744231	0.6403693860784959	chr20:24744231:T:C
chr20:24744374	['C', 'T']	10699	17500.0	-517.8773522086525	-0.0182173401411733	0.0181084684929871	-1.006012195246018	0.314432	0.314432	chr20	24744374	0.502473261881291	chr20:24744374:C:T
chr20:24744473	['AG', 'A']	10699	8567.409975669101	-256.80567050902124	-0.0062425550839098	0.0142347669132729	-0.4385428382454984	0.661002	0.661002	chr20	24744473	0.1797972264634524	chr20:24744473:AG:A
chr20:24744593	['C', 'T']	10699	1734.3242030475835	-30.304820666549347	0.0032791052016414	0.0259010376127034	0.1266013065064676	0.899258	0.899258	chr20	24744593	0.0461156899115631	chr20:24744593:C:T
chr20:24745630	['A', 'G']	10699	8582.604375058429	-251.1338407410948	-0.0050427349657049	0.0142337150636212	-0.354281011188234	0.723135	0.723135	chr20	24745630	0.1407806179447417	chr20:24745630:A:G
chr20:24745679	['A', 'C']	10699	8582.406507105461	-251.580154494298	-0.0051667968965	0.0142312171736607	-0.363060786259577	0.716567	0.716567	chr20	24745679	0.1447431962367606	chr20:24745679:A:C
chr20:24745788	['T', 'G']	10699	8583.802299495233	-252.08245413866527	-0.0052341104042195	0.01423199895067	-0.3677705726624664	0.713052	0.713052	chr20	24745788	0.146878797652224	chr20:24745788:T:G
chr20:24745801	['T', 'C']	10699	8582.406507105461	-251.79347742285967	-0.005213889342248	0.0142340820732643	-0.3662961415714494	0.714151	0.714151	chr20	24745801	0.1462099513424149	chr20:24745801:T:C
chr20:24746466	['G', 'A']	10699	8583.0	-251.4667361442561	-0.0051422991807296	0.0142310556748965	-0.3613434799359707	0.71785	0.71785	chr20	24746466	0.1439662952813581	chr20:24746466:G:A
chr20:24746849	['A', 'T']	10699	6095.56973266031	-194.14683348465184	-0.0061246954493489	0.0154618935307641	-0.3961154846372996	0.692028	0.692028	chr20	24746849	0.1598763332896534	chr20:24746849:A:T
chr20:24746870	['C', 'T']	10699	8589.802860347729	-255.2593156910889	-0.0057733359841338	0.014226179956685	-0.4058247542005056	0.684879	0.684879	chr20	24746870	0.1643861500756062	chr20:24746870:C:T
chr20:24746888	['G', 'A']	10699	6462.60403813797	-178.07557565968645	-0.0028655954009382	0.0152821498351579	-0.1875125837560953	0.851262	0.851262	chr20	24746888	0.0699367529093494	chr20:24746888:G:A
chr20:24747097	['A', 'G']	10699	6463.604131613386	-178.08820482339607	-0.002854135647537	0.0152825027837857	-0.186758392124437	0.851854	0.851854	chr20	24747097	0.0696348329653861	chr20:24747097:A:G
chr20:24747239	['C', 'T']	10699	8590.605870804899	-254.83651181603443	-0.0056727154361577	0.0142298292792285	-0.3986495779284053	0.690159	0.690159	chr20	24747239	0.1610508442370076	chr20:24747239:C:T
chr20:24747249	['C', 'T']	10699	8589.802860347729	-255.1459355469624	-0.0057518377051669	0.0142289010361139	-0.4042362576398841	0.686047	0.686047	chr20	24747249	0.1636461304427498	chr20:24747249:C:T
chr20:24747351	['CA', 'C']	10699	3723.34800897364	-98.38013342864367	-0.0051550366320342	0.0185840220356152	-0.2773907942077804	0.781485	0.781485	chr20	24747351	0.1070793535113941	chr20:24747351:CA:C
chr20:24747353	['A', 'C']	10699	8597.803608151056	-250.8296741339165	-0.0049463960189114	0.0142190281458639	-0.3478715962982513	0.727943	0.727943	chr20	24747353	0.137902625844419	chr20:24747353:A:C
chr20:24747356	['T', 'C']	10699	3723.043941660434	-97.2910870586494	-0.0047450347048896	0.018585775847611	-0.2553046342426198	0.798493	0.798493	chr20	24747356	0.0977288867574314	chr20:24747356:T:C
chr20:24747443	['T', 'G']	10699	8598.803701626472	-251.6577907976398	-0.0050818738321827	0.0142199260503745	-0.3573769521852679	0.720817	0.720817	chr20	24747443	0.1421749793553946	chr20:24747443:T:G
chr20:24747489	['G', 'A']	10699	8597.803608151056	-250.9749404183727	-0.0049754716813751	0.0142190344332562	-0.3499162833264012	0.726408	0.726408	chr20	24747489	0.1388193815344335	chr20:24747489:G:A
chr20:24747537	['A', 'G']	10699	3669.6859867252497	-106.63558218209376	-0.0082783188996864	0.018671263752288	-0.4433721792758686	0.657506	0.657506	chr20	24747537	0.182100279712726	chr20:24747537:A:G
chr20:24747830	['T', 'A']	10699	8596.606992614752	-249.5231239766279	-0.0047372488273131	0.0142209182074833	-0.3331183513045074	0.739051	0.739051	chr20	24747830	0.131325591030971	chr20:24747830:T:A
chr20:24748149	['AG', 'A']	10699	3601.673272880247	-109.19749156279832	-0.0096440302804861	0.018787010668453	-0.5133350084630741	0.607728	0.607728	chr20	24748149	0.2162907538363959	chr20:24748149:AG:A
chr20:24748178	['T', 'C']	10699	8752.818096840532	-256.3079274377529	-0.0051369465441227	0.0141632671519769	-0.3626950257311012	0.71684	0.71684	chr20	24748178	0.144577768838969	chr20:24748178:T:C
chr20:24748268	['A', 'G']	10699	8596.41043380703	-246.3248173621421	-0.0041161208097865	0.0142208384772017	-0.2894429056616715	0.772248	0.772248	chr20	24748268	0.1122432077789734	chr20:24748268:A:G
chr20:24748534	['A', 'G']	10699	8752.636159670936	-256.1475895495002	-0.0051002015174989	0.0141633001774001	-0.3600997969129512	0.71878	0.71878	chr20	24748534	0.1434040156065794	chr20:24748534:A:G
chr20:24748772	['A', 'G']	10699	8752.818096840532	-256.24837112077915	-0.0051141164440102	0.0141632664755652	-0.3610831196908735	0.718044	0.718044	chr20	24748772	0.1438489424266182	chr20:24748772:A:G
chr20:24749285	['A', 'G']	10699	1838.3436477517064	0.8429290185959502	0.0230750116761112	0.0249320291780224	0.9255167925301429	0.354718	0.354718	chr20	24749285	0.4501167728973038	chr20:24749285:A:G
chr20:24749434	['A', 'C']	10699	8754.454749439043	-257.44454893135384	-0.0053581865273725	0.0141652755155244	-0.3782620762653211	0.705243	0.705243	chr20	24749434	0.1516612158091939	chr20:24749434:A:C
chr20:24749600	['T', 'C']	10699	8845.34310573103	-265.96459270579635	-0.0070073325059917	0.0142879271873339	-0.4904373051539383	0.623835	0.623835	chr20	24749600	0.2049302629862888	chr20:24749600:T:C
chr20:24750312	['A', 'G']	10699	6472.209871926709	-174.64537121528855	-0.0021581194682614	0.0152724643871364	-0.1413078736709454	0.887629	0.887629	chr20	24750312	0.0517685172396767	chr20:24750312:A:G
chr20:24750625	['T', 'C']	10699	8920.0	-269.8796974322762	-0.0071231800672363	0.0141495765569068	-0.5034200167466675	0.614679	0.614679	chr20	24750625	0.2113516239377239	chr20:24750625:T:C
chr20:24751243	['C', 'T']	10699	17503.271945405253	-520.4373017512336	-0.0187831949113322	0.0181139726592687	-1.0369450845848034	0.299785	0.299785	chr20	24751243	0.5231901012415854	chr20:24751243:C:T
chr20:24751263	['G', 'A']	10699	6393.585523239502	-168.01883273062788	-0.0009485230972928	0.0153247131780119	-0.0618949983777678	0.950648	0.950648	chr20	24751263	0.0219802611449397	chr20:24751263:G:A
chr20:24751423	['T', 'C']	10699	8850.476383903275	-263.62742587952897	-0.0061958595560794	0.0142642139067951	-0.4343638981134344	0.664033	0.664033	chr20	24751423	0.1778103372558077	chr20:24751423:T:C
chr20:24751476	['G', 'A']	10699	1152.601953601953	-45.70066717687105	-0.0208004452765982	0.0309604806184597	-0.6718385781193663	0.501701	0.501701	chr20	24751476	0.299555033327343	chr20:24751476:G:A
chr20:24751566	['G', 'A']	10699	8760.91312073319	-258.55676891464856	-0.0055091582927176	0.0141656846851019	-0.3889087195701646	0.697351	0.697351	chr20	24751566	0.1565485719833288	chr20:24751566:G:A
chr20:24751568	['G', 'A']	10699	8744.269191210846	-262.9097007334139	-0.0062230394221389	0.0142466277643249	-0.4368078906168987	0.66226	0.66226	chr20	24751568	0.1789714752171715	chr20:24751568:G:A
chr20:24751629	['C', 'T']	10699	8757.81856421761	-257.2433457923896	-0.00531138586574	0.0141620521211141	-0.3750435191395277	0.707636	0.707636	chr20	24751629	0.1501900810708963	chr20:24751629:C:T
chr20:24751855	['A', 'G']	10699	8758.63728148079	-257.12244359196313	-0.0052901042425121	0.0141629547523056	-0.3735169909831794	0.708771	0.708771	chr20	24751855	0.149494060305021	chr20:24751855:A:G
chr20:24752032	['G', 'A']	10699	8757.0	-257.68498299713457	-0.0053794453000199	0.0141638505100938	-0.3798010502995824	0.704101	0.704101	chr20	24752032	0.1523650388742269	chr20:24752032:G:A
chr20:24752372	['T', 'C']	10699	8418.7868760516	-280.6990704853878	-0.0093282717028534	0.0142355821524382	-0.6552785550294986	0.512303	0.512303	chr20	24752372	0.290473100927034	chr20:24752372:T:C
chr20:24752380	['G', 'C']	10699	8371.564924745257	-280.00006863694875	-0.0092524481954201	0.0142556747268572	-0.6490361468467601	0.516329	0.516329	chr20	24752380	0.2870734817970969	chr20:24752380:G:C
chr20:24752728	['G', 'T']	10699	3712.346980744064	-104.39616793488617	-0.0073496501860224	0.0186010230084624	-0.3951207512983966	0.692762	0.692762	chr20	24752728	0.1594159426462062	chr20:24752728:G:T
chr20:24753347	['T', 'C']	10699	14842.161742707553	-456.89009153903226	-0.0128513369576673	0.0150430522442899	-0.8543038174015117	0.392956	0.392956	chr20	24753347	0.4056560756474644	chr20:24753347:T:C
chr20:24753390	['T', 'C']	10699	14843.387362123762	-455.9181002992442	-0.0126628868021614	0.0150416804556597	-0.8418531984833394	0.399889	0.399889	chr20	24753390	0.3980605421155546	chr20:24753390:T:C
chr20:24754300	['G', 'A']	10699	14991.802467981675	-466.9785502965379	-0.0143689629859691	0.0151663845933485	-0.9474217732992832	0.343445	0.343445	chr20	24754300	0.464142801862059	chr20:24754300:G:A
chr20:24754537	['A', 'G']	10699	14990.0	-465.870010481242	-0.0140934859761484	0.0151625694527103	-0.9294919320965824	0.352655	0.352655	chr20	24754537	0.4526499542778631	chr20:24754537:A:G
chr20:24754644	['C', 'T']	10699	12544.51748317128	-368.7336093886837	-0.0066994314613911	0.0142410708838961	-0.4704303149678748	0.638057	0.638057	chr20	24754644	0.1951405224078077	chr20:24754644:C:T
chr20:24755030	['A', 'G']	10699	12713.188259487752	-384.80954293037695	-0.0091673110585674	0.01429091247114	-0.6414783574583127	0.521226	0.521226	chr20	24755030	0.2829739287712385	chr20:24755030:A:G
chr20:24755310	['T', 'G']	10699	14988.202692595363	-461.1738704627555	-0.0130348639129445	0.0151573424634454	-0.8599702714628485	0.389825	0.389825	chr20	24755310	0.4091303124377623	chr20:24755310:T:G
chr20:24756370	['C', 'T']	10699	17497.2708235954	-522.4843732056532	-0.0193474508367068	0.0181165957107742	-1.0679407514293957	0.285571	0.285571	chr20	24756370	0.5442858976642356	chr20:24756370:C:T
chr20:24757272	['A', 'G']	10699	6458.811050860134	-175.5299199651199	-0.0022658763850847	0.0153023470986702	-0.1480737804778759	0.882287	0.882287	chr20	24757272	0.0543901198097167	chr20:24757272:A:G
chr20:24757518	['G', 'T']	10699	12546.035817824744	-373.75388715998935	-0.0075287131654205	0.014248063232754	-0.5284025654878649	0.597231	0.597231	chr20	24757518	0.2238576577796932	chr20:24757518:G:T
chr20:24757590	['C', 'T']	10699	1833.0839809006648	6.854429139296309	0.0268894072887314	0.0250047239602581	1.0753730907595196	0.282232	0.282232	chr20	24757590	0.5493937466570324	chr20:24757590:C:T
chr20:24757674	['T', 'C']	10699	12969.041595115406	-407.035535134257	-0.0129158201705203	0.0147520480520816	-0.8755272572948146	0.381307	0.381307	chr20	24757674	0.4187252219136659	chr20:24757674:T:C
chr20:24760265	['T', 'G']	10699	15000.206058339569	-468.0070487507614	-0.0143451728552416	0.015175907786946	-0.9452596218053618	0.344548	0.344548	chr20	24760265	0.4627502666939589	chr20:24760265:T:G
chr20:24761468	['G', 'A']	10699	14996.80340282322	-466.57472942036605	-0.014002883674066	0.0151740115020015	-0.9228201568332144	0.356122	0.356122	chr20	24761468	0.4484011962682505	chr20:24761468:G:A
chr20:24762027	['G', 'A']	10699	446.0	-20.9123595247844	-0.0285636396898521	0.0494935486150934	-0.577118442486087	0.563872	0.563872	chr20	24762027	0.2488194704895096	chr20:24762027:G:A
chr20:24762457	['G', 'A']	10699	285.0	-10.577222319276176	-0.0182399206371791	0.0612072360375031	-0.2980026842905157	0.765707	0.765707	chr20	24762457	0.1159373826207313	chr20:24762457:G:A
chr20:24763271	['G', 'A']	10699	8767.277793361383	-255.337004456559	-0.0050425578352795	0.0141651211295347	-0.3559840956647814	0.72186	0.72186	chr20	24763271	0.1415470228224446	chr20:24763271:G:A
chr20:24764291	['T', 'A']	10699	17502.635913254813	-517.9466653346701	-0.0180747437468026	0.0181143254195792	-0.9978148966710148	0.318392	0.318392	chr20	24764291	0.4970378529931111	chr20:24764291:T:A
chr20:24764538	['G', 'A']	10699	6438.0	-174.78955808586454	-0.0024298472150306	0.0153028508767972	-0.1587839569628766	0.873842	0.873842	chr20	24764538	0.0585670853647383	chr20:24764538:G:A
chr20:24764754	['G', 'A']	10699	424.0	-6.726356869248536	0.0024610308716581	0.0506327638862444	0.0486055013150628	0.961235	0.961235	chr20	24764754	0.0171704242704155	chr20:24764754:G:A
chr20:24764892	['T', 'C']	10699	8821.824546644231	-258.054656820276	-0.0052841204945454	0.0141539963973053	-0.3733306372433012	0.70891	0.70891	chr20	24764892	0.1494088973760151	chr20:24764892:T:C
chr20:24765087	['A', 'G']	10699	8775.820246775098	-255.0081149370293	-0.0049642450668062	0.0141549687151429	-0.3507068907538798	0.725815	0.725815	chr20	24765087	0.1391740607291338	chr20:24765087:A:G
chr20:24765980	['C', 'T']	10699	6435.6015143017385	-175.86947459540394	-0.0026375661366158	0.0153023477303883	-0.1723634950065859	0.863155	0.863155	chr20	24765980	0.0639112093829699	chr20:24765980:C:T
chr20:24766219	['G', 'A']	10699	8775.0	-254.4347942013632	-0.0048253546684277	0.0141541129414882	-0.3409153712687832	0.733174	0.733174	chr20	24766219	0.1347929444964288	chr20:24766219:G:A
chr20:24766692	['A', 'G']	10699	8749.817816414283	-264.233500208967	-0.006659301779488	0.0141557050918228	-0.4704323618139558	0.638056	0.638056	chr20	24766692	0.1951412030598846	chr20:24766692:A:G
chr20:24766852	['A', 'G']	10699	8742.634289987847	-260.1124970252631	-0.0059788211130046	0.014160910351943	-0.422205985661386	0.672883	0.672883	chr20	24766852	0.1720604437577878	chr20:24766852:A:G
chr20:24767023	['C', 'A']	10699	8732.816227332212	-260.92409323843907	-0.0061184871062516	0.0141629707368432	-0.4320059131616425	0.665746	0.665746	chr20	24767023	0.1766914342516142	chr20:24767023:C:A
chr20:24767491	['A', 'T']	10699	6396.597868760517	-184.1975438696397	-0.0045552490390991	0.0153270364976297	-0.2972035096154198	0.766317	0.766317	chr20	24767491	0.115591539934245	chr20:24767491:A:T
chr20:24767633	['C', 'T']	10699	8736.633168177994	-260.8273098310584	-0.0061434074416115	0.0141636109883925	-0.4337458467792065	0.664482	0.664482	chr20	24767633	0.1775167790651977	chr20:24767633:C:T
chr20:24767796	['A', 'G']	10699	17491.90473074046	-527.8730382610955	-0.0211415440872386	0.0180955463076378	-1.1683285891355033	0.2427	0.2427	chr20	24767796	0.6149302236680653	chr20:24767796:A:G
chr20:24767954	['T', 'A']	10699	247.02308842774352	11.157907063978415	0.0628484805767887	0.0653359965223672	0.9619273283032136	0.336108	0.336108	chr20	24767954	0.4735211503853074	chr20:24767954:T:A
chr20:24768193	['T', 'C']	10699	7071.0	-205.44482360534653	-0.0044883237850812	0.0148566845456406	-0.3021080356988693	0.762576	0.762576	chr20	24768193	0.1177168670817328	chr20:24768193:T:C
chr20:24768288	['C', 'T']	10699	7063.0	-199.94294781363544	-0.0034005062513594	0.0148588117457484	-0.2288545214480186	0.818986	0.818986	chr20	24768288	0.0867235221403313	chr20:24768288:C:T
chr20:24768296	['A', 'G']	10699	307.0	1.2210808442483427	0.0259835651151696	0.0586322728031937	0.443161485524987	0.657658	0.657658	chr20	24768296	0.1819998925951602	chr20:24768296:A:G
chr20:24768592	['T', 'C']	10699	7066.320931102178	-204.9004518974175	-0.0044627517098752	0.0148544363027925	-0.3004322492558171	0.763853	0.763853	chr20	24768592	0.1169902113607329	chr20:24768592:T:C
chr20:24769012	['G', 'C']	10699	6684.249509208189	-211.25733980125355	-0.0081165194528318	0.0151036577444167	-0.5373876706013322	0.591011	0.591011	chr20	24769012	0.2284044358787391	chr20:24769012:G:C
chr20:24769084	['C', 'T']	10699	6168.576556365676	-199.18630607805505	-0.0066656904216549	0.0154164503929403	-0.4323751740353508	0.665477	0.665477	chr20	24769084	0.1768669498747999	chr20:24769084:C:T
chr20:24769152	['T', 'C']	10699	8997.68196690661	-287.5824086480665	-0.0110958950112599	0.0141805097327905	-0.782475046408395	0.433953	0.433953	chr20	24769152	0.3625573049252282	chr20:24769152:T:C
chr20:24769281	['G', 'A']	10699	8744.634663924466	-271.38747673245643	-0.0090371352743312	0.0142477213873836	-0.6342863555946278	0.525908	0.525908	chr20	24769281	0.2790902227415349	chr20:24769281:G:A
chr20:24769310	['A', 'G']	10699	253.07096110695588	9.716660257878816	0.0563511977265822	0.064579673831812	0.8725841179275757	0.382909	0.382909	chr20	24769310	0.4169044257536397	chr20:24769310:A:G
chr20:24769637	['T', 'C']	10699	13958.304636380632	-280.1185009692844	0.013806610810095	0.0146263005143795	0.9439578242304882	0.345213	0.345213	chr20	24769637	0.4619128580264735	chr20:24769637:T:C
chr20:24770196	['G', 'A']	10699	4109.0	-33.980474611379634	0.0164511893027469	0.0177345157981755	0.9276367897475596	0.353617	0.353617	chr20	24770196	0.4514668646184613	chr20:24770196:G:A
chr20:24770483	['A', 'G']	10699	14225.329594316696	-264.01753169663306	0.0179854842425089	0.0147673716193346	1.217920474010481	0.223281	0.223281	chr20	24770483	0.6511482314571297	chr20:24770483:A:G
chr20:24770647	['T', 'C']	10699	14227.31912108462	-264.26151863408285	0.0179771975495737	0.014767330980524	1.2173626753055775	0.223493	0.223493	chr20	24770647	0.650736074809367	chr20:24770647:T:C
chr20:24770921	['G', 'A']	10699	2522.235744999065	-56.677515837438165	0.0022936982404466	0.0216339141302059	0.1060232663697284	0.915566	0.915566	chr20	24770921	0.038310343440213	chr20:24770921:G:A
chr20:24771093	['C', 'T']	10699	295.0551556511172	21.91728145421054	0.0931128232910335	0.0599415131675286	1.5533946070196027	0.120359	0.120359	chr20	24771093	0.919521429242742	chr20:24771093:C:T
chr20:24771224	['T', 'G']	10699	294.0	18.919937674905537	0.0830110849432841	0.0600416823197871	1.3825576122461047	0.166829	0.166829	chr20	24771224	0.7777284534269793	chr20:24771224:T:G
chr20:24771303	['G', 'A']	10699	247.0	14.761996458341155	0.0774731691610906	0.0653384496546784	1.185720958647561	0.235759	0.235759	chr20	24771303	0.6275317192662199	chr20:24771303:G:A
chr20:24771590	['A', 'C']	10699	14227.329781267526	-263.59650177281026	0.0181222298273006	0.0147663478162419	1.227265540052326	0.21975	0.21975	chr20	24771590	0.6580711162541905	chr20:24771590:A:C
chr20:24771767	['G', 'A']	10699	294.0	18.919937674905537	0.0830110849432841	0.0600416823197871	1.3825576122461047	0.166829	0.166829	chr20	24771767	0.7777284534269793	chr20:24771767:G:A
chr20:24772774	['G', 'A']	10699	15854.963821632233	-290.12844819692475	0.0277153250608888	0.0160489444955665	1.726925098940006	0.08421	0.08421	chr20	24772774	1.0746363326458983	chr20:24772774:G:A
chr20:24772891	['A', 'G']	10699	15854.963821632236	-289.5335853845554	0.027764864819658	0.0160488219176129	1.7300251047827482	0.0836547	0.0836547	chr20	24772891	1.0775096539039346	chr20:24772891:A:G
chr20:24774286	['G', 'A']	10699	294.10995792426365	18.90681497039839	0.082944967292287	0.0600420218635755	1.3814486041251324	0.16717	0.16717	chr20	24774286	0.7768416575396561	chr20:24774286:G:A
chr20:24774795	['C', 'T']	10699	15864.931369798973	-297.0690181289304	0.0260669185193989	0.0160613482521476	1.6229595492341904	0.104628	0.104628	chr20	24774795	0.9803520762888462	chr20:24774795:C:T
chr20:24774833	['C', 'A']	10699	4001.12191473448	-22.080153010904013	0.0185025473981311	0.0179134998328754	1.0328828855751913	0.301682	0.301682	chr20	24774833	0.5204506014388037	chr20:24774833:C:A
chr20:24775142	['G', 'A']	10699	4002.122195213164	-24.018957651765604	0.0178367028056459	0.0179262489143626	0.995004749228664	0.319756	0.319756	chr20	24775142	0.4951812975375225	chr20:24775142:G:A
chr20:24775562	['G', 'T']	10699	15864.482800523465	-295.9280798299705	0.0263432937538572	0.0160559684576479	1.6407165860686033	0.100886	0.100886	chr20	24775562	0.9961690968413645	chr20:24775562:G:T
chr20:24776094	['G', 'A']	10699	15865.482893998878	-296.4137754926731	0.0262395868496896	0.0160602304636184	1.6338238052766831	0.102325	0.102325	chr20	24776094	0.9900182466826928	chr20:24776094:G:A
chr20:24776427	['G', 'A']	10699	15868.899279902742	-296.07949675568153	0.0263880360162374	0.0160662121840725	1.6424553413030074	0.100525	0.100525	chr20	24776427	0.9977259182250512	chr20:24776427:G:A
chr20:24777128	['C', 'T']	10699	16135.508132361188	-315.0510752031556	0.0236661095589585	0.0163355820491122	1.448746024953833	0.147438	0.147438	chr20	24777128	0.8313905689640707	chr20:24777128:C:T
chr20:24777767	['C', 'T']	10699	15862.965317378705	-294.90144873463447	0.0266573097509206	0.0160566950239156	1.6601990453960698	0.0969038	0.0969038	chr20	24777767	1.013659192127017	chr20:24777767:C:T
chr20:24777909	['C', 'T']	10699	1904.355987660092	-5.82232770707824	0.0180242751272728	0.0245048482029786	0.7355391462935862	0.462027	0.462027	chr20	24777909	0.3353326443391486	chr20:24777909:C:T
chr20:24777960	['C', 'T']	10699	16137.016546695337	-313.5884472222783	0.0240265682938708	0.0163356857842223	1.4708025491697891	0.141374	0.141374	chr20	24777960	0.8496304540100277	chr20:24777960:C:T
chr20:24778325	['C', 'T']	10699	4043.7563859981046	-17.972121573527048	0.020168447082588	0.0179692088159465	1.122389265391016	0.261722	0.261722	chr20	24778325	0.5821597696145236	chr20:24778325:C:T
chr20:24778362	['C', 'G']	10699	16026.768445914026	-325.73878466636774	0.0210490202133107	0.0165526763634833	1.2716384801521696	0.203529	0.203529	chr20	24778362	0.6913737012168408	chr20:24778362:C:G
chr20:24778740	['T', 'C']	10699	3984.7448817425447	-21.78640566341049	0.0183382865806548	0.0179132377570624	1.02372819639626	0.305987	0.305987	chr20	24778740	0.5142970243295175	chr20:24778740:T:C
chr20:24778869	['C', 'T']	10699	8202.76668536175	-164.84026242228737	0.0127082281196097	0.0144031294589775	0.8823240918444014	0.377621	0.377621	chr20	24778869	0.4229438620155932	chr20:24778869:C:T
chr20:24778973	['A', 'G']	10699	16120.0	-307.86419092163953	0.0255645412612361	0.0163008790062742	1.568292191568095	0.116843	0.116843	chr20	24778973	0.9323973008364588	chr20:24778973:A:G
chr20:24778993	['C', 'T']	10699	294.0	18.919937674905537	0.0830110849432841	0.0600416823197871	1.3825576122461047	0.166829	0.166829	chr20	24778993	0.7777284534269793	chr20:24778993:C:T
chr20:24779057	['C', 'T']	10699	16118.0	-305.87493664409783	0.0260872130151968	0.0162920114222365	1.601227272624614	0.109356	0.109356	chr20	24779057	0.9611573836788798	chr20:24779057:C:T
chr20:24779530	['G', 'A']	10699	16268.520564591512	-342.702883948332	0.0187287863248348	0.016469522771213	1.1371784468200112	0.255489	0.255489	chr20	24779530	0.5926277935415609	chr20:24779530:G:A
chr20:24779673	['C', 'T']	10699	294.0	18.919937674905537	0.0830110849432841	0.0600416823197871	1.3825576122461047	0.166829	0.166829	chr20	24779673	0.7777284534269793	chr20:24779673:C:T
chr20:24779741	['G', 'A']	10699	4047.378295008413	-3.176470786820889	0.0243405338541068	0.0178007668100105	1.3673868161914502	0.171533	0.171533	chr20	24779741	0.7656523167919027	chr20:24779741:G:A
chr20:24781621	['C', 'T']	10699	7558.412919510143	-217.8959568453016	-0.0033935697543638	0.0145652352773086	-0.2329910701580461	0.815773	0.815773	chr20	24781621	0.0884306728177214	chr20:24781621:C:T
chr20:24783084	['C', 'T']	10699	5281.493643671714	-150.17152525053103	-0.0017825366104428	0.0161091366203759	-0.110653764534357	0.911893	0.911893	chr20	24783084	0.0400561180704701	chr20:24783084:C:T
chr20:24783231	['G', 'A']	10699	5107.954847153407	-54.679052197975	0.0137710405368333	0.0164128046125101	0.8390424952927791	0.401464	0.401464	chr20	24783231	0.3963533926077635	chr20:24783231:G:A
chr20:24783547	['C', 'T']	10699	1982.370571188184	-3.081295639803412	0.0199307256780645	0.0240951012669258	0.8271692016261585	0.40816	0.40816	chr20	24783547	0.3891695587342851	chr20:24783547:C:T
chr20:24783642	['C', 'T']	10699	860.1607927456296	45.9753074511268	0.0824059773171182	0.0357567987277495	2.304624022540529	0.0212067	0.0212067	chr20	24783642	1.6735269073105616	chr20:24783642:C:T
chr20:24784119	['G', 'A']	10699	1297.0	-26.990939895590422	0.0013325340040654	0.029485161402197	0.045193376623881	0.963954	0.963954	chr20	24784119	0.015943690187237	chr20:24784119:G:A
chr20:24785684	['G', 'A']	10699	2954.0	-119.55842231496662	-0.0200945040835864	0.0202496756228388	-0.9923370851887934	0.321056	0.321056	chr20	24785684	0.4934192094336957	chr20:24785684:G:A
chr20:24787846	['C', 'T']	10699	624.0	-16.359260392979312	-0.0033425608805769	0.0412750411502838	-0.0809826177618236	0.935457	0.935457	chr20	24787846	0.0289761708490839	chr20:24787846:C:T
chr20:24788960	['C', 'A']	10699	228.02131239484007	10.826099989198292	0.0667701962426099	0.0682581568161841	0.9782009851572574	0.327997	0.327997	chr20	24788960	0.4841301285121138	chr20:24788960:C:A
chr20:24789135	['ACCAT', 'A']	10699	15968.477561705313	-339.1689374595957	0.0165138607827896	0.0160824847936932	1.026822720159861	0.304527	0.304527	chr20	24789135	0.5163741958679782	chr20:24789135:ACCAT:A
chr20:24789220	['C', 'T']	10699	7509.403758063008	-150.29043504496676	0.0091187698331069	0.0147067972672014	0.6200377735160107	0.535246	0.535246	chr20	24789220	0.2714465695905884	chr20:24789220:C:T
chr20:24789513	['C', 'T']	10699	7514.404692904553	-150.6701981418836	0.0091217781518537	0.014697601920818	0.6206303722877011	0.534856	0.534856	chr20	24789513	0.2717631279288428	chr20:24789513:C:T
chr20:24789595	['A', 'G']	10699	7510.0	-154.4189345175342	0.008318193889262	0.0146971914427891	0.5659716634733789	0.571425	0.571425	chr20	24789595	0.2430407630352887	chr20:24789595:A:G
chr20:24789745	['A', 'C']	10699	7524.406562587641	-150.72165514149307	0.0092252643753986	0.0146979215047067	0.6276577523185451	0.530242	0.530242	chr20	24789745	0.2755258751585286	chr20:24789745:A:C
chr20:24789922	['G', 'A']	10699	7514.702374275565	-150.369236232494	0.009178123995294	0.0146974410236312	0.6244708844578469	0.532332	0.532332	chr20	24789922	0.2738174263583261	chr20:24789922:G:A
chr20:24790278	['A', 'G']	10699	7506.8393442623	-148.21573515666026	0.0096077311289906	0.0147030640496328	0.6534509471330647	0.51348	0.51348	chr20	24790278	0.2894764674684423	chr20:24790278:A:G
chr20:24790331	['C', 'T']	10699	7515.214532871973	-146.7313924046044	0.0098908468808135	0.0146999754126375	0.6728478519977945	0.501059	0.501059	chr20	24790331	0.3001111326840733	chr20:24790331:C:T
chr20:24790402	['CAT', 'C']	10699	7518.405440777788	-150.3225111436158	0.0091716480664549	0.01469983857604	0.623928488670908	0.532688	0.532688	chr20	24790402	0.2735270865688087	chr20:24790402:CAT:C
chr20:24790567	['C', 'T']	10699	5990.119753201832	-80.57555936047874	0.0149645964926065	0.0155862664523574	0.9601142479084942	0.337019	0.337019	chr20	24790567	0.4723456143733107	chr20:24790567:C:T
chr20:24790872	['T', 'C']	10699	7515.809911173445	-152.25079649760184	0.0087786281274486	0.0146992708870197	0.5972152084904172	0.550376	0.550376	chr20	24790872	0.2593405124448187	chr20:24790872:T:C
chr20:24790922	['G', 'C']	10699	7519.702841652645	-152.06020864698613	0.0088635022444564	0.0146998957661736	0.6029636118136653	0.546546	0.546546	chr20	24790922	0.2623732798159441	chr20:24790922:G:C
chr20:24791155	['C', 'T']	10699	5705.066467233803	-109.13691205674655	0.0085668990285472	0.0157483206708559	0.5439880992772312	0.586461	0.586461	chr20	24791155	0.2317608634256183	chr20:24791155:C:T
chr20:24791291	['G', 'A']	10699	7515.107236350037	-150.86356280513095	0.0090685541699527	0.0146981830440584	0.6169847077539681	0.537258	0.537258	chr20	24791291	0.2698171089589243	chr20:24791291:G:A
chr20:24791837	['C', 'T']	10699	7514.404692904553	-150.251436652117	0.0092139579357563	0.0146976278985707	0.626901020990764	0.530738	0.530738	chr20	24791837	0.2751198164605011	chr20:24791837:C:T
chr20:24791838	['A', 'G']	10699	7514.404692904553	-150.251436652117	0.0092139579357563	0.0146976278985707	0.626901020990764	0.530738	0.530738	chr20	24791838	0.2751198164605011	chr20:24791838:A:G
chr20:24791869	['C', 'T']	10699	7516.107516828721	-148.86336401253718	0.0094938047442104	0.0146989406229038	0.645883603980089	0.518369	0.518369	chr20	24791869	0.28536097845594	chr20:24791869:C:T
chr20:24793287	['G', 'A']	10699	5589.522434099832	-110.42808900595152	0.007534734505427	0.0158340277610079	0.4758570983424535	0.634186	0.634186	chr20	24793287	0.1977833494894049	chr20:24793287:G:A
chr20:24793295	['A', 'G']	10699	19640.50719895288	-531.4973411596558	-0.0169088832923928	0.0257487709824606	-0.6566870047471648	0.511396	0.511396	chr20	24793295	0.2912426732293577	chr20:24793295:A:G
chr20:24793835	['A', 'G']	10699	6276.350445359647	-67.9467953533747	0.0189529301408599	0.015561218457497	1.2179592615209924	0.223266	0.223266	chr20	24793835	0.65117740830629	chr20:24793835:A:G
chr20:24794586	['A', 'T']	10699	7810.730042998692	-124.97232712666084	0.0151221838231063	0.0146096684112962	1.0350805642798715	0.300655	0.300655	chr20	24794586	0.5219315692861247	chr20:24794586:A:T
chr20:24794911	['A', 'G']	10699	7805.729575621612	-126.09552026741692	0.0149038018203066	0.014609305265016	1.0201581492034286	0.307677	0.307677	chr20	24794911	0.5119049676668199	chr20:24794911:A:G
chr20:24795306	['T', 'C']	10699	16270.0	-352.839491410982	0.0159879254433791	0.0163689074257218	0.9767252650140776	0.328727	0.328727	chr20	24795306	0.4831646236657362	chr20:24795306:T:C
chr20:24796541	['A', 'G']	10699	3555.332305103758	-41.63581850507411	0.0120555910882054	0.0189037484527582	0.6377354797294933	0.52366	0.52366	chr20	24796541	0.2809505986070776	chr20:24796541:A:G
chr20:24797751	['T', 'C']	10699	16061.0	-330.2914559077814	0.0194468356355769	0.0161798382485484	1.201917802690119	0.229422	0.229422	chr20	24797751	0.6393649385686541	chr20:24797751:T:C
chr20:24798091	['C', 'T']	10699	5572.52084501776	-104.90398792372729	0.0088744618448976	0.0158631759114468	0.559437901618039	0.575875	0.575875	chr20	24798091	0.2396717747392638	chr20:24798091:C:T
chr20:24798211	['C', 'T']	10699	891.1665887632047	-8.010508894811114	0.0165189425083996	0.035067186805309	0.4710655177477404	0.637604	0.637604	chr20	24798211	0.1954489670628874	chr20:24798211:C:T
chr20:24798238	['C', 'T']	10699	259.0	11.770072929131402	0.0663300948475701	0.0638672051647386	1.0385626657136275	0.299032	0.299032	chr20	24798238	0.5242823344856067	chr20:24798238:C:T
chr20:24798455	['G', 'A']	10699	5559.519629837352	-106.63071164256633	0.0083603030739534	0.0158679009126363	0.5268688732040026	0.598296	0.598296	chr20	24798455	0.2230839006908545	chr20:24798455:G:A
chr20:24800719	['T', 'C']	10699	16073.0	-323.7392122674892	0.0212042820358466	0.0161870202036256	1.309955863964218	0.190239	0.190239	chr20	24800719	0.7207004456081809	chr20:24800719:T:C
chr20:24801017	['A', 'G']	10699	4270.399140026173	-83.91284487166526	0.0111888915879239	0.0175121535310512	0.6389215106003154	0.522888	0.522888	chr20	24801017	0.2815913248821121	chr20:24801017:A:G
chr20:24801450	['A', 'G']	10699	4260.398205272013	-85.39968026813702	0.0107433932890968	0.0175326730602328	0.6127641376867234	0.540045	0.540045	chr20	24801450	0.2675700504780894	chr20:24801450:A:G
chr20:24801519	['A', 'G']	10699	4259.398111796598	-88.23698735687677	0.0098438577079376	0.0175388611641943	0.5612597999255436	0.574632	0.574632	chr20	24801519	0.2406101927602648	chr20:24801519:A:G
chr20:24802555	['G', 'A']	10699	3540.3309029725183	-45.29626564656823	0.0110575395258115	0.0189483392447319	0.5835624633375625	0.559527	0.559527	chr20	24802555	0.2521789517306469	chr20:24802555:G:A
chr20:24802562	['G', 'A']	10699	5568.0	-104.7391459298414	0.0087821170045937	0.0158635031601735	0.5536051473574821	0.579861	0.579861	chr20	24802562	0.2366760998297599	chr20:24802562:G:A
chr20:24802847	['T', 'C']	10699	4358.222045624533	-99.85692059545153	0.0069988796799722	0.0170109495461279	0.4114338039151574	0.680763	0.680763	chr20	24802847	0.1670040565258495	chr20:24802847:T:C
chr20:24803240	['G', 'T']	10699	1716.8023190574154	-42.078067014924045	-0.0025531428322966	0.0254931454017343	-0.1001501694695918	0.920227	0.920227	chr20	24803240	0.0361050284294202	chr20:24803240:G:T
chr20:24803303	['A', 'C']	10699	4359.62992052361	-98.27525339027594	0.0074916982299841	0.0170158125734515	0.4402786054233392	0.659744	0.659744	chr20	24803303	0.1806245507535972	chr20:24803303:A:C
chr20:24804179	['C', 'G']	10699	268.1754582865694	18.150187307425096	0.0809231970014024	0.0607780931129075	1.331453371711931	0.183068	0.183068	chr20	24804179	0.7373875630602591	chr20:24804179:C:G
chr20:24804788	['TAAGGCCTGGGTCAGGATTC', 'T']	10699	1813.203163017032	2.831009619153713	0.0256172287476924	0.0247958647417217	1.0331250397808758	0.301569	0.301569	chr20	24804788	0.520613304118216	chr20:24804788:TAAGGCCTGGGTCAGGATTC:T
chr20:24804811	['T', 'C']	10699	274.0768511593119	18.18185633041433	0.0818229044425465	0.0601735217523702	1.359782543213428	0.173927	0.173927	chr20	24804811	0.7596329939558247	chr20:24804811:T:C
chr20:24805563	['A', 'C']	10699	16314.099298737725	-361.8734726181077	0.0139779789864161	0.0161259814009097	0.8667986548482288	0.386072	0.386072	chr20	24805563	0.413331694585341	chr20:24805563:A:C
chr20:24805610	['T', 'C']	10699	16668.115826867346	-373.16539932168274	0.0145658513379938	0.0165282912961594	0.881267825995927	0.378193	0.378193	chr20	24805610	0.4222865138027387	chr20:24805610:T:C
chr20:24805795	['G', 'A']	10699	5565.0	-103.45864366605	0.0091549382404883	0.0158564121947081	0.5773650513161889	0.563705	0.563705	chr20	24805795	0.24894811301948	chr20:24805795:G:A
chr20:24807448	['C', 'T']	10699	378.035333707235	-13.303871472377768	-0.017019576884701	0.0534131100576227	-0.3186404398908826	0.750005	0.750005	chr20	24807448	0.1249358413214048	chr20:24807448:C:T
chr20:24808369	['G', 'A']	10699	2753.0	-54.03251829531731	0.0055419138205368	0.0209520068571582	0.2645051549629227	0.791396	0.791396	chr20	24808369	0.101606149144944	chr20:24808369:G:A
chr20:24809768	['G', 'A']	10699	16242.518134230697	-429.79439665546704	-0.0007684716665727	0.0164156261099464	-0.0468134240769011	0.962663	0.962663	chr20	24809768	0.0165257199939441	chr20:24809768:G:A
chr20:24810065	['C', 'T']	10699	13722.56520519772	-336.54549208156243	0.003482214179753	0.0145175264965152	0.23986277418463	0.810441	0.810441	chr20	24810065	0.0912785962468035	chr20:24810065:C:T
chr20:24810076	['A', 'G']	10699	15042.40596373154	-375.50801489617226	0.004763126895729	0.015130220989095	0.3148088120564805	0.752913	0.752913	chr20	24810076	0.1232552041483203	chr20:24810076:A:G
chr20:24811151	['T', 'A']	10699	2465.230416900355	-73.72411176273407	-0.0043949230089254	0.0218057316831773	-0.2015489813770404	0.840273	0.840273	chr20	24811151	0.0755795911627087	chr20:24811151:T:A
chr20:24814307	['G', 'C']	10699	9826.918489437276	-245.77369922976465	-0.0008012086613126	0.0140403869437467	-0.0570645712630831	0.954495	0.954495	chr20	24814307	0.0202263422604631	chr20:24814307:G:C
chr20:24814339	['T', 'C']	10699	20683.0	-561.0655865860016	-0.0486191783350378	0.0391428017412351	-1.242097554908029	0.214228	0.214228	chr20	24814339	0.6691237666938211	chr20:24814339:T:C
chr20:24814457	['G', 'T']	10699	2456.0	-67.81563624267739	-0.0025109318121274	0.0218587694159793	-0.1148706848196071	0.90855	0.90855	chr20	24814457	0.041651167281017	chr20:24814457:G:T
chr20:24815134	['T', 'C']	10699	5044.0	-119.02653369491308	-0.0023339312687486	0.0165060704831241	-0.1413983583273089	0.887558	0.887558	chr20	24815134	0.0518032571383258	chr20:24815134:T:C
chr20:24816305	['G', 'A']	10699	1928.0	0.8692037213811896	0.0237851698911696	0.024567901420925	0.968140073653634	0.332996	0.332996	chr20	24816305	0.4775609832755456	chr20:24816305:G:A
chr20:24816539	['C', 'T']	10699	4829.902869963541	-112.86253881735723	-0.0021143412154232	0.0167922803885017	-0.1259115001957099	0.899804	0.899804	chr20	24816539	0.0458520805480176	chr20:24816539:C:T
chr20:24816721	['C', 'A']	10699	20683.0	-572.2891607446617	-0.0649355429929025	0.0393289750104194	-1.6510865837642372	0.0987503	0.0987503	chr20	24816721	1.005461576327865	chr20:24816721:C:A
chr20:24817204	['G', 'A']	10699	4316.403439895308	-124.9754902994902	-0.0089502625781729	0.0174753268308809	-0.5121656759149561	0.608546	0.608546	chr20	24817204	0.2157065878676104	chr20:24817204:G:A
chr20:24817523	['C', 'T']	10699	4307.80527250631	-124.56067360148568	-0.0088137375126262	0.0175005480016075	-0.5036263728322491	0.614534	0.614534	chr20	24817523	0.2114540841300063	chr20:24817523:C:T
chr20:24817615	['G', 'A']	10699	3623.3546517064046	-94.54754388827276	-0.0060398683622336	0.0187999913319348	-0.3212697418628017	0.748012	0.748012	chr20	24817615	0.1260914349002719	chr20:24817615:G:A
chr20:24817729	['G', 'A']	10699	4300.803963728148	-122.73325842600327	-0.0087508508848076	0.0174997570333552	-0.5000555646645942	0.617046	0.617046	chr20	24817729	0.209682458654767	chr20:24817729:G:A
chr20:24818220	['A', 'G']	10699	14433.698139665328	-454.84095762420753	-0.015554054623034	0.014931696804691	-1.0416803144668376	0.297583	0.297583	chr20	24818220	0.5263918823233112	chr20:24818220:A:G
chr20:24818832	['T', 'C']	10699	4306.0	-134.46022527070542	-0.0116986063667685	0.0174902468669034	-0.6688645652512538	0.503596	0.503596	chr20	24818832	0.2979177280971906	chr20:24818832:T:C
chr20:24819121	['C', 'T']	10699	4632.4329781267525	-131.01759275085757	-0.0070777578793323	0.0170059962616678	-0.4161918990471525	0.677278	0.677278	chr20	24819121	0.1692330313385362	chr20:24819121:C:T
chr20:24819221	['G', 'A']	10699	3621.338474481212	-98.20089264990938	-0.006852721619077	0.0187594276430469	-0.3652948133317357	0.714899	0.714899	chr20	24819221	0.1457553104241397	chr20:24819221:G:A
chr20:24819292	['C', 'T']	10699	4523.0	-145.16503831072012	-0.0105022553354596	0.0170966247013146	-0.6142882305097355	0.539038	0.539038	chr20	24819292	0.2683806177286703	chr20:24819292:C:T
chr20:24819367	['C', 'T']	10699	2384.0	-12.795427609617	0.0179802489512776	0.0223046027437127	0.8061228060358954	0.42019	0.42019	chr20	24819367	0.3765542874762275	chr20:24819367:C:T
chr20:24819779	['C', 'T']	10699	4647.737634408602	-137.13666800299092	-0.0084211402425867	0.0170472821731114	-0.493987261844549	0.621325	0.621325	chr20	24819779	0.2066811715058081	chr20:24819779:C:T
chr20:24820111	['C', 'A']	10699	12096.261194727493	-416.4828148425026	-0.0182348595490244	0.0140516570991653	-1.2977017173374903	0.194418	0.194418	chr20	24820111	0.7112635288192888	chr20:24820111:C:A
chr20:24820333	['T', 'C']	10699	4696.878003178461	-131.0127269835657	-0.0062877361578397	0.0169639753702323	-0.370652280530497	0.710904	0.710904	chr20	24820333	0.1481890421467233	chr20:24820333:T:C
chr20:24820356	['G', 'C']	10699	4695.438867077959	-128.87431034084406	-0.0056341907417578	0.0169641709598454	-0.3321229640454633	0.739803	0.739803	chr20	24820356	0.1308839118949096	chr20:24820356:G:C
chr20:24820543	['T', 'C']	10699	4703.594440284535	-127.72886738474932	-0.0054574428481818	0.0169696806291829	-0.3215996203721496	0.747762	0.747762	chr20	24820543	0.1262366087319961	chr20:24820543:T:C
chr20:24821872	['C', 'T']	10699	3545.0	-94.93838887344724	-0.0050173645157214	0.018859305357345	-0.2660418515238371	0.790212	0.790212	chr20	24821872	0.1022563794961164	chr20:24821872:C:T
chr20:24821952	['G', 'A']	10699	3544.331276874182	-95.2638526677556	-0.0051191325846368	0.0188607486016787	-0.2714172535114108	0.786075	0.786075	chr20	24821952	0.1045360156244218	chr20:24821952:G:A
chr20:24822167	['T', 'C']	10699	7440.086200448766	-285.587375065778	-0.0154121759088611	0.0147144816882844	-1.0474154805691998	0.294932	0.294932	chr20	24822167	0.5302781041200864	chr20:24822167:T:C
chr20:24822332	['T', 'C']	10699	12669.55254300673	-430.22924423924167	-0.0175157320720007	0.0142228575992901	-1.2315198932227878	0.218156	0.218156	chr20	24822332	0.6612328380012154	chr20:24822332:T:C
chr20:24824965	['A', 'T']	10699	6668.0	-325.6676938226353	-0.0295022444229965	0.0150858532378149	-1.9556231893496627	0.0505356	0.0505356	chr20	24824965	1.2964025736330858	chr20:24824965:A:T
chr20:24825014	['G', 'A']	10699	522.0	-21.00197343945073	-0.0209796252541284	0.0458013869408552	-0.4580565492748081	0.646921	0.646921	chr20	24825014	0.1891487507978466	chr20:24825014:G:A
chr20:24825194	['G', 'A']	10699	4018.0	-97.66328977628316	-0.0019570880835017	0.0179117746096905	-0.1092626568917947	0.912996	0.912996	chr20	24825194	0.039531125183919	chr20:24825194:G:A
chr20:24826317	['A', 'G']	10699	6665.869109947644	-324.0234291748936	-0.0292017281298877	0.0150898327579184	-1.935192297910929	0.0529931	0.0529931	chr20	24826317	1.2757806743049815	chr20:24826317:A:G
chr20:24827121	['T', 'C']	10699	6666.623107122827	-324.6905481137153	-0.0292758633864339	0.0150889602674149	-1.9402174084622663	0.0523796	0.0523796	chr20	24827121	1.2808378224143389	chr20:24827121:T:C
chr20:24829263	['G', 'A']	10699	4025.7525474432086	-101.45149446613996	-0.0030229536040559	0.0179087717534672	-0.1687973717946728	0.865959	0.865959	chr20	24829263	0.0625026697554913	chr20:24829263:G:A
chr20:24830284	['C', 'T']	10699	5136.480089736399	-265.4997914309024	-0.0306432849604255	0.0163702366105755	-1.8718901680766955	0.0612491	0.0612491	chr20	24830284	1.2129002884802529	chr20:24830284:C:T
chr20:24830832	['G', 'A']	10699	4911.459057767807	-262.56493766883045	-0.0320260066492866	0.0166611891454597	-1.9221921298464952	0.0546081	0.0546081	chr20	24830832	1.262742933771552	chr20:24830832:G:A
chr20:24830965	['C', 'T']	10699	5077.4745746868575	-144.5795399722913	-0.0054190735275348	0.0164873445872926	-0.3286807950694223	0.742403	0.742403	chr20	24830965	0.1293602818312023	chr20:24830965:C:T
chr20:24831418	['T', 'C']	10699	5138.0	-265.8410644684831	-0.0307219385466906	0.0163656145951778	-1.877224858743948	0.0605145	0.0605145	chr20	24831418	1.218140550711554	chr20:24831418:T:C
chr20:24831581	['C', 'T']	10699	4737.0	-150.79370087065877	-0.0102695978950029	0.0169304991919308	-0.6065738392343112	0.544147	0.544147	chr20	24831581	0.2642837608445075	chr20:24831581:C:T
chr20:24831718	['T', 'A']	10699	224.0	20.92994452432597	0.1144046358599584	0.0688206864925755	1.6623582485231465	0.0964703	0.0964703	chr20	24831718	1.015606370919686	chr20:24831718:T:A
chr20:24832526	['C', 'A']	10699	3200.0	-180.6062832427456	-0.0316968402801046	0.0195959169569963	-1.6175226885102691	0.105795	0.105795	chr20	24832526	0.975534857099717	chr20:24832526:C:A
chr20:24833935	['T', 'G']	10699	5136.920523609163	-263.7179463655126	-0.0301818808299927	0.0163678288375384	-1.8439758339097967	0.0652143	0.0652143	chr20	24833935	1.1856571630082469	chr20:24833935:T:G
chr20:24834216	['C', 'T']	10699	5133.479809310152	-141.9192555833455	-0.004410754210692	0.0164512250338827	-0.2681109887930987	0.788619	0.788619	chr20	24834216	0.1031327637885963	chr20:24834216:C:T
chr20:24834503	['C', 'G']	10699	5077.423709798055	-144.78575553020187	-0.0054691717757456	0.0164885099522841	-0.3316959380546108	0.740125	0.740125	chr20	24834503	0.1306949259099433	chr20:24834503:C:G
chr20:24835377	['T', 'A']	10699	5135.479996260983	-265.7664940931091	-0.0307775065169094	0.0163664042873321	-1.880529527229856	0.0600631	0.0600631	chr20	24835377	1.2213922565834232	chr20:24835377:T:A
chr20:24835757	['C', 'T']	10699	224.0	20.92994452432597	0.1144046358599584	0.0688206864925755	1.6623582485231465	0.0964703	0.0964703	chr20	24835757	1.015606370919686	chr20:24835757:C:T
chr20:24836697	['G', 'A']	10699	3125.0	-183.4750939919	-0.034628961068369	0.0198229319948104	-1.746914183907543	0.080681	0.080681	chr20	24836697	1.09322872756648	chr20:24836697:G:A
chr20:24836961	['T', 'C']	10699	11974.357610321616	-393.2675259261381	-0.0143692949879273	0.0140020227940661	-1.0262299382926872	0.304806	0.304806	chr20	24836961	0.5159764883126062	chr20:24836961:T:C
chr20:24837444	['A', 'G']	10699	5575.521125444008	-130.20288607580773	0.001015648706827	0.0159063054997623	0.063851955241415	0.949089	0.949089	chr20	24837444	0.0226930600737147	chr20:24837444:A:G
chr20:24838624	['T', 'C']	10699	5949.556085249579	-222.667770213352	-0.0130128690528606	0.0156902727750471	-0.8293590072924383	0.40692	0.40692	chr20	24838624	0.3904909641742888	chr20:24838624:T:C
chr20:24839923	['A', 'G']	10699	11758.297026925951	-391.41006664007614	-0.0148592569300982	0.0139883649823366	-1.0622583088775035	0.288142	0.288142	chr20	24839923	0.5403934337056893	chr20:24839923:A:G
chr20:24840337	['C', 'T']	10699	5519.0	-138.23020413997313	-0.000991955169752	0.0159308595954602	-0.0622662677935267	0.950352	0.950352	chr20	24840337	0.0221155069815334	chr20:24840337:C:T
chr20:24840752	['A', 'G']	10699	7662.0	-202.5058873883972	0.0010131691441571	0.0146238400818679	0.0692820174786614	0.944766	0.944766	chr20	24840752	0.0246757443933554	chr20:24840752:A:G
chr20:24842071	['G', 'T']	10699	300.39307440336927	-12.196386474379237	-0.0154288687500839	0.059671933190942	-0.2585615703234161	0.795979	0.795979	chr20	24842071	0.0990983899312078	chr20:24842071:G:T
chr20:24842296	['T', 'C']	10699	3577.0	-91.40331988366307	-0.0002555538202793	0.0187038019171245	-0.0136632018138172	0.989099	0.989099	chr20	24842296	0.0047602372178654	chr20:24842296:T:C
chr20:24843326	['A', 'G']	10699	5060.418941660434	-153.61848804546173	-0.0062281724710731	0.016504290942543	-0.3773668613062789	0.705908	0.705908	chr20	24843326	0.1512518962511248	chr20:24843326:A:G
chr20:24845145	['C', 'T']	10699	3749.70094418996	-103.53958006077922	-0.0032835696401872	0.0183597850145677	-0.178845756504333	0.858062	0.858062	chr20	24845145	0.0664813307001701	chr20:24845145:C:T
chr20:24846439	['G', 'C']	10699	3752.350719760703	-110.67290036600006	-0.005369913610146	0.0183504238829181	-0.2926315841207752	0.769809	0.769809	chr20	24846439	0.1136170157830119	chr20:24846439:G:C
chr20:24847034	['G', 'A']	10699	2007.1876051598429	-30.22991404823158	0.0095095844043368	0.0237912854183329	0.399708726835291	0.689379	0.689379	chr20	24847034	0.1615419502913276	chr20:24847034:G:A
chr20:24847388	['A', 'AT']	10699	6978.652271452608	-246.0980653705854	-0.0122230037594745	0.01495568100803	-0.8172816572452836	0.413786	0.413786	chr20	24847388	0.3832242073039301	chr20:24847388:A:AT
chr20:24847593	['T', 'C']	10699	20724.937091045056	-588.0804472109057	-0.0896881272386279	0.0402694097372648	-2.2272024304252875	0.0259545	0.0259545	chr20	24847593	1.585787333162807	chr20:24847593:T:C
chr20:24847996	['T', 'C']	10699	12040.250724502195	-396.8581212091211	-0.0147034490785955	0.0139795174537436	-1.0517851654928156	0.292922	0.292922	chr20	24847996	0.5332480092682245	chr20:24847996:T:C
chr20:24848066	['C', 'A']	10699	20802.0	-570.5112734122692	-0.0687836076566371	0.0427650982266133	-1.6084052301751064	0.107776	0.107776	chr20	24848066	0.967477938852482	chr20:24848066:C:A
chr20:24848657	['T', 'C']	10699	3752.701505094887	-112.09813715797785	-0.0058162352942904	0.0183569984999206	-0.316840211885163	0.751371	0.751371	chr20	24848657	0.1241455710280536	chr20:24848657:T:C
chr20:24849160	['T', 'A']	10699	3747.4010285179993	-110.49556325065616	-0.0054120531592533	0.0183694846113696	-0.2946219381627938	0.768288	0.768288	chr20	24849160	0.1144759500664731	chr20:24849160:T:A
chr20:24850499	['T', 'C']	10699	4118.0	-138.41576857577354	-0.0083981006179064	0.0176598986649693	-0.4755463650856148	0.634407	0.634407	chr20	24850499	0.1976320336907656	chr20:24850499:T:C
chr20:24851265	['T', 'G']	10699	283.05291203141064	0.5053151058645704	0.0211410711372545	0.0607991915037057	0.3477196096590528	0.728058	0.728058	chr20	24851265	0.1378340216806544	chr20:24851265:T:G
chr20:24851444	['C', 'T']	10699	3711.0	-107.29602715962864	-0.0045526345817513	0.0184233788938514	-0.2471118141781621	0.804826	0.804826	chr20	24851444	0.094298002126445	chr20:24851444:C:T
chr20:24852559	['G', 'A']	10699	244.0228080014956	3.952410099958676	0.0306091783998251	0.0658601583015066	0.4647601704766153	0.642113	0.642113	chr20	24852559	0.1923885374170786	chr20:24852559:G:A
chr20:24853188	['T', 'TA']	10699	4120.385118713779	-142.7497069933729	-0.009619721899773	0.0176539608010475	-0.5449044556166813	0.585831	0.585831	chr20	24853188	0.2322276507958962	chr20:24853188:T:TA
chr20:24853926	['C', 'T']	10699	12400.477094240836	-427.55179443749705	-0.0175549608255821	0.0140873775443125	-1.246148246567697	0.212737	0.212737	chr20	24853926	0.6721569694373334	chr20:24853926:C:T
chr20:24855098	['C', 'T']	10699	1411.263812283818	5.917613445232505	0.0310392247399451	0.028182619002132	1.1013605491241578	0.270765	0.270765	chr20	24855098	0.5674074747330005	chr20:24855098:C:T
chr20:24855380	['G', 'A']	10699	3648.7051617729567	-93.70179781381924	-0.0018717528646878	0.0186523470519723	-0.1003494551904094	0.920069	0.920069	chr20	24855380	0.0361796017896941	chr20:24855380:G:A
chr20:24856041	['C', 'T']	10699	5454.509814918676	-165.16684699736538	-0.0046297087469397	0.0161532418715616	-0.2866117392255782	0.774415	0.774415	chr20	24856041	0.111026243568803	chr20:24856041:C:T
chr20:24857086	['C', 'T']	10699	5077.661541346331	-151.0099346923737	-0.0055149666570773	0.0165281751845395	-0.3336706318454343	0.738635	0.738635	chr20	24857086	0.1315701172824812	chr20:24857086:C:T
chr20:24857252	['T', 'C']	10699	225.0	11.5011753426235	0.0705634541338447	0.0686886761250267	1.0272938439722654	0.304305	0.304305	chr20	24857252	0.5166909117411762	chr20:24857252:T:C
chr20:24857560	['G', 'A']	10699	1722.0	-6.106188731152464	0.0194974901311067	0.025752821751078	0.7571011176781244	0.449006	0.449006	chr20	24857560	0.3477478555457167	chr20:24857560:G:A
chr20:24857699	['C', 'T']	10699	5643.0	-141.05271604600108	0.0009958840174143	0.0158640176181811	0.0627762803460967	0.949946	0.949946	chr20	24857699	0.0223010816254425	chr20:24857699:C:T
chr20:24857700	['A', 'G']	10699	6032.0	-159.50826648914415	0.0005156085394637	0.0155387815073063	0.0331820445008034	0.97353	0.97353	chr20	24857700	0.0116506608530314	chr20:24857700:A:G
chr20:24857876	['C', 'T']	10699	12385.0	-419.3886184460854	-0.0159895767828458	0.0140880000123584	-1.1349784759241364	0.25641	0.25641	chr20	24857876	0.5910650413211982	chr20:24857876:C:T
chr20:24857929	['T', 'C']	10699	6030.0	-160.36369657312304	0.0003559803781568	0.0155422700370058	0.0229040144913981	0.981727	0.981727	chr20	24857929	0.0080092646336499	chr20:24857929:T:C
chr20:24857941	['G', 'A']	10699	2059.0	-35.56162192257905	0.0064864570130674	0.0235354402744045	0.2756038101450643	0.782858	0.782858	chr20	24857941	0.1063170060252407	chr20:24857941:G:A
chr20:24858578	['C', 'T']	10699	5636.5804973822	-135.67482910763067	0.0022405117082064	0.0158808438064144	0.1410826613193848	0.887807	0.887807	chr20	24858578	0.0516814350603835	chr20:24858578:C:T
chr20:24859711	['T', 'C']	10699	12351.308871646255	-427.8271919579144	-0.0177021757368553	0.0140839582629509	-1.256903450461255	0.208816	0.208816	chr20	24859711	0.6802362276741343	chr20:24859711:T:C
chr20:24860054	['G', 'A']	10699	9816.752617801048	-354.0306330098388	-0.0151759040268016	0.0139246891783124	-1.089855854767514	0.275801	0.275801	chr20	24860054	0.5594041634912257	chr20:24860054:G:A
chr20:24861079	['T', 'A']	10699	8558.599887819015	-214.909145360166	0.002755730544643	0.0141950536887651	0.1941331540594374	0.846075	0.846075	chr20	24861079	0.0725911373836361	chr20:24861079:T:A
chr20:24861264	['T', 'C']	10699	2064.192933258553	-30.31781091384588	0.0094610074495034	0.0235035841345156	0.4025346685576202	0.687299	0.687299	chr20	24861264	0.1628542879762853	chr20:24861264:T:C
chr20:24862080	['T', 'C']	10699	5075.474387736025	-143.7859661881888	-0.0037519690617835	0.0164896617712916	-0.2275346282915096	0.820012	0.820012	chr20	24862080	0.0861797921337832	chr20:24862080:T:C
chr20:24863165	['C', 'T']	10699	9780.914189568142	-339.77800425799484	-0.0127797242137762	0.0139256558373088	-0.9177107608488728	0.358791	0.358791	chr20	24863165	0.4451584594388693	chr20:24863165:C:T
chr20:24863349	['C', 'T']	10699	5075.948864167523	-143.458433765157	-0.0037335823677193	0.0164944419968932	-0.2263539662889213	0.82093	0.82093	chr20	24863349	0.0856938732213796	chr20:24863349:C:T
chr20:24863616	['T', 'C']	10699	5478.0240254276905	-160.89717783084853	-0.0035469882721286	0.0161225604022798	-0.2200015496066664	0.825874	0.825874	chr20	24863616	0.0830862060437677	chr20:24863616:T:C
chr20:24863684	['T', 'C']	10699	6740.149897138583	-218.9808783126429	-0.0085143502228944	0.0149876108403289	-0.5680925608225599	0.569984	0.569984	chr20	24863684	0.2441373352209086	chr20:24863684:T:C
chr20:24864061	['T', 'C']	10699	3392.0	-100.9904220167071	-0.0081358543716254	0.0191723271018194	-0.4243540352935769	0.671316	0.671316	chr20	24864061	0.1730730018112024	chr20:24864061:T:C
chr20:24864469	['T', 'C']	10699	14418.695335140694	-446.7759873352547	-0.0138610773955145	0.0148969746128485	-0.930462577519564	0.352153	0.352153	chr20	24864469	0.4532686074906019	chr20:24864469:T:C
chr20:24864477	['T', 'C']	10699	2055.384219874731	-34.124657465773524	0.007313478019615	0.0235512822966395	0.3105341750609714	0.756161	0.756161	chr20	24864477	0.1213857257060582	chr20:24864477:T:C
chr20:24865009	['G', 'C']	10699	9775.0	-339.1688405529828	-0.0125723782460933	0.0139292859713042	-0.9025859812192611	0.366766	0.366766	chr20	24865009	0.4356109311720934	chr20:24865009:G:C
chr20:24865596	['T', 'C']	10699	3392.0	-100.9904220167071	-0.0081358543716254	0.0191723271018194	-0.4243540352935769	0.671316	0.671316	chr20	24865596	0.1730730018112024	chr20:24865596:T:C
chr20:24865649	['A', 'G']	10699	14417.695148172385	-446.5851607760726	-0.0138158488122701	0.0148975825904579	-0.9273886369402832	0.353746	0.353746	chr20	24865649	0.4513084622457429	chr20:24865649:A:G
chr20:24865946	['AAGGGAGTGGAAAGTGTGGATGG', 'A']	10699	2055.576383694839	-34.36871440648954	0.0070700699252818	0.0235517083929552	0.3001935064462924	0.764035	0.764035	chr20	24865946	0.116886746190406	chr20:24865946:AAGGGAGTGGAAAGTGTGGATGG:A
chr20:24866269	['T', 'C']	10699	13344.989247311829	-449.4998885749986	-0.019019713928352	0.0143941939328089	-1.321346232872416	0.186414	0.186414	chr20	24866269	0.7295214745226636	chr20:24866269:T:C
chr20:24867290	['G', 'A']	10699	9782.571722461193	-337.2903251246717	-0.0123698069567519	0.0139303838445597	-0.8879731595897635	0.374575	0.374575	chr20	24867290	0.426461211809586	chr20:24867290:G:A
chr20:24867922	['A', 'G']	10699	13173.0	-440.618140727089	-0.0180889949884442	0.0143465032460642	-1.260864384734777	0.207385	0.207385	chr20	24867922	0.6832226590020131	chr20:24867922:A:G
chr20:24867937	['G', 'T']	10699	12929.0	-434.2761745997563	-0.0177020305256463	0.0143021978573277	-1.2377140004797704	0.215849	0.215849	chr20	24867937	0.6658499590322117	chr20:24867937:G:T
chr20:24868079	['T', 'C']	10699	886.0	-32.81626764411663	-0.0141575282698652	0.0346835427577656	-0.4081915267060007	0.683141	0.683141	chr20	24868079	0.1654896488777336	chr20:24868079:T:C
chr20:24869225	['G', 'A']	10699	8269.77294821462	-315.2332287444559	-0.0161332052120572	0.01428218045528	-1.1296037928223273	0.258669	0.258669	chr20	24869225	0.587255615874281	chr20:24869225:G:A
chr20:24869344	['GC', 'G']	10699	13105.224901850814	-441.1143816436036	-0.0181512737452272	0.014342118341784	-1.265592244650899	0.205687	0.205687	chr20	24869344	0.6867931560771628	chr20:24869344:GC:G
chr20:24869779	['G', 'A']	10699	7529.0	-299.1209761764588	-0.0176201020901515	0.0145919543787043	-1.207521736489702	0.227258	0.227258	chr20	24869779	0.6434808196804641	chr20:24869779:G:A
chr20:24869845	['G', 'A']	10699	1716.0	0.8210977190356901	0.0235785756260918	0.0258274289504134	0.9129277122922594	0.361301	0.361301	chr20	24869845	0.4421308364007548	chr20:24869845:G:A
chr20:24870768	['C', 'T']	10699	5485.512712656571	-159.2562196569172	-0.0030850993707533	0.0161105946719868	-0.191495064804638	0.848141	0.848141	chr20	24870768	0.0715319420456591	chr20:24870768:C:T
chr20:24871055	['A', 'G']	10699	2068.773445535297	-31.525893963581083	0.0082315968144654	0.023452141167527	0.3509955340821217	0.725599	0.725599	chr20	24871055	0.1393033244799087	chr20:24871055:A:G
chr20:24871128	['T', 'C']	10699	11988.12048981118	-408.6661563404016	-0.0173684558534612	0.0140395537017155	-1.23710882998645	0.216074	0.216074	chr20	24871128	0.6653974882572489	chr20:24871128:T:C
chr20:24871187	['T', 'C']	10699	12828.393191170968	-393.3115373292161	-0.0102081073171533	0.0142725368104349	-0.7152272544632694	0.474484	0.474484	chr20	24871187	0.3237784277653868	chr20:24871187:T:C
chr20:24871249	['T', 'A']	10699	9916.926902224714	-322.86103286302955	-0.0104561449116358	0.0139387826045879	-0.7501476426064755	0.453182	0.453182	chr20	24871249	0.3437273482700712	chr20:24871249:T:A
chr20:24871697	['G', 'A']	10699	6207.160325324858	-125.5930367334623	0.0040829510550279	0.0152729094401401	0.2673328923366183	0.789218	0.789218	chr20	24871697	0.1028030181847634	chr20:24871697:G:A
chr20:24871737	['A', 'G']	10699	6707.507713884993	-277.9344944080728	-0.0194382836220196	0.015085235295886	-1.288563502043668	0.197578	0.197578	chr20	24871737	0.7042614150647886	chr20:24871737:A:G
chr20:24872026	['G', 'A']	10699	6706.626846139466	-276.5728931125124	-0.0192070649937479	0.0150867371699869	-1.27310927322031	0.203007	0.203007	chr20	24872026	0.6924889866731927	chr20:24872026:G:A
chr20:24874120	['C', 'T']	10699	9184.858478220229	-228.5041516852567	0.0024530976796734	0.0140437993292267	0.1746747886498376	0.861338	0.861338	chr20	24874120	0.064826392414311	chr20:24874120:C:T
chr20:24874326	['T', 'C']	10699	1727.0	1.327426120957354	0.0238157080667774	0.0257443759012181	0.9250839157320756	0.354943	0.354943	chr20	24874326	0.4498413843337432	chr20:24874326:T:C
chr20:24874735	['C', 'G']	10699	7887.474432083762	-347.49559469161017	-0.0254715439931734	0.0144143103634832	-1.767101120404781	0.0772398	0.0772398	chr20	24874735	1.1121588594266776	chr20:24874735:C:G
chr20:24875093	['A', 'G']	10699	9218.584891548242	-409.3216868094245	-0.0302070549285928	0.0140584622927534	-2.14867417926378	0.0316826	0.0316826	chr20	24875093	1.4991791856898746	chr20:24875093:A:G
chr20:24875289	['C', 'T']	10699	5509.029821445265	-178.2204297274926	-0.0075981273455552	0.0160762787364179	-0.4726297341649769	0.636487	0.636487	chr20	24875289	0.1962104622160151	chr20:24875289:C:T
chr20:24875602	['G', 'A']	10699	13112.676795063577	-435.5663131015176	-0.0171818665486464	0.0143278037919606	-1.1991975042460628	0.230478	0.230478	chr20	24875602	0.6373705233528276	chr20:24875602:G:A
chr20:24876098	['C', 'A']	10699	2056.192185455225	-23.96272643555471	0.0124104331699407	0.0235099495716171	0.527880042113043	0.597594	0.597594	chr20	24876098	0.2235937716009118	chr20:24876098:C:A
chr20:24877358	['C', 'T']	10699	9961.86220435636	-375.43384429057073	-0.0202585222100748	0.0139491587874871	-1.4523113915835113	0.146444	0.146444	chr20	24877358	0.8343284172242501	chr20:24877358:C:T
chr20:24877587	['G', 'A']	10699	2071.0	-30.39497497949884	0.0088603067556763	0.0234403784878242	0.3779933314762277	0.705443	0.705443	chr20	24877587	0.1515380716127354	chr20:24877587:G:A
chr20:24877612	['C', 'T']	10699	7702.0	-344.034764148547	-0.0257771684277073	0.0144937256834946	-1.7785053333155234	0.0753493	0.0753493	chr20	24877612	1.1229207779551815	chr20:24877612:C:T
chr20:24878701	['G', 'A']	10699	1712.0	-2.5542303188446134	0.0214951771735681	0.0258549728934061	0.8313749645837054	0.40578	0.40578	chr20	24878701	0.3917093621910136	chr20:24878701:G:A
chr20:24879281	['A', 'G']	10699	13112.451154529306	-438.2690430416439	-0.0176760252353967	0.0143276373324264	-1.2337013301831894	0.217341	0.217341	chr20	24879281	0.662858339053838	chr20:24879281:A:G
chr20:24880517	['G', 'A']	10699	9962.931202093849	-375.8451662376647	-0.0203114957847958	0.0139475909885723	-1.4562726854721784	0.145347	0.145347	chr20	24880517	0.8375939277524564	chr20:24880517:G:A
chr20:24880530	['G', 'A']	10699	9960.862017388054	-373.5926249977691	-0.0199771462008575	0.0139504562363322	-1.432006657160758	0.152171	0.152171	chr20	24880530	0.8176681053841166	chr20:24880530:G:A
chr20:24881366	['G', 'A']	10699	9964.725479195888	-375.5162135197685	-0.0202570730539694	0.0139551114937256	-1.4515880480838346	0.146646	0.146646	chr20	24881366	0.8337297785860511	chr20:24881366:G:A
chr20:24882990	['C', 'A']	10699	7888.2118548990275	-340.2597698593186	-0.0239307569226879	0.0144126876725137	-1.660395164763477	0.0968643	0.0968643	chr20	24882990	1.0138362556609302	chr20:24882990:C:A
chr20:24883078	['C', 'T']	10699	7705.0	-343.8733749774055	-0.0257189324528954	0.0144929725315197	-1.7745795348028928	0.0759958	0.0759958	chr20	24883078	1.1192104088669306	chr20:24883078:C:T
chr20:24883243	['C', 'A']	10699	5507.058906030856	-180.1927008905282	-0.0080836870948918	0.016080948616069	-0.5026872038390907	0.615195	0.615195	chr20	24883243	0.210987202922545	chr20:24883243:C:A
chr20:24884128	['G', 'A']	10699	7888.0	-340.4911233681251	-0.0239831467752444	0.0144146004851456	-1.6638093299886574	0.0961799	0.0961799	chr20	24884128	1.0169156788058875	chr20:24884128:G:A
chr20:24884350	['C', 'T']	10699	13111.450967561	-436.5363478697113	-0.0173322151137036	0.0143283019356491	-1.2096489305952356	0.22644	0.22644	chr20	24884350	0.6450468537874439	chr20:24884350:C:T
chr20:24884573	['G', 'C']	10699	7886.211293941661	-340.66814264558815	-0.0240111323652286	0.0144172915481648	-1.6654398841150555	0.0958543	0.0958543	chr20	24884573	1.0183884000067374	chr20:24884573:G:C
chr20:24884675	['C', 'T']	10699	14449.35053280987	-447.9149796602369	-0.0141363548568944	0.0149209492243569	-0.9474165915542612	0.343448	0.343448	chr20	24884675	0.4641390083063066	chr20:24884675:C:T
chr20:24884823	['T', 'C']	10699	1694.0	-15.446159070073149	0.0130860860580411	0.0260131516726579	0.5030565393502769	0.614935	0.614935	chr20	24884823	0.2111707876932218	chr20:24884823:T:C
chr20:24886548	['AACT', 'A']	10699	2056.5766641735227	-25.04870969046043	0.0118304797768777	0.0235101119264674	0.5032081435375532	0.614828	0.614828	chr20	24886548	0.2112463624335269	chr20:24886548:AACT:A
chr20:24886555	['C', 'A']	10699	2056.768957456756	-25.018624459899964	0.0118579398483953	0.0235103730481626	0.5043705526961884	0.614011	0.614011	chr20	24886555	0.2118238484084926	chr20:24886555:C:A
chr20:24886564	['A', 'T']	10699	2056.961286702824	-24.739192269443706	0.011986937740567	0.0235105871851658	0.5098527589362079	0.610165	0.610165	chr20	24886564	0.2145527077765595	chr20:24886564:A:T
chr20:24887385	['T', 'C']	10699	13112.127735178608	-438.2424247111165	-0.0176688337943745	0.0143288689273988	-1.2330934063182888	0.217568	0.217568	chr20	24887385	0.662404980505983	chr20:24887385:T:C
chr20:24888330	['G', 'A']	10699	894.417991397045	-26.099230714471457	-0.0012036013916255	0.0347721666101189	-0.0346139314561796	0.972388	0.972388	chr20	24888330	0.012160409316505	chr20:24888330:G:A
chr20:24888662	['C', 'T']	10699	1715.0	-1.1533633724468926	0.0222661762158508	0.0258372263680495	0.8617866290549437	0.388824	0.388824	chr20	24888662	0.4102469362717936	chr20:24888662:C:T
chr20:24888917	['T', 'A']	10699	242.02262105066367	-3.255280617462774	0.0034913209806654	0.066249340205863	0.0526997094584872	0.957972	0.957972	chr20	24888917	0.0186471844738604	chr20:24888917:T:A
chr20:24889930	['T', 'C']	10699	13112.676795063577	-436.8601902072944	-0.0174244467236242	0.01433076949166	-1.2158765608339868	0.224059	0.224059	chr20	24889930	0.6496376066635254	chr20:24889930:T:C
chr20:24890384	['TAA', 'T']	10699	7887.474432083762	-340.96253786063454	-0.024065320726864	0.0144148572992501	-1.6694803304168606	0.0950515	0.0950515	chr20	24890384	1.0220410251785206	chr20:24890384:TAA:T
chr20:24890715	['G', 'C']	10699	2074.0	-35.94982174154961	0.0058341988023953	0.0234288191760473	0.2490180473269418	0.803352	0.803352	chr20	24890715	0.0950941207720018	chr20:24890715:G:C
chr20:24890749	['A', 'C']	10699	13112.0	-437.3906050004554	-0.0175103451769908	0.0143275870636718	-1.2221419488972436	0.221681	0.221681	chr20	24890749	0.6542715281248578	chr20:24890749:A:C
chr20:24890780	['C', 'T']	10699	13111.35284765734	-436.5575470455362	-0.0173733785472745	0.0143296233877008	-1.2124099899363836	0.225382	0.225382	chr20	24890780	0.647080771576638	chr20:24890780:C:T
chr20:24890973	['C', 'T']	10699	9962.86239132467	-377.74436272894746	-0.0206151744155182	0.0139528433959273	-1.4774891275233166	0.139574	0.139574	chr20	24890973	0.8551954750378961	chr20:24890973:C:T
chr20:24891132	['C', 'T']	10699	13111.450967561	-435.6108590505865	-0.017145538404376	0.0143285374151196	-1.196600735137409	0.231489	0.231489	chr20	24891132	0.6354696411592144	chr20:24891132:C:T
chr20:24891505	['C', 'G']	10699	9962.793567688856	-377.1668613490253	-0.0205509700256506	0.0139527644686095	-1.4728959319771735	0.140809	0.140809	chr20	24891505	0.8513695857804044	chr20:24891505:C:G
chr20:24891755	['C', 'T']	10699	13111.902103786815	-437.5968020051613	-0.0175890888046018	0.0143286845107744	-1.227543867783243	0.219645	0.219645	chr20	24891755	0.658278678568135	chr20:24891755:C:T
chr20:24892117	['C', 'T']	10699	9960.862017388054	-376.5080383888744	-0.0204394140090886	0.0139534628956433	-1.4648273451510376	0.142997	0.142997	chr20	24892117	0.844673073703557	chr20:24892117:C:T
chr20:24892623	['A', 'G']	10699	13113.451341497615	-437.9934725677851	-0.0176088075182552	0.0143298294585307	-1.2288218481045818	0.219166	0.219166	chr20	24892623	0.6592268186077299	chr20:24892623:A:G
chr20:24892732	['A', 'C']	10699	13112.225556178724	-437.3754866151208	-0.0175004964906506	0.014327608802951	-1.221452702355053	0.221942	0.221942	chr20	24892732	0.6537605046979605	chr20:24892732:A:C
chr20:24892948	['T', 'C']	10699	1712.0	-2.5542303188446134	0.0214951771735681	0.0258549728934061	0.8313749645837054	0.40578	0.40578	chr20	24892948	0.3917093621910136	chr20:24892948:T:C
chr20:24893262	['G', 'A']	10699	9962.0	-376.44094510967545	-0.0203971433484549	0.0139517770147577	-1.4619745805053657	0.143778	0.143778	chr20	24893262	0.8423075618637588	chr20:24893262:G:A
chr20:24893272	['G', 'A']	10699	5119.435489902768	-159.08841789460044	-0.0072182012872061	0.0164216711094897	-0.4395533949669038	0.660269	0.660269	chr20	24893272	0.1802790926179252	chr20:24893272:G:A
chr20:24893459	['C', 'T']	10699	9961.931108618432	-376.4580533765969	-0.0203991626932919	0.0139517946466148	-1.4621174701880737	0.143738	0.143738	chr20	24893459	0.8424284022996873	chr20:24893459:C:T
chr20:24893672	['A', 'G']	10699	9965.0	-377.4631590889986	-0.0205986802351888	0.0139500914305887	-1.4765982242970517	0.139813	0.139813	chr20	24893672	0.854452445430264	chr20:24893672:A:G
chr20:24893798	['G', 'A']	10699	9964.725479195884	-374.41148737003147	-0.0200887321723341	0.0139524726028848	-1.439797284975889	0.149954	0.149954	chr20	24893798	0.8240419450111034	chr20:24893798:G:A
chr20:24894029	['T', 'C']	10699	9962.793567688856	-376.6598880899794	-0.0204151824924238	0.0139528113490662	-1.4631590710778215	0.143453	0.143453	chr20	24894029	0.8432903650211744	chr20:24894029:T:C
chr20:24894157	['G', 'A']	10699	7703.440029914929	-340.89815470432706	-0.025087042682719	0.014495419307028	-1.7306876159529676	0.0835364	0.0835364	chr20	24894157	1.0781242445823056	chr20:24894157:G:A
chr20:24894437	['C', 'T']	10699	9961.931108618432	-376.4307478264346	-0.0203968113188946	0.0139517928783902	-1.4619491198501795	0.143785	0.143785	chr20	24894437	0.8422864182439334	chr20:24894437:C:T
chr20:24894538	['T', 'G']	10699	13113.451341497615	-435.9379423628487	-0.017250226445826	0.0143297861796859	-1.2038020825656286	0.228693	0.228693	chr20	24894538	0.6407471283880003	chr20:24894538:T:G
chr20:24894603	['C', 'T']	10699	1716.0	0.7807072601909089	0.0235857698226138	0.0258340487013199	0.9129722597994812	0.361278	0.361278	chr20	24894603	0.4421584839606399	chr20:24894603:C:T
chr20:24894623	['A', 'G']	10699	9963.518799102132	-374.94382376540057	-0.0201461052230141	0.0139541186374337	-1.4437389953794353	0.148842	0.148842	chr20	24894623	0.8272745029670304	chr20:24894623:A:G
chr20:24894944	['G', 'A']	10699	1694.4751308900522	-13.0214023782515	0.0146722012717211	0.026016867359471	0.5639495742895436	0.5728	0.5728	chr20	24894944	0.2419969907002008	chr20:24894944:G:A
chr20:24895030	['A', 'G']	10699	9962.793567688856	-377.2832127522007	-0.0205337359345963	0.0139528729892544	-1.4716493119667935	0.141145	0.141145	chr20	24895030	0.8503345019369755	chr20:24895030:A:G
chr20:24895361	['T', 'C']	10699	13112.0	-437.3906050004554	-0.0175103451769908	0.0143275870636718	-1.2221419488972436	0.221681	0.221681	chr20	24895361	0.6542715281248578	chr20:24895361:T:C
chr20:24895642	['C', 'T']	10699	1241.0	0.2200057395549619	0.0265569543063188	0.0299574393168763	0.886489463448837	0.375374	0.375374	chr20	24895642	0.4255358117561603	chr20:24895642:C:T
chr20:24895751	['T', 'C']	10699	9960.862017388054	-377.3270898178909	-0.0205533744036859	0.0139533680579844	-1.4730045332621184	0.140779	0.140779	chr20	24895751	0.85146212405978	chr20:24895751:T:C
chr20:24896092	['G', 'A']	10699	9962.0	-376.44094510967545	-0.0203971433484549	0.0139517770147577	-1.4619745805053657	0.143778	0.143778	chr20	24896092	0.8423075618637588	chr20:24896092:G:A
chr20:24896177	['G', 'A']	10699	2063.944762262025	-31.63368562196804	0.0081872816026311	0.0235146696717788	0.3481776149488997	0.727714	0.727714	chr20	24896177	0.1380392698988581	chr20:24896177:G:A
chr20:24896387	['C', 'T']	10699	9960.793006731488	-377.3761705284441	-0.0206122032196839	0.0139531578548843	-1.477242888961411	0.13964	0.13964	chr20	24896387	0.8549901598578589	chr20:24896387:C:T
chr20:24896449	['T', 'G']	10699	9961.862204356365	-376.4722769149947	-0.0204068130931147	0.0139517929714788	-1.4626659910186235	0.143588	0.143588	chr20	24896449	0.8428818536281689	chr20:24896449:T:G
chr20:24896582	['G', 'A']	10699	9962.0	-376.44094510967545	-0.0203971433484549	0.0139517770147577	-1.4619745805053657	0.143778	0.143778	chr20	24896582	0.8423075618637588	chr20:24896582:G:A
chr20:24897268	['G', 'A']	10699	9961.0	-376.2929253863247	-0.0204012938520648	0.013953256104047	-1.4621170642849175	0.143739	0.143739	chr20	24897268	0.842425380878969	chr20:24897268:G:A
chr20:24897400	['A', 'G']	10699	9957.93073471677	-377.8593444909569	-0.0207060099478801	0.0139522313716403	-1.4840644049214695	0.137821	0.137821	chr20	24897400	0.8606846032610754	chr20:24897400:A:G
chr20:24897570	['G', 'GT']	10699	13111.0	-437.24258527710464	-0.0175119925282663	0.0143283365437414	-1.2221929932205229	0.221662	0.221662	chr20	24897570	0.654308752554526	chr20:24897570:G:GT
chr20:24897753	['G', 'A']	10699	2057.0	-30.517114709594825	0.0087714887193744	0.0235062062554789	0.3731562900470139	0.70904	0.70904	chr20	24897753	0.1493292637037339	chr20:24897753:G:A
chr20:24898053	['G', 'A']	10699	7906.216903515333	-350.69255852667584	-0.0260697158628724	0.0144010214119751	-1.810268530063719	0.0702822	0.0702822	chr20	24898053	1.1531546525138778	chr20:24898053:G:A
chr20:24898387	['T', 'C']	10699	9959.0	-377.3526455084335	-0.0206341614998723	0.013950654988833	-1.479081915249798	0.139148	0.139148	chr20	24898387	0.8565230314801788	chr20:24898387:T:C
chr20:24898781	['A', 'G']	10699	9957.65354404339	-376.3069073311364	-0.0205210880325312	0.0139549539208208	-1.4705235251199058	0.141449	0.141449	chr20	24898781	0.8494001185217098	chr20:24898781:A:G
chr20:24898917	['A', 'T']	10699	9959.585336201251	-377.2846964605429	-0.0206220055840282	0.0139547974698126	-1.4777717576079676	0.139498	0.139498	chr20	24898917	0.8554320188792031	chr20:24898917:A:T
chr20:24899406	['T', 'C']	10699	2063.364241515094	-29.0841967673796	0.009662017981437	0.023514082817302	0.4109034597057538	0.681152	0.681152	chr20	24899406	0.1667559638650674	chr20:24899406:T:C
chr20:24899445	['A', 'G']	10699	10018.9319228961	-369.3172889442589	-0.0188414592612091	0.014025191069674	-1.3434012533311577	0.179171	0.179171	chr20	24899445	0.7467322823925019	chr20:24899445:A:G
chr20:24899593	['A', 'G']	10699	9955.652608939592	-372.5703018808624	-0.0198191587263102	0.0139500047496077	-1.420727740387866	0.155425	0.155425	chr20	24899593	0.8084791239598066	chr20:24899593:A:G
chr20:24899779	['C', 'T']	10699	9958.654011595285	-377.4422391425064	-0.0206494482461238	0.0139506968154942	-1.48017325006947	0.138857	0.138857	chr20	24899779	0.8574322218932346	chr20:24899779:C:T
chr20:24900143	['C', 'A']	10699	7901.738549261544	-346.8128487205563	-0.0252943192815644	0.0144061136944781	-1.7558045020330326	0.0791504	0.0791504	chr20	24900143	1.101546886015096	chr20:24900143:C:A
chr20:24900443	['G', 'C']	10699	5120.478594129743	-158.6021481409206	-0.0071014032770032	0.0164204394790143	-0.4324733991485998	0.665406	0.665406	chr20	24900443	0.1769132873939422	chr20:24900443:G:C
chr20:24900757	['T', 'C']	10699	9959.308635045376	-377.4823204867111	-0.0206125113832943	0.0139518515429234	-1.4774032908735597	0.139597	0.139597	chr20	24900757	0.855123914789114	chr20:24900757:T:C
chr20:24900766	['C', 'T']	10699	7899.953529686769	-345.9272701633335	-0.0251201734812731	0.0144085232015589	-1.7434245779300497	0.0812882	0.0812882	chr20	24900766	1.089972493112252	chr20:24900766:C:T
chr20:24900981	['A', 'G']	10699	13114.677356020942	-438.8860658898096	-0.0177362441166306	0.0143345610789568	-1.237306396682594	0.216001	0.216001	chr20	24900981	0.6655442382311219	chr20:24900981:A:G
chr20:24901083	['A', 'G']	10699	9963.387299502858	-378.8516658296583	-0.0209845003128415	0.013958724538414	-1.5033250534526013	0.132785	0.132785	chr20	24901083	0.8768509820851991	chr20:24901083:A:G
chr20:24901091	['G', 'A']	10699	9956.710481905124	-376.89413470598726	-0.0205489850432153	0.0139508740973629	-1.4729532285793874	0.140793	0.140793	chr20	24901091	0.851418937075622	chr20:24901091:G:A
chr20:24901210	['T', 'G']	10699	14180.928999064548	-437.5007149783944	-0.0129970593597793	0.0147964558159855	-0.8783900361962229	0.379752	0.379752	chr20	24901210	0.4204999302059883	chr20:24901210:T:G
chr20:24901585	['T', 'C']	10699	20886.93665628248	-565.9865329024962	-0.0627136703600895	0.0462195807218362	-1.3568636794331783	0.174853	0.174853	chr20	24901585	0.7573269119834543	chr20:24901585:T:C
chr20:24902124	['C', 'T']	10699	9960.102189781024	-376.58809243001446	-0.0205241755423689	0.0139530462322588	-1.470945856605698	0.141335	0.141335	chr20	24902124	0.8497502767599343	chr20:24902124:C:T
chr20:24902944	['A', 'C']	10699	9956.820726455717	-377.4566122977285	-0.0206619383914718	0.0139521579117317	-1.4809134559821848	0.138659	0.138659	chr20	24902944	0.8580519362304819	chr20:24902944:A:C
chr20:24903061	['T', 'C']	10699	10802.952174323154	-409.21491512804215	-0.0218421944663035	0.0138569157109454	-1.5762666759277932	0.114994	0.114994	chr20	24903061	0.9393248190800432	chr20:24903061:T:C
chr20:24903092	['T', 'C']	10699	9954.031103176096	-377.04129885608165	-0.0205721872173774	0.0139525666664837	-1.4744374787181602	0.140393	0.140393	chr20	24903092	0.8526545456047951	chr20:24903092:T:C
chr20:24903204	['G', 'A']	10699	9958.654011595285	-378.0314753631368	-0.020771157468086	0.0139505815957703	-1.488909786699042	0.136541	0.136541	chr20	24903204	0.8647369207835098	chr20:24903204:G:A
chr20:24903298	['G', 'T']	10699	7886.961058459225	-346.26613481202287	-0.0253240173522006	0.0144189733956078	-1.7562982230007085	0.0790661	0.0790661	chr20	24903298	1.1020096826044397	chr20:24903298:G:T
chr20:24903412	['A', 'G']	10699	13120.44785794813	-440.1548342784389	-0.0182401540607077	0.0143387936898202	-1.2720842809571375	0.203371	0.203371	chr20	24903412	0.6917109758867324	chr20:24903412:A:G
chr20:24903426	['T', 'C']	10699	9958.3	-378.23822946249663	-0.020924459574509	0.0139552062427997	-1.4994016720680947	0.133799	0.133799	chr20	24903426	0.8735471324284709	chr20:24903426:T:C
chr20:24903512	['T', 'A']	10699	9959.239427395209	-377.88923102784486	-0.0207526174688596	0.0139490282829452	-1.4877464614673344	0.136847	0.136847	chr20	24903512	0.8637647188802857	chr20:24903512:T:A
chr20:24904047	['C', 'T']	10699	2056.192185455225	-30.05719450381476	0.0089478365763035	0.0235102425732747	0.3805931201439416	0.703513	0.703513	chr20	24904047	0.1527278729611463	chr20:24904047:C:T
chr20:24904128	['C', 'T']	10699	14433.28255781294	-436.9928744200811	-0.0121076467195586	0.0149105060185062	-0.812021181878819	0.416798	0.416798	chr20	24904128	0.380074373660182	chr20:24904128:C:T
chr20:24904611	['C', 'T']	10699	9955.33180327869	-377.9926558346141	-0.0207690943646261	0.0139541223249486	-1.4883841406129137	0.136679	0.136679	chr20	24904611	0.8642982073394048	chr20:24904611:C:T
chr20:24904722	['C', 'A']	10699	2058.9622218066206	-32.69932628923486	0.0074879993815949	0.0234661602404395	0.3190977690798682	0.749659	0.749659	chr20	24904722	0.1251362407354133	chr20:24904722:C:A
chr20:24905381	['T', 'C']	10699	10035.690013091453	-386.0543114058708	-0.0219366706882945	0.0139429031540417	-1.5733215992349174	0.115674	0.115674	chr20	24905381	0.9367642462811376	chr20:24905381:T:C
chr20:24906383	['T', 'C']	10699	9964.922729411785	-375.190622024634	-0.020533793694773	0.0139792539656385	-1.4688762179473718	0.141896	0.141896	chr20	24906383	0.8480298469837706	chr20:24906383:T:C
chr20:24906503	['C', 'T']	10699	9832.488154853609	-355.70154131908373	-0.0175092764439214	0.014107262240034	-1.2411533964565464	0.214576	0.214576	chr20	24906503	0.6684188548325379	chr20:24906503:C:T
chr20:24906805	['C', 'T']	10699	9965.725853202432	-376.9474597426809	-0.0205624132711077	0.013943041407831	-1.474743757094417	0.140311	0.140311	chr20	24906805	0.8529082801331884	chr20:24906805:C:T
chr20:24907102	['C', 'T']	10699	13109.675953627526	-438.8775910322216	-0.0177996393969455	0.0143243165772395	-1.24261700730826	0.214036	0.214036	chr20	24907102	0.6695131739104537	chr20:24907102:C:T
chr20:24907104	['G', 'A']	10699	7725.444143217725	-349.94179201496394	-0.027020093760691	0.0144765349766315	-1.866475216915352	0.0620023	0.0620023	chr20	24907104	1.2075921998762418	chr20:24907104:G:A
chr20:24907442	['G', 'A']	10699	9965.931482520096	-377.9446174958106	-0.0207427367435201	0.0139403209538888	-1.4879669422341162	0.136789	0.136789	chr20	24907442	0.8639488253598981	chr20:24907442:G:A
chr20:24908139	['T', 'C']	10699	9965.0	-377.3139354796607	-0.0206579746571034	0.0139417923047643	-1.4817301969162129	0.138442	0.138442	chr20	24908139	0.8587321353047392	chr20:24908139:T:C
chr20:24909274	['C', 'T']	10699	9965.0	-377.3139354796607	-0.0206579746571034	0.0139417923047643	-1.4817301969162129	0.138442	0.138442	chr20	24909274	0.8587321353047392	chr20:24909274:C:T
chr20:24909452	['T', 'C']	10699	13109.225275752477	-439.2041644010176	-0.0178671550244184	0.0143242809480286	-1.2473334675048675	0.212303	0.212303	chr20	24909452	0.6730438688851538	chr20:24909452:T:C
chr20:24910117	['C', 'A']	10699	7903.477423576704	-344.2299432553587	-0.0248723547605756	0.0143988055324476	-1.7273901438925507	0.0841265	0.0841265	chr20	24910117	1.0750671791018136	chr20:24910117:C:A
chr20:24910309	['C', 'T']	10699	14422.34800897364	-438.77490797688114	-0.0124847841334734	0.0148967389380076	-0.8380884021280439	0.402	0.402	chr20	24910309	0.3957739469155299	chr20:24910309:C:T
chr20:24910371	['G', 'A']	10699	2055.0	-31.623217776083827	0.0081668782655539	0.023489024948921	0.3476891136738774	0.728081	0.728081	chr20	24910371	0.1378203021482682	chr20:24910371:G:A
chr20:24910762	['C', 'T']	10699	2056.192185455225	-31.478435342588064	0.0083432313069491	0.0234852806657915	0.3552536342093566	0.722407	0.722407	chr20	24910762	0.141218054435076	chr20:24910762:C:T
chr20:24911135	['G', 'A']	10699	1712.0	-0.4756682198894284	0.0223820356643504	0.0258397744232535	0.8661854123698741	0.386408	0.386408	chr20	24911135	0.4129538907454436	chr20:24911135:G:A
chr20:24911259	['C', 'T']	10699	20732.0	-562.3615570989402	-0.053115415684898	0.040495865288979	-1.31162565130701	0.189675	0.189675	chr20	24911259	0.7219899072638951	chr20:24911259:C:T
chr20:24911332	['G', 'A']	10699	1701.0	0.4404381510794857	0.023377730225753	0.0259173843570708	0.9020096281195548	0.367072	0.367072	chr20	24911332	0.4352487419173401	chr20:24911332:G:A
chr20:24911521	['A', 'G']	10699	9875.76916604338	-378.52994176944026	-0.0216675847517761	0.0139593872311397	-1.552187384231409	0.120647	0.120647	chr20	24911521	0.9184834727576344	chr20:24911521:A:G
chr20:24911883	['GA', 'G']	10699	9983.732585320244	-370.5642917009415	-0.0200639261838894	0.0139575168217527	-1.437499695692278	0.150605	0.150605	chr20	24911883	0.822160609567169	chr20:24911883:GA:G
chr20:24911916	['G', 'A']	10699	2028.0	-37.99734961267416	0.0047786111320457	0.0236336663564193	0.2021950830641149	0.839768	0.839768	chr20	24911916	0.0758406785051802	chr20:24911916:G:A
chr20:24912079	['C', 'T']	10699	8992.681032065066	-402.7991010082638	-0.0301745658061952	0.014111243623209	-2.1383349768383577	0.0325122	0.0325122	chr20	24912079	1.4879536421454187	chr20:24912079:C:T
chr20:24912599	['T', 'C']	10699	11063.102094240836	-445.8458270940727	-0.0286619065213923	0.01399079896596	-2.048625428120823	0.0405231	0.0405231	chr20	24912599	1.392297338696841	chr20:24912599:T:C
chr20:24913071	['A', 'G']	10699	2043.0	-33.0610230070354	0.0073522924106838	0.023549371799578	0.3122075813001323	0.754889	0.754889	chr20	24913071	0.1221169029820819	chr20:24913071:A:G
chr20:24913105	['C', 'T']	10699	9018.842961301178	-413.5442970637019	-0.0318129432889923	0.0140900371844099	-2.2578324579719333	0.0239762	0.0239762	chr20	24913105	1.6202196473340955	chr20:24913105:C:T
chr20:24913282	['G', 'A']	10699	946.0	-14.518283707151465	0.0041001830926754	0.0342972140402223	0.119548575807556	0.904843	0.904843	chr20	24913282	0.0434267690253668	chr20:24913282:G:A
chr20:24913311	['G', 'A']	10699	11062.06786949612	-448.1540319513613	-0.0290589199052757	0.0139868712495313	-2.077585428996449	0.0377714	0.0377714	chr20	24913311	1.4228369177140023	chr20:24913311:G:A
chr20:24913431	['C', 'T']	10699	2043.0	-35.147383833951345	0.0063641480052296	0.0235489388324924	0.270252007977893	0.786972	0.786972	chr20	24913431	0.1040407193077942	chr20:24913431:C:T
chr20:24913473	['C', 'T']	10699	9016.685519304478	-416.28691650375	-0.0323414673946863	0.0140961172405387	-2.2943528946876417	0.0217895	0.0217895	chr20	24913473	1.661752735322003	chr20:24913473:C:T
chr20:24914472	['G', 'A']	10699	10989.08133881825	-431.9447111405581	-0.0266107533511109	0.0139922442960372	-1.9018216654956115	0.0572213	0.0572213	chr20	24914472	1.2424422797636625	chr20:24914472:G:A
chr20:24915729	['G', 'A']	10699	280.0	0.908740283348981	0.0220366708247057	0.060863192682612	0.3620689262822947	0.717308	0.717308	chr20	24915729	0.1442943255336124	chr20:24915729:G:A
chr20:24916519	['C', 'G']	10699	262.0	-8.561130074448515	-0.0171447573383421	0.0632550456620873	-0.2710417352305861	0.786364	0.786364	chr20	24916519	0.104376376863639	chr20:24916519:C:G
chr20:24916657	['C', 'T']	10699	6206.900691976811	-233.5208383958036	-0.0144842773543208	0.0153661626103648	-0.9426086213971726	0.345902	0.345902	chr20	24916657	0.4610469268944194	chr20:24916657:C:T
chr20:24916719	['C', 'T']	10699	20388.0	-577.5444755547151	-0.0584614472218969	0.0328347584575466	-1.7804744109046515	0.0750268	0.0750268	chr20	24916719	1.1247835764337335	chr20:24916719:C:T
chr20:24916770	['T', 'C']	10699	2040.1906898485693	-57.61080757210583	-0.003227672747446	0.0235076738143761	-0.1373029408580686	0.890794	0.890794	chr20	24916770	0.0502227168464267	chr20:24916770:T:C
chr20:24916990	['G', 'C']	10699	12007.122265844084	-422.5192415484418	-0.0203720856777086	0.014027262473887	-1.4523208441870232	0.146442	0.146442	chr20	24916990	0.8343343484668757	chr20:24916990:G:C
chr20:24917261	['C', 'G']	10699	10478.958866972049	-409.8483842232444	-0.0247299858877095	0.013920187084667	-1.776555569066263	0.0756698	0.0756698	chr20	24917261	1.1210774138983133	chr20:24917261:C:G
chr20:24917306	['G', 'A']	10699	3582.3348289399887	-60.02056839590905	0.0078219268233315	0.0187155823061802	0.4179365993196279	0.676002	0.676002	chr20	24917306	0.1700520191653479	chr20:24917306:G:A
chr20:24917599	['A', 'T']	10699	8426.150257129499	-362.63540999614094	-0.0267685146157533	0.0142431330540437	-1.879397918574767	0.0602174	0.0602174	chr20	24917599	1.2202779999031257	chr20:24917599:A:T
chr20:24917849	['G', 'A']	10699	8412.0	-360.7516293022306	-0.0264204425816579	0.0142393595710407	-1.855451605800476	0.0635593	0.0635593	chr20	24917849	1.1968208944698715	chr20:24917849:G:A
chr20:24918220	['G', 'A']	10699	10616.99233501589	-422.8823969104531	-0.0262986958564843	0.0138898763799576	-1.893371484171888	0.0583355	0.0583355	chr20	24918220	1.2340670753950358	chr20:24918220:G:A
chr20:24918415	['T', 'C']	10699	2106.362496491064	-47.3296204869373	0.0029456144536047	0.0231841802520228	0.1270527757110467	0.898901	0.898901	chr20	24918415	0.0462881364327847	chr20:24918415:T:C
chr20:24918423	['T', 'G']	10699	11856.216322333365	-403.01733374017664	-0.0178030869118309	0.0139913166370888	-1.2724382825157168	0.203245	0.203245	chr20	24918423	0.6919801296164001	chr20:24918423:T:G
chr20:24918620	['A', 'C']	10699	12912.206861095532	-416.9156951550211	-0.0146409174428611	0.0142307467339595	-1.028822852136267	0.303586	0.303586	chr20	24918620	0.5177182599930863	chr20:24918620:A:C
chr20:24919149	['G', 'A']	10699	18123.0	-541.2582283600013	-0.0276346913591815	0.0193257791123185	-1.4299393156970706	0.152764	0.152764	chr20	24919149	0.8159789785051604	chr20:24919149:G:A
chr20:24919269	['C', 'T']	10699	16028.0	-491.0319643781903	-0.0194141819487367	0.0159066086011362	-1.220510445410086	0.222298	0.222298	chr20	24919269	0.6530644446013742	chr20:24919269:C:T
chr20:24919270	['C', 'T']	10699	16028.0	-491.0319643781903	-0.0194141819487367	0.0159066086011362	-1.220510445410086	0.222298	0.222298	chr20	24919270	0.6530644446013742	chr20:24919270:C:T
chr20:24919623	['T', 'C']	10699	2094.5873223635003	-50.538042955576366	0.0012802982083158	0.0232305777224597	0.0551126288640711	0.95605	0.95605	chr20	24919623	0.0195193941713253	chr20:24919623:T:C
chr20:24919627	['G', 'A']	10699	7008.965314136126	-140.21458190609866	0.0047187518957241	0.0147899310750879	0.3190516488391485	0.749694	0.749694	chr20	24919627	0.1251159649139498	chr20:24919627:G:A
chr20:24919728	['A', 'ATT']	10699	18123.0	-541.2582283600013	-0.0276346913591815	0.0193257791123185	-1.4299393156970706	0.152764	0.152764	chr20	24919728	0.8159789785051604	chr20:24919728:A:ATT
chr20:24919899	['A', 'G']	10699	18122.387678788444	-541.719952128024	-0.0276809541185995	0.0193197062870429	-1.4327833822796887	0.151949	0.151949	chr20	24919899	0.8183021537341599	chr20:24919899:A:G
chr20:24920237	['G', 'A']	10699	15780.0	-453.7380188828558	-0.0109698966357347	0.0156557701543266	-0.7006935160390773	0.48351	0.48351	chr20	24920237	0.3155945393681396	chr20:24920237:G:A
chr20:24920368	['T', 'C']	10699	15782.375631195064	-453.4787349932212	-0.0108747035091935	0.0156579061645503	-0.6945183726936601	0.487372	0.487372	chr20	24920368	0.3121394250790655	chr20:24920368:T:C
chr20:24920510	['C', 'T']	10699	7008.930608809502	-139.7881867455891	0.0047135003967275	0.0147878502368709	0.3187414209115572	0.749929	0.749929	chr20	24920510	0.1249798517654016	chr20:24920510:C:T
chr20:24920617	['C', 'T']	10699	1532.2864354491917	-7.765352773542025	0.0167477849163205	0.0272340584739993	0.6149573678968867	0.538596	0.538596	chr20	24920617	0.2687368762946873	chr20:24920617:C:T
chr20:24920826	['C', 'G']	10699	2096.0	-49.9779271574884	0.0016732686435118	0.0232108103721224	0.0720900570331454	0.942532	0.942532	chr20	24920826	0.0257038960956423	chr20:24920826:C:G
chr20:24920864	['C', 'T']	10699	2084.0	-58.40541648769237	-0.0030041618315719	0.0232668665239801	-0.1291175942611633	0.897267	0.897267	chr20	24920864	0.0470783045898731	chr20:24920864:C:T
chr20:24921032	['C', 'T']	10699	19210.795569265283	-495.6547478633289	-0.002335441372662	0.0227795614645448	-0.1025235440241924	0.918343	0.918343	chr20	24921032	0.0369950800350569	chr20:24921032:C:T
chr20:24921448	['T', 'C']	10699	15780.0	-453.7380188828558	-0.0109698966357347	0.0156557701543266	-0.7006935160390773	0.48351	0.48351	chr20	24921448	0.3155945393681396	chr20:24921448:T:C
chr20:24921449	['G', 'A']	10699	15780.0	-453.7380188828558	-0.0109698966357347	0.0156557701543266	-0.7006935160390773	0.48351	0.48351	chr20	24921449	0.3155945393681396	chr20:24921449:G:A
chr20:24921483	['T', 'A']	10699	19642.0	-556.9144504657237	-0.0349232993587058	0.0251787079239738	-1.387017136230952	0.165465	0.165465	chr20	24921483	0.781293856355794	chr20:24921483:T:A
chr20:24922054	['G', 'A']	10699	2179.0	-6.365016258006305	0.0208589987866663	0.0230967269927145	0.903114921575074	0.366485	0.366485	chr20	24922054	0.4359437960584391	chr20:24922054:G:A
chr20:24922139	['G', 'A']	10699	15782.425392670157	-452.7723511221844	-0.0107669754891585	0.0156605244572414	-0.6875233022084302	0.491768	0.491768	chr20	24922139	0.3082397347993615	chr20:24922139:G:A
chr20:24922146	['T', 'C']	10699	15780.0	-453.7380188828558	-0.0109698966357347	0.0156557701543266	-0.7006935160390773	0.48351	0.48351	chr20	24922146	0.3155945393681396	chr20:24922146:T:C
chr20:24922230	['T', 'G']	10699	15780.949985977377	-453.3029147715766	-0.0108838512101693	0.0156565936541413	-0.6951608664436704	0.48697	0.48697	chr20	24922230	0.312497792862927	chr20:24922230:T:G
chr20:24922243	['G', 'A']	10699	15781.425112191477	-453.6511555345408	-0.0109638184550492	0.0156570262088215	-0.7002490964006902	0.483787	0.483787	chr20	24922243	0.3153458058875734	chr20:24922243:G:A
chr20:24922374	['C', 'T']	10699	15780.949985977377	-453.83965064735145	-0.0110078281270719	0.0156566105099194	-0.70307862101429	0.482022	0.482022	chr20	24922374	0.3169331396438055	chr20:24922374:C:T
chr20:24922549	['T', 'C']	10699	15782.425392670157	-452.9951583511594	-0.0108117164738396	0.0156606404962166	-0.6903751143800017	0.489973	0.489973	chr20	24922549	0.3098278511430887	chr20:24922549:T:C
chr20:24922814	['C', 'A']	10699	15776.220059880236	-455.6307532587402	-0.0114661772977838	0.0156615782818449	-0.7321214434100528	0.464111	0.464111	chr20	24922814	0.3333781381470392	chr20:24922814:C:A
chr20:24922983	['T', 'C']	10699	19641.835857169564	-556.900210305029	-0.0349342368635764	0.0251788687119522	-1.3874426712028358	0.165336	0.165336	chr20	24922983	0.7816325735362462	chr20:24922983:T:C
chr20:24924011	['G', 'A']	10699	2081.1671186757694	-57.32256545865753	-0.0024957969935383	0.0232833212442806	-0.1071924820068963	0.914638	0.914638	chr20	24924011	0.0387507591684544	chr20:24924011:G:A
chr20:24924973	['T', 'C']	10699	5617.57516828721	-90.15545240864704	0.0107831426074808	0.0156571020425523	0.6887061589159205	0.491023	0.491023	chr20	24924973	0.308898164620131	chr20:24924973:T:C
chr20:24924980	['G', 'T']	10699	7071.523796140154	-158.22400974311583	0.0013905496616485	0.0147854255602027	0.0940486735391261	0.925072	0.925072	chr20	24924980	0.0338244640330791	chr20:24924980:G:T
chr20:24924995	['GAAGAAGAAAAAA', 'G']	10699	1756.1338199513386	15.269471285283004	0.0358267646686259	0.0251918775351931	1.4221553998337706	0.15501	0.15501	chr20	24924995	0.8096402837346758	chr20:24924995:GAAGAAGAAAAAA:G
chr20:24925132	['G', 'A']	10699	5617.050014022623	-88.24168697183532	0.0112413489514871	0.0156566469453697	0.7179921084451418	0.472778	0.472778	chr20	24925132	0.3253427408850496	chr20:24925132:G:A
chr20:24925138	['G', 'C']	10699	5617.625303908734	-88.61407607026288	0.0111450364259442	0.0156581082884181	0.7117741313737067	0.47662	0.47662	chr20	24925138	0.3218277376769395	chr20:24925138:G:C
chr20:24925140	['A', 'T']	10699	1754.3279424137609	15.746082859855209	0.0361833811879392	0.0251889785699333	1.4364767149045627	0.150896	0.150896	chr20	24925140	0.8213222724904953	chr20:24925140:A:T
chr20:24925240	['G', 'C']	10699	2086.2899690924414	-57.70160896059884	-0.0026237526896561	0.0232792037139325	-0.1127080084825174	0.910264	0.910264	chr20	24925240	0.0408326328268779	chr20:24925240:G:C
chr20:24925286	['G', 'A']	10699	5616.624836356836	-90.47093703804418	0.0107120103914392	0.0156579980814684	0.6841238794196235	0.493912	0.493912	chr20	24925286	0.3063504221671153	chr20:24925286:G:A
chr20:24925486	['G', 'A']	10699	5607.010884864409	-95.02873642736358	0.0095990974928859	0.0156744145926881	0.6124054864137471	0.540283	0.540283	chr20	24925486	0.2673786973180026	chr20:24925486:G:A
chr20:24925970	['C', 'T']	10699	2079.1659964462733	-63.01225441023984	-0.005298225515752	0.0233270442977631	-0.2271280256564733	0.820329	0.820329	chr20	24925970	0.0860119351424903	chr20:24925970:C:T
chr20:24926078	['A', 'G']	10699	5427.521877337324	-67.67692644172226	0.0152953898722527	0.0158190913136225	0.9668943410852684	0.333619	0.333619	chr20	24926078	0.4767492237411855	chr20:24926078:A:G
chr20:24926456	['C', 'G']	10699	5609.670220725777	-91.81515950186233	0.0104923898137046	0.0156730783652405	0.669453030808198	0.503221	0.503221	chr20	24926456	0.2982412435687108	chr20:24926456:C:G
chr20:24926473	['C', 'T']	10699	5612.393147992135	-93.47397858828188	0.0101589858467732	0.0156737800645573	0.6481516140286676	0.516901	0.516901	chr20	24926473	0.2865926276425976	chr20:24926473:C:T
chr20:24926601	['C', 'T']	10699	5588.294521191618	-100.29934939124992	0.0082147175555823	0.0156913606357679	0.523518498252932	0.600624	0.600624	chr20	24926601	0.2213973180589189	chr20:24926601:C:T
chr20:24926786	['A', 'G']	10699	5612.147292621341	-88.89951673382973	0.0111019433567223	0.0156728814006526	0.7083536889560139	0.478741	0.478741	chr20	24926786	0.3198993773827503	chr20:24926786:A:G
chr20:24927215	['G', 'C']	10699	289.0	0.8893474482141126	0.0185627245325155	0.0603672263943026	0.3074967269701743	0.758471	0.758471	chr20	24927215	0.1200610197299166	chr20:24927215:G:C
chr20:24927522	['T', 'C']	10699	5615.6966544841125	-86.2363574848402	0.0118093554522535	0.0156937910591607	0.7524858339030959	0.451776	0.451776	chr20	24927522	0.3450768441204291	chr20:24927522:T:C
chr20:24928085	['T', 'C']	10699	5600.187447385652	-98.01234239226876	0.0088018560877768	0.0156878684625108	0.5610613136392965	0.574768	0.574768	chr20	24928085	0.2405074190525662	chr20:24928085:T:C
chr20:24928144	['C', 'T']	10699	2093.0	-51.38859354434271	0.0010491900596468	0.0232580527337411	0.0451108298557045	0.96402	0.96402	chr20	24928144	0.0159139559316747	chr20:24928144:C:T
chr20:24928175	['T', 'C']	10699	5613.623433701142	-89.46675805910877	0.0110226231166515	0.0156760172468311	0.7031520151510224	0.481976	0.481976	chr20	24928175	0.3169745869210461	chr20:24928175:T:C
chr20:24928328	['C', 'T']	10699	15189.419704617683	-314.71426575435413	0.0133229927313311	0.0153617199520972	0.8672852241074855	0.385805	0.385805	chr20	24928328	0.413632148236099	chr20:24928328:C:T
chr20:24928491	['G', 'A']	10699	2094.5873223635003	-50.206915780367865	0.0017522288871936	0.0232429148223477	0.0753876568660356	0.939908	0.939908	chr20	24928491	0.0269146538978671	chr20:24928491:G:A
chr20:24928941	['G', 'A']	10699	1755.1640493550196	13.568841665430064	0.034795794435984	0.0251840706098336	1.3816588658386817	0.167105	0.167105	chr20	24928941	0.777010555253691	chr20:24928941:G:A
chr20:24929255	['CT', 'C']	10699	2081.0	-59.816082874546645	-0.0036504253947656	0.0233144497685577	-0.156573516896317	0.875584	0.875584	chr20	24929255	0.0577021831196367	chr20:24929255:CT:C
chr20:24929309	['A', 'G']	10699	941.0879603664235	38.32571601501891	0.0650100633642039	0.0338545896708455	1.920273262688177	0.05485	0.05485	chr20	24929309	1.26082336808927	chr20:24929309:A:G
chr20:24930023	['C', 'T']	10699	6980.609817671809	-139.49857156133638	0.0048054192601829	0.014801918565804	0.3246484054630991	0.745454	0.745454	chr20	24930023	0.1275791505510748	chr20:24930023:C:T
chr20:24930982	['T', 'C']	10699	5597.0	-95.7879162642768	0.0093297008887544	0.0156761988228962	0.5951507118631163	0.551755	0.551755	chr20	24930982	0.258253722574879	chr20:24930982:T:C
chr20:24931077	['G', 'A']	10699	1739.1625537483642	8.632486157168287	0.0316648507993562	0.0252822346026995	1.2524545910184377	0.210432	0.210432	chr20	24931077	0.6768882171481	chr20:24931077:G:A
chr20:24931471	['T', 'C']	10699	5618.050200990932	-88.43507249674619	0.0112338456205242	0.0156718069648414	0.7168187845681465	0.473502	0.473502	chr20	24931471	0.3246781822633912	chr20:24931471:T:C
chr20:24932110	['T', 'G']	10699	2100.3926334486305	-53.097765852404805	0.0002694544070517	0.0232206997673124	0.0116040605904163	0.990742	0.990742	chr20	24932110	0.0040394258016278	chr20:24932110:T:G
chr20:24932398	['T', 'C']	10699	3879.0	-95.4383507019819	-0.0007068033746078	0.0180175816411762	-0.0392285373633369	0.968709	0.968709	chr20	24932398	0.0138066653378326	chr20:24932398:T:C
chr20:24932866	['T', 'C']	10699	3501.6545760493595	-40.53692229462792	0.0140724933047605	0.0187662386699828	0.7498835303245879	0.453341	0.453341	chr20	24932866	0.343575001725459	chr20:24932866:T:C
chr20:24933093	['G', 'A']	10699	4281.80041133028	-93.3446900679655	0.0034701199149099	0.0171770793485643	0.2020203693825276	0.839905	0.839905	chr20	24933093	0.0757698333535909	chr20:24933093:G:A
chr20:24933129	['C', 'T']	10699	2099.196204898112	-51.11468018331885	0.0010723319672868	0.0232358749542107	0.0461498424053317	0.963192	0.963192	chr20	24933129	0.0162871331982561	chr20:24933129:C:T
chr20:24933478	['C', 'T']	10699	2543.2377079828	-102.7755622821048	-0.0176882682074839	0.021418465066737	-0.8258420083964775	0.408912	0.408912	chr20	24933478	0.388370144380091	chr20:24933478:C:T
chr20:24933816	['T', 'C']	10699	2542.475273441152	-101.89738246392275	-0.0172633148321608	0.0214211687697138	-0.805899762881679	0.420319	0.420319	chr20	24933816	0.3764209778064787	chr20:24933816:T:C
chr20:24933852	['T', 'G']	10699	2099.588724756918	-52.25687846180978	0.0005994109085174	0.0232364147561961	0.0257961873553515	0.97942	0.97942	chr20	24933852	0.0090310318259144	chr20:24933852:T:G
chr20:24934027	['G', 'T']	10699	2100.1962983735275	-51.827149370882026	0.0007692588960911	0.0232323130047028	0.0331115931476747	0.973586	0.973586	chr20	24934027	0.0116256798133879	chr20:24934027:G:T
chr20:24934076	['A', 'G']	10699	2542.712976813762	-103.70105926362164	-0.0180888350594494	0.0214215411978231	-0.8444226721319011	0.398452	0.398452	chr20	24934076	0.3996239889246024	chr20:24934076:A:G
chr20:24934635	['C', 'T']	10699	2100.0	-51.67650183642334	0.0008540487222129	0.0232321033915912	0.0367615754724158	0.970676	0.970676	chr20	24934635	0.0129257081902593	chr20:24934635:C:T
chr20:24934659	['A', 'G']	10699	2099.588724756918	-52.49168413607694	0.0004422709184308	0.02323650328009	0.0190334540915996	0.984815	0.984815	chr20	24934659	0.0066453451624257	chr20:24934659:A:G
chr20:24934703	['C', 'T']	10699	2541.475086472843	-103.14028645056015	-0.0178016816278311	0.0214235802702893	-0.8309386854688734	0.406027	0.406027	chr20	24934703	0.3914450857303764	chr20:24934703:C:T
chr20:24934864	['A', 'G']	10699	2100.1962983735275	-51.46098486575284	0.0009654656509317	0.0232323342420177	0.0415569800638277	0.966853	0.966853	chr20	24934864	0.0146395508826629	chr20:24934864:A:G
chr20:24935025	['C', 'T']	10699	1739.0	8.703428464177225	0.0317102052515656	0.025282021336585	1.254259096984407	0.209775	0.209775	chr20	24935025	0.6782462702367728	chr20:24935025:C:T
chr20:24935203	['G', 'A']	10699	2112.19742007852	-61.62543626490484	-0.0039222253906699	0.0231767155102447	-0.1692312868463258	0.865618	0.865618	chr20	24935203	0.0626737212539155	chr20:24935203:G:A
chr20:24935576	['C', 'T']	10699	1739.0	8.703428464177225	0.0317102052515656	0.025282021336585	1.254259096984407	0.209775	0.209775	chr20	24935576	0.6782462702367728	chr20:24935576:C:T
chr20:24936776	['T', 'C']	10699	2100.0	-51.67650183642334	0.0008540487222129	0.0232321033915912	0.0367615754724158	0.970676	0.970676	chr20	24936776	0.0129257081902593	chr20:24936776:T:C
chr20:24937060	['C', 'T']	10699	2100.1962983735275	-51.48332737931938	0.0009730809084153	0.0232323360008215	0.041884763907552	0.966591	0.966591	chr20	24937060	0.0147572529262237	chr20:24937060:C:T
chr20:24937145	['G', 'A']	10699	2099.196204898112	-52.49242238252869	0.0004645243525854	0.0232361365888012	0.0199914624709734	0.984051	0.984051	chr20	24937145	0.0069823929867345	chr20:24937145:G:A
chr20:24937278	['ATG', 'A']	10699	7520.811781206172	-207.9420906256627	-0.0068298581024151	0.0145524709185116	-0.4693263529375739	0.638846	0.638846	chr20	24937278	0.194603820105705	chr20:24937278:ATG:A
chr20:24937412	['G', 'A']	10699	2097.0	-52.08868311975711	0.0004448159028979	0.0232428817500576	0.0191377260221542	0.984732	0.984732	chr20	24937412	0.0066819489520476	chr20:24937412:G:A
chr20:24937726	['G', 'A']	10699	7078.661618994205	-155.96291141262074	0.001864779394234	0.0147646731903539	0.1263000792630022	0.899497	0.899497	chr20	24937726	0.0460002807738143	chr20:24937726:G:A
chr20:24937733	['C', 'T']	10699	7521.703028603477	-206.80978451173075	-0.0066350586854057	0.0145519943770921	-0.4559552810060679	0.648431	0.648431	chr20	24937733	0.1881362307033604	chr20:24937733:C:T
chr20:24937903	['A', 'G']	10699	7520.5145876192255	-206.7829675488588	-0.0066448189210763	0.0145554502394033	-0.4565175801355892	0.648027	0.648027	chr20	24937903	0.1884068989029752	chr20:24937903:A:G
chr20:24938227	['T', 'C']	10699	20907.0	-524.8035352096241	0.0210902443686075	0.0472336634730971	0.4465087570567092	0.655239	0.655239	chr20	24938227	0.1836002611549602	chr20:24938227:T:C
chr20:24938295	['T', 'C']	10699	9621.597194950911	-258.09885534644343	-0.0057763255131514	0.0140210905758661	-0.41197405308072	0.680367	0.680367	chr20	24938295	0.1672567592356363	chr20:24938295:T:C
chr20:24938410	['T', 'C']	10699	7079.0	-155.9922675525493	0.0018546293881412	0.014764539925987	0.1256137609054063	0.90004	0.90004	chr20	24938410	0.0457381890126217	chr20:24938410:T:C
chr20:24938509	['T', 'C']	10699	2097.5881637995512	-49.46718220832916	0.0019892437976566	0.0232441784424776	0.0855803014324391	0.931802	0.931802	chr20	24938509	0.0306763617263558	chr20:24938509:T:C
chr20:24938544	['T', 'C']	10699	2099.3924464803213	-52.451275651168	0.0003700493136278	0.0232363758292398	0.0159254315882699	0.987294	0.987294	chr20	24938544	0.005553502279805	chr20:24938544:T:C
chr20:24938801	['A', 'G']	10699	950.177619893428	38.52025274946297	0.0647467452252969	0.0337169148120688	1.9203045588892675	0.054846	0.054846	chr20	24938801	1.2608550406740204	chr20:24938801:A:G
chr20:24938829	['A', 'T']	10699	2100.1962983735275	-51.66334451806334	0.0008600413435261	0.0232323198562625	0.0370191762530467	0.97047	0.97047	chr20	24938829	0.0130178853511817	chr20:24938829:A:T
chr20:24939352	['A', 'G']	10699	2100.1962983735275	-51.873801161739024	0.0007809329301385	0.0232320381337664	0.0336144821062206	0.973185	0.973185	chr20	24939352	0.0118045936041791	chr20:24939352:A:G
chr20:24939409	['G', 'A']	10699	2112.19742007852	-56.37871980497372	-0.0017150468954544	0.0231523557151893	-0.0740765612170207	0.940951	0.940951	chr20	24939409	0.0264329918582824	chr20:24939409:G:A
chr20:24941275	['T', 'C']	10699	9623.0	-256.69498019069067	-0.0055267646490689	0.0140201257439957	-0.3942022168692644	0.69344	0.69344	chr20	24941275	0.1589911103602761	chr20:24941275:T:C
chr20:24941287	['C', 'A']	10699	7078.984947643979	-153.73365787039634	0.0023143806307958	0.0147665706465525	0.1567310844333496	0.87546	0.87546	chr20	24941287	0.0577636921574975	chr20:24941287:C:A
chr20:24941600	['C', 'T']	10699	2100.1962983735275	-52.03290954386205	0.0006851866109368	0.0232323395210881	0.0294927943143595	0.976472	0.976472	chr20	24941600	0.0103402054430362	chr20:24941600:C:T
chr20:24941670	['A', 'T']	10699	9623.899513927838	-255.68098829018592	-0.0053406960881789	0.0140211748648355	-0.3809021811412659	0.703283	0.703283	chr20	24941670	0.1528698803761913	chr20:24941670:A:T
chr20:24941699	['G', 'A']	10699	2100.0	-51.67650183642334	0.0008540487222129	0.0232321033915912	0.0367615754724158	0.970676	0.970676	chr20	24941699	0.0129257081902593	chr20:24941699:G:A
chr20:24941731	['C', 'T']	10699	9624.698765893792	-258.437668033413	-0.0058418278829369	0.0140223881868879	-0.4166072002199674	0.676974	0.676974	chr20	24941731	0.1694280105960396	chr20:24941731:C:T
chr20:24941940	['A', 'G']	10699	7522.406188651024	-205.3789231652229	-0.0063560763665665	0.0145533194476579	-0.4367440974154817	0.662306	0.662306	chr20	24941940	0.17894131055014	chr20:24941940:A:G
chr20:24942248	['G', 'A']	10699	2099.588724756918	-51.03133991660312	0.0011834905042135	0.0232363475608597	0.0509327251674919	0.95938	0.95938	chr20	24942248	0.0180093394246077	chr20:24942248:G:A
chr20:24942332	['A', 'C']	10699	15202.84191829485	-308.54111614492723	0.0148879872721765	0.0153931791059415	0.9671807993470282	0.333476	0.333476	chr20	24942332	0.4769354164479616	chr20:24942332:A:C
chr20:24942509	['C', 'T']	10699	2090.0	9.52103281538254	0.0330241344703375	0.0232428598593424	1.4208292211108229	0.155396	0.155396	chr20	24942509	0.8085601644301206	chr20:24942509:C:T
chr20:24942621	['T', 'C']	10699	13050.098746960914	-240.6409997637649	0.0141016397739892	0.0143347711419568	0.9837366522521424	0.325267	0.325267	chr20	24942621	0.4877599958785867	chr20:24942621:T:C
chr20:24942697	['G', 'C']	10699	2099.196204898112	-52.5365978526727	0.0003363540145666	0.0232360578650885	0.0144755197512227	0.988451	0.988451	chr20	24942697	0.0050448548855306	chr20:24942697:G:C
chr20:24942769	['A', 'G']	10699	9622.597568957455	-256.89069238787204	-0.0055653597840853	0.0140201639838958	-0.396953972184486	0.691409	0.691409	chr20	24942769	0.160264971590115	chr20:24942769:A:G
chr20:24943024	['C', 'A']	10699	19865.0	-536.4869327671871	-0.0177878402054659	0.0272118940914103	-0.6536788709272845	0.513333	0.513333	chr20	24943024	0.2896008158926947	chr20:24943024:C:A
chr20:24943027	['G', 'A']	10699	7526.703495980557	-209.2357161833096	-0.0071566793892709	0.0145492715399405	-0.491892626350705	0.622805	0.622805	chr20	24943027	0.2056479094891244	chr20:24943027:G:A
chr20:24943182	['A', 'G']	10699	2101.0	-50.151837077139945	0.0016160667390787	0.0232163273490909	0.0696090606743628	0.944506	0.944506	chr20	24943182	0.0247952788659011	chr20:24943182:A:G
chr20:24943333	['T', 'G']	10699	7578.668236180427	-201.3966460939453	-0.0053931107702868	0.0146115391386168	-0.369099430191675	0.712061	0.712061	chr20	24943333	0.147482800143168	chr20:24943333:T:G
chr20:24943344	['TTCTGAC', 'T']	10699	2099.3735503179946	-51.02785413527742	0.0011655692483628	0.0232410293456998	0.0501513608121877	0.960003	0.960003	chr20	24943344	0.0177274097922961	chr20:24943344:TTCTGAC:T
chr20:24943446	['A', 'G']	10699	9623.195585071557	-255.61074953264296	-0.0053639360859775	0.0140212619243576	-0.3825572986878852	0.702056	0.702056	chr20	24943446	0.1536282446779011	chr20:24943446:A:G
chr20:24943623	['G', 'A']	10699	2100.0	-51.67650183642334	0.0008540487222129	0.0232321033915912	0.0367615754724158	0.970676	0.970676	chr20	24943623	0.0129257081902593	chr20:24943623:G:A
chr20:24943694	['A', 'G']	10699	7079.66171246962	-154.37015874288684	0.002181638789827	0.0147659306620863	0.1477481399414104	0.882544	0.882544	chr20	24943694	0.0542636332706225	chr20:24943694:A:G
chr20:24943716	['G', 'A']	10699	2098.3922595120125	-51.15866115104858	0.0010575026571658	0.0232401445048635	0.0455032737401686	0.963707	0.963707	chr20	24943716	0.016054986455219	chr20:24943716:G:A
chr20:24943725	['C', 'A']	10699	2099.196204898112	-51.99508754009457	0.0006949266323896	0.0232361968019288	0.0299070729307966	0.976142	0.976142	chr20	24943725	0.0104870006420797	chr20:24943725:C:A
chr20:24944012	['G', 'A']	10699	15014.613464235625	-285.1074460465015	0.018738967090111	0.0152683983959441	1.2273040435654898	0.219735	0.219735	chr20	24944012	0.6581007619405328	chr20:24944012:G:A
chr20:24944090	['G', 'A']	10699	2148.1881633043304	-55.001952305942645	-0.0002458865430914	0.0232893243761779	-0.0105579079547245	0.991576	0.991576	chr20	24944090	0.0036739933944381	chr20:24944090:G:A
chr20:24944478	['C', 'T']	10699	2098.7846657316504	-52.75448249077304	0.0002601277742659	0.023240226052477	0.0111929967324141	0.99107	0.99107	chr20	24944478	0.0038956698940393	chr20:24944478:C:T
chr20:24944623	['T', 'C']	10699	2100.1962983735275	-51.88075742029498	0.0007645145900486	0.0232323318635073	0.0329073549112597	0.973749	0.973749	chr20	24944623	0.0115529753216434	chr20:24944623:T:C
chr20:24944893	['C', 'T']	10699	7080.323548658503	-157.7708222905869	0.0014962849716276	0.0147659235461428	0.101333652917261	0.919288	0.919288	chr20	24944893	0.0365484089443141	chr20:24944893:C:T
chr20:24945045	['G', 'A']	10699	2106.590688107704	-52.23504574100575	0.0007509024545182	0.0231984096683946	0.0323687039435841	0.974179	0.974179	chr20	24945045	0.0113612365815547	chr20:24945045:G:A
chr20:24945094	['CA', 'C']	10699	2100.3926334486305	-51.68022364861686	0.0008341542968961	0.0232325645194191	0.0359045294461099	0.971359	0.971359	chr20	24945094	0.0126202315707654	chr20:24945094:CA:C
chr20:24945419	['A', 'G']	10699	9621.798635131345	-256.3323242155993	-0.0054426470045377	0.0140217456012837	-0.3881575917366141	0.697907	0.697907	chr20	24945419	0.1562024456830752	chr20:24945419:A:G
chr20:24945427	['T', 'C']	10699	2099.196204898112	-52.67220561891129	0.0003537674048857	0.0232359753949366	0.0152249862066397	0.987853	0.987853	chr20	24945427	0.0053076769089686	chr20:24945427:T:C
chr20:24945558	['G', 'A']	10699	9622.597568957455	-258.82132477024345	-0.0059350586732516	0.0140223690900162	-0.4232564864861024	0.672117	0.672117	chr20	24945558	0.1725551197564569	chr20:24945558:G:A
chr20:24945867	['A', 'G']	10699	7522.515522723023	-204.96492958500048	-0.0063613900403537	0.0145572186315623	-0.4369921343738874	0.662126	0.662126	chr20	24945867	0.1790593581467306	chr20:24945867:A:G
chr20:24945968	['A', 'C']	10699	7521.703028603477	-206.42157657421413	-0.0065675110174071	0.0145520938838381	-0.4513103797867299	0.651775	0.651775	chr20	24945968	0.1859023016957775	chr20:24945968:A:C
chr20:24946099	['G', 'C']	10699	7525.220144019451	-206.3053142214397	-0.0065374823193056	0.0145564151400572	-0.4491134840827243	0.653359	0.653359	chr20	24946099	0.1848481221293836	chr20:24946099:G:C
chr20:24946108	['T', 'C']	10699	7523.812903225806	-205.29153289976705	-0.0063374667648246	0.014554748991549	-0.4354226080095524	0.663264	0.663264	chr20	24946108	0.178313574276538	chr20:24946108:T:C
chr20:24946205	['C', 'T']	10699	7475.726188221946	-197.7780718720486	-0.0049424855209298	0.0145771438436472	-0.3390571962479324	0.734573	0.734573	chr20	24946205	0.1339650386459231	chr20:24946205:C:T
chr20:24946233	['G', 'A']	10699	8800.383752709467	-190.08888263020407	0.0024555278755259	0.0141133057302837	0.1739867273091755	0.861879	0.861879	chr20	24946233	0.0645537009048507	chr20:24946233:G:A
chr20:24946915	['T', 'C']	10699	2094.195737521032	-53.59663131904894	-0.0002058908622317	0.0232543569395344	-0.008853861784571	0.992936	0.992936	chr20	24946915	0.0030787431889947	chr20:24946915:T:C
chr20:24946939	['A', 'T']	10699	2090.586200448766	9.03154577424855	0.0327518191497167	0.0232435941339048	1.4090686217043564	0.158844	0.158844	chr20	24946939	0.7990291850930786	chr20:24946939:A:T
chr20:24947048	['C', 'T']	10699	9621.798635131345	-254.703636470352	-0.0051925267996449	0.0140218907412324	-0.3703157366913366	0.711155	0.711155	chr20	24947048	0.1480357321700068	chr20:24947048:C:T
chr20:24947295	['A', 'T']	10699	2100.1962983735275	-51.46098486575284	0.0009654656509317	0.0232323342420177	0.0415569800638277	0.966853	0.966853	chr20	24947295	0.0146395508826629	chr20:24947295:A:T
chr20:24947748	['C', 'T']	10699	7520.514587619226	-203.79947776272567	-0.0059951822624812	0.0145590447105715	-0.4117840408943911	0.680506	0.680506	chr20	24947748	0.1671680412829772	chr20:24947748:C:T
chr20:24948452	['C', 'T']	10699	7077.661525518789	-154.30066955462925	0.0022256158854093	0.0147677250498603	0.1507081068949344	0.880209	0.880209	chr20	24948452	0.0554141951569019	chr20:24948452:C:T
chr20:24948462	['C', 'T']	10699	941.0	37.65256060088983	0.0642774629160353	0.0338540456062657	1.8986641556404924	0.0576356	0.0576356	chr20	24948462	1.2393091813739927	chr20:24948462:C:T
chr20:24948645	['A', 'C']	10699	2099.785039738196	-51.423682007863306	0.0009145205054616	0.0232366562211191	0.0393568031802464	0.968607	0.968607	chr20	24948645	0.0138523966869724	chr20:24948645:A:C
chr20:24949171	['G', 'A']	10699	940.0878668910076	36.91291695830655	0.0633060130103852	0.03387051100666	1.869059873290287	0.0616418	0.0616418	chr20	24949171	1.2101246879508007	chr20:24949171:G:A
chr20:24949198	['A', 'G']	10699	4662.6854292168655	-89.36095305693641	0.0077133481898277	0.0167606076083242	0.4602069549075784	0.645377	0.645377	chr20	24949198	0.1901865160797308	chr20:24949198:A:G
chr20:24949277	['A', 'G']	10699	2543.2377079828	-101.8911743662166	-0.0172721371400326	0.0214185098548754	-0.8064117091741121	0.420023	0.420023	chr20	24949277	0.3767269274602147	chr20:24949277:A:G
chr20:24949311	['C', 'T']	10699	2088.195176668536	9.4613662187915	0.0330136505398451	0.0232626941105205	1.4191671172306164	0.155879	0.155879	chr20	24949311	0.8072123889704106	chr20:24949311:C:T
chr20:24949585	['G', 'A']	10699	270.0	2.20508458864836	0.0299863932572995	0.0627612956899006	0.4777848023638702	0.632813	0.632813	chr20	24949585	0.1987246076230968	chr20:24949585:G:A
chr20:24950165	['T', 'C']	10699	15202.0	-311.73638451023425	0.014171767681295	0.0153853427471206	0.9211213499905504	0.357008	0.357008	chr20	24950165	0.4473220519076178	chr20:24950165:T:C
chr20:24950521	['G', 'A']	10699	2101.0	-51.15920258246882	0.001122678360964	0.0232285438802715	0.0483318440773003	0.961453	0.961453	chr20	24950521	0.0170719411078217	chr20:24950521:G:A
chr20:24950709	['C', 'CCTT']	10699	2543.0	-102.51978245763618	-0.0175701426914964	0.0214182383705603	-0.8203355657693518	0.412043	0.412043	chr20	24950709	0.3850574594807918	chr20:24950709:C:CCTT
chr20:24950949	['T', 'G']	10699	2100.1962983735275	-50.69629799549429	0.0013674360223886	0.0232323609983386	0.058859107022591	0.953065	0.953065	chr20	24950949	0.0208774790272834	chr20:24950949:T:G
chr20:24951086	['T', 'C']	10699	15209.0	-312.3033886164089	0.0139697197260673	0.0153903985169218	0.907690578038478	0.364062	0.364062	chr20	24951086	0.4388246494142186	chr20:24951086:T:C
chr20:24951219	['T', 'C']	10699	1523.0	12.228399043065592	0.0345225507985555	0.0269103868982601	1.282870845710049	0.199565	0.199565	chr20	24951219	0.6999156235682602	chr20:24951219:T:C
chr20:24951392	['A', 'G']	10699	4628.0	-88.59112989566844	0.0075300961537927	0.0167199024822317	0.4503672292224755	0.652455	0.652455	chr20	24951392	0.1854494363661133	chr20:24951392:A:G
chr20:24952084	['G', 'T']	10699	2100.0	-51.67650183642334	0.0008540487222129	0.0232321033915912	0.0367615754724158	0.970676	0.970676	chr20	24952084	0.0129257081902593	chr20:24952084:G:T
chr20:24952482	['G', 'A']	10699	2099.196204898112	-51.70590942730843	0.0008772948888184	0.0232360717420908	0.037755731629511	0.969883	0.969883	chr20	24952482	0.0132806528668392	chr20:24952482:G:A
chr20:24953195	['A', 'C']	10699	19874.0	-534.848473959189	-0.0166598987998515	0.0272602032533681	-0.6111436017188604	0.541118	0.541118	chr20	24953195	0.2667080192541607	chr20:24953195:A:C
chr20:24953287	['G', 'A']	10699	2098.392259512013	-52.3383804581409	0.0004738896336569	0.0232397731462257	0.020391319255797	0.983732	0.983732	chr20	24953287	0.0071232011357435	chr20:24953287:G:A
chr20:24954334	['C', 'T']	10699	1792.0	-51.29048062318744	-0.0026958935522163	0.0250576569366697	-0.1075876151960219	0.914325	0.914325	chr20	24954334	0.0388994053402607	chr20:24954334:C:T
chr20:24954412	['T', 'G']	10699	9928.928023929708	-243.41873516913915	-0.0026926414844368	0.0140447485412102	-0.1917187393235324	0.847966	0.847966	chr20	24954412	0.0716215608428255	chr20:24954412:T:G
chr20:24955054	['AC', 'A']	10699	13689.799404578422	-267.12583601392413	0.0204238022049555	0.0167198139528613	1.2215328628976918	0.221911	0.221911	chr20	24955054	0.6538211695079805	chr20:24955054:AC:A
chr20:24955265	['A', 'C']	10699	2543.0	-102.51978245763618	-0.0175701426914964	0.0214182383705603	-0.8203355657693518	0.412043	0.412043	chr20	24955265	0.3850574594807918	chr20:24955265:A:C
chr20:24955392	['C', 'T']	10699	2099.3924464803217	-50.33893741102532	0.0014722570503593	0.0232361895070515	0.063360520016096	0.949481	0.949481	chr20	24955392	0.0225137214774814	chr20:24955392:C:T
chr20:24956649	['A', 'C']	10699	2545.04390563565	-104.28118889962047	-0.018303895812789	0.0214269395207859	-0.8542468603615906	0.392987	0.392987	chr20	24956649	0.4056218158374121	chr20:24956649:A:C
chr20:24957186	['C', 'T']	10699	2180.0991165906453	-53.314480220333785	0.0010330097105893	0.023332131795597	0.0442741246123219	0.964687	0.964687	chr20	24957186	0.0156135739338103	chr20:24957186:C:T
chr20:24957485	['A', 'G']	10699	2543.7132572924456	-102.1570836769622	-0.017394069365599	0.0214191136816402	-0.8120816586593244	0.416763	0.416763	chr20	24957485	0.3801108444328682	chr20:24957485:A:G
chr20:24957523	['G', 'A']	10699	2099.196204898112	-51.4565641088316	0.0009953863627128	0.0232361821405031	0.0428377758744533	0.965832	0.965832	chr20	24957523	0.0150984096281622	chr20:24957523:G:A
chr20:24957559	['C', 'T']	10699	7092.662927650028	-153.01360360308186	0.0025260231356537	0.0147621051869594	0.171115373021808	0.864136	0.864136	chr20	24957559	0.0634179017323715	chr20:24957559:C:T
chr20:24958196	['A', 'G']	10699	4630.16383018515	-86.52016722228157	0.008150140591289	0.0167266332165153	0.4872552943435025	0.626087	0.626087	chr20	24958196	0.2033653137630052	chr20:24958196:A:G
chr20:24958247	['T', 'C']	10699	2356.6608077786086	-80.72721056053976	-0.0107624820886939	0.0221079904717433	-0.4868141273377934	0.6264	0.6264	chr20	24958247	0.203148250950113	chr20:24958247:T:C
chr20:24958297	['C', 'A']	10699	1525.0	17.444201964609178	0.0383960569944825	0.0269155807153332	1.4265364511570473	0.153743	0.153743	chr20	24958297	0.8132046487595705	chr20:24958297:C:A
chr20:24958333	['T', 'G']	10699	2544.188984477277	-102.346832738027	-0.0174522067409637	0.0214195378351068	-0.8147797994202934	0.415217	0.415217	chr20	24958333	0.3817248737167972	chr20:24958333:T:G
chr20:24958569	['C', 'A']	10699	7085.324483500047	-152.07141961248632	0.0027411033770582	0.0147625260444311	0.1856798334382827	0.852699	0.852699	chr20	24958569	0.069204246333853	chr20:24958569:C:A
chr20:24959128	['C', 'T']	10699	942.0	37.12828260316584	0.0637859051733112	0.0338389244366187	1.884986187808184	0.0594588	0.0594588	chr20	24959128	1.2257838599921174	chr20:24959128:C:T
chr20:24960718	['T', 'C']	10699	19872.0	-532.1875701696632	-0.0145094481543663	0.0272482175763802	-0.532491643304539	0.594397	0.594397	chr20	24960718	0.2259233911834394	chr20:24960718:T:C
chr20:24960745	['G', 'C']	10699	8896.0	-137.699646944399	0.0148367660113079	0.0141503342359569	1.048509933681053	0.294427	0.294427	chr20	24960745	0.5310223661642286	chr20:24960745:G:C
chr20:24960836	['G', 'A']	10699	11280.054309216675	-187.95829773147693	0.0159017722932855	0.013978843082188	1.1375599682886337	0.25533	0.25533	chr20	24960836	0.5928981547648229	chr20:24960836:G:A
chr20:24961050	['C', 'CA']	10699	2542.2376145073845	-103.31484647536448	-0.017898839461054	0.0214208303246309	-0.8355810297639512	0.403409	0.403409	chr20	24961050	0.3942544169642645	chr20:24961050:C:CA
chr20:24961160	['T', 'C']	10699	2099.3924464803217	-52.40651170973543	0.000515019352732	0.023236354349964	0.0221643784982501	0.982317	0.982317	chr20	24961160	0.0077483399781631	chr20:24961160:T:C
chr20:24961454	['G', 'A']	10699	2099.0	-51.71308776586733	0.000859303461874	0.0232357081432634	0.0369820216614841	0.9705	0.9705	chr20	24961454	0.0130044602756183	chr20:24961454:G:A
chr20:24961544	['G', 'A']	10699	2100.0	-51.67650183642334	0.0008540487222129	0.0232321033915912	0.0367615754724158	0.970676	0.970676	chr20	24961544	0.0129257081902593	chr20:24961544:G:A
chr20:24961784	['C', 'T']	10699	796.3034802345362	-62.32085369086428	-0.0589549947574805	0.0370453655037395	-1.5914269964897303	0.111543	0.111543	chr20	24961784	0.9525576791386596	chr20:24961784:C:T
chr20:24962445	['GC', 'G']	10699	2100.0	-51.67650183642334	0.0008540487222129	0.0232321033915912	0.0367615754724158	0.970676	0.970676	chr20	24962445	0.0129257081902593	chr20:24962445:GC:G
chr20:24963530	['C', 'T']	10699	4623.0	-87.14856656748043	0.0078823032974936	0.0167397559229097	0.4708732513062534	0.637741	0.637741	chr20	24963530	0.1953556615741771	chr20:24963530:C:T
chr20:24963811	['G', 'A']	10699	2099.196204898112	-51.99508754009456	0.0007264904651509	0.0232359858221902	0.0312657474793756	0.975058	0.975058	chr20	24963811	0.0109695501160617	chr20:24963811:G:A
chr20:24964443	['AGGC', 'A']	10699	7090.988313388182	-151.2317417418674	0.0029099255159109	0.0147620214263515	0.19712242868829	0.843735	0.843735	chr20	24964443	0.0737939350203381	chr20:24964443:AGGC:A
chr20:24966225	['A', 'T']	10699	2100.0	-51.67650183642334	0.0008540487222129	0.0232321033915912	0.0367615754724158	0.970676	0.970676	chr20	24966225	0.0129257081902593	chr20:24966225:A:T
chr20:24966840	['C', 'A']	10699	15205.0	-307.39255413577627	0.0150636531350518	0.0153813923715818	0.9793426219906414	0.327433	0.327433	chr20	24966840	0.484877552793122	chr20:24966840:C:A
chr20:24967994	['A', 'G']	10699	13059.22060198168	-231.03205505114536	0.015940040398392	0.0143261997947802	1.1126495949190789	0.265884	0.265884	chr20	24967994	0.5753077962554252	chr20:24967994:A:G
chr20:24968215	['T', 'C']	10699	7085.324483500047	-151.05437697121206	0.002956298849436	0.0147594419870405	0.2002988224102128	0.841251	0.841251	chr20	24968215	0.0750744065192609	chr20:24968215:T:C
chr20:24968309	['A', 'T']	10699	2100.589005235602	-51.50397547291461	0.0009737365080774	0.0232328091240529	0.0419121296472661	0.96657	0.96657	chr20	24968309	0.0147666884405138	chr20:24968309:A:T
chr20:24968523	['G', 'A']	10699	7092.988874345549	-151.19540203918015	0.0029094658393836	0.0147598659461059	0.1971200720932829	0.843737	0.843737	chr20	24968523	0.0737929055644848	chr20:24968523:G:A
chr20:24968616	['C', 'CCAGAAA']	10699	6807.272506310181	-152.26575162714298	0.0017894496744139	0.0149276288241065	0.1198750113296076	0.904584	0.904584	chr20	24968616	0.0435510981876719	chr20:24968616:C:CCAGAAA
chr20:24969737	['A', 'C']	10699	15211.84360100963	-305.91593910299883	0.0155639654033017	0.0153835368251168	1.0117286798371548	0.311691	0.311691	chr20	24969737	0.5062757376871231	chr20:24969737:A:C
chr20:24969947	['T', 'C']	10699	2100.0	-51.67650183642334	0.0008540487222129	0.0232321033915912	0.0367615754724158	0.970676	0.970676	chr20	24969947	0.0129257081902593	chr20:24969947:T:C
chr20:24970145	['A', 'G']	10699	2540.187114269685	-101.74318886063932	-0.0173549786092194	0.021429451529976	-0.8098657394447499	0.418035	0.418035	chr20	24970145	0.3787873553768173	chr20:24970145:A:G
chr20:24970850	['G', 'A']	10699	942.0	37.12828260316584	0.0637859051733112	0.0338389244366187	1.884986187808184	0.0594588	0.0594588	chr20	24970850	1.2257838599921174	chr20:24970850:G:A
chr20:24970942	['T', 'C']	10699	2099.0	-51.773444714503725	0.0007167211636291	0.0232358900604658	0.030845436166381	0.975393	0.975393	chr20	24970942	0.0108203654886414	chr20:24970942:T:C
chr20:24971401	['C', 'T']	10699	2100.0	-51.67650183642334	0.0008540487222129	0.0232321033915912	0.0367615754724158	0.970676	0.970676	chr20	24971401	0.0129257081902593	chr20:24971401:C:T
chr20:24972920	['G', 'A']	10699	2100.0	-51.67650183642334	0.0008540487222129	0.0232321033915912	0.0367615754724158	0.970676	0.970676	chr20	24972920	0.0129257081902593	chr20:24972920:G:A
chr20:24972960	['G', 'A']	10699	7085.0	-149.17048033410808	0.0032823064774341	0.0147665900518041	0.222279244288571	0.824101	0.824101	chr20	24972960	0.0840195588676407	chr20:24972960:G:A
chr20:24973526	['AG', 'A']	10699	7095.326353183135	-150.84648457600466	0.0029518084595448	0.0147602191536034	0.199984053680138	0.841497	0.841497	chr20	24973526	0.0749474279778402	chr20:24973526:AG:A
chr20:24974251	['A', 'T']	10699	7086.662366797532	-151.1438587604077	0.0029337938763273	0.0147595585098746	0.1987724683204158	0.842445	0.842445	chr20	24974251	0.0744584429506377	chr20:24974251:A:T
chr20:24975345	['T', 'C']	10699	941.0879603664235	36.47298391327668	0.0631281619304736	0.0338548624995273	1.8646704570533983	0.062255	0.062255	chr20	24975345	1.2058257625421624	chr20:24975345:T:C
chr20:24975425	['T', 'G']	10699	473.0	18.44976282842146	0.0619494440795961	0.0476925462646649	1.2989334588221375	0.193995	0.193995	chr20	24975425	0.7122094633707683	chr20:24975425:T:G
chr20:24975497	['T', 'C']	10699	2101.0	-51.82452155977411	0.0007202654493448	0.023228755840918	0.0310074915022378	0.975264	0.975264	chr20	24975497	0.0108778066361596	chr20:24975497:T:C
chr20:24976059	['A', 'G']	10699	19865.85679566274	-541.3502865898975	-0.0210092134488586	0.0272071702342816	-0.7721939940077466	0.440017	0.440017	chr20	24976059	0.3565305442784267	chr20:24976059:A:G
chr20:24976528	['C', 'T']	10699	7091.662834174612	-154.44922331347854	0.0023691334723627	0.0147581465295821	0.1605305563008156	0.872466	0.872466	chr20	24976528	0.0592514884949678	chr20:24976528:C:T
chr20:24977101	['A', 'G']	10699	2543.0	-102.51978245763618	-0.0175701426914964	0.0214182383705603	-0.8203355657693518	0.412043	0.412043	chr20	24977101	0.3850574594807918	chr20:24977101:A:G
chr20:24977255	['G', 'A']	10699	2099.196204898112	-52.30521032734316	0.0005566581834472	0.023236080784582	0.0239566297177212	0.980888	0.980888	chr20	24977255	0.0083805785108118	chr20:24977255:G:A
chr20:24977831	['T', 'G']	10699	2100.0	-51.67650183642334	0.0008540487222129	0.0232321033915912	0.0367615754724158	0.970676	0.970676	chr20	24977831	0.0129257081902593	chr20:24977831:T:G
chr20:24978033	['T', 'C']	10699	214.02000373901663	-15.138639833591553	-0.0608011918640585	0.0699224791957881	-0.8695514312902246	0.384565	0.384565	chr20	24978033	0.4150302442747365	chr20:24978033:T:C
chr20:24979335	['C', 'T']	10699	2100.0	-51.67650183642334	0.0008540487222129	0.0232321033915912	0.0367615754724158	0.970676	0.970676	chr20	24979335	0.0129257081902593	chr20:24979335:C:T
chr20:24979609	['C', 'A']	10699	2100.0	-51.67650183642334	0.0008540487222129	0.0232321033915912	0.0367615754724158	0.970676	0.970676	chr20	24979609	0.0129257081902593	chr20:24979609:C:A
chr20:24979978	['C', 'T']	10699	7098.326914088062	-158.0992642317551	0.001564609136577	0.0147589260139547	0.1060110427478032	0.915576	0.915576	chr20	24979978	0.0383056000125389	chr20:24979978:C:T
chr20:24980113	['G', 'T']	10699	2100.0	-51.67650183642334	0.0008540487222129	0.0232321033915912	0.0367615754724158	0.970676	0.970676	chr20	24980113	0.0129257081902593	chr20:24980113:G:T
chr20:24980152	['T', 'C']	10699	2541.475086472843	-101.50335624162956	-0.0170848435852515	0.0214237435299085	-0.7974723727158276	0.425194	0.425194	chr20	24980152	0.3714128725242737	chr20:24980152:T:C
chr20:24980213	['A', 'G']	10699	2540.712415856395	-103.59292709318638	-0.0180935006256172	0.0214266174964541	-0.8444403615555048	0.398442	0.398442	chr20	24980213	0.3996348886046583	chr20:24980213:A:G
chr20:24980775	['G', 'A']	10699	2143.883587786257	-57.02386019142111	-0.0012351244037229	0.0232844353340584	-0.0530450657704506	0.957697	0.957697	chr20	24980775	0.0187718730117485	chr20:24980775:G:A
chr20:24981103	['T', 'C']	10699	2100.0	-51.67650183642334	0.0008540487222129	0.0232321033915912	0.0367615754724158	0.970676	0.970676	chr20	24981103	0.0129257081902593	chr20:24981103:T:C
chr20:24983566	['T', 'C']	10699	6817.274375993269	-152.87122372660727	0.0017766568224081	0.0149221845323261	0.1190614429515565	0.905229	0.905229	chr20	24983566	0.0432415413962384	chr20:24983566:T:C
chr20:24983712	['T', 'C']	10699	2100.589005235602	-53.07273981510302	0.0001001423351513	0.0232332117925876	0.0043103095708572	0.996561	0.996561	chr20	24983712	0.0014961127662167	chr20:24983712:T:C
chr20:24984086	['G', 'A']	10699	2098.392259512013	-50.30491632180608	0.0015236403096276	0.0232399590228082	0.0655612304708584	0.947728	0.947728	chr20	24984086	0.0233162882410129	chr20:24984086:G:A
chr20:24985269	['G', 'A']	10699	2100.0	-51.67650183642334	0.0008540487222129	0.0232321033915912	0.0367615754724158	0.970676	0.970676	chr20	24985269	0.0129257081902593	chr20:24985269:G:A
chr20:24985721	['T', 'G']	10699	2096.78391771856	-52.07649359995766	0.0004920827559922	0.0232479330934903	0.0211667314256859	0.983113	0.983113	chr20	24985721	0.0073965610529446	chr20:24985721:T:G
chr20:24985829	['C', 'T']	10699	389.6082646250503	-16.42220158916988	-0.0180448114560601	0.0534930735989597	-0.337329868000163	0.735875	0.735875	chr20	24985829	0.1331959511797746	chr20:24985829:C:T
chr20:24985983	['C', 'T']	10699	15210.84341404132	-304.7544583142964	0.0158444767592406	0.0153803369599634	1.0301774792376417	0.30295	0.30295	chr20	24985983	0.5186290431674514	chr20:24985983:C:T
chr20:24986324	['G', 'A']	10699	2100.3926334486305	-51.96438124291089	0.0007242754077963	0.0232325839966784	0.0311749828559714	0.975131	0.975131	chr20	24986324	0.0109370368599683	chr20:24986324:G:A
chr20:24986341	['A', 'G']	10699	4682.875385622137	-173.57444255393122	-0.0136174931516367	0.016935079055824	-0.804099768696006	0.421357	0.421357	chr20	24986341	0.3753497867525403	chr20:24986341:A:G
chr20:24986579	['T', 'C']	10699	280.0	0.5841342632982194	0.0180420019418265	0.0612835164055337	0.2944021981773463	0.768456	0.768456	chr20	24986579	0.1143809941424539	chr20:24986579:T:C
chr20:24986623	['G', 'A']	10699	942.0	37.12828260316584	0.0637859051733112	0.0338389244366187	1.884986187808184	0.0594588	0.0594588	chr20	24986623	1.2257838599921174	chr20:24986623:G:A
chr20:24987190	['A', 'C']	10699	227.0212189194242	-14.041307934660496	-0.0465809801273458	0.0679584206503068	-0.6854335295259033	0.493085	0.493085	chr20	24987190	0.3070782088181102	chr20:24987190:A:C
chr20:24987381	['T', 'C']	10699	16430.071328409835	-390.2497675542731	0.0064148801785277	0.0166101122739305	0.3862033002989286	0.699354	0.699354	chr20	24987381	0.1553029368011014	chr20:24987381:T:C
chr20:24989170	['T', 'C']	10699	2100.589005235602	-51.84946126681516	0.0007181692683432	0.0232332215612865	0.0309113080357269	0.975341	0.975341	chr20	24989170	0.0108435191457411	chr20:24989170:T:C
chr20:24989405	['T', 'C']	10699	274.0	-13.612117303799485	-0.0308435508484969	0.0618935567749381	-0.498332176330608	0.61826	0.61826	chr20	24989405	0.208828850446331	chr20:24989405:T:C
chr20:24989628	['T', 'C']	10699	2099.5887247569185	-50.714759930980094	0.0013449957190875	0.0232366671700068	0.0578824712359612	0.953843	0.953843	chr20	24989628	0.0205231031206658	chr20:24989628:T:C
chr20:24990420	['T', 'G']	10699	277.02589269022246	8.854272318406169	0.0470194689774527	0.0620915605094998	0.7572602233158383	0.448911	0.448911	chr20	24990420	0.3478397526273729	chr20:24990420:T:G
chr20:24990759	['G', 'C']	10699	7100.991118175019	-155.0875329170518	0.0021758695204014	0.0147574404811678	0.1474422019982465	0.882786	0.882786	chr20	24990759	0.0541445628812008	chr20:24990759:G:C
chr20:24990813	['C', 'T']	10699	2101.0	-52.75252722461268	0.0003533230283384	0.0232282737666906	0.0152109033967539	0.987864	0.987864	chr20	24990813	0.0053028409539194	chr20:24990813:C:T
chr20:24991109	['A', 'G']	10699	15215.0	-308.0688608739968	0.0150780311456598	0.0153818769382512	0.9802465073793551	0.326987	0.326987	chr20	24991109	0.4854695132127832	chr20:24991109:A:G
chr20:24991906	['T', 'C']	10699	6817.637221910638	-155.18904985479125	0.0013901294494988	0.0149157206703157	0.0931989462812464	0.925747	0.925747	chr20	24991906	0.033507686662324	chr20:24991906:T:C
chr20:24992063	['G', 'T']	10699	2097.5881637995512	-49.851259334790186	0.0018012453423599	0.0232437987707926	0.0774935870045193	0.938232	0.938232	chr20	24992063	0.0276897587834239	chr20:24992063:G:T
chr20:24992727	['A', 'G']	10699	2101.553527980536	-52.67160767731719	0.0003669338742957	0.0232388035742623	0.0157897059167936	0.987402	0.987402	chr20	24992727	0.0055059974445369	chr20:24992727:A:G
chr20:24992747	['A', 'G']	10699	1905.1780706674144	-12.246118650415198	0.018124397105701	0.0242159167608237	0.7484497607384621	0.454205	0.454205	chr20	24992747	0.3427480892698339	chr20:24992747:A:G
chr20:24993133	['G', 'A']	10699	6334.776271503366	-144.3760911819178	0.0044272973959821	0.0152062058495419	0.2911506946432361	0.770942	0.770942	chr20	24993133	0.1129782938393764	chr20:24993133:G:A
chr20:24993478	['T', 'C']	10699	2099.3924464803217	-50.84614091438373	0.0013339662666305	0.0232362351388967	0.0574088813724169	0.954221	0.954221	chr20	24993478	0.0203510299446015	chr20:24993478:T:C
chr20:24993652	['A', 'G']	10699	6343.185753014864	-149.45876032756246	0.0033623842098591	0.0151987377276539	0.2212278591886806	0.824919	0.824919	chr20	24993652	0.0835886933652991	chr20:24993652:A:G
chr20:24993765	['T', 'C']	10699	6776.266710292605	-158.3512797511576	0.0041815458817378	0.0149335653169964	0.2800098833048727	0.779475	0.779475	chr20	24993765	0.1081978093220402	chr20:24993765:T:C
chr20:24994114	['A', 'C']	10699	19866.85688913816	-533.8137806651115	-0.0155200683937765	0.0272071602870432	-0.570440583656488	0.568391	0.568391	chr20	24994114	0.2453528073829951	chr20:24994114:A:C
chr20:24994579	['C', 'G']	10699	6773.165326351226	-155.9409803795114	0.0047264451694422	0.014929989723538	0.3165739064100431	0.751573	0.751573	chr20	24994579	0.1240288301702802	chr20:24994579:C:G
chr20:24994742	['T', 'C']	10699	4242.396522714525	-97.02000819010831	0.0041724950850003	0.0174158361217244	0.2395805206156956	0.81066	0.81066	chr20	24994742	0.0911612556343241	chr20:24994742:T:C
chr20:24994847	['G', 'T']	10699	7097.663395027108	-157.73160587959333	0.0016136254728953	0.0147548369184023	0.1093624742732882	0.912917	0.912917	chr20	24994847	0.0395687055769517	chr20:24994847:G:T
chr20:24995166	['C', 'G']	10699	2100.1962983735275	-51.46098486575284	0.0009654656509317	0.0232323342420177	0.0415569800638277	0.966853	0.966853	chr20	24995166	0.0146395508826629	chr20:24995166:C:G
chr20:24995199	['A', 'C']	10699	1658.154982239671	22.89144048115096	0.040654057480477	0.0258063520505529	1.575350805136593	0.115205	0.115205	chr20	24995199	0.938528671734969	chr20:24995199:A:C
chr20:24995560	['T', 'G']	10699	6347.30566214319	-145.80599522374993	0.0041613765381361	0.0152081147163565	0.273628692033766	0.784375	0.784375	chr20	24995560	0.1054762568388678	chr20:24995560:T:G
chr20:24995702	['G', 'A']	10699	2099.196204898112	-52.259109524092594	0.0005716488943989	0.0232360512800765	0.0246018089523303	0.980373	0.980373	chr20	24995702	0.0086086579590043	chr20:24995702:G:A
chr20:24995974	['A', 'G']	10699	6340.370453482936	-146.07039421388393	0.0041291365874695	0.0152016861444969	0.2716235915029966	0.785917	0.785917	chr20	24995974	0.1046233169953852	chr20:24995974:A:G
chr20:24996293	['C', 'A']	10699	2100.0	-51.67650183642334	0.0008540487222129	0.0232321033915912	0.0367615754724158	0.970676	0.970676	chr20	24996293	0.0129257081902593	chr20:24996293:C:A
chr20:24996370	['T', 'C']	10699	6343.59291456347	-147.97205121321196	0.0036902547427325	0.0152015664357814	0.2427549001822877	0.8082	0.8082	chr20	24996370	0.0924811538933707	chr20:24996370:T:C
chr20:24996429	['A', 'C']	10699	6341.778234854151	-148.50324872818925	0.0035646499045686	0.0152052090853344	0.2344360991396543	0.814651	0.814651	chr20	24996429	0.0890284050464124	chr20:24996429:A:C
chr20:24996950	['C', 'T']	10699	6338.59244718639	-151.43791992438088	0.0029615920981746	0.0152001782005478	0.194839301164767	0.845522	0.845522	chr20	24996950	0.0728750878246075	chr20:24996950:C:T
chr20:24997353	['G', 'C']	10699	4243.793306534542	-98.25787566012754	0.003808901137445	0.0174109928198686	0.2187641553156304	0.826838	0.826838	chr20	24997353	0.0825795721861645	chr20:24997353:G:C
chr20:24998096	['GGCAAT', 'G']	10699	4677.437184520471	-107.0499602588858	0.0047519568107964	0.0167700547142967	0.2833596485970514	0.776907	0.776907	chr20	24998096	0.1096309655029922	chr20:24998096:GGCAAT:G
chr20:24998511	['A', 'G']	10699	2100.1962983735275	-52.66715119352638	0.0006419530865282	0.0232321803241182	0.0276320636966553	0.977956	0.977956	chr20	24998511	0.0096806844629818	chr20:24998511:A:G
chr20:24998806	['T', 'C']	10699	13877.48541238077	-313.8456356952193	0.0060731766478806	0.0146011662479625	0.4159377781708462	0.677464	0.677464	chr20	24998806	0.1691137779690511	chr20:24998806:T:C
chr20:24999703	['G', 'T']	10699	7077.0	-157.91354561708906	0.0013016972615593	0.0147692536144294	0.0881356157556698	0.929771	0.929771	chr20	24999703	0.0316240037932715	chr20:24999703:G:T
chr20:24999944	['A', 'G']	10699	2109.0	-50.57990691512453	0.0015786125823913	0.023187463315017	0.0680804347135725	0.945723	0.945723	chr20	24999944	0.0242360487858345	chr20:24999944:A:G
chr20:25000029	['T', 'C']	10699	15521.0	-451.5633599944729	-0.0147355053247161	0.0154712887272825	-0.9524420094837424	0.340894	0.340894	chr20	25000029	0.4673806426250926	chr20:25000029:T:C
chr20:25000484	['T', 'C']	10699	9883.923817535988	-300.4634082289789	-0.0096575389288913	0.0138243620608159	-0.6985883968031243	0.484825	0.484825	chr20	25000484	0.3144149938704153	chr20:25000484:T:C
chr20:25001786	['T', 'C']	10699	570.1598728496634	5.66204470070913	0.0324700207289715	0.0429285348835204	0.756373838917952	0.449442	0.449442	chr20	25001786	0.3473263455440831	chr20:25001786:T:C
chr20:25001855	['G', 'A']	10699	540.1514584891548	28.471800200082072	0.0770790287116806	0.0445570328060609	1.7298959077274054	0.0836778	0.0836778	chr20	25001855	1.0773897465028537	chr20:25001855:G:A
chr20:25003569	['TAGAG', 'T']	10699	1045.3908368396446	14.196495059719288	0.0370247486084909	0.0323917146988857	1.1430314496368594	0.253051	0.253051	chr20	25003569	0.5967919421187826	chr20:25003569:TAGAG:T
chr20:25003645	['T', 'C']	10699	2402.1225921077244	-53.677881294804	0.003577340141136	0.0219357189527942	0.1630828763276255	0.870456	0.870456	chr20	25003645	0.0602531768041542	chr20:25003645:T:C
chr20:25004622	['T', 'C']	10699	18787.75602916433	-474.732446972073	0.0022445321907213	0.021223563077073	0.1057566150683728	0.915777	0.915777	chr20	25004622	0.0382102681008724	chr20:25004622:T:C
chr20:25004725	['G', 'A']	10699	1621.606264609631	-1.5271466048301252	0.0246763370204262	0.0262437644943353	0.940274289755668	0.347098	0.347098	chr20	25004725	0.4595478887528641	chr20:25004725:G:A
chr20:25004808	['T', 'C']	10699	18786.267670157067	-480.3243174753805	-0.0002851386582908	0.0212120031523381	-0.0134423258493359	0.989275	0.989275	chr20	25004808	0.0046829658535868	chr20:25004808:T:C
chr20:25004988	['G', 'A']	10699	6545.670812681195	-132.2326967789899	0.0088947625730844	0.0150844556850533	0.5896641389518607	0.555428	0.555428	chr20	25004988	0.2553722305652722	chr20:25004988:G:A
chr20:25005021	['C', 'T']	10699	18774.75481398392	-484.80730835605226	-0.0023419003372609	0.0211742978513422	-0.1106010859818175	0.911935	0.911935	chr20	25005021	0.0400361157805138	chr20:25005021:C:T
chr20:25005029	['T', 'C']	10699	20045.873621237613	-537.7084505434116	-0.0166941574522593	0.0287064386641023	-0.5815474934943965	0.560884	0.560884	chr20	25005029	0.2511269486708547	chr20:25005029:T:C
chr20:25005182	['G', 'T']	10699	2401.2244344737337	-55.304189326726295	0.0028120137075471	0.021934489424719	0.1282005545284392	0.897993	0.897993	chr20	25005182	0.0467270487149029	chr20:25005182:G:T
chr20:25005291	['G', 'A']	10699	2398.0	-53.98493992501687	0.0034105649631512	0.0219425163384881	0.1554318069331422	0.876484	0.876484	chr20	25005291	0.0572560074368531	chr20:25005291:G:A
chr20:25005659	['T', 'C']	10699	6554.612637876238	-135.67083182112123	0.0082897033874053	0.0150723936307346	0.5499924955848753	0.582336	0.582336	chr20	25005659	0.2348263609857869	chr20:25005659:T:C
chr20:25006802	['C', 'T']	10699	18770.75444008226	-486.6961625306553	-0.0032792288462672	0.0211653441772112	-0.154933877701736	0.876876	0.876876	chr20	25006802	0.0570618163526006	chr20:25006802:C:T
chr20:25007151	['A', 'G']	10699	1622.1516171246965	3.8384708201008046	0.028254408278518	0.0262216909529441	1.0775204516452306	0.281272	0.281272	chr20	25007151	0.5508734987297008	chr20:25007151:A:G
chr20:25007446	['C', 'T']	10699	2395.0	-58.17227626044723	0.0015323905956285	0.0219507975935079	0.069810246716582	0.944346	0.944346	chr20	25007446	0.0248688548975549	chr20:25007446:C:T
chr20:25008337	['C', 'G']	10699	2196.0	-38.713298758383466	0.0088932433306377	0.0227643925617462	0.3906646446425337	0.696053	0.696053	chr20	25008337	0.1573576903733508	chr20:25008337:C:G
chr20:25009161	['G', 'A']	10699	2374.0	-67.35583170232235	-0.0026051963539986	0.0220331392612531	-0.1182399077638529	0.90588	0.90588	chr20	25009161	0.0429293285808911	chr20:25009161:G:A
chr20:25010506	['T', 'A']	10699	2196.2052720134607	-38.83671018221418	0.0088509252087344	0.0227646672556928	0.3888009918757333	0.697431	0.697431	chr20	25010506	0.1564987526444065	chr20:25010506:T:A
chr20:25010653	['G', 'A']	10699	2395.0	-58.17227626044723	0.0015323905956285	0.0219507975935079	0.069810246716582	0.944346	0.944346	chr20	25010653	0.0248688548975549	chr20:25010653:G:A
chr20:25012417	['G', 'A']	10699	2400.0	-56.82651977684373	0.0022373317677171	0.0219367907653765	0.1019899305986184	0.918767	0.918767	chr20	25012417	0.0367946120569864	chr20:25012417:G:A
chr20:25012584	['A', 'G']	10699	3669.6859867252497	-121.522342474691	-0.0074467690573714	0.0182552580066727	-0.4079246129881855	0.683337	0.683337	chr20	25012584	0.1653650633095257	chr20:25012584:A:G
chr20:25012778	['T', 'C']	10699	10236.0	-247.24933224631013	0.0045779228003963	0.0139014376753037	0.3293129032638968	0.741926	0.741926	chr20	25012778	0.1296394092685817	chr20:25012778:T:C
chr20:25013653	['C', 'T']	10699	6543.611609646663	-133.7042809859024	0.0084025786636996	0.0150752344089313	0.5573763190522261	0.577282	0.577282	chr20	25013653	0.2386119838534339	chr20:25013653:C:T
chr20:25014378	['A', 'G']	10699	2405.449658782836	-49.40595045415618	0.0057997426599112	0.0219123655028375	0.2646789849849946	0.791262	0.791262	chr20	25014378	0.101679690567935	chr20:25014378:A:G
chr20:25014802	['C', 'T']	10699	2388.0	-59.44637876756246	0.0007972862558334	0.0219702374313026	0.0362893782248136	0.971052	0.971052	chr20	25014802	0.0127575129257973	chr20:25014802:C:T
chr20:25016140	['T', 'G']	10699	3675.687108535103	-110.57009390911917	-0.0038564733399614	0.0182314120304138	-0.2115290540045961	0.832478	0.832478	chr20	25016140	0.0796272348244646	chr20:25016140:T:G
chr20:25016501	['A', 'G']	10699	10227.867894540015	-246.81843712789697	0.00461179217845	0.0139071425362428	0.3316132100056845	0.740188	0.740188	chr20	25016501	0.1306579600083044	chr20:25016501:A:G
chr20:25018271	['A', 'G']	10699	3102.57997569412	-91.92207368695992	-0.0059872541579372	0.0197594168160277	-0.3030076349763902	0.76189	0.76189	chr20	25018271	0.1181077266150974	chr20:25018271:A:G
chr20:25019159	['A', 'G']	10699	10498.0	-257.59010457534214	0.0033213056232799	0.0139001214703784	0.2389407625219472	0.811156	0.811156	chr20	25019159	0.0908956150564288	chr20:25019159:A:G
chr20:25020098	['G', 'A']	10699	4433.0	-98.92781666244804	0.0047892304134039	0.0172212251952434	0.27810044634494	0.780941	0.780941	chr20	25020098	0.1073817757799715	chr20:25020098:G:A
chr20:25020666	['G', 'T']	10699	1686.0	-69.60995399048339	-0.0145888858672987	0.0258479524612611	-0.5644116642957832	0.572486	0.572486	chr20	25020666	0.2422351294196725	chr20:25020666:G:T
chr20:25021076	['A', 'G']	10699	4435.414563469807	-98.4958723949603	0.0049679597910123	0.0172156931451812	0.2885715811217803	0.772915	0.772915	chr20	25021076	0.111868264245609	chr20:25021076:A:G
chr20:25021682	['A', 'T']	10699	1681.157132174238	-71.93015529787064	-0.016266066791283	0.0258762773073163	-0.628609231463287	0.529618	0.529618	chr20	25021682	0.2760372630550815	chr20:25021682:A:T
chr20:25021883	['A', 'G']	10699	21143.0	-531.4772897525459	0.0291095854305509	0.0647135886131263	0.4498218388810915	0.652848	0.652848	chr20	25021883	0.1851879220103734	chr20:25021883:A:G
chr20:25022658	['A', 'G']	10699	1681.157132174238	-72.92985556826481	-0.0169462276679408	0.0258756122544139	-0.6549111766447225	0.512539	0.512539	chr20	25022658	0.290273082778791	chr20:25022658:A:G
chr20:25023069	['A', 'C']	10699	1908.0	-81.27462197925293	-0.0166434786036424	0.0245259440217168	-0.6786070533678658	0.497402	0.497402	chr20	25023069	0.3032924728111219	chr20:25023069:A:C
chr20:25023300	['G', 'A']	10699	1049.098055711348	14.762518094877429	0.0369535236795766	0.0323353351325045	1.1428217313396514	0.253138	0.253138	chr20	25023300	0.5966426555072695	chr20:25023300:G:A
chr20:25024452	['G', 'T']	10699	1977.0	-59.28613240300567	-0.0010086442521562	0.0240068170732828	-0.0420149097265697	0.966488	0.966488	chr20	25024452	0.0148035338404319	chr20:25024452:G:T
chr20:25024966	['T', 'C']	10699	611.057113479155	16.474209621553175	0.0558374550746816	0.0420314718275124	1.3284677563475735	0.184052	0.184052	chr20	25024966	0.7350594589331824	chr20:25024966:T:C
chr20:25025108	['C', 'T']	10699	856.0	2.158424266621336	0.0219627720472674	0.0358506599896446	0.6126183465970034	0.540142	0.540142	chr20	25025108	0.2674920518262673	chr20:25025108:C:T
chr20:25025147	['C', 'T']	10699	808.0	13.470262223892508	0.0377510105998514	0.0368601470644105	1.0241687460954572	0.305779	0.305779	chr20	25025147	0.5145923439638768	chr20:25025147:C:T
chr20:25025312	['T', 'C']	10699	1076.100579547579	-4.363526216180525	0.0178668985945807	0.0319714839530847	0.5588385769268277	0.576284	0.576284	chr20	25025312	0.2393634380417081	chr20:25025312:T:C
chr20:25026453	['A', 'G']	10699	9168.284645595662	-218.2869539264965	0.0046650687523813	0.014015034037851	0.3328617497311943	0.739245	0.739245	chr20	25026453	0.1312116042110473	chr20:25026453:A:G
chr20:25028687	['C', 'T']	10699	903.0844083006168	18.53961021555997	0.0435504869570175	0.0347006802388446	1.2550326580706692	0.209494	0.209494	chr20	25028687	0.6788284109039208	chr20:25028687:C:T
chr20:25029690	['T', 'C']	10699	1718.160590764629	-40.7232540051492	0.0040954472578824	0.0255740657649365	0.1601406399563376	0.872773	0.872773	chr20	25029690	0.0590986974934837	chr20:25029690:T:C
chr20:25029866	['A', 'C']	10699	276.0	-1.248791494914486	0.0140815347917567	0.0617044548715284	0.2282093703132965	0.819488	0.819488	chr20	25029866	0.0864574015467336	chr20:25029866:A:C
chr20:25030536	['A', 'G']	10699	280.0	-20.200095720205468	-0.0477638537738625	0.0612283347915218	-0.7800939538286485	0.435353	0.435353	chr20	25030536	0.3611584584883657	chr20:25030536:A:G
chr20:25030787	['T', 'C']	10699	6122.572256496542	-144.19821643916637	0.0015388846082089	0.0152373118549774	0.1009944944919014	0.919557	0.919557	chr20	25030787	0.0364213452532849	chr20:25030787:T:C
chr20:25031003	['A', 'G']	10699	918.0858104318564	23.87345686898332	0.0493250243236335	0.034422588019404	1.432926086087108	0.151908	0.151908	chr20	25031003	0.8184193540873925	chr20:25031003:A:G
chr20:25031791	['T', 'A']	10699	5865.548233314638	-124.56748504382558	0.00493756347411	0.0154051419920764	0.320513986605877	0.748585	0.748585	chr20	25031791	0.125758879442403	chr20:25031791:T:A
chr20:25032173	['T', 'C']	10699	5836.636593118923	-122.9898433998873	0.0052851936671011	0.0154298028822544	0.3425315091471171	0.731958	0.731958	chr20	25032173	0.1355138381923584	chr20:25032173:T:C
chr20:25032721	['A', 'G']	10699	919.2577599102468	22.836061467673737	0.0480370556299363	0.0344079370895727	1.3961039136081717	0.162712	0.162712	chr20	25032721	0.7885804166906584	chr20:25032721:A:G
chr20:25033233	['T', 'TG']	10699	6048.0	-141.08600317525452	0.0021432848017773	0.0152892405282513	0.1401825550338477	0.888518	0.888518	chr20	25033233	0.05133376963528	chr20:25033233:T:TG
chr20:25033570	['C', 'T']	10699	6642.241656539217	-139.82921055193367	0.0050302193170937	0.0149583897328579	0.3362808034105628	0.736666	0.736666	chr20	25033570	0.13272937406141	chr20:25033570:C:T
chr20:25033749	['A', 'G']	10699	9630.900168255748	-213.0652554245775	0.0073969973109646	0.013941117056658	0.5305885662463444	0.595715	0.595715	chr20	25033749	0.2249614643040226	chr20:25033749:A:G
chr20:25034457	['C', 'T']	10699	2470.230884277435	-82.35338569546931	-0.008400612379761	0.0216005139104914	-0.3889079868456641	0.697352	0.697352	chr20	25034457	0.1565479492063191	chr20:25034457:C:T
chr20:25034856	['T', 'C']	10699	20930.0	-523.6174647476862	0.0270240952371118	0.0484198973258175	0.5581196311769664	0.576774	0.576774	chr20	25034856	0.2389943251108015	chr20:25034856:T:C
chr20:25034979	['G', 'A']	10699	6021.502478720418	-147.9522475185498	0.0004847099121574	0.0153150099177083	0.031649337138008	0.974752	0.974752	chr20	25034979	0.0111058650519308	chr20:25034979:G:A
chr20:25035022	['G', 'C']	10699	915.4545965175064	24.690125328621303	0.0506981525457588	0.0344870500800045	1.4700634710172982	0.141574	0.141574	chr20	25035022	0.8490164973052878	chr20:25035022:G:C
chr20:25035453	['T', 'A']	10699	6047.652539994388	-145.743918246996	0.0012141353075896	0.0153002513259533	0.0793539453518737	0.936753	0.936753	chr20	25035453	0.0283749073813655	chr20:25035453:T:A
chr20:25035475	['C', 'T']	10699	221.808536585366	-21.685976263793435	-0.0760844721913776	0.0684110746960739	-1.112166013023387	0.266092	0.266092	chr20	25035475	0.5749681822245698	chr20:25035475:C:T
chr20:25036671	['A', 'G']	10699	20930.0	-523.6174647476862	0.0270240952371118	0.0484198973258175	0.5581196311769664	0.576774	0.576774	chr20	25036671	0.2389943251108015	chr20:25036671:A:G
chr20:25036856	['A', 'G']	10699	6057.020981641063	-137.02579083675437	0.0032089475939476	0.0153046047527561	0.209672033076828	0.833928	0.833928	chr20	25036856	0.0788714440295568	chr20:25036856:A:G
chr20:25037990	['A', 'G']	10699	9053.384759233286	-91.54851655699896	0.024374271954575	0.014165975384994	1.7206208038731006	0.0853486	0.0853486	chr20	25037990	1.0688035983601596	chr20:25037990:A:G
chr20:25038463	['G', 'A']	10699	7672.151271503366	-220.2528349831124	0.0012315872741195	0.0145766535014324	0.0844903992537459	0.932668	0.932668	chr20	25038463	0.0302729237001345	chr20:25038463:G:A
chr20:25039805	['C', 'T']	10699	2538.2372406057207	-100.38963909792716	-0.0151811672993413	0.0215728902931495	-0.7037150373940437	0.481626	0.481626	chr20	25039805	0.3172900762524313	chr20:25039805:C:T
chr20:25041562	['T', 'C']	10699	4410.0	-127.92200290424157	-0.0012699534000913	0.0171906525217808	-0.0738746477762998	0.941112	0.941112	chr20	25041562	0.0263586889133152	chr20:25041562:T:C
chr20:25041694	['CAAAAATCTAATGGGTTTCTAATGTGAAGAT', 'C']	10699	2533.236773228641	-100.36152732984787	-0.0148191121860461	0.0215856379977819	-0.6865264852291533	0.492396	0.492396	chr20	25041694	0.3076854837362201	chr20:25041694:CAAAAATCTAATGGGTTTCTAATGTGAAGAT:C
chr20:25041927	['A', 'T']	10699	2533.9473585787746	-103.55202156152848	-0.0163373293404369	0.0215863055100962	-0.7568376780730625	0.449164	0.449164	chr20	25041927	0.3475950592402321	chr20:25041927:A:T
chr20:25042206	['G', 'A']	10699	5304.983356708743	-180.9219909767564	-0.0060260739378443	0.0162277086411745	-0.3713447210011149	0.710388	0.710388	chr20	25042206	0.1485043833468535	chr20:25042206:G:A
chr20:25042312	['C', 'T']	10699	6007.122931663083	-175.88201338694822	-0.0036227410827156	0.0155851324943634	-0.2324485264418447	0.816194	0.816194	chr20	25042312	0.0882066021337711	chr20:25042312:C:T
chr20:25043383	['A', 'G']	10699	8227.76902224715	-252.4653053345789	-0.0066717382009652	0.0143364835126243	-0.4653678285257527	0.641678	0.641678	chr20	25043383	0.1926828502870987	chr20:25043383:A:G
chr20:25044243	['G', 'A']	10699	3253.9123971578165	-111.0348180514687	-0.0083719418544756	0.0193801934694957	-0.4319844313036937	0.665761	0.665761	chr20	25044243	0.1766816492227276	chr20:25044243:G:A
chr20:25044820	['C', 'T']	10699	3203.0	-98.45023333191988	-0.0049581797749567	0.0194922796303169	-0.2543663372879787	0.799217	0.799217	chr20	25044820	0.0973352868845885	chr20:25044820:C:T
chr20:25044893	['C', 'G']	10699	7139.0	-197.6841272015876	0.0003071609607581	0.0147042602632241	0.0208892494596496	0.983334	0.983334	chr20	25044893	0.0072989443046623	chr20:25044893:C:G
chr20:25045925	['TA', 'T']	10699	7497.401514443301	-255.02638010328727	-0.012262735891757	0.0147711910240305	-0.8301792233143113	0.406456	0.406456	chr20	25045925	0.3909864611190286	chr20:25045925:TA:T
chr20:25045929	['T', 'A']	10699	5932.0	-67.48544803872498	0.0209891835348921	0.0156255828876821	1.3432576362599666	0.179217	0.179217	chr20	25045929	0.7466207968166609	chr20:25045929:T:A
chr20:25046257	['G', 'A']	10699	5412.0	-22.653739115568023	0.0272913726056139	0.0161436669697224	1.6905311944801111	0.0909555	0.0909555	chr20	25046257	1.041171034396758	chr20:25046257:G:A
chr20:25046695	['G', 'A']	10699	11737.097027481772	-401.2171814141778	-0.0173458643435715	0.0141366063924123	-1.2270175643343777	0.219843	0.219843	chr20	25046695	0.6578873581533127	chr20:25046695:G:A
chr20:25046890	['G', 'A']	10699	17813.329905581006	-460.50104696360495	0.0009415426907896	0.0188499231957602	0.0499494178841738	0.960164	0.960164	chr20	25046890	0.0176545813229492	chr20:25046890:G:A
chr20:25046994	['G', 'A']	10699	8223.537253435543	-134.51593876461934	0.0122028391040967	0.0144582703652689	0.8440040748864351	0.398686	0.398686	chr20	25046994	0.3993690144742954	chr20:25046994:G:A
chr20:25047404	['T', 'TC']	10699	15339.43372593008	-369.84517027933856	0.0059245860276884	0.0155675473106012	0.3805728615742786	0.703528	0.703528	chr20	25047404	0.1527186132206999	chr20:25047404:T:TC
chr20:25049140	['G', 'C']	10699	8156.0	-264.1910814624624	-0.0081813210732848	0.0143254143225979	-0.5711053718271197	0.56794	0.56794	chr20	25049140	0.2456975428898551	chr20:25049140:G:C
chr20:25049292	['A', 'G']	10699	8155.7622920172	-264.016801964584	-0.0081486245329595	0.0143254842434787	-0.5688201804884165	0.56949	0.56949	chr20	25049292	0.2445138975426489	chr20:25049292:A:G
chr20:25049857	['G', 'A']	10699	1370.0	-32.92447920705379	-0.0016795801277307	0.0284218657612549	-0.0590946471227219	0.952878	0.952878	chr20	25049857	0.0209626999057425	chr20:25049857:G:A
chr20:25050381	['C', 'T']	10699	11622.0	-218.126105501514	0.012614845504475	0.0139439925456022	0.9046795932527724	0.365656	0.365656	chr20	25050381	0.4369272959016714	chr20:25050381:C:T
chr20:25050670	['G', 'A']	10699	1120.1046924658815	1.6980486356973687	0.0242467498830159	0.0314577416446331	0.770772109356188	0.440859	0.440859	chr20	25050670	0.3557002887938114	chr20:25050670:G:A
chr20:25051170	['G', 'A']	10699	1120.0	1.5599598402040622	0.02412328290512	0.031457611748388	0.7668504239313787	0.443187	0.443187	chr20	25051170	0.3534129872486439	chr20:25051170:G:A
chr20:25052503	['T', 'C']	10699	6607.617592073285	-229.75776097143867	-0.0113937930723773	0.0151568724005115	-0.7517245491881829	0.452233	0.452233	chr20	25052503	0.344637749830136	chr20:25052503:T:C
chr20:25053844	['T', 'C']	10699	473.0	-17.955944938647832	-0.0127871072346225	0.0477333286953975	-0.2678863507764445	0.788792	0.788792	chr20	25053844	0.103037502698531	chr20:25053844:T:C
chr20:25054674	['A', 'C']	10699	20906.0	-503.4746121109905	0.0714851110763465	0.0468396514393409	1.5261665891968146	0.126998	0.126998	chr20	25054674	0.8962031183810759	chr20:25054674:A:C
chr20:25055075	['G', 'A']	10699	7479.097139117428	-163.73122294246127	0.0041760941368169	0.0145259412338544	0.2874921541802767	0.773741	0.773741	chr20	25055075	0.1114043895686842	chr20:25055075:G:A
chr20:25057736	['G', 'A']	10699	4054.0	-35.057599145110586	0.0204765057546316	0.0178213653381432	1.1489863636208348	0.250587	0.250587	chr20	25057736	0.601041463169123	chr20:25057736:G:A
chr20:25058162	['C', 'T']	10699	5507.088375572805	-68.57301028734076	0.0191000645820712	0.0160048867092524	1.193389552144061	0.232743	0.232743	chr20	25058162	0.6331233720312146	chr20:25058162:C:T
chr20:25058203	['C', 'G']	10699	11672.454927997009	-282.84789771061844	0.0044645821980203	0.013908844614616	0.3209887177349543	0.748225	0.748225	chr20	25058203	0.1259677850703715	chr20:25058203:C:G
chr20:25058410	['A', 'C']	10699	11816.0	-281.99258610553375	0.0053295694575597	0.0139335964302533	0.3824977624576426	0.7021	0.7021	chr20	25058410	0.1536010269653251	chr20:25058410:A:C
chr20:25059305	['AGGGCTTGCAGAG', 'A']	10699	562.0	-40.86064641441335	-0.0563821258066298	0.0439314086716847	-1.2834126542127025	0.199375	0.199375	chr20	25059305	0.7003292995987437	chr20:25059305:AGGGCTTGCAGAG:A
chr20:25060248	['C', 'T']	10699	5776.0	-97.63316500448563	0.0134562211579898	0.0157635695460624	0.8536277978582034	0.39333	0.39333	chr20	25060248	0.4052429278908434	chr20:25060248:C:T
chr20:25060899	['T', 'C']	10699	14911.0	-402.04622690649154	-0.0033050221644858	0.0151050241232191	-0.2188028392093333	0.826808	0.826808	chr20	25060899	0.0825953298930238	chr20:25060899:T:C
chr20:25061229	['G', 'A']	10699	525.0490745933819	-2.505373312862517	0.0134846517908122	0.0452749132403338	0.2978393734126298	0.765832	0.765832	chr20	25061229	0.1158664907787888	chr20:25061229:G:A
chr20:25061317	['C', 'T']	10699	2325.0	-70.08951575316524	-0.0047051962618839	0.0223256482394899	-0.2107529515564673	0.833084	0.833084	chr20	25061317	0.0793112063996485	chr20:25061317:C:T
chr20:25062760	['G', 'A']	10699	2556.0	-61.164299637763165	0.004761017392469	0.0213959102945855	0.2225199735331583	0.823913	0.823913	chr20	25062760	0.0841186446314169	chr20:25062760:G:A
chr20:25063387	['G', 'T']	10699	9144.709451248014	-252.8850168452742	-0.0032004841702505	0.013978118482571	-0.2289638748048353	0.818901	0.818901	chr20	25063387	0.0867685985479161	chr20:25063387:G:T
chr20:25067789	['ACACACATGCACACACCG', 'A']	10699	1393.3879138412449	-32.327779685500936	0.0040136177447931	0.0292513630037707	0.1372113068466491	0.890866	0.890866	chr20	25067789	0.0501876156456206	chr20:25067789:ACACACATGCACACACCG:A
chr20:25068108	['A', 'AG']	10699	11520.46067520808	-269.7408466342512	0.0052188125325494	0.0138971456209861	0.3755312547541055	0.707273	0.707273	chr20	25068108	0.1504129207028298	chr20:25068108:A:AG
chr20:25068647	['A', 'G']	10699	15420.323859386686	-368.39780613316185	0.0057988998041592	0.0153956115793402	0.3766592690569635	0.706434	0.706434	chr20	25068647	0.1509284067449811	chr20:25068647:A:G
chr20:25069226	['TAGA', 'T']	10699	4035.131451009722	-92.7980514292414	0.0022012618316898	0.0178793432930144	0.1231175997694453	0.902016	0.902016	chr20	25069226	0.0447857588548633	chr20:25069226:TAGA:T
chr20:25069273	['G', 'T']	10699	11022.060390763763	-269.53735518383246	0.0031185358211815	0.0138567034724895	0.2250561129039804	0.82194	0.82194	chr20	25069273	0.0851598839440983	chr20:25069273:G:T
chr20:25069615	['G', 'C']	10699	4031.753669253061	-93.82680995437472	0.0020038638075975	0.0178914729649921	0.1120010527651063	0.910825	0.910825	chr20	25069615	0.0405650575331336	chr20:25069615:G:C
chr20:25071907	['C', 'A']	10699	1945.181809684053	-27.96981283028097	0.0143119008553225	0.0242707517652182	0.5896768667805585	0.55542	0.55542	chr20	25071907	0.2553784858870719	chr20:25071907:C:A
chr20:25072307	['G', 'A']	10699	9924.71051893408	-244.4836903867868	0.0013783212609513	0.0138724023416783	0.0993570707512046	0.920857	0.920857	chr20	25072307	0.0358078062122066	chr20:25072307:G:A
chr20:25072469	['G', 'A']	10699	11767.699214365884	-323.6300550094696	-0.0044786923923186	0.0138694353056423	-0.3229181501352599	0.746764	0.746764	chr20	25072469	0.1268166266873392	chr20:25072469:G:A
chr20:25072559	['C', 'T']	10699	1436.2684864915395	-20.263281479980225	0.0140584511910899	0.0279367969403173	0.5032234447321811	0.614818	0.614818	chr20	25072559	0.2112534261653963	chr20:25072559:C:T
chr20:25073228	['TTAA', 'T']	10699	4025.376238549261	-93.26567243080578	0.0019157382947522	0.0179068450250522	0.1069835748325321	0.914804	0.914804	chr20	25073228	0.0386719450992532	chr20:25073228:TTAA:T
chr20:25073429	['T', 'C']	10699	9645.704655946149	-243.6396066655764	0.0001689595931427	0.0139158280038301	0.0121415407761774	0.990313	0.990313	chr20	25073429	0.0042275198582278	chr20:25073429:T:C
chr20:25073447	['A', 'G']	10699	2078.194241914377	-63.42000852063215	-0.0091212403746344	0.023657007491421	-0.3855618838495178	0.699829	0.699829	chr20	25073447	0.1550080648839483	chr20:25073447:A:G
chr20:25073741	['A', 'G']	10699	14986.60299205236	-388.88351622378576	0.0001411270079801	0.0152520183329981	0.0092530053989518	0.992617	0.992617	chr20	25073741	0.0032182911546437	chr20:25073741:A:G
chr20:25074809	['A', 'G']	10699	9667.90362684614	-226.64883603758423	0.0035199392983335	0.01398495504482	0.2516947167189746	0.801282	0.801282	chr20	25074809	0.0962146131412528	chr20:25074809:A:G
chr20:25075286	['T', 'A']	10699	9505.665388930443	-264.46666705848884	-0.0045451853350552	0.0139836142433867	-0.3250365217422098	0.74516	0.74516	chr20	25075286	0.1277504659678563	chr20:25075286:T:A
chr20:25075361	['A', 'G']	10699	9508.666230366493	-264.52597754969764	-0.0044937440307096	0.0139841299015172	-0.3213459873697306	0.747954	0.747954	chr20	25075361	0.1261251109062279	chr20:25075361:A:G
chr20:25077184	['G', 'A']	10699	4010.874415560128	-94.69083330550706	0.0011293113013971	0.0179518988729507	0.0629076238335305	0.949841	0.949841	chr20	25077184	0.0223490879763084	chr20:25077184:G:A
chr20:25077499	['T', 'C']	10699	4013.0	-96.13199051175476	0.0006536026419548	0.0179415330065662	0.036429587244056	0.970941	0.970941	chr20	25077499	0.0128071595388837	chr20:25077499:T:C
chr20:25078235	['C', 'T']	10699	9495.887549074592	-261.92290712191823	-0.0041947795059898	0.013975808283844	-0.3001457533471594	0.764072	0.764072	chr20	25078235	0.1168657150769649	chr20:25078235:C:T
chr20:25078483	['A', 'G']	10699	9499.77582499766	-263.80931377734686	-0.0044965069738291	0.0139723354694539	-0.3218149881713984	0.747599	0.747599	chr20	25078483	0.1263312882118416	chr20:25078483:A:G
chr20:25078745	['A', 'T']	10699	9497.663145100973	-262.37228694689065	-0.0042249169238787	0.0139728544184211	-0.3023660590286299	0.762379	0.762379	chr20	25078745	0.1178290750005381	chr20:25078745:A:T
chr20:25078910	['T', 'C']	10699	9496.662864622289	-262.9654049645494	-0.0044194157280225	0.0139716633260768	-0.3163127843035071	0.751771	0.751771	chr20	25078910	0.1239144314592546	chr20:25078910:T:C
chr20:25079202	['A', 'C']	10699	1440.1346045989903	-24.47138360201417	0.0110101531353842	0.0279047582169788	0.3945618539237184	0.693174	0.693174	chr20	25079202	0.1591577354392142	chr20:25079202:A:C
chr20:25080396	['A', 'T']	10699	1440.1346045989903	-24.535367181113283	0.0109438264197496	0.0279047767818166	0.3921846967391224	0.69493	0.69493	chr20	25080396	0.1580589395031266	chr20:25080396:A:T
chr20:25080672	['C', 'T']	10699	9498.775638029354	-262.84596517206575	-0.0043357827589716	0.0139714303658295	-0.3103320594558329	0.756315	0.756315	chr20	25080672	0.1212972861533722	chr20:25080672:C:T
chr20:25080894	['G', 'A']	10699	2572.0	-69.48322840393094	-0.0046519657904481	0.0215045850544449	-0.2163243689041393	0.828739	0.828739	chr20	25080894	0.0815822230167395	chr20:25080894:G:A
chr20:25081162	['C', 'T']	10699	9499.663706058338	-263.5908071624512	-0.0044953723798649	0.0139723747501311	-0.3217328807919866	0.747661	0.747661	chr20	25081162	0.1262952727257142	chr20:25081162:C:T
chr20:25081177	['A', 'G']	10699	9904.480172091284	-273.5014982436113	-0.0045673015115947	0.0138924280539266	-0.3287619337574225	0.742342	0.742342	chr20	25081177	0.1293959673710236	chr20:25081177:A:G
chr20:25081229	['AATC', 'A']	10699	4015.375303795102	-94.34329755332593	0.0011925008427792	0.017940348510815	0.0664703276004016	0.947005	0.947005	chr20	25081229	0.0236477280012914	chr20:25081229:AATC:A
chr20:25081239	['T', 'C']	10699	9499.0	-262.86779662313035	-0.0043438200180081	0.0139713570171594	-0.3109089555633825	0.755876	0.755876	chr20	25081239	0.1215494438277817	chr20:25081239:T:C
chr20:25081509	['C', 'T']	10699	9496.775264092736	-259.1682254513401	-0.0036065041573573	0.0139741679319757	-0.2580836422542889	0.796347	0.796347	chr20	25081509	0.0988976516751148	chr20:25081509:C:T
chr20:25082079	['C', 'A']	10699	301.0	-13.633745948211429	-0.0184091010562747	0.0594911528763776	-0.3094426677951382	0.756991	0.756991	chr20	25082079	0.1209092838732064	chr20:25082079:C:A
chr20:25083406	['G', 'C']	10699	9498.775638029354	-264.7965236154951	-0.0047266065051849	0.0139738933572807	-0.3382454971092434	0.735185	0.735185	chr20	25083406	0.1336033624539432	chr20:25083406:G:C
chr20:25083889	['A', 'C']	10699	9496.88764255001	-264.46709286801007	-0.0046869951291099	0.0139741682178631	-0.3354042298645449	0.737327	0.737327	chr20	25083889	0.13233986248058	chr20:25083889:A:C
chr20:25084228	['A', 'G']	10699	9905.555036004866	-276.734094852562	-0.0050717588435271	0.0138965594846224	-0.3649650727677882	0.715145	0.715145	chr20	25084228	0.1456058934221425	chr20:25084228:A:G
chr20:25084320	['G', 'A']	10699	4013.750303823502	-93.07988991086532	0.001644579410591	0.0179476200113291	0.0916321723745485	0.926992	0.926992	chr20	25084320	0.0329240138283692	chr20:25084320:G:A
chr20:25084882	['G', 'A']	10699	2570.4805085538	-69.01112713939322	-0.0045384262352171	0.0215104882844197	-0.2109866673042654	0.832902	0.832902	chr20	25084882	0.0794060950674055	chr20:25084882:G:A
chr20:25085097	['C', 'G']	10699	20938.0	-522.5675342424075	0.0355660367888348	0.0481649820437577	0.7384210536302757	0.460275	0.460275	chr20	25085097	0.3369826133243681	chr20:25085097:C:G
chr20:25086647	['C', 'T']	10699	8929.503833208675	-183.7676458495912	0.0097268143143725	0.0140686971171889	0.6913798934862627	0.489342	0.489342	chr20	25086647	0.310387507343605	chr20:25086647:C:T
chr20:25088595	['G', 'A']	10699	15121.4133482894	-359.862130822002	0.0064510468726217	0.0151602028837007	0.4255251016170407	0.670462	0.670462	chr20	25088595	0.173625831769104	chr20:25088595:G:A
chr20:25089461	['T', 'A']	10699	5775.079555015425	-158.03269142632146	-0.0022439564696601	0.0155681811305573	-0.144137356242325	0.885395	0.885395	chr20	25089461	0.0528629348967471	chr20:25089461:T:A
chr20:25089662	['T', 'C']	10699	1645.0	-33.113455970430884	0.0034146529786162	0.0260501431354627	0.1310800083078145	0.895714	0.895714	chr20	25089662	0.0478306377144976	chr20:25089662:T:C
chr20:25090307	['C', 'T']	10699	761.0	-43.08410311834244	-0.0395331979373971	0.0381075454748116	-1.0374112907252924	0.299568	0.299568	chr20	25090307	0.52350458004353	chr20:25090307:C:T
chr20:25090818	['G', 'A']	10699	15214.422041503083	-364.7635113542868	0.0056222256740167	0.0152456978461501	0.3687745704232541	0.712303	0.712303	chr20	25090818	0.1473352265375	chr20:25090818:G:A
chr20:25090868	['T', 'C']	10699	9966.931575995512	-278.4332922627589	-0.0052398190965871	0.0138955828162356	-0.3770852339108041	0.706118	0.706118	chr20	25090868	0.1511227175506305	chr20:25090868:T:C
chr20:25090877	['G', 'A']	10699	5729.535520658067	-153.4695430460442	-0.0012774172655509	0.015610683182039	-0.0818296835990309	0.934784	0.934784	chr20	25090877	0.0292887297106815	chr20:25090877:G:A
chr20:25090996	['C', 'T']	10699	5738.536361936811	-154.03166406371295	-0.0013918811267738	0.0155970288026108	-0.0892401459527219	0.928893	0.928893	chr20	25090996	0.0320343098878358	chr20:25090996:C:T
chr20:25091485	['G', 'A']	10699	3764.0	-104.11281261046776	-0.0040411127158409	0.0183742621745654	-0.2199333326937541	0.825927	0.825927	chr20	25091485	0.0830583363336165	chr20:25091485:G:A
chr20:25092046	['G', 'T']	10699	5738.0	-151.86110195980226	-0.000793686287925	0.0155998664607015	-0.0508777616734408	0.959424	0.959424	chr20	25092046	0.0179894218538635	chr20:25092046:G:T
chr20:25092205	['T', 'G']	10699	5777.0	-158.0850653193768	-0.0021780888869097	0.0155705970846722	-0.1398847375643582	0.888754	0.888754	chr20	25092205	0.0512184316359962	chr20:25092205:T:G
chr20:25092985	['G', 'A']	10699	5729.535520658067	-152.40192338519225	-0.000996938999326	0.0156137086002123	-0.0638502373044487	0.949091	0.949091	chr20	25092985	0.0226921448928953	chr20:25092985:G:A
chr20:25093285	['G', 'A']	10699	2962.553800130878	5.639230019502352	0.0321865307361004	0.0200489984883567	1.60539344420583	0.108437	0.108437	chr20	25093285	0.9648225060442284	chr20:25093285:G:A
chr20:25093953	['A', 'T']	10699	2374.1095006545725	-102.9077542801911	-0.0149332835014192	0.0222133703991775	-0.6722655424668054	0.501429	0.501429	chr20	25093953	0.2997905523567264	chr20:25093953:A:T
chr20:25094778	['G', 'A']	10699	15312.75503292567	-371.1769666739463	0.0044648941281451	0.0154807230674623	0.2884163813723622	0.773034	0.773034	chr20	25094778	0.1118014042865178	chr20:25094778:G:A
chr20:25094809	['G', 'A']	10699	19524.824920545896	-486.7031040140137	0.0094244149023699	0.0247858175637006	0.3802341753766543	0.703779	0.703779	chr20	25094809	0.1525636961825361	chr20:25094809:G:A
chr20:25095062	['C', 'A']	10699	3276.612508179864	-92.1423787447772	-0.0052165594487426	0.0194316284748532	-0.2684571422047032	0.788353	0.788353	chr20	25095062	0.1032792753731798	chr20:25095062:C:A
chr20:25095671	['T', 'C']	10699	292.0545947461905	26.694236765938378	0.1182229529281302	0.0597787312215832	1.977675847449996	0.0479909	0.0479909	chr20	25095671	1.3188411054255982	chr20:25095671:T:C
chr20:25095963	['C', 'A']	10699	1842.0	-71.73488068731885	-0.0199616706911258	0.0249346717653481	-0.800558791347985	0.423405	0.423405	chr20	25095963	0.3732440176921666	chr20:25095963:C:A
chr20:25097862	['T', 'C']	10699	19567.0	-481.3349865490728	0.0132672879020735	0.0250493189064722	0.5296466523345464	0.596368	0.596368	chr20	25097862	0.2244856680296889	chr20:25097862:T:C
chr20:25098121	['A', 'T']	10699	9123.852776219854	-188.10966984167783	0.0099298923969988	0.0140134014144485	0.7085997255998521	0.478588	0.478588	chr20	25098121	0.3200381949810826	chr20:25098121:A:T
chr20:25098970	['A', 'G']	10699	19348.425299177263	-490.7050315361396	0.0046407078230435	0.0237833801628302	0.1951239811696834	0.8453	0.8453	chr20	25098970	0.0729891310243489	chr20:25098970:A:G
chr20:25100654	['T', 'C']	10699	1258.1175920732849	-32.42709989768498	0.0001569197594248	0.0294789179120955	0.0053231180293921	0.995753	0.995753	chr20	25100654	0.0018483764762712	chr20:25100654:T:C
chr20:25101413	['G', 'C']	10699	1443.1348850252384	-47.79365841299431	-0.0070210959124634	0.0276803124875733	-0.2536494454538937	0.799771	0.799771	chr20	25101413	0.0970343475997387	chr20:25101413:G:C
chr20:25101525	['G', 'A']	10699	17583.286902869964	-500.6288553023909	-0.0172807056511044	0.0180856211210868	-0.955494176031151	0.339349	0.339349	chr20	25101525	0.4693534262577562	chr20:25101525:G:A
chr20:25101620	['G', 'A']	10699	17583.0	-499.7394532898776	-0.0170014791527572	0.0180897539527469	-0.9398402652223736	0.347321	0.347321	chr20	25101620	0.4592689572351678	chr20:25101620:G:A
chr20:25102047	['C', 'T']	10699	11639.17575021034	-272.8329562142304	0.0060685358234918	0.0139361733873898	0.4354520896663761	0.663243	0.663243	chr20	25102047	0.1783273249527436	chr20:25102047:C:T
chr20:25102228	['A', 'T']	10699	12246.289239973825	-266.9712710911339	0.0107368652970651	0.0140527299024624	0.7640412483259784	0.44486	0.44486	chr20	25102228	0.3517766424880817	chr20:25102228:A:T
chr20:25103195	['G', 'C']	10699	17592.0	-497.630873034809	-0.0161951162925409	0.018097398747026	-0.8948864153862086	0.370868	0.370868	chr20	25103195	0.4307806377497581	chr20:25103195:G:C
chr20:25103350	['A', 'G']	10699	14740.755538936151	-336.276566983127	0.0084900353985917	0.0149238334156462	0.5688910591625026	0.569442	0.569442	chr20	25103350	0.244550504004042	chr20:25103350:A:G
chr20:25104145	['G', 'A']	10699	2198.0	-32.28962851690195	0.0051458541688023	0.0231230897862626	0.2225418063229365	0.823896	0.823896	chr20	25104145	0.0841276056289508	chr20:25104145:G:A
chr20:25104444	['G', 'A']	10699	627.0	-30.96692292380263	-0.0310436434261572	0.0416176464373916	-0.7459250121906424	0.455729	0.455729	chr20	25104444	0.3412933345089616	chr20:25104444:G:A
chr20:25104592	['T', 'C']	10699	20947.957936062816	-519.8710844735083	0.0411862972202749	0.0486127789678604	0.8472319026958856	0.396885	0.396885	chr20	25104592	0.4013353146487222	chr20:25104592:T:C
chr20:25105124	['A', 'G']	10699	14764.3799775659	-334.1079860363513	0.0088284442725409	0.0149555805061229	0.5903110393425696	0.554995	0.554995	chr20	25105124	0.255710929457848	chr20:25105124:A:G
chr20:25105681	['G', 'A']	10699	14763.0	-333.50573113216893	0.0089843291951219	0.0149525737230008	0.6008550341605573	0.547949	0.547949	chr20	25105681	0.2612598613136197	chr20:25105681:G:A
chr20:25107103	['G', 'A']	10699	17595.6446064685	-497.32676905850576	-0.0161653333044861	0.0181069387767171	-0.8927700868615284	0.372	0.372	chr20	25107103	0.4294570601181025	chr20:25107103:G:A
chr20:25107411	['G', 'A']	10699	1818.1699383062253	-70.69759314073823	-0.0201094604903811	0.0250641937409765	-0.8023182671742949	0.422387	0.422387	chr20	25107411	0.3742894567506314	chr20:25107411:G:A
chr20:25107710	['T', 'C']	10699	18981.774163395028	-465.92163811517577	0.008721415904317	0.0220269860124378	0.3959423181815444	0.692155	0.692155	chr20	25107710	0.1597966394928701	chr20:25107710:T:C
chr20:25108381	['A', 'G']	10699	499.0	-28.581099846497136	-0.0423307326233582	0.046298308673251	-0.9143040822960984	0.360578	0.360578	chr20	25108381	0.4430007744801458	chr20:25108381:A:G
chr20:25108681	['C', 'T']	10699	5988.559730790802	-120.67147909726758	0.0071359285150736	0.0156017490531441	0.4573800341722306	0.647407	0.647407	chr20	25108681	0.1888226091581319	chr20:25108681:C:T
chr20:25108744	['C', 'T']	10699	5986.6786649214655	-121.19726540698016	0.007018758131953	0.0156025596095791	0.4498465833544349	0.65283	0.65283	chr20	25108744	0.1851998963266669	chr20:25108744:C:T
chr20:25109154	['T', 'A']	10699	1264.1181529257806	-38.18943463412376	-0.0042115210314587	0.029441103961849	-0.1430490187092226	0.886254	0.886254	chr20	25109154	0.0524417916689533	chr20:25109154:T:A
chr20:25109209	['C', 'A']	10699	17246.611983548326	-449.4089213448294	-0.003123852264191	0.0174934836784325	-0.1785723370835732	0.858277	0.858277	chr20	25109209	0.0663725254884986	chr20:25109209:C:A
chr20:25109502	['C', 'T']	10699	9245.45656848995	-200.70885582523505	0.0079324125127778	0.0139908821193006	0.5669701484965688	0.570746	0.570746	chr20	25109502	0.2435571235241309	chr20:25109502:C:T
chr20:25109541	['C', 'A']	10699	14744.0	-334.3534680479832	0.0087610608644106	0.0149380362889388	0.5864934784565937	0.557556	0.557556	chr20	25109541	0.2537115062715671	chr20:25109541:C:A
chr20:25110696	['C', 'T']	10699	19113.88744020261	-470.7445698659452	0.0085880681588423	0.0225960787838476	0.3800689597958626	0.703902	0.703902	chr20	25110696	0.1524878008320837	chr20:25110696:C:T
chr20:25110795	['A', 'T']	10699	19090.784352215367	-466.2929424173937	0.0103469671115418	0.0225011307522899	0.4598420952906489	0.645639	0.645639	chr20	25110795	0.1900102438169227	chr20:25110795:A:T
chr20:25110923	['C', 'T']	10699	14765.140145848916	-327.2108403841132	0.010379139477355	0.0149464891154197	0.694419900031726	0.487434	0.487434	chr20	25110923	0.3120841807372903	chr20:25110923:C:T
chr20:25112086	['A', 'G']	10699	5997.802973630073	-121.85979273250145	0.0069749049081317	0.0155946622945715	0.4472623245300822	0.654695	0.654695	chr20	25112086	0.1839609758348407	chr20:25112086:A:G
chr20:25114273	['G', 'T']	10699	14487.124380435798	-330.2553126853208	0.0076263428641817	0.0147792694147998	0.5160162285521909	0.605854	0.605854	chr20	25114273	0.2176320204438147	chr20:25114273:G:T
chr20:25114608	['T', 'C']	10699	12086.389023934182	-269.7377127648225	0.0088243859698224	0.0140259637952517	0.6291464956447277	0.529267	0.529267	chr20	25114608	0.2763251835917428	chr20:25114608:T:C
chr20:25115380	['T', 'C']	10699	14506.067501869857	-330.26285250965765	0.0079895650778499	0.0147856142573144	0.5403607140567392	0.58896	0.58896	chr20	25115380	0.2299141998974085	chr20:25115380:T:C
chr20:25116153	['A', 'C']	10699	16414.50520882215	-447.3670868385498	-0.0093569861946785	0.0164482493633128	-0.5688742909959092	0.569453	0.569453	chr20	25116153	0.2445421147507727	chr20:25116153:A:C
chr20:25117156	['A', 'G']	10699	1829.0	-41.283527416484	0.0051964392805722	0.0248476789085143	0.2091317784532216	0.834349	0.834349	chr20	25117156	0.0786522502376834	chr20:25117156:A:G
chr20:25117240	['A', 'G']	10699	1933.361409741049	-50.827657216674105	0.0020844406053105	0.0242448119576146	0.0859747070406082	0.931488	0.931488	chr20	25117240	0.0308227355797104	chr20:25117240:A:G
chr20:25117436	['G', 'A']	10699	338.0	28.014951240374195	0.101453034298701	0.0556620554005053	1.8226605821275528	0.0683828	0.0683828	chr20	25117436	1.165053120567015	chr20:25117436:G:A
chr20:25117599	['T', 'A']	10699	5529.516825574874	-248.14600426919108	-0.0264612151759167	0.0159675437609609	-1.657187578255571	0.0975109	0.0975109	chr20	25117599	1.010946835119262	chr20:25117599:T:A
chr20:25117856	['G', 'T']	10699	12856.403290642236	-368.44705077674746	-0.0056350612469546	0.0143310294893081	-0.3932070093888717	0.694174	0.694174	chr20	25117856	0.1585316566801484	chr20:25117856:G:T
chr20:25118684	['ACT', 'A']	10699	2248.3635376566704	-60.89388938649049	0.0020882927109424	0.02344269343827	0.0890807498908523	0.929019	0.929019	chr20	25118684	0.0319754038634345	chr20:25118684:ACT:A
chr20:25119717	['A', 'G']	10699	3884.36305851561	34.91977585676409	0.0420685880443626	0.0180508314689395	2.3305623409509426	0.019795	0.019795	chr20	25119717	1.7034444939117763	chr20:25119717:A:G
chr20:25119907	['T', 'A']	10699	3414.276484338476	48.32310420816224	0.0472544657005228	0.0189826247492599	2.4893536233636486	0.0128127	0.0128127	chr20	25119907	1.892359342422144	chr20:25119907:T:A
chr20:25121069	['T', 'C']	10699	5551.0	-14.553142600027208	0.0332188253202674	0.0159532237735203	2.0822641111199816	0.0373421	0.0373421	chr20	25121069	1.427801262370684	chr20:25121069:T:C
chr20:25121721	['C', 'T']	10699	342.0	26.76526912606716	0.0972321586452499	0.0553639982548786	1.7562344070170548	0.079077	0.079077	chr20	25121721	1.101949815182336	chr20:25121721:C:T
chr20:25121845	['G', 'A']	10699	5548.0	-14.539132690916093	0.0331431243072622	0.0159530129038559	2.0775463861908774	0.037775	0.037775	chr20	25121845	1.422795526988937	chr20:25121845:G:A
chr20:25122582	['G', 'A']	10699	2282.825572059437	-75.55132308859805	-0.0045023039696203	0.0234875527230954	-0.1916889351010693	0.84799	0.84799	chr20	25122582	0.0716092691706755	chr20:25122582:G:A
chr20:25122821	['C', 'T']	10699	3418.3194989717704	47.48575653652996	0.0469069920543952	0.0189687794432459	2.4728524149242026	0.0134194	0.0134194	chr20	25122821	1.8722669016420213	chr20:25122821:C:T
chr20:25123818	['T', 'TA']	10699	341.0637561933252	27.7677863710268	0.0999094957277411	0.0554367479364302	1.8022250483074551	0.0715382	0.0715382	chr20	25123818	1.1454619914990711	chr20:25123818:T:TA
chr20:25124341	['A', 'T']	10699	5547.555534779357	-13.179582852894882	0.0333774870879516	0.0159545038382642	2.092041684674716	0.0364583	0.0364583	chr20	25124341	1.438203585758715	chr20:25124341:A:T
chr20:25124374	['C', 'T']	10699	5547.0	-13.534033556522232	0.0333434208681785	0.0159531522560203	2.0900835354088345	0.0366339	0.0366339	chr20	25124374	1.4361168444171086	chr20:25124374:C:T
chr20:25126209	['C', 'A']	10699	2752.5145367860146	-160.89074923110354	-0.0377941135169563	0.0207925209727077	-1.817678268381448	0.0691413	0.0691413	chr20	25126209	1.1602624590788482	chr20:25126209:C:A
chr20:25126652	['C', 'T']	10699	6876.64273696018	-192.6456518374841	-0.0025601007572339	0.0149254446804006	-0.1715259285102431	0.863813	0.863813	chr20	25126652	0.0635802643012767	chr20:25126652:C:T
chr20:25126731	['T', 'C']	10699	8585.604935963354	-156.36454928428034	0.0141903012024019	0.0143600715968267	0.988177608079452	0.323088	0.323088	chr20	25126731	0.4906791720676668	chr20:25126731:T:C
chr20:25127496	['A', 'G']	10699	6878.642923911011	-193.31814119617715	-0.0026953454619249	0.0149231715812523	-0.1806147873626959	0.856673	0.856673	chr20	25127496	0.0671849206628214	chr20:25127496:A:G
chr20:25127747	['A', 'G']	10699	3947.475829827022	-178.22545223838048	-0.023494469807187	0.0178234158144786	-1.3181799746882192	0.187472	0.187472	chr20	25127747	0.7270635874218554	chr20:25127747:A:G
chr20:25128448	['T', 'C']	10699	5753.150911640954	2.57704082897055	0.037604365458267	0.0157998079369335	2.3800520619218006	0.0173276	0.0173276	chr20	25128448	1.7612615860995169	chr20:25128448:T:C
chr20:25129760	['A', 'G']	10699	5754.075628680939	-1.1073893126454708	0.0366891329052865	0.0157947912290194	2.3228627952915524	0.0202052	0.0202052	chr20	25129760	1.6945368463613235	chr20:25129760:A:G
chr20:25129777	['G', 'A']	10699	2198.205458964292	-49.49667951966023	0.0071027097193904	0.0229461945376672	0.309537588367039	0.756919	0.756919	chr20	25129777	0.1209505930695531	chr20:25129777:G:A
chr20:25130059	['T', 'C']	10699	20801.0	-511.08477817936887	0.0414796093051198	0.0425118407175541	0.9757189668804882	0.329226	0.329226	chr20	25130059	0.4825058745209793	chr20:25130059:T:C
chr20:25131252	['C', 'T']	10699	4039.0	-32.9680449944537	0.0225202668391499	0.0177882842631341	1.2660168066811666	0.205535	0.205535	chr20	25131252	0.6871142126561186	chr20:25131252:C:T
chr20:25131480	['C', 'A']	10699	2761.774401645475	-158.3231298001963	-0.0365482065115032	0.0207633602439135	-1.760225998208393	0.0783981	0.0783981	chr20	25131480	1.1056944624369205	chr20:25131480:C:A
chr20:25131884	['C', 'T']	10699	13401.010191678351	-353.2398352612151	-0.00061089346857	0.0144998032190742	-0.042131155805373	0.966395	0.966395	chr20	25131884	0.0148453256993785	chr20:25131884:C:T
chr20:25132100	['T', 'A']	10699	341.12753623188405	27.66019830705753	0.099550930687582	0.0554370916852809	1.7957459105671976	0.0725632	0.0725632	chr20	25132100	1.1392835733611617	chr20:25132100:T:A
chr20:25132233	['T', 'G']	10699	341.0	27.770368260460973	0.0998985255460522	0.0554366692618805	1.802029719248387	0.0715689	0.0715689	chr20	25132233	1.145275657756036	chr20:25132233:T:G
chr20:25132324	['C', 'T']	10699	341.0	27.770368260460973	0.0998985255460522	0.0554366692618805	1.802029719248387	0.0715689	0.0715689	chr20	25132324	1.145275657756036	chr20:25132324:C:T
chr20:25132535	['A', 'G']	10699	341.12753623188405	27.809746105092085	0.0999989737882482	0.055436904330799	1.803834016263636	0.0712855	0.0712855	chr20	25132535	1.1469987998872635	chr20:25132535:A:G
chr20:25132603	['T', 'C']	10699	4045.0	-36.0869612420059	0.0213181760783034	0.0177736989468185	1.1994225930173823	0.23039	0.23039	chr20	25132603	0.6375363752447878	chr20:25132603:T:C
chr20:25132771	['C', 'T']	10699	2764.258366049729	-158.87672913630757	-0.0366177990576265	0.020756616325199	-1.764150692190212	0.0777352	0.0777352	chr20	25132771	1.109382279730894	chr20:25132771:C:T
chr20:25132951	['A', 'G']	10699	15744.35786422293	-446.4330487475894	-0.0073960295540714	0.0160146628495257	-0.4618286144119796	0.644214	0.644214	chr20	25132951	0.1909698413656291	chr20:25132951:A:G
chr20:25133972	['G', 'A']	10699	4066.380071041316	-41.15579893815728	0.0201954725990319	0.017744218124494	1.1381438425373167	0.255086	0.255086	chr20	25133972	0.5933133763160926	chr20:25133972:G:A
chr20:25134389	['A', 'G']	10699	13390.754768137624	-353.1808511138908	-0.0006851019926914	0.0144993820283642	-0.0472504270424254	0.962315	0.962315	chr20	25134389	0.0166827446262763	chr20:25134389:A:G
chr20:25134594	['G', 'A']	10699	2911.272106935876	-27.86142979491683	0.0204059799026864	0.0204151189301408	0.9995523402295292	0.31755	0.31755	chr20	25134594	0.4981878829249068	chr20:25134594:G:A
chr20:25135000	['G', 'A']	10699	2736.0	-20.6886414796468	0.0226053992405706	0.0209638112428829	1.078305799392513	0.280922	0.280922	chr20	25135000	0.5514142483225604	chr20:25135000:G:A
chr20:25135324	['G', 'A']	10699	519.0970365523044	33.112210096434104	0.0842998011833221	0.0453127273190985	1.8604000723609315	0.0628564	0.0628564	chr20	25135324	1.2016504961295482	chr20:25135324:G:A
chr20:25135325	['G', 'A']	10699	519.0485137408862	33.14612401826181	0.0843453655998461	0.0453126724769174	1.861407879723098	0.062714	0.062714	chr20	25135325	1.2026354983392022	chr20:25135325:G:A
chr20:25135411	['C', 'A']	10699	341.0318751168443	27.771534441236856	0.0998960640932445	0.0554367914783183	1.8019813454087512	0.0715765	0.0715765	chr20	25135411	1.1452295418757412	chr20:25135411:C:A
chr20:25135900	['C', 'A']	10699	2758.773560209424	-158.28485231537636	-0.0367996812354868	0.0207708157446575	-1.771701298970504	0.0764727	0.0764727	chr20	25135900	1.1164935760278785	chr20:25135900:C:A
chr20:25135910	['G', 'A']	10699	2736.255748738082	-22.56322850153821	0.021804634181595	0.020963903316624	1.04010373699369	0.298315	0.298315	chr20	25135910	0.5253249087115361	chr20:25135910:G:A
chr20:25136140	['A', 'G']	10699	2871.0	-20.97882595165536	0.0227265010324018	0.0205483709419932	1.1060001348309954	0.268751	0.268751	chr20	25136140	0.5706499110998772	chr20:25136140:A:G
chr20:25137041	['G', 'A']	10699	2075.1939614881285	-56.577989599940295	0.003299674198785	0.0235407762485324	0.1401684534081884	0.88853	0.88853	chr20	25137041	0.0513279042520344	chr20:25137041:G:A
chr20:25137382	['G', 'A']	10699	2030.0	66.37488388630493	0.0645244912563061	0.0237643921356844	2.7151753298758536	0.00663471	0.00663471	chr20	25137382	2.178178055188727	chr20:25137382:G:A
chr20:25137635	['C', 'T']	10699	5755.537951018882	-2.6581811011249927	0.0364780453810903	0.0158170567963382	2.3062473537766626	0.0211159	0.0211159	chr20	25137635	1.6753904033840468	chr20:25137635:C:T
chr20:25138510	['C', 'T']	10699	4552.0	22.450305862736982	0.0413728285116321	0.0171587888991264	2.411174165895726	0.015918	0.015918	chr20	25138510	1.798111499634027	chr20:25138510:C:T
chr20:25139465	['C', 'T']	10699	5748.074506871086	3.2818244962258936	0.0379746038734381	0.015819880174812	2.400435619853828	0.0163926	0.0163926	chr20	25139465	1.7853521583208507	chr20:25139465:C:T
chr20:25139482	['A', 'T']	10699	5749.537390166386	3.610284545903105	0.0380902876340945	0.0158195958471189	2.407791450691923	0.0160662	0.0160662	chr20	25139482	1.7940868310265574	chr20:25139482:A:T
chr20:25139813	['C', 'T']	10699	15736.470835670218	-448.30520525508825	-0.007909357558412	0.016015983465935	-0.4938415162100228	0.621428	0.621428	chr20	25139813	0.2066091824110508	chr20:25139813:C:T
chr20:25139962	['C', 'A']	10699	15742.0	-444.6938351288071	-0.006902188762399	0.0160146110111375	-0.4309932197290889	0.666482	0.666482	chr20	25139962	0.1762115752917365	chr20:25139962:C:A
chr20:25140244	['C', 'T']	10699	13379.250514114789	-349.69261299067176	-7.748863415905022e-05	0.0144997209665197	-0.0053441465761978	0.995736	0.995736	chr20	25140244	0.001855791035119	chr20:25140244:C:T
chr20:25141006	['T', 'C']	10699	343.0320620676762	26.276930721660385	0.0956101067883311	0.0552827761871958	1.7294736875112922	0.0837532	0.0837532	chr20	25141006	1.0769985906697146	chr20:25141006:T:C
chr20:25142175	['A', 'G']	10699	1330.0	-22.29362617432575	0.0095944110377599	0.0289059368338547	0.3319183561808307	0.739957	0.739957	chr20	25142175	0.1307935170329664	chr20:25142175:A:G
chr20:25142309	['T', 'C']	10699	13390.251542344364	-354.2411433098833	-0.001002302280105	0.0145028436654213	-0.0691107415364914	0.944903	0.944903	chr20	25142309	0.0246127721541696	chr20:25142309:T:C
chr20:25143392	['C', 'T']	10699	345.0	32.73868682215316	0.1136410603260086	0.0551296630470864	2.061341463831321	0.0392946	0.0392946	chr20	25143392	1.4056671277756414	chr20:25143392:C:T
chr20:25143452	['G', 'A']	10699	19988.0	-501.5562947984131	0.0126537533426424	0.0285284910057111	0.4435479373973653	0.657378	0.657378	chr20	25143452	0.1821848342344317	chr20:25143452:G:A
chr20:25145141	['T', 'C']	10699	2768.0	-162.72823897373794	-0.0383721793502031	0.0207394517054373	-1.85020220858312	0.064312	0.064312	chr20	25145141	1.191707984345738	chr20:25145141:T:C
chr20:25145179	['T', 'C']	10699	343.0	30.689039173822383	0.1076758163548088	0.0552818990734826	1.9477589981429952	0.05147	0.05147	chr20	25145179	1.2884458317498304	chr20:25145179:T:C
chr20:25145360	['G', 'A']	10699	504.1097526568231	25.433200814988748	0.0713612273092892	0.0460763981967298	1.548758802817055	0.121469	0.121469	chr20	25145360	0.9155345438496172	chr20:25145360:G:A
chr20:25145367	['G', 'A']	10699	13422.0	-344.82443020972045	0.0013565946871575	0.0145115856332198	0.0934835600633522	0.925521	0.925521	chr20	25145367	0.0336137226910327	chr20:25145367:G:A
chr20:25145611	['G', 'A']	10699	13422.509114705055	-345.2591350276262	0.0012721704976997	0.0145116662142316	0.0876653637782879	0.930144	0.930144	chr20	25145611	0.0314498110544403	chr20:25145611:G:A
chr20:25146658	['G', 'A']	10699	8474.0	-309.3455970320503	-0.0188386878359797	0.0143087968804561	-1.316580841378129	0.188007	0.188007	chr20	25146658	0.7258259804981402	chr20:25146658:G:A
chr20:25146942	['G', 'A']	10699	3077.0	-160.88099752313136	-0.031604733523445	0.0198818743912186	-1.589625449872277	0.111949	0.111949	chr20	25146942	0.9509797814634376	chr20:25146942:G:A
chr20:25147902	['G', 'A']	10699	2837.0	-146.41101416103055	-0.0298737602720199	0.0205382428860654	-1.4545431387554753	0.145825	0.145825	chr20	25147902	0.8361680148979469	chr20:25147902:G:A
chr20:25147934	['G', 'A']	10699	2190.0	-56.12928677734613	0.0049876913899017	0.0229757063604887	0.2170854428431888	0.828146	0.828146	chr20	25147934	0.0818930914702107	chr20:25147934:G:A
chr20:25149759	['G', 'A']	10699	3734.349037203216	-142.9603343931355	-0.0167438795918178	0.0183588194254213	-0.9120346577750348	0.361771	0.361771	chr20	25149759	0.4415662496507724	chr20:25149759:G:A
chr20:25150932	['G', 'A']	10699	15989.483451757664	-443.9978356072688	-0.0049578128023717	0.016278665511922	-0.3045589209226531	0.760708	0.760708	chr20	25150932	0.1187820164548715	chr20:25150932:G:A
chr20:25151350	['C', 'T']	10699	5115.0	-80.59562690560242	0.0144333860543992	0.0163321887153673	0.883738628419014	0.376857	0.376857	chr20	25151350	0.423823413434147	chr20:25151350:C:T
chr20:25152010	['T', 'C']	10699	3090.0	-146.18085885896576	-0.025886579179958	0.0198690830658879	-1.302857262920262	0.192652	0.192652	chr20	25152010	0.7152264780371459	chr20:25152010:T:C
chr20:25152349	['C', 'T']	10699	2736.278754441744	-153.26835119580247	-0.0356350252517207	0.0208732281938132	-1.7072119808608603	0.0878117	0.0878117	chr20	25152349	1.0564476149946769	chr20:25152349:C:T
chr20:25152589	['A', 'G']	10699	14550.43992519869	-481.3294360152221	-0.0221795055370516	0.0151156747066837	-1.4673182618334837	0.142319	0.142319	chr20	25152589	0.8467371164699975	chr20:25152589:A:G
chr20:25152729	['A', 'G']	10699	2761.776558837317	-163.9204452059209	-0.0395006345458119	0.0208169177150861	-1.8975256128905933	0.0577855	0.0577855	chr20	25152729	1.2381811245552876	chr20:25152729:A:G
chr20:25152813	['A', 'G']	10699	7351.687137782763	-315.4860977582067	-0.0251187279804981	0.0147618022316962	-1.701603068937183	0.0888589	0.0888589	chr20	25152813	1.0512990672698834	chr20:25152813:A:G
chr20:25153029	['C', 'T']	10699	7352.061518324608	-314.23398948122974	-0.0248098340585731	0.0147625116674772	-1.6805970838438544	0.0928704	0.0928704	chr20	25153029	1.032122683907995	chr20:25153029:C:T
chr20:25153330	['G', 'T']	10699	6385.79057591623	-82.32833734921519	0.0194980283497233	0.0153083727558458	1.2736839284422057	0.202803	0.202803	chr20	25153330	0.6929256249116351	chr20:25153330:G:T
chr20:25153646	['T', 'C']	10699	13735.41902001122	-396.3367502510481	-0.0065896387659125	0.0146842816445995	-0.4487545884368134	0.653618	0.653618	chr20	25153646	0.1846759962659822	chr20:25153646:T:C
chr20:25153867	['AGACGT', 'A']	10699	2754.5149107226325	-161.57479581552113	-0.0386933951295304	0.0208047934908803	-1.8598307715234657	0.0629369	0.0629369	chr20	25153867	1.2010946523673511	chr20:25153867:AGACGT:A
chr20:25154050	['TG', 'T']	10699	2118.0	-61.07111157861888	0.0014373181099693	0.0233275683422579	0.0616145707465619	0.950871	0.950871	chr20	25154050	0.0218783976664171	chr20:25154050:TG:T
chr20:25154093	['A', 'C']	10699	2118.197980931015	-61.250237469455264	0.0013614232312696	0.0233277837976902	0.0583605902333714	0.953462	0.953462	chr20	25154093	0.0206966109757871	chr20:25154093:A:C
chr20:25154131	['A', 'G']	10699	6394.597681809684	-88.94047415227024	0.0181852566012709	0.01530018032553	1.1885648544237608	0.234637	0.234637	chr20	25154131	0.6296035027541272	chr20:25154131:A:G
chr20:25154522	['A', 'G']	10699	2993.2797719199853	-161.06749118905785	-0.0330324216388206	0.020082494670666	-1.6448365693864793	0.100033	0.100033	chr20	25154522	0.9998567064631052	chr20:25154522:A:G
chr20:25154727	['C', 'T']	10699	4290.41111526946	-163.06407813018205	-0.0129769853401499	0.0174691077965983	-0.7428533552627617	0.457587	0.457587	chr20	25154727	0.3395263223017076	chr20:25154727:C:T
chr20:25155917	['A', 'T']	10699	13737.0	-396.9141041522154	-0.0066723581490325	0.014679087474836	-0.4545485651250961	0.649443	0.649443	chr20	25155917	0.1874589598669652	chr20:25155917:A:T
chr20:25156188	['A', 'G']	10699	13737.568009722352	-396.760672531121	-0.0066491805420918	0.0146794382189902	-0.4529587878567524	0.650588	0.650588	chr20	25156188	0.1866939514781515	chr20:25156188:A:G
chr20:25157788	['T', 'C']	10699	2993.839472700075	-161.70061784105766	-0.0333130328039152	0.0200761667962764	-1.6593323387856018	0.0970782	0.0970782	chr20	25157788	1.0128782848464348	chr20:25157788:T:C
chr20:25158286	['T', 'C']	10699	7567.707328472612	-314.59935943514023	-0.0232340243711117	0.0146540507060657	-1.5855018409001729	0.112882	0.112882	chr20	25158286	0.947375304522409	chr20:25158286:T:C
chr20:25159022	['G', 'C']	10699	6164.576182464012	-87.3508814538467	0.0172366655474559	0.0154465773473195	1.1158889869183215	0.264495	0.264495	chr20	25159022	0.5775825334319489	chr20:25159022:G:C
chr20:25160205	['T', 'A']	10699	1277.238758530429	-19.53491332813336	0.0108706146157381	0.0294602062671348	0.3689931603725796	0.71214	0.71214	chr20	25160205	0.1474346197752206	chr20:25160205:T:A
chr20:25160763	['G', 'C']	10699	2738.2559356889137	-153.97865486848647	-0.035836691851795	0.0208471895862255	-1.719017889848982	0.0856401	0.0856401	chr20	25160763	1.0673228342614989	chr20:25160763:G:C
chr20:25161305	['G', 'A']	10699	7348.686857356515	-314.97503004269174	-0.0249850216461436	0.0147599209584223	-1.692761208987817	0.0905301	0.0905301	chr20	25161305	1.0432069999053892	chr20:25161305:G:A
chr20:25161319	['T', 'C']	10699	20800.0	-510.69941303614166	0.0417903204039555	0.0424860393023714	0.9836247645146574	0.325322	0.325322	chr20	25161319	0.487686566427546	chr20:25161319:T:C
chr20:25162441	['G', 'A']	10699	6169.729992520568	-83.21829447604135	0.0181488575711407	0.0154443017506096	1.1751167430035738	0.239974	0.239974	chr20	25162441	0.6198358094059151	chr20:25162441:G:A
chr20:25162458	['C', 'T']	10699	4686.694647201946	-113.70691050406724	0.0024604757236098	0.0168878387409	0.1456951218779051	0.884165	0.884165	chr20	25162458	0.053466680798294	chr20:25162458:C:T
chr20:25162659	['G', 'A']	10699	7265.67909889699	-287.61314072110434	-0.0196150644927476	0.0147820278470241	-1.3269535611581535	0.184552	0.184552	chr20	25162659	0.7338812439700455	chr20:25162659:G:A
chr20:25162888	['T', 'G']	10699	3076.5751145180893	-144.9348660382797	-0.0257100545086466	0.0198468587223985	-1.295421853314801	0.195203	0.195203	chr20	25162888	0.7095135121128009	chr20:25162888:T:G
chr20:25163297	['T', 'C']	10699	6169.576649841092	-81.64865848860815	0.0185318605275389	0.015443007563035	1.200016282572926	0.23016	0.23016	chr20	25163297	0.6379701511177304	chr20:25163297:T:C
chr20:25163712	['C', 'T']	10699	2183.0	-63.70311435151212	0.0002450357534474	0.0230330228099427	0.0106384539914446	0.991512	0.991512	chr20	25163712	0.0037020252789046	chr20:25163712:C:T
chr20:25163889	['C', 'T']	10699	15982.469141574717	-443.2521413757784	-0.0048250510020325	0.0162771993209886	-0.2964300495977159	0.766907	0.766907	chr20	25163889	0.1152572981574785	chr20:25163889:C:T
chr20:25164315	['T', 'A']	10699	13736.567822754045	-397.4887723539697	-0.0068647880440796	0.0146821360319259	-0.4675605803646222	0.640108	0.640108	chr20	25164315	0.193746745005203	chr20:25164315:T:A
chr20:25164497	['C', 'T']	10699	343.064130129943	27.47247115981357	0.0989851730744159	0.0552824056927015	1.790536642429152	0.073396	0.073396	chr20	25164497	1.1343276080030558	chr20:25164497:C:T
chr20:25164595	['C', 'T']	10699	2757.5154716275592	-158.0723844631319	-0.0370469127836097	0.020772852230717	-1.7834292745234095	0.0745448	0.0745448	chr20	25164595	1.127582646108652	chr20:25164595:C:T
chr20:25165440	['T', 'C']	10699	260.04861176030664	3.814327984055389	0.0446335832475038	0.0635363066544991	0.702489420579868	0.482389	0.482389	chr20	25165440	0.3166026040473591	chr20:25165440:T:C
chr20:25165940	['C', 'T']	10699	6168.0	-82.4144271841436	0.0183589198715865	0.0154459838029955	1.188588574592838	0.234628	0.234628	chr20	25165940	0.6296201613599794	chr20:25165940:C:T
chr20:25165979	['G', 'A']	10699	341.0	30.32340864715303	0.1076268643929382	0.0554378621784692	1.9413963699837256	0.0522365	0.0522365	chr20	25165979	1.2820259297729673	chr20:25165979:G:A
chr20:25166145	['G', 'A']	10699	6168.153033560811	-82.73586105017465	0.0182659982318352	0.01544319897696	1.182785914957555	0.23692	0.23692	chr20	25166145	0.6253982760310941	chr20:25166145:G:A
chr20:25166159	['T', 'C']	10699	2177.4070300084136	-70.5255280340943	-0.0031240816325905	0.0230663208926547	-0.1354390952562113	0.892267	0.892267	chr20	25166159	0.0495051688574695	chr20:25166159:T:C
chr20:25166353	['C', 'A']	10699	6169.1532205291205	-83.044536103129	0.0182246486930876	0.0154436526908273	1.180073720766334	0.237997	0.237997	chr20	25166353	0.6234285172781823	chr20:25166353:C:A
chr20:25166754	['G', 'A']	10699	2183.0	-63.70311435151212	0.0002450357534474	0.0230330228099427	0.0106384539914446	0.991512	0.991512	chr20	25166754	0.0037020252789046	chr20:25166754:G:A
chr20:25167044	['A', 'G']	10699	3060.2860347728547	-150.07842854098857	-0.0279905110407218	0.0199024157143549	-1.4063876185911046	0.159638	0.159638	chr20	25167044	0.7968637218451978	chr20:25167044:A:G
chr20:25167441	['C', 'G']	10699	2262.631533016588	-65.8764114577157	0.0001243780158003	0.0231388668673829	0.0053752855104445	0.995711	0.995711	chr20	25167441	0.0018666950280931	chr20:25167441:C:G
chr20:25167445	['CTT', 'C']	10699	6168.306124357176	-83.13215660567276	0.0181789635156652	0.0154439835878513	1.1770903156077803	0.239186	0.239186	chr20	25167445	0.6212642440008659	chr20:25167445:CTT:C
chr20:25167531	['TC', 'T']	10699	2336.3249370277126	-51.67884994827663	0.0080660002682565	0.0228003962420495	0.3537657934812913	0.723521	0.723521	chr20	25167531	0.1405488590829351	chr20:25167531:TC:T
chr20:25168388	['T', 'G']	10699	348.12585877862534	30.32580510545373	0.1079927191193245	0.0554567815320895	1.9473311673674327	0.0515212	0.0515212	chr20	25168388	1.2880140302113452	chr20:25168388:T:G
chr20:25168398	['A', 'G']	10699	5115.434367988033	-82.71016145995594	0.0136786126405675	0.0163369483316557	0.8372807676732917	0.402453	0.402453	chr20	25168398	0.3952848309047821	chr20:25168398:A:G
chr20:25168578	['C', 'T']	10699	7568.537030110342	-316.054059418486	-0.0235401753674258	0.0146589379114365	-1.6058581808345311	0.108335	0.108335	chr20	25168578	0.9652312123386156	chr20:25168578:C:T
chr20:25168971	['C', 'T']	10699	6166.305376344087	-81.0851463480234	0.0186127463482733	0.0154470703407363	1.2049369840175166	0.228254	0.228254	chr20	25168971	0.6415816030041516	chr20:25168971:C:T
chr20:25169477	['C', 'T']	10699	4109.0	-117.75626130732124	-0.0028933599865435	0.0178546343201511	-0.162050923847713	0.871269	0.871269	chr20	25169477	0.0598477380128057	chr20:25169477:C:T
chr20:25169899	['A', 'T']	10699	830.0775845952514	-28.954455655207408	-0.017546584964911	0.0364539010062547	-0.4813362762438091	0.630287	0.630287	chr20	25169899	0.200461650333513	chr20:25169899:A:T
chr20:25169952	['T', 'C']	10699	2115.1977005047675	-64.12353674569482	-0.0001041281066178	0.023339157677886	-0.0044615194796213	0.99644	0.99644	chr20	25169952	0.0015488469418392	chr20:25169952:T:C
chr20:25170205	['G', 'A']	10699	6170.576743316507	-84.5920756011768	0.0178625179127936	0.015443226966342	1.1566570867425856	0.247438	0.247438	chr20	25170205	0.606533603320405	chr20:25170205:G:A
chr20:25170333	['G', 'A']	10699	6167.305750350631	-79.6363290425176	0.018959742755892	0.0154471739179139	1.2273923279846417	0.219702	0.219702	chr20	25170333	0.6581659895746635	chr20:25170333:G:A
chr20:25171185	['A', 'G']	10699	6168.576556365676	-82.13427792028604	0.0183963078394856	0.0154429250152996	1.19124504077175	0.233584	0.233584	chr20	25171185	0.6315569087757806	chr20:25171185:A:G
chr20:25171776	['A', 'G']	10699	3060.8582647718777	-151.4111516595715	-0.028493743129644	0.0199031525409432	-1.431619592475554	0.152282	0.152282	chr20	25171776	0.817351428001222	chr20:25171776:A:G
chr20:25172010	['C', 'T']	10699	2254.0	-50.942807698009226	0.0073728524975402	0.0227016709482181	0.3247713577717485	0.74536	0.74536	chr20	25172010	0.1276339175191244	chr20:25172010:C:T
chr20:25172318	['G', 'A']	10699	6167.729431563201	-81.59126405194179	0.0185321467400023	0.0154434565683698	1.199999926050135	0.230166	0.230166	chr20	25172318	0.6379588297198882	chr20:25172318:G:A
chr20:25172723	['C', 'T']	10699	6012.561974200786	-210.3660651429505	-0.012306639902247	0.0155924048482535	-0.7892714447845705	0.429971	0.429971	chr20	25172723	0.3665608350359807	chr20:25172723:C:T
chr20:25173160	['A', 'G']	10699	6469.209311021781	-108.89387117979464	0.0136848976041781	0.0152049850542522	0.9000270342489413	0.368126	0.368126	chr20	25173160	0.4340035081231062	chr20:25173160:A:G
chr20:25173220	['T', 'C']	10699	6471.0	-109.66245950585233	0.0134558274177687	0.0152012937524227	0.88517646174847	0.376081	0.376081	chr20	25173220	0.424718607028524	chr20:25173220:T:C
chr20:25173915	['G', 'A']	10699	13810.48495109104	-391.6667024892725	-0.0053513006207754	0.0148235959478115	-0.3609988183444461	0.718107	0.718107	chr20	25173915	0.1438108398143198	chr20:25173915:G:A
chr20:25174507	['T', 'C']	10699	342.0	28.9637634043068	0.1031628401650794	0.0553611562562821	1.863451689619888	0.0624262	0.0624262	chr20	25174507	1.204633100584636	chr20:25174507:T:C
chr20:25175589	['G', 'C']	10699	13736.567822754045	-398.8387408757783	-0.0071541031374503	0.0146820734063939	-0.487267904159556	0.626078	0.626078	chr20	25175589	0.2033715567906209	chr20:25175589:G:C
chr20:25175837	['A', 'G']	10699	6390.791978309649	-81.67993985044802	0.0196570741584992	0.015309812122995	1.283952670390688	0.199186	0.199186	chr20	25175837	0.7007411896895068	chr20:25175837:A:G
chr20:25176120	['A', 'G']	10699	6435.804599850411	-97.50545031679296	0.0165277152282313	0.0152803763091378	1.0816301178621888	0.279441	0.279441	chr20	25176120	0.5537098732131494	chr20:25176120:A:G
chr20:25176214	['C', 'T']	10699	7564.0	-317.1956626598531	-0.0238436713869464	0.0146544408527053	-1.6270611500366263	0.103754	0.103754	chr20	25176214	0.9839951510549954	chr20:25176214:C:T
chr20:25176302	['C', 'A']	10699	2117.197887455599	-61.98474283207952	0.0009913977125154	0.0233316594472199	0.0424915216492932	0.966108	0.966108	chr20	25176302	0.0149743216359671	chr20:25176302:C:A
chr20:25176514	['G', 'A']	10699	6165.88152234898	-78.53827104962588	0.0192162895346016	0.0154501286047799	1.243762432414741	0.213614	0.213614	chr20	25176514	0.6703702875821498	chr20:25176514:G:A
chr20:25177202	['A', 'G']	10699	15778.373760987466	-446.67148956416185	-0.0073526893208375	0.0160503461946791	-0.4581016030218081	0.646889	0.646889	chr20	25177202	0.1891702337411284	chr20:25177202:A:G
chr20:25177561	['A', 'C']	10699	13735.283791362872	-393.6369987620345	-0.0060978734304055	0.014685172810361	-0.4152401547568614	0.677974	0.677974	chr20	25177561	0.1687869608129391	chr20:25177561:A:C
chr20:25177605	['C', 'T']	10699	7564.707048046364	-315.9536630125305	-0.0235545933694792	0.0146554954817676	-1.6072191758226488	0.108036	0.108036	chr20	25177605	0.96643150380786	chr20:25177605:C:T
chr20:25178263	['C', 'T']	10699	5120.0	-75.5655304414077	0.0155972944488232	0.0163270123279264	0.9553060986023084	0.339445	0.339445	chr20	25178263	0.4692305840684008	chr20:25178263:C:T
chr20:25178481	['G', 'A']	10699	6173.655466117558	-79.21734066848579	0.0191261709638238	0.0154503218458726	1.2379140806657725	0.215775	0.215775	chr20	25178481	0.6659988747179739	chr20:25178481:G:A
chr20:25178957	['G', 'A']	10699	13736.0	-395.6604298591785	-0.00643953861457	0.0146816726725626	-0.4386106922683531	0.660953	0.660953	chr20	25178957	0.1798294218553122	chr20:25178957:G:A
chr20:25180124	['A', 'G']	10699	13739.136605890604	-395.590529698876	-0.0064427011897873	0.0146836382512665	-0.4387673599376243	0.660839	0.660839	chr20	25180124	0.1799043346571142	chr20:25180124:A:G
chr20:25181508	['T', 'G']	10699	341.0	30.32340864715303	0.1076268643929382	0.0554378621784692	1.9413963699837256	0.0522365	0.0522365	chr20	25181508	1.2820259297729673	chr20:25181508:T:G
chr20:25182301	['T', 'G']	10699	13736.851813762154	-396.777685891327	-0.0067294261694406	0.0146820081528987	-0.4583450778231593	0.646714	0.646714	chr20	25182301	0.1892877373876053	chr20:25182301:T:G
chr20:25182668	['C', 'T']	10699	7564.414041319997	-316.5946746519324	-0.0237373391085574	0.0146584851292071	-1.6193582692430284	0.1054	0.1054	chr20	25182668	0.9771593891234722	chr20:25182668:C:T
chr20:25185167	['C', 'G']	10699	426.0	-32.85315793853041	-0.042274091713142	0.0496800008300619	-0.850927757786219	0.394829	0.394829	chr20	25185167	0.4035909561102215	chr20:25185167:C:G
chr20:25185763	['T', 'C']	10699	673.0629089549449	4.632043480180546	0.0252039767268034	0.0396964056119615	0.6349183594397984	0.525495	0.525495	chr20	25185763	0.2794314118578894	chr20:25185763:T:C
chr20:25185958	['C', 'T']	10699	13735.135109864425	-397.6523429349685	-0.0068897017333199	0.0146802832290851	-0.4693166763751413	0.638853	0.638853	chr20	25185958	0.1945990614553917	chr20:25185958:C:T
chr20:25186124	['T', 'C']	10699	6169.1532205291205	-75.93588709330511	0.0199222279235816	0.0154465143855161	1.2897555672665129	0.197163	0.197163	chr20	25186124	0.7051745823131471	chr20:25186124:T:C
chr20:25186361	['G', 'A']	10699	3046.284726117032	-162.85259306278152	-0.0330422533514786	0.0199327394231903	-1.6576875185071822	0.0974099	0.0974099	chr20	25186361	1.0113969024963492	chr20:25186361:G:A
chr20:25186443	['C', 'A']	10699	6383.596653580108	-76.07999377076274	0.0209412889156778	0.0153160205617974	1.3672800210200453	0.171566	0.171566	chr20	25186443	0.7655687740363306	chr20:25186443:C:A
chr20:25186653	['C', 'T']	10699	6167.57646289026	-76.05778380535101	0.0198534568771485	0.0154488559565119	1.285108549981661	0.198782	0.198782	chr20	25186653	0.7016229441570031	chr20:25186653:C:T
chr20:25186756	['T', 'C']	10699	6387.597027481772	-77.44290956194334	0.0207347178651517	0.0153111059185865	1.3542273154796345	0.175693	0.175693	chr20	25186756	0.7552455414183871	chr20:25186756:T:C
chr20:25187088	['C', 'T']	10699	6167.152846592502	-76.41619369266691	0.0198372458214035	0.0154462894847884	1.284272565326405	0.199074	0.199074	chr20	25187088	0.7009854571693213	chr20:25187088:C:T
chr20:25187523	['G', 'C']	10699	13092.44741516313	-393.938855200874	-0.0100950986781463	0.0143986506111285	-0.7011142190188298	0.483247	0.483247	chr20	25187523	0.3158308333935425	chr20:25187523:G:C
chr20:25188305	['A', 'C']	10699	13738.488636363618	-389.34372987330994	-0.0051967017298771	0.0146965170057984	-0.3536009061076689	0.723645	0.723645	chr20	25188305	0.1404744342886989	chr20:25188305:A:C
chr20:25188812	['C', 'A']	10699	2180.203776406805	-64.92290738664482	-0.0003050994621183	0.0230438888841794	-0.0132399294082625	0.989437	0.989437	chr20	25188812	0.0046118532245377	chr20:25188812:C:A
chr20:25188864	['G', 'T']	10699	341.0	30.32340864715303	0.1076268643929382	0.0554378621784692	1.9413963699837256	0.0522365	0.0522365	chr20	25188864	1.2820259297729673	chr20:25188864:G:T
chr20:25190007	['C', 'T']	10699	13733.28360441204	-395.0453800713436	-0.0064303190894177	0.0146804853355087	-0.4380181541998689	0.661382	0.661382	chr20	25190007	0.1795476289068186	chr20:25190007:C:T
chr20:25190151	['G', 'A']	10699	2179.611163051608	-64.73980383089739	-0.000126281061111	0.0230480083690225	-0.0054790443967731	0.995628	0.995628	chr20	25190151	0.0019028982481564	chr20:25190151:G:A
chr20:25192123	['T', 'G']	10699	384.0717958306067	8.148438496466895	0.0376349643559203	0.052827075461331	0.7124180929430555	0.476221	0.476221	chr20	25192123	0.3221914573498079	chr20:25192123:T:G
chr20:25192427	['T', 'G']	10699	6261.585249579361	-215.2514943901357	-0.0132309826922683	0.0152194547393071	-0.869346695982271	0.384677	0.384677	chr20	25192427	0.4149037795670974	chr20:25192427:T:G
chr20:25192779	['A', 'G']	10699	5652.434370898178	-96.38719161066754	0.0140104777759778	0.0157826010138344	0.8877166547957971	0.374713	0.374713	chr20	25192779	0.4263012395714605	chr20:25192779:A:G
chr20:25193407	['G', 'A']	10699	3832.716462559596	-149.47604942874997	-0.0150469117568109	0.0180875130979928	-0.8318950026623992	0.405487	0.405487	chr20	25193407	0.3920230648036686	chr20:25193407:G:A
chr20:25193494	['G', 'A']	10699	3832.791191322237	-149.1440013019058	-0.0149528075993399	0.0180893940481749	-0.8266063285214642	0.408479	0.408479	chr20	25193494	0.3888302657375665	chr20:25193494:G:A
chr20:25193794	['A', 'G']	10699	2739.768231114436	-153.51989371800633	-0.0358394877535829	0.0208400408257275	-1.7197417247541211	0.0855084	0.0855084	chr20	25193794	1.0679912198395922	chr20:25193794:A:G
chr20:25195384	['A', 'G']	10699	10366.87582982702	-335.52644108832686	-0.0122161383212376	0.0139505568781728	-0.8756738836964308	0.381227	0.381227	chr20	25195384	0.4188163484960341	chr20:25195384:A:G
chr20:25195465	['A', 'C']	10699	15760.946246611198	-441.36824567114553	-0.0059342488966352	0.0160189733643696	-0.3704512618664165	0.711054	0.711054	chr20	25195465	0.1480974161317114	chr20:25195465:A:C
chr20:25195928	['TC', 'T']	10699	7139.667320994578	-180.85967416928744	0.0025126536943721	0.0148223209990533	0.1695182350006219	0.865392	0.865392	chr20	25195928	0.0627871238956886	chr20:25195928:TC:T
chr20:25196219	['G', 'C']	10699	819.0	-27.75682510836934	-0.0162229220650891	0.0366566305872704	-0.4425644639232825	0.65809	0.65809	chr20	25196219	0.1817147084673122	chr20:25196219:G:C
chr20:25196628	['C', 'G']	10699	6493.606935875865	-198.30848471205616	-0.0083266791598471	0.015147498676608	-0.5497065447977817	0.582532	0.582532	chr20	25196628	0.2346802127196205	chr20:25196628:C:G
chr20:25197008	['G', 'A']	10699	311.0	-13.9236995675452	-0.0314649413762903	0.0582283213330112	-0.5403717753829873	0.588952	0.588952	chr20	25197008	0.2299200990746905	chr20:25197008:G:A
chr20:25197067	['G', 'A']	10699	5270.0	-184.86148268856	-0.0111447963670357	0.0163612944242884	-0.681168376903678	0.49578	0.49578	chr20	25197067	0.3047109968599121	chr20:25197067:G:A
chr20:25197169	['T', 'C']	10699	9450.649962602842	-78.69244464419081	0.0301835490051136	0.0139780950998246	2.159346376566882	0.0308455	0.0308455	chr20	25197169	1.510808185527605	chr20:25197169:T:C
chr20:25197284	['A', 'G']	10699	13927.0	-304.7378499642594	0.0105454689103133	0.0145870930151559	0.7229314915149033	0.469738	0.469738	chr20	25197284	0.3281443056401022	chr20:25197284:A:G
chr20:25197483	['G', 'A']	10699	6925.942034405385	-96.9519542802178	0.0159732211058643	0.0148499296258906	1.075642882375363	0.282111	0.282111	chr20	25197483	0.5495799796150581	chr20:25197483:G:A
chr20:25197685	['A', 'T']	10699	4347.625432445067	-67.14399577084819	0.0177895823039944	0.0173576695912224	1.0248831048720055	0.305442	0.305442	chr20	25197685	0.515071245229481	chr20:25197685:A:T
chr20:25197905	['G', 'A']	10699	780.0	2.7851369302303057	0.0251087777415659	0.0372502077924053	0.67405738731705	0.500289	0.500289	chr20	25197905	0.3007790459709179	chr20:25197905:G:A
chr20:25197908	['T', 'C']	10699	5564.040104702253	-206.18550565475007	-0.0141044360714285	0.0159418111934642	-0.8847448950600406	0.376314	0.376314	chr20	25197908	0.4244496243332159	chr20:25197908:T:C
chr20:25197966	['G', 'A']	10699	2850.799364248317	-81.91321673557539	-0.0070763755979041	0.0205935926256062	-0.3436202573564236	0.731139	0.731139	chr20	25197966	0.1360000495889091	chr20:25197966:G:A
chr20:25198471	['G', 'A']	10699	2858.8016080777857	-85.59123477187607	-0.0085428827875419	0.0205817303491599	-0.4150711646987764	0.678098	0.678098	chr20	25198471	0.1687075365406201	chr20:25198471:G:A
chr20:25198519	['A', 'G']	10699	1497.2798915583808	-29.37764606041204	-0.0027559751025985	0.0277086554916136	-0.0994626066729455	0.920773	0.920773	chr20	25198519	0.0358474240903963	chr20:25198519:A:G
chr20:25198730	['GCCACGTCTCTTCTC', 'G']	10699	2934.548565018229	-66.55365800371648	-8.180301434121145e-05	0.020335359599183	-0.0040226981943558	0.99679	0.99679	chr20	25198730	0.0013963275936171	chr20:25198730:GCCACGTCTCTTCTC:G
chr20:25199477	['G', 'T']	10699	2790.0	-73.4826919850246	-0.0052048106855663	0.0208623741849513	-0.2494831431659757	0.802992	0.802992	chr20	25199477	0.0952887814624924	chr20:25199477:G:T
chr20:25199478	['G', 'T']	10699	2790.0	-73.4826919850246	-0.0052048106855663	0.0208623741849513	-0.2494831431659757	0.802992	0.802992	chr20	25199478	0.0952887814624924	chr20:25199478:G:T
chr20:25200351	['CT', 'C']	10699	780.8245268877649	-12.20993625352154	0.0137575561403935	0.0372375337042502	0.3694540097542302	0.711797	0.711797	chr20	25200351	0.1476438467426692	chr20:25200351:CT:C
chr20:25201006	['G', 'A']	10699	9486.433327099308	-214.73154175329395	0.0060510481697176	0.0140543301485169	0.4305468923651361	0.666807	0.666807	chr20	25201006	0.175999849687739	chr20:25201006:G:A
chr20:25201362	['T', 'C']	10699	4294.408304498269	-108.4822959981758	-0.0005517971098701	0.0173870446990052	-0.031736106936086	0.974683	0.974683	chr20	25201362	0.0111366086461145	chr20:25201362:T:C
chr20:25201419	['T', 'C']	10699	7436.390109376461	-250.2479247817242	-0.0091976385901017	0.0146852621915195	-0.6263176285278218	0.53112	0.53112	chr20	25201419	0.2748073443611359	chr20:25201419:T:C
chr20:25201453	['T', 'C']	10699	14629.102000747944	-332.48409999505367	0.0102240230470169	0.0149820594307661	0.68241773397465	0.49499	0.49499	chr20	25201453	0.305403574780952	chr20:25201453:T:C
chr20:25201499	['T', 'C']	10699	311.0	9.078205487392436	0.0535391321829419	0.0589906781827731	0.9075863141810232	0.364117	0.364117	chr20	25201499	0.4387590441260954	chr20:25201499:T:C
chr20:25202012	['A', 'G']	10699	4138.773674862111	-104.90140793661602	-0.0006953166581609	0.0176316810919406	-0.0394356417028646	0.968544	0.968544	chr20	25202012	0.0138806449261335	chr20:25202012:A:G
chr20:25202422	['G', 'A']	10699	14641.368480089735	-335.5982776190296	0.0096971801226865	0.0149839957741849	0.6471691709492606	0.517536	0.517536	chr20	25202422	0.2860594351317953	chr20:25202422:G:A
chr20:25203073	['T', 'G']	10699	3242.30304729856	-92.02328584852025	0.0022945827966139	0.0194267763122372	0.1181144395618806	0.905979	0.905979	chr20	25203073	0.0428818688682411	chr20:25203073:T:G
chr20:25203268	['C', 'T']	10699	1875.0	-47.49572911152132	0.0062305444448354	0.0247834066186654	0.2513998394451154	0.80151	0.80151	chr20	25203268	0.0960910548223421	chr20:25203268:C:T
chr20:25203272	['C', 'T']	10699	14643.105927449516	-335.54984768152457	0.0096989553629625	0.0149837997167125	0.6472961162277507	0.517454	0.517454	chr20	25203272	0.2861282515408245	chr20:25203272:C:T
chr20:25203392	['T', 'C']	10699	14609.0	-334.4671672979726	0.0098049716876314	0.0149654716761328	0.6551729140130335	0.512371	0.512371	chr20	25203392	0.2904154591310818	chr20:25203392:T:C
chr20:25203830	['A', 'G']	10699	3894.36399326977	-79.52334503158446	0.0047607288135985	0.0180972927502234	0.2630630381740266	0.792507	0.792507	chr20	25203830	0.1009968930875645	chr20:25203830:A:G
chr20:25205480	['G', 'A']	10699	14606.365208450175	-333.75840037007987	0.0099058433157258	0.0149636152542842	0.6619953231482417	0.507988	0.507988	chr20	25205480	0.2941465467620204	chr20:25205480:G:A
chr20:25205501	['CACAGGGGCCAGCAGGG', 'C']	10699	1497.2798915583808	-29.857277425241364	-0.0031940503067712	0.0277105791279719	-0.115264653691307	0.908238	0.908238	chr20	25205501	0.0418003314979601	chr20:25205501:CACAGGGGCCAGCAGGG:C
chr20:25206577	['G', 'A']	10699	2936.274443821275	-63.90813040842255	0.0009202010026056	0.0203169594169109	0.0452922597187334	0.963875	0.963875	chr20	25206577	0.0159792838670598	chr20:25206577:G:A
chr20:25206699	['C', 'T']	10699	5555.519255935689	-205.80017364692432	-0.0138953229726521	0.0159442222809941	-0.8714958138294179	0.383503	0.383503	chr20	25206699	0.4162312343790166	chr20:25206699:C:T
chr20:25206939	['A', 'G']	10699	2403.4492848462187	-39.857306261212194	0.005705828814499	0.0222105429234199	0.256897313774465	0.797263	0.797263	chr20	25206939	0.0983983905143105	chr20:25206939:A:G
chr20:25208453	['T', 'A']	10699	1989.3290979631493	-51.6898930710691	0.0053436910064737	0.0246658312764608	0.2166434589850348	0.82849	0.82849	chr20	25208453	0.0817127292132973	chr20:25208453:T:A
chr20:25208618	['T', 'C']	10699	2931.548004113303	-65.54010431869037	1.1510618915504118e-05	0.0203386108045007	0.0005659491214098	0.999548	0.999548	chr20	25208618	0.000196345483243	chr20:25208618:T:C
chr20:25208954	['C', 'T']	10699	14604.730111246145	-334.53716895339187	0.0098536895879687	0.0149641124995766	0.6584880719285922	0.510239	0.510239	chr20	25208954	0.2922263492592131	chr20:25208954:C:T
chr20:25209227	['A', 'T']	10699	1340.7518937622742	-43.16308646220397	-0.0025132487193035	0.0288042430204518	-0.0872527258403923	0.930472	0.930472	chr20	25209227	0.0312966912365522	chr20:25209227:A:T
chr20:25209400	['G', 'A']	10699	2406.224901850813	-35.57719687428492	0.0076783491796299	0.0222013034138516	0.3458512789316381	0.729461	0.729461	chr20	25209400	0.1369979223278429	chr20:25209400:G:A
chr20:25209410	['G', 'A']	10699	5573.106091846295	-208.5434535933284	-0.0142743452741209	0.0159568969813321	-0.8945564598693817	0.371044	0.371044	chr20	25209410	0.430574586815823	chr20:25209410:G:A
chr20:25210141	['C', 'T']	10699	1469.0	-21.612037227258725	0.0029242310546203	0.027913341632392	0.1047610527299577	0.916567	0.916567	chr20	25210141	0.0378357831111958	chr20:25210141:C:T
chr20:25210323	['C', 'T']	10699	14656.739833598203	-335.4546670254035	0.0100112131067638	0.0149933281447551	0.6677111986150924	0.504332	0.504332	chr20	25210323	0.297283474865824	chr20:25210323:C:T
chr20:25211413	['G', 'A']	10699	2930.273882968779	-65.27755864143059	0.0001542534271839	0.0203401857730464	0.0075836783845103	0.993949	0.993949	chr20	25211413	0.0026358988892115	chr20:25211413:G:A
chr20:25211549	['C', 'T']	10699	2930.0	-66.07504958815805	-0.0001633895767471	0.0203480765996171	-0.0080297307682741	0.993593	0.993593	chr20	25211549	0.0027914768213619	chr20:25211549:C:T
chr20:25211670	['C', 'T']	10699	2931.0	-65.49873212941608	4.50462070799352e-05	0.0203379850431832	0.0022148805294275	0.998233	0.998233	chr20	25211670	0.0007680771457045	chr20:25211670:C:T
chr20:25211695	['T', 'C']	10699	14645.3688539914	-332.0718283961485	0.0107406863026691	0.0149909395926573	0.7164785259977968	0.473712	0.473712	chr20	25211695	0.3244856136512424	chr20:25211695:T:C
chr20:25211901	['C', 'T']	10699	5581.5650710546	-210.58215841788663	-0.0146456664578474	0.0159255997844646	-0.9196304475850398	0.357787	0.357787	chr20	25211901	0.4463754433405646	chr20:25211901:C:T
chr20:25212350	['C', 'T']	10699	2928.09471715755	-66.72754440932285	-0.0003839312107226	0.0203550501949996	-0.0188617177086087	0.984952	0.984952	chr20	25212350	0.0065849336070318	chr20:25212350:C:T
chr20:25212563	['T', 'C']	10699	2930.369459510006	-66.76663585663003	-0.000406868751502	0.0203511127425558	-0.0199924572503241	0.98405	0.98405	chr20	25212563	0.0069828343202655	chr20:25212563:T:C
chr20:25212688	['T', 'C']	10699	1336.748712185071	-42.88172237794096	-0.002075674218464	0.0288612450193717	-0.0719190810053709	0.942668	0.942668	chr20	25212688	0.0256412353173257	chr20:25212688:T:C
chr20:25212895	['C', 'T']	10699	5881.099373656165	-241.698801718844	-0.0191959993983638	0.0156476721599604	-1.2267639046965	0.219938	0.219938	chr20	25212895	0.6576997285084552	chr20:25212895:C:T
chr20:25213213	['C', 'A']	10699	2577.2408861469435	-152.05428661288988	-0.0383983371622266	0.0214932930844596	-1.786526476484415	0.0740424	0.0740424	chr20	25213213	1.1305195125303735	chr20:25213213:C:A
chr20:25213227	['T', 'C']	10699	1469.4120231862378	-20.943254339890565	0.0034703670565329	0.0279342741383069	0.1242332999007111	0.901133	0.901133	chr20	25213227	0.0452111059095706	chr20:25213227:T:C
chr20:25213313	['G', 'A']	10699	2929.547630176685	-67.40933807134927	-0.0006740263808587	0.0203506749816446	-0.0331205909124261	0.973579	0.973579	chr20	25213313	0.0116288023647621	chr20:25213313:G:A
chr20:25213489	['C', 'T']	10699	1855.0	-40.49945236125167	0.0099615556751963	0.0249061648765516	0.3999634518028432	0.689191	0.689191	chr20	25213489	0.1616604025470766	chr20:25213489:C:T
chr20:25213760	['G', 'T']	10699	1859.0	-41.6193268664497	0.0091901312108675	0.0248865766092123	0.3692806509781492	0.711926	0.711926	chr20	25213760	0.147565146056765	chr20:25213760:G:T
chr20:25214102	['C', 'T']	10699	726.0	-54.63222510783655	-0.0600259304914224	0.0390105329417288	-1.5387108548628383	0.123905	0.123905	chr20	25214102	0.9069111679694112	chr20:25214102:C:T
chr20:25214132	['A', 'G']	10699	20938.95709478408	-521.583335107237	0.0344931983068849	0.0486697515933129	0.7087194238243085	0.478514	0.478514	chr20	25214132	0.3201053514424104	chr20:25214132:A:G
chr20:25214382	['C', 'T']	10699	10868.0	-270.1727271590252	0.0035090838580045	0.0139946251399862	0.2507451127060315	0.802016	0.802016	chr20	25214382	0.0958169675731962	chr20:25214382:C:T
chr20:25214506	['G', 'A']	10699	10874.032719454051	-264.8406693975299	0.0045573296022813	0.0140030126944724	0.3254535078783646	0.744844	0.744844	chr20	25214506	0.1279346762898944	chr20:25214506:G:A
chr20:25215277	['T', 'C']	10699	8848.0	-293.6330981517069	-0.0087994109680156	0.0142331920950968	-0.618231729693781	0.536436	0.536436	chr20	25215277	0.2704820845178269	chr20:25215277:T:C
chr20:25216403	['G', 'A']	10699	1852.0	-38.53643311067028	0.0110940324396523	0.024921187658952	0.4451646763980458	0.65621	0.65621	chr20	25216403	0.1829571556754698	chr20:25216403:G:A
chr20:25216528	['A', 'G']	10699	1849.0	-42.335555332595085	0.0087868040284076	0.0249505143121676	0.3521692546482944	0.724718	0.724718	chr20	25216528	0.1398309518684289	chr20:25216528:A:G
chr20:25219356	['G', 'A']	10699	581.0	-27.4173432432978	-0.0310196826637965	0.0432520616134424	-0.717183910007098	0.473276	0.473276	chr20	25219356	0.3248855182065042	chr20:25219356:G:A
chr20:25219686	['C', 'T']	10699	553.051691905029	16.751525359367154	0.0480046723117309	0.0438449700872215	1.0948729629928906	0.273597	0.273597	chr20	25219686	0.5628886689789271	chr20:25219686:C:T
chr20:25220939	['C', 'A']	10699	220.0	20.25093762298311	0.1145354043832049	0.06945405685133	1.649081559459858	0.0991603	0.0991603	chr20	25220939	1.0036621679858269	chr20:25220939:C:A
chr20:25221872	['A', 'G']	10699	10281.9220342152	-272.66682906641665	0.0017513660241895	0.013956192566087	0.1254902449859652	0.900138	0.900138	chr20	25221872	0.0456909038449677	chr20:25221872:A:G
chr20:25222003	['T', 'G']	10699	6195.158081705151	-258.939580814896	-0.0195857203153406	0.0153312531404111	-1.2775028979017549	0.201453	0.201453	chr20	25222003	0.6958262607961072	chr20:25222003:T:G
chr20:25222256	['G', 'A']	10699	14518.71403197158	-359.55693605807306	0.0054267713368483	0.014853461477405	0.3653539846656946	0.714854	0.714854	chr20	25222256	0.1457826483652975	chr20:25222256:G:A
chr20:25222676	['C', 'T']	10699	892.0	18.017044142652093	0.0513575106252608	0.0350920103479537	1.463510072977496	0.143357	0.143357	chr20	25222676	0.8435810959707208	chr20:25222676:C:T
chr20:25223501	['T', 'A']	10699	8346.560250537534	-283.70299527649286	-0.0088571438760845	0.0143042796530262	-0.6191953800491228	0.535801	0.535801	chr20	25223501	0.270996480175222	chr20:25223501:T:A
chr20:25223859	['C', 'T']	10699	7398.691531127313	-261.42226934155866	-0.0103529958000253	0.0146149185263545	-0.7083854611543802	0.478721	0.478721	chr20	25223859	0.31991752095323	chr20:25223859:C:T
chr20:25226018	['A', 'G']	10699	10545.0	-266.4773041466301	0.0001911531879724	0.0139345924421918	0.0137178886835399	0.989055	0.989055	chr20	25226018	0.004779557207317	chr20:25226018:A:G
chr20:25226258	['T', 'C']	10699	5388.0	-192.7184010666448	-0.0108045278954682	0.0161552683644684	-0.6687928452634949	0.503642	0.503642	chr20	25226258	0.2978780601216348	chr20:25226258:T:C
chr20:25226438	['T', 'C']	10699	14391.345111235743	-364.0524767154191	0.0036111571996967	0.0147701494498346	0.2444902275336936	0.806856	0.806856	chr20	25226438	0.0932039671189365	chr20:25226438:T:C
chr20:25227086	['G', 'A']	10699	5387.503552065807	-192.72124153883345	-0.010806658366959	0.0161558870551856	-0.6688991034689344	0.503574	0.503574	chr20	25227086	0.2979367010185513	chr20:25227086:G:A
chr20:25227295	['A', 'G']	10699	13711.407798765666	-356.3120977053454	0.0005745733333753	0.0145041719678458	0.0396143492127069	0.968401	0.968401	chr20	25227295	0.0139447707645285	chr20:25227295:A:G
chr20:25227636	['C', 'T']	10699	5149.481304916807	-68.74394064038239	0.0124863180717161	0.0163235530142424	0.7649264875619736	0.444332	0.444332	chr20	25227636	0.3522924085170065	chr20:25227636:C:T
chr20:25228354	['G', 'A']	10699	14476.17736202058	-361.4935645172629	0.0042916500129625	0.0148461607488724	0.2890747369341607	0.77253	0.77253	chr20	25228354	0.1120846464254881	chr20:25228354:G:A
chr20:25228663	['C', 'A']	10699	8432.457845981096	-150.70763706827978	0.0126548080875391	0.0143518898567329	0.8817520350187474	0.377931	0.377931	chr20	25228663	0.4225874833760164	chr20:25228663:C:A
chr20:25229090	['C', 'A']	10699	5387.007011311584	-192.14000920172663	-0.010725784943888	0.0161568096178857	-0.6638553772407236	0.506797	0.506797	chr20	25229090	0.2951659646001627	chr20:25229090:C:A
chr20:25230094	['C', 'T']	10699	5019.938393942226	-68.40404453976748	0.0123920040705595	0.0164319427519752	0.7541411418969286	0.450781	0.450781	chr20	25230094	0.3460343973487622	chr20:25230094:C:T
chr20:25230191	['A', 'G']	10699	14467.352215367358	-357.5067644684406	0.0050860369615364	0.0148312509815627	0.3429270375006883	0.73166	0.73166	chr20	25230191	0.1356906872846701	chr20:25230191:A:G
chr20:25230521	['G', 'A']	10699	5385.006637374965	-191.12158405517573	-0.0105260908531085	0.0161598332028235	-0.6513737314608795	0.514819	0.514819	chr20	25230521	0.2883454333238147	chr20:25230521:G:A
chr20:25230727	['G', 'A']	10699	5387.0	-192.78542820560423	-0.0108619012907561	0.0161553549805349	-0.6723406142324477	0.501381	0.501381	chr20	25230727	0.2998321278000254	chr20:25230727:G:A
chr20:25231885	['G', 'A']	10699	5384.509816753927	-193.3995971363244	-0.0109987153489084	0.0161609800954785	-0.6805722972201202	0.496157	0.496157	chr20	25231885	0.3043808770487526	chr20:25231885:G:A
chr20:25232326	['G', 'A']	10699	5387.510658189977	-192.67025760531675	-0.0108132276579922	0.0161568748250475	-0.6692648036877069	0.503341	0.503341	chr20	25232326	0.2981376923953597	chr20:25232326:G:A
chr20:25232404	['A', 'G']	10699	5424.561258122234	-193.65289857040483	-0.0109696091193773	0.016196692048393	-0.6772746611840235	0.498246	0.498246	chr20	25232404	0.3025561792002811	chr20:25232404:A:G
chr20:25233891	['A', 'G']	10699	5436.5081323611885	-177.97559146803235	-0.0067611695258723	0.0161405970961146	-0.4188921565671112	0.675303	0.675303	chr20	25233891	0.1705013209438902	chr20:25233891:A:G
chr20:25234023	['T', 'G']	10699	5361.004301075269	-180.8860727543116	-0.0079350112740135	0.0162172970143999	-0.4892930842277714	0.624644	0.624644	chr20	25234023	0.2043674272717355	chr20:25234023:T:G
chr20:25234400	['T', 'G']	10699	662.2475923328659	-30.73966463679153	-0.0300788671088951	0.0407240708391494	-0.7386016792795502	0.460165	0.460165	chr20	25234400	0.3370864167080472	chr20:25234400:T:G
chr20:25235085	['C', 'A']	10699	251.0	5.911913297273695	0.0459660995311532	0.0654379207701146	0.7024382650028492	0.482421	0.482421	chr20	25235085	0.3165737954250895	chr20:25235085:C:A
chr20:25235180	['C', 'T']	10699	7654.0	-143.3062436281639	0.0112795349549742	0.0145401714712852	0.7757497892820377	0.437914	0.437914	chr20	25235180	0.3586111703010107	chr20:25235180:C:T
chr20:25235331	['CTACCAACCAGTTATAACCGGT', 'C']	10699	3244.0	-22.4705627726258	0.0161779381363561	0.0194068004468971	0.8336221202780886	0.404513	0.404513	chr20	25235331	0.3930675167277468	chr20:25235331:CTACCAACCAGTTATAACCGGT:C
chr20:25235477	['A', 'C']	10699	3199.4952309706377	-29.247482519210983	0.0136014645974342	0.0194879717083308	0.6979415200823492	0.485229	0.485229	chr20	25235477	0.3140532511615907	chr20:25235477:A:C
chr20:25235646	['C', 'T']	10699	5050.883572567782	-61.54300646560788	0.0141516946294584	0.0164073483417673	0.8625217393253746	0.38842	0.38842	chr20	25235646	0.4106984160811976	chr20:25235646:C:T
chr20:25235898	['G', 'A']	10699	8133.0	-159.70674397766055	0.0089369018223568	0.0143931071941818	0.6209153938608513	0.534669	0.534669	chr20	25235898	0.2719149954755453	chr20:25235898:G:A
chr20:25236124	['C', 'G']	10699	735.0	-55.723525770235895	-0.0636756379314143	0.0388011249719078	-1.641077107365205	0.100811	0.100811	chr20	25236124	0.9964920772292134	chr20:25236124:C:G
chr20:25236128	['G', 'A']	10699	5000.467377079828	-69.85251894109135	0.0112955853091143	0.0164182112051102	0.6879912292514866	0.491473	0.491473	chr20	25236128	0.3085003359663301	chr20:25236128:G:A
chr20:25236173	['C', 'T']	10699	252.02355580482333	9.687077073726948	0.0533530046655145	0.0641802095045019	0.8312999455349558	0.405823	0.405823	chr20	25236173	0.3916633429852214	chr20:25236173:C:T
chr20:25237982	['G', 'C']	10699	4992.4666292765005	-70.38186586350193	0.0109377874725123	0.016419704444647	0.6661379021397793	0.505337	0.505337	chr20	25237982	0.2964189022218009	chr20:25237982:G:C
chr20:25239216	['A', 'G']	10699	17493.63507197607	-487.902473261738	-0.0084301395348804	0.0181684293954832	-0.4639993557712956	0.642658	0.642658	chr20	25239216	0.1920200818606652	chr20:25239216:A:G
chr20:25240911	['T', 'C']	10699	17371.24726558848	-491.7281136670033	-0.0099952419276069	0.0179542011440021	-0.5567076946192048	0.577739	0.577739	chr20	25240911	0.238268314623893	chr20:25240911:T:C
chr20:25241185	['C', 'T']	10699	5831.545055150496	-209.81986805561584	-0.0113441505594082	0.0158098514121506	-0.7175368233182597	0.473059	0.473059	chr20	25241185	0.325084690601533	chr20:25241185:C:T
chr20:25241662	['G', 'A']	10699	5057.472705178538	-79.90974779044724	0.0092026903717969	0.016359839040624	0.5625171707952115	0.573776	0.573776	chr20	25241662	0.2412576214534773	chr20:25241662:G:A
chr20:25241927	['C', 'T']	10699	5059.294762484773	-74.32702361637219	0.0107880905836164	0.016371234103847	0.6589662401248912	0.509932	0.509932	chr20	25241927	0.2924877336937226	chr20:25241927:C:T
chr20:25242794	['C', 'T']	10699	8184.765002804263	-165.7995604080723	0.0081579947574384	0.0143887937877401	0.5669686339093526	0.570747	0.570747	chr20	25242794	0.2435563626005301	chr20:25242794:C:T
chr20:25243910	['AATGGC', 'A']	10699	2421.679038893044	-109.32586465387249	-0.0217183018145984	0.0220307468466693	-0.985817773939056	0.324245	0.324245	chr20	25243910	0.4891267122034874	chr20:25243910:AATGGC:A
chr20:25243944	['C', 'T']	10699	8181.764722378015	-164.89301478486738	0.0083281436586253	0.0143866534941651	0.5788798390121125	0.562682	0.562682	chr20	25243944	0.2497369775520838	chr20:25243944:C:T
chr20:25244167	['C', 'T']	10699	592.0	-28.235003139426468	-0.0314139440242855	0.0430409179261539	-0.7298623156267935	0.46549	0.46549	chr20	25244167	0.3320896444172634	chr20:25244167:C:T
chr20:25244718	['G', 'C']	10699	21061.96859226024	-527.0806115618723	0.0326292961143597	0.0565475208770769	0.5770243435656421	0.563935	0.563935	chr20	25244718	0.248770950570076	chr20:25244718:G:C
chr20:25245302	['C', 'A']	10699	8181.588235294119	-163.7594356365774	0.0085095522678045	0.0143878262992967	0.5914411316058517	0.554237	0.554237	chr20	25245302	0.2563044847619227	chr20:25245302:C:A
chr20:25245556	['A', 'G']	10699	5173.901524361731	-72.5685496679953	0.0113456164185263	0.0162498819933088	0.6981968498723922	0.485069	0.485069	chr20	25245556	0.3141964795671617	chr20:25245556:A:G
chr20:25245691	['C', 'T']	10699	14601.094147344804	-349.9532025579802	0.0080604443412483	0.0148984808200076	0.5410245808702706	0.588502	0.588502	chr20	25245691	0.2302520568859876	chr20:25245691:C:T
chr20:25247508	['C', 'A']	10699	975.18229410115	-58.02811281681642	-0.0476995264965769	0.0339931569698262	-1.403209667725685	0.160583	0.160583	chr20	25247508	0.7943004328865831	chr20:25247508:C:A
chr20:25247610	['A', 'G']	10699	2367.2212563095904	48.12978240033348	0.0457454925607816	0.0221386467651664	2.0663183728446715	0.0388225	0.0388225	chr20	25247610	1.4109165013730638	chr20:25247610:A:G
chr20:25249388	['T', 'G']	10699	1178.1101140400074	31.276948381470813	0.0496581021855636	0.0304417011932075	1.6312525331745846	0.102867	0.102867	chr20	25249388	0.9877239256892982	chr20:25249388:T:G
chr20:25251222	['G', 'A']	10699	16176.02383845938	-332.0372191428022	0.0228175118360707	0.016257741759113	1.403485931450511	0.160501	0.160501	chr20	25251222	0.7945222573829162	chr20:25251222:G:A
chr20:25251494	['A', 'G']	10699	1336.12488315573	1.243805615442132	0.0241334430489617	0.028763625080766	0.8390264781020114	0.401473	0.401473	chr20	25251494	0.3963436567247806	chr20:25251494:A:G
chr20:25251770	['A', 'G']	10699	1825.0	-44.00585814409484	0.002814256539636	0.0248437802403772	0.1132781127673238	0.909812	0.909812	chr20	25251770	0.0410483393246899	chr20:25251770:A:G
chr20:25251968	['C', 'G']	10699	3347.0	-28.66214993389293	0.0139243356220549	0.0191090051927425	0.728679252614536	0.466214	0.466214	chr20	25251968	0.3314146891349287	chr20:25251968:C:G
chr20:25251975	['C', 'T']	10699	1336.12488315573	4.371466145140839	0.0266507768790877	0.0287636624011923	0.9265432373445952	0.354185	0.354185	chr20	25251975	0.4507698354530355	chr20:25251975:C:T
chr20:25253349	['C', 'T']	10699	5046.415014958863	-71.86879611427334	0.0111305827682793	0.0163579372399519	0.6804392635212252	0.496241	0.496241	chr20	25253349	0.3043073566737277	chr20:25253349:C:T
chr20:25253530	['C', 'T']	10699	14735.754604094607	-337.2522947061401	0.0116929920152512	0.0149952216016849	0.7797812080307894	0.435537	0.435537	chr20	25253530	0.360974944644231	chr20:25253530:C:T
chr20:25254176	['T', 'A']	10699	1826.8537497662248	-46.38767453688646	0.0014603539734834	0.0248402564541449	0.0587898106518841	0.953121	0.953121	chr20	25254176	0.0208519615898523	chr20:25254176:T:A
chr20:25255100	['A', 'T']	10699	16254.0	-343.710791560428	0.0205248404651392	0.0163343829441158	1.256542137854861	0.208947	0.208947	chr20	25255100	0.6799638599489213	chr20:25255100:A:T
chr20:25255763	['T', 'C']	10699	18753.505655791345	-463.1801129704054	0.0109296165440271	0.0215033139696857	0.5082759131655311	0.61127	0.61127	chr20	25255763	0.2137669180563958	chr20:25255763:T:C
chr20:25256176	['A', 'G']	10699	1322.3707928197457	5.377142621994399	0.0274836344104209	0.0289074392050234	0.9507460766585284	0.341755	0.341755	chr20	25256176	0.4662851228273684	chr20:25256176:A:G
chr20:25256754	['A', 'G']	10699	16182.51252570574	-330.18431342564884	0.0233779717877954	0.0162645648416701	1.43735611836971	0.150646	0.150646	chr20	25256754	0.8220423953612875	chr20:25256754:A:G
chr20:25257537	['T', 'C']	10699	5172.0	-70.625849045388	0.0118592670525736	0.0162471847192457	0.7299275079039161	0.465451	0.465451	chr20	25257537	0.3321260322974924	chr20:25257537:T:C
chr20:25258915	['G', 'A']	10699	928.0	0.0401399420159986	0.0258984974656011	0.0343074538900332	0.7548941856371643	0.450329	0.450329	chr20	25258915	0.346470084717194	chr20:25258915:G:A
chr20:25259453	['G', 'A']	10699	1312.0	1.909586660024072	0.0242699406474684	0.0289973775637605	0.8369701913251564	0.402628	0.402628	chr20	25259453	0.3950960262117635	chr20:25259453:G:A
chr20:25260447	['A', 'G']	10699	21062.0	-523.3294585232903	0.0438788981794995	0.0565456604869464	0.7759905499667643	0.437772	0.437772	chr20	25260447	0.3587520194569201	chr20:25260447:A:G
chr20:25260519	['T', 'C']	10699	16181.024773300926	-327.1714471392271	0.0241757689914837	0.0162612888783132	1.4867068147178404	0.137122	0.137122	chr20	25260519	0.8628928609501263	chr20:25260519:T:C
chr20:25260659	['A', 'G']	10699	16180.512338754908	-329.6737901866197	0.0234731127030309	0.0162608683951857	1.4435337727707398	0.148899	0.148899	chr20	25260659	0.8271082189431915	chr20:25260659:A:G
chr20:25261033	['G', 'C']	10699	6755.262783958118	-142.83734197662048	0.0037941072598451	0.015020313298418	0.2525984101972592	0.800583	0.800583	chr20	25261033	0.0965936361701831	chr20:25261033:G:C
chr20:25261260	['C', 'T']	10699	1363.254837804992	7.598966176681821	0.029737064943182	0.0285103529791252	1.0430268950003865	0.296959	0.296959	chr20	25261260	0.5273035079316426	chr20:25261260:C:T
chr20:25261855	['C', 'T']	10699	5033.0	-72.415127776382	0.0108285788757692	0.0163679444804431	0.6615723121927474	0.50826	0.50826	chr20	25261855	0.2939140678751769	chr20:25261855:C:T
chr20:25262168	['T', 'A']	10699	16256.077606358114	-342.83375498953734	0.0207714834850729	0.0163409489275099	1.2711308001277817	0.20371	0.20371	chr20	25262168	0.6909876512245731	chr20:25262168:T:A
chr20:25262274	['G', 'A']	10699	5168.483080949711	-70.55919096116877	0.0117372458811179	0.0162525512792391	0.7221786708718784	0.4702	0.4702	chr20	25262274	0.3277173752110794	chr20:25262274:G:A
chr20:25262501	['C', 'T']	10699	1318.3696709050114	4.307407970361431	0.0263429937896753	0.0289429742439057	0.9101688571354116	0.362754	0.362754	chr20	25262501	0.4403877900043551	chr20:25262501:C:T
chr20:25262674	['C', 'T']	10699	5033.404603100042	-74.54538121128546	0.010263031123308	0.0163695561774893	0.626958422820362	0.5307	0.5307	chr20	25262674	0.2751509123706145	chr20:25262674:C:T
chr20:25263465	['C', 'G']	10699	5066.473546457282	-81.96478500783017	0.008829432015383	0.0163421549184872	0.5402856636363556	0.589011	0.589011	chr20	25263465	0.2298765945258147	chr20:25263465:C:G
chr20:25263484	['C', 'A']	10699	16056.002805049087	-331.2303098250978	0.0222160837045932	0.0161299784736149	1.3773163889173068	0.168443	0.168443	chr20	25263484	0.7735470323203824	chr20:25263484:C:A
chr20:25263908	['A', 'G']	10699	16181.024773300924	-329.725226041252	0.0234669688095753	0.0162606248659307	1.4431775533265887	0.149	0.149	chr20	25263908	0.826813731587726	chr20:25263908:A:G
chr20:25264208	['C', 'T']	10699	3341.312301364741	-23.92014112754071	0.0155402567985292	0.0191289176299376	0.8123960330200846	0.416583	0.416583	chr20	25264208	0.3802984568002602	chr20:25264208:C:T
chr20:25265838	['AC', 'A']	10699	972.1817331962231	-59.76428521881876	-0.0499211511541195	0.034037997126563	-1.4666301007223903	0.142506	0.142506	chr20	25265838	0.8461668499569819	chr20:25265838:AC:A
chr20:25265926	['A', 'G']	10699	2362.441619145555	49.43434348161263	0.0463735569827024	0.0221635665128908	2.092332791102487	0.0364323	0.0364323	chr20	25265926	1.4385134105374484	chr20:25265926:A:G
chr20:25266097	['T', 'C']	10699	16134.52412116679	-346.3241551347281	0.0190056139970599	0.0162116647412886	1.1723419093818	0.241086	0.241086	chr20	25266097	0.6178280086158325	chr20:25266097:T:C
chr20:25266098	['G', 'A']	10699	5042.0	-70.35049465265108	0.0114590620924953	0.0163583595240053	0.7005019100894324	0.483629	0.483629	chr20	25266098	0.3154876652919058	chr20:25266098:G:A
chr20:25266130	['C', 'T']	10699	930.0	0.9254846353642546	0.0269249377093968	0.0342745444403445	0.7855666107031741	0.432139	0.432139	chr20	25266130	0.3643765373905104	chr20:25266130:C:T
chr20:25266813	['G', 'A']	10699	5041.942507245022	-71.27544970891906	0.0111161669330804	0.0163667171906016	0.6791934389544964	0.49703	0.49703	chr20	25266813	0.3036173970991657	chr20:25266813:G:A
chr20:25268089	['C', 'T']	10699	8337.640326975481	-150.9044398963635	0.0118070288454795	0.014374851688737	0.8213670026752793	0.411456	0.411456	chr20	25268089	0.3856766002546217	chr20:25268089:C:T
chr20:25269098	['A', 'G']	10699	1445.1350719760703	8.988839170099743	0.0291660376242256	0.0276520297219938	1.054752143602233	0.291563	0.291563	chr20	25269098	0.5352675898032289	chr20:25269098:A:G
chr20:25269910	['T', 'A']	10699	1322.0	6.765723470259236	0.028455419812472	0.0289072470904513	0.9843697576401684	0.324956	0.324956	chr20	25269910	0.4881754397929715	chr20:25269910:T:A
chr20:25272602	['C', 'T']	10699	1288.0	-12.08765562140083	0.0126707978503954	0.0292133541264338	0.4337330727432718	0.664491	0.664491	chr20	25272602	0.1775108968533888	chr20:25272602:C:T
chr20:25273459	['C', 'T']	10699	5453.529169783097	-192.24240703643963	-0.0086349898570237	0.0161171835102478	-0.5357629545840489	0.592134	0.592134	chr20	25273459	0.227580001258063	chr20:25273459:C:T
chr20:25274569	['C', 'T']	10699	244.0	3.692375880172535	0.0351801816969188	0.0663238979123838	0.530429947639583	0.595825	0.595825	chr20	25274569	0.2248812783377184	chr20:25274569:C:T
chr20:25274702	['C', 'T']	10699	6480.605720695457	-172.13078818041257	0.0012967072528639	0.0152464309395718	0.0850498885938184	0.932223	0.932223	chr20	25274702	0.0304801862673462	chr20:25274702:C:T
chr20:25274779	['C', 'T']	10699	6052.0	-164.09400478025495	0.0006681507949128	0.0155589969291892	0.0429430507605164	0.965748	0.965748	chr20	25274779	0.0151361825772535	chr20:25274779:C:T
chr20:25275470	['C', 'T']	10699	4405.0	-60.319170249433206	0.0120918721113781	0.0172181948302307	0.7022729287595181	0.482524	0.482524	chr20	25275470	0.3164810806448566	chr20:25275470:C:T
chr20:25275630	['G', 'T']	10699	7630.713217423818	-133.19556204113914	0.0127644096827218	0.0145358167026125	0.8781350194397869	0.37989	0.37989	chr20	25275630	0.420342138406267	chr20:25275630:G:T
chr20:25275962	['A', 'G']	10699	4957.0	-52.77920766668949	0.015969179378084	0.016557874304545	0.964446225666816	0.334844	0.334844	chr20	25275962	0.4751574786905832	chr20:25275962:A:G
chr20:25276365	['A', 'G']	10699	9998.803664921466	-320.45620035897326	-0.0088405218502177	0.0141536524150314	-0.624610636956786	0.53224	0.53224	chr20	25276365	0.2738924895620071	chr20:25276365:A:G
chr20:25276391	['G', 'A']	10699	321.0	15.335924675023367	0.0700265045579322	0.0575803039470516	1.21615378450113	0.223953	0.223953	chr20	25276391	0.6498431155157025	chr20:25276391:G:A
chr20:25276551	['C', 'T']	10699	604.3389133077715	-33.41369851181791	-0.0387363989560667	0.0425975974344758	-0.9093564259264044	0.363183	0.363183	chr20	25276551	0.4398744882869185	chr20:25276551:C:T
chr20:25276566	['A', 'G']	10699	619.5791000093553	-33.48518666707915	-0.0396215274060889	0.0420572189766034	-0.9420862427477784	0.34617	0.34617	chr20	25276566	0.4607105719285547	chr20:25276566:A:G
chr20:25276624	['G', 'C']	10699	1816.1697513553936	-47.03399697413175	0.0003613380809894	0.0248639587108991	0.0145326046101862	0.988405	0.988405	chr20	25276624	0.005065066318403	chr20:25276624:G:C
chr20:25276826	['G', 'A']	10699	5504.543474195962	-154.33608201367036	-0.0045929969121987	0.0159861954411989	-0.2873101939165527	0.77388	0.77388	chr20	25276826	0.1113263770150333	chr20:25276826:G:A
chr20:25278564	['T', 'C']	10699	9250.593866866117	-185.43887366935115	0.0098562047867019	0.0141120703932411	0.6984237260765428	0.484927	0.484927	chr20	25278564	0.3143236343531006	chr20:25278564:T:C
chr20:25279171	['G', 'A']	10699	7652.0	-147.97345605162403	0.0089215798927182	0.0147076840673378	0.6065931149915647	0.544134	0.544134	chr20	25279171	0.2642941365255403	chr20:25279171:G:A
chr20:25279274	['A', 'G']	10699	9264.463674614308	-179.52464552308305	0.0110110668822217	0.0141014635101236	0.780845681323559	0.434911	0.434911	chr20	25279274	0.3615996077890531	chr20:25279274:A:G
chr20:25280005	['T', 'G']	10699	9264.0	-184.70864335639607	0.0101260790379098	0.0141005057078505	0.7181358773729746	0.472689	0.472689	chr20	25280005	0.3254245040962533	chr20:25280005:T:G
chr20:25281655	['G', 'A']	10699	9128.0	-177.17433391691603	0.010733065059715	0.0141249450425555	0.759865969558013	0.447351	0.447351	chr20	25281655	0.3493515875058901	chr20:25281655:G:A
chr20:25281767	['C', 'T']	10699	9148.710199121248	-178.96180046616095	0.0103958071742283	0.0141181799742544	0.7363418792780588	0.461539	0.461539	chr20	25281767	0.3357915952465932	chr20:25281767:C:T
chr20:25282153	['T', 'C']	10699	9149.0	-178.98241952801524	0.0103894860855954	0.0141181393285095	0.7358962710203166	0.46181	0.46181	chr20	25282153	0.3355366671360408	chr20:25282153:T:C
chr20:25282500	['T', 'C']	10699	9578.895307534118	-185.4052223654916	0.0111470080977643	0.0140273208265723	0.7946640870042915	0.426827	0.426827	chr20	25282500	0.3697481160045346	chr20:25282500:T:C
chr20:25282641	['T', 'G']	10699	9144.85473920359	-184.66150724270528	0.0093196572026089	0.0141199640257519	0.6600340613907918	0.509246	0.509246	chr20	25282641	0.2930723735889669	chr20:25282641:T:G
chr20:25282821	['T', 'G']	10699	15918.487848195924	-363.567630833662	0.0136274750146594	0.0160327563714915	0.8499770531591777	0.395357	0.395357	chr20	25282821	0.4030105673901668	chr20:25282821:T:G
chr20:25283012	['G', 'A']	10699	9144.709451248014	-177.78338124275476	0.010563101748537	0.0141196405181283	0.7481140709620041	0.454408	0.454408	chr20	25283012	0.3425540313347324	chr20:25283012:G:A
chr20:25283120	['G', 'A']	10699	6326.0	-159.31158629920202	0.00339959893721	0.0153477737672664	0.2215043685658643	0.824704	0.824704	chr20	25283120	0.0837018990057853	chr20:25283120:G:A
chr20:25283560	['A', 'G']	10699	8462.7909889699	-153.9818916813232	0.0131358323051063	0.0143737404526454	0.9138771044588224	0.360802	0.360802	chr20	25283560	0.4427310637394184	chr20:25283560:A:G
chr20:25284178	['T', 'C']	10699	9150.276229661493	-177.60517923029957	0.0106200547237852	0.0141176104850452	0.7522558250941311	0.451914	0.451914	chr20	25284178	0.3449442043015343	chr20:25284178:T:C
chr20:25284274	['T', 'C']	10699	9151.0	-179.97393757229034	0.0102155389941161	0.0141175086051129	0.7236077752710847	0.469322	0.469322	chr20	25284274	0.3285290872648974	chr20:25284274:T:C
chr20:25284918	['A', 'G']	10699	9149.0	-178.98241952801524	0.0103894860855954	0.0141181393285095	0.7358962710203166	0.46181	0.46181	chr20	25284918	0.3355366671360408	chr20:25284918:A:G
chr20:25285236	['C', 'T']	10699	9151.8553935315	-180.6448475255125	0.0101026082883949	0.0141130356250658	0.715835243160013	0.474109	0.474109	chr20	25285236	0.3241218004008535	chr20:25285236:C:T
chr20:25285814	['G', 'C']	10699	9139.70851640647	-180.14492231743307	0.0101542412244121	0.0141232486296895	0.7189734805819448	0.472173	0.472173	chr20	25285814	0.3258988505615361	chr20:25285814:G:C
chr20:25285840	['C', 'T']	10699	9138.854178351094	-180.11280733344685	0.0101777501929414	0.0141220093758154	0.7207012771405815	0.471109	0.471109	chr20	25285840	0.3268785989818857	chr20:25285840:C:T
chr20:25285877	['A', 'G']	10699	9353.748527624568	-198.60292853288453	0.0075579826088466	0.0141039552352004	0.5358768148939875	0.592055	0.592055	chr20	25285877	0.2276379468463453	chr20:25285877:A:G
chr20:25286665	['G', 'A']	10699	9139.70851640647	-179.32442893290582	0.0103294929922468	0.0141230424959656	0.7313928988882905	0.464555	0.464555	chr20	25286665	0.3329628612559773	chr20:25286665:G:A
chr20:25286986	['C', 'T']	10699	1612.0	-47.50237773878239	-0.0016843357533413	0.0263429662796135	-0.0639387279117782	0.94902	0.94902	chr20	25286986	0.0227246349930312	chr20:25286986:C:T
chr20:25287981	['A', 'G']	10699	2027.1894746681623	33.20592155741222	0.0415517083294584	0.023700808964429	1.7531767962781637	0.0796003	0.0796003	chr20	25287981	1.099085295477167	chr20:25287981:A:G
chr20:25288025	['C', 'T']	10699	1635.305693185005	-40.3747041463434	0.0035998301884465	0.0261853398818094	0.1374750224627537	0.890658	0.890658	chr20	25288025	0.0502890268560746	chr20:25288025:C:T
chr20:25288284	['T', 'C']	10699	9341.111578750468	-197.21962127405584	0.0081337465167034	0.0140809744352275	0.5776408837412955	0.563519	0.563519	chr20	25288284	0.2490914363950772	chr20:25288284:T:C
chr20:25288994	['A', 'G']	10699	9138.854178351094	-179.9321104887671	0.0102088736792029	0.0141220161475204	0.7229048297749877	0.469754	0.469754	chr20	25288994	0.328129513152862	chr20:25288994:A:G
chr20:25289367	['T', 'C']	10699	9138.70832943816	-180.7349997579404	0.0100628904226472	0.0141220990798027	0.7125633636885493	0.476132	0.476132	chr20	25289367	0.3222726293711107	chr20:25289367:T:C
chr20:25289488	['G', 'A']	10699	15976.973258532023	-383.5248051629857	0.0095587217211825	0.0161189603430658	0.5930110576451985	0.553186	0.553186	chr20	25289488	0.2571288195238328	chr20:25289488:G:A
chr20:25289703	['T', 'C']	10699	9139.416923796163	-181.4441543739808	0.009956584556345	0.0141231046251925	0.70498554111004	0.480835	0.480835	chr20	25289703	0.3180039275410122	chr20:25289703:T:C
chr20:25290363	['C', 'T']	10699	890.0	-25.69031673613507	-0.0021235018153961	0.0348899737611583	-0.0608628091821663	0.95147	0.95147	chr20	25290363	0.0216049005349802	chr20:25290363:C:T
chr20:25290450	['T', 'C']	10699	9138.70832943816	-181.6151056079	0.009873696997821	0.014122142587716	0.699164233507281	0.484465	0.484465	chr20	25290450	0.3147375929288479	chr20:25290450:T:C
chr20:25290650	['A', 'G']	10699	2004.1873247335952	46.13817726357407	0.0484369139625415	0.0238320879947166	2.0324242665300485	0.0421354	0.0421354	chr20	25290650	1.3753528788765204	chr20:25290650:A:G
chr20:25290690	['C', 'T']	10699	9137.708142469852	-181.1976095885388	0.0099285178164637	0.0141210957768335	0.7030982562098371	0.48201	0.48201	chr20	25290690	0.3169439515956559	chr20:25290690:C:T
chr20:25291997	['T', 'C']	10699	9157.42365591398	-183.41043449803584	0.0097103847724139	0.0141245608718669	0.6874822417845883	0.491794	0.491794	chr20	25291997	0.3082167740576246	chr20:25291997:T:C
chr20:25292210	['G', 'T']	10699	2006.187511684427	44.69595907568045	0.0476465257505705	0.0238234206120468	1.9999867578410224	0.045527	0.045527	chr20	25292210	1.3417309665679686	chr20:25292210:G:T
chr20:25293293	['A', 'G']	10699	9430.525759700797	-200.46867935446195	0.0079108570886768	0.0140554616575733	0.562831537049826	0.573561	0.573561	chr20	25293293	0.2414203867346495	chr20:25293293:A:G
chr20:25293682	['C', 'T']	10699	9137.708142469852	-179.86147375081313	0.0102885571643016	0.0141266549575165	0.7283080952456636	0.466441	0.466441	chr20	25293682	0.3312032822388337	chr20:25293682:C:T
chr20:25293896	['TCTG', 'T']	10699	1567.0	0.6398365987610918	0.0246509660701697	0.0267492112974547	0.9215586133006978	0.35678	0.35678	chr20	25293896	0.4475994988393164	chr20:25293896:TCTG:T
chr20:25294917	['GTTAGTT', 'G']	10699	9553.78592128634	-169.04531930586913	0.0133653243403673	0.0140574290076213	0.9507659141028736	0.341745	0.341745	chr20	25294917	0.4662978307858741	chr20:25294917:GTTAGTT:G
chr20:25295234	['A', 'G']	10699	21060.0	-523.9099914221902	0.0411960945904568	0.0563854010859909	0.7306163261591511	0.46503	0.46503	chr20	25295234	0.3325190290150134	chr20:25295234:A:G
chr20:25295472	['G', 'A']	10699	1615.0	-52.84912749676004	-0.0053487830880722	0.026307233875694	-0.2033198592199443	0.838889	0.838889	chr20	25295472	0.0762955002876925	chr20:25295472:G:A
chr20:25295707	['G', 'A']	10699	9115.852028416526	-177.8379972967987	0.0104438274287897	0.0141191293049929	0.7396934473216071	0.459502	0.459502	chr20	25295707	0.3377125939904411	chr20:25295707:G:A
chr20:25296608	['A', 'G']	10699	9770.0	-184.41265437890385	0.012464556506	0.0139993661450641	0.8903657763387218	0.37329	0.37329	chr20	25296608	0.4279536441561752	chr20:25296608:A:G
chr20:25297625	['A', 'G']	10699	7725.888452547919	-158.74161608803934	0.0076936689720831	0.0146695706668332	0.5244644950296934	0.599966	0.599966	chr20	25297625	0.2218733603343078	chr20:25297625:A:G
chr20:25297642	['C', 'T']	10699	5979.117696550435	-141.74586577602548	0.000685886483545	0.015657947742674	0.0438043666269068	0.965061	0.965061	chr20	25297642	0.015445234712041	chr20:25297642:C:T
chr20:25297964	['G', 'A']	10699	7720.773080160883	-158.38592520622018	0.0078194392751255	0.0146733840121177	0.5328995185206121	0.594114	0.594114	chr20	25297964	0.2261302135699405	chr20:25297964:G:A
chr20:25298268	['TG', 'T']	10699	7637.852732035927	-175.59338529086045	0.003742303442304	0.0146927850693395	0.2547034768863068	0.798957	0.798957	chr20	25298268	0.0974765938590368	chr20:25298268:TG:T
chr20:25298501	['C', 'T']	10699	419.0783397214173	11.260815607670562	0.0470330366202304	0.0506000658316957	0.929505443267014	0.352648	0.352648	chr20	25298501	0.452658574860431	chr20:25298501:C:T
chr20:25298577	['T', 'C']	10699	9153.27763231719	-186.3823654516883	0.0091392722936539	0.0141232526661455	0.647108177534875	0.517576	0.517576	chr20	25298577	0.2860258701083297	chr20:25298577:T:C
chr20:25298903	['C', 'T']	10699	9137.0	-184.6767329005944	0.0092398374977914	0.014120278273852	0.6543665300776522	0.51289	0.51289	chr20	25298903	0.2899757684467376	chr20:25298903:C:T
chr20:25300145	['A', 'G']	10699	9135.415427769984	-183.29169199132608	0.0095379231553041	0.0141247284432901	0.6752641789609088	0.499523	0.499523	chr20	25300145	0.3014445103546774	chr20:25300145:A:G
chr20:25300548	['G', 'C']	10699	9134.561331338818	-184.0965360518701	0.0093480067318504	0.0141210790122084	0.6619895493657787	0.507992	0.507992	chr20	25300548	0.2941431270531135	chr20:25300548:G:C
chr20:25300697	['G', 'A']	10699	9133.561050860137	-183.31433481492624	0.0094565383259269	0.014122843086625	0.6695916868808593	0.503133	0.503133	chr20	25300697	0.2983171967909465	chr20:25300697:G:A
chr20:25300762	['C', 'T']	10699	4387.410076649841	-68.77705197500397	0.0094182904771968	0.0173180457301382	0.5438425688417263	0.586561	0.586561	chr20	25300762	0.2316868163092035	chr20:25300762:C:T
chr20:25301097	['T', 'C']	10699	9135.853897924846	-184.5912441211068	0.0092302171211658	0.0141193557371914	0.6537279244868587	0.513301	0.513301	chr20	25301097	0.2896278896569095	chr20:25301097:T:C
chr20:25301797	['A', 'G']	10699	9134.85380444943	-183.9158696255075	0.0093804892412472	0.0141210168545489	0.6642927586496995	0.506517	0.506517	chr20	25301797	0.2954059740306608	chr20:25301797:A:G
chr20:25301990	['T', 'G']	10699	15878.936605890602	-356.80785652443694	0.015207065149079	0.0159841310271813	0.9513851659010464	0.34143	0.34143	chr20	25301990	0.4666983219381972	chr20:25301990:T:G
chr20:25302308	['A', 'G']	10699	9562.893811927464	-191.1977679669744	0.0099835114132024	0.0140292777601861	0.711619770016583	0.476716	0.476716	chr20	25302308	0.3217402716200537	chr20:25302308:A:G
chr20:25302331	['C', 'T']	10699	239.0	24.443431396682293	0.1235863834060416	0.0667709177579105	1.8509013737706184	0.0642113	0.0642113	chr20	25302331	1.1923885374170786	chr20:25302331:C:T
chr20:25303707	['T', 'C']	10699	18272.415724034778	-474.5577659153361	0.00284852114196	0.0200483179904101	0.1420827993312236	0.887017	0.887017	chr20	25303707	0.0520680566784844	chr20:25303707:T:C
chr20:25303881	['T', 'G']	10699	2280.0	-99.47650847454098	-0.0190169258355023	0.0227241073246454	-0.8368612928912512	0.402689	0.402689	chr20	25303881	0.3950302335774424	chr20:25303881:T:G
chr20:25304008	['A', 'G']	10699	1094.1022621050663	-63.96953008089492	-0.0472510972226316	0.0320944064608967	-1.4722533435912424	0.140982	0.140982	chr20	25304008	0.8508363327325164	chr20:25304008:A:G
chr20:25304584	['T', 'G']	10699	478.0	-7.246598639610294	-0.0015976955118548	0.0470872276922592	-0.0339305495387547	0.972933	0.972933	chr20	25304584	0.0119170659311924	chr20:25304584:T:G
chr20:25304871	['C', 'A']	10699	5984.593600898119	-140.37594643876005	0.0010890428812029	0.0156628517895527	0.069530306219802	0.944569	0.944569	chr20	25304871	0.0247663117233895	chr20:25304871:C:A
chr20:25305199	['G', 'A']	10699	15872.967187061791	-361.73749226477526	0.0139284424745113	0.0159842381663787	0.8713860697977097	0.383563	0.383563	chr20	25305199	0.4161632932397474	chr20:25305199:G:A
chr20:25305423	['C', 'T']	10699	6056.515869256289	-147.3719805656642	-1.0521144689137538e-05	0.0157449625193203	-0.0006682229110566	0.999467	0.999467	chr20	25305423	0.0002315406699259	chr20:25305423:C:T
chr20:25305524	['G', 'A']	10699	5981.031244153414	-136.81348671201528	0.0019912985340607	0.0156655039071902	0.127113595953131	0.898853	0.898853	chr20	25305524	0.0463113277427595	chr20:25305524:G:A
chr20:25307869	['C', 'T']	10699	17008.0	-475.8731084230065	-0.0100055438462267	0.0173162412619888	-0.5778126843375684	0.563403	0.563403	chr20	25307869	0.249180844819225	chr20:25307869:C:T
chr20:25307996	['G', 'A']	10699	5517.515703869882	-184.2155291397992	-0.0147547904693701	0.0159825809722009	-0.9231794598778328	0.355935	0.355935	chr20	25307996	0.448629304607844	chr20:25307996:G:A
chr20:25309907	['T', 'C']	10699	12835.0	-377.2743550681444	-0.009890750722463	0.0142824470688397	-0.6925109314104826	0.488632	0.488632	chr20	25309907	0.3110180949386216	chr20:25309907:T:C
chr20:25310749	['A', 'G']	10699	1998.1867638810995	40.46707704622547	0.0457412160392688	0.0238561359702352	1.9173774032952813	0.0552166	0.0552166	chr20	25310749	1.2579303388539251	chr20:25310749:A:G
chr20:25311190	['A', 'G']	10699	17008.589736399328	-474.4721005790872	-0.0095355987189161	0.0173174738358703	-0.5506345099343966	0.581896	0.581896	chr20	25311190	0.2351546281715975	chr20:25311190:A:G
chr20:25311212	['A', 'G']	10699	17011.17995699729	-475.3139116912532	-0.0097245127750591	0.0173243539906525	-0.5613203690195909	0.574591	0.574591	chr20	25311212	0.240641180782199	chr20:25311212:A:G
chr20:25311909	['C', 'T']	10699	13753.856581899778	-369.19923946276873	-0.0041848853469851	0.0146848094513594	-0.2849805685832515	0.775665	0.775665	chr20	25311909	0.1103258045978411	chr20:25311909:C:T
chr20:25312076	['C', 'T']	10699	17013.95118758182	-471.8356554837743	-0.0086590758481424	0.0173222185050012	-0.4998826129368133	0.617168	0.617168	chr20	25312076	0.2095966000808652	chr20:25312076:C:T
chr20:25312468	['CG', 'C']	10699	12262.438388182498	-359.48761576150224	-0.0094754935982577	0.014124570339368	-0.6708518114598937	0.502329	0.502329	chr20	25312468	0.2990117488234888	chr20:25312468:CG:C
chr20:25315699	['A', 'G']	10699	17009.58982987474	-475.3895084451004	-0.0098157483767577	0.0173182694894018	-0.5667857508952965	0.570872	0.570872	chr20	25315699	0.2434612576479061	chr20:25315699:A:G
chr20:25316334	['G', 'T']	10699	12269.054468881614	-366.7113977372814	-0.0108119702584017	0.0141420736182698	-0.7645251007910138	0.444571	0.444571	chr20	25316334	0.3520588703611536	chr20:25316334:G:T
chr20:25317273	['G', 'A']	10699	12263.438668661182	-361.25875009777263	-0.0097952022131624	0.0141236985025156	-0.6935295462033378	0.487992	0.487992	chr20	25317273	0.3115872976373178	chr20:25317273:G:A
chr20:25317451	['A', 'G']	10699	13677.55679162382	-386.1241505669356	-0.0080613487890632	0.0146745569297623	-0.5493418866169314	0.582782	0.582782	chr20	25317451	0.2344938704596948	chr20:25317451:A:G
chr20:25317506	['C', 'T']	10699	2275.0	-97.06674248530749	-0.0176278259379198	0.0227530604384725	-0.7747452693490602	0.438507	0.438507	chr20	25317506	0.358023469488115	chr20:25317506:C:T
chr20:25317690	['C', 'T']	10699	479.0	-8.080643083359993	-0.0035699677304276	0.047041169819373	-0.0758902838542376	0.939508	0.939508	chr20	25317690	0.0270995174888808	chr20:25317690:C:T
chr20:25318305	['ACT', 'A']	10699	12258.29148359353	-361.61348436056886	-0.0098797253214068	0.0141230171550132	-0.6995477816792048	0.484225	0.484225	chr20	25318305	0.3149527921727535	chr20:25318305:ACT:A
chr20:25318352	['G', 'A']	10699	15418.882303449564	-404.06752111786005	-0.001346636808873	0.0156579461960767	-0.0860034127087823	0.931465	0.931465	chr20	25318352	0.0308334591707879	chr20:25318352:G:A
chr20:25319120	['T', 'C']	10699	17004.0	-479.143796304774	-0.0109700142971691	0.0172999074750896	-0.6341082640450555	0.526024	0.526024	chr20	25319120	0.2789944405805112	chr20:25319120:T:C
chr20:25319477	['C', 'T']	10699	12261.29204449846	-362.5098942940486	-0.009953096819039	0.0141200461458994	-0.7048912387534593	0.480893	0.480893	chr20	25319477	0.317951544580381	chr20:25319477:C:T
chr20:25321209	['T', 'G']	10699	13678.27846326416	-386.0359315968908	-0.0080364208108826	0.0146734974929507	-0.5476827058268408	0.583921	0.583921	chr20	25321209	0.2336459056013931	chr20:25321209:T:G
chr20:25321736	['C', 'T']	10699	2272.424791997756	-97.48439612108838	-0.017986539999672	0.0227627636859491	-0.7901738228198857	0.429444	0.429444	chr20	25321736	0.3670934606491018	chr20:25321736:C:T
chr20:25322743	['C', 'G']	10699	15446.205226676666	-412.8749810405547	-0.0031121111052706	0.0157323409857597	-0.197816148791057	0.843193	0.843193	chr20	25322743	0.0740730075323733	chr20:25322743:C:G
chr20:25323296	['G', 'A']	10699	301.0	-7.422426590255702	-0.0093765630823662	0.0595541875540977	-0.1574459071219599	0.874896	0.874896	chr20	25323296	0.0580435690468509	chr20:25323296:G:A
chr20:25323653	['G', 'A']	10699	2006.0	42.83829124710677	0.0467141865869091	0.0238230862764548	1.9608788737451863	0.0499191	0.0499191	chr20	25323653	1.3017332532246144	chr20:25323653:G:A
chr20:25323871	['G', 'A']	10699	12102.1311460086	-348.44663101662	-0.0082404288780458	0.0140812129578753	-0.5852073186235834	0.558421	0.558421	chr20	25323871	0.2530382579840521	chr20:25323871:G:A
chr20:25324566	['C', 'T']	10699	12099.261755632418	-347.9665233972485	-0.0081194968555906	0.0140787645329666	-0.5767194157255868	0.564141	0.564141	chr20	25324566	0.2486123359656229	chr20:25324566:C:T
chr20:25325702	['A', 'G']	10699	16960.58524957936	-468.47235442299706	-0.0081068059403688	0.0172319948244443	-0.4704508110035543	0.638043	0.638043	chr20	25325702	0.1951500516339606	chr20:25325702:A:G
chr20:25326938	['C', 'T']	10699	12128.133576369415	-333.5503286555105	-0.0048429936787572	0.0140835772392468	-0.3438752524650686	0.730947	0.730947	chr20	25326938	0.1361141120188958	chr20:25326938:C:T
chr20:25328345	['T', 'C']	10699	17032.183883331774	-478.038680189603	-0.0105671360508768	0.017348120706257	-0.6091228110411717	0.542456	0.542456	chr20	25328345	0.2656354827921906	chr20:25328345:T:C
chr20:25328971	['C', 'T']	10699	6697.626004860722	-176.0852102495109	0.0015007306536483	0.0150695775401564	0.0995867767128358	0.920674	0.920674	chr20	25328971	0.0358941212299282	chr20:25328971:C:T
chr20:25330314	['C', 'T']	10699	2281.2132174238177	-98.0724902876772	-0.0182439701354104	0.0227336323274784	-0.8025101256414132	0.422276	0.422276	chr20	25330314	0.3744036009425014	chr20:25330314:C:T
chr20:25330908	['T', 'A']	10699	11824.315538519071	-354.5684766393879	-0.0106279427455594	0.0140198527074252	-0.7580637947737274	0.44843	0.44843	chr20	25330908	0.3483053407723535	chr20:25330908:T:A
chr20:25331603	['C', 'T']	10699	19756.079210698583	-524.5631552570725	-0.0184661165611703	0.0262575745794051	-0.7032681752584257	0.481904	0.481904	chr20	25331603	0.3170394688622737	chr20:25331603:C:T
chr20:25331915	['A', 'G']	10699	1996.186576930268	42.2824290132491	0.046785851471676	0.0238645800799887	1.9604724371792928	0.0499665	0.0499665	chr20	25331915	1.3013210704878146	chr20:25331915:A:G
chr20:25336856	['T', 'C']	10699	12253.435863874343	-360.7493972951521	-0.0098148638026907	0.0141118763720472	-0.6955038113947737	0.486755	0.486755	chr20	25336856	0.3126895786651332	chr20:25336856:T:C
chr20:25338243	['T', 'C']	10699	12272.735459135964	-355.9033290123402	-0.0087097294123257	0.0141286405660049	-0.6164591258186818	0.537605	0.537605	chr20	25338243	0.2695367007758242	chr20:25338243:T:C
chr20:25338576	['C', 'T']	10699	12269.58719027583	-353.5014588475162	-0.0083238346230729	0.0141288367603662	-0.5891379994156821	0.555781	0.555781	chr20	25338576	0.2550963041513054	chr20:25338576:C:T
chr20:25340564	['G', 'A']	10699	1997.3733757128168	42.17911539025974	0.0466678020455273	0.0238611204379227	1.955809332882694	0.0505136	0.0505136	chr20	25340564	1.2965916791134426	chr20:25340564:G:A
chr20:25343476	['T', 'C']	10699	1998.3735626811256	40.63275869972448	0.0459021409910691	0.0238569819546023	1.9240548145786749	0.0543742	0.0543742	chr20	25343476	1.2646071197042743	chr20:25343476:T:C
chr20:25343774	['A', 'G']	10699	13671.555669813966	-382.5461570933085	-0.0074972534747735	0.0146516578711282	-0.5117000096997385	0.608872	0.608872	chr20	25343774	0.2154739972463374	chr20:25343774:A:G
chr20:25343834	['C', 'T']	10699	618.0	-32.14635929286124	-0.0354643812487099	0.042069953688081	-0.8429859826243976	0.399255	0.399255	chr20	25343834	0.3987496363446142	chr20:25343834:C:T
chr20:25344931	['T', 'C']	10699	11670.45399289321	-341.2819796806226	-0.0089904421386889	0.013988558188942	-0.6426996990866394	0.520433	0.520433	chr20	25344931	0.2836351731721055	chr20:25344931:T:C
chr20:25345496	['C', 'A']	10699	19782.0	-490.4676393121553	0.0054186142701135	0.0263347299733237	0.2057592493107944	0.836983	0.836983	chr20	25345496	0.0772833628922479	chr20:25345496:C:A
chr20:25346064	['T', 'C']	10699	617.1153594465738	-31.73478221953761	-0.0347679281971213	0.0421001950154764	-0.8258376994296657	0.408915	0.408915	chr20	25346064	0.3883669581721382	chr20:25346064:T:C
chr20:25346515	['T', 'C']	10699	17017.59057767807	-465.50480751749154	-0.0070747103392044	0.0173303262617977	-0.4082271869745252	0.683115	0.683115	chr20	25346515	0.1655061782200103	chr20:25346515:T:C
chr20:25346757	['GC', 'G']	10699	11695.279356768884	-348.911804220985	-0.010143245625248	0.0139957665630999	-0.7247366965944436	0.468629	0.468629	chr20	25346757	0.3291708396181096	chr20:25346757:GC:G
chr20:25347650	['A', 'T']	10699	11895.016078394094	-318.1857862755102	-0.0036740006781182	0.0142971600677917	-0.2569741585529975	0.797204	0.797204	chr20	25347650	0.0984305308777599	chr20:25347650:A:T
chr20:25347907	['A', 'G']	10699	12136.553882260974	-338.2704785870747	-0.0072375748429625	0.0148093047351451	-0.4887180709967054	0.625051	0.625051	chr20	25347907	0.2040845456720107	chr20:25347907:A:G
chr20:25348192	['A', 'G']	10699	11692.464279034972	-347.60889713975314	-0.0100440921292093	0.0139964132934693	-0.7176190012834162	0.473008	0.473008	chr20	25348192	0.3251315139630888	chr20:25348192:A:G
chr20:25348673	['A', 'G']	10699	11668.271783844426	-341.7057051305316	-0.0090618729555526	0.0139881291745865	-0.6478259417289478	0.517111	0.517111	chr20	25348673	0.2864162238050144	chr20:25348673:A:G
chr20:25349123	['T', 'A']	10699	3134.515673247872	-59.789748501372856	0.0006317401205327	0.0200424512360711	0.0315201026606873	0.974855	0.974855	chr20	25349123	0.0110599764890792	chr20:25349123:T:A
chr20:25349279	['G', 'A']	10699	13516.263320246777	-374.0818222135808	-0.0066699027590362	0.0145800587228993	-0.4574674825253278	0.647344	0.647344	chr20	25349279	0.1888648729638852	chr20:25349279:G:A
chr20:25350806	['C', 'T']	10699	15411.44045616003	-401.53984625293145	-0.0009105280985589	0.0156304403557097	-0.0582535154376746	0.953548	0.953548	chr20	25350806	0.0206574404150989	chr20:25350806:C:T
chr20:25350894	['A', 'G']	10699	15416.645656036657	-401.2014507512152	-0.0008421524636194	0.015638588491899	-0.0538509254883032	0.957055	0.957055	chr20	25350894	0.0190631034873716	chr20:25350894:A:G
chr20:25352270	['A', 'G']	10699	15418.646778266157	-400.6871559580873	-0.0006650985571327	0.0156456707272592	-0.042510069956537	0.966093	0.966093	chr20	25352270	0.0149810646375789	chr20:25352270:A:G
chr20:25352391	['C', 'T']	10699	2791.833396226416	-19.417884478658788	0.0160044106264057	0.020823720849818	0.7685663259621345	0.442168	0.442168	chr20	25352391	0.3544126908081683	chr20:25352391:C:T
chr20:25354219	['C', 'T']	10699	11672.272905759164	-339.86952792243744	-0.0086720237670842	0.0139889350336166	-0.6199202259674949	0.535324	0.535324	chr20	25354219	0.2713832856023422	chr20:25354219:C:T
chr20:25355051	['A', 'G']	10699	13516.053202431043	-373.7499462677811	-0.0065901891695409	0.0145778709773556	-0.4520680132083616	0.651229	0.651229	chr20	25355051	0.1862662680396996	chr20:25355051:A:G
chr20:25355809	['A', 'G']	10699	17017.18107880714	-464.2767043995454	-0.0067955018799741	0.0173306799896639	-0.3921082083349865	0.694986	0.694986	chr20	25355809	0.1580239438760531	chr20:25355809:A:G
chr20:25356578	['T', 'C']	10699	1569.0	-2.830412178078276	0.0221307113675973	0.0267182560335712	0.8282992475178889	0.40752	0.40752	chr20	25356578	0.3898510723804601	chr20:25356578:T:C
chr20:25358191	['T', 'C']	10699	2284.2134978500653	-96.80197807274622	-0.0177185587976675	0.0227130233067221	-0.7801056934777861	0.435346	0.435346	chr20	25358191	0.3611654415246926	chr20:25358191:T:C
chr20:25358688	['A', 'G']	10699	19792.0	-491.2225145448895	0.0051184232278336	0.0263978537171514	0.1938954311466639	0.846261	0.846261	chr20	25358688	0.0724956731567222	chr20:25358688:A:G
chr20:25359471	['T', 'C']	10699	307.44252873563164	-6.127677415438757	-0.0039049341155678	0.0589843244831053	-0.0662029132280102	0.947218	0.947218	chr20	25359471	0.0235500576372052	chr20:25359471:T:C
chr20:25359534	['A', 'G']	10699	685.3451957295376	-27.562111086141435	-0.0106316274185619	0.0396211520470379	-0.2683321122500456	0.788449	0.788449	chr20	25359534	0.1032263933114952	chr20:25359534:A:G
chr20:25360141	['G', 'A']	10699	1571.3807082502587	-1.942849149074416	0.0229568936705304	0.0269135700939904	0.852985820549185	0.393686	0.393686	chr20	25360141	0.4048500290270272	chr20:25360141:G:A
chr20:25360150	['A', 'G']	10699	15584.24957458873	-400.2531668557671	1.5263240269988204e-05	0.0161018046022045	0.0009479210962415	0.999244	0.999244	chr20	25360150	0.00032845079837	chr20:25360150:A:G
chr20:25360681	['A', 'G']	10699	19783.0	-492.9774794785072	0.0037214780003464	0.0263408416053184	0.1412816665506639	0.88765	0.88765	chr20	25360681	0.0517582425908802	chr20:25360681:A:G
chr20:25360842	['G', 'C']	10699	13513.263039820527	-373.3877725687701	-0.0065181762447815	0.0145729616673285	-0.4472787614198418	0.654683	0.654683	chr20	25360842	0.1839689361546001	chr20:25360842:G:C
chr20:25361821	['G', 'A']	10699	11692.092821088054	-349.1005790588422	-0.0101566483913837	0.0139907596783028	-0.7259540314408274	0.467883	0.467883	chr20	25361821	0.3298627341203167	chr20:25361821:G:A
chr20:25363595	['G', 'A']	10699	11693.27879581152	-346.4934895067749	-0.0097430582494837	0.0139922086716387	-0.696320250657229	0.486243	0.486243	chr20	25363595	0.3131466377654764	chr20:25363595:G:A
chr20:25365803	['A', 'C']	10699	13513.0	-374.2607999257089	-0.0066421682037743	0.01457287766746	-0.4557897455356864	0.64855	0.64855	chr20	25365803	0.1880565363308268	chr20:25365803:A:C
chr20:25366042	['C', 'T']	10699	13512.0	-374.1127802023581	-0.0066398421827145	0.0145705355549716	-0.4557033718948643	0.648613	0.648613	chr20	25366042	0.1880143511121897	chr20:25366042:C:T
chr20:25366061	['C', 'A']	10699	11693.185846499018	-349.6542199588123	-0.0102975841066171	0.0139870244252493	-0.7362240740802553	0.461611	0.461611	chr20	25366061	0.3357238506703911	chr20:25366061:C:A
chr20:25366585	['T', 'C']	10699	11693.27879581152	-347.50939497679656	-0.0098569671892685	0.0139896396120239	-0.7045905014448356	0.48108	0.48108	chr20	25366585	0.3177826977018535	chr20:25366585:T:C
chr20:25366654	['G', 'A']	10699	237.02215367358383	3.54315442393254	0.0381731799742803	0.0672521934175247	0.5676124158105613	0.57031	0.57031	chr20	25366654	0.243889013288218	chr20:25366654:G:A
chr20:25366927	['T', 'G']	10699	11694.093008038886	-350.2665796775584	-0.0104283444512812	0.0139858699820155	-0.745634305530586	0.455905	0.455905	chr20	25366927	0.3411256447787308	chr20:25366927:T:G
chr20:25368076	['T', 'C']	10699	13301.243223032345	-416.3817956620783	-0.015521583539561	0.0143641269804505	-1.080579666323319	0.279909	0.279909	chr20	25368076	0.5529831373055474	chr20:25368076:T:C
chr20:25369194	['C', 'T']	10699	17017.18107880714	-469.7331246807278	-0.0082257094917262	0.0173272708109899	-0.4747262036505484	0.634992	0.634992	chr20	25369194	0.1972317461690339	chr20:25369194:C:T
chr20:25369587	['A', 'G']	10699	11696.37288452548	-349.60767322140055	-0.0103300584030961	0.0139889053810616	-0.7384465132690874	0.460259	0.460259	chr20	25369587	0.3369977104564917	chr20:25369587:A:G
chr20:25369689	['G', 'A']	10699	11671.272625280477	-342.3445869203348	-0.0091668915766835	0.0139845644243193	-0.6555006862238892	0.51216	0.51216	chr20	25369689	0.2905943431999429	chr20:25369689:G:A
chr20:25369862	['A', 'G']	10699	17018.362599345488	-466.8901261586562	-0.0075849203469102	0.0173380959195252	-0.4374713568384683	0.661778	0.661778	chr20	25369862	0.1792876745249321	chr20:25369862:A:G
chr20:25370041	['C', 'T']	10699	11696.37288452548	-348.19924932616925	-0.0100086767398376	0.0139889741824864	-0.7154689549980069	0.474335	0.474335	chr20	25370041	0.3239148286560425	chr20:25370041:C:T
chr20:25370308	['T', 'C']	10699	11693.09291456347	-348.99321189087834	-0.0101728344642994	0.0139895739408989	-0.7271725720365833	0.467136	0.467136	chr20	25370308	0.3305566623656319	chr20:25370308:T:C
chr20:25370435	['G', 'A']	10699	13511.262852869697	-374.0891673762306	-0.0066107189930637	0.014571162292457	-0.4536850843042139	0.650065	0.650065	chr20	25370435	0.1870432160802817	chr20:25370435:G:A
chr20:25371952	['G', 'A']	10699	11690.0	-349.9504016916152	-0.010424561134924	0.0139875054506565	-0.7452766450528675	0.456121	0.456121	chr20	25371952	0.3409199322007012	chr20:25371952:G:A
chr20:25373542	['G', 'A']	10699	3134.464840097251	-60.63135257083079	0.0005458374582647	0.0200299176132895	0.0272511085069351	0.97826	0.97826	chr20	25373542	0.0095457039459414	chr20:25373542:G:A
chr20:25374069	['A', 'G']	10699	14567.723193418717	-392.4346070969539	-0.0032239094053778	0.0149401864647082	-0.215787762287532	0.829157	0.829157	chr20	25374069	0.0813632284630616	chr20:25374069:A:G
chr20:25375363	['C', 'A']	10699	1550.0	-1.4278180785229406	0.0227280480965458	0.0268603106368505	0.8461573063628147	0.397484	0.397484	chr20	25375363	0.4006803483950895	chr20:25375363:C:A
chr20:25376240	['T', 'G']	10699	11695.186220435637	-347.35234311437966	-0.0098882819138108	0.0139902285644144	-0.7067991683111396	0.479707	0.479707	chr20	25376240	0.3190239441582584	chr20:25376240:T:G
chr20:25378593	['G', 'T']	10699	5423.013742170702	-153.95738645872288	-0.0081531527829793	0.0161137438090755	-0.505975078143377	0.612885	0.612885	chr20	25378593	0.2126210076199019	chr20:25378593:G:T
chr20:25379122	['A', 'C']	10699	17016.0	-467.8610078669471	-0.0077279760223182	0.0173254280887698	-0.4460482005248379	0.655571	0.655571	chr20	25379122	0.1833802662341478	chr20:25379122:A:C
chr20:25379140	['T', 'C']	10699	383.0	-8.713321960103865	-0.0035983987372094	0.052650175242565	-0.0683454275438069	0.945512	0.945512	chr20	25379140	0.0243329549197225	chr20:25379140:T:C
chr20:25380580	['T', 'C']	10699	17016.180891838834	-469.84808080131353	-0.0082756129238695	0.0173267495197213	-0.4776206243675573	0.63293	0.63293	chr20	25380580	0.1986443188843444	chr20:25380580:T:C
chr20:25381065	['A', 'G']	10699	11673.455395548906	-343.1077748108433	-0.009350748672261	0.0139903046926411	-0.6683734827576364	0.50391	0.50391	chr20	25381065	0.2976470230656913	chr20:25381065:A:G
chr20:25382421	['G', 'A']	10699	5492.540108451758	-171.91661712133566	-0.0116858545479434	0.0160288087862055	-0.7290532131121509	0.465985	0.465985	chr20	25382421	0.3316280629711083	chr20:25382421:G:A
chr20:25382606	['C', 'T']	10699	301.02813610020564	-7.391535824459593	-0.0092716458220679	0.0595542084986456	-0.1556841414873105	0.876285	0.876285	chr20	25382606	0.0573546223738701	chr20:25382606:C:T
chr20:25382790	['C', 'T']	10699	3052.285286969527	-72.17662228598752	-0.005231251945389	0.0202358219758905	-0.2585144281078214	0.796015	0.796015	chr20	25382790	0.099078748398198	chr20:25382790:C:T
chr20:25382955	['A', 'G']	10699	13255.672745978303	-439.72804206014536	-0.0200860025119645	0.0143581917849578	-1.3989228457727714	0.161865	0.161865	chr20	25382955	0.7908470484061452	chr20:25382955:A:G
chr20:25385788	['T', 'C']	10699	11667.271503365744	-344.5002282993554	-0.009567123703369	0.0139890910076995	-0.6838988822149554	0.494054	0.494054	chr20	25385788	0.3062255801849926	chr20:25385788:T:C
chr20:25387688	['C', 'G']	10699	239.20732738374844	4.176986823645249	0.040883975454146	0.0671267064377862	0.6090567767098447	0.5425	0.5425	chr20	25387688	0.2656002574794329	chr20:25387688:C:G
chr20:25387737	['A', 'G']	10699	11701.749789542606	-353.971516884262	-0.0112029424794749	0.0140025142137577	-0.800066495806004	0.42369	0.42369	chr20	25387737	0.3729517861667471	chr20:25387737:A:G
chr20:25388149	['TGAA', 'T']	10699	19785.0	-493.0424383876012	0.0037441571114544	0.026353503975633	0.1420743562190563	0.887024	0.887024	chr20	25388149	0.0520646294055259	chr20:25388149:TGAA:T
chr20:25388762	['GT', 'G']	10699	1553.775883069427	-0.7599442486535499	0.0233220321305268	0.0268655207570643	0.8681027381311531	0.385358	0.385358	chr20	25388762	0.4141356206670959	chr20:25388762:GT:G
chr20:25389184	['T', 'TA']	10699	1549.1447934193309	-0.9973866611515848	0.0229404628443892	0.0268672084773976	0.8538461620859559	0.393209	0.393209	chr20	25389184	0.405376550337346	chr20:25389184:T:TA
chr20:25389282	['T', 'C']	10699	12539.0	-359.0034080704956	-0.008597729082967	0.0142249112012881	-0.6044135503769268	0.545582	0.545582	chr20	25389282	0.2631399664850602	chr20:25389282:T:C
chr20:25390923	['C', 'T']	10699	11668.906539433056	-338.44226693840574	-0.0084464737226485	0.0139909374505688	-0.6037103483944953	0.546049	0.546049	chr20	25390923	0.262768383898231	chr20:25390923:C:T
chr20:25392254	['G', 'A']	10699	11699.99390644043	-346.9356845356692	-0.0100820694314857	0.0140310715427811	-0.7185530628038758	0.472432	0.472432	chr20	25392254	0.3256606932923459	chr20:25392254:G:A
chr20:25393563	['C', 'A']	10699	11675.547647994012	-340.5853741116639	-0.0088892720942542	0.0139940213853498	-0.6352192732505243	0.525299	0.525299	chr20	25393563	0.2795934259528314	chr20:25393563:C:A
chr20:25393587	['G', 'T']	10699	242.39524036173336	3.773144938097035	0.0393956593329225	0.0671366310129247	0.5867982759715528	0.557352	0.557352	chr20	25393587	0.2538704361120508	chr20:25393587:G:T
chr20:25394038	['A', 'G']	10699	5545.036552304384	-170.84652920021395	-0.010921328192334	0.0159515457830407	-0.6846564176836899	0.493576	0.493576	chr20	25394038	0.3066459659135728	chr20:25394038:A:G
chr20:25394246	['G', 'A']	10699	17021.18182668038	-468.8483903120137	-0.0079428681189138	0.0173286102173306	-0.4583672908153957	0.646698	0.646698	chr20	25394246	0.1892984821645376	chr20:25394246:G:A
chr20:25395482	['G', 'T']	10699	11674.455863100806	-337.6610746948098	-0.0082948913431889	0.0139921538897117	-0.5928244792453361	0.553311	0.553311	chr20	25395482	0.257030695786545	chr20:25395482:G:T
chr20:25396027	['C', 'T']	10699	5506.029260540338	-169.65870257810522	-0.0109576465656878	0.0160124272540007	-0.6843213956179007	0.493787	0.493787	chr20	25396027	0.3064603479856648	chr20:25396027:C:T
chr20:25396705	['C', 'T']	10699	1997.186670405684	38.10138707280105	0.0445224531882677	0.0238605322139324	1.8659455199524229	0.0620764	0.0620764	chr20	25396705	1.2070734770828075	chr20:25396705:C:T
chr20:25397052	['A', 'T']	10699	15414.322176514584	-401.5416446919248	-0.000878983617535	0.0156338483557261	-0.0562231126677819	0.955165	0.955165	chr20	25397052	0.0199215997253371	chr20:25397052:A:T
chr20:25397151	['T', 'C']	10699	11675.182481069458	-341.00736388950827	-0.0089404148187333	0.013993904853918	-0.6388792057729423	0.522915	0.522915	chr20	25397151	0.281568900102275	chr20:25397151:T:C
chr20:25397536	['A', 'G']	10699	12784.974845707871	-358.45778886418464	-0.0063050974644965	0.0142641966038851	-0.4420226136520913	0.658482	0.658482	chr20	25397536	0.181456092239811	chr20:25397536:A:G
chr20:25397682	['A', 'G']	10699	13500.283840749407	-382.7776189986427	-0.00830725782909	0.0145995613030788	-0.5690073596484154	0.569363	0.569363	chr20	25397682	0.2446107588573759	chr20:25397682:A:G
chr20:25398166	['C', 'T']	10699	11671.363534361852	-340.15479982132763	-0.008767164221564	0.0139929240040494	-0.6265426882206229	0.530972	0.530972	chr20	25398166	0.2749283801729822	chr20:25398166:C:T
chr20:25398368	['T', 'C']	10699	11670.272344801797	-340.95844862883666	-0.0088955427637178	0.0139913017747117	-0.6357909297472145	0.524926	0.524926	chr20	25398368	0.2799019157498961	chr20:25398368:T:C
chr20:25398433	['C', 'T']	10699	11670.0	-341.1908091224159	-0.0089397386785198	0.0139912524446101	-0.6389519961784226	0.522868	0.522868	chr20	25398433	0.2816079365766931	chr20:25398433:C:T
chr20:25398824	['C', 'G']	10699	1996.186576930268	37.57289814481605	0.0442687581932622	0.0238646662665595	1.854991714478486	0.0636249	0.0636249	chr20	25398824	1.1963728872403687	chr20:25398824:C:G
chr20:25398890	['C', 'T']	10699	11669.272064323111	-340.403957833389	-0.0088218447003458	0.0139923509893317	-0.6304762299825084	0.528397	0.528397	chr20	25398890	0.2770396567788281	chr20:25398890:C:T
chr20:25399957	['G', 'A']	10699	16847.0	-462.48393368406056	-0.0074601610907074	0.017023001268559	-0.4382400596119398	0.661221	0.661221	chr20	25399957	0.1796533619377158	chr20:25399957:G:A
chr20:25401632	['C', 'T']	10699	16853.725785340313	-461.2878569538462	-0.0072517902148499	0.0170448823227423	-0.4254526418861911	0.670515	0.670515	chr20	25401632	0.1735915021608365	chr20:25401632:C:T
chr20:25402651	['A', 'G']	10699	15419.0	-399.8438797082232	-0.0003880582976057	0.0156352485782255	-0.0248194517448336	0.980199	0.980199	chr20	25402651	0.0086857448908278	chr20:25402651:A:G
chr20:25404337	['G', 'A']	10699	1550.0	-1.4278180785229264	0.0228971131104621	0.0268601656922958	0.8524561379392243	0.39398	0.39398	chr20	25404337	0.4045258241391456	chr20:25404337:G:A
chr20:25404416	['T', 'C']	10699	19788.0	-492.0344267596801	0.0049487736692172	0.0263707655885589	0.1876613575210091	0.851146	0.851146	chr20	25404416	0.0699959374996224	chr20:25404416:T:C
chr20:25405543	['G', 'A']	10699	1099.0	-65.46629594754687	-0.0483599967112336	0.0320337303336657	-1.5096586069593618	0.13116	0.13116	chr20	25405543	0.8821985920026724	chr20:25405543:G:A
chr20:25405829	['G', 'T']	10699	11668.090577678073	-339.5881172640468	-0.00865298341482	0.0139905795371887	-0.6184864173652943	0.536268	0.536268	chr20	25405829	0.2706181173349998	chr20:25405829:G:T
chr20:25405873	['G', 'A']	10699	11669.272064323111	-340.5399557457376	-0.0088330341351377	0.0139922031035659	-0.6312825842905769	0.527869	0.527869	chr20	25405873	0.2774738419282966	chr20:25405873:G:A
chr20:25406196	['C', 'T']	10699	11232.299074160665	-313.61861494660377	-0.0056996360406578	0.0139827747488203	-0.4076183835499993	0.683562	0.683562	chr20	25406196	0.1652220882114229	chr20:25406196:C:T
chr20:25406829	['A', 'G']	10699	17034.329279700654	-468.5646430781653	-0.0076771330915379	0.0173803768558706	-0.4417126944485577	0.658706	0.658706	chr20	25406829	0.1813083806528786	chr20:25406829:A:G
chr20:25406885	['A', 'G']	10699	13630.205241821426	-382.5795409383713	-0.0083843860922723	0.0147972151401028	-0.5666191923877142	0.570985	0.570985	chr20	25406885	0.2433753006907473	chr20:25406885:A:G
chr20:25407550	['G', 'C']	10699	19788.0	-491.2477502326033	0.0053462123600151	0.0263705979384086	0.2027338315385113	0.839347	0.839347	chr20	25407550	0.0760584574907918	chr20:25407550:G:C
chr20:25410966	['T', 'A']	10699	6128.009352787131	-169.72650232727295	-0.0004852206781861	0.0154503075075756	-0.0314052440670341	0.974947	0.974947	chr20	25410966	0.0110189927457404	chr20:25410966:T:A
chr20:25411037	['G', 'GGA']	10699	236.08826554464704	3.933457656832537	0.0398479426632773	0.0673981855203273	0.591231683103088	0.554378	0.554378	chr20	25411037	0.2561940126462133	chr20:25411037:G:GGA
chr20:25411257	['A', 'G']	10699	237.02215367358383	5.005378358445245	0.0448087083544781	0.0672560554083931	0.6662405055186499	0.505272	0.505272	chr20	25411257	0.2964747678263277	chr20:25411257:A:G
chr20:25411333	['C', 'T']	10699	17024.0	-467.8780661556361	-0.0073533537208533	0.0173344888385957	-0.4242036664202562	0.671426	0.671426	chr20	25411333	0.1730018453371869	chr20:25411333:C:T
chr20:25411748	['A', 'G']	10699	13536.978846873826	-377.61851413336007	-0.0071886307378749	0.0146087882211452	-0.4920757717241643	0.622676	0.622676	chr20	25411748	0.2057378731069811	chr20:25411748:A:G
chr20:25411893	['A', 'G']	10699	11704.127350987175	-343.3213230486043	-0.0089964290852224	0.0140059475129026	-0.6423292017148208	0.520673	0.520673	chr20	25411893	0.2834349424991422	chr20:25411893:A:G
chr20:25412282	['A', 'G']	10699	19793.85006543279	-489.4318165764629	0.0069193835252845	0.0264074473976152	0.2620239442722281	0.793308	0.793308	chr20	25412282	0.1005581661117338	chr20:25412282:A:G
chr20:25412338	['G', 'A']	10699	11694.186033467326	-350.73440789146764	-0.0104677537797862	0.0139940649145803	-0.7480138075449374	0.454468	0.454468	chr20	25412338	0.3424966909077609	chr20:25412338:G:A
chr20:25412398	['AC', 'A']	10699	11687.924314716063	-351.5162603651794	-0.0106891780115718	0.0140017483519886	-0.7634173778058007	0.445231	0.445231	chr20	25412398	0.3514146047590926	chr20:25412398:AC:A
chr20:25412400	['A', 'T']	10699	11697.026104041915	-350.8322957499382	-0.0104653896486945	0.0140053944418207	-0.7472399076062015	0.454935	0.454935	chr20	25412400	0.3420506498437294	chr20:25412400:A:T
chr20:25414561	['G', 'A']	10699	6123.572349971957	-169.92198881331012	-0.0005256323978341	0.0154462223560471	-0.0340298349795795	0.972854	0.972854	chr20	25414561	0.0119523311108747	chr20:25414561:G:A
chr20:25414941	['A', 'G']	10699	620.0	-33.81639501600888	-0.0383337025207401	0.0420092240641589	-0.9125067976069884	0.361523	0.361523	chr20	25414941	0.4418640677876095	chr20:25414941:A:G
chr20:25415242	['G', 'A']	10699	11694.186033467326	-349.71126737005443	-0.0102775985093233	0.0139942140520617	-0.7344177008503818	0.46271	0.46271	chr20	25415242	0.3346911145094194	chr20:25415242:G:A
chr20:25416749	['T', 'A']	10699	1148.0	25.44290814454065	0.0448229414055747	0.0307943620472774	1.4555567456393377	0.145545	0.145545	chr20	25416749	0.8370027095635976	chr20:25416749:T:A
chr20:25417794	['T', 'C']	10699	1571.2937272132374	0.082714247257031	0.0242711643609037	0.0267050935680042	0.9088589897315864	0.363445	0.363445	chr20	25417794	0.4395613014590238	chr20:25417794:T:C
chr20:25418154	['G', 'A']	10699	3151.5891371412545	-61.8633959286021	0.0002439403552366	0.0199614817070465	0.0122205535048276	0.99025	0.99025	chr20	25418154	0.0042551489236695	chr20:25418154:G:A
chr20:25418240	['G', 'C']	10699	11691.1854725624	-349.9069389112615	-0.0104287898419158	0.0139971838294448	-0.7450634334013397	0.45625	0.45625	chr20	25418240	0.3407971225354689	chr20:25418240:G:C
chr20:25419518	['C', 'T']	10699	2847.0	31.39599276573536	0.0375139732915809	0.0202897419389775	1.8489132786610247	0.0644979	0.0644979	chr20	25419518	1.1904544254152614	chr20:25419518:C:T
chr20:25419604	['T', 'C']	10699	11691.278234854151	-349.2231942325607	-0.0103002677076664	0.0140027945698391	-0.7355865756862862	0.461998	0.461998	chr20	25419604	0.3353599045106361	chr20:25419604:T:C
chr20:25419851	['A', 'G']	10699	19020.33330216904	-430.3553215187093	0.0260803952704723	0.0222480752490665	1.1722540030318582	0.241121	0.241121	chr20	25419851	0.6177649638782269	chr20:25419851:A:G
chr20:25420237	['G', 'A']	10699	11696.211678832122	-343.4402911132139	-0.0091816988463093	0.0140058946806617	-0.6555596094112246	0.512122	0.512122	chr20	25420237	0.2906265671193711	chr20:25420237:G:A
chr20:25420367	['G', 'C']	10699	19021.55576329812	-431.3263015992638	0.0256318126740262	0.0222611597240958	1.1514140768812662	0.249588	0.249588	chr20	25420367	0.6027762990339409	chr20:25420367:G:C
chr20:25420567	['A', 'G']	10699	11693.743803198951	-348.5378511731525	-0.0101725729022916	0.0140056543776339	-0.726319001455334	0.467659	0.467659	chr20	25420567	0.3300707033313309	chr20:25420567:A:G
chr20:25421126	['T', 'A']	10699	1997.186670405684	38.98751444707347	0.0449178410437693	0.0238605001007328	1.88251884303086	0.0597928	0.0597928	chr20	25421126	1.22335110879633	chr20:25421126:T:A
chr20:25421191	['A', 'G']	10699	1096.0	-63.72885979536327	-0.0468238507026663	0.0320694731522553	-1.4600754580645006	0.144299	0.144299	chr20	25421191	0.8407366785807036	chr20:25421191:A:G
chr20:25421226	['A', 'C']	10699	17416.627874369042	-361.5936763380142	0.0247141085706815	0.0179450839399945	1.3772077440998078	0.168477	0.168477	chr20	25421226	0.7734593793912905	chr20:25421226:A:C
chr20:25422142	['A', 'G']	10699	5547.555534779357	-180.39395827738005	-0.0132099453696303	0.0159606705343577	-0.8276560399636047	0.407884	0.407884	chr20	25422142	0.3894633303485015	chr20:25422142:A:G
chr20:25423905	['T', 'C']	10699	17019.362973352036	-469.0680897104981	-0.0078455812878278	0.0173336592495143	-0.4526211791112494	0.650831	0.650831	chr20	25423905	0.1865317691827817	chr20:25423905:T:C
chr20:25424450	['T', 'A']	10699	17018.590671153484	-467.72991703367046	-0.007325698821171	0.0173271138186741	-0.4227881745242465	0.672458	0.672458	chr20	25424450	0.1723348353967088	chr20:25424450:T:A
chr20:25424482	['A', 'G']	10699	11688.184911657474	-352.39073022903153	-0.010833275311782	0.0140004476243129	-0.7737806391967864	0.439078	0.439078	chr20	25424482	0.3574583226723405	chr20:25424482:A:G
chr20:25424833	['C', 'T']	10699	19797.0	-491.237353094488	0.0057025908378203	0.0264281479774504	0.2157771646611775	0.829166	0.829166	chr20	25424833	0.0813585144835327	chr20:25424833:C:T
chr20:25425730	['G', 'C']	10699	15413.728710462292	-402.0799757178201	-0.0010152646198089	0.0156417878079448	-0.0649071980949174	0.948249	0.948249	chr20	25425730	0.0230776066211759	chr20:25425730:G:C
chr20:25426126	['CTTTT', 'C']	10699	338.0	-19.55666511730688	-0.0416082392549209	0.0563845525989378	-0.737936852153097	0.460569	0.460569	chr20	25426126	0.336705296901569	chr20:25426126:CTTTT:C
chr20:25426949	['C', 'T']	10699	15416.0	-402.5610258510654	-0.0009684403414125	0.0156358334798098	-0.0619372381180136	0.950614	0.950614	chr20	25426949	0.0219957939987877	chr20:25426949:C:T
chr20:25428506	['C', 'G']	10699	461.91334823242505	9.009037975063356	0.0429649029659575	0.0503467215899909	0.8533803514725598	0.393468	0.393468	chr20	25428506	0.4050905822084262	chr20:25428506:C:G
chr20:25430450	['A', 'T']	10699	11651.088988596	-342.4690274696304	-0.0092636301813038	0.0139799714471465	-0.66263584416652	0.507578	0.507578	chr20	25430450	0.2944972098351327	chr20:25430450:A:T
chr20:25431056	['A', 'T']	10699	2298.0	-91.46067996281018	-0.0154301009954648	0.0226677281814991	-0.6807078712042519	0.496071	0.496071	chr20	25431056	0.304456160805182	chr20:25431056:A:T
chr20:25431115	['A', 'G']	10699	11667.180985322986	-343.2518957708321	-0.0093076633533188	0.013991893602517	-0.6652182769346144	0.505925	0.505925	chr20	25431115	0.2959138596430477	chr20:25431115:A:G
chr20:25431499	['C', 'T']	10699	15420.323859386684	-402.7815903253358	-0.0009862863890239	0.0156323957021229	-0.0630924656602699	0.949694	0.949694	chr20	25431499	0.0224163057837899	chr20:25431499:C:T
chr20:25431904	['A', 'G']	10699	1098.3611839640316	-63.782411921422174	-0.0466647513371384	0.0320737675763645	-1.4549195452649644	0.145721	0.145721	chr20	25431904	0.836477857104897	chr20:25431904:A:G
chr20:25433783	['C', 'T']	10699	15424.208247615485	-402.8156862949261	-0.0010175509065089	0.0156368622471809	-0.0650738549987794	0.948116	0.948116	chr20	25433783	0.0231385243940602	chr20:25433783:C:T
chr20:25433903	['T', 'G']	10699	13517.053576437587	-375.44455390780746	-0.006955833622242	0.0145741636934898	-0.4772715449428615	0.633179	0.633179	chr20	25433903	0.1984734973715234	chr20:25433903:T:G
chr20:25436306	['T', 'C']	10699	9745.910917928584	-199.61857998575204	0.0094215139095437	0.0139816328786895	0.6738493272773404	0.500422	0.500422	chr20	25436306	0.3006636057160726	chr20:25436306:T:C
chr20:25437846	['C', 'T']	10699	4373.226252804787	-73.62558078840469	0.0078368169147573	0.0173359860891826	0.4520548686669412	0.651239	0.651239	chr20	25437846	0.1862595992465789	chr20:25437846:C:T
chr20:25438045	['T', 'G']	10699	9728.001684131736	-199.124963483648	0.0094400643918399	0.0139950307466561	0.6745297357846435	0.499989	0.499989	chr20	25438045	0.3010395502476838	chr20:25438045:T:G
chr20:25438728	['C', 'T']	10699	5524.065264142122	-138.21504557631792	0.0028630795369612	0.0159313423693439	0.1797136406076228	0.857381	0.857381	chr20	25438728	0.0668261449058448	chr20:25438728:C:T
chr20:25439441	['A', 'G']	10699	9744.821632233336	-199.9271522155589	0.0093754748843914	0.0139832020777095	0.6704812554584143	0.502566	0.502566	chr20	25439441	0.2988068959898705	chr20:25439441:A:G
chr20:25441012	['C', 'T']	10699	9744.910824453167	-199.76645791155505	0.0094052675616873	0.0139831846582053	0.6726126981501579	0.501208	0.501208	chr20	25441012	0.2999820056584797	chr20:25441012:C:T
chr20:25441847	['A', 'C']	10699	527.0492615442139	-41.56745001258905	-0.0631127746694756	0.0453797436514945	-1.3907697485945794	0.164324	0.164324	chr20	25441847	0.7842990019552676	chr20:25441847:A:C
chr20:25442615	['T', 'A']	10699	1985.928090518048	46.05403334665189	0.0486704102820643	0.0238840823874055	2.0377760172075545	0.0415969	0.0415969	chr20	25442615	1.3809390338698797	chr20:25442615:T:A
chr20:25442902	['G', 'A']	10699	7886.685711613989	-169.5095789908387	0.0065604189974012	0.0145815686987966	0.4499117435795943	0.652783	0.652783	chr20	25442902	0.1852311641535931	chr20:25442902:G:A
chr20:25443149	['G', 'C']	10699	704.1316256894456	-60.13864231677826	-0.0735798252103071	0.0396833353664686	-1.8541744168127623	0.0637417	0.0637417	chr20	25443149	1.1955763580136218	chr20:25443149:G:C
chr20:25444077	['T', 'A']	10699	7884.105913173655	-167.3467486894765	0.0070147719180449	0.0145871945493484	0.4808856078743568	0.630608	0.630608	chr20	25444077	0.2002405240197396	chr20:25444077:T:A
chr20:25445172	['A', 'G']	10699	1634.1527388296877	-45.83030576964715	-0.0004750187768355	0.0262085371571795	-0.0181245818485292	0.98554	0.98554	chr20	25445172	0.0063257443660315	chr20:25445172:A:G
chr20:25445307	['G', 'A']	10699	9728.818640740394	-199.8172626705584	0.0093081222645428	0.0139923145687802	0.6652310608647358	0.505917	0.505917	chr20	25445307	0.2959207270311484	chr20:25445307:G:A
chr20:25445537	['C', 'T']	10699	884.4960254372018	32.54549288922218	0.0678383140974406	0.035239575419189	1.9250604835749705	0.0542483	0.0542483	chr20	25445537	1.2656138669206738	chr20:25445537:C:T
chr20:25445598	['C', 'T']	10699	4372.634782608696	-74.22122957282967	0.0077120628556306	0.0173367846734007	0.4448381289215046	0.656446	0.656446	chr20	25445598	0.1828009936667889	chr20:25445598:C:T
chr20:25446057	['CA', 'C']	10699	9727.727655198203	-201.37006413283189	0.0090347926790296	0.0139937552360931	0.6456303205680509	0.518533	0.518533	chr20	25446057	0.2852235994256631	chr20:25446057:CA:C
chr20:25446332	['G', 'A']	10699	8025.5255126371185	-176.9441068552644	0.0061433440564377	0.0147477248226567	0.4165621565571771	0.677007	0.677007	chr20	25446332	0.1694068408485975	chr20:25446332:G:A
chr20:25446445	['G', 'T']	10699	9726.09037272898	-200.14352311242737	0.009235054534012	0.0139939594708858	0.659931490671055	0.509312	0.509312	chr20	25446445	0.2930160912057433	chr20:25446445:G:T
chr20:25447625	['T', 'C']	10699	9726.727374719523	-194.8635456341101	0.0102379620148994	0.0139953881249513	0.7315239794348342	0.464475	0.464475	chr20	25447625	0.3330376565987286	chr20:25447625:T:C
chr20:25447675	['G', 'A']	10699	9732.909702748177	-197.39409063478	0.0098501892721028	0.013988721352388	0.7041522254942401	0.481353	0.481353	chr20	25447675	0.3175363171294096	chr20:25447675:G:A
chr20:25448150	['T', 'C']	10699	9729.818827708705	-200.17768671617	0.0092723558889166	0.0139934327570643	0.6626219634517923	0.507587	0.507587	chr20	25448150	0.2944895093128782	chr20:25448150:T:C
chr20:25449880	['C', 'T']	10699	1567.1464759768182	-1.2370687853567708	0.0236131799482868	0.026730491105538	0.8833799519453882	0.377051	0.377051	chr20	25449880	0.4235999030552973	chr20:25449880:C:T
chr20:25450044	['G', 'A']	10699	9721.817331962233	-203.0115963071499	0.0086149183879309	0.0139955600161038	0.61554652890047	0.538207	0.538207	chr20	25450044	0.2690506580371407	chr20:25450044:G:A
chr20:25450109	['A', 'G']	10699	9729.637587657784	-197.77269445614417	0.0096680919408552	0.0139934429454541	0.6909015871605737	0.489642	0.489642	chr20	25450109	0.3101213368062943	chr20:25450109:A:G
chr20:25450207	['AAG', 'A']	10699	1600.1495606655449	-51.88934584844336	-0.0055647488099553	0.0264374018741382	-0.2104877338721748	0.833291	0.833291	chr20	25450207	0.0792033087677033	chr20:25450207:AAG:A
chr20:25451534	['G', 'T']	10699	15960.983640272974	-383.3142952347498	0.0094063110785179	0.0160956269349802	0.5844016586937322	0.558962	0.558962	chr20	25451534	0.2526177158188881	chr20:25451534:G:T
chr20:25452900	['T', 'C']	10699	9960.654946699084	-225.23591216788088	0.0061868923670889	0.0139739276499203	0.4427454128921442	0.657959	0.657959	chr20	25452900	0.1818011681315302	chr20:25452900:T:C
chr20:25453378	['C', 'T']	10699	420.0	12.120842020222351	0.0481817795421796	0.0505543308350266	0.9530692770795584	0.340577	0.340577	chr20	25453378	0.467784684354508	chr20:25453378:C:T
chr20:25453423	['C', 'T']	10699	1493.0	-9.402994187374142	0.0170784903505201	0.0273453463566287	0.6245483281794393	0.532281	0.532281	chr20	25453423	0.2738590358795211	chr20:25453423:C:T
chr20:25453715	['A', 'G']	10699	1901.7109864422628	-32.71710420239912	0.0100393648876459	0.0243781181816437	0.4118186979340085	0.680481	0.680481	chr20	25453715	0.1671839964126718	chr20:25453715:A:G
chr20:25454031	['A', 'G']	10699	9459.30477882727	-196.02062924503488	0.0087351651864747	0.0140433884956028	0.6220126424053427	0.533947	0.533947	chr20	25454031	0.2725018492446196	chr20:25454031:A:G
chr20:25454431	['C', 'T']	10699	6101.0	-131.6143297017246	0.0036117799223094	0.0155109239375712	0.2328539509861737	0.815879	0.815879	chr20	25454431	0.0883742450804998	chr20:25454431:C:T
chr20:25454752	['A', 'G']	10699	9443.530621785882	-189.7493390195712	0.0099367122050021	0.0140485477835664	0.7073124110825026	0.479388	0.479388	chr20	25454752	0.3193128413891602	chr20:25454752:A:G
chr20:25455088	['C', 'T']	10699	2283.2134043746496	-89.42931231003668	-0.0143254677109222	0.0227255643258959	-0.6303679638264577	0.528467	0.528467	chr20	25455088	0.276982126928672	chr20:25455088:C:T
chr20:25455298	['G', 'C']	10699	4497.681533426836	-65.34399416725677	0.010859815742442	0.017148912111347	0.6332655781270426	0.526574	0.526574	chr20	25455298	0.2785405883277327	chr20:25455298:G:C
chr20:25455830	['C', 'T']	10699	609.0569265283231	-28.169330433654675	-0.0291055249193329	0.0424966676266769	-0.6848895818142277	0.493428	0.493428	chr20	25455830	0.3067762097298155	chr20:25455830:C:T
chr20:25455997	['G', 'A']	10699	1768.0	-43.72877813477471	0.0023041065645233	0.0251957332926963	0.0914482836342482	0.927138	0.927138	chr20	25455997	0.0328556184143595	chr20:25455997:G:A
chr20:25456691	['G', 'A']	10699	234.0	29.56894508232248	0.1490195471183074	0.0674105276349805	2.210627217238669	0.0270828	0.0270828	chr20	25456691	1.567306437413525	chr20:25456691:G:A
chr20:25457594	['CT', 'C']	10699	4500.0	-63.88220513767913	0.0112307408035986	0.0171359002312329	0.6553925181665582	0.512229	0.512229	chr20	25457594	0.2905358374578924	chr20:25457594:CT:C
chr20:25458232	['T', 'C']	10699	9461.0	-190.7370473609213	0.0099462447262779	0.014038858937491	0.7084795687857673	0.478663	0.478663	chr20	25458232	0.3199701415944381	chr20:25458232:T:C
chr20:25458316	['G', 'A']	10699	4498.0	-64.64255404740261	0.0110608165370318	0.017146125468965	0.645091309815282	0.518882	0.518882	chr20	25458316	0.2849313947054652	chr20:25458316:G:A
chr20:25458753	['T', 'C']	10699	1767.330373001776	-43.86129410891088	0.0022605319766448	0.0252018423555607	0.0896970921709658	0.92853	0.92853	chr20	25458753	0.0322040600189992	chr20:25458753:T:C
chr20:25459402	['C', 'T']	10699	2155.0	-26.230410967704884	0.0170436484585271	0.0231314859780173	0.7368159777856166	0.46125	0.46125	chr20	25459402	0.3360636208328832	chr20:25459402:C:T
chr20:25459633	['G', 'A']	10699	9437.882127500468	-183.85803980738163	0.0108977093865999	0.0140420599419795	0.7760762617186001	0.437721	0.437721	chr20	25459633	0.358802617276896	chr20:25459633:G:A
chr20:25459734	['A', 'G']	10699	1559.4372662677636	-7.583126617914431	0.0196025202442887	0.0267832675296896	0.73189427774483	0.464249	0.464249	chr20	25459734	0.3332490230646486	chr20:25459734:A:G
chr20:25459842	['C', 'T']	10699	6086.0	-121.4741730117489	0.0057268023069219	0.0155295106794791	0.3687690117943899	0.712307	0.712307	chr20	25459842	0.1473327877255759	chr20:25459842:C:T
chr20:25459957	['G', 'A']	10699	8359.56268112555	-146.07367661500908	0.0138118634658363	0.0143622673225188	0.9616770914840522	0.336234	0.336234	chr20	25459957	0.4733583727948537	chr20:25459957:G:A
chr20:25460012	['G', 'A']	10699	4490.25906881077	-70.80413437066132	0.0092622746858473	0.0171528464986941	0.5399847008805474	0.589219	0.589219	chr20	25460012	0.2297232573112227	chr20:25460012:G:A
chr20:25460797	['C', 'T']	10699	4813.0	-92.35393807582402	0.0059880034115125	0.0167531750881053	0.3574249883990036	0.720781	0.720781	chr20	25460797	0.1421966700088941	chr20:25460797:C:T
chr20:25461413	['G', 'A']	10699	6098.13994577919	-130.22725151960103	0.0039347812487512	0.0155149818822517	0.2536117205043216	0.7998	0.7998	chr20	25461413	0.0970186002024971	chr20:25461413:G:A
chr20:25461461	['G', 'A']	10699	6099.0	-130.27697830606328	0.0039084220823392	0.0155142771159058	0.2519242149111919	0.801104	0.801104	chr20	25461461	0.0963110997781765	chr20:25461461:G:A
chr20:25462355	['T', 'TGGTG']	10699	14123.640179489576	-363.7703091544163	0.0046983058117304	0.0149283215369399	0.3147243178079065	0.752977	0.752977	chr20	25462355	0.1232182893047945	chr20:25462355:T:TGGTG
chr20:25462356	['C', 'G']	10699	14122.31996634885	-364.01957816776815	0.00459336740393	0.0149254638036228	0.307753746507701	0.758276	0.758276	chr20	25462356	0.1201726895396314	chr20:25462356:C:G
chr20:25462361	['C', 'G']	10699	14121.319872873437	-364.02516590497055	0.0045460328530045	0.014925969412543	0.3045720333035314	0.760698	0.760698	chr20	25462361	0.1187877255750131	chr20:25462361:C:G
chr20:25462874	['C', 'T']	10699	9441.17704826038	-186.8743190239359	0.0103166757121469	0.0140493568204364	0.7343165843108298	0.462772	0.462772	chr20	25462874	0.3346329258943663	chr20:25462874:C:T
chr20:25463982	['T', 'C']	10699	873.0816040381379	28.41401492021821	0.0628461795796045	0.0354320431076667	1.7737102934943665	0.0761396	0.0761396	chr20	25463982	1.1183894090852065	chr20:25463982:T:C
chr20:25464810	['G', 'C']	10699	9442.647718773374	-186.04704370560447	0.0105036866199588	0.0140448754715475	0.7478661267760914	0.454557	0.454557	chr20	25464810	0.3424116498824582	chr20:25464810:G:C
chr20:25464955	['T', 'C']	10699	9442.765167804057	-184.521403862886	0.0108386241625145	0.0140476919614634	0.7715590712159508	0.440393	0.440393	chr20	25464955	0.3561595927101267	chr20:25464955:T:C
chr20:25465407	['G', 'A']	10699	1623.1517106001122	-48.00393517505487	-0.0023780325770492	0.0262771033276824	-0.0904982770511108	0.927893	0.927893	chr20	25465407	0.0325021015707682	chr20:25465407:G:A
chr20:25466980	['C', 'T']	10699	2290.214058702561	-94.78972059588256	-0.016733492361353	0.0226825659582406	-0.7377248408385515	0.460698	0.460698	chr20	25466980	0.3365836731192526	chr20:25466980:C:T
chr20:25467260	['A', 'G']	10699	9442.882594877548	-186.02626541860005	0.0105049405126449	0.0140448422751263	0.7479571722389058	0.454502	0.454502	chr20	25467260	0.3424642013593895	chr20:25467260:A:G
chr20:25467295	['A', 'G']	10699	18264.70714152178	-476.4571154446636	0.0020106981964198	0.0200326073963438	0.100371267535888	0.920051	0.920051	chr20	25467295	0.0361880983015243	chr20:25467295:A:G
chr20:25468212	['GT', 'G']	10699	6101.710919970082	-130.3132240207784	0.0038109218992607	0.0155161945245927	0.2456093143986139	0.805989	0.805989	chr20	25468212	0.093670885331262	chr20:25468212:GT:G
chr20:25470544	['C', 'T']	10699	9431.0	-182.370922783446	0.0109697685467554	0.0140561961480128	0.7804222729423335	0.43516	0.43516	chr20	25470544	0.3613510319166332	chr20:25470544:C:T
chr20:25471514	['T', 'C']	10699	1623.1517106001122	-47.874846139775904	-0.0026392795729333	0.0262771890446377	-0.1004399507287462	0.919997	0.919997	chr20	25471514	0.0362135888344121	chr20:25471514:T:C
chr20:25471910	['C', 'T']	10699	1130.0	19.74450513363831	0.0409820675606844	0.0310237569490829	1.320989834594998	0.186533	0.186533	chr20	25471910	0.7292443249807694	chr20:25471910:C:T
chr20:25472004	['T', 'C']	10699	700.5663411832267	-29.16579747653564	-0.0127169854210827	0.0396517899639618	-0.3207165535941948	0.748431	0.748431	chr20	25472004	0.1258482323290108	chr20:25472004:T:C
chr20:25474718	['G', 'A']	10699	606.3967452300785	-26.651988089061817	-0.0272149294168478	0.0425367103898705	-0.6397986390439977	0.522317	0.522317	chr20	25474718	0.2820658388269109	chr20:25474718:G:A
chr20:25474975	['G', 'T']	10699	1098.8216256664482	-70.22446325293838	-0.0529803217808535	0.0320159259574854	-1.654811478862337	0.0979921	0.0979921	chr20	25474975	1.0088089351718093	chr20:25474975:G:T
chr20:25474984	['C', 'T']	10699	4112.995127892816	-85.30091083192472	0.0023498483158473	0.0176745400651048	0.132951030532709	0.894235	0.894235	chr20	25474984	0.0485483360231248	chr20:25474984:C:T
chr20:25475594	['G', 'A']	10699	1765.0	-36.74695844284425	0.0063329638134636	0.0252430946963849	0.2508790578031079	0.801912	0.801912	chr20	25475594	0.0958732875902808	chr20:25475594:G:A
chr20:25475629	['TG', 'T']	10699	1534.007299953205	-8.24369457034314	0.0194964852313619	0.0269834154441366	0.7225358580616001	0.469981	0.469981	chr20	25475629	0.3279196990045979	chr20:25475629:TG:T
chr20:25475631	['TGAG', 'T']	10699	1533.5767215568858	-8.865032928029391	0.0190625860601106	0.0269827658834484	0.7064726478542296	0.47991	0.47991	chr20	25475631	0.3188402004748067	chr20:25475631:TGAG:T
chr20:25476062	['C', 'T']	10699	1128.421879382889	20.957960981427423	0.0422970194085438	0.0310472582561891	1.3623431434597633	0.173118	0.173118	chr20	25476062	0.7616577738677778	chr20:25476062:C:T
chr20:25476252	['A', 'G']	10699	10798.00925406618	-254.414017101884	0.0042506607561526	0.0139110564830488	0.3055598804686234	0.759946	0.759946	chr20	25476252	0.1192172665813427	chr20:25476252:A:G
chr20:25476386	['T', 'C']	10699	3374.045773659084	-19.81923267560049	0.020791826946796	0.0190506005767066	1.0914000775502275	0.275121	0.275121	chr20	25476386	0.5604762586250782	chr20:25476386:T:C
chr20:25477460	['A', 'G']	10699	10832.02486678508	-244.9417662989136	0.0061683970641185	0.0139147831006668	0.4432981110444244	0.657559	0.657559	chr20	25477460	0.1820652736749206	chr20:25477460:A:G
chr20:25477627	['T', 'C']	10699	606.1133027951762	-29.367040189490105	-0.0321648759994257	0.0425443874025	-0.7560310058086689	0.449647	0.449647	chr20	25477627	0.3471282998103837	chr20:25477627:T:C
chr20:25477661	['T', 'C']	10699	10813.0746352413	-241.1716480273811	0.0067029490412351	0.0139195465862175	0.4815493809167669	0.630136	0.630136	chr20	25477661	0.2005657082046898	chr20:25477661:T:C
chr20:25477684	['T', 'C']	10699	9393.38984477277	-213.2724037689196	0.0051539330652617	0.0140893162844324	0.3658043414751378	0.714518	0.714518	chr20	25477684	0.1459868260721607	chr20:25477684:T:C
chr20:25479128	['T', 'G']	10699	3354.0	-30.494352230211256	0.0169941033452226	0.0190706720424307	0.8911119286940754	0.372889	0.372889	chr20	25479128	0.4284204278743138	chr20:25479128:T:G
chr20:25479283	['G', 'A']	10699	9416.0	-217.1825782664481	0.0043192045264916	0.0140739150297784	0.3068943159989826	0.75893	0.75893	chr20	25479283	0.1197982794611629	chr20:25479283:G:A
chr20:25481828	['A', 'G']	10699	874.0	29.43736423860485	0.0638820841814631	0.0354147279415902	1.8038281781191217	0.0712864	0.0712864	chr20	25481828	1.1469933168287687	chr20:25481828:A:G
chr20:25481836	['C', 'A']	10699	1531.0	-8.224478967373752	0.0194771887537483	0.0269873068749969	0.7217166516082943	0.470484	0.470484	chr20	25481836	0.3274551412693776	chr20:25481836:C:A
chr20:25482512	['T', 'A']	10699	1771.6429708719686	-47.295536854874605	0.0004635166036338	0.0252292637111961	0.0183721811678621	0.985342	0.985342	chr20	25482512	0.0064130051028042	chr20:25482512:T:A
chr20:25482746	['G', 'A']	10699	9610.195713044284	-219.2982619233589	0.0052180170991123	0.0144182605275479	0.3619033717099709	0.717431	0.717431	chr20	25482746	0.1442198615071866	chr20:25482746:G:A
chr20:25484612	['G', 'A']	10699	9384.385636805688	-222.6828027901872	0.0033031051536326	0.0140803543420966	0.2345896327166411	0.814532	0.814532	chr20	25484612	0.0890918491695568	chr20:25484612:G:A
chr20:25484953	['C', 'T']	10699	604.0	-27.223686630014203	-0.0285226768713482	0.0426025887829289	-0.669505719867836	0.503187	0.503187	chr20	25484953	0.2982705875572132	chr20:25484953:C:T
chr20:25486628	['T', 'TC']	10699	10833.062651954368	-245.76656445787856	0.0060607562100942	0.013913552605315	0.4356009124354808	0.663135	0.663135	chr20	25486628	0.1783980495940588	chr20:25486628:T:TC
chr20:25487495	['C', 'G']	10699	12078.773777237446	-233.21152025236125	0.0151516519389057	0.013996340037155	1.0825438578002415	0.279035	0.279035	chr20	25487495	0.5543413187567894	chr20:25487495:C:G
chr20:25489208	['A', 'G']	10699	1763.1647971583477	-42.25312649072793	0.0028757234337992	0.0252527541498156	0.1138776157538533	0.909337	0.909337	chr20	25489208	0.0412751375513247	chr20:25489208:A:G
chr20:25489420	['T', 'C']	10699	10837.0	-249.3169711898809	0.0054819096758182	0.0139110526559236	0.394068645371991	0.693538	0.693538	chr20	25489420	0.1589297382847314	chr20:25489420:T:C
chr20:25489434	['G', 'A']	10699	716.0	-50.61527276319238	-0.0561511608221863	0.039318085592713	-1.4281255044775878	0.153285	0.153285	chr20	25489434	0.8145003417924519	chr20:25489434:G:A
chr20:25492287	['T', 'C']	10699	21061.0	-521.8980203135939	0.0454155636463195	0.0564455818555799	0.8045902292675186	0.421074	0.421074	chr20	25492287	0.3756415740751861	chr20:25492287:T:C
chr20:25493976	['C', 'T']	10699	8431.0	-165.35277790917584	0.0138295304162655	0.0143923711157366	0.9608931221308152	0.336628	0.336628	chr20	25493976	0.4728497631678373	chr20:25493976:C:T
chr20:25497247	['C', 'T']	10699	5087.0	-107.4022284235998	0.0084720608334075	0.0164409967935625	0.5153009236474511	0.606353	0.606353	chr20	25497247	0.2172744693676197	chr20:25497247:C:T
chr20:25497849	['C', 'T']	10699	5087.0	-107.4022284235998	0.0084720608334075	0.0164409967935625	0.5153009236474511	0.606353	0.606353	chr20	25497849	0.2172744693676197	chr20:25497849:C:T
chr20:25499064	['G', 'A']	10699	5093.428197456993	-108.22690569835468	0.0082445001898815	0.0164418097396948	0.5014350804691011	0.616075	0.616075	chr20	25499064	0.2103664142910533	chr20:25499064:G:A
chr20:25499607	['T', 'C']	10699	21061.0	-521.8980203135939	0.0454155636463195	0.0564455818555799	0.8045902292675186	0.421074	0.421074	chr20	25499607	0.3756415740751861	chr20:25499607:T:C
chr20:25500481	['A', 'G']	10699	15909.97410488922	-362.0491527896359	0.0138236033105624	0.0160093187455754	0.8634723019918005	0.387897	0.387897	chr20	25500481	0.4112835792256304	chr20:25500481:A:G
chr20:25500623	['G', 'A']	10699	10039.0	-232.22255357629177	0.0088141203707841	0.0141410198221783	0.6233016063636653	0.5331	0.5331	chr20	25500623	0.273191317475036	chr20:25500623:G:A
chr20:25502980	['A', 'G']	10699	15912.487287343429	-363.88074592219374	0.0133396649264174	0.0160083224080385	0.8332956187663304	0.404697	0.404697	chr20	25502980	0.3928700150012547	chr20:25502980:A:G
chr20:25503809	['T', 'C']	10699	8436.36555721765	-169.5995060567328	0.0129947437047425	0.0143917602483519	0.9029294179793328	0.366584	0.366584	chr20	25503809	0.4358264942656479	chr20:25503809:T:C
chr20:25504703	['C', 'T']	10699	355.0	39.87304875968595	0.1423540635025229	0.0546591611004255	2.604395322514648	0.00921639	0.00921639	chr20	25504703	2.035439155962501	chr20:25504703:C:T
chr20:25505397	['C', 'T']	10699	3152.8840688107703	-99.23541017524296	-0.0048921989405399	0.0196336119751817	-0.2491746779310896	0.80323	0.80323	chr20	25505397	0.0951600793435457	chr20:25505397:C:T
chr20:25506887	['C', 'T']	10699	5864.548139839222	-129.65354181076418	0.0024100473563939	0.0156249940707227	0.154243089340414	0.877421	0.877421	chr20	25506887	0.0567919754986838	chr20:25506887:C:T
chr20:25508248	['C', 'T']	10699	3352.0	-29.84459088683014	0.0172098588361462	0.0190729292868907	0.9023185991663548	0.366908	0.366908	chr20	25508248	0.4354428188573587	chr20:25508248:C:T
chr20:25509056	['G', 'C']	10699	5115.478126752664	-111.22850656510649	0.007604045317238	0.0164123993903589	0.4633110087306796	0.643151	0.643151	chr20	25509056	0.1916870507649579	chr20:25509056:G:C
chr20:25510455	['C', 'G']	10699	236.0	5.304415762490465	0.0456401270511728	0.0674014843564692	0.6771383076638762	0.498333	0.498333	chr20	25510455	0.3024803525572923	chr20:25510455:C:G
chr20:25511211	['C', 'T']	10699	18265.0	-470.8859424676182	0.0040496891444337	0.0200187508042326	0.202294797714226	0.83969	0.83969	chr20	25511211	0.0758810188645256	chr20:25511211:C:T
chr20:25511554	['C', 'T']	10699	3348.625969898102	-29.907019611851545	0.0171602316825174	0.0190792378131837	0.899419140876774	0.36845	0.36845	chr20	25511554	0.4336214391411899	chr20:25511554:C:T
chr20:25511759	['G', 'A']	10699	5089.0	-110.03060851039533	0.0077394000408435	0.0164409478085009	0.4707392865052376	0.637837	0.637837	chr20	25511759	0.1952902915688283	chr20:25511759:G:A
chr20:25513422	['T', 'C']	10699	5118.435209424083	-109.34779318513392	0.0082328378313009	0.0164094026619098	0.5017146571953706	0.615879	0.615879	chr20	25513422	0.2105046040597805	chr20:25513422:T:C
chr20:25514599	['A', 'G']	10699	8434.153249181862	-169.44762807550396	0.0130033428214116	0.0143900925159391	0.903631634543596	0.366211	0.366211	chr20	25514599	0.4362686147925078	chr20:25514599:A:G
chr20:25515572	['G', 'A']	10699	5088.0	-109.59418481839904	0.0078792883309551	0.0164411710685638	0.4792413081827614	0.631777	0.631777	chr20	25515572	0.1994361887425245	chr20:25515572:G:A
chr20:25516902	['G', 'A']	10699	4107.0	-88.7160289686994	0.0012641013569875	0.0176615822654675	0.0715735055889758	0.942943	0.942943	chr20	25516902	0.0255145591541402	chr20:25516902:G:A
chr20:25518165	['C', 'T']	10699	232.0	13.127755206317822	0.0685510929121114	0.0673966855296251	1.0171285482871235	0.309115	0.309115	chr20	25518165	0.5098799200121791	chr20:25518165:C:T
chr20:25518626	['A', 'G']	10699	5107.4773789493365	-109.5762156749892	0.0079951259146937	0.0164133262476745	0.4871118622787723	0.626189	0.626189	chr20	25518626	0.203294565721436	chr20:25518626:A:G
chr20:25519533	['G', 'T']	10699	603.225525946704	-26.861975622496303	-0.0279465070902293	0.042640326115868	-0.6554008760226012	0.512224	0.512224	chr20	25519533	0.290540076739557	chr20:25519533:G:T
chr20:25519852	['T', 'C']	10699	5114.170067390489	-112.56142981234797	0.0072538144547095	0.0164245010697344	0.4416459546571038	0.658754	0.658754	chr20	25519852	0.1812767347051602	chr20:25519852:T:C
chr20:25520678	['A', 'G']	10699	15926.488595999252	-351.48970098296303	0.0164470124143082	0.0160248370991778	1.0263450612644318	0.304752	0.304752	chr20	25520678	0.5160534355500607	chr20:25520678:A:G
chr20:25521172	['A', 'G']	10699	5104.908555399719	-109.80905068180311	0.0079446046204538	0.0164241139546987	0.4837158730368512	0.628597	0.628597	chr20	25521172	0.2016276959982904	chr20:25521172:A:G
chr20:25523856	['A', 'G']	10699	15842.923141654976	-350.04793966423034	0.0163838668470832	0.0159696895916569	1.0259352101397552	0.304945	0.304945	chr20	25523856	0.5157784831136636	chr20:25523856:A:G
chr20:25525262	['A', 'T']	10699	1809.0	-9.1583801651836	0.0203581653063966	0.0248874901083052	0.8180079717883187	0.413371	0.413371	chr20	25525262	0.3836599945247663	chr20:25525262:A:T
chr20:25525431	['T', 'C']	10699	15924.976909413854	-357.2044504724283	0.0151512901021397	0.0160256921588043	0.9454374857572584	0.344457	0.344457	chr20	25525431	0.4628649851592327	chr20:25525431:T:C
chr20:25525946	['T', 'C']	10699	10038.691415747147	-233.9258179290404	0.0084466720101806	0.0141440881493022	0.5971874553537315	0.550395	0.550395	chr20	25525946	0.2593255200528371	chr20:25525946:T:C
chr20:25526248	['T', 'C']	10699	1505.0	4.70312643817911	0.0272203287950486	0.0273327104841654	0.9958883810962738	0.319327	0.319327	chr20	25526248	0.4957643590826462	chr20:25526248:T:C
chr20:25526859	['T', 'C']	10699	5109.910425432445	-111.48154883047098	0.0075267105667218	0.0164193053795122	0.4584061501233507	0.64667	0.64667	chr20	25526859	0.189317286163856	chr20:25526859:T:C
chr20:25526930	['A', 'C']	10699	6999.925558776768	-125.94658846675162	0.0152161831361795	0.0149549453576624	1.017468320496624	0.308954	0.308954	chr20	25526930	0.510106177640916	chr20:25526930:A:C
chr20:25527346	['G', 'A']	10699	5086.426234106208	-109.36274617269729	0.008061520544725	0.016452212183494	0.4899961448839631	0.624147	0.624147	chr20	25527346	0.2047131126088366	chr20:25527346:G:A
chr20:25527369	['G', 'A']	10699	5862.739854123807	-117.76208263956303	0.0050086287282073	0.0156267898213296	0.3205155240119045	0.748584	0.748584	chr20	25527369	0.1257594595966566	chr20:25527369:G:A
chr20:25527981	['C', 'T']	10699	5092.4759768180975	-109.38617857376012	0.0079368192992068	0.0164373571356512	0.4828525190337668	0.62921	0.62921	chr20	25527981	0.2012043837755343	chr20:25527981:C:T
chr20:25528996	['G', 'A']	10699	1765.1649841091794	-38.94112386283201	0.0049318134211327	0.0252265808706573	0.1955006683790911	0.845005	0.845005	chr20	25528996	0.0731407212680768	chr20:25528996:G:A
chr20:25529002	['T', 'C']	10699	7021.312517528279	-138.0089091114228	0.0129031234070657	0.0149606022570131	0.8624735278298736	0.388446	0.388446	chr20	25529002	0.4106693463148964	chr20:25529002:T:C
chr20:25529504	['TCAGA', 'T']	10699	1095.2047302982146	-70.7967808495135	-0.0538363616079846	0.0320441334068196	-1.6800692009516836	0.0929731	0.0929731	chr20	25529504	1.0316426881284095	chr20:25529504:TCAGA:T
chr20:25530722	['T', 'G']	10699	236.02206019816788	28.90451358278361	0.1453365855525406	0.0671249189689185	2.165165899415644	0.030397	0.030397	chr20	25530722	1.5171692765141722	chr20:25530722:T:G
chr20:25531040	['C', 'T']	10699	3557.9976626776365	-138.82330736517648	-0.0144802439914503	0.0187917258228863	-0.7705648820086004	0.440982	0.440982	chr20	25531040	0.3555791371993164	chr20:25531040:C:T
chr20:25531791	['A', 'G']	10699	4783.447092914564	-94.84630350432514	0.0090941844081926	0.0167712299890681	0.54224910242841	0.587658	0.587658	chr20	25531791	0.2308753472642387	chr20:25531791:A:G
chr20:25532587	['C', 'T']	10699	4775.446345111236	-93.03070243554714	0.0096481375297284	0.0167776298210652	0.5750596259797446	0.565263	0.565263	chr20	25532587	0.2477494409006169	chr20:25532587:C:T
chr20:25532900	['C', 'T']	10699	1765.0	-37.44474437767902	0.005854952138025	0.0252270142902583	0.2320905704757138	0.816472	0.816472	chr20	25532900	0.0880587043186198	chr20:25532900:C:T
chr20:25533219	['C', 'T']	10699	4774.44625163582	-93.38455055614963	0.0095365433969308	0.0167780177793277	0.5683951180860507	0.569779	0.569779	chr20	25533219	0.2442935613306354	chr20:25533219:C:T
chr20:25536311	['C', 'G']	10699	3993.0	-97.68316582511687	-0.0019504915934638	0.0178856700938748	-0.1090533138108023	0.913162	0.913162	chr20	25536311	0.0394521693825103	chr20:25536311:C:G
chr20:25536645	['G', 'T']	10699	4780.0	-96.47142695778678	0.0088751698857928	0.0167717997327548	0.5291721834991829	0.596697	0.596697	chr20	25536645	0.2242461456429489	chr20:25536645:G:T
chr20:25536789	['T', 'G']	10699	1766.6604955586724	-38.23248941328591	0.0054347279602711	0.0252221787187744	0.2154741674328768	0.829402	0.829402	chr20	25536789	0.081234921723488	chr20:25536789:T:G
chr20:25537351	['G', 'A']	10699	4774.44625163582	-93.15216050196403	0.009597414584152	0.0167778863230558	0.5720276320482317	0.567315	0.567315	chr20	25537351	0.2461757333908661	chr20:25537351:G:A
chr20:25537801	['G', 'A']	10699	872.081510562722	27.217631721834195	0.0615079015815057	0.0354077911209701	1.7371290225748623	0.0823932	0.0823932	chr20	25537801	1.084108629617679	chr20:25537801:G:A
chr20:25540055	['T', 'A']	10699	305.0	20.487104742602828	0.0938289001530566	0.0595344920741773	1.576042675162996	0.115046	0.115046	chr20	25540055	0.9391284765879234	chr20:25540055:T:A
chr20:25540303	['G', 'C']	10699	1098.3079655946149	-71.09603463588634	-0.054047510929413	0.0320108447313719	-1.688412517163104	0.0913613	0.0913613	chr20	25540303	1.0392377293827098	chr20:25540303:G:C
chr20:25540438	['G', 'A']	10699	4480.093697400412	-91.56687542379213	0.0082144073164937	0.0171899287729476	0.4778616261296575	0.632758	0.632758	chr20	25540438	0.1987623553219928	chr20:25540438:G:A
chr20:25540619	['A', 'G']	10699	3995.7469383939424	-97.42514477055713	-0.0018391679634626	0.0178851810997719	-0.1028319452401892	0.918098	0.918098	chr20	25540619	0.0371109586815231	chr20:25540619:A:G
chr20:25540710	['A', 'T']	10699	5760.23033760404	-136.14522129701257	0.0005257274763195	0.0157186634774058	0.0334460672865253	0.973319	0.973319	chr20	25540710	0.0117447987507732	chr20:25540710:A:T
chr20:25540975	['T', 'C']	10699	5968.0	-196.38434968172825	-0.0133003780265453	0.0156006206591412	-0.8525544154393615	0.393926	0.393926	chr20	25540975	0.4045853538344633	chr20:25540975:T:C
chr20:25542170	['T', 'G']	10699	3227.5083224237897	-113.26200068712464	-0.0102658783897571	0.0194721929048542	-0.527207101938579	0.598061	0.598061	chr20	25542170	0.2232545173287978	chr20:25542170:T:G
chr20:25542323	['C', 'T']	10699	3993.746564457325	-96.62332202891508	-0.0015807421896824	0.0178865958741782	-0.0883757983241781	0.92958	0.92958	chr20	25542323	0.0317132287393256	chr20:25542323:C:T
chr20:25543043	['A', 'AG']	10699	4483.380934544432	-90.9914120839208	0.0084075462102234	0.0171978583412877	0.4888716980555092	0.624943	0.624943	chr20	25543043	0.2041595921188932	chr20:25543043:A:AG
chr20:25543221	['T', 'C']	10699	4483.352352445982	-91.1226597270914	0.0083396882589637	0.0171908705787452	0.4851230902334217	0.627599	0.627599	chr20	25543221	0.2023177570781345	chr20:25543221:T:C
chr20:25543861	['G', 'A']	10699	2351.057500739696	-107.37938589704278	-0.0236295591272706	0.0230374433469338	-1.0257023217125198	0.305055	0.305055	chr20	25543861	0.5156218523152138	chr20:25543861:G:A
chr20:25546032	['A', 'G']	10699	5768.391523996632	-135.38885156901236	0.0006459503069773	0.0157178850702458	0.0410965154720529	0.96722	0.96722	chr20	25546032	0.0144747317917894	chr20:25546032:A:G
chr20:25546416	['T', 'C']	10699	4499.682281439926	-95.19150877811248	0.0072842432366746	0.0171526344278821	0.4246719806978419	0.671084	0.671084	chr20	25546416	0.173223115519195	chr20:25546416:T:C
chr20:25546433	['C', 'G']	10699	1719.3213985229504	-30.15148164605881	0.0100241493812671	0.0255425933868041	0.3924483794369063	0.694735	0.694735	chr20	25546433	0.1581808212869047	chr20:25546433:C:G
chr20:25546852	['G', 'GA']	10699	5469.511217049916	-190.0436467599443	-0.0161523551211493	0.0160363202989558	-1.007235751096902	0.313844	0.313844	chr20	25546852	0.5032861696795107	chr20:25546852:G:GA
chr20:25547348	['G', 'A']	10699	1099.1027294821463	-70.54430792346646	-0.0535119579177283	0.0320055591957884	-1.6719582242065594	0.0945618	0.0945618	chr20	25547348	1.0242842695145626	chr20:25547348:G:A
chr20:25547866	['G', 'A']	10699	1744.163021125444	-28.25419403015927	0.0111549914349703	0.0253419877780918	0.4401782343456817	0.659817	0.659817	chr20	25547866	0.1805764991709705	chr20:25547866:G:A
chr20:25549763	['A', 'G']	10699	4401.8228475273445	-89.19980533759221	0.0087002112152366	0.0173177050790078	0.5023882307467442	0.615405	0.615405	chr20	25549763	0.2108389795484431	chr20:25549763:A:G
chr20:25549983	['A', 'C']	10699	5493.026829952323	-199.7709240456959	-0.0183861961538426	0.0160183828850012	-1.1478184961515998	0.251069	0.251069	chr20	25549983	0.6002069071997209	chr20:25549983:A:C
chr20:25550202	['G', 'A']	10699	7388.0	-196.0997319197478	-0.0030106131218678	0.0146408397382275	-0.2056311779717874	0.837083	0.837083	chr20	25550202	0.077231477902956	chr20:25550202:G:A
chr20:25551175	['CAT', 'C']	10699	4012.0	-104.55822032138865	-0.0036787529343171	0.0178626716362879	-0.2059464009204411	0.836837	0.836837	chr20	25551175	0.0773591261099399	chr20:25551175:CAT:C
chr20:25553880	['A', 'T']	10699	3251.303888577304	-37.37853813115128	0.0146982077447628	0.0193509140150716	0.7595614208876637	0.447534	0.447534	chr20	25553880	0.3491739649257907	chr20:25553880:A:T
chr20:25554182	['A', 'G']	10699	7281.0	-218.80905561200063	-0.008118994296948	0.0146962859681496	-0.552452117122913	0.58065	0.58065	chr20	25554182	0.2360855696253636	chr20:25554182:A:G
chr20:25554248	['T', 'TG']	10699	1521.1421761076836	-12.9534578498341	0.0164211418158268	0.0270948592413008	0.6060611597788274	0.544487	0.544487	chr20	25554248	0.2640124848625922	chr20:25554248:T:TG
chr20:25556638	['TA', 'T']	10699	7396.530633242915	-198.1938484289328	-0.0034977700340051	0.0146458730559452	-0.2388229107711213	0.811247	0.811247	chr20	25556638	0.0908468962141996	chr20:25556638:TA:T
chr20:25557191	['T', 'A']	10699	7552.52954927997	-247.87588424671767	-0.0133845603088104	0.014665602305254	-0.912649888509209	0.361447	0.361447	chr20	25557191	0.4419553755341169	chr20:25557191:T:A
chr20:25557662	['A', 'G']	10699	4417.412880912319	-90.77977417305746	0.0085489874982554	0.0172897613590236	0.4944537591199107	0.620996	0.620996	chr20	25557662	0.2069111972203963	chr20:25557662:A:G
chr20:25558850	['G', 'A']	10699	1624.1518040755282	-46.49289669772943	-0.0021910252130352	0.0262893048476903	-0.0833428356409244	0.933581	0.933581	chr20	25558850	0.0298479955221579	chr20:25558850:G:A
chr20:25559001	['G', 'T']	10699	3252.0	-36.43630381172159	0.0149265697560181	0.0193563708261953	0.7711450607165327	0.440638	0.440638	chr20	25559001	0.3559180526262727	chr20:25559001:G:T
chr20:25559413	['G', 'A']	10699	4414.412600486072	-87.08734225817	0.0096490436326389	0.0172964741099616	0.5578618839478815	0.57695	0.57695	chr20	25559413	0.2388618223121983	chr20:25559413:G:A
chr20:25561403	['T', 'C']	10699	4422.720392890551	-90.6113076919707	0.0085570118868019	0.0172873785363614	0.4949860887701093	0.62062	0.62062	chr20	25561403	0.2071742330224275	chr20:25561403:T:C
chr20:25561702	['A', 'G']	10699	4459.952245053265	-86.05854496637862	0.0106812101726469	0.0174162366734701	0.6132903665071014	0.539697	0.539697	chr20	25561702	0.2678499960297776	chr20:25561702:A:G
chr20:25562615	['TC', 'T']	10699	4391.110704225349	-92.1066414581958	0.0083661874233627	0.0173507948105562	0.482178915416186	0.629689	0.629689	chr20	25562615	0.2008738932963607	chr20:25562615:TC:T
chr20:25563378	['A', 'G']	10699	7339.744086021506	-213.3829497693661	-0.0065942498475001	0.0146600524300795	-0.4498107956264925	0.652856	0.652856	chr20	25563378	0.1851826001979944	chr20:25563378:A:G
chr20:25563479	['A', 'G']	10699	1519.1419891568517	-14.350231691193986	0.0153539598601436	0.0271083989611401	0.5663912458332021	0.57114	0.57114	chr20	25563479	0.2432574227962816	chr20:25563479:A:G
chr20:25563583	['CA', 'C']	10699	3305.3089362497662	-34.898611170454394	0.0153858218991845	0.0191899563234399	0.8017643000255913	0.422707	0.422707	chr20	25563583	0.3739605602234969	chr20:25563583:CA:C
chr20:25563721	['C', 'T']	10699	4426.654978962131	-91.13302448858376	0.0084606515787597	0.0172829399136235	0.4895377534750615	0.624471	0.624471	chr20	25563721	0.204487725155997	chr20:25563721:C:T
chr20:25564608	['G', 'A']	10699	4499.841170421613	-95.19490509737844	0.0074173839902152	0.0171560406361559	0.4323482409212318	0.665497	0.665497	chr20	25564608	0.1768538979449519	chr20:25564608:G:A
chr20:25564613	['C', 'T']	10699	5470.533937920718	-189.702210287067	-0.0160051604376389	0.0160336164630224	-0.9982252272624108	0.318193	0.318193	chr20	25564613	0.4973093787271889	chr20:25564613:C:T
chr20:25565147	['G', 'A']	10699	236.0	5.304415762490465	0.0456401270511728	0.0674014843564692	0.6771383076638762	0.498333	0.498333	chr20	25565147	0.3024803525572923	chr20:25565147:G:A
chr20:25566111	['T', 'C']	10699	3251.303888577304	-38.23054192367485	0.0142718936345283	0.0193508238597685	0.7375341607134581	0.460814	0.460814	chr20	25566111	0.336474335074459	chr20:25566111:T:C
chr20:25567131	['A', 'G']	10699	10286.961488128622	-204.6579410574255	0.0103692141451278	0.0139029987274665	0.7458257278440634	0.455789	0.455789	chr20	25567131	0.3412361602810214	chr20:25567131:A:G
chr20:25569311	['C', 'A']	10699	4419.717867165575	-87.72953808671846	0.0094274860035655	0.0172981031198301	0.5450011448225276	0.585764	0.585764	chr20	25569311	0.2322773227906029	chr20:25569311:C:A
chr20:25569653	['C', 'T']	10699	3125.0	-106.9114130460434	-0.0084607278136777	0.0197621189108759	-0.4281285752724356	0.668566	0.668566	chr20	25569653	0.1748557132771654	chr20:25569653:C:T
chr20:25571251	['A', 'G']	10699	4479.41867638811	-93.1045406134848	0.0079544501772733	0.0171932648941725	0.4626491958469996	0.643625	0.643625	chr20	25571251	0.1913670951647088	chr20:25571251:A:G
chr20:25573171	['C', 'T']	10699	14886.739898989896	-452.96990754010017	-0.0204633769307901	0.0152307347107173	-1.3435580961429752	0.17912	0.17912	chr20	25573171	0.7468559194290262	chr20:25573171:C:T
chr20:25573172	['C', 'A']	10699	14885.95670469422	-452.9380055711376	-0.0204465676801145	0.0152299920082872	-1.3425199218088066	0.179456	0.179456	chr20	25573172	0.7460420167214918	chr20:25573172:C:A
chr20:25573613	['T', 'C']	10699	4409.648620850865	-88.75880737850005	0.009058192034643	0.0173157581982722	0.5231184179706814	0.600903	0.600903	chr20	25573613	0.2211956277720943	chr20:25573613:T:C
chr20:25574215	['C', 'T']	10699	4409.412133108992	-88.19978215057847	0.0092631014356499	0.0173136727774969	0.5350165475975394	0.59265	0.59265	chr20	25574215	0.2272017112628725	chr20:25574215:C:T
chr20:25575767	['A', 'C']	10699	5142.806810740013	-165.56378214104635	-0.0119762600910639	0.016357101434744	-0.732174960144542	0.464078	0.464078	chr20	25575767	0.3334090191807702	chr20:25575767:A:C
chr20:25575775	['A', 'C']	10699	3264.135993947421	-115.46224762127032	-0.0107281237987681	0.0195124505699107	-0.5498091467461015	0.582462	0.582462	chr20	25575775	0.2347324028832948	chr20:25575775:A:C
chr20:25576165	['T', 'C']	10699	5138.440818997756	-168.22513394332864	-0.0126807586076522	0.016353719188933	-0.7754051822189595	0.438117	0.438117	chr20	25576165	0.3584098948178272	chr20:25576165:T:C
chr20:25576512	['T', 'G']	10699	955.0	-54.65133682748544	-0.0304077801214336	0.0337974810018127	-0.8997055171006013	0.368297	0.368297	chr20	25576512	0.4338018187197601	chr20:25576512:T:G
chr20:25577662	['C', 'T']	10699	11955.0	-336.7466504065209	-0.0099431700421763	0.0141813819653788	-0.7011425308514129	0.483229	0.483229	chr20	25577662	0.3158470103098346	chr20:25577662:C:T
chr20:25577989	['C', 'T']	10699	1516.8506499579162	-12.92279775827014	0.0163739491719564	0.0271303339323968	0.6035292161444431	0.546169	0.546169	chr20	25577989	0.262672953612266	chr20:25577989:C:T
chr20:25578108	['A', 'G']	10699	930.3478260869562	-46.12481068336043	-0.0230885077889864	0.0343394624952783	-0.6723607800256387	0.501369	0.501369	chr20	25578108	0.299842522282764	chr20:25578108:A:G
chr20:25579573	['C', 'T']	10699	949.0887081697512	-53.4246001510518	-0.0294270965881091	0.0338896443700072	-0.868321197673957	0.385238	0.385238	chr20	25579573	0.4142708804874159	chr20:25579573:C:T
chr20:25579785	['A', 'C']	10699	4492.0	-94.91705893699262	0.007427214347707	0.0171785332146564	0.4323543957391094	0.665493	0.665493	chr20	25579785	0.1768565082995415	chr20:25579785:A:C
chr20:25579808	['C', 'T']	10699	704.0658066928397	-49.55468496843553	-0.0555049126263822	0.0396235010959829	-1.4008078814622806	0.161301	0.161301	chr20	25579808	0.7923629401551446	chr20:25579808:C:T
chr20:25580037	['TAAG', 'T']	10699	10998.055903524351	-279.3820378035688	-0.0039503053483542	0.0140625472136971	-0.2809096594183555	0.778785	0.778785	chr20	25580037	0.1085824219182675	chr20:25580037:TAAG:T
chr20:25581009	['C', 'T']	10699	5764.538792297626	-133.34973307968937	0.001199331217872	0.0157183787609078	0.0763012035856302	0.939181	0.939181	chr20	25581009	0.0272507019553002	chr20:25581009:C:T
chr20:25581092	['T', 'G']	10699	925.0	-45.71534034884342	-0.0228030274412813	0.0343133707337628	-0.6645522416963876	0.506351	0.506351	chr20	25581092	0.2955483279892051	chr20:25581092:T:G
chr20:25581875	['GA', 'G']	10699	5132.959521361129	-168.49925086312473	-0.0127424400463658	0.0163574145679292	-0.7790008618690244	0.435996	0.435996	chr20	25581875	0.3605174951027359	chr20:25581875:GA:G
chr20:25582122	['G', 'A']	10699	1522.711613989153	-13.542578188124052	0.0159048285736833	0.027051233315843	0.5879520681361468	0.556577	0.556577	chr20	25582122	0.2544747444257435	chr20:25582122:G:A
chr20:25583198	['C', 'T']	10699	1519.284004861176	-14.682602344375894	0.0149110775230661	0.0270898183941917	0.550431062552388	0.582035	0.582035	chr20	25583198	0.2350508987696458	chr20:25583198:C:T
chr20:25583359	['A', 'T']	10699	4398.055358144753	-88.93109990279143	0.0089636232862399	0.0173308259260359	0.5172069308464985	0.605022	0.605022	chr20	25583359	0.2182288331080464	chr20:25583359:A:T
chr20:25584416	['C', 'T']	10699	3127.0	-107.99259045720667	-0.0089304842038576	0.0197445158080833	-0.4523020108804861	0.651061	0.651061	chr20	25584416	0.1863783190780466	chr20:25584416:C:T
chr20:25584603	['C', 'T']	10699	14284.0	-427.1568438133585	-0.0161905957145918	0.0148575693317141	-1.0897203541922762	0.275861	0.275861	chr20	25584603	0.5593096938013904	chr20:25584603:C:T
chr20:25584916	['C', 'T']	10699	950.0888016451672	-53.25404401770415	-0.0292627005376503	0.0338753185840689	-0.863835434197573	0.387698	0.387698	chr20	25584916	0.4115064393621585	chr20:25584916:C:T
chr20:25585034	['CG', 'C']	10699	925.0	-45.71534034884342	-0.0228030274412813	0.0343133707337628	-0.6645522416963876	0.506351	0.506351	chr20	25585034	0.2955483279892051	chr20:25585034:CG:C
chr20:25585094	['C', 'T']	10699	626.0585156103945	-25.09530518975389	-0.018002943208211	0.0417275725529614	-0.4314399833673858	0.666157	0.666157	chr20	25585094	0.1764234041657479	chr20:25585094:C:T
chr20:25585519	['G', 'A']	10699	593.0	-23.33340275312453	-0.0217861755381844	0.0429602035631187	-0.5071245881359804	0.612078	0.612078	chr20	25585519	0.2131932301239276	chr20:25585519:G:A
chr20:25585849	['A', 'G']	10699	5121.957464709732	-108.19950477587784	0.0049279012908924	0.016328380708937	0.3017997545950943	0.762811	0.762811	chr20	25585849	0.1175830529033575	chr20:25585849:A:G
chr20:25586138	['T', 'G']	10699	687.0	-30.3927539531571	-0.0148535087362403	0.039537459258406	-0.3756819232910715	0.707161	0.707161	chr20	25586138	0.1504816987187356	chr20:25586138:T:G
chr20:25586273	['T', 'C']	10699	599.1119940170141	-27.86488588130672	-0.0295141649670617	0.0427759666361718	-0.6899707309502208	0.490228	0.490228	chr20	25586273	0.3096018870900349	chr20:25586273:T:C
chr20:25586684	['G', 'C']	10699	10929.064510097232	-302.3355159722223	-0.0086163422856025	0.0140371866814216	-0.6138225900355377	0.539346	0.539346	chr20	25586684	0.2681325378163878	chr20:25586684:G:C
chr20:25586800	['G', 'A']	10699	626.0585156103945	-23.30811650897165	-0.0149670136452295	0.041725486328711	-0.3587019580148274	0.719825	0.719825	chr20	25586800	0.1427730740855753	chr20:25586800:G:A
chr20:25587011	['AG', 'A']	10699	3265.04313762507	-33.21732235583773	0.0161823681293606	0.0194377573222947	0.8325223872817774	0.405133	0.405133	chr20	25587011	0.3924023800348915	chr20:25587011:AG:A
chr20:25587186	['G', 'A']	10699	948.5071147725145	-51.89915544926615	-0.0278131571211092	0.0339215398714359	-0.8199261362108644	0.412277	0.412277	chr20	25587186	0.38481089282829	chr20:25587186:G:A
chr20:25589012	['C', 'T']	10699	9701.44056859628	-226.587678567318	0.0082059726137267	0.0141601908078953	0.5795100309772213	0.562257	0.562257	chr20	25589012	0.2500651289693437	chr20:25589012:C:T
chr20:25590383	['A', 'G']	10699	4480.931724653947	-74.40236020218262	0.0133776579732496	0.0172094913140801	0.7773418591579513	0.436974	0.436974	chr20	25590383	0.3595444028292354	chr20:25590383:A:G
chr20:25592787	['G', 'A']	10699	10928.021405870257	-300.70414736438977	-0.0083039523133104	0.0140386250875006	-0.5915075202559479	0.554193	0.554193	chr20	25592787	0.2563389640835104	chr20:25592787:G:A
chr20:25593186	['T', 'C']	10699	948.5319367810716	-51.86986187216059	-0.0275695170554553	0.0339053975488781	-0.8131306236923191	0.416161	0.416161	chr20	25593186	0.3807386215737116	chr20:25593186:T:C
chr20:25595845	['C', 'A']	10699	10911.019816788184	-296.8585683836768	-0.0077559022054632	0.014047277872867	-0.5521284818067209	0.580872	0.580872	chr20	25595845	0.2359195574858492	chr20:25595845:C:A
chr20:25596121	['ATAACATTTG', 'A']	10699	5764.694034037778	-139.1230027774565	-0.0002084118179462	0.0157164060701342	-0.0132607809327541	0.98942	0.98942	chr20	25596121	0.0046193151140957	chr20:25596121:ATAACATTTG:A
chr20:25596147	['G', 'A']	10699	5216.876040789596	-166.30261102392933	-0.0119218305490034	0.0163100488687204	-0.7309500201355765	0.464826	0.464826	chr20	25596147	0.3327095877159943	chr20:25596147:G:A
chr20:25596347	['G', 'A']	10699	1597.0	4.781772539962292	0.0287471055372343	0.0265054279547109	1.0845742836657335	0.278135	0.278135	chr20	25596347	0.5557443568732117	chr20:25596347:G:A
chr20:25599602	['T', 'C']	10699	1625.7597718346735	-47.235685429663256	-0.0029358544128913	0.0262848186479635	-0.111693919300404	0.911068	0.911068	chr20	25599602	0.0404492070855735	chr20:25599602:T:C
chr20:25600323	['A', 'G']	10699	10981.105469845725	-306.10653735044934	-0.0090064615393538	0.0140381817506668	-0.64156895097373	0.521167	0.521167	chr20	25600323	0.283023091370104	chr20:25600323:A:G
chr20:25600788	['G', 'A']	10699	10973.05122931663	-304.61688688815167	-0.0087862302514657	0.0140297720251924	-0.6262560956577787	0.53116	0.53116	chr20	25600788	0.2747746377691182	chr20:25600788:G:A
chr20:25601336	['C', 'T']	10699	4467.175320422864	-69.57807055500243	0.014909744453576	0.0172312734728442	0.865272347808371	0.386909	0.386909	chr20	25601336	0.4123911679141216	chr20:25601336:C:T
chr20:25603127	['G', 'T']	10699	5122.478781080576	-159.3732604172403	-0.0103645133063104	0.0163651568896443	-0.6333280747750729	0.526533	0.526533	chr20	25603127	0.278574404594773	chr20:25603127:G:T
chr20:25603605	['C', 'G']	10699	3156.0	-84.57578193912558	0.0001387659468797	0.0196305151010384	0.0070688897446414	0.99436	0.99436	chr20	25603605	0.0024563543268678	chr20:25603605:C:G
chr20:25603690	['T', 'C']	10699	10967.55221504168	-299.1209768919719	-0.0080500520195889	0.0140724408704335	-0.5720437622518114	0.567304	0.567304	chr20	25603690	0.2461841542604287	chr20:25603690:T:C
chr20:25603906	['A', 'G']	10699	4473.418115535615	-71.3161317416351	0.0143452552633482	0.0172186780001038	0.833121756691292	0.404795	0.404795	chr20	25603906	0.392764860510699	chr20:25603906:A:G
chr20:25604116	['C', 'T']	10699	10938.022340624417	-298.50182102839926	-0.0078647101900377	0.0140414596364804	-0.5601063132784829	0.575419	0.575419	chr20	25604116	0.2400158020582696	chr20:25604116:C:T
chr20:25604579	['C', 'T']	10699	3251.9118362004488	-39.02166572365957	0.013980548768691	0.0193587224775519	0.7221834387523605	0.470198	0.470198	chr20	25604579	0.3277192224905585	chr20:25604579:C:T
chr20:25604739	['G', 'T']	10699	4473.0	-71.90924748927935	0.0141761539810021	0.0172182984597095	0.8233190993973053	0.410345	0.410345	chr20	25604739	0.3868508540297906	chr20:25604739:G:T
chr20:25604740	['C', 'T']	10699	4473.0	-71.90924748927935	0.0141761539810021	0.0172182984597095	0.8233190993973053	0.410345	0.410345	chr20	25604740	0.3868508540297906	chr20:25604740:C:T
chr20:25605275	['A', 'C']	10699	10943.159745604187	-303.93234350686566	-0.0088709219339383	0.0140486627511568	-0.6314424433889922	0.527765	0.527765	chr20	25605275	0.277559414439724	chr20:25605275:A:C
chr20:25605537	['T', 'C']	10699	4471.253739715781	-70.91104901077736	0.0145156463337656	0.0172253115888157	0.8426928162617674	0.399419	0.399419	chr20	25605537	0.398571279978855	chr20:25605537:T:C
chr20:25605831	['A', 'G']	10699	10940.112680007482	-299.05088681119844	-0.0079555854116031	0.0140419460359305	-0.5665586088456968	0.571026	0.571026	chr20	25605831	0.243344116974013	chr20:25605831:A:G
chr20:25606103	['T', 'A']	10699	1636.4833129641795	-45.93414629342493	-0.001715290076921	0.0262842085214206	-0.0652593391017693	0.947969	0.947969	chr20	25606103	0.023205864506943	chr20:25606103:T:A
chr20:25606330	['C', 'T']	10699	10939.067314884069	-298.72827424055305	-0.0079220986009534	0.014042672678118	-0.5641446455771987	0.572668	0.572668	chr20	25606330	0.242097084062678	chr20:25606330:C:T
chr20:25607771	['T', 'C']	10699	10950.422994101678	-302.5678738300327	-0.0086417269935669	0.0140600334271158	-0.6146306150951717	0.538812	0.538812	chr20	25607771	0.2685627405738686	chr20:25607771:T:C
chr20:25608483	['T', 'C']	10699	3256.304355954384	-38.227763298927314	0.0144206726210033	0.0193438873551068	0.745489898502551	0.455992	0.455992	chr20	25608483	0.3410427766038378	chr20:25608483:T:C
chr20:25608571	['G', 'T']	10699	10980.869398087378	-302.88779760134565	-0.0084479734487064	0.0140852204322936	-0.5997757358015823	0.548668	0.548668	chr20	25608571	0.2606903684510561	chr20:25608571:G:T
chr20:25608591	['C', 'T']	10699	10941.067875841436	-301.5310421108436	-0.0083436277812804	0.0140428631337345	-0.5941543189463228	0.552421	0.552421	chr20	25608591	0.2577298202983877	chr20:25608591:C:T
chr20:25609756	['G', 'C']	10699	10122.838444278235	-220.2706545553722	0.0113140578704343	0.014101311393496	0.8023408287865117	0.422374	0.422374	chr20	25609756	0.3743028234384051	chr20:25609756:G:C
chr20:25610824	['T', 'A']	10699	19871.85735651524	-483.8588027454172	0.011758397725483	0.0270161143215337	0.435236451309758	0.6634	0.6634	chr20	25610824	0.1782245328165365	chr20:25610824:T:A
chr20:25610832	['T', 'A']	10699	7756.17483171279	-150.97971969088803	0.0093556143891033	0.0145649255731112	0.6423386334616793	0.520667	0.520667	chr20	25610832	0.2834399471410295	chr20:25610832:T:A
chr20:25611015	['G', 'A']	10699	10971.790401199856	-316.5927293543814	-0.0109496762337585	0.0140732623205889	-0.7780481870034749	0.436558	0.436558	chr20	25611015	0.3599580488505138	chr20:25611015:G:A
chr20:25611225	['TA', 'T']	10699	20361.321735877296	-492.3361755897913	0.0219473457870981	0.0326034648075927	0.673159920782009	0.50086	0.50086	chr20	25611225	0.3002836508278259	chr20:25611225:TA:T
chr20:25611232	['A', 'T']	10699	11996.182173734283	-372.14233919776905	-0.0199803509435449	0.0157776211809655	-1.2663728400102372	0.205407	0.205407	chr20	25611232	0.6873847603026545	chr20:25611232:A:T
chr20:25611573	['T', 'C']	10699	1520.828016513416	-13.355498399395112	0.0161465870642945	0.0271433746963384	0.5948629175602361	0.551948	0.551948	chr20	25611573	0.258101835996947	chr20:25611573:T:C
chr20:25613052	['C', 'T']	10699	717.0	-56.856046173016445	-0.065229263116125	0.0392480536407941	-1.6619744691830047	0.0965472	0.0965472	chr20	25613052	1.015260316832099	chr20:25613052:C:T
chr20:25613384	['C', 'A']	10699	12600.53318997756	-260.3145086993142	0.0129801703964181	0.0142087641427554	0.9135326806755532	0.360983	0.360983	chr20	25613384	0.4425132501166022	chr20:25613384:C:A
chr20:25614147	['A', 'T']	10699	5143.0	-167.55219436397962	-0.0124574485106869	0.0163478722022434	-0.7620226263438408	0.446063	0.446063	chr20	25614147	0.3506037990902658	chr20:25614147:A:T
chr20:25614487	['G', 'A']	10699	5143.961578012527	-166.48038988251096	-0.0121768097966396	0.016349127554311	-0.7447987518715495	0.45641	0.45641	chr20	25614487	0.3406448487033378	chr20:25614487:G:A
chr20:25614720	['G', 'A']	10699	1628.152177977192	-47.04002766269328	-0.0030172957615787	0.0262676016339791	-0.1148675773153056	0.908552	0.908552	chr20	25614720	0.0416502112653791	chr20:25614720:G:A
chr20:25614841	['T', 'C']	10699	9842.67985039738	-215.4562662584744	0.010709086762184	0.0141891079878883	0.7547399576721251	0.450422	0.450422	chr20	25614841	0.3463804053563927	chr20:25614841:T:C
chr20:25615193	['C', 'T']	10699	702.0	-50.6123806958612	-0.0573978276586515	0.0396752483471116	-1.4466910744071042	0.148013	0.148013	chr20	25615193	0.8297001387920656	chr20:25615193:C:T
chr20:25615232	['G', 'A']	10699	492.0	-31.733868974690697	-0.0464621129009654	0.0468396302263273	-0.9919402155068728	0.321249	0.321249	chr20	25615232	0.4931582155521909	chr20:25615232:G:A
chr20:25615522	['A', 'T']	10699	9828.674614305752	-221.17930233207213	0.0097590522411212	0.0141662873450495	0.6888927213898154	0.490906	0.490906	chr20	25615522	0.3090016597906029	chr20:25615522:A:T
chr20:25616600	['C', 'G']	10699	9831.675736325386	-221.2911122275236	0.0096869399943988	0.0141611170895719	0.6840519666017163	0.493957	0.493957	chr20	25616600	0.3063108556826945	chr20:25616600:C:G
chr20:25618924	['C', 'T']	10699	5119.435489902768	-159.12613206508362	-0.0102564557660195	0.0163625221339197	-0.6268260896501894	0.530787	0.530787	chr20	25618924	0.275079722388994	chr20:25618924:C:T
chr20:25619019	['A', 'G']	10699	9832.919050289773	-219.7762094186615	0.0099773308658785	0.0141598815143552	0.7046196577113718	0.481062	0.481062	chr20	25619019	0.3177989474875924	chr20:25619019:A:G
chr20:25619348	['T', 'C']	10699	9823.672744273024	-219.59673778529296	0.0100237485744489	0.014168110395809	0.70748662273368	0.47928	0.47928	chr20	25619348	0.3194106934176914	chr20:25619348:T:C
chr20:25620199	['T', 'A']	10699	1774.165825387923	-40.60406381322724	0.0036005676186137	0.0251849423191688	0.1429650929108248	0.88632	0.88632	chr20	25620199	0.0524094506374152	chr20:25620199:T:A
chr20:25620373	['T', 'C']	10699	9833.91914376519	-220.5350919138744	0.0098476498320944	0.0141609971230827	0.6954065272735981	0.486816	0.486816	chr20	25620373	0.3126351564125584	chr20:25620373:T:C
chr20:25620410	['A', 'T']	10699	877.0819779398018	30.839030874994933	0.0659276441269101	0.0353184045787631	1.8666654089622257	0.0619757	0.0619757	chr20	25620410	1.2077785592851027	chr20:25620410:A:T
chr20:25620528	['A', 'C']	10699	1592.0	1.950214203418864	0.0266461789726533	0.0265371798747268	1.0041074107512964	0.31535	0.31535	chr20	25620528	0.5012071646706614	chr20:25620528:A:C
chr20:25620732	['C', 'T']	10699	4470.0	-73.46317808185651	0.0136082570896739	0.0172281520733014	0.7898848948961138	0.429613	0.429613	chr20	25620732	0.3669225854489963	chr20:25620732:C:T
chr20:25620824	['T', 'C']	10699	2039.4111965306429	-71.61295573366363	-0.0103272847703302	0.0242941935905196	-0.4250927173956601	0.670778	0.670778	chr20	25620824	0.1734211897082935	chr20:25620824:T:C
chr20:25621020	['C', 'T']	10699	4470.0	-73.46317808185651	0.0136082570896739	0.0172281520733014	0.7898848948961138	0.429613	0.429613	chr20	25621020	0.3669225854489963	chr20:25621020:C:T
chr20:25621692	['C', 'G']	10699	6078.568143578239	-139.02530601974425	0.0017790633552056	0.0154697912963352	0.1150024147789941	0.908445	0.908445	chr20	25621692	0.0417013610577204	chr20:25621692:C:G
chr20:25621713	['C', 'T']	10699	9823.0	-218.14850990891324	0.0102961951642914	0.0141646599589069	0.7268932112851028	0.467307	0.467307	chr20	25621713	0.330397713436196	chr20:25621713:C:T
chr20:25622836	['C', 'T']	10699	4467.417554683118	-73.79312372531913	0.0134948543348366	0.0172294992997149	0.7832412364449801	0.433503	0.433503	chr20	25622836	0.3630078927000258	chr20:25622836:C:T
chr20:25624019	['A', 'C']	10699	9825.0	-218.5583916823868	0.0101210976893853	0.0141546858931318	0.7150351315316937	0.474603	0.474603	chr20	25624019	0.3236695209030711	chr20:25624019:A:C
chr20:25624392	['T', 'C']	10699	2347.7554952764003	-118.67358131208358	-0.0266069375795606	0.0223900507227071	-1.1883375303199673	0.234727	0.234727	chr20	25624392	0.6294369518305356	chr20:25624392:T:C
chr20:25624891	['A', 'G']	10699	1591.2974665794147	1.3330182757070463	0.0261415244761684	0.0265441008976721	0.984833676489717	0.324728	0.324728	chr20	25624891	0.4884802622787921	chr20:25624891:A:G
chr20:25624914	['C', 'T']	10699	9825.918395961862	-219.7260916655346	0.009991162347116	0.0141627552462055	0.7054532944635066	0.480544	0.480544	chr20	25624914	0.3182668409146006	chr20:25624914:C:T
chr20:25625446	['C', 'T']	10699	9833.91914376519	-219.97252207575093	0.0099665261746228	0.0141583440169168	0.7039330420785469	0.48149	0.48149	chr20	25625446	0.3174127282485178	chr20:25625446:C:T
chr20:25625733	['A', 'G']	10699	13984.614190894645	-376.5381255977434	0.0009800671311774	0.0149145675159063	0.0657120717803067	0.947608	0.947608	chr20	25625733	0.0233712814853748	chr20:25625733:A:G
chr20:25626839	['A', 'G']	10699	9825.7551421092	-219.87374678397728	0.0099741333994331	0.0141655602145494	0.7041114681217293	0.481379	0.481379	chr20	25626839	0.3175128596011832	chr20:25626839:A:G
chr20:25626898	['C', 'T']	10699	2346.0	-118.7357391440264	-0.0267039715977977	0.0223880660855888	-1.192777057907075	0.232983	0.232983	chr20	25626898	0.6326757668518462	chr20:25626898:C:T
chr20:25627006	['G', 'A']	10699	9835.677232351563	-221.4252507334104	0.009666487446103	0.0141605746198251	0.682633841183938	0.494853	0.494853	chr20	25627006	0.3055237925213425	chr20:25627006:G:A
chr20:25627446	['G', 'A']	10699	9836.516319087254	-220.3772554248129	0.0099358231600229	0.0141612494491512	0.7016205170101295	0.482931	0.482931	chr20	25627446	0.3161149157493296	chr20:25627446:G:A
chr20:25627765	['T', 'C']	10699	9832.838085444517	-219.6833133984715	0.0099758920013701	0.0141571847040053	0.7046522461876064	0.481042	0.481042	chr20	25627765	0.3178170035182072	chr20:25627765:T:C
chr20:25627917	['A', 'G']	10699	9834.67685834502	-222.3188824086741	0.0094533349516689	0.0141594385431698	0.6676348728692313	0.504381	0.504381	chr20	25627917	0.2972412816361739	chr20:25627917:A:G
chr20:25629821	['A', 'G']	10699	9827.755703066568	-220.64615407128352	0.0097400165269221	0.014164285867048	0.6876461417360547	0.491691	0.491691	chr20	25629821	0.3083077410409535	chr20:25629821:A:G
chr20:25630431	['C', 'T']	10699	1846.1725556178728	-1.823325391735522	0.025913510766853	0.0247384512197796	1.0474993174242817	0.294893	0.294893	chr20	25630431	0.530335536357848	chr20:25630431:C:T
chr20:25630449	['T', 'G']	10699	1594.1489998130492	3.968771461251489	0.0281041067748153	0.0265239505826597	1.0595746922100169	0.289362	0.289362	chr20	25630449	0.5385585024978811	chr20:25630449:T:G
chr20:25631138	['C', 'T']	10699	6571.842744951384	-71.7273993466881	0.0246615852891725	0.0151849670311346	1.6240789485158176	0.104388	0.104388	chr20	25631138	0.9813494231088452	chr20:25631138:C:T
chr20:25631417	['A', 'C']	10699	12211.14133482894	-333.9804190258644	0.0001314209668457	0.0143453658067592	0.0091612140544961	0.992691	0.992691	chr20	25631417	0.0031859155316414	chr20:25631417:A:C
chr20:25631517	['T', 'C']	10699	13986.228985507243	-376.5551946759476	0.000898474125738	0.0149141845817105	0.0602429265117076	0.951963	0.951963	chr20	25631517	0.0213799310358005	chr20:25631517:T:C
chr20:25632131	['GT', 'G']	10699	9977.947318462226	-231.28212480450767	0.0088860935227208	0.0143527233440238	0.6191224696336641	0.535849	0.535849	chr20	25632131	0.2709575754299314	chr20:25632131:GT:G
chr20:25632980	['C', 'T']	10699	4466.835000467421	-74.91064855973758	0.013163078305498	0.0172318141098573	0.7638823296015088	0.444954	0.444954	chr20	25632980	0.3516848847017336	chr20:25632980:C:T
chr20:25633965	['C', 'A']	10699	9833.838272412826	-218.9657882414692	0.0101196667276987	0.014160600061986	0.7146354450659812	0.47485	0.47485	chr20	25633965	0.32344355766013	chr20:25633965:C:A
chr20:25635700	['G', 'A']	10699	1772.0	-41.01701824988686	0.0032845557708668	0.0251944196672492	0.1303683837233398	0.896277	0.896277	chr20	25635700	0.047557748172802	chr20:25635700:G:A
chr20:25636163	['T', 'C']	10699	9867.455948372615	-223.4131901497831	0.0094969750155306	0.0141512734187798	0.6711039165512396	0.502169	0.502169	chr20	25636163	0.2991501007518992	chr20:25636163:T:C
chr20:25636389	['G', 'A']	10699	9863.531469185447	-225.00622551116683	0.0091980008797814	0.014154337676367	0.6498361908617626	0.515812	0.515812	chr20	25636389	0.2875085585277419	chr20:25636389:G:A
chr20:25636868	['G', 'C']	10699	1770.1654514862591	-41.01655089091798	0.0031697737756419	0.0252053640430029	0.1257579049536433	0.899926	0.899926	chr20	25636868	0.0457932006861791	chr20:25636868:G:C
chr20:25638958	['A', 'G']	10699	612.0	-25.01947554043344	-0.020392105187372	0.042359380530796	-0.4814070680884158	0.630237	0.630237	chr20	25638958	0.2004961038212793	chr20:25638958:A:G
chr20:25639366	['C', 'T']	10699	2341.751005518661	-119.8069703129862	-0.0271821765272902	0.022408703258229	-1.2130187192919424	0.225149	0.225149	chr20	25639366	0.6475299776170882	chr20:25639366:C:T
chr20:25639926	['C', 'T']	10699	10079.956413449616	-233.27802078330413	0.0081049784717742	0.0144579391012144	0.5605901653779608	0.575089	0.575089	chr20	25639926	0.2402649392793205	chr20:25639926:C:T
chr20:25640855	['CT', 'C']	10699	1626.3040104702254	-46.31732797903563	-0.0023264892767103	0.0262794525009219	-0.0885288335679283	0.929458	0.929458	chr20	25640855	0.031770230185093	chr20:25640855:CT:C
chr20:25641170	['T', 'C']	10699	9830.837711507898	-217.80527095927715	0.0103627804337782	0.0141654103342432	0.7315552595555511	0.464456	0.464456	chr20	25641170	0.333055422385762	chr20:25641170:T:C
chr20:25641779	['A', 'G']	10699	280.05235112648404	19.025759062110648	0.0934786523606148	0.0620264306867145	1.5070777300206166	0.13182	0.13182	chr20	25641779	0.8800186926958461	chr20:25641779:A:G
chr20:25642133	['T', 'C']	10699	1773.0	-40.8892433144068	0.003357516525096	0.0251892934480103	0.1332914133548761	0.893965	0.893965	chr20	25642133	0.0486794841173032	chr20:25642133:T:C
chr20:25643577	['C', 'CT']	10699	3198.597924651772	-94.43720798893004	-0.0032759045776166	0.0195306023128957	-0.1677318766279755	0.866797	0.866797	chr20	25643577	0.0620826004506279	chr20:25643577:C:CT
chr20:25644952	['T', 'C']	10699	1590.1486259113854	-2.9192761823683417	0.0238632599032474	0.0265482194368166	0.898864798072081	0.368745	0.368745	chr20	25644952	0.4332738597924422	chr20:25644952:T:C
chr20:25645199	['G', 'A']	10699	3198.793883849248	-95.99660050073832	-0.0034943254658458	0.0195348850731131	-0.1788761721795466	0.858038	0.858038	chr20	25645199	0.066493478089677	chr20:25645199:G:A
chr20:25645419	['T', 'C']	10699	9837.919517666856	-222.4435103718534	0.0095014928796904	0.0141570380414084	0.6711497738368132	0.50214	0.50214	chr20	25645419	0.2991751817578021	chr20:25645419:T:C
chr20:25645770	['T', 'G']	10699	9839.518002431498	-223.4909941612964	0.0093319882887868	0.0141627034139004	0.6589129219233473	0.509966	0.509966	chr20	25645770	0.2924587778326655	chr20:25645770:T:G
chr20:25645970	['T', 'G']	10699	1715.0	0.2250803617904389	0.0253638587182472	0.0257219925086881	0.9860767477356216	0.324118	0.324118	chr20	25645970	0.4892968496107951	chr20:25645970:T:G
chr20:25646271	['A', 'G']	10699	9838.83920725437	-224.06104175436312	0.0092188348141686	0.0141583271806714	0.6511245782449429	0.51498	0.51498	chr20	25646271	0.2882096370914313	chr20:25646271:A:G
chr20:25646671	['C', 'T']	10699	239.45476772616144	10.5395843607065	0.0582298323293426	0.0665946436466349	0.8743921303689572	0.381924	0.381924	chr20	25646671	0.4180230498223683	chr20:25646671:C:T
chr20:25648032	['T', 'C']	10699	8215.07134174848	-117.76182909906764	0.0221791374759551	0.0144479434154733	1.535106889483101	0.124787	0.124787	chr20	25648032	0.9038306560184884	chr20:25648032:T:C
chr20:25648478	['C', 'T']	10699	8219.304693343307	-110.9161949185818	0.0235704122544455	0.0144543120268338	1.6306837856196816	0.102987	0.102987	chr20	25648478	0.9872175926208944	chr20:25648478:C:T
chr20:25649164	['G', 'A']	10699	12508.338225670748	-339.3873516577856	0.0009227066777948	0.0143746665805355	0.064189779472469	0.94882	0.94882	chr20	25649164	0.0228161694708609	chr20:25649164:G:A
chr20:25649887	['A', 'G']	10699	10127.946625537485	-225.35216580554447	0.0104762626640764	0.0140988760652295	0.743056582355016	0.457464	0.457464	chr20	25649887	0.3396430769341726	chr20:25649887:A:G
chr20:25649935	['C', 'T']	10699	10128.840127150335	-222.30041771482533	0.0110360106623368	0.0141003385971908	0.7826769964613126	0.433834	0.433834	chr20	25649935	0.3626764148996123	chr20:25649935:C:T
chr20:25650328	['C', 'T']	10699	10127.78644226274	-222.4614288669277	0.0110187181895195	0.014098939400757	0.7815281615387254	0.434509	0.434509	chr20	25650328	0.3620012235654716	chr20:25650328:C:T
chr20:25650890	['TG', 'T']	10699	1783.3343047851802	-41.41680115992688	0.0033272147232089	0.025201990764524	0.1320219007417699	0.894969	0.894969	chr20	25650890	0.0481920075467748	chr20:25650890:TG:T
chr20:25651627	['C', 'CATTT']	10699	19974.86698448308	-452.2431548128655	0.0530951079973346	0.0284852408683056	1.863951519413388	0.0623559	0.0623559	chr20	25651627	1.2051224481001526	chr20:25651627:C:CATTT
chr20:25653377	['C', 'T']	10699	8503.974191135218	-114.25889655413982	0.024073338265941	0.0143374895544057	1.6790483560313068	0.0931719	0.0931719	chr20	25653377	1.0307150481076972	chr20:25653377:C:T
chr20:25655755	['G', 'A']	10699	2351.978484565014	-116.73664319898904	-0.0252509672764522	0.0223789912389185	-1.128333578885321	0.259204	0.259204	chr20	25655755	0.5863583007778193	chr20:25655755:G:A
chr20:25655915	['G', 'A']	10699	8749.422356154064	-138.0024355476783	0.0206868553829839	0.0143460781020928	1.4419868089220844	0.149335	0.149335	chr20	25655915	0.825838393711938	chr20:25655915:G:A
chr20:25657502	['C', 'T']	10699	18269.70760889885	-473.0197853832465	0.0029497351287442	0.0200325621102025	0.1472470227481244	0.88294	0.88294	chr20	25657502	0.0540688078089159	chr20:25657502:C:T
chr20:25657944	['C', 'T']	10699	8505.0	-115.42594167991852	0.023869543324208	0.0143334986854207	1.6652977649125424	0.0958827	0.0958827	chr20	25657944	1.0182597449909996	chr20:25657944:C:T
chr20:25658534	['C', 'T']	10699	4474.41820901103	-78.62868929056921	0.012405137310299	0.0172230504222146	0.7202636586547213	0.471378	0.471378	chr20	25658534	0.3266306905888697	chr20:25658534:C:T
chr20:25659261	['G', 'A']	10699	4474.41820901103	-78.58996309146173	0.0124549077840016	0.0172231661980633	0.7231485570523124	0.469604	0.469604	chr20	25659261	0.3282682125046303	chr20:25659261:G:A
chr20:25660692	['TTGTGTTTGTC', 'T']	10699	3164.5915677292696	-96.59643362105832	-0.0044553242683559	0.0196147704671304	-0.227141290071275	0.820318	0.820318	chr20	25660692	0.0860177587465941	chr20:25660692:TTGTGTTTGTC:T
chr20:25660804	['G', 'C']	10699	8615.937121212097	-107.27559493744889	0.0261241980054647	0.0144544806799278	1.8073425523853	0.070737	0.070737	chr20	25660804	1.1503533628287788	chr20:25660804:G:C
chr20:25661143	['G', 'T']	10699	4328.871710526314	-86.3736025033283	0.0093341758812997	0.0173950405012043	0.5365998360655402	0.591555	0.591555	chr20	25661143	0.228004870501719	chr20:25661143:G:T
chr20:25662778	['T', 'C']	10699	708.0	-21.558207510865888	-0.0111164963953576	0.0395901336990011	-0.2807895643867995	0.778877	0.778877	chr20	25662778	0.1085311205545806	chr20:25662778:T:C
chr20:25662976	['T', 'C']	10699	237.0	4.253391971552397	0.041338114565752	0.0672689611552093	0.6145198893494556	0.538885	0.538885	chr20	25662976	0.2685039049322599	chr20:25662976:T:C
chr20:25664320	['A', 'C']	10699	8506.385190725505	-114.842592200526	0.0240318304202535	0.014332310444224	1.6767589924720336	0.0936189	0.0936189	chr20	25664320	1.0286364660363554	chr20:25664320:A:C
chr20:25665023	['T', 'C']	10699	17593.666323474357	-453.7356203027187	0.0047294002730794	0.0186755324499658	0.2532404516845807	0.800087	0.800087	chr20	25665023	0.0968627860510686	chr20:25665023:T:C
chr20:25666438	['TTTTTTTGTAGCTACTA', 'T']	10699	3155.1796166432914	-46.7061455055464	0.0103155514423395	0.0195720614801244	0.5270549273930599	0.598166	0.598166	chr20	25666438	0.2231782760790735	chr20:25666438:TTTTTTTGTAGCTACTA:T
chr20:25667177	['G', 'A']	10699	1772.4970082273746	-41.44182867694548	0.0030485587258178	0.0251952001163903	0.1209975992147256	0.903695	0.903695	chr20	25667177	0.0439781205946318	chr20:25667177:G:A
chr20:25667380	['A', 'T']	10699	708.1323735626811	-21.54767592911257	-0.0111092767579944	0.0395902536280792	-0.2806063548457589	0.779018	0.779018	chr20	25667380	0.1084525073975764	chr20:25667380:A:T
chr20:25667752	['T', 'C']	10699	4090.311577534967	-233.80029794805145	-0.0393994346624921	0.0180426814778135	-2.1836795551116	0.0290075	0.0290075	chr20	25667752	1.5374896990839366	chr20:25667752:T:C
chr20:25668419	['T', 'G']	10699	3996.747125362251	-224.1168637366206	-0.0363280590718337	0.0179267498512191	-2.0264721365185507	0.0427412	0.0427412	chr20	25668419	1.369153288768527	chr20:25668419:T:G
chr20:25668988	['G', 'GA']	10699	4481.418863338942	-77.11822544853541	0.012783590623628	0.0172201037252604	0.7423643218173881	0.457883	0.457883	chr20	25668988	0.3392454803929109	chr20:25668988:G:GA
chr20:25669206	['C', 'T']	10699	2377.889575723518	-115.63155724391312	-0.0249578545536513	0.0222822350360462	-1.1200785968407898	0.262705	0.262705	chr20	25669206	0.5805316613146345	chr20:25669206:C:T
chr20:25669214	['A', 'T']	10699	1127.2107132840983	5.996118870420745	0.0282660444974147	0.0311179598985544	0.908351466148906	0.363713	0.363713	chr20	25669214	0.4392411759115635	chr20:25669214:A:T
chr20:25670652	['A', 'T']	10699	3996.0	-222.63885798309127	-0.0359092111901857	0.0179310987222545	-2.0026219110387435	0.0452431	0.0452431	chr20	25670652	1.3444476454183547	chr20:25670652:A:T
chr20:25670744	['G', 'A']	10699	3997.0	-223.07528167508764	-0.0360838487535069	0.0179303527268554	-2.01244500335244	0.0441981	0.0441981	chr20	25670744	1.354596399819493	chr20:25670744:G:A
chr20:25671510	['G', 'C']	10699	12506.5068249813	-342.0988051179615	0.0001573634474592	0.0143782185762741	0.0109445719318058	0.991268	0.991268	chr20	25671510	0.0038089134400917	chr20:25671510:G:C
chr20:25671561	['C', 'T']	10699	3995.373434286783	-223.2010422314379	-0.0360879754923558	0.01793218549829	-2.0124694502963414	0.0441955	0.0441955	chr20	25671561	1.3546219484034012	chr20:25671561:C:T
chr20:25674384	['A', 'G']	10699	3198.2989343802583	-97.51878374846451	-0.0040673120530717	0.0195323490748045	-0.2082346592053431	0.83505	0.83505	chr20	25674384	0.0782875196373803	chr20:25674384:A:G
chr20:25674385	['G', 'A']	10699	4475.0	-77.14004248539729	0.0128201736186311	0.0172222689871812	0.744395156536768	0.456654	0.456654	chr20	25674385	0.3404127338546373	chr20:25674385:G:A
chr20:25674628	['G', 'A']	10699	1627.152084501776	-44.3078880776013	-0.0010797245718949	0.0262720901342985	-0.0410977796732428	0.967219	0.967219	chr20	25674628	0.0144751808051539	chr20:25674628:G:A
chr20:25677452	['A', 'G']	10699	8527.797064871938	-132.41586040024976	0.0206668611975378	0.0143277131727431	1.442439623711488	0.149208	0.149208	chr20	25677452	0.8262078909202382	chr20:25677452:A:G
chr20:25677848	['A', 'G']	10699	21065.0	-522.5760888285624	0.0448666395291667	0.0567645481957058	0.7903989541937518	0.429312	0.429312	chr20	25677848	0.3672269720820647	chr20:25677848:A:G
chr20:25679165	['C', 'T']	10699	2370.4431148920257	-101.14684120688148	-0.0185824276863249	0.0223298040324759	-0.8321805090317449	0.405326	0.405326	chr20	25679165	0.3921955371555065	chr20:25679165:C:T
chr20:25681080	['C', 'T']	10699	8492.587547910629	-113.30631009338532	0.0243326038278087	0.0143498581856675	1.695668592189418	0.0899778	0.0899778	chr20	25681080	1.0458646297472542	chr20:25681080:C:T
chr20:25682285	['G', 'C']	10699	8568.601757502103	-136.4814885019138	0.0198898902657843	0.0143348155940539	1.3875232740374128	0.165311	0.165311	chr20	25682285	0.7816982469708653	chr20:25682285:G:C
chr20:25682730	['G', 'A']	10699	238.08901355773727	9.685534086073648	0.0545179205439221	0.0666023050128538	0.8185590653867083	0.413056	0.413056	chr20	25682730	0.3839910649482266	chr20:25682730:G:A
chr20:25683851	['A', 'G']	10699	10128.934357149545	-225.334277926104	0.010372778309373	0.0140986082284192	0.7357306580421268	0.461911	0.461911	chr20	25683851	0.3354416952931423	chr20:25683851:A:G
chr20:25683917	['A', 'G']	10699	10133.100823815765	-221.2837818809484	0.0113294549558171	0.0141058412344358	0.8031747109246619	0.421892	0.421892	chr20	25683917	0.3747987097183696	chr20:25683917:A:G
chr20:25684068	['T', 'C']	10699	8531.897926634774	-109.72991085368014	0.0251208262740658	0.0143635537769128	1.7489283407316452	0.0803321	0.0803321	chr20	25684068	1.095110879787608	chr20:25684068:T:C
chr20:25684635	['G', 'A']	10699	10132.682409052652	-223.89926649827416	0.0106901775966784	0.0140997007289635	0.7581847162698069	0.448357	0.448357	chr20	25684635	0.3483760454039973	chr20:25684635:G:A
chr20:25684685	['C', 'T']	10699	9170.428517999066	-172.69933278224124	0.0149463596408066	0.014149694687565	1.056302624956406	0.290854	0.290854	chr20	25684685	0.5363249591443405	chr20:25684685:C:T
chr20:25686006	['C', 'T']	10699	3153.29472798654	-47.28361135499283	0.0099540677846989	0.019572928008291	0.5085630407715385	0.611069	0.611069	chr20	25686006	0.2139097478141788	chr20:25686006:C:T
chr20:25686101	['C', 'T']	10699	8505.384910246821	-112.90124816568432	0.0244732539913983	0.01434396051911	1.7061713157111174	0.0880053	0.0880053	chr20	25686101	1.0554911722652578	chr20:25686101:C:T
chr20:25686787	['C', 'CAGG']	10699	19980.0	-455.0509970271915	0.0507459735532614	0.0285392162517108	1.778113775293998	0.0754136	0.0754136	chr20	25686787	1.1225503269107988	chr20:25686787:C:CAGG
chr20:25688368	['G', 'A']	10699	8495.794073658628	-111.58115061237493	0.0246641288811956	0.0143461477531855	1.719216148162073	0.085604	0.085604	chr20	25688368	1.0675059416623256	chr20:25688368:G:A
chr20:25690122	['CA', 'C']	10699	2389.223312768742	-118.75203849642982	-0.0263204012229659	0.0222299035063362	-1.1840087931764414	0.236436	0.236436	chr20	25690122	0.6262863966105052	chr20:25690122:CA:C
chr20:25691705	['A', 'G']	10699	7410.077786088257	-175.0083725050217	0.0049109940211277	0.0148257398008464	0.3312478221725838	0.740464	0.740464	chr20	25691705	0.1304960512297479	chr20:25691705:A:G
chr20:25692351	['G', 'A']	10699	13104.674551234106	-358.3991931696833	0.0004941315610698	0.0145837067198306	0.0338824395308183	0.972972	0.972972	chr20	25692351	0.0118996575944068	chr20:25692351:G:A
chr20:25692608	['A', 'T']	10699	275.02570573939056	-29.960429101950915	-0.098183012782207	0.0623110353983507	-1.5756922053136966	0.115126	0.115126	chr20	25692608	0.9388265844381284	chr20:25692608:A:T
chr20:25692712	['G', 'A']	10699	5043.414173522811	-94.45142592234224	0.0117317945096298	0.0164866106843858	0.7115952899124861	0.476731	0.476731	chr20	25692712	0.3217266066397683	chr20:25692712:G:A
chr20:25692773	['A', 'G']	10699	9086.547868362004	-129.82136928558143	0.0241186673190395	0.0142014214597902	1.6983276911630925	0.089475	0.089475	chr20	25692773	1.048298292937958	chr20:25692773:A:G
chr20:25694966	['T', 'C']	10699	13099.673148840688	-353.6485927871268	0.0014219612697426	0.0145864594715363	0.0974850183841689	0.922343	0.922343	chr20	25694966	0.0351075439075951	chr20:25694966:T:C
chr20:25695065	['A', 'G']	10699	10714.009820426483	-237.0038916984212	0.0115860992281916	0.0141087657656939	0.8211986378258346	0.411551	0.411551	chr20	25695065	0.3855763387113686	chr20:25695065:A:G
