## Supplementary material for "Characterization of shared and ancestry-specific signals driving complex traits using multi-ancestry fine-mapping": s1_gwas_temp.txt

locus	alleles	n	sum_x	y_transpose_x	beta	standard_error	t_stat	p_value	p_value_str	chrom	pos	-log10pvalue	rsid
chr20:34803338	['T', 'C']	56057	59533.11552495104	46.43039214075501	-0.0096229387941236	0.005903757793018	-1.629968425449965	0.103114	0.103114	chr20	34803338	0.9866823656575836	chr20:34803338:T:C
chr20:34804480	['A', 'G']	56057	59899.62502236062	53.09592981428883	-0.0096507627032843	0.005905728060521	-1.6341359785592438	0.102236	0.102236	chr20	34804480	0.9903961506949752	chr20:34804480:A:G
chr20:34804936	['C', 'T']	56057	17157.672905700772	9.162221218562614	-0.0084797129577931	0.0080737592335775	-1.0502806329085614	0.293594	0.293594	chr20	34804936	0.532252824074487	chr20:34804936:C:T
chr20:34807065	['A', 'T']	56057	59206.50565586641	22.264313770556004	-0.0099556845031926	0.0058936492886202	-1.689222418174006	0.0911824	0.0911824	chr20	34807065	1.0400889809754774	chr20:34807065:A:T
chr20:34807137	['C', 'T']	56057	41797.930122588805	-16.92594132658709	-0.0067879091764775	0.0060485187813335	-1.1222432172031636	0.261764	0.261764	chr20	34807137	0.5820900815301085	chr20:34807137:C:T
chr20:34810705	['G', 'A']	56057	16360.626712817584	-27.5098218901076	-0.0103598992794779	0.0082428838089824	-1.2568294688551362	0.208821	0.208821	chr20	34810705	0.6802258288234116	chr20:34810705:G:A
chr20:34811280	['T', 'C']	56057	2848.435761716694	42.20212096246935	-0.0043210088861016	0.0192008243037511	-0.2250428845004046	0.821947	0.821947	chr20	34811280	0.0851561853183737	chr20:34811280:T:C
chr20:34812552	['C', 'G']	56057	16717.08751115076	-34.92088424842256	-0.0113423792732698	0.0081582937708613	-1.3902881646381642	0.164447	0.164447	chr20	34812552	0.7839740449258072	chr20:34812552:C:G
chr20:34812576	['A', 'T']	56057	16716.192799671742	-32.66140459368957	-0.011209119505238	0.0081581654095702	-1.3739755131820186	0.169455	0.169455	chr20	34812576	0.7709456121888155	chr20:34812576:A:T
chr20:34812671	['T', 'C']	56057	41943.22336818814	14.01782736224655	-0.0056021579208804	0.0060423966999859	-0.9271416954291428	0.353857	0.353857	chr20	34812671	0.4511722087592917	chr20:34812671:T:C
chr20:34812939	['A', 'T']	56057	6399.653226238288	128.3116441267493	0.0116574276645056	0.0124205262328963	0.9385614945710136	0.34796	0.34796	chr20	34812939	0.4584706778285075	chr20:34812939:A:T
chr20:34813110	['G', 'T']	56057	41800.35298002602	-19.23618408619633	-0.0067338556513197	0.0060504612929293	-1.1129491331824526	0.265735	0.265735	chr20	34813110	0.5755512408256833	chr20:34813110:G:T
chr20:34813904	['G', 'A']	56057	65658.71284814531	156.32568297315584	-0.008253514341192	0.0059894541939304	-1.378007757293812	0.168206	0.168206	chr20	34813904	0.77415851674015	chr20:34813904:G:A
chr20:34814428	['C', 'T']	56057	65662.05613346417	158.1101084387236	-0.0081952751811464	0.0059899399680468	-1.3681731744998895	0.171263	0.171263	chr20	34814428	0.7663364527465945	chr20:34814428:C:T
chr20:34815706	['T', 'C']	56057	41430.086060454654	8.111519526092227	-0.0058642373538226	0.006055986511224	-0.968337254872342	0.33288	0.33288	chr20	34815706	0.4777122972151091	chr20:34815706:T:C
chr20:34816127	['A', 'G']	56057	41268.57046249376	-30.47833537623036	-0.0071828411911302	0.0060657349577094	-1.1841666741473649	0.236352	0.236352	chr20	34816127	0.626440718365134	chr20:34816127:A:G
chr20:34817424	['A', 'G']	56057	65658.96739130431	155.23560446296477	-0.0083252987095634	0.005990376269344	-1.3897789279395367	0.164602	0.164602	chr20	34817424	0.7835648921876197	chr20:34817424:A:G
chr20:34817460	['A', 'T']	56057	65307.28049977687	149.0532434952687	-0.0080248350818899	0.0059870304051705	-1.340369855973912	0.180131	0.180131	chr20	34817460	0.7444115399822953	chr20:34817460:A:T
chr20:34817861	['C', 'T']	56057	65659.25459509615	148.044180785849	-0.0085848577867982	0.0059900905062671	-1.4331766402888746	0.151813	0.151813	chr20	34817861	0.8186910374884502	chr20:34817861:C:T
chr20:34818153	['G', 'T']	56057	17156.6121131032	10.192068604917557	-0.008434656276704	0.0080732954619271	-1.0447600136129145	0.296138	0.296138	chr20	34818153	0.5285058609949147	chr20:34818153:G:T
chr20:34818536	['C', 'G']	56057	65651.56736019412	164.07827557633578	-0.0079983596262198	0.0059901857066938	-1.335244017106517	0.181802	0.181802	chr20	34818536	0.7404013434232586	chr20:34818536:C:G
chr20:34819901	['A', 'C']	56057	41373.070804039824	-3.5013779689905515	-0.0062101098061475	0.006059603986505	-1.02483756693964	0.305444	0.305444	chr20	34819901	0.5150684015271738	chr20:34819901:A:C
chr20:34819912	['G', 'C']	56057	66590.4427771037	214.4524278419612	-0.0077371721535731	0.0059950398897757	-1.290595608340918	0.196849	0.196849	chr20	34819912	0.705866787099736	chr20:34819912:G:C
chr20:34820233	['G', 'A']	56057	41377.7398864569	-4.773104881029908	-0.0062250478711076	0.0060603572181647	-1.0271750735170129	0.304342	0.304342	chr20	34820233	0.5166381097201355	chr20:34820233:G:A
chr20:34820334	['A', 'G']	56057	66675.22011063524	218.96895375003004	-0.0076887257537712	0.0059976769619905	-1.2819506289680958	0.199865	0.199865	chr20	34820334	0.6992632520935598	chr20:34820334:A:G
chr20:34823622	['G', 'C']	56057	65185.13985727028	130.8539546234058	-0.008156114050172	0.0059869709295536	-1.3623106151911968	0.173105	0.173105	chr20	34823622	0.7616903876933606	chr20:34823622:G:C
chr20:34824068	['A', 'G']	56057	12088.431290696635	22.347105328169302	0.0013201933280611	0.0093927835923978	0.1405540024503145	0.888223	0.888223	chr20	34824068	0.0514779852225139	chr20:34824068:A:G
chr20:34824219	['A', 'G']	56057	41450.65493862404	2.689200701324613	-0.0060490945391313	0.0060562659712528	-0.9988158657239424	0.317888	0.317888	chr20	34824219	0.4977258660208895	chr20:34824219:A:G
chr20:34826006	['G', 'A']	56057	65656.56869847616	156.4839583823387	-0.0082549592781353	0.0059904489100164	-1.3780201454239114	0.168203	0.168203	chr20	34826006	0.774166262570052	chr20:34826006:G:A
chr20:34828860	['T', 'C']	56057	65568.37542601215	182.60258135367167	-0.0073309303299615	0.0059879130940256	-1.2242880307123785	0.220849	0.220849	chr20	34828860	0.6559045628781512	chr20:34828860:T:C
chr20:34829808	['C', 'T']	56057	17131.557068660863	-0.6768157127902149	-0.0091678383346371	0.0080775727621826	-1.1349744043853025	0.256391	0.256391	chr20	34829808	0.5910972237668641	chr20:34829808:C:T
chr20:34830937	['C', 'T']	56057	65317.99000643581	159.5310946678252	-0.0078950326046217	0.0059978816048649	-1.3163035092620106	0.188078	0.188078	chr20	34830937	0.7256620020965476	chr20:34830937:C:T
chr20:34832174	['C', 'A']	56057	65612.72743170182	178.5793344289024	-0.0074326209169707	0.0059879084355271	-1.2412716388366722	0.214511	0.214511	chr20	34832174	0.6685504325384093	chr20:34832174:C:A
chr20:34834811	['G', 'A']	56057	65548.77294392778	180.6328549381877	-0.0071697664542348	0.0059858844374184	-1.1977789630243785	0.231008	0.231008	chr20	34834811	0.6363729798667535	chr20:34834811:G:A
chr20:34836348	['A', 'G']	56057	64566.49309752879	128.53424510554643	-0.0077869758253792	0.0059916782426333	-1.2996318410377374	0.193733	0.193733	chr20	34836348	0.7127963963319021	chr20:34836348:A:G
chr20:34836868	['G', 'A']	56057	6352.926605995715	126.61915542456208	0.0117743037473134	0.0124542886949271	0.9454015428524108	0.344458	0.344458	chr20	34836868	0.4628637243520739	chr20:34836868:G:A
chr20:34837997	['A', 'G']	56057	38322.25445201812	-8.056314376030805	-0.0041432890814926	0.0061692996899554	-0.6715979592041142	0.501842	0.501842	chr20	34837997	0.2994329946656189	chr20:34837997:A:G
chr20:34838312	['G', 'A']	56057	6334.37297451638	123.50424560403756	0.011450417383747	0.0124735266029282	0.9179775494332896	0.358635	0.358635	chr20	34838312	0.4453473289257424	chr20:34838312:G:A
chr20:34838765	['G', 'A']	56057	6377.047681079252	114.32075173954156	0.0095494216568947	0.01243470074753	0.7679655385990334	0.442511	0.442511	chr20	34838765	0.3540759290793223	chr20:34838765:G:A
chr20:34839178	['AT', 'A']	56057	64276.46626938105	126.29432273854984	-0.007600843218654	0.0059779574370656	-1.271478309886577	0.203564	0.203564	chr20	34839178	0.691299023897879	chr20:34839178:AT:A
chr20:34841881	['G', 'C']	56057	64450.54544967877	139.75747021079533	-0.0071716593154871	0.0059808639905212	-1.1991008869041544	0.230494	0.230494	chr20	34841881	0.6373403752669862	chr20:34841881:G:C
chr20:34842104	['A', 'C']	56057	65046.33875546819	198.5933210199408	-0.0077824411940242	0.0059760534217504	-1.3022710214904278	0.192829	0.192829	chr20	34842104	0.7148276509681118	chr20:34842104:A:C
chr20:34845826	['A', 'G']	56057	39820.7590484009	9.523750204899937	-0.0082240335982098	0.0061079884833268	-1.346438949690095	0.178166	0.178166	chr20	34845826	0.7491751702274173	chr20:34845826:A:G
chr20:34846620	['C', 'G']	56057	7033.132887223414	113.0212213996912	0.0085755801295847	0.0118862601156515	0.7214700036971782	0.470623	0.470623	chr20	34846620	0.3273268520665058	chr20:34846620:C:G
chr20:34847358	['G', 'T']	56057	16553.134075620503	50.45289843416981	-0.0052928210279259	0.0081935500169073	-0.6459740914504962	0.518299	0.518299	chr20	34847358	0.2854196290823304	chr20:34847358:G:T
chr20:34848024	['T', 'C']	56057	41901.979910435504	55.15674922944536	-0.0061466038011071	0.006036539985208	-1.0182329308128184	0.308572	0.308572	chr20	34848024	0.5106434846150301	chr20:34848024:T:C
chr20:34849049	['T', 'A']	56057	40735.62691600791	-11.643101491398989	-0.0064041211470566	0.0060797757438801	-1.0533482511263603	0.292186	0.292186	chr20	34849049	0.5343405969862802	chr20:34849049:T:A
chr20:34849288	['G', 'A']	56057	7032.553150544381	96.86117186670512	0.0073436183294099	0.0120555445359378	0.6091486209949666	0.542428	0.542428	chr20	34849288	0.2656579003879815	chr20:34849288:G:A
chr20:34849818	['G', 'A']	56057	40547.95667844272	-31.942891340574487	-0.0072926574163488	0.0060849767620981	-1.1984692302808837	0.230739	0.230739	chr20	34849818	0.6368789938910929	chr20:34849818:G:A
chr20:34851103	['A', 'G']	56057	1122.1000856347678	60.56410383076	-0.0014955024078411	0.0303785999809109	-0.0492288126767157	0.960737	0.960737	chr20	34851103	0.0173954833834806	chr20:34851103:A:G
chr20:34851772	['T', 'G']	56057	7050.50309528482	116.13887710940004	0.0087355634286297	0.0118753924840191	0.7356020813952262	0.461976	0.461976	chr20	34851772	0.335380585782195	chr20:34851772:T:G
chr20:34853454	['C', 'T']	56057	40647.621664049686	-37.64315271814029	-0.0068671672457319	0.0061284035287351	-1.1205474987952282	0.262485	0.262485	chr20	34853454	0.5808955097946409	chr20:34853454:C:T
chr20:34856063	['G', 'A']	56057	40789.82119217113	-22.243846387769235	-0.0068706473587885	0.0060795165831658	-1.1301305399533523	0.258426	0.258426	chr20	34856063	0.5876637945140708	chr20:34856063:G:A
chr20:34859101	['C', 'T']	56057	7087.678186401594	107.32458868182265	0.0069262522538576	0.0118583603935972	0.5840817806142397	0.559168	0.559168	chr20	34859101	0.2524576903043517	chr20:34859101:C:T
chr20:34859359	['G', 'A']	56057	16726.442860209707	88.39141387052979	-0.0023405842456256	0.0081532972607667	-0.2870721096958433	0.774058	0.774058	chr20	34859359	0.1112264965054528	chr20:34859359:G:A
chr20:34860614	['C', 'T']	56057	18236.59155340425	35.3002045975779	-0.0067482989205629	0.0082722343956049	-0.8157770437632139	0.414631	0.414631	chr20	34860614	0.3823382308826808	chr20:34860614:C:T
chr20:34860693	['A', 'G']	56057	67015.22169990509	228.4722321578512	-0.0070715839345817	0.0060972727490746	-1.1597945877777731	0.246137	0.246137	chr20	34860693	0.6088230970326332	chr20:34860693:A:G
chr20:34860757	['T', 'C']	56057	25690.35235163659	270.20729724154046	0.0012831156373092	0.0070301114787255	0.1825171110290593	0.855178	0.855178	chr20	34860757	0.0679434801583737	chr20:34860757:T:C
chr20:34861966	['T', 'C']	56057	40670.431750053525	-47.69731088998459	-0.0076435247525378	0.0060849278627668	-1.2561405697687826	0.20907	0.20907	chr20	34861966	0.6797082807604397	chr20:34861966:T:C
chr20:34863257	['C', 'T']	56057	5923.0	132.55403299709224	0.0108849976380915	0.0128654234040308	0.8460660248990476	0.39752	0.39752	chr20	34863257	0.4006410162625236	chr20:34863257:C:T
chr20:34863345	['G', 'A']	56057	14346.27961535717	101.05132348357807	0.0001507293700511	0.0087012848710597	0.0173226566288509	0.986179	0.986179	chr20	34863345	0.0060442497071557	chr20:34863345:G:A
chr20:34863910	['C', 'T']	56057	7076.504950671686	115.98813313187468	0.0079464007698287	0.0118623215260278	0.6698858020660681	0.502933	0.502933	chr20	34863910	0.2984898671674921	chr20:34863910:C:T
chr20:34864237	['T', 'C']	56057	7070.630664383073	114.72400955284644	0.0082094797038866	0.0118659691665992	0.6918507530758673	0.489034	0.489034	chr20	34864237	0.3106609455817567	chr20:34864237:T:C
chr20:34864797	['C', 'T']	56057	24506.47101073812	184.60342128297472	-0.0013431470830347	0.0070423869718494	-0.1907232715844359	0.848743	0.848743	chr20	34864797	0.0712237945363723	chr20:34864797:C:T
chr20:34865112	['G', 'A']	56057	40847.11607987296	6.775226713255112	-0.005484875145083	0.006075926984686	-0.9027223597168496	0.366677	0.366677	chr20	34865112	0.4357163305257694	chr20:34865112:G:A
chr20:34865196	['C', 'G']	56057	40864.22440748145	4.624302003742414	-0.0055821748638725	0.0060751372765983	-0.9188557574452284	0.358175	0.358175	chr20	34865196	0.4459047304382753	chr20:34865196:C:G
chr20:34867205	['G', 'A']	56057	23910.79633034072	176.3795686435487	-0.0006152203706809	0.0071076676237651	-0.086557279159191	0.931024	0.931024	chr20	34867205	0.0310391236016635	chr20:34867205:G:A
chr20:34868105	['ATCCGCCCGCCTTGG', 'A']	56057	23926.51203969796	179.2397239110019	-0.0006392801141489	0.0071069740672735	-0.0899510970629178	0.928326	0.928326	chr20	34868105	0.0322994859159613	chr20:34868105:ATCCGCCCGCCTTGG:A
chr20:34869118	['G', 'C']	56057	23942.406623603725	180.3334867976312	-0.0004466308218829	0.007103253577702	-0.0628769361810399	0.949865	0.949865	chr20	34869118	0.0223381146282575	chr20:34869118:G:C
chr20:34869564	['G', 'A']	56057	7061.503880256187	114.83880764594484	0.007856840646012	0.0118753524558606	0.6616090490968614	0.508225	0.508225	chr20	34869564	0.2939439754623476	chr20:34869564:G:A
chr20:34871048	['A', 'G']	56057	24303.202533678297	173.8055957383278	-0.0015345122179421	0.0070604732089639	-0.217338437881747	0.827945	0.827945	chr20	34871048	0.0819985122366917	chr20:34871048:A:G
chr20:34871324	['G', 'A']	56057	66197.26624442464	244.95632748467983	-0.0060948690564356	0.0059965944451399	-1.0163884038173272	0.309449	0.309449	chr20	34871324	0.5094109164133506	chr20:34871324:G:A
chr20:34871551	['C', 'A']	56057	23930.988331846565	184.93979806677325	-0.00023911507971	0.0071038876963385	-0.0336597494120401	0.973149	0.973149	chr20	34871551	0.0118206592962445	chr20:34871551:C:A
chr20:34872563	['G', 'C']	56057	23899.426341515627	179.0505505094072	-0.000422816071775	0.0071079698531167	-0.0594847868677566	0.952566	0.952566	chr20	34872563	0.0211049238488915	chr20:34872563:G:C
chr20:34873007	['T', 'C']	56057	66410.66228946616	243.2800999588381	-0.0065465257991709	0.0059982950431033	-1.091397764219345	0.275103	0.275103	chr20	34873007	0.5605046736003503	chr20:34873007:T:C
chr20:34875867	['T', 'G']	56057	1766.220553077609	53.878349565251455	0.0161363462519138	0.0232480009363502	0.6940960771677918	0.487625	0.487625	chr20	34875867	0.3119140366801522	chr20:34875867:T:G
chr20:34877486	['A', 'C']	56057	40756.99769831923	-13.228725815728572	-0.0062837913221745	0.0060809894393064	-1.0333501455465774	0.301445	0.301445	chr20	34877486	0.5207919152831808	chr20:34877486:A:C
chr20:34877567	['C', 'T']	56057	7059.62968315136	116.99783207645656	0.008265539952123	0.0118786283954501	0.695832858555373	0.486536	0.486536	chr20	34877567	0.3128850196856336	chr20:34877567:C:T
chr20:34877831	['A', 'T']	56057	64809.04536177295	169.6727631618176	-0.0057979376788188	0.0059761675232659	-0.9701765648715168	0.331963	0.331963	chr20	34877831	0.4789103192818139	chr20:34877831:A:T
chr20:34877837	['A', 'T']	56057	64914.61630131028	153.74489659227828	-0.0065169497550508	0.0059783579705749	-1.0900902533984893	0.275678	0.275678	chr20	34877837	0.559597890621941	chr20:34877837:A:T
chr20:34878698	['A', 'G']	56057	66222.90158990739	255.66400353228187	-0.0057914131036557	0.0059985150725729	-0.9654744605270612	0.334311	0.334311	chr20	34878698	0.4758493333664318	chr20:34878698:A:G
chr20:34879914	['T', 'C']	56057	64616.76348747592	173.72302267022695	-0.0061183118232689	0.0059888722460109	-1.0216133475453912	0.306968	0.306968	chr20	34879914	0.5129068953624452	chr20:34879914:T:C
chr20:34880990	['G', 'A']	56057	64743.45240731473	189.89009907488887	-0.0056147759879078	0.0059901029446283	-0.9373421525155782	0.348587	0.348587	chr20	34880990	0.4576888132488012	chr20:34880990:G:A
chr20:34881943	['C', 'T']	56057	64738.70360061381	190.14623917350184	-0.0054911626941028	0.005987287915101	-0.9171369027123444	0.359075	0.359075	chr20	34881943	0.4448148308527676	chr20:34881943:C:T
chr20:34882711	['T', 'C']	56057	15814.103183099598	-21.35419417383481	-0.0023494920992341	0.0083563896979992	-0.2811611454401952	0.778588	0.778588	chr20	34882711	0.1086922941369219	chr20:34882711:T:C
chr20:34882891	['C', 'T']	56057	64618.76366588168	173.11763233587715	-0.0061459073013302	0.0059882681417426	-1.0263246661399006	0.304743	0.304743	chr20	34882891	0.5160662614152028	chr20:34882891:C:T
chr20:34884706	['C', 'T']	56057	64615.83217057723	166.65381212636322	-0.0063685752114526	0.0059882847069906	-1.063505748819524	0.287557	0.287557	chr20	34884706	0.5412760559070806	chr20:34884706:C:T
chr20:34886659	['C', 'T']	56057	64627.29328003998	170.3909265385944	-0.006286473275987	0.0059889006638572	-1.0496873514576253	0.293866	0.293866	chr20	34886659	0.5318506584546352	chr20:34886659:C:T
chr20:34887271	['G', 'A']	56057	66208.62985298317	252.01792153555508	-0.0059714426446054	0.0059967897879387	-0.9957732146315712	0.319365	0.319365	chr20	34887271	0.4957126809957694	chr20:34887271:G:A
chr20:34889087	['C', 'T']	56057	7071.009117022606	112.49329211074324	0.007621307383578	0.0118687907315068	0.6421300666584769	0.520791	0.520791	chr20	34889087	0.2833365295936862	chr20:34889087:C:T
chr20:34890418	['A', 'C']	56057	7075.25243064847	122.1020814934327	0.008874124338669	0.0118466739973084	0.7490815009077851	0.453811	0.453811	chr20	34890418	0.3431249813876136	chr20:34890418:A:C
chr20:34890578	['A', 'G']	56057	64685.54026126998	195.3787643692312	-0.0053142859228262	0.0059782554627841	-0.888935903778076	0.374041	0.374041	chr20	34890578	0.427080790586076	chr20:34890578:A:G
chr20:34891642	['T', 'A']	56057	64680.15359634564	192.2658910579556	-0.0054640106011429	0.0059783657673602	-0.913963918195592	0.36074	0.36074	chr20	34891642	0.4428056990564042	chr20:34891642:T:A
chr20:34891685	['G', 'C']	56057	66140.4176808594	259.69011588388514	-0.0056108001008769	0.0059882420648282	-0.9369694878955928	0.348778	0.348778	chr20	34891685	0.4574509170305577	chr20:34891685:G:C
chr20:34893114	['G', 'C']	56057	66557.87324923725	276.4266493616145	-0.0052281343625489	0.0060048333935066	-0.8706543579048192	0.383947	0.383947	chr20	34893114	0.415728721455755	chr20:34893114:G:C
chr20:34894237	['C', 'T']	56057	9905.060177338495	-141.62141361233077	-0.0119361275428143	0.010198601198242	-1.1703690840339702	0.241857	0.241857	chr20	34894237	0.6164413384290134	chr20:34894237:C:T
chr20:34894386	['T', 'A']	56057	64747.32539880801	178.30277058929812	-0.0060269640966357	0.0059877556847672	-1.0065480981410515	0.314156	0.314156	chr20	34894386	0.5028546413689945	chr20:34894386:T:A
chr20:34894569	['G', 'A']	56057	7059.881587867975	118.2691367715413	0.0083339008260744	0.0118786340704576	0.7015874701284828	0.482939	0.482939	chr20	34894569	0.3161077214978148	chr20:34894569:G:A
chr20:34896742	['G', 'T']	56057	64612.136609389214	169.75341337890058	-0.0062124502972402	0.0059878477365253	-1.037509731475786	0.299503	0.299503	chr20	34896742	0.5235988231013127	chr20:34896742:G:T
chr20:34896954	['C', 'T']	56057	64620.37485726519	174.75174888715753	-0.0060430790125591	0.0059886425449911	-1.0090899510463514	0.312936	0.312936	chr20	34896954	0.5045444729611391	chr20:34896954:C:T
chr20:34897375	['T', 'C']	56057	66217.08117416131	248.8469328231367	-0.0060182397187034	0.0059980308654522	-1.003369247958962	0.315687	0.315687	chr20	34897375	0.5007433019991695	chr20:34897375:T:C
chr20:34898136	['A', 'G']	56057	66210.70942870909	252.8219782017882	-0.0058573830652953	0.005997448344207	-0.9766458548914486	0.328749	0.328749	chr20	34898136	0.4831355595520485	chr20:34898136:A:G
chr20:34898793	['G', 'A']	56057	64622.139107471085	170.66501292956343	-0.0061956449598078	0.0059887136953238	-1.034553541045972	0.300882	0.300882	chr20	34898793	0.5216037927667362	chr20:34898793:G:A
chr20:34899066	['T', 'C']	56057	66567.49997323769	266.70591584422846	-0.0058203726569523	0.0060019595857415	-0.9697453929512267	0.332178	0.332178	chr20	34899066	0.4786291340609919	chr20:34899066:T:C
chr20:34900276	['T', 'C']	56057	37871.8002482284	-54.65677857471274	-0.0064014826470715	0.0062304261680836	-1.0274550206315147	0.304211	0.304211	chr20	34900276	0.5168250862957438	chr20:34900276:T:C
chr20:34900968	['C', 'T']	56057	65331.15809099018	185.039284626183	-0.0065937778169233	0.0059910116364162	-1.10061175258669	0.27107	0.27107	chr20	34900968	0.5669185442247431	chr20:34900968:C:T
chr20:34901473	['A', 'T']	56057	66366.39081792877	250.8673660883101	-0.0061549372963814	0.0059981212115096	-1.0261442007158716	0.304828	0.304828	chr20	34901473	0.5159451433462625	chr20:34901473:A:T
chr20:34902103	['T', 'TC']	56057	64625.44563801504	173.05541350366695	-0.0061510921780684	0.0059888979687453	-1.0270824799770435	0.304386	0.304386	chr20	34902103	0.5165753264828373	chr20:34902103:T:TC
chr20:34903118	['A', 'G']	56057	66282.59970339137	256.3875037426707	-0.0059081081781327	0.0060064915987744	-0.9836204847665492	0.325306	0.325306	chr20	34903118	0.4877079264419071	chr20:34903118:A:G
chr20:34903897	['G', 'T']	56057	64163.3190185152	219.55973148547423	-0.00460068414712	0.0060292576649583	-0.7630597998587691	0.445431	0.445431	chr20	34903897	0.3512195613018876	chr20:34903897:G:T
chr20:34904720	['C', 'T']	56057	64620.05512429288	168.2050561875035	-0.0063256491684881	0.0059888899075596	-1.056230664802072	0.290867	0.290867	chr20	34904720	0.536305548367471	chr20:34904720:C:T
chr20:34906074	['A', 'G']	56057	66583.13106094403	266.231883618676	-0.0058390185172885	0.0060039745707079	-0.9725255243044846	0.330793	0.330793	chr20	34906074	0.4804436892450618	chr20:34906074:A:G
chr20:34907707	['C', 'T']	56057	64628.76455791052	167.86606404208612	-0.0063001152477704	0.0059886741891082	-1.0520050095943865	0.292802	0.292802	chr20	34907707	0.5334259611314144	chr20:34907707:C:T
chr20:34908366	['C', 'T']	56057	66374.57677140764	249.3593290048988	-0.0062525914152749	0.0059984571565196	-1.0423666039656607	0.297246	0.297246	chr20	34908366	0.5268839809131936	chr20:34908366:C:T
chr20:34908668	['C', 'T']	56057	16807.89786596245	68.31894073681866	-0.0041075122137569	0.0081390693539693	-0.5046660785306766	0.613795	0.613795	chr20	34908668	0.2119766536709833	chr20:34908668:C:T
chr20:34911249	['A', 'G']	56057	64745.6648694969	202.36121306100665	-0.0050093885783231	0.0059901202925163	-0.836275121984047	0.403004	0.403004	chr20	34911249	0.3946906432650781	chr20:34911249:A:G
chr20:34912442	['C', 'A']	56057	64669.687398497306	192.8448265308592	-0.0053785110451369	0.0059864772761243	-0.8984434078765876	0.368953	0.368953	chr20	34912442	0.4330289540054408	chr20:34912442:C:A
chr20:34912575	['G', 'A']	56057	64601.9145956361	186.33233327173343	-0.005658507423733	0.005985760527987	-0.9453280660454356	0.344495	0.344495	chr20	34912575	0.4628170770601807	chr20:34912575:G:A
chr20:34918134	['T', 'C']	56057	64774.71066623845	178.44114785805408	-0.0059157125107728	0.0059905035048787	-0.9875150738089024	0.323394	0.323394	chr20	34918134	0.4902680419159007	chr20:34918134:T:C
chr20:34918194	['T', 'C']	56057	66215.6309770197	247.54142413953107	-0.0061159844142669	0.0059991776403226	-1.019470464278167	0.307984	0.307984	chr20	34918194	0.5114718448378763	chr20:34918194:T:C
chr20:34918597	['C', 'G']	56057	64908.5274379336	177.05839312303692	-0.0060738176735866	0.0060089749386017	-1.010790981098682	0.312121	0.312121	chr20	34918597	0.5056770103244053	chr20:34918597:C:G
chr20:34918660	['A', 'C']	56057	66220.90101889687	250.0118451954496	-0.0059532280133673	0.0059982908260199	-0.9924873911653048	0.320964	0.320964	chr20	34918660	0.4935436762497094	chr20:34918660:A:C
chr20:34919161	['G', 'A']	56057	64623.37533899515	169.5143397947407	-0.0062792401678886	0.0059887490643011	-1.048506140509221	0.29441	0.29441	chr20	34919161	0.5310474427344659	chr20:34919161:G:A
chr20:34920785	['G', 'T']	56057	64733.63129907209	190.83379746806588	-0.0054839277425645	0.005987827207579	-0.915846024351428	0.359752	0.359752	chr20	34920785	0.4439967829742637	chr20:34920785:G:T
chr20:34921472	['G', 'A']	56057	64625.76429030186	167.81510453368344	-0.0063338550722657	0.0059886285436465	-1.057647009845939	0.290221	0.290221	chr20	34921472	0.5372711657985245	chr20:34921472:G:A
chr20:34921720	['C', 'T']	56057	66368.47156951953	250.5614561564697	-0.0061313519982807	0.005998328871027	-1.0221766978960185	0.306702	0.306702	chr20	34921720	0.513283391979263	chr20:34921720:C:T
chr20:34922317	['T', 'C']	56057	66225.8140132389	252.5568329245892	-0.0059093024225927	0.00599855848287	-0.9851204150910334	0.324569	0.324569	chr20	34922317	0.4886929625500175	chr20:34922317:T:C
chr20:34922859	['A', 'G']	56057	64746.32513115165	182.19256279927947	-0.005805439617678	0.0059883063003544	-0.9694627038924896	0.332319	0.332319	chr20	34922859	0.4784448276672312	chr20:34922859:A:G
chr20:34924603	['C', 'T']	56057	66216.63113759633	253.8707495913995	-0.0059278762946196	0.0059972116682321	-0.988438731622595	0.322942	0.322942	chr20	34924603	0.490875469439112	chr20:34924603:C:T
chr20:34924663	['T', 'G']	56057	64623.68102986833	168.19201638243038	-0.0063058154038814	0.0059889880765842	-1.052901646028641	0.292391	0.292391	chr20	34924663	0.5340359993971183	chr20:34924663:T:G
chr20:34926662	['T', 'C']	56057	64626.90468967486	165.82238385797314	-0.0063698404236024	0.0059893494888605	-1.0635279232660535	0.287547	0.287547	chr20	34926662	0.5412911590704023	chr20:34926662:T:C
chr20:34928268	['T', 'C']	56057	64634.60126695218	171.40557544880835	-0.0062534133300955	0.0059892766481001	-1.044101599828282	0.296443	0.296443	chr20	34928268	0.5280588003275045	chr20:34928268:T:C
chr20:34929211	['A', 'G']	56057	66218.1751806584	253.94442886126103	-0.005867227012454	0.0059982795327958	-0.9781516483809596	0.328004	0.328004	chr20	34929211	0.4841208600464454	chr20:34929211:A:G
chr20:34931031	['G', 'T']	56057	6941.371481071823	102.64923813700602	0.0065240473024063	0.0119714159451537	0.5449687265312475	0.585777	0.585777	chr20	34931031	0.232267684496655	chr20:34931031:G:T
chr20:34932518	['T', 'C']	56057	64732.70242300969	183.49353848125548	-0.0058292602313733	0.0059886688576551	-0.9733816261892732	0.330368	0.330368	chr20	34932518	0.4810020258082628	chr20:34932518:T:C
chr20:34932999	['C', 'A']	56057	64607.74565927303	176.42821313502094	-0.0060818003242038	0.0059900760112659	-1.0153127126876806	0.309961	0.309961	chr20	34932999	0.5086929466505855	chr20:34932999:C:A
chr20:34934251	['T', 'C']	56057	64620.65237415206	174.5661854168742	-0.0061593211124201	0.0059906533259206	-1.0281551572630252	0.303881	0.303881	chr20	34934251	0.517296453105691	chr20:34934251:T:C
chr20:34934339	['T', 'C']	56057	64880.81489631954	164.73502024353044	-0.0067583440826011	0.0060049921091603	-1.125454281995082	0.260401	0.260401	chr20	34934339	0.5843573523094985	chr20:34934339:T:C
chr20:34935066	['T', 'C']	56057	64615.37405438196	174.40264048319688	-0.0061328434947968	0.0059895859437921	-1.0239177720044408	0.305879	0.305879	chr20	34935066	0.5144503383052333	chr20:34935066:T:C
chr20:34935352	['G', 'T']	56057	40712.71528236239	-11.9758043737746	-0.0061494624376101	0.0060847625143088	-1.0106331057537716	0.312196	0.312196	chr20	34935352	0.5055726656203545	chr20:34935352:G:T
chr20:34937604	['G', 'A']	56057	16748.195083224804	63.58999216083033	-0.0046186978531838	0.0081516065093556	-0.5665997061907923	0.570988	0.570988	chr20	34937604	0.243373018879451	chr20:34937604:G:A
chr20:34939180	['T', 'C']	56057	64604.82981532698	173.4784231660955	-0.0058774528978573	0.0059855255192433	-0.981944338715355	0.326132	0.326132	chr20	34939180	0.4866065862244247	chr20:34939180:T:C
chr20:34940035	['A', 'G']	56057	64514.05605709189	170.66872059082496	-0.0060345615327702	0.0059872580879384	-1.0079006857792014	0.313506	0.313506	chr20	34940035	0.5037541430566901	chr20:34940035:A:G
chr20:34941963	['T', 'G']	56057	49600.04184511064	160.1664444924577	-0.0038847223984297	0.0058967173897745	-0.6587940614495514	0.510031	0.510031	chr20	34941963	0.2924034264122949	chr20:34941963:T:G
chr20:34949094	['C', 'A']	56057	28514.13861280134	63.99750674256904	-0.0032312591653896	0.0066712560769193	-0.4843554389358401	0.628136	0.628136	chr20	34949094	0.2019463154109062	chr20:34949094:C:A
chr20:34949354	['A', 'G']	56057	9791.716205604134	152.790584381032	0.0078230721266895	0.0102327099903291	0.7645161578978652	0.444563	0.444563	chr20	34949354	0.3520666855068017	chr20:34949354:A:G
chr20:34949868	['G', 'A']	56057	9773.046047349737	161.6164608361576	0.0088335719728231	0.0102420604075713	0.8624799719295727	0.388427	0.388427	chr20	34949868	0.4106905894142389	chr20:34949868:G:A
chr20:34950581	['C', 'T']	56057	31057.499268118547	52.29374965813975	-0.0044479973933508	0.0065002979915163	-0.6842759207587151	0.493804	0.493804	chr20	34950581	0.3064453964395427	chr20:34950581:C:T
chr20:34950718	['A', 'G']	56057	64187.46566738045	264.22098173376094	-0.004327244475158	0.005949757116175	-0.7272976678987322	0.467047	0.467047	chr20	34950718	0.3306394131949798	chr20:34950718:A:G
chr20:34950918	['G', 'T']	56057	22489.82032476803	-18.260547862147373	-0.0071105230096566	0.0072523523832517	-0.980443673155946	0.326871	0.326871	chr20	34950918	0.485623608323432	chr20:34950918:G:T
chr20:34951196	['G', 'C']	56057	30541.81384478145	37.79591542579175	-0.0040840522853993	0.0065386085773147	-0.62460571497867	0.532232	0.532232	chr20	34951196	0.2738990174102836	chr20:34951196:G:C
chr20:34952197	['G', 'A']	56057	22484.80774308653	-16.11952554572926	-0.0069804549806792	0.0072525823304742	-0.9624785576508936	0.335813	0.335813	chr20	34952197	0.4739024954553178	chr20:34952197:G:A
chr20:34952762	['T', 'C']	56057	30552.90529546103	37.80367582679227	-0.0041194797322761	0.0065373908763672	-0.6301412612741526	0.528605	0.528605	chr20	34952762	0.2768687332547442	chr20:34952762:T:C
chr20:34952784	['C', 'T']	56057	30552.995378796	38.17666730201252	-0.0041214724606018	0.0065372575062942	-0.6304589434688112	0.528397	0.528397	chr20	34952784	0.2770396567788281	chr20:34952784:C:T
chr20:34954278	['G', 'C']	56057	30551.09000089197	35.666960011183576	-0.0042085339049681	0.0065378726555621	-0.6437161025746961	0.519762	0.519762	chr20	34954278	0.2841954751112181	chr20:34954278:G:C
chr20:34954802	['T', 'C']	56057	93366.99671745102	149.6525390238348	-0.0094324099353475	0.0078173143371883	-1.2066049193488253	0.227589	0.227589	chr20	34954802	0.6428487324120613	chr20:34954802:T:C
chr20:34956272	['C', 'G']	56057	64043.854864320005	247.71401623660887	-0.0050811404445474	0.005948908966276	-0.854129803187793	0.393037	0.393037	chr20	34956272	0.4055665637735451	chr20:34956272:C:G
chr20:34957170	['A', 'T']	56057	9777.348835964678	158.9080180018518	0.0085481332494269	0.0102379381103176	0.8349467595249671	0.403751	0.403751	chr20	34957170	0.3938863890102052	chr20:34957170:A:T
chr20:34957252	['G', 'A']	56057	22412.397958819543	-15.699776162281882	-0.0070700464596119	0.007256040104296	-0.9743670594414214	0.329879	0.329879	chr20	34957252	0.4816453306335222	chr20:34957252:G:A
chr20:34957737	['G', 'A']	56057	30318.94945223568	19.06781532352006	-0.004982452661134	0.0065511965849861	-0.7605408563914438	0.446935	0.446935	chr20	34957737	0.3497556339015692	chr20:34957737:G:A
chr20:34957942	['C', 'T']	56057	63886.6983693713	241.3092429412439	-0.0052574653300635	0.0059427040604744	-0.8846924357266156	0.376326	0.376326	chr20	34957942	0.4244357756571336	chr20:34957942:C:T
chr20:34958013	['C', 'T']	56057	30820.49806412476	31.56556860769869	-0.0052953484416788	0.0065111705739096	-0.8132713436962327	0.416066	0.416066	chr20	34958013	0.3808377723485844	chr20:34958013:C:T
chr20:34959830	['T', 'G']	56057	22538.030834017347	-11.469558019568016	-0.0068758537759204	0.0072400254868067	-0.9497002170020068	0.342269	0.342269	chr20	34959830	0.4656324340161167	chr20:34959830:T:G
chr20:34961516	['C', 'T']	56057	64353.21994218619	253.37550490260628	-0.0051522360942009	0.005950131246874	-0.865902932293753	0.386547	0.386547	chr20	34961516	0.4127976929496203	chr20:34961516:C:T
chr20:34961604	['C', 'T']	56057	9766.219536128458	158.21676308661802	0.0085709011868436	0.0102435600848259	0.8367111742274024	0.402759	0.402759	chr20	34961604	0.3949547461125539	chr20:34961604:C:T
chr20:34962084	['G', 'A']	56057	9797.747818794938	162.300182458005	0.0087511662512194	0.0102288968147717	0.8555337305369741	0.392259	0.392259	chr20	34962084	0.4064270831635962	chr20:34962084:G:A
chr20:34962143	['C', 'T']	56057	22410.19820157363	-11.367458466454408	-0.0069347140350906	0.0072547509811647	-0.9558858812790444	0.339134	0.339134	chr20	34962143	0.4696286676911733	chr20:34962143:C:T
chr20:34962971	['A', 'G']	56057	64297.76408243379	227.84765063696528	-0.0059254180832559	0.0059501217504486	-0.9958482081159375	0.319328	0.319328	chr20	34962971	0.4957629990542056	chr20:34962971:A:G
chr20:34963297	['G', 'A']	56057	63954.98624442464	218.47561844580795	-0.0063324879151532	0.0059442100732079	-1.0653203431849378	0.286736	0.286736	chr20	34963297	0.5425177775110066	chr20:34963297:G:A
chr20:34963415	['C', 'G']	56057	31790.96983050847	80.55940958941858	-0.0046434171174123	0.0064480779028941	-0.7201242273031728	0.471452	0.471452	chr20	34963415	0.3265625175529527	chr20:34963415:C:G
chr20:34963659	['G', 'A']	56057	9805.574293462749	157.1888680075781	0.0082881401884431	0.0102261557385043	0.8104844479569155	0.417665	0.417665	chr20	34963659	0.3791719167476529	chr20:34963659:G:A
chr20:34964839	['C', 'A']	56057	9772.87169057304	158.02050927893043	0.0084019935577432	0.0102409980165833	0.8204272224384644	0.411976	0.411976	chr20	34964839	0.3851280834114332	chr20:34964839:C:A
chr20:34964850	['G', 'A']	56057	30348.33106745884	29.505426457943784	-0.004459996613186	0.0065508889736281	-0.6808231113579537	0.495986	0.495986	chr20	34964850	0.3045305819947954	chr20:34964850:G:A
chr20:34965874	['A', 'G']	56057	31872.82294584709	82.49311308971977	-0.0044842549751701	0.0064389293903757	-0.6964286612418521	0.486163	0.486163	chr20	34965874	0.3132180967211608	chr20:34965874:A:G
chr20:34966517	['T', 'C']	56057	31901.690937962783	85.54629703085757	-0.0044227134410239	0.0064373671975065	-0.6870376204012424	0.492062	0.492062	chr20	34966517	0.3079801725142507	chr20:34966517:T:C
chr20:34966685	['A', 'G']	56057	30675.566651797664	22.92780996369205	-0.0047119606487465	0.0065292608441301	-0.7216683115030689	0.470501	0.470501	chr20	34966685	0.3274394491888595	chr20:34966685:A:G
chr20:34968012	['C', 'T']	56057	9773.523049202557	155.701762334327	0.0080244638565703	0.0102425362032307	0.7834450078916262	0.433369	0.433369	chr20	34968012	0.3631421581072337	chr20:34968012:C:T
chr20:34968892	['G', 'A']	56057	30361.70811032613	15.094029970943796	-0.0051105841332902	0.0065485496673879	-0.7804146555902531	0.43515	0.43515	chr20	34968892	0.3613610121416546	chr20:34968892:G:A
chr20:34969014	['G', 'T']	56057	30852.65113997217	33.98001752760678	-0.0052065374754717	0.0065093621542489	-0.799853711023472	0.423799	0.423799	chr20	34969014	0.3728400723892504	chr20:34969014:G:T
chr20:34969747	['G', 'A']	56057	9859.934803554224	167.99456172883566	0.0093765159848087	0.0102015682299257	0.9191249593668582	0.358034	0.358034	chr20	34969747	0.4460757294699531	chr20:34969747:G:A
chr20:34969761	['T', 'C']	56057	22413.9984298892	-8.259478939102639	-0.0066526054516282	0.0072535433894342	-0.9171524997449658	0.359067	0.359067	chr20	34969761	0.4448245068106015	chr20:34969761:T:C
chr20:34970208	['T', 'C']	56057	32057.4343373064	91.71248707809488	-0.0043930872864416	0.0064312021870474	-0.6830895933095482	0.494553	0.494553	chr20	34970208	0.3057871593264028	chr20:34970208:T:C
chr20:34971036	['C', 'T']	56057	9772.568994433344	162.63778438072524	0.0087728949661279	0.0102433970791298	0.8564439021896428	0.391756	0.391756	chr20	34971036	0.4069843433036944	chr20:34971036:C:T
chr20:34972369	['G', 'A']	56057	18979.74011027248	43.11479334654325	-0.002533658854031	0.0077380151609464	-0.3274300710624598	0.743344	0.743344	chr20	34972369	0.1288101596877755	chr20:34972369:G:A
chr20:34972511	['C', 'A']	56057	10371.665179845844	203.16527617621344	0.0087644716551626	0.0099710714457901	0.8789899563765662	0.37941	0.37941	chr20	34972511	0.4208912267220382	chr20:34972511:C:A
chr20:34973692	['G', 'A']	56057	9839.702121206714	170.1817120546047	0.0090152343090983	0.0102078781230529	0.8831643756344264	0.377151	0.377151	chr20	34973692	0.4234847364329738	chr20:34973692:G:A
chr20:34974373	['TCTTA', 'T']	56057	63431.57866000534	268.238958604951	-0.0041893822340229	0.0059264808464771	-0.7068920566094836	0.479636	0.479636	chr20	34974373	0.319088227544433	chr20:34974373:TCTTA:T
chr20:34974673	['C', 'T']	56057	9844.40491355778	168.8066075577043	0.0089384946485289	0.0102057739676709	0.8758272206344789	0.381128	0.381128	chr20	34974673	0.418929144119989	chr20:34974673:C:T
chr20:34975296	['C', 'T']	56057	30360.49920599517	24.86420913983371	-0.0048722153283153	0.0065440649393646	-0.7445242939151452	0.456562	0.456562	chr20	34975296	0.3405002379992652	chr20:34975296:C:T
chr20:34975808	['C', 'T']	56057	21778.10799479028	8.260371228836728	-0.0051791764839877	0.0073320361912175	-0.7063762846931266	0.479957	0.479957	chr20	34975808	0.3187976699144983	chr20:34975808:C:T
chr20:34976133	['A', 'G']	56057	41614.93894627915	259.37110942176344	-0.0008564452086482	0.0060243555818856	-0.1421637878121704	0.886951	0.886951	chr20	34976133	0.0521003722961493	chr20:34976133:A:G
chr20:34976767	['A', 'G']	56057	61257.927792745366	277.2462054162454	-0.0037246864613835	0.0058853613195097	-0.6328730317773933	0.526819	0.526819	chr20	34976767	0.2783385703724493	chr20:34976767:A:G
chr20:34976886	['G', 'A']	56057	28611.083141536867	33.244578242720095	-0.0052525949366422	0.0066549669977366	-0.7892743778336796	0.429955	0.429955	chr20	34976886	0.3665769962212716	chr20:34976886:G:A
chr20:34976935	['G', 'A']	56057	9808.524922396262	167.8968476663067	0.0092400276291135	0.0102219940176578	0.9039359261169644	0.366033	0.366033	chr20	34976935	0.4364797586716013	chr20:34976935:G:A
chr20:34977366	['T', 'C']	56057	61258.67026535089	271.5852371484596	-0.0039139527661914	0.0058862848444326	-0.6649275170387543	0.5061	0.5061	chr20	34977366	0.2957636626912123	chr20:34977366:T:C
chr20:34977725	['G', 'C']	56057	9641.880054269235	162.94123305013127	0.0090496860558309	0.0103146585149214	0.8773616734610721	0.380294	0.380294	chr20	34977725	0.4198805265143898	chr20:34977725:G:C
chr20:34977862	['C', 'T']	56057	28115.009259424456	18.95016103872984	-0.0049940529686863	0.0066996110353339	-0.7454243152845024	0.456018	0.456018	chr20	34977862	0.3410180144706758	chr20:34977862:C:T
chr20:34977952	['G', 'A']	56057	12310.658828986336	211.8701700368516	0.0079895495238054	0.009241923003648	0.864489946589224	0.387323	0.387323	chr20	34977952	0.4119267129893847	chr20:34977952:G:A
chr20:34978696	['T', 'C']	56057	61152.90905846877	254.46112785038173	-0.0043064005596061	0.0058853135173796	-0.7317198220433166	0.464343	0.464343	chr20	34978696	0.3331610970832954	chr20:34978696:T:C
chr20:34978704	['G', 'A']	56057	61318.6570383586	269.61444840899435	-0.0040114833470378	0.0058865984673602	-0.6814603321902377	0.495583	0.495583	chr20	34978704	0.3048835996584049	chr20:34978704:G:A
chr20:34980057	['T', 'C']	56057	72902.90154137083	129.8325907051206	0.0014798891442239	0.0060959985175369	0.2427640262651931	0.808189	0.808189	chr20	34980057	0.0924870648953646	chr20:34980057:T:C
chr20:34980773	['G', 'A']	56057	2096.037391180248	-31.92953435401821	-0.0173990343333896	0.0213892186551245	-0.8134488039945794	0.415964	0.415964	chr20	34980773	0.3809442541758647	chr20:34980773:G:A
chr20:34981708	['T', 'C']	56057	84229.60539845766	358.15777095016244	0.0053533678169276	0.0067292599487001	0.7955358921691998	0.426305	0.426305	chr20	34981708	0.3702795736168247	chr20:34981708:T:C
chr20:34982204	['T', 'C']	56057	10755.64552625005	217.16587677982008	0.0089403793987309	0.0098065937204256	0.9116702143079004	0.361946	0.361946	chr20	34982204	0.4413562185590215	chr20:34982204:T:C
chr20:34983946	['A', 'G']	56057	84143.50931344563	350.417374780608	0.0052264839598953	0.0067113068317783	0.7787580110549663	0.436126	0.436126	chr20	34983946	0.360388021742207	chr20:34983946:A:G
chr20:34984116	['A', 'T']	56057	83987.99652127374	353.4556293907942	0.0052979447751039	0.0066976692813843	0.7910131946689526	0.42894	0.42894	chr20	34984116	0.3676034525502378	chr20:34984116:A:T
chr20:34984293	['A', 'G']	56057	50677.13625820725	101.41901509827156	0.0044232574376666	0.0058858081429428	0.7515123378545999	0.452348	0.452348	chr20	34984293	0.3445273255216707	chr20:34984293:A:G
chr20:34984375	['G', 'A']	56057	50733.05026138776	92.24473709448476	0.0040460835667577	0.0058868130477006	0.6873130731301397	0.491888	0.491888	chr20	34984375	0.3081337722716345	chr20:34984375:G:A
chr20:34985176	['C', 'T']	56057	18692.66691642137	-62.84471127650496	-0.0082257495652922	0.0077518760863716	-1.0611301668964648	0.288635	0.288635	chr20	34985176	0.5396510073200312	chr20:34985176:C:T
chr20:34985697	['G', 'A']	56057	83323.45921789703	321.1149843122323	0.0046117707297838	0.0066411022401016	0.6944285094627927	0.487416	0.487416	chr20	34985697	0.3121002186932325	chr20:34985697:G:A
chr20:34986962	['T', 'C']	56057	21759.822597337705	-3.487652543458453	-0.0057094959062776	0.0073384397228653	-0.7780258640658775	0.436557	0.436557	chr20	34986962	0.3599590436667337	chr20:34986962:T:C
chr20:34988402	['G', 'A']	56057	10678.097499820937	214.8731838964952	0.0094903696710855	0.009855064625274	0.9629941590384704	0.335555	0.335555	chr20	34988402	0.4742362855133686	chr20:34988402:G:A
chr20:34988848	['C', 'T']	56057	10084.5993341139	151.7481475683048	0.007009839619792	0.0102356710084879	0.6848441703508348	0.493445	0.493445	chr20	34988848	0.3067612473056878	chr20:34988848:C:T
chr20:34989186	['C', 'G']	56057	105371.6391693724	434.8771274048808	0.01486144161452	0.0122054830057106	1.2176037283872092	0.22338	0.22338	chr20	34989186	0.6509557133979641	chr20:34989186:C:G
chr20:34989558	['A', 'G']	56057	51551.714084331084	150.70325816140578	0.0057703427967401	0.0058799728696753	0.9813553437464684	0.326422	0.326422	chr20	34989558	0.4862205786049992	chr20:34989558:A:G
chr20:34990448	['A', 'G']	56057	21845.89708637394	19.118426769387217	-0.0048310819029156	0.007321212032337	-0.659874605676932	0.509337	0.509337	chr20	34990448	0.2929947740257337	chr20:34990448:A:G
chr20:34991096	['T', 'C']	56057	84327.01723368955	354.43750700519723	0.0055201979869691	0.0067229599295291	0.8210963689851737	0.411595	0.411595	chr20	34991096	0.3855299096277748	chr20:34991096:T:C
chr20:34991270	['T', 'C']	56057	84329.02606554743	359.9692231034805	0.0056928474779504	0.0067233171053679	0.8467319611334801	0.397148	0.397148	chr20	34991270	0.4010476201752747	chr20:34991270:T:C
chr20:34992434	['A', 'G']	56057	73409.19364704622	141.66124536343833	0.0018310232445308	0.0061283405534022	0.2987796171859843	0.765109	0.765109	chr20	34992434	0.1162766893870425	chr20:34992434:A:G
chr20:34993737	['C', 'T']	56057	73235.75806451612	141.38584068257225	0.0017233817656607	0.006104793800421	0.2822997503276598	0.777715	0.777715	chr20	34993737	0.1091795246087105	chr20:34993737:C:T
chr20:34993886	['T', 'C']	56057	73269.84235785267	133.40636276957562	0.0014783384850939	0.0061062620447598	0.2421020379173855	0.808702	0.808702	chr20	34993886	0.0922114828348645	chr20:34993886:T:C
chr20:34994086	['T', 'C']	56057	21761.77641601998	-3.151365060910209	-0.0056252124478674	0.0073381258597851	-0.7665734487732121	0.443338	0.443338	chr20	34994086	0.353265042255775	chr20:34994086:T:C
chr20:34994152	['G', 'A']	56057	51143.0	126.0513729169019	0.0051815359757986	0.0058836767282381	0.8806629281534705	0.378504	0.378504	chr20	34994152	0.4219295265503063	chr20:34994152:G:A
chr20:34994928	['C', 'T']	56057	73237.61296940505	146.52247559438402	0.0019559515600498	0.0061047086201191	0.320400478018502	0.748666	0.748666	chr20	34994928	0.1257118895214498	chr20:34994928:C:T
chr20:34995230	['CAAA', 'C']	56057	83787.9787700926	343.00746577626177	0.0058681307378405	0.0066747685166766	0.8791511980047246	0.379323	0.379323	chr20	34995230	0.4209908233392703	chr20:34995230:CAAA:C
chr20:34995311	['T', 'C']	56057	83810.47546920716	334.8222612053341	0.0055491689564529	0.0066767461796541	0.831118752628758	0.40591	0.40591	chr20	34995311	0.3915702492707358	chr20:34995311:T:C
chr20:34995913	['C', 'T']	56057	21692.934899735963	-24.29160525765359	-0.0068492627097183	0.0073479117979585	-0.932137306223698	0.35127	0.35127	chr20	34995913	0.4543589392794264	chr20:34995913:C:T
chr20:34996016	['A', 'AGCTTAGGTTCTCACAG']	56057	9826.577665572368	162.24287648356	0.0084525420873747	0.0102125391996673	0.8276631229626162	0.407865	0.407865	chr20	34996016	0.3894835610693671	chr20:34996016:A:AGCTTAGGTTCTCACAG
chr20:34997634	['C', 'T']	56057	9825.525832233205	168.60082543634115	0.0091909956696182	0.0102144717066256	0.8998013733452747	0.36823	0.36823	chr20	34997634	0.4338808320631074	chr20:34997634:C:T
chr20:34998031	['G', 'A']	56057	51195.78593223062	119.94424516058348	0.004591619851155	0.0058812292314682	0.7807245170086167	0.434968	0.434968	chr20	34998031	0.361542692320341	chr20:34998031:G:A
chr20:34999395	['G', 'C']	56057	21699.32256337978	-25.19669729782608	-0.0069041750224108	0.0073459860143768	-0.9398568155314492	0.347295	0.347295	chr20	34999395	0.4593014691742384	chr20:34999395:G:C
chr20:35001304	['G', 'A']	56057	21702.77431094461	-18.40227798665142	-0.0064380179959513	0.0073437009721136	-0.8766721330836433	0.380669	0.380669	chr20	35001304	0.4194524887677525	chr20:35001304:G:A
chr20:35002293	['A', 'G']	56057	73272.22840882737	148.58226012338983	0.0019052953788423	0.0061068439209074	0.3119934623381086	0.755047	0.755047	chr20	35002293	0.1220260136617516	chr20:35002293:A:G
chr20:35002555	['C', 'T']	56057	50923.45053611889	115.21403097178768	0.0049037030137867	0.0058854022115922	0.8331976027276757	0.404737	0.404737	chr20	35002555	0.3928270917257553	chr20:35002555:C:T
chr20:35003394	['A', 'AG']	56057	83740.96312287023	347.805265637744	0.0062456266073461	0.0066738370996679	0.9358374371554375	0.349361	0.349361	chr20	35003394	0.4567255779739949	chr20:35003394:A:AG
chr20:35003788	['C', 'A']	56057	21571.69371989295	-15.068518689135129	-0.0065070314437322	0.0073618523155139	-0.883885082837059	0.376762	0.376762	chr20	35003788	0.4239329063635964	chr20:35003788:C:A
chr20:35003824	['G', 'A']	56057	9830.701478957417	161.7959438132745	0.008318064210429	0.0102115737009097	0.8145722152196746	0.415321	0.415321	chr20	35003824	0.3816161089730913	chr20:35003824:G:A
chr20:35004345	['G', 'A']	56057	10541.18804409876	201.11706103633247	0.0083344182139242	0.0098914627982495	0.8425870251869203	0.399463	0.399463	chr20	35004345	0.3985234407304477	chr20:35004345:G:A
chr20:35004445	['C', 'T']	56057	21723.775060208725	-7.716108569994823	-0.0058576387378356	0.0073416068008288	-0.7978687631669883	0.42495	0.42495	chr20	35004445	0.3716621664238815	chr20:35004445:C:T
chr20:35004671	['A', 'G']	56057	84353.03818087745	343.9143358725525	0.0050509883090287	0.006728094567926	0.7507308730628769	0.452818	0.452818	chr20	35004671	0.3440763178063151	chr20:35004671:A:G
chr20:35004785	['C', 'T']	56057	9834.701764401549	161.11460697752852	0.0082187776932474	0.0102089440221837	0.8050565930607814	0.42079	0.42079	chr20	35004785	0.375934589663308	chr20:35004785:C:T
chr20:35004918	['A', 'G']	56057	12919.921913189304	71.49248100733952	0.0050155803603	0.0091056657443058	0.550819731488221	0.581759	0.581759	chr20	35004918	0.2352568893130795	chr20:35004918:A:G
chr20:35005654	['T', 'C']	56057	73233.83850421937	134.12233748830977	0.0015928592118538	0.0061040499653875	0.260951207949807	0.794131	0.794131	chr20	35005654	0.1001078503633745	chr20:35005654:T:C
chr20:35007156	['G', 'T']	56057	9823.350477209884	155.27596937240105	0.0078405122258196	0.010215855663379	0.7674846321415538	0.442797	0.442797	chr20	35007156	0.3537953301778209	chr20:35007156:G:T
chr20:35007497	['C', 'T']	56057	73265.06974503543	116.25712662941582	0.0008462176360547	0.0061065067257094	0.1385763864783787	0.889785	0.889785	chr20	35007497	0.0507149198648211	chr20:35007497:C:T
chr20:35008110	['C', 'T']	56057	10590.133503416531	201.37647805841965	0.0079126110267777	0.0098748351209217	0.8012904448412853	0.422967	0.422967	chr20	35008110	0.3736935150764247	chr20:35008110:C:T
chr20:35009073	['G', 'A']	56057	21789.109564845043	-0.716125725508026	-0.0053120463783773	0.0073342797385478	-0.7242764889997291	0.468899	0.468899	chr20	35009073	0.3289206934606494	chr20:35009073:G:A
chr20:35011287	['A', 'T']	56057	21840.45456167585	-1.7911999796028475	-0.0055830018171934	0.0073283789177108	-0.7618331256999735	0.446163	0.446163	chr20	35011287	0.350506448310593	chr20:35011287:A:T
chr20:35011798	['A', 'C']	56057	83826.4768964533	335.0597450473612	0.005502071107951	0.0066800430075599	0.8236580365911113	0.410137	0.410137	chr20	35011798	0.3870710496079289	chr20:35011798:A:C
chr20:35012757	['A', 'G']	56057	21751.43232874757	-9.986516880510887	-0.0059875171000646	0.0073397056850881	-0.8157707348169814	0.414635	0.414635	chr20	35012757	0.382334041206684	chr20:35012757:A:G
chr20:35012937	['C', 'T']	56057	21753.88067157921	-7.384927185399647	-0.0057466082305358	0.0073375788213604	-0.7831749914299905	0.433528	0.433528	chr20	35012937	0.3629828477776399	chr20:35012937:C:T
chr20:35013351	['G', 'A']	56057	21723.487724807303	-17.522079085199053	-0.0064787159004404	0.0073426009895455	-0.8823461753763924	0.377593	0.377593	chr20	35013351	0.4229760654585878	chr20:35013351:G:A
chr20:35013798	['A', 'G']	56057	83708.46637051308	315.7532192200342	0.0046116288839927	0.0066656459333788	0.6918502617877631	0.489034	0.489034	chr20	35013798	0.3106609455817567	chr20:35013798:A:G
chr20:35014156	['T', 'G']	56057	83843.42658815128	339.3970956709156	0.005684303708612	0.0066825522252767	0.8506186733732075	0.394985	0.394985	chr20	35014156	0.4034193968822059	chr20:35014156:T:G
chr20:35016239	['T', 'C']	56057	61975.055721091245	334.01703301228	0.0076694036677117	0.0058651566395887	1.307621286010442	0.191007	0.191007	chr20	35016239	0.7189507164922371	chr20:35016239:T:C
chr20:35016604	['T', 'C']	56057	21761.71744870651	-6.585376576231909	-0.0057380531371174	0.0073377253659205	-0.7819934449669271	0.434222	0.434222	chr20	35016604	0.3622881766518489	chr20:35016604:T:C
chr20:35017295	['C', 'T']	56057	9847.229652096345	163.5366018244224	0.0089395454363473	0.0102028016013695	0.8761853641403122	0.380933	0.380933	chr20	35017295	0.4191514030357963	chr20:35017295:C:T
chr20:35017999	['C', 'T']	56057	10612.32519179304	193.19921103542225	0.0068151613186928	0.0098660989214284	0.6907655571839885	0.489716	0.489716	chr20	35017999	0.3100557064816899	chr20:35017999:C:T
chr20:35018054	['G', 'A']	56057	9829.578147302314	162.06032273796524	0.0083534781363206	0.0102112715475887	0.818064439613611	0.413324	0.413324	chr20	35018054	0.3837093763177406	chr20:35018054:G:A
chr20:35018199	['G', 'A']	56057	21737.714451382693	-10.67833038279478	-0.0060191148494184	0.0073411987999896	-0.8199089839968556	0.412271	0.412271	chr20	35018199	0.3848172133017894	chr20:35018199:G:A
chr20:35018401	['T', 'G']	56057	73207.83572103977	136.75513313712025	0.0017711931656903	0.0061029195290962	0.2902206324769641	0.771649	0.771649	chr20	35018401	0.1125802022905411	chr20:35018401:T:G
chr20:35019174	['G', 'C']	56057	21841.33776382224	-25.66108266416173	-0.0068675931859763	0.0073300920090518	-0.9369040903573392	0.348812	0.348812	chr20	35019174	0.457408582672564	chr20:35019174:G:C
chr20:35019623	['T', 'C']	56057	73222.22484077569	128.7419868688855	0.0013950287565275	0.0061037038398401	0.2285544635081837	0.819216	0.819216	chr20	35019623	0.0866015741369787	chr20:35019623:T:C
chr20:35019661	['C', 'T']	56057	84383.52658245913	337.2763585096448	0.0046334943989432	0.0067301553451885	0.6884676744134526	0.491161	0.491161	chr20	35019661	0.3087761250859968	chr20:35019661:C:T
chr20:35019748	['C', 'T']	56057	21737.102142767937	-13.395717485612009	-0.006159026419731	0.0073416218636635	-0.8389190473312702	0.401518	0.401518	chr20	35019748	0.3962949805834388	chr20:35019748:C:T
chr20:35020813	['A', 'G']	56057	10593.322818911687	200.4465863809167	0.007909829465843	0.0098740939789834	0.8010688861863012	0.423095	0.423095	chr20	35020813	0.3735621069902377	chr20:35020813:A:G
chr20:35022315	['C', 'T']	56057	9984.2467618198	152.51186805197432	0.0068052237129945	0.0101427483453846	0.6709447460649272	0.502258	0.502258	chr20	35022315	0.2990731370522166	chr20:35022315:C:T
chr20:35022743	['A', 'G']	56057	85263.85881869044	375.4985360065005	0.0058656164631716	0.0068384620169483	0.8577391303241082	0.39104	0.39104	chr20	35022743	0.4077788157735585	chr20:35022743:A:G
chr20:35023189	['C', 'T']	56057	9818.050864391356	155.57905084541147	0.0078509437958089	0.01021563354786	0.7685224571758018	0.44218	0.44218	chr20	35023189	0.3544009046475546	chr20:35023189:C:T
chr20:35023658	['C', 'G']	56057	73236.5323271248	131.71626742761617	0.0015261330168858	0.0061036702154521	0.2500353005675609	0.802561	0.802561	chr20	35023658	0.0955219483852866	chr20:35023658:C:G
chr20:35023935	['T', 'C']	56057	85059.06946996592	390.618390166201	0.0067724286993734	0.0067914131137302	0.9972046444475002	0.318669	0.318669	chr20	35023935	0.4966601824746884	chr20:35023935:T:C
chr20:35025568	['A', 'G']	56057	84328.53902012558	347.1843136241733	0.0051777773282321	0.0067243879240116	0.769999795779659	0.441303	0.441303	chr20	35025568	0.3552631201870309	chr20:35025568:A:G
chr20:35025848	['T', 'C']	56057	10530.005513820242	203.6903328779896	0.0087712254056622	0.009897115054607	0.8862406223699837	0.375492	0.375492	chr20	35025848	0.4253993113705084	chr20:35025848:T:C
chr20:35026334	['C', 'A']	56057	9828.45461520618	157.08754447632742	0.0079762781199371	0.0102120642656068	0.7810642307452326	0.434768	0.434768	chr20	35026334	0.3617424285573409	chr20:35026334:C:A
chr20:35026646	['T', 'C']	56057	21746.431079706654	-9.771619451732672	-0.0060179093528874	0.0073404715379502	-0.8198259909836652	0.412319	0.412319	chr20	35026646	0.3847666520891749	chr20:35026646:T:C
chr20:35027152	['T', 'C']	56057	21750.536164896945	-9.19511433550933	-0.006034402065259	0.007340161125865	-0.8221075752676864	0.411019	0.411019	chr20	35027152	0.3861381017141212	chr20:35027152:T:C
chr20:35027452	['G', 'T']	56057	50939.90459452226	114.17171198804928	0.004774439269843	0.0058852555306678	0.8112543703435788	0.417223	0.417223	chr20	35027452	0.3796317584963308	chr20:35027452:G:T
chr20:35028498	['T', 'C']	56057	21771.330270646376	-9.181348415648188	-0.0058654044638616	0.0073363416449316	-0.7994999071388457	0.424004	0.424004	chr20	35028498	0.3726300463088394	chr20:35028498:T:C
chr20:35028511	['A', 'G']	56057	73302.4611322236	133.1558325935508	0.0013245075742978	0.0061070595149589	0.2168813929278933	0.828302	0.828302	chr20	35028511	0.0818112900017949	chr20:35028511:A:G
chr20:35028725	['T', 'C']	56057	73305.5385356627	130.35319836297668	0.0011914880549063	0.0061078011653368	0.1950764313789906	0.845334	0.845334	chr20	35028725	0.0729716630065677	chr20:35028725:T:C
chr20:35029778	['G', 'A']	56057	21708.938475862928	-54.48649481673918	-0.0083461795504004	0.007374249364534	-1.1318005586495228	0.257723	0.257723	chr20	35029778	0.588846821932774	chr20:35029778:G:A
chr20:35030669	['T', 'C']	56057	9945.774225203846	144.00843355017793	0.0057470236719495	0.0101616860920672	0.5655580796218419	0.571696	0.571696	chr20	35030669	0.2428348464143873	chr20:35030669:T:C
chr20:35032223	['C', 'T']	56057	51376.74574335177	135.0889398648416	0.0049391430759278	0.0058839809863844	0.8394219980243117	0.401236	0.401236	chr20	35032223	0.3966001078053139	chr20:35032223:C:T
chr20:35032283	['C', 'A']	56057	21728.13976729245	-15.00626678353781	-0.0061516470846713	0.0073453289692916	-0.8374910246211338	0.40232	0.40232	chr20	35032283	0.3954283773871293	chr20:35032283:C:A
chr20:35032529	['T', 'C']	56057	53448.65641949535	206.5204671141317	0.0074026827785286	0.0060846712691166	1.2166117857675678	0.223757	0.223757	chr20	35032529	0.650223369358105	chr20:35032529:T:C
chr20:35032654	['A', 'G']	56057	10470.921975703415	144.6658243512124	0.0066567614073244	0.0102751306856067	0.6478517510876156	0.517083	0.517083	chr20	35032654	0.2864397401771772	chr20:35032654:A:G
chr20:35032808	['G', 'A']	56057	73251.76063374251	141.14691168022424	0.0017982975741524	0.0061039216030316	0.2946134782037897	0.76829	0.76829	chr20	35032808	0.114474819516688	chr20:35032808:G:A
chr20:35033214	['T', 'C']	56057	51391.41864449126	142.15691336672174	0.0051155978093415	0.0058836068526738	0.8694662878463365	0.384596	0.384596	chr20	35033214	0.4149952369643132	chr20:35033214:T:C
chr20:35034439	['A', 'C']	56057	51050.03497813865	118.1181942965745	0.004591340900647	0.0058823080497373	0.7805339097893867	0.43508	0.43508	chr20	35034439	0.3614308801393076	chr20:35034439:A:C
chr20:35035634	['C', 'T']	56057	21743.102999161445	-12.04705192323501	-0.0061271558155968	0.0073413740272041	-0.834606136792931	0.403943	0.403943	chr20	35035634	0.3936799134338209	chr20:35035634:C:T
chr20:35035719	['A', 'T']	56057	9841.053326434852	160.36055003851226	0.0082560441810902	0.0102067012460976	0.8088846711611936	0.418585	0.418585	chr20	35035719	0.3782163386680186	chr20:35035719:A:T
chr20:35035898	['C', 'A']	56057	21736.26528208971	-10.133258906690369	-0.005984070534938	0.0073416627604011	-0.8150838209587101	0.415028	0.415028	chr20	35035898	0.3819226024799877	chr20:35035898:C:A
chr20:35036663	['C', 'G']	56057	73245.21254461101	136.00467173005669	0.0015430725702314	0.0061037596752279	0.2528069013749049	0.800418	0.800418	chr20	35036663	0.0966831534031739	chr20:35036663:C:G
chr20:35036947	['G', 'A']	56057	73254.98833059739	141.31625541661558	0.0017784593943733	0.0061043655016079	0.2913422195811948	0.770791	0.770791	chr20	35036947	0.1130633649469898	chr20:35036947:G:A
chr20:35037317	['G', 'A']	56057	52399.68615255424	211.570371383246	0.0075220882777661	0.0059869585328918	1.2564122895524226	0.208972	0.208972	chr20	35037317	0.6799119007795104	chr20:35037317:G:A
chr20:35037341	['T', 'C']	56057	83880.68578370946	345.307479190762	0.0058417661179245	0.0066923171247534	0.8729063505250079	0.382718	0.382718	chr20	35037341	0.4171211115491101	chr20:35037341:T:C
chr20:35037723	['A', 'G']	56057	83844.9828376715	341.40223806937587	0.0057384630866514	0.0066798588609404	0.8590695112147322	0.390306	0.390306	chr20	35037723	0.408594772452129	chr20:35037723:A:G
chr20:35038202	['G', 'C']	56057	10593.078667523108	195.21724854125324	0.0075192014963376	0.0098742316758245	0.7614973744992448	0.446363	0.446363	chr20	35038202	0.3503118121928004	chr20:35038202:G:C
chr20:35038446	['A', 'G']	56057	83837.45132569675	343.97752986872337	0.0058556720064619	0.0066801696696956	0.8765753410464998	0.380721	0.380721	chr20	35038446	0.4193931674919435	chr20:35038446:A:G
chr20:35038596	['C', 'CAGAA']	56057	83842.9394215156	338.86282897115444	0.005613604803977	0.0066805780112703	0.8402872916844594	0.400751	0.400751	chr20	35038596	0.3971253852709103	chr20:35038596:C:CAGAA
chr20:35041279	['C', 'T']	56057	83848.95780327226	339.10644406034595	0.0056009169079711	0.0066801005939809	0.8384479887949287	0.401783	0.401783	chr20	35041279	0.396008442805248	chr20:35041279:C:T
chr20:35041624	['T', 'C']	56057	21852.89833532572	-24.472289554393345	-0.006854681516874	0.0073300365229034	-0.9351497083890316	0.349715	0.349715	chr20	35041624	0.4562857395022561	chr20:35041624:T:C
chr20:35041807	['T', 'C']	56057	10596.945193748665	202.9775387949428	0.0082280434036248	0.0098705662460204	0.8335938586038282	0.404513	0.404513	chr20	35041807	0.3930675167277468	chr20:35041807:T:C
chr20:35043055	['C', 'CA']	56057	51380.83214674449	133.90908997013838	0.0048702120118025	0.0058826551280216	0.8278935116565959	0.407734	0.407734	chr20	35043055	0.3896230722203581	chr20:35043055:C:CA
chr20:35043604	['C', 'T']	56057	73240.8242977979	145.80170582070232	0.0019617274548257	0.0061043347176837	0.3213662987946543	0.747934	0.747934	chr20	35043604	0.1261367239275752	chr20:35043604:C:T
chr20:35044133	['G', 'A']	56057	73246.82633213176	144.90734456344816	0.0018928207594631	0.0061041838317989	0.3100858053459558	0.756497	0.756497	chr20	35044133	0.1211927898959552	chr20:35044133:G:A
chr20:35044972	['T', 'C']	56057	51310.4758828673	140.89872145118508	0.0053645933541258	0.0058838214067718	0.91175326089123	0.361903	0.361903	chr20	35044972	0.4414078167866734	chr20:35044972:T:C
chr20:35045523	['A', 'G']	56057	21827.787711690493	-27.292099583906097	-0.0071450185866475	0.0073343064100999	-0.9741914486703458	0.329966	0.329966	chr20	35045523	0.4815308079194166	chr20:35045523:A:G
chr20:35045856	['G', 'A']	56057	73282.06199460913	135.93053623844466	0.0016182895584917	0.0061100226492527	0.2648581930689954	0.79112	0.79112	chr20	35045856	0.1017576361166025	chr20:35045856:G:A
chr20:35045955	['C', 'T']	56057	21736.65311803016	-12.693876239095644	-0.0062851252513718	0.0073420081957217	-0.8560498822426097	0.391974	0.391974	chr20	35045955	0.4067427391811097	chr20:35045955:C:T
chr20:35046676	['G', 'A']	56057	51228.10486303201	158.87179955568146	0.0059502892301731	0.0058842275844685	1.011226901875611	0.311912	0.311912	chr20	35046676	0.505967916574913	chr20:35046676:G:A
chr20:35047173	['ACTT', 'A']	56057	10596.323193577162	198.2341438943816	0.007650970604576	0.0098718749489681	0.7750270991201916	0.438327	0.438327	chr20	35047173	0.3582017769165238	chr20:35047173:ACTT:A
chr20:35048416	['G', 'C']	56057	10582.642970576164	203.96762051014863	0.0082802884241789	0.0098799626816888	0.8380890384864847	0.401984	0.401984	chr20	35048416	0.3957912326120397	chr20:35048416:G:C
chr20:35049257	['T', 'G']	56057	22116.647784011377	-13.46159826823592	-0.0060974802848006	0.0073719791982742	-0.8271157745843959	0.408175	0.408175	chr20	35049257	0.3891535985776601	chr20:35049257:T:G
chr20:35050210	['A', 'G']	56057	84345.55102951148	358.58734847302475	0.0055923864023513	0.0067265602675668	0.8313887306289307	0.405758	0.405758	chr20	35050210	0.3917329087867471	chr20:35050210:A:G
chr20:35050785	['A', 'G']	56057	73242.14595896521	141.6702877048307	0.0017810595986726	0.0061039363478752	0.2917886912914219	0.770449	0.770449	chr20	35050785	0.1132561041897407	chr20:35050785:A:G
chr20:35051403	['G', 'T']	56057	73247.14658340767	144.61130827830996	0.0018425610825886	0.00610355232846	0.3018833923970911	0.762742	0.762742	chr20	35051403	0.1176223387482567	chr20:35051403:G:T
chr20:35051453	['G', 'A']	56057	10748.407104948072	215.9417000666113	0.0091553415854082	0.0098162766586907	0.9326694737462052	0.350995	0.350995	chr20	35051453	0.4546990701093212	chr20:35051453:G:A
chr20:35052439	['G', 'A']	56057	21760.881920530985	-2.346987846481065	-0.005612566444423	0.0073403941617131	-0.7646137687942809	0.444505	0.444505	chr20	35052439	0.352123349518972	chr20:35052439:G:A
chr20:35053037	['A', 'T']	56057	83877.9259417885	345.65721913675185	0.0057927220436055	0.0066836194098459	0.866704354091742	0.386108	0.386108	chr20	35053037	0.4132911998785114	chr20:35053037:A:T
chr20:35053117	['C', 'T']	56057	10588.077686186343	205.0296889633696	0.0084951891588558	0.0098749708132616	0.8602748625289346	0.389641	0.389641	chr20	35053117	0.4093353507233437	chr20:35053117:C:T
chr20:35053564	['G', 'A']	56057	51276.464961901525	152.08378644312253	0.0055919428301172	0.0058828279289634	0.9505535258962792	0.341835	0.341835	chr20	35053564	0.4661834725436871	chr20:35053564:G:A
chr20:35054239	['G', 'A']	56057	10660.232851534616	-115.74627286674004	-0.0079825288650379	0.0098573327412705	-0.8098061691289772	0.418055	0.418055	chr20	35054239	0.3787665779733327	chr20:35054239:G:A
chr20:35054309	['T', 'C']	56057	21871.63285153461	-18.663669398485368	-0.0065656405569167	0.0073295556812325	-0.8957760664440048	0.370376	0.370376	chr20	35054309	0.4313571629330316	chr20:35054309:T:C
chr20:35054677	['C', 'T']	56057	10584.699382671995	201.7506506483961	0.0081320086505073	0.0098759757183486	0.8234131879646936	0.410277	0.410277	chr20	35054677	0.3869228287631928	chr20:35054677:C:T
chr20:35054934	['G', 'A']	56057	73253.76095489578	143.7364532196035	0.0018490640777494	0.006104208862634	0.3029162532540861	0.761955	0.761955	chr20	35054934	0.1180706767296552	chr20:35054934:G:A
chr20:35055453	['A', 'G']	56057	83853.9834799208	344.5744185826962	0.0058725253276384	0.0066814710076695	0.8789270088723721	0.379445	0.379445	chr20	35055453	0.4208511655591616	chr20:35055453:A:G
chr20:35055493	['T', 'C']	56057	21838.94792335688	-23.68982992099163	-0.0069119764308383	0.0073337848682444	-0.9424842090429248	0.345949	0.345949	chr20	35055493	0.460987920430077	chr20:35055493:T:C
chr20:35055837	['T', 'G']	56057	44952.41524380453	12.939641095895585	0.0024162365744821	0.0060068217122672	0.4022487581989783	0.687502	0.687502	chr20	35055837	0.1627260340974082	chr20:35055837:T:G
chr20:35056508	['TTAA', 'T']	56057	84337.56744941295	353.6445032005517	0.0053615017875213	0.0067253354396218	0.797209572021407	0.425333	0.425333	chr20	35056508	0.3712709206908293	chr20:35056508:TTAA:T
chr20:35057846	['T', 'C']	56057	73247.35980582875	140.19374606826332	0.0016892178261478	0.0061047860523079	0.276703853611579	0.782009	0.782009	chr20	35057846	0.1067882486948258	chr20:35057846:T:C
chr20:35057906	['A', 'G']	56057	10595.94510454578	199.45385835309912	0.007933847140013	0.0098709798052666	0.8037547737439356	0.421542	0.421542	chr20	35057906	0.3751591483001463	chr20:35057906:A:G
chr20:35059038	['G', 'A']	56057	9841.404485361025	151.91783236777127	0.0072973519024603	0.010207520992005	0.7148995243973453	0.474674	0.474674	chr20	35059038	0.3236045558648944	chr20:35059038:G:A
chr20:35060384	['T', 'C']	56057	51308.05152229007	162.30934007190083	0.0059762302280728	0.0058840344383669	1.015668805251162	0.309792	0.309792	chr20	35060384	0.5089298015565266	chr20:35060384:T:C
chr20:35060436	['C', 'A']	56057	83847.4193047575	338.7623144716312	0.0056252335487772	0.0066822173298745	0.8418214001553289	0.399892	0.399892	chr20	35060436	0.3980572840150353	chr20:35060436:C:A
chr20:35061330	['G', 'A']	56057	51269.63357184919	153.30364239275585	0.0056232110100178	0.0058828528181236	0.9558646432040704	0.339145	0.339145	chr20	35061330	0.4696145813364392	chr20:35061330:G:A
chr20:35061414	['G', 'C']	56057	51272.46367708202	149.7191430666675	0.0055015870379331	0.0058828860101634	0.9351850483637508	0.349697	0.349697	chr20	35061414	0.4563080934243392	chr20:35061414:G:C
chr20:35061790	['G', 'C']	56057	9818.226030330065	159.87934355730005	0.0084362211913989	0.0102166384750809	0.825733553357634	0.408959	0.408959	chr20	35061790	0.3883202298075681	chr20:35061790:G:C
chr20:35062127	['T', 'C']	56057	85079.58866766574	403.09707874723847	0.0072365686641786	0.0067935364092994	1.0652137897241096	0.286784	0.286784	chr20	35062127	0.5424450821030695	chr20:35062127:T:C
chr20:35062266	['A', 'G']	56057	9860.17589553304	158.95162862594492	0.0081745405285288	0.0101983799268866	0.8015528532113023	0.422815	0.422815	chr20	35062266	0.3738496138393682	chr20:35062266:A:G
chr20:35063650	['G', 'A']	56057	9832.227778768956	155.4240392440625	0.0076007543542501	0.0102107293871842	0.7443889722305338	0.456644	0.456644	chr20	35063650	0.3404222443207048	chr20:35063650:G:A
chr20:35063818	['A', 'G']	56057	9834.052577117269	153.42964040443087	0.0074193771809189	0.0102100410500227	0.726674569139214	0.467428	0.467428	chr20	35063818	0.3302852759376454	chr20:35063818:A:G
chr20:35063922	['G', 'A']	56057	50859.70199668113	143.50680012678734	0.0058518400848734	0.0058842481307776	0.9944924066449972	0.319987	0.319987	chr20	35063922	0.4948676652518088	chr20:35063922:G:A
chr20:35064084	['A', 'G']	56057	21862.73006244425	-24.281897364703195	-0.0067706283633785	0.0073300954519314	-0.9236753338040872	0.355659	0.355659	chr20	35064084	0.4489661969453735	chr20:35064084:A:G
chr20:35064164	['C', 'T']	56057	50956.36306868868	134.05409182195592	0.0053014135386586	0.0058819335769306	0.9013045573059748	0.36743	0.36743	chr20	35064164	0.4348253872176026	chr20:35064164:C:T
chr20:35064176	['G', 'T']	56057	73256.92048738716	142.64563322173646	0.0017998716902965	0.0061035866841853	0.2948875445580334	0.768081	0.768081	chr20	35064176	0.1145929778876514	chr20:35064176:G:T
chr20:35064559	['CCA', 'C']	56057	9820.401487983729	158.61411809296942	0.0081328901987057	0.0102156664035597	0.7961193991095644	0.425966	0.425966	chr20	35064559	0.3706250642814831	chr20:35064559:CCA:C
chr20:35064568	['G', 'A']	56057	21862.340011774988	-21.63260142447388	-0.0066730253540822	0.0073304799494687	-0.9103122033047472	0.362662	0.362662	chr20	35064568	0.4404979477415688	chr20:35064568:G:A
chr20:35065161	['G', 'C']	56057	9831.350762643831	157.19285715517998	0.0078906658373126	0.0102109230488339	0.7727671435359349	0.439663	0.439663	chr20	35065161	0.356880081052919	chr20:35065161:G:C
chr20:35065235	['T', 'C']	56057	21926.90807511066	-29.33553443227532	-0.0070108293897718	0.0073245059616598	-0.957174371414272	0.338483	0.338483	chr20	35065235	0.4704631384754148	chr20:35065235:T:C
chr20:35066512	['C', 'T']	56057	51221.70614895973	152.01307018200063	0.0057011385535252	0.0058834183785416	0.9690180413344092	0.33254	0.33254	chr20	35066512	0.4781561075505281	chr20:35066512:C:T
chr20:35066781	['C', 'T']	56057	10585.510678156614	203.6532428848176	0.0082784302818696	0.0098755066781232	0.8382790424524239	0.401878	0.401878	chr20	35066781	0.3959057677321189	chr20:35066781:C:T
chr20:35066970	['A', 'G']	56057	51226.052028690734	151.80529561271712	0.0057034065451741	0.0058835252391809	0.96938592311844	0.332357	0.332357	chr20	35066970	0.4783951698179022	chr20:35066970:A:G
chr20:35067505	['G', 'C']	56057	83854.97532604235	347.20537478460494	0.0060205363149863	0.006680972104789	0.901146752382132	0.367514	0.367514	chr20	35067505	0.434726112343221	chr20:35067505:G:C
chr20:35068010	['A', 'G']	56057	83857.46338852413	342.0925784621723	0.0058372988450485	0.0066813015735031	0.8736768997523157	0.382298	0.382298	chr20	35068010	0.4175979739957137	chr20:35068010:A:G
chr20:35068757	['C', 'T']	56057	84340.02724304653	358.8450259172601	0.0056513635716258	0.0067259917830511	0.8402275461987161	0.400784	0.400784	chr20	35068757	0.3970896245919359	chr20:35068757:C:T
chr20:35068800	['G', 'A']	56057	10597.945282951545	202.5431776427094	0.0082604199661873	0.0098677295127242	0.8371145515830798	0.402532	0.402532	chr20	35068800	0.3951995889085201	chr20:35068800:G:A
chr20:35068863	['G', 'A']	56057	51361.96460793592	144.62062306504774	0.0054214913046473	0.005888794185179	0.9206454045026994	0.35724	0.35724	chr20	35068863	0.4470399193056504	chr20:35068863:G:A
chr20:35068907	['C', 'G']	56057	73363.8737065962	139.9707354862396	0.0015428197692476	0.0061211068882847	0.2520491468953785	0.801004	0.801004	chr20	35068907	0.0963653151597197	chr20:35068907:C:G
chr20:35069323	['G', 'A']	56057	84350.03775268071	351.5576069801718	0.0053054911310767	0.0067253076665604	0.7888845230764227	0.430183	0.430183	chr20	35069323	0.3663467560872627	chr20:35069323:G:A
chr20:35069707	['A', 'G']	56057	9846.986224125629	151.70453931675445	0.0073523083999937	0.0102051095612157	0.7204536468609782	0.471249	0.471249	chr20	35069707	0.326749558366931	chr20:35069707:A:G
chr20:35070855	['T', 'C']	56057	9842.877934774851	151.9000384635907	0.0073048861572235	0.0102056578800471	0.71576827707552	0.474137	0.474137	chr20	35070855	0.3240961525299491	chr20:35070855:T:C
chr20:35071066	['G', 'A']	56057	73257.59155080403	142.46802143842953	0.0018548383620498	0.0061067756480233	0.3037344859148803	0.761331	0.761331	chr20	35071066	0.1184264861730113	chr20:35071066:G:A
chr20:35071319	['T', 'A']	56057	83848.42810492507	338.9936942973953	0.0056731538790021	0.0066814554148699	0.8490895361475054	0.395835	0.395835	chr20	35071319	0.4024858078182631	chr20:35071319:T:A
chr20:35071509	['C', 'G']	56057	10682.80663562362	153.6329995305567	0.007142063218247	0.0102972371198001	0.6935902451458398	0.487942	0.487942	chr20	35071509	0.3116317980320456	chr20:35071509:C:G
chr20:35071894	['CCCA', 'C']	56057	21766.92029063124	-29.22936284831232	-0.007067941799922	0.007343483163142	-0.9624781105779654	0.335814	0.335814	chr20	35071894	0.4739012021943801	chr20:35071894:CCCA:C
chr20:35071947	['T', 'C']	56057	9837.509823866372	157.2884740827722	0.007909296146323	0.0102090027015336	0.7747373938038876	0.438498	0.438498	chr20	35071947	0.3580323831210755	chr20:35071947:T:C
chr20:35072422	['AT', 'A']	56057	73242.6789008832	142.05092363890233	0.0017934364272045	0.0061039896635427	0.293813804750713	0.768901	0.768901	chr20	35072422	0.1141295742707593	chr20:35072422:AT:A
chr20:35072909	['T', 'C']	56057	83841.45211076617	337.8764968657094	0.0056153749009029	0.0066805941434178	0.8405502235808766	0.400604	0.400604	chr20	35072909	0.3972847186239333	chr20:35072909:T:C
chr20:35072949	['T', 'C']	56057	21860.289619241343	-18.58080463314248	-0.0065433427275437	0.0073310351393536	-0.8925537257922151	0.3721	0.3721	chr20	35072949	0.4293403299784659	chr20:35072949:T:C
chr20:35074466	['C', 'T']	56057	73246.06635502347	139.78153660162846	0.001723075792951	0.0061036893070279	0.2823007047503297	0.777714	0.777714	chr20	35074466	0.1091800830327619	chr20:35074466:C:T
chr20:35074934	['C', 'T']	56057	105085.74924627598	468.1891330640535	0.0194468023498916	0.0119602511070796	1.625952680741	0.103965	0.103965	chr20	35074934	0.9831128420972248	chr20:35074934:C:T
chr20:35075344	['T', 'C']	56057	50551.33033547468	136.39839235210354	0.0062602316284074	0.005888900300577	1.0630561410241497	0.287761	0.287761	chr20	35075344	0.5409680659675294	chr20:35075344:T:C
chr20:35075712	['T', 'C']	56057	9837.052898253376	155.4639181913601	0.0076752211923078	0.0102090786188877	0.7518035151681515	0.452172	0.452172	chr20	35075712	0.3446963341224304	chr20:35075712:T:C
chr20:35076251	['C', 'CCTT']	56057	84574.12203129743	353.29549601006283	0.0051694336051363	0.0067534467880468	0.7654511492244064	0.444006	0.444006	chr20	35076251	0.3526111610806841	chr20:35076251:C:CCTT
chr20:35077084	['T', 'C']	56057	84364.53484388939	349.7431207835544	0.0051857961661633	0.0067285748526682	0.7707124138043746	0.440881	0.440881	chr20	35077084	0.3556786169209149	chr20:35077084:T:C
chr20:35078028	['A', 'C']	56057	9835.509110052291	154.6013853085779	0.0075133097040502	0.0102106782051544	0.7358286641780044	0.461838	0.461838	chr20	35078028	0.3355103362275193	chr20:35078028:A:C
chr20:35079621	['T', 'C']	56057	10586.566560816356	200.0520857912237	0.0078982168182899	0.0098747847761973	0.7998368569336557	0.423809	0.423809	chr20	35079621	0.372829824857799	chr20:35079621:T:C
chr20:35079757	['A', 'G']	56057	73270.99204196702	141.80270259515478	0.0018401580851729	0.0061051363551362	0.3014114637463916	0.763102	0.763102	chr20	35079757	0.1174174082096353	chr20:35079757:A:G
chr20:35079980	['C', 'A']	56057	9846.875715512322	157.47750124754987	0.0079629126230702	0.0102173354357986	0.7793531565157821	0.435775	0.435775	chr20	35079980	0.3607376884391893	chr20:35079980:C:A
chr20:35080494	['T', 'C']	56057	10586.197739406824	204.2903230128761	0.008309608367464	0.0098791648486764	0.8411245783166895	0.400282	0.400282	chr20	35080494	0.397633938939204	chr20:35080494:T:C
chr20:35082950	['T', 'C']	56057	51301.388129483545	152.08119044033722	0.00562897157939	0.0058832074790826	0.9567861747870424	0.338679	0.338679	chr20	35082950	0.4702117312173875	chr20:35082950:T:C
chr20:35083053	['G', 'A']	56057	83829.94529396022	343.18981251622535	0.0058519136763888	0.0066810406256172	0.8758985320266904	0.381089	0.381089	chr20	35083053	0.4189735868044451	chr20:35083053:G:A
chr20:35083338	['A', 'C']	56057	22661.446829390152	20.759225971291755	-0.0039889417974455	0.0072287448996893	-0.5518166504419009	0.581076	0.581076	chr20	35083338	0.2357670617197416	chr20:35083338:A:C
chr20:35083694	['A', 'G']	56057	50908.78563778517	129.55125910784247	0.0050236587239559	0.0058853185776907	0.8535916378424966	0.393335	0.393335	chr20	35083694	0.4052374071865803	chr20:35083694:A:G
chr20:35084028	['G', 'A']	56057	21907.89863921224	-26.39735530656153	-0.0072182133725057	0.0073404819721664	-0.9833432463802462	0.325443	0.325443	chr20	35084028	0.4875250653237194	chr20:35084028:G:A
chr20:35084144	['A', 'G']	56057	9844.444061685646	155.57282107718487	0.0077783561431661	0.010207600386248	0.7620161300245858	0.446054	0.446054	chr20	35084144	0.3506125617308999	chr20:35084144:A:G
chr20:35086274	['A', 'C']	56057	51313.54606625261	161.11732959171454	0.0059721300132004	0.0058836332705744	1.0150411724450257	0.310091	0.310091	chr20	35086274	0.5085108384290986	chr20:35086274:A:C
chr20:35086657	['T', 'C']	56057	21884.511609602603	-24.330890023611712	-0.0068520594127073	0.007338763822727	-0.9336803279439986	0.350473	0.350473	chr20	35086657	0.4553454339103784	chr20:35086657:T:C
chr20:35087196	['A', 'G']	56057	84620.96775348682	360.36747104881925	0.0057017727548059	0.0067895615246842	0.8397851222168624	0.401032	0.401032	chr20	35087196	0.3968209718463021	chr20:35087196:A:G
chr20:35087326	['G', 'A']	56057	52008.258403360895	141.99716952152238	0.0052001453969389	0.0059518514294596	0.8737021510987361	0.382284	0.382284	chr20	35087326	0.4176138784317254	chr20:35087326:G:A
chr20:35088097	['G', 'A']	56057	51391.91813575047	150.83509331197362	0.005625741299759	0.0058839250403807	0.9561204911942722	0.339015	0.339015	chr20	35088097	0.4697810856520549	chr20:35088097:G:A
chr20:35088246	['T', 'A']	56057	21847.558953133645	-11.882306442973412	-0.0060354250231788	0.0073312991518592	-0.8232408606117608	0.410375	0.410375	chr20	35088246	0.3868191042626035	chr20:35088246:T:A
chr20:35088306	['T', 'C']	56057	10611.325066904548	192.7670933382588	0.0070224599923358	0.0098651376180358	0.7118461256431979	0.476563	0.476563	chr20	35088306	0.3218796789841134	chr20:35088306:T:C
chr20:35089114	['T', 'C']	56057	84432.63004140192	344.1202306780643	0.0052326694952155	0.006735937559502	0.7768286818267914	0.437263	0.437263	chr20	35089114	0.3592572699125504	chr20:35089114:T:C
chr20:35089148	['T', 'C']	56057	73265.0604097512	142.08882868436822	0.0019694913962427	0.0061061645002814	0.3225414900224143	0.747044	0.747044	chr20	35089148	0.1266538180046208	chr20:35089148:T:C
chr20:35089361	['G', 'A']	56057	10610.27455006429	192.5930686395572	0.0071016047727014	0.0098686116120384	0.7196153878462881	0.471765	0.471765	chr20	35089361	0.3262742823370365	chr20:35089361:G:A
chr20:35089400	['T', 'G']	56057	21802.113510134823	-19.44844532792896	-0.0066406525099596	0.0073458615511384	-0.9039991379813784	0.366	0.366	chr20	35089400	0.4365189146055893	chr20:35089400:T:G
chr20:35089866	['G', 'T']	56057	73266.28889880425	144.9444249562873	0.0020830990936777	0.0061047662297428	0.3412250388112623	0.732935	0.732935	chr20	35089866	0.1349345388555035	chr20:35089866:G:T
chr20:35090057	['T', 'A']	56057	73288.2136926127	147.0644683406027	0.0021352097643259	0.006108984428401	0.3495195951718727	0.726701	0.726701	chr20	35090057	0.1386442421816083	chr20:35090057:T:A
chr20:35090268	['C', 'T']	56057	73260.98972236099	147.09632199072175	0.0021233587185921	0.0061043797811557	0.347841843842509	0.72796	0.72796	chr20	35090268	0.1378924836767159	chr20:35090268:C:T
chr20:35090275	['T', 'C']	56057	73264.83243513331	146.75490796329186	0.0021411136831715	0.0061049439289891	0.3507179931669019	0.725801	0.725801	chr20	35090275	0.1391824377692695	chr20:35090275:T:C
chr20:35090565	['G', 'A']	56057	9840.106450173967	153.8498699573583	0.0075996285057121	0.01020849548679	0.7444415796182865	0.456612	0.456612	chr20	35090565	0.3404526792117464	chr20:35090565:G:A
chr20:35090833	['T', 'C']	56057	84381.04217738053	343.6238626999028	0.0050356337310006	0.0067288810581621	0.7483612338328304	0.454245	0.454245	chr20	35090833	0.3427098443927635	chr20:35090833:T:C
chr20:35093453	['G', 'A']	56057	81501.17728813562	318.11622397219014	0.0050417591842981	0.0065068894034347	0.7748340061899286	0.438441	0.438441	chr20	35093453	0.3580888403786575	chr20:35093453:G:A
chr20:35094767	['A', 'C']	56057	11908.699512926192	204.6764841708956	0.0044897559260889	0.0094297766536403	0.4761253729541579	0.633987	0.633987	chr20	35094767	0.197919647301467	chr20:35094767:A:C
chr20:35095103	['C', 'T']	56057	11410.424852809992	177.26780907997562	0.0036622185861819	0.0095794563213142	0.3822992102415603	0.702241	0.702241	chr20	35095103	0.1535138180578672	chr20:35095103:C:T
chr20:35095255	['G', 'A']	56057	10142.08554709104	125.13169556317642	0.0049168603606952	0.0100729124930613	0.4881269805612	0.625462	0.625462	chr20	35095255	0.2037990707693279	chr20:35095255:G:A
chr20:35095627	['G', 'A']	56057	10135.542423377456	121.45389253612964	0.0046060545499733	0.0100763810019025	0.4571139726756705	0.647591	0.647591	chr20	35095627	0.1886991955540831	chr20:35095627:G:A
chr20:35098601	['C', 'G']	56057	11971.26992214125	211.04791182026355	0.0052016897381837	0.0094363897238223	0.5512372729850206	0.581473	0.581473	chr20	35098601	0.2354704464097329	chr20:35098601:C:G
chr20:35099781	['C', 'G']	56057	69807.30224047133	121.51329307733556	0.0031076754856282	0.0059905319031337	0.5187645330797056	0.603927	0.603927	chr20	35099781	0.2190155537848124	chr20:35099781:C:G
chr20:35100614	['C', 'G']	56057	69619.3548956976	111.54444981678913	0.0025396084645704	0.0059741886946909	0.4250967946203887	0.670768	0.670768	chr20	35100614	0.1734276642456096	chr20:35100614:C:G
chr20:35102207	['C', 'T']	56057	105425.0	433.8507561275536	0.0149221126297096	0.012251302461633	1.218002141114435	0.223228	0.223228	chr20	35102207	0.6512513317648456	chr20:35102207:C:T
chr20:35103849	['A', 'G']	56057	10583.32157002676	149.35400043560716	0.0059352999476048	0.0098864547288703	0.600346647041498	0.548278	0.548278	chr20	35103849	0.260999180106468	chr20:35103849:A:G
chr20:35104458	['T', 'C']	56057	10356.477992470873	146.98303131708354	0.0051964768628236	0.0099917385780992	0.5200773441184404	0.603012	0.603012	chr20	35104458	0.2196740452695875	chr20:35104458:T:C
chr20:35104815	['C', 'A']	56057	10444.863257623065	164.09353076836615	0.006807240797254	0.0099553101241218	0.6837798835377312	0.494117	0.494117	chr20	35104815	0.3061702040357291	chr20:35104815:C:A
chr20:35105847	['G', 'C']	56057	10614.56805937132	152.07965035966944	0.005896854277144	0.0098722797070927	0.597314344011896	0.5503	0.5503	chr20	35105847	0.2594004871888434	chr20:35105847:G:C
chr20:35105931	['AAC', 'A']	56057	69549.46144647124	121.705255151422	0.0028832919432578	0.0059732425157838	0.4827013026239952	0.62931	0.62931	chr20	35105931	0.2011353670761068	chr20:35105931:AAC:A
chr20:35106374	['G', 'A']	56057	1322.1415139783412	37.12438878352104	-0.0238627092769652	0.0282694042995832	-0.8441178676452354	0.398607	0.398607	chr20	35106374	0.3994550788551005	chr20:35106374:G:A
chr20:35106407	['A', 'G']	56057	13659.38605257053	109.07703243283436	0.0001491098184586	0.0088344419296673	0.0168782385628631	0.986534	0.986534	chr20	35106407	0.0058879425882388	chr20:35106407:A:G
chr20:35106737	['G', 'A']	56057	13658.949294367429	111.6421113199013	0.0002805920842107	0.0088346673044806	0.031760345301107	0.974663	0.974663	chr20	35106737	0.0111455202396832	chr20:35106737:G:A
chr20:35106998	['T', 'C']	56057	13663.975005798084	107.4944798144701	0.0001913220697649	0.0088322970508999	0.0216616434730837	0.982718	0.982718	chr20	35106998	0.0075710891000254	chr20:35106998:T:C
chr20:35108683	['C', 'T']	56057	10600.160114214332	147.50939155545595	0.0053294845820218	0.0098811783007961	0.5393571920053717	0.589643	0.589643	chr20	35108683	0.2294108528596971	chr20:35108683:C:T
chr20:35111632	['G', 'A']	56057	10592.566881935276	136.02146980830375	0.0037165786008563	0.0098836455279772	0.3760331742306971	0.706894	0.706894	chr20	35111632	0.1506457045431854	chr20:35111632:G:A
chr20:35111822	['A', 'G']	56057	10593.535470169356	143.40968394185975	0.0044516751284376	0.009883892036352	0.4503969804672952	0.652426	0.652426	chr20	35111822	0.1854687401033542	chr20:35111822:A:G
chr20:35112665	['G', 'A']	56057	69491.51213548919	121.94898367710849	0.0032799481984651	0.0059700313706758	0.5494021714150354	0.582732	0.582732	chr20	35112665	0.2345311325159352	chr20:35112665:G:A
chr20:35112696	['C', 'T']	56057	69488.39602476492	122.9170445053727	0.0033593300811144	0.0059692733505523	0.5627703547540852	0.573594	0.573594	chr20	35112696	0.2413954001933246	chr20:35112696:C:T
chr20:35112914	['A', 'G']	56057	10602.56556045487	144.66952708294852	0.0046513294499072	0.0098822071260758	0.4706771868436145	0.637873	0.637873	chr20	35112914	0.1952657803533441	chr20:35112914:A:G
chr20:35113304	['A', 'G']	56057	10594.780002498352	147.30545231404707	0.0049990716034185	0.0098831240879931	0.5058189656337332	0.612986	0.612986	chr20	35113304	0.2125494442290207	chr20:35113304:A:G
chr20:35113680	['T', 'C']	56057	81454.59201813418	312.1850758576636	0.0051841782899587	0.0065050654626066	0.7969448301111173	0.425486	0.425486	chr20	35113680	0.3711147251746327	chr20:35113680:T:C
chr20:35113764	['C', 'T']	56057	1274.4092150109743	62.36486618661297	0.003305530924139	0.0288663864949879	0.1145114205656813	0.908833	0.908833	chr20	35113764	0.0415159119832927	chr20:35113764:C:T
chr20:35113849	['A', 'G']	56057	12237.709044306486	182.9758477636976	0.0018414851738906	0.0094544655735272	0.1947741159528765	0.84557	0.84557	chr20	35113849	0.0728504337725075	chr20:35113849:A:G
chr20:35114032	['A', 'G']	56057	81507.52249437643	309.74526614868444	0.0050140701640052	0.0065149966102955	0.7696197655853914	0.441529	0.441529	chr20	35114032	0.3550407663189016	chr20:35114032:A:G
chr20:35114301	['T', 'C']	56057	10584.755285176529	151.34824928155214	0.0054724719731254	0.0098872219140343	0.5534893441966358	0.579931	0.579931	chr20	35114301	0.2366236755782214	chr20:35114301:T:C
chr20:35114780	['CG', 'C']	56057	81621.19227475468	303.0998349144423	0.004447060007421	0.0065214686976244	0.6819108108332853	0.495298	0.495298	chr20	35114780	0.3051334256834382	chr20:35114780:CG:C
chr20:35115028	['T', 'C']	56057	10621.696433691775	145.81234102298006	0.0049272511577648	0.0098942191117659	0.4979929292151487	0.618491	0.618491	chr20	35115028	0.2086666156448451	chr20:35115028:T:C
chr20:35115195	['G', 'C']	56057	10597.098655189038	150.4852028899554	0.0052767245129272	0.0098889292106214	0.5335991795006082	0.593621	0.593621	chr20	35115195	0.2264907438092184	chr20:35115195:G:C
chr20:35115331	['G', 'A']	56057	11902.27394694118	191.4253783691813	0.0027508417395947	0.0094309091970175	0.2916836205426217	0.77053	0.77053	chr20	35115331	0.1132104476907663	chr20:35115331:G:A
chr20:35115804	['C', 'T']	56057	18184.86599336212	-33.37358814838905	-0.0060793544416682	0.0078325479976686	-0.7761656160265885	0.437654	0.437654	chr20	35115804	0.3588690978831376	chr20:35115804:C:T
chr20:35116305	['T', 'C']	56057	81403.87811362503	323.4214272145457	0.0058871374160547	0.0065015154956162	0.9055023278840596	0.365203	0.365203	chr20	35116305	0.4374656635635482	chr20:35116305:T:C
chr20:35117033	['C', 'T']	56057	51006.18908792464	149.14922007167218	0.0065836615092825	0.0058791031183266	1.1198411350805608	0.262786	0.262786	chr20	35117033	0.5803977756598364	chr20:35117033:C:T
chr20:35117085	['T', 'C']	56057	70587.59211019322	169.40265747920893	0.0030982674945826	0.005999287505672	0.516439242435598	0.60555	0.60555	chr20	35117085	0.2178499915340043	chr20:35117085:T:C
chr20:35117905	['G', 'C']	56057	81457.43741636186	307.1862793573713	0.0048673946908325	0.0065059113538549	0.7481495560108491	0.454373	0.454373	chr20	35117905	0.3425874834136691	chr20:35117905:G:C
chr20:35118384	['T', 'C']	56057	81439.5279854408	308.1871307895205	0.0049900170338367	0.0065048131724503	0.767126879980318	0.443009	0.443009	chr20	35118384	0.3535874507280963	chr20:35118384:T:C
chr20:35118706	['G', 'A']	56057	1124.0	61.66023883007559	0.0074396001223089	0.0304950016901716	0.2439612956213321	0.807262	0.807262	chr20	35118706	0.0929854904482454	chr20:35118706:G:A
chr20:35119019	['C', 'T']	56057	70665.64844851277	165.96946640816185	0.003233035836102	0.006008357280066	0.5380898114744822	0.590517	0.590517	chr20	35119019	0.2287675952563612	chr20:35119019:C:T
chr20:35119083	['T', 'TAAC']	56057	81433.81078622019	311.69447299281603	0.0051349062345569	0.0065041450602847	0.7894821205497707	0.429834	0.429834	chr20	35119083	0.3666992346603706	chr20:35119083:T:TAAC
chr20:35119332	['T', 'C']	56057	70686.087744652	163.5753519108149	0.0030526794041878	0.0060093853976989	0.5079852933640704	0.611466	0.611466	chr20	35119332	0.2136276864983455	chr20:35119332:T:C
chr20:35119374	['C', 'T']	56057	10395.741797941237	135.47929374159042	0.0032471314574714	0.0099763039952201	0.3254844137695868	0.744816	0.744816	chr20	35119374	0.1279510024925106	chr20:35119374:C:T
chr20:35120186	['C', 'T']	56057	69635.14886517734	110.12201119116858	0.0030096204669157	0.0059799925739494	0.5032816395168346	0.614768	0.614768	chr20	35120186	0.2112887465482034	chr20:35120186:C:T
chr20:35120834	['T', 'C']	56057	69627.90509412078	108.46736026141032	0.0029145605989972	0.0059803169259308	0.4873588866769875	0.626006	0.626006	chr20	35120834	0.2034215042425994	chr20:35120834:T:C
chr20:35123588	['A', 'G']	56057	70648.12349005266	178.3365705610563	0.0035156447829019	0.006008063677257	0.5851543811378277	0.558446	0.558446	chr20	35123588	0.2530188154505197	chr20:35123588:A:G
chr20:35125112	['C', 'T']	56057	70678.43413633115	159.42812830387754	0.0028893997752539	0.0060090913860808	0.4808380484854763	0.630633	0.630633	chr20	35125112	0.2002233070690553	chr20:35125112:C:T
chr20:35125252	['A', 'G']	56057	70686.17551435553	160.66038843928084	0.0029416494337682	0.0060095384516776	0.4894967321403885	0.624492	0.624492	chr20	35125252	0.2044731207455847	chr20:35125252:A:G
chr20:35125448	['A', 'G']	56057	69648.60674899176	103.55241379817043	0.0027668949357264	0.0059804304632569	0.4626581569213036	0.643611	0.643611	chr20	35125448	0.1913765419526279	chr20:35125448:A:G
chr20:35125836	['G', 'A']	56057	69629.14747341373	103.48931177695188	0.0027953221382549	0.0059794200320638	0.4674905130038349	0.640151	0.640151	chr20	35125836	0.1937175717477155	chr20:35125836:G:A
chr20:35126160	['T', 'C']	56057	81433.3580654369	308.9256533272668	0.0050885739148793	0.0065047575176993	0.7822849508276637	0.43405	0.43405	chr20	35126160	0.36246023944292	chr20:35126160:T:C
chr20:35126172	['A', 'C']	56057	81437.16929527209	310.265723425083	0.0051292908344734	0.0065050948982381	0.788503613661756	0.430406	0.430406	chr20	35126172	0.3661216830927622	chr20:35126172:A:C
chr20:35126384	['G', 'A']	56057	69626.6944870651	101.97614555122384	0.0027191051264056	0.0059795571805852	0.4547335269631883	0.649303	0.649303	chr20	35126384	0.1875525905348586	chr20:35126384:G:A
chr20:35127002	['T', 'C']	56057	69646.66668450914	103.85828222967348	0.0027782214796033	0.0059805841162635	0.4645401562112178	0.642263	0.642263	chr20	35127002	0.1922870964487303	chr20:35127002:T:C
chr20:35127264	['G', 'A']	56057	69610.90145418861	98.7347305288398	0.0024728070772488	0.0059800936878747	0.413506410821418	0.679237	0.679237	chr20	35127264	0.1679786648457249	chr20:35127264:G:A
chr20:35127763	['A', 'G']	56057	1155.0618153923006	59.80809106336177	0.0078393455619365	0.0299473803454425	0.2617706614571888	0.793499	0.793499	chr20	35127763	0.1004536162245149	chr20:35127763:A:G
chr20:35127789	['T', 'C']	56057	1154.0205865563007	59.7446605696284	0.0078405213175277	0.0299605303615562	0.2616950108329273	0.793558	0.793558	chr20	35127789	0.1004213257970834	chr20:35127789:T:C
chr20:35127974	['G', 'T']	56057	63647.76034901148	-50.84372960487827	-0.0015860613799665	0.0058656696628646	-0.2703973239420245	0.786856	0.786856	chr20	35127974	0.10410473921339	chr20:35127974:G:T
chr20:35128460	['A', 'G']	56057	84513.09842076083	422.8499967152725	0.0088733529161894	0.0065747648403726	1.3496076485811552	0.177147	0.177147	chr20	35128460	0.7516661980837132	chr20:35128460:A:G
chr20:35128795	['G', 'A']	56057	84830.56836911617	435.7432783455862	0.0089679622443348	0.0066017287088462	1.358426351618759	0.174334	0.174334	chr20	35128795	0.7586179050736062	chr20:35128795:G:A
chr20:35128936	['C', 'T']	56057	84867.5199433005	420.3877742541064	0.0086738650915079	0.0066488093678635	1.3045741893928111	0.192043	0.192043	chr20	35128936	0.7166015183180086	chr20:35128936:C:T
chr20:35129442	['G', 'A']	56057	14112.608786498768	243.9212632710508	0.0071808973016323	0.0087200969935666	0.8234882372214667	0.410234	0.410234	chr20	35129442	0.3869683483546156	chr20:35129442:G:A
chr20:35130184	['T', 'C']	56057	85720.7041926851	421.8134798057502	0.0086321207406014	0.0068569401289643	1.258888159769473	0.208076	0.208076	chr20	35130184	0.6817780094983863	chr20:35130184:T:C
chr20:35130903	['G', 'A']	56057	85636.16597384526	426.4447264292788	0.0089968920650964	0.0068460530929809	1.3141721139032108	0.188794	0.188794	chr20	35130903	0.7240118119886781	chr20:35130903:G:A
chr20:35131190	['C', 'G']	56057	15170.353118532788	317.9440681488847	0.0082876593472835	0.0085053669570172	0.974403501831969	0.32986	0.32986	chr20	35131190	0.4816703453595228	chr20:35131190:C:G
chr20:35131380	['G', 'A']	56057	18627.99074007993	-53.5443993418189	-0.0076748442343739	0.0077576066216802	-0.9893314534569256	0.322505	0.322505	chr20	35131380	0.4914635478331272	chr20:35131380:G:A
chr20:35131597	['G', 'A']	56057	15168.894183764496	315.7452356324149	0.0081958148573937	0.0085063179105892	0.9634973608488177	0.335302	0.335302	chr20	35131597	0.4745638560958643	chr20:35131597:G:A
chr20:35131884	['T', 'C']	56057	15175.165676461667	318.43071565220504	0.0083998227689391	0.0085057008425067	0.98755210469682	0.323376	0.323376	chr20	35131884	0.4902922152717345	chr20:35131884:T:C
chr20:35132142	['T', 'C']	56057	3516.1881756877297	111.107004769464	0.0194440373353449	0.0166447861727879	1.1681758560006852	0.242741	0.242741	chr20	35132142	0.6148568632646367	chr20:35132142:T:C
chr20:35132230	['C', 'A']	56057	14335.324459353367	268.03972118128604	0.0087122633846017	0.0086695165650126	1.0049307039520057	0.314935	0.314935	chr20	35132230	0.5017790717794626	chr20:35132230:C:A
chr20:35132354	['G', 'T']	56057	13612.613869160206	244.2658331798148	0.0092106629709859	0.0088598454760821	1.0395963446372531	0.298532	0.298532	chr20	35132354	0.5250091094975815	chr20:35132354:G:T
chr20:35132437	['G', 'T']	56057	15069.107534173236	252.6395983999528	0.0028875801218572	0.0085489369086332	0.3377706670102149	0.735537	0.735537	chr20	35132437	0.1333954759049572	chr20:35132437:G:T
chr20:35132691	['T', 'C']	56057	25018.909431538377	88.2028984950619	-0.0010335870532892	0.0069721167297301	-0.148245804445857	0.882149	0.882149	chr20	35132691	0.0544580538562051	chr20:35132691:T:C
chr20:35132789	['T', 'C']	56057	10761.56671276419	174.06037653937068	0.0041625776453513	0.0098652155650502	0.4219449253697235	0.673067	0.673067	chr20	35132789	0.1719417020732259	chr20:35132789:T:C
chr20:35133117	['T', 'C']	56057	10171.451587004229	156.1005398835645	0.005925710092145	0.0100812298086217	0.5877963507068512	0.556671	0.556671	chr20	35133117	0.2544014028497497	chr20:35133117:T:C
chr20:35133458	['C', 'G']	56057	10347.42467495254	138.3512747861095	0.0031603180539819	0.010023346146147	0.3152957114223571	0.752538	0.752538	chr20	35133458	0.1234715651379269	chr20:35133458:C:G
chr20:35133553	['A', 'G']	56057	10702.918805554573	175.09913001163432	0.0037582771440726	0.0098584154099785	0.3812252768602664	0.703038	0.703038	chr20	35133553	0.1530212002372226	chr20:35133553:A:G
chr20:35133623	['C', 'T']	56057	10212.558540547305	157.8139397849368	0.0057442107061418	0.0100692908438677	0.5704682479839239	0.568362	0.568362	chr20	35133623	0.2453749661808658	chr20:35133623:C:T
chr20:35135060	['A', 'G']	56057	10723.075896610297	175.17532623523476	0.0036924296167297	0.0098612621636251	0.3744378311277314	0.70808	0.70808	chr20	35135060	0.149917672259684	chr20:35135060:A:G
chr20:35135088	['A', 'AT']	56057	52644.512997555714	176.23072795666104	0.0068085169076925	0.005869168001484	1.1600480521210084	0.246034	0.246034	chr20	35135088	0.6090048726036809	chr20:35135088:A:AT
chr20:35136007	['T', 'C']	56057	88564.05925066906	432.6746236401616	0.010394600852648	0.0071354141976532	1.4567620834214048	0.145188	0.145188	chr20	35136007	0.8380692772250941	chr20:35136007:T:C
chr20:35136418	['C', 'T']	56057	10154.630334713103	148.36852236978174	0.0050447166264391	0.0100909307604505	0.499925799333691	0.617129	0.617129	chr20	35136418	0.209624044828442	chr20:35136418:C:T
chr20:35136955	['A', 'G']	56057	10691.335057983944	168.22384572520008	0.0030740212983608	0.009861953271709	0.3117051169953568	0.755266	0.755266	chr20	35136955	0.1219000656070061	chr20:35136955:A:G
chr20:35137404	['A', 'G']	56057	10700.772272986867	167.4038809545204	0.003038706272577	0.0098596928602938	0.3081948206332379	0.757935	0.757935	chr20	35137404	0.1203680375760536	chr20:35137404:A:G
chr20:35138520	['A', 'G']	56057	87799.21620608405	413.1300975053706	0.010648850039042	0.0070417024220756	1.5122550486737465	0.130475	0.130475	chr20	35138520	0.884472694472502	chr20:35138520:A:G
chr20:35138648	['C', 'T']	56057	24524.87469300669	81.32019361401554	-0.0002142263711161	0.0070327132118338	-0.0304614115012735	0.975699	0.975699	chr20	35138648	0.0106841401209478	chr20:35138648:C:T
chr20:35138733	['C', 'T']	56057	9995.031120628122	160.2949923568916	0.0073273836382798	0.0101653267743685	0.7208212584720344	0.471023	0.471023	chr20	35138733	0.3269578858027291	chr20:35138733:C:T
chr20:35138828	['C', 'T']	56057	10290.202801320367	138.8203505213965	0.0031758400858628	0.0100320922780627	0.3165680695349536	0.751573	0.751573	chr20	35138828	0.1240288301702802	chr20:35138828:C:T
chr20:35139070	['C', 'T']	56057	10288.835423840705	136.7631690585361	0.0029609523243146	0.0100335797580877	0.2951042794001717	0.767915	0.767915	chr20	35139070	0.1146868490751761	chr20:35139070:C:T
chr20:35139220	['A', 'G']	56057	10700.23341852694	172.80376868895596	0.0037433857073729	0.009866587813554	0.3794002321887386	0.704392	0.704392	chr20	35139220	0.1521855850948583	chr20:35139220:A:G
chr20:35139247	['A', 'G']	56057	88553.69562114125	418.7718596532717	0.009764755157575	0.0071359627302671	1.3683865130289743	0.171197	0.171197	chr20	35139247	0.766503850026046	chr20:35139247:A:G
chr20:35139318	['T', 'C']	56057	88922.88314969119	411.7920400492766	0.0097498346102448	0.0072435093103077	1.3460098127257805	0.178305	0.178305	chr20	35139318	0.7488364782382002	chr20:35139318:T:C
chr20:35139473	['AC', 'A']	56057	24273.258267744648	89.06385577930958	-3.272469651597299e-05	0.0070456360703937	-0.0046446759652381	0.996294	0.996294	chr20	35139473	0.0016124851338621	chr20:35139473:AC:A
chr20:35139628	['C', 'T']	56057	18507.807766779377	-62.770648267328376	-0.0081248992211623	0.0078440601856549	-1.035802763984519	0.300299	0.300299	chr20	35139628	0.5224461140054978	chr20:35139628:C:T
chr20:35139851	['CA', 'C']	56057	52004.1925506853	102.39870475957385	0.0049479002518875	0.0058815793762597	0.841253672756529	0.400209	0.400209	chr20	35139851	0.3977131490671551	chr20:35139851:CA:C
chr20:35140432	['C', 'T']	56057	9995.100956562086	160.2666847761633	0.0073990705888718	0.0101667214604023	0.7277735126008806	0.466755	0.466755	chr20	35140432	0.3309110210794116	chr20:35140432:C:T
chr20:35140875	['T', 'C']	56057	23961.84709534684	71.04199058977645	-0.000541332627939	0.0070778913121528	-0.0764821899722619	0.939036	0.939036	chr20	35140875	0.0273177577853785	chr20:35140875:T:C
chr20:35141639	['A', 'C']	56057	10674.904294609883	175.14117665077788	0.004053485130876	0.0098678884621636	0.4107753291312785	0.681239	0.681239	chr20	35141639	0.1667004972332752	chr20:35141639:A:C
chr20:35141674	['C', 'G']	56057	10680.714798030262	175.97251312950698	0.0040439884871374	0.0098652067269369	0.4099243532419208	0.681863	0.681863	chr20	35141674	0.1663028750808053	chr20:35141674:C:G
chr20:35141676	['G', 'A']	56057	10679.33355932203	175.33636537112395	0.0040061901674803	0.0098654627492263	0.4060823368670205	0.684684	0.684684	chr20	35141676	0.1645098208005651	chr20:35141676:G:A
chr20:35141785	['A', 'AAAGGTC']	56057	10678.714476876965	174.39486671586116	0.0037814000853683	0.0098668600436748	0.3832424974744057	0.701541	0.701541	chr20	35141785	0.1539469425209673	chr20:35141785:A:AAAGGTC
chr20:35141788	['ACTTGGG', 'A']	56057	10679.667201969914	173.6108889424599	0.0037163256430469	0.0098668207804561	0.3766487428664065	0.706436	0.706436	chr20	35141788	0.1509271772065752	chr20:35141788:ACTTGGG:A
chr20:35142584	['C', 'T']	56057	23994.99632471008	70.26266457257071	-0.0005966317747993	0.0070735708782951	-0.0843466171562841	0.932781	0.932781	chr20	35142584	0.0302203087248497	chr20:35142584:C:T
chr20:35142661	['A', 'G']	56057	60191.10622390351	266.0778128323496	-0.0047316800125677	0.0058795561839	-0.8047682281741712	0.420957	0.420957	chr20	35142661	0.3757622642984907	chr20:35142661:A:G
chr20:35142841	['C', 'T']	56057	10683.715279760208	176.73241038945787	0.0041611100211961	0.0098633146542795	0.4218774486111258	0.673116	0.673116	chr20	35142841	0.1719100861196406	chr20:35142841:C:T
chr20:35142956	['C', 'A']	56057	16114.437326054378	-9.974475404383	0.0002372670388213	0.0082541525422101	0.0287451725186791	0.977068	0.977068	chr20	35142956	0.0100752100815436	chr20:35142956:C:A
chr20:35143207	['G', 'A']	56057	10689.334808206955	169.06583212646484	0.0033716994342676	0.0098616396454587	0.3419004907384018	0.732427	0.732427	chr20	35143207	0.1352356543554892	chr20:35143207:G:A
chr20:35143634	['A', 'T']	56057	10676.1427093183	181.49237599881724	0.0047543320660211	0.009867615783584	0.4818116321402129	0.629942	0.629942	chr20	35143634	0.2006994350535911	chr20:35143634:A:T
chr20:35143681	['T', 'A']	56057	10153.267867975022	159.49490744379983	0.0063147760919451	0.0100925861725914	0.6256846346374835	0.531524	0.531524	chr20	35143681	0.2744771209200921	chr20:35143681:T:A
chr20:35143822	['T', 'C']	56057	23841.886026917982	-82.03600399671868	-0.0112700389298156	0.0070947242769017	-1.5885097841656033	0.112177	0.112177	chr20	35143822	0.9500961787039968	chr20:35143822:T:C
chr20:35145275	['T', 'C']	56057	23985.990400228387	92.14521867000389	0.0002213701009441	0.0070659553174283	0.0313291113514524	0.975007	0.975007	chr20	35145275	0.010992266300991	chr20:35145275:T:C
chr20:35145377	['G', 'A']	56057	23973.138282309286	-85.11532336881098	-0.011272826461913	0.0070907271628149	-1.5897983666653823	0.111886	0.111886	chr20	35145377	0.951224252194846	chr20:35145377:G:A
chr20:35145838	['G', 'A']	56057	10131.711091681242	156.9945455406533	0.0062004142935946	0.010103267226424	0.6137038796101655	0.539414	0.539414	chr20	35145838	0.2680777860183818	chr20:35145838:G:A
chr20:35145901	['C', 'G']	56057	49519.59691187564	34.22902348642097	-0.0081773981117491	0.0058953403807261	-1.3870951605243542	0.165418	0.165418	chr20	35145901	0.7814172343521657	chr20:35145901:C:G
chr20:35146458	['C', 'G']	56057	24824.428426142345	-71.87755104882945	-0.0119119576757693	0.0069794732196254	-1.7067129998112582	0.0878809	0.0878809	chr20	35146458	1.0561055040611285	chr20:35146458:C:G
chr20:35146490	['T', 'C']	56057	49275.45950817333	34.08374772873449	-0.0080244071310757	0.0058731551359965	-1.3662855731315882	0.171855	0.171855	chr20	35146490	0.7648378278513385	chr20:35146490:T:C
chr20:35146661	['A', 'G']	56057	24284.465681814123	95.48909559851218	0.000278442102663	0.007042983944033	0.0395346780392698	0.968464	0.968464	chr20	35146661	0.0139165183541958	chr20:35146661:A:G
chr20:35146690	['G', 'A']	56057	49265.18261304023	34.73998895483677	-0.008022457111914	0.005873359098653	-1.3659061155913212	0.171974	0.171974	chr20	35146690	0.7645372072206759	chr20:35146690:G:A
chr20:35147102	['G', 'C']	56057	49275.15313113292	32.47476523108553	-0.0080889685620432	0.0058723127718776	-1.377475770837877	0.168371	0.168371	chr20	35147102	0.7737327087065976	chr20:35147102:G:C
chr20:35148266	['CTT', 'C']	56057	24822.870963137422	-68.32801795624647	-0.011778362769052	0.0069796384671994	-1.6875319293977822	0.0915067	0.0915067	chr20	35148266	1.038547106299658	chr20:35148266:CTT:C
chr20:35148894	['A', 'C']	56057	49412.17656409073	22.759235160524504	-0.0082568836908276	0.0058651203907604	-1.4077944084208376	0.159198	0.159198	chr20	35148894	0.7980623925934491	chr20:35148894:A:C
chr20:35149858	['C', 'T']	56057	10124.25091454166	156.8032203836902	0.0060293598179788	0.0101031646094984	0.5967793311325796	0.550657	0.550657	chr20	35149858	0.2591188356157602	chr20:35149858:C:T
chr20:35151653	['C', 'T']	56057	10051.075805962428	146.70170389289143	0.006262309942452	0.0101407873573405	0.6175368560429418	0.536883	0.536883	chr20	35151653	0.2701203474300939	chr20:35151653:C:T
chr20:35152202	['T', 'C']	56057	24579.400260570023	94.69824615880084	0.0001626769780683	0.0070053286947236	0.0232218908144717	0.981473	0.981473	chr20	35152202	0.0081216431982576	chr20:35152202:T:C
chr20:35152406	['T', 'G']	56057	24157.77375428328	-92.747922959455	-0.0119422175091366	0.0070621917517874	-1.6910072579258468	0.090841	0.090841	chr20	35152406	1.0417180936058528	chr20:35152406:T:G
chr20:35156331	['C', 'T']	56057	24585.50864422202	84.01364431317245	-0.0004343769737323	0.0070062090288113	-0.0619988601462092	0.950564	0.950564	chr20	35156331	0.02201863744017	chr20:35156331:C:T
chr20:35157101	['A', 'G']	56057	25271.860716579828	136.5094085047573	0.001581692892333	0.0069432711995037	0.2278022630667345	0.819801	0.819801	chr20	35157101	0.0862915562632142	chr20:35157101:A:G
chr20:35157243	['A', 'T']	56057	60638.30761406827	266.0944243647435	-0.0046586401353087	0.0058826860108981	-0.7919239827993966	0.428408	0.428408	chr20	35157243	0.3681424278415467	chr20:35157243:A:T
chr20:35157873	['C', 'T']	56057	25063.129705619984	138.56725113733356	0.0020747592789624	0.0069636025107335	0.2979433814271332	0.765747	0.765747	chr20	35157873	0.1159146959722521	chr20:35157873:C:T
chr20:35158088	['A', 'G']	56057	10130.783132530114	147.99892231000956	0.0052535188252913	0.0100996537542771	0.5201682110207552	0.602948	0.602948	chr20	35158088	0.2197201410718826	chr20:35158088:A:G
chr20:35158135	['A', 'G']	56057	25376.12976134576	131.86204689473172	0.001873182001049	0.006983684617784	0.2682225935975028	0.788529	0.788529	chr20	35158135	0.1031823298450649	chr20:35158135:A:G
chr20:35159911	['T', 'C']	56057	26006.72444213753	108.08082678473328	0.0005351775239349	0.0070378542460066	0.0760427120579571	0.939385	0.939385	chr20	35159911	0.0271563788656068	chr20:35159911:T:C
chr20:35160921	['G', 'A']	56057	25033.465716273844	132.54721070344678	0.0017716258780283	0.0069660245010033	0.2543238080447777	0.799246	0.799246	chr20	35160921	0.0973195285717885	chr20:35160921:G:A
chr20:35160966	['T', 'C']	56057	24248.027921498666	83.7583192225221	-0.0011229675642366	0.0070507741248698	-0.1592686908343352	0.873458	0.873458	chr20	35160966	0.0587579731158236	chr20:35160966:T:C
chr20:35160976	['G', 'A']	56057	24232.755165399845	92.97210287972014	-0.0006547158508175	0.0070513117454549	-0.0928502205620934	0.926023	0.926023	chr20	35160976	0.0333782264400578	chr20:35160976:G:A
chr20:35161032	['G', 'A']	56057	24227.457546075755	89.33990812955541	-0.0008652511610394	0.0070527212336982	-0.1226833065378047	0.902358	0.902358	chr20	35161032	0.0446211270051586	chr20:35161032:G:A
chr20:35161854	['A', 'G']	56057	25217.1975874806	130.56878901015529	0.0012185625055829	0.0069517824676466	0.1752877785307733	0.860854	0.860854	chr20	35161854	0.0650704982222293	chr20:35161854:A:G
chr20:35162339	['T', 'C']	56057	50069.970751989735	70.81894088593342	-0.007213083303557	0.0058627736961573	-1.2303192443339146	0.218583	0.218583	chr20	35162339	0.6603836177444433	chr20:35162339:T:C
chr20:35162676	['T', 'C']	56057	25240.509210171585	129.2693151293639	0.0013824092875082	0.0069773926654928	0.1981269155661913	0.842946	0.842946	chr20	35162676	0.0742002458416674	chr20:35162676:T:C
chr20:35164307	['G', 'T']	56057	10189.181175840844	137.0240464884887	0.0037713342807106	0.0100703081189295	0.3745003863011448	0.708033	0.708033	chr20	35164307	0.1499465002425596	chr20:35164307:G:T
chr20:35165094	['A', 'T']	56057	25015.462504683568	135.7289314966263	0.0018512260569796	0.0069682891292563	0.2656643578704619	0.790499	0.790499	chr20	35165094	0.1020986751242536	chr20:35165094:A:T
chr20:35165459	['T', 'C']	56057	25437.37607913677	122.96073843345044	0.0005684329285092	0.0069628544924363	0.0816379157609528	0.934935	0.934935	chr20	35165459	0.0292185817719699	chr20:35165459:T:C
chr20:35166602	['G', 'A']	56057	10078.719176493676	151.25212240320542	0.0067005598277093	0.010116098246272	0.6623660293313782	0.507739	0.507739	chr20	35166602	0.2943594766696829	chr20:35166602:G:A
chr20:35166801	['G', 'T']	56057	61100.585840517866	200.55914269447183	-0.0047721978496388	0.0058557044463197	-0.8149656276860417	0.415095	0.415095	chr20	35166801	0.381852497856093	chr20:35166801:G:T
chr20:35168403	['T', 'C']	56057	61309.248674888	195.26924455635563	-0.0055802999174528	0.0058522623820825	-0.9535286617595448	0.340326	0.340326	chr20	35168403	0.4681048706949862	chr20:35168403:T:C
chr20:35169377	['C', 'T']	56057	25693.87528996111	75.59495015560302	0.0013923957174164	0.0068844832323069	0.2022513049174632	0.839721	0.839721	chr20	35169377	0.0758649857089246	chr20:35169377:C:T
chr20:35171469	['C', 'G']	56057	10296.734733198937	153.97352120363686	0.0070289968470848	0.0100213940022589	0.7013991112913401	0.483057	0.483057	chr20	35171469	0.3160016201286176	chr20:35171469:C:G
chr20:35173605	['T', 'C']	56057	61117.61801242242	195.3683826543743	-0.0053527657721764	0.0058527041429033	-0.91457993458749	0.360416	0.360416	chr20	35173605	0.4431959375668076	chr20:35173605:T:C
chr20:35173695	['A', 'G']	56057	61115.80487891931	196.36690305187355	-0.0052476444281547	0.0058526925752015	-0.8966205487008704	0.369925	0.369925	chr20	35173695	0.4318863175216911	chr20:35173695:A:G
chr20:35174232	['T', 'C']	56057	5215.651293487957	115.77224009679937	0.0207218416931058	0.0136674207329843	1.5161486646194091	0.129487	0.129487	chr20	35174232	0.8877738309006062	chr20:35174232:T:C
chr20:35174686	['C', 'T']	56057	61087.89746105949	197.16532360340008	-0.0052241501083001	0.0058504748375557	-0.8929446332740243	0.371891	0.371891	chr20	35174686	0.4295843317180176	chr20:35174686:C:T
chr20:35175961	['G', 'A']	56057	5151.378430462868	108.324760746259	0.0196446753037869	0.0137536153070691	1.428328106115475	0.153203	0.153203	chr20	35175961	0.8147327303255482	chr20:35175961:G:A
chr20:35176148	['C', 'T']	56057	61087.25628535231	190.92606030066472	-0.0054666608005992	0.0058524304250273	-0.934083859796366	0.350265	0.350265	chr20	35176148	0.4556032571050357	chr20:35176148:C:T
chr20:35177780	['C', 'G']	56057	23439.780980084222	-239.64435515349496	-0.0160507591428801	0.007196066109892	-2.2304907845157325	0.0257188	0.0257188	chr20	35177780	1.5897492987935469	chr20:35177780:C:G
chr20:35177782	['G', 'A']	56057	61097.7984545925	196.5750210108445	-0.0053895961563833	0.0058527498472214	-0.920865626768941	0.357125	0.357125	chr20	35177782	0.4471797466092005	chr20:35177782:G:A
chr20:35177813	['A', 'G']	56057	61102.89028481689	194.7398959665489	-0.0054315264884073	0.0058532730505063	-0.9279468839980948	0.353439	0.353439	chr20	35177813	0.451685530238757	chr20:35177813:A:G
chr20:35177968	['C', 'T']	56057	26729.33776984835	-161.3661992742576	-0.0150688440961759	0.0068261655769126	-2.2075122448159625	0.0272823	0.0272823	chr20	35177968	1.5641190198219133	chr20:35177968:C:T
chr20:35179263	['C', 'T']	56057	61497.13505876383	206.1724623699937	-0.0054181703856067	0.0059034566554732	-0.9177962508767588	0.358729	0.358729	chr20	35179263	0.445233513118056	chr20:35179263:C:T
chr20:35179488	['C', 'T']	56057	61036.04288467714	191.9105213508622	-0.0055724526254134	0.0058522605308761	-0.9521880640845556	0.341006	0.341006	chr20	35179488	0.467237979529593	chr20:35179488:C:T
chr20:35179887	['T', 'C']	56057	61000.32275793156	197.5924998627601	-0.0053758870141016	0.0058505829848674	-0.9188634753162848	0.358171	0.358171	chr20	35179887	0.4459095805468196	chr20:35179887:T:C
chr20:35179967	['C', 'T']	56057	10389.827518445089	141.2485064513993	0.0049584345584751	0.0099760491623995	0.4970338936543944	0.619167	0.619167	chr20	35179967	0.2081921984812002	chr20:35179967:C:T
chr20:35180062	['A', 'G']	56057	22526.03683280689	146.3524728886594	0.0061112633423438	0.0072093236421126	0.8476888603870458	0.396615	0.396615	chr20	35180062	0.4016308647801382	chr20:35180062:A:G
chr20:35180449	['C', 'T']	56057	60902.950915319576	183.19973001253305	-0.0057876522203534	0.0058458415992659	-0.990046021958621	0.322156	0.322156	chr20	35180449	0.4919337757172137	chr20:35180449:C:T
chr20:35180636	['C', 'CT']	56057	10427.488126460774	135.53647949581404	0.0039855455222883	0.0099530140289209	0.4004360398475608	0.688837	0.688837	chr20	35180636	0.1618835333542527	chr20:35180636:C:CT
chr20:35180720	['T', 'C']	56057	10430.67465386811	135.5412568507776	0.0040789089951454	0.0099509456858256	0.4099016439166738	0.68188	0.68188	chr20	35180720	0.166292047518438	chr20:35180720:T:C
chr20:35181268	['A', 'AT']	56057	58464.60773944573	93.99280401183142	-0.0063819544510907	0.005835902690219	-1.0935676603701656	0.274149	0.274149	chr20	35181268	0.562013333932512	chr20:35181268:A:AT
chr20:35181277	['T', 'A']	56057	11159.319170984449	109.00781053131634	0.0069239414469793	0.0096644746637663	0.7164322622664964	0.473727	0.473727	chr20	35181277	0.3244718620171444	chr20:35181277:T:A
chr20:35181400	['A', 'G']	56057	61687.725446428936	193.13001885864423	-0.0057671144078909	0.0059099994149094	-0.9758231774679964	0.329156	0.329156	chr20	35181400	0.4825982239893663	chr20:35181400:A:G
chr20:35182123	['A', 'G']	56057	10435.303086529882	142.91150313139676	0.0048953518922977	0.0099573239999118	0.4916332834344982	0.622981	0.622981	chr20	35182123	0.205525198478849	chr20:35182123:A:G
chr20:35183632	['G', 'A']	56057	60972.666119418944	188.96916279249885	-0.0055499177300961	0.0058518271071814	-0.948407673098404	0.342926	0.342926	chr20	35183632	0.4647995862514522	chr20:35183632:G:A
chr20:35184440	['G', 'A']	56057	33878.25224373271	355.4272703782755	0.0072482302545586	0.006320049570731	1.146862880336593	0.251443	0.251443	chr20	35184440	0.599560450334124	chr20:35184440:G:A
chr20:35184904	['C', 'T']	56057	60819.35929051947	183.7400252668084	-0.0057371055945318	0.0058494663365243	-0.980791283250761	0.3267	0.3267	chr20	35184904	0.4858508655245626	chr20:35184904:C:T
chr20:35185463	['T', 'C']	56057	26690.809095612763	-190.1884043683617	-0.016491778417776	0.0068296867636143	-2.4147195894308484	0.0157505	0.0157505	chr20	35185463	1.8027056549668097	chr20:35185463:T:C
chr20:35185572	['A', 'C']	56057	10385.5558033325	150.86731600005854	0.0059739967880584	0.0099787108004843	0.5986742082723161	0.549393	0.549393	chr20	35185572	0.2601168783714824	chr20:35185572:A:C
chr20:35185827	['A', 'G']	56057	10194.636757779046	166.72149727550672	0.0082495227058866	0.0100691195573453	0.8192893786695271	0.412625	0.412625	chr20	35185827	0.384444462661632	chr20:35185827:A:G
chr20:35185886	['T', 'A']	56057	61031.68612370176	178.22575666307642	-0.0059546693343934	0.0058532213426581	-1.0173319930678038	0.309	0.309	chr20	35185886	0.5100415205751654	chr20:35185886:T:A
chr20:35186730	['CA', 'C']	56057	33886.67206152639	356.19753544980694	0.0073399161365577	0.0063200724345983	1.1613658249194088	0.245498	0.245498	chr20	35186730	0.6099520415960101	chr20:35186730:CA:C
chr20:35187397	['G', 'A']	56057	10401.92779918647	146.53195222624785	0.0053421966882764	0.0099683625258454	0.5359151690586544	0.592019	0.592019	chr20	35187397	0.2276643549954194	chr20:35187397:G:A
chr20:35187566	['G', 'A']	56057	33894.25566955125	351.0942525146831	0.0070733870203565	0.0063191765432004	1.1193526517260657	0.262995	0.262995	chr20	35187566	0.5800525081378131	chr20:35187566:G:A
chr20:35187574	['T', 'A']	56057	61050.24704244953	180.02579148245053	-0.0059141401472407	0.0058533287127347	-1.0103892054402794	0.312313	0.312313	chr20	35187574	0.5054099379255504	chr20:35187574:T:A
chr20:35189809	['G', 'C']	56057	33935.0615675975	351.7681915177849	0.0071261685141123	0.0063206718254053	1.127438460808777	0.259562	0.259562	chr20	35189809	0.585758888136271	chr20:35189809:G:C
chr20:35190484	['A', 'C']	56057	88718.07848349688	624.4373231196471	0.0169640161604273	0.0072005028717311	2.355948808384948	0.0184789	0.0184789	chr20	35190484	1.7333238847473316	chr20:35190484:A:C
chr20:35190631	['T', 'C']	56057	51197.6130154708	180.75267485301583	0.0056422419325097	0.0058507986320228	0.9643541484453806	0.334873	0.334873	chr20	35190631	0.4751198671621822	chr20:35190631:T:C
chr20:35191079	['C', 'T']	56057	51077.40104213136	177.9046965440862	0.0056161716226155	0.00585217156298	0.95967309949396	0.337224	0.337224	chr20	35191079	0.4720815245079844	chr20:35191079:C:T
chr20:35192494	['A', 'G']	56057	85561.42126300388	537.656479118936	0.0153397507547976	0.0068392353417595	2.2429043582014203	0.0249069	0.0249069	chr20	35192494	1.6036803229120618	chr20:35192494:A:G
chr20:35192531	['G', 'A']	56057	51050.12433078732	158.2012773015515	0.0050278733339054	0.0058486824116854	0.8596591471371338	0.389981	0.389981	chr20	35192531	0.408956551425201	chr20:35192531:G:A
chr20:35192624	['A', 'G']	56057	51419.51089419867	194.8086538350009	0.0060455505221112	0.0058505148976428	1.0333364888186114	0.301451	0.301451	chr20	35192624	0.5207832711160558	chr20:35192624:A:G
chr20:35192705	['A', 'G']	56057	85418.28530645015	532.0236658082399	0.0154044962418899	0.0068225160938182	2.257890788392233	0.0239563	0.0239563	chr20	35192705	1.620580256969997	chr20:35192705:A:G
chr20:35193167	['T', 'C']	56057	22008.912700255387	114.27754413068998	0.0049392536681364	0.0072775391288069	0.6786983320481577	0.497332	0.497332	chr20	35193167	0.3033535959129429	chr20:35193167:T:C
chr20:35194783	['A', 'AACC']	56057	85542.7859615316	530.7602481730787	0.0151197234122383	0.0068361719795753	2.2117236748010503	0.0269898	0.0269898	chr20	35194783	1.5688003336434908	chr20:35194783:A:AACC
chr20:35194822	['A', 'C']	56057	51470.1998750781	185.53170851123417	0.0057028400267857	0.0058496469831014	0.9749032793363792	0.329612	0.329612	chr20	35194822	0.4819969855704467	chr20:35194822:A:C
chr20:35195439	['G', 'T']	56057	85336.70088138737	545.0478149901301	0.0162489471608451	0.0068147623115976	2.384374746745308	0.0171115	0.0171115	chr20	35195439	1.7667119183858888	chr20:35195439:G:T
chr20:35195690	['G', 'A']	56057	16769.863766201295	-3.2332799551304694	-0.001021925395501	0.0080804616713832	-0.1264686891740521	0.899361	0.899361	chr20	35195690	0.0460659491585911	chr20:35195690:G:A
chr20:35196002	['G', 'A']	56057	10266.325633289896	148.8992676385686	0.0067402181658729	0.0100320702107493	0.6718671245592728	0.501671	0.501671	chr20	35196002	0.2995810034250953	chr20:35196002:G:A
chr20:35196485	['C', 'G']	56057	51407.08755308141	154.3712431577087	0.0047697236836564	0.0058482463598633	0.8155818667953458	0.414743	0.414743	chr20	35196485	0.3822209352301313	chr20:35196485:C:G
chr20:35197247	['C', 'T']	56057	51179.868960102765	191.92664043021773	0.0061118631413939	0.0058521662888353	1.044376191608587	0.296316	0.296316	chr20	35197247	0.528244897544234	chr20:35197247:C:T
chr20:35198153	['A', 'G']	56057	85475.64476807482	516.4211232675973	0.0146084470309465	0.0068299528521732	2.1388796302302966	0.0324497	0.0324497	chr20	35198153	1.4887893139313109	chr20:35198153:A:G
chr20:35198240	['T', 'C']	56057	52056.325343392	196.57444182059496	0.0059628535464943	0.0059021968938638	1.0102769619043968	0.312367	0.312367	chr20	35198240	0.5053348533956112	chr20:35198240:T:C
chr20:35198453	['T', 'C']	56057	51106.498697359006	168.80736937870046	0.0053960435329276	0.0058453559691927	0.923133434707285	0.355942	0.355942	chr20	35198453	0.4486207636341268	chr20:35198453:T:C
chr20:35198874	['C', 'T']	56057	10239.191881523771	152.62228551226	0.0068701892906471	0.0100429891239975	0.6840781370788293	0.493929	0.493929	chr20	35198874	0.3063354744048882	chr20:35198874:C:T
chr20:35200390	['A', 'G']	56057	51090.671085971226	164.32544936017035	0.0053567260356843	0.0058470451531303	0.9161424096094832	0.359596	0.359596	chr20	35200390	0.4441851478275446	chr20:35200390:A:G
chr20:35200547	['A', 'T']	56057	85303.78252801367	543.0004390139948	0.0163052142428308	0.0068124257445091	2.3934520322622133	0.0166939	0.0166939	chr20	35200547	1.7774421923429988	chr20:35200547:A:T
chr20:35200671	['G', 'A']	56057	51002.46714846536	173.89693648411708	0.0056717512390602	0.0058519484087711	0.9692073208573015	0.332446	0.332446	chr20	35200671	0.4782788881250689	chr20:35200671:G:A
chr20:35200735	['C', 'A']	56057	51418.25524550386	203.41746462625616	0.0062875112115846	0.0058497225002554	1.0748392272129428	0.282451	0.282451	chr20	35200735	0.5490568833326349	chr20:35200735:C:A
chr20:35200779	['A', 'G']	56057	85382.27759835844	551.9386370672364	0.0165218340643977	0.0068172418216492	2.423536453104825	0.0153734	0.0153734	chr20	35200779	1.8132300727772253	chr20:35200779:A:G
chr20:35202317	['C', 'G']	56057	51515.010470361056	206.55116603957973	0.0063737171949618	0.0058670292855468	1.0863619192532756	0.277324	0.277324	chr20	35202317	0.5570125443545604	chr20:35202317:C:G
chr20:35202368	['T', 'C']	56057	51541.4198403608	169.84246828410727	0.0050339229545104	0.0058652222563345	0.8582663596547815	0.390749	0.390749	chr20	35202368	0.4081021247484111	chr20:35202368:T:C
chr20:35203190	['C', 'T']	56057	22537.6901790656	166.2894251518104	0.0068995888624667	0.0072178048189853	0.9559123633155566	0.339121	0.339121	chr20	35203190	0.4696453157903851	chr20:35203190:C:T
chr20:35203478	['G', 'A']	56057	51001.02361487936	182.2187177766941	0.0059530581507576	0.0058521628672922	1.017240682761798	0.309043	0.309043	chr20	35203478	0.5099810889781665	chr20:35203478:G:A
chr20:35203507	['T', 'C']	56057	51501.9869960524	197.6683310832824	0.0062396750867607	0.0058533026362919	1.0660093069634342	0.286424	0.286424	chr20	35203507	0.5429905944966213	chr20:35203507:T:C
chr20:35203787	['T', 'C']	56057	85509.8303118978	536.4763055681036	0.0155437614195414	0.006835993656433	2.273811562846285	0.0229811	0.0229811	chr20	35203787	1.6386291874624994	chr20:35203787:T:C
chr20:35205129	['T', 'C']	56057	85492.15429112148	529.0667989062925	0.0153240803535729	0.0068331704734299	2.242601792705023	0.0249264	0.0249264	chr20	35205129	1.6033404400293565	chr20:35205129:T:C
chr20:35205356	['C', 'A']	56057	33806.81863322978	365.34930760381513	0.0075973178828344	0.0063184236395921	1.202407169286427	0.229211	0.229211	chr20	35205356	0.6397645441013862	chr20:35205356:C:A
chr20:35206575	['G', 'A']	56057	33818.260377983795	304.1961186454698	0.0045391883150272	0.0064448438026632	0.7043131616551345	0.481241	0.481241	chr20	35206575	0.317637379430219	chr20:35206575:G:A
chr20:35206707	['T', 'C']	56057	51651.11368300824	185.9901757160944	0.005770925362233	0.0058486623930349	0.9867085795729158	0.32379	0.32379	chr20	35206707	0.4897365682197128	chr20:35206707:T:C
chr20:35206991	['C', 'G']	56057	51584.12229240266	197.68218605070487	0.0060559273237156	0.0058495954392189	1.0352728469243104	0.300546	0.300546	chr20	35206991	0.5220890477302595	chr20:35206991:C:G
chr20:35207820	['A', 'G']	56057	51787.32433300617	155.18413083451125	0.0046392741670485	0.005846722005123	0.7934829401814473	0.4275	0.4275	chr20	35207820	0.3690638809358085	chr20:35207820:A:G
chr20:35208389	['G', 'C']	56057	11404.017180475274	147.67876802659697	0.0036072399219397	0.0095465954297154	0.3778561633303923	0.705539	0.705539	chr20	35208389	0.1514789747988468	chr20:35208389:G:C
chr20:35209685	['A', 'G']	56057	12405.728481442991	91.33345388507462	-0.0003798217704827	0.0092819152834038	-0.0409206245570728	0.967359	0.967359	chr20	35209685	0.0144123234506584	chr20:35209685:A:G
chr20:35211477	['T', 'G']	56057	49575.49689529657	237.9968773581971	-0.0039708399761969	0.0058693364685093	-0.6765398435584034	0.498701	0.498701	chr20	35211477	0.302159760929328	chr20:35211477:T:G
chr20:35213480	['T', 'C']	56057	11081.790751610084	275.803411942929	0.0158902262799959	0.0096974264211121	1.6386024074801548	0.101302	0.101302	chr20	35213480	0.994381980302212	chr20:35213480:T:C
chr20:35215180	['G', 'A']	56057	4751.339036269244	109.64535219209722	0.0187041854439218	0.014285315261641	1.3093295528553317	0.190428	0.190428	chr20	35215180	0.720269193811601	chr20:35215180:G:A
chr20:35216418	['T', 'C']	56057	1415.328224252373	75.95295225861337	0.0393583571909844	0.0259250513821775	1.5181592742393484	0.12898	0.12898	chr20	35216418	0.889477627398677	chr20:35216418:T:C
chr20:35217473	['T', 'C']	56057	2193.273880463872	100.24239838876908	0.0191818041560663	0.0213738621188002	0.8974421211033381	0.369487	0.369487	chr20	35217473	0.4324008371814281	chr20:35217473:T:C
chr20:35217536	['C', 'T']	56057	2067.368797616286	101.01406286141828	0.0231822087998081	0.021887294880547	1.059162812322323	0.28953	0.28953	chr20	35217536	0.5383064296587053	chr20:35217536:C:T
chr20:35219446	['A', 'G']	56057	15647.65328597437	-167.7328824760604	-0.0202174252527701	0.0083455460580417	-2.42254073156647	0.0154155	0.0154155	chr20	35219446	1.8120423844165945	chr20:35219446:A:G
chr20:35219718	['T', 'C']	56057	15850.62099109565	-173.59854548259582	-0.0205798125086602	0.0083691693671885	-2.459002991305652	0.0139353	0.0139353	chr20	35219718	1.8558836773315788	chr20:35219718:T:C
chr20:35220467	['A', 'C']	56057	15725.714075086407	-169.4859737976488	-0.0205425848816005	0.0083670958135558	-2.455163098326028	0.0140851	0.0140851	chr20	35220467	1.8512400653062504	chr20:35220467:A:C
chr20:35222479	['A', 'T']	56057	1508.9340458997656	53.044808364108405	0.0237101979324341	0.0250543811770739	0.9463493735830194	0.343974	0.343974	chr20	35222479	0.4634743832519308	chr20:35222479:A:T
chr20:35222889	['T', 'C']	56057	16182.073038725352	-159.61530623232298	-0.0207771343475023	0.0082596957743714	-2.5154842157710675	0.0118897	0.0118897	chr20	35222889	1.9248291033281768	chr20:35222889:T:C
chr20:35223021	['T', 'C']	56057	1693.9241380560345	62.79656627997375	0.0163349529869547	0.0239464416409197	0.6821453154460142	0.49515	0.49515	chr20	35223021	0.3052632166140072	chr20:35223021:T:C
chr20:35223066	['C', 'T']	56057	15478.235665439426	-142.6293122383787	-0.0173397224375082	0.0084587377738782	-2.0499184276708093	0.040377	0.040377	chr20	35223066	1.3938659521543024	chr20:35223066:C:T
chr20:35223258	['T', 'C']	56057	24446.50894335273	184.01470753157687	0.0021986865353197	0.0070421828308057	0.3122166220538421	0.754877	0.754877	chr20	35223258	0.122123806745689	chr20:35223258:T:C
chr20:35223259	['A', 'G']	56057	23710.510404904137	153.82250315776454	0.0011318002394648	0.0070972041709387	0.1594712808318588	0.873298	0.873298	chr20	35223259	0.0588375344481435	chr20:35223259:A:G
chr20:35225133	['AG', 'A']	56057	12257.655992435864	-251.44443661326488	-0.024461531586349	0.0092966229495378	-2.631227674729457	0.00851003	0.00851003	chr20	35225133	2.070068908915237	chr20:35225133:AG:A
chr20:35226063	['T', 'G']	56057	23784.942063917148	70.34129733870121	-0.0004957803878518	0.0070704664503873	-0.0701198982175637	0.944098	0.944098	chr20	35226063	0.0249829223860599	chr20:35226063:T:G
chr20:35226190	['G', 'A']	56057	4441.059824025987	88.76576811512913	0.0164853457818456	0.014747332169032	1.117852747391379	0.263635	0.263635	chr20	35226190	0.5789969336158469	chr20:35226190:G:A
chr20:35229835	['T', 'C']	56057	16738.478962206922	-108.8474136037295	-0.0159124087405265	0.0081263256603194	-1.95813082143955	0.0502196	0.0502196	chr20	35229835	1.2991267507725306	chr20:35229835:T:C
chr20:35230963	['G', 'A']	56057	15395.373189181477	-144.1338357735659	-0.0168815372454143	0.0083995229324109	-2.009820960220749	0.0444549	0.0444549	chr20	35230963	1.3520803623500952	chr20:35230963:G:A
chr20:35231612	['A', 'G']	56057	51115.47108882981	289.64613677841703	-0.0028605257227641	0.0058588945408497	-0.488236424605332	0.625384	0.625384	chr20	35231612	0.2038532340630225	chr20:35231612:A:G
chr20:35233774	['G', 'A']	56057	38715.86346191605	-5.959828508023212	-0.0103991632152285	0.0061279140202128	-1.697015196513373	0.0896993	0.0896993	chr20	35233774	1.047210946112246	chr20:35233774:G:A
chr20:35236029	['T', 'C']	56057	87392.14885986509	328.99517472680435	-0.0009709507160183	0.0069948218506103	-0.1388099277944558	0.889601	0.889601	chr20	35236029	0.0508047375715525	chr20:35236029:T:C
chr20:35237354	['C', 'T']	56057	10871.387869057176	252.24047809708009	0.0142653050383357	0.0097858460749748	1.4577487658237538	0.144915	0.144915	chr20	35237354	0.8388866588347836	chr20:35237354:C:T
chr20:35237575	['G', 'A']	56057	21230.13617226246	83.43281881445347	-0.0004690474968217	0.0073752594726499	-0.0635974230548924	0.949291	0.949291	chr20	35237575	0.0226006365487349	chr20:35237575:G:A
chr20:35243384	['T', 'C']	56057	18100.197559060736	-100.29619160062688	-0.0173609727290187	0.0079134439863982	-2.1938580419421845	0.0282497	0.0282497	chr20	35243384	1.54898615984583	chr20:35243384:T:C
chr20:35244691	['T', 'C']	56057	39662.52350469696	5.33869128949368	-0.0096211041665377	0.0061782740625846	-1.5572478768468296	0.119417	0.119417	chr20	35244691	0.9229338433854491	chr20:35244691:T:C
chr20:35245926	['C', 'A']	56057	15253.72110906917	-180.80049080706905	-0.0197370943217066	0.0084300645362618	-2.3412744038681788	0.0192215	0.0192215	chr20	35245926	1.7162127240398088	chr20:35245926:C:A
chr20:35245978	['C', 'A']	56057	16480.2338971559	-120.0925352578734	-0.0175959676482865	0.0081840077183692	-2.150042895095506	0.0315561	0.0315561	chr20	35245978	1.500916676347909	chr20:35245978:C:A
chr20:35246905	['G', 'A']	56057	21235.030491177364	80.59157866007479	-0.0004544529929922	0.0073768288586735	-0.0616054678370259	0.950877	0.950877	chr20	35246905	0.0218756572750599	chr20:35246905:G:A
chr20:35249611	['C', 'T']	56057	14836.211254662452	-187.6624113777866	-0.019857869689002	0.0085755170261208	-2.3156469316678514	0.0205811	0.0205811	chr20	35249611	1.686531417174976	chr20:35249611:C:T
chr20:35251464	['C', 'T']	56057	1939.103774931316	76.09171229390532	0.0220073534881135	0.0224302960701913	0.9811441373420005	0.326526	0.326526	chr20	35251464	0.4860822318254705	chr20:35251464:C:T
chr20:35252170	['T', 'C']	56057	2038.2352550764265	72.13354224756374	0.0164496877592966	0.0219814074022376	0.7483455202974008	0.454255	0.454255	chr20	35252170	0.3427002836997107	chr20:35252170:T:C
chr20:35252361	['C', 'T']	56057	1938.2766151046403	75.45275602334152	0.0220096214459035	0.0224317714195442	0.9811807116903436	0.326508	0.326508	chr20	35252361	0.4861061733068519	chr20:35252361:C:T
chr20:35252396	['C', 'T']	56057	15713.363725577656	-7.927869795659829	-0.0045535080524199	0.0083047225328513	-0.5483034543788128	0.583486	0.583486	chr20	35252396	0.2339695598340154	chr20:35252396:C:T
chr20:35254156	['G', 'A']	56057	2013.4310107948963	71.57356535233299	0.0171967655945858	0.0220390263317076	0.7802869934342229	0.435225	0.435225	chr20	35254156	0.3612861660437696	chr20:35254156:G:A
chr20:35256221	['C', 'T']	56057	1931.1033467727548	82.82818999588284	0.0272049306956614	0.0224502505441609	1.2117873981917395	0.225599	0.225599	chr20	35256221	0.6466628297571547	chr20:35256221:C:T
chr20:35257135	['A', 'C']	56057	37197.28054960742	-70.99705946334093	-0.0093475361436607	0.0061506236538092	-1.5197704606542906	0.128574	0.128574	chr20	35257135	0.8908468447721516	chr20:35257135:A:C
chr20:35258430	['T', 'G']	56057	5530.085162188201	55.42081819822312	0.003557579443402	0.0133182371338745	0.2671208965301744	0.789377	0.789377	chr20	35258430	0.1027155317517567	chr20:35258430:T:G
chr20:35259243	['G', 'A']	56057	1802.0964427159524	83.559626680018	0.0326243750852543	0.0230986047910022	1.412395916569069	0.157839	0.157839	chr20	35259243	0.8017856792501483	chr20:35259243:G:A
chr20:35259351	['G', 'A']	56057	106027.0	383.2033031403464	0.0065139086294043	0.0127975093500535	0.5089981535647095	0.610756	0.610756	chr20	35259351	0.214132257872181	chr20:35259351:G:A
chr20:35259450	['C', 'T']	56057	50273.34920861512	155.98485766769653	-0.0063208484263822	0.0058576036507758	-1.0790843497144105	0.280555	0.280555	chr20	35259450	0.5519819869745692	chr20:35259450:C:T
chr20:35260410	['A', 'G']	56057	2065.036838161838	86.89086936049216	0.0239700805186308	0.021737924624831	1.1026848667627676	0.270169	0.270169	chr20	35260410	0.5683644847044742	chr20:35260410:A:G
chr20:35260653	['T', 'G']	56057	19668.701739363125	60.12100142241332	-0.0028178226896802	0.0075858327100689	-0.3714585856790643	0.710297	0.710297	chr20	35260653	0.1485600196038806	chr20:35260653:T:G
chr20:35260803	['G', 'C']	56057	2064.0368203225344	90.94470164253488	0.0260144917665833	0.0217615766729511	1.1954323051839535	0.231923	0.231923	chr20	35260803	0.6346561798752949	chr20:35260803:G:C
chr20:35261376	['G', 'A']	56057	14330.511283560789	-189.96172704513904	-0.0197837935172234	0.0086432700695826	-2.2889246035301456	0.0220874	0.0220874	chr20	35261376	1.6558554037351627	chr20:35261376:G:A
chr20:35261587	['C', 'G']	56057	14389.770096692477	-200.19570365162173	-0.0207506932979712	0.0086299436920572	-2.404499268873502	0.0161979	0.0161979	chr20	35261587	1.7905412865394317	chr20:35261587:C:G
chr20:35263050	['A', 'G']	56057	1813.1617248269465	90.67293108942972	0.0367624807212706	0.0230688823214893	1.5935960923007202	0.111032	0.111032	chr20	35263050	0.9545518372442108	chr20:35263050:A:G
chr20:35263145	['T', 'G']	56057	1326.9942336874044	71.54368177356504	0.0484936536204214	0.0266525483257308	1.819475309743828	0.0688443	0.0688443	chr20	35263145	1.1621320115584488	chr20:35263145:T:G
chr20:35263148	['C', 'T']	56057	1325.6621570972177	69.90528015505069	0.0474661658870489	0.0266623020560497	1.780272603140764	0.0750368	0.0750368	chr20	35263148	1.1247256950444366	chr20:35263148:C:T
chr20:35263229	['G', 'C']	56057	8541.571188891063	87.22458136163013	0.0099449546092202	0.0109363784347295	0.9093462400349148	0.363171	0.363171	chr20	35263229	0.4398888381322647	chr20:35263229:G:C
chr20:35264208	['T', 'C']	56057	1819.351396085225	83.6435719687398	0.0331645265618006	0.0231142053821176	1.4348114509468903	0.151346	0.151346	chr20	35264208	0.8200290527443015	chr20:35264208:T:C
chr20:35265470	['C', 'T']	56057	2051.024469471166	83.63287076249631	0.0224896414925042	0.0218018364399673	1.0315480328655289	0.302288	0.302288	chr20	35265470	0.5195790927733017	chr20:35265470:C:T
chr20:35266308	['C', 'T']	56057	1352.494132225373	71.50767993399995	0.0482377698921514	0.0266765907117743	1.8082434301044523	0.070574	0.070574	chr20	35266308	1.1513552668836111	chr20:35266308:C:T
chr20:35267481	['T', 'C']	56057	15028.87669937556	-195.5189407334905	-0.0212048841704833	0.0084767151319953	-2.5015449782481887	0.0123681	0.0123681	chr20	35267481	1.90769701200332	chr20:35267481:T:C
chr20:35267651	['T', 'C']	56057	15088.884192685104	-204.38970956190656	-0.0194408808543536	0.0084535132282114	-2.2997398039757857	0.0214666	0.0214666	chr20	35267651	1.6682367361025716	chr20:35267651:T:C
chr20:35267823	['T', 'C']	56057	16734.98535157992	-142.84245694369318	-0.0170913906264446	0.0081131334508491	-2.10663250271764	0.0351539	0.0351539	chr20	35267823	1.454026487016189	chr20:35267823:T:C
chr20:35268016	['T', 'C']	56057	14719.575493746765	-213.78822279428653	-0.0214473609989669	0.0085478011403568	-2.509108558656942	0.0121064	0.0121064	chr20	35268016	1.91698498093372	chr20:35268016:T:C
chr20:35268068	['G', 'A']	56057	1799.0641869592364	84.30989230308307	0.0335741939247752	0.0231392863307442	1.450960649558433	0.146796	0.146796	chr20	35268068	0.8332857782182814	chr20:35268068:G:A
chr20:35268178	['G', 'C']	56057	14657.045867304158	-227.8121174678297	-0.0224998127499917	0.0085619059175192	-2.627897686186069	0.00859378	0.00859378	chr20	35268178	2.0658157684097347	chr20:35268178:G:C
chr20:35268824	['A', 'G']	56057	18496.61945292008	462.0640589649379	0.0180854742051074	0.0077454534014491	2.334979408916676	0.019548	0.019548	chr20	35268824	1.7088976696438658	chr20:35268824:A:G
chr20:35269439	['C', 'T']	56057	14616.303700135588	-217.85086470594365	-0.0216529812964837	0.0085708201676534	-2.5263604734355303	0.0115278	0.0115278	chr20	35269439	1.93825356686182	chr20:35269439:C:T
chr20:35269908	['A', 'C']	56057	27211.39796610169	100.33518794115062	-0.0065516371734913	0.0067629690636072	-0.9687516107011156	0.332673	0.332673	chr20	35269908	0.477982445379576	chr20:35269908:A:C
chr20:35270486	['T', 'A']	56057	1794.032003710575	84.9341814166753	0.0336931761052147	0.0231692819475478	1.454217536024278	0.145892	0.145892	chr20	35270486	0.8359685220278081	chr20:35270486:T:A
chr20:35270528	['G', 'C']	56057	1797.0	83.91541344125423	0.0328911663346312	0.0231505022920043	1.420753896384831	0.155394	0.155394	chr20	35270528	0.8085657539855362	chr20:35270528:G:C
chr20:35271066	['AGAG', 'A']	56057	1317.2584841023445	71.47815494122763	0.0490875401666284	0.0267353910378515	1.8360509519808768	0.0663554	0.0663554	chr20	35271066	1.178123728492478	chr20:35271066:AGAG:A
chr20:35271872	['C', 'T']	56057	17849.273651722477	26.685955811378776	-0.0014016612886453	0.0078779211433759	-0.1779227366122982	0.858784	0.858784	chr20	35271872	0.0661160554985285	chr20:35271872:C:T
chr20:35272236	['T', 'A']	56057	1802.6753158683696	86.07271090023076	0.0336105160177746	0.0230952455331355	1.4553002248688995	0.145592	0.145592	chr20	35272236	0.8368624880127348	chr20:35272236:T:A
chr20:35272678	['G', 'A']	56057	6213.55421751231	188.1800414617376	0.0261365473676211	0.0126129805172613	2.072194381958507	0.0382519	0.0382519	chr20	35272678	1.417346988248347	chr20:35272678:G:A
chr20:35273794	['TGTGAA', 'T']	56057	4714.504611871331	65.37011997242115	0.0112370374952589	0.0143351732658725	0.78387873566975	0.433115	0.433115	chr20	35273794	0.3633967751608968	chr20:35273794:TGTGAA:T
chr20:35274101	['C', 'T']	56057	22414.79900089206	127.80348457256864	-0.0027269576997962	0.0072363351326345	-0.3768423725288986	0.706292	0.706292	chr20	35274101	0.1510157128703557	chr20:35274101:C:T
chr20:35275830	['A', 'G']	56057	23208.4840948422	152.51202100638486	-0.0020141599163884	0.0071389935044015	-0.2821349977621694	0.777841	0.777841	chr20	35275830	0.10910916892259	chr20:35275830:A:G
chr20:35276681	['A', 'G']	56057	49225.928390435394	238.73305124174863	-0.0033854095712045	0.0058678000352907	-0.576946990497915	0.563978	0.563978	chr20	35276681	0.2487378369119643	chr20:35276681:A:G
chr20:35278049	['G', 'A']	56057	9571.195182872434	244.26946449001528	0.0142406597202064	0.0103568333794223	1.375001334722708	0.169137	0.169137	chr20	35278049	0.7717613768013954	chr20:35278049:G:A
chr20:35278092	['G', 'A']	56057	22537.216328569648	116.61241330954024	-0.0033315467190992	0.0072225836613017	-0.4612679998363267	0.644608	0.644608	chr20	35278092	0.1907043089163066	chr20:35278092:G:A
chr20:35278225	['A', 'G']	56057	88942.86650489768	206.61491255642943	0.0015615887328716	0.0071445684941721	0.2185700555807521	0.826986	0.826986	chr20	35278225	0.0825018425323522	chr20:35278225:A:G
chr20:35280121	['G', 'A']	56057	23515.03381211527	134.32114439365137	-0.0035619213472123	0.0071106357107807	-0.5009286781225505	0.616423	0.616423	chr20	35280121	0.2101211652379616	chr20:35280121:G:A
chr20:35280899	['T', 'C']	56057	23527.295546197485	130.65090777814683	-0.0038226888630965	0.0071097442086301	-0.5376689724584436	0.590808	0.590808	chr20	35280899	0.228553632635084	chr20:35280899:T:C
chr20:35281110	['T', 'G']	56057	23690.07128200553	157.49293124269727	-0.0027717523423822	0.0070898509356124	-0.390946490632078	0.695838	0.695838	chr20	35281110	0.1574918579401385	chr20:35281110:T:G
chr20:35281498	['C', 'T']	56057	24841.81399674483	192.13077097690712	-0.0034798716304627	0.0070074751281033	-0.4965942178669781	0.619477	0.619477	chr20	35281498	0.2079748135147353	chr20:35281498:C:T
chr20:35281932	['C', 'T']	56057	22747.362116047043	106.43852172510556	-0.0044439313142459	0.0072013914400787	-0.6170934257945777	0.537176	0.537176	chr20	35281932	0.2698833990197102	chr20:35281932:C:T
chr20:35283507	['T', 'C']	56057	23300.909652096343	139.38963369644026	-0.0030075881336301	0.0071312585876992	-0.421747170803478	0.673211	0.673211	chr20	35283507	0.1718487964391258	chr20:35283507:T:C
chr20:35283858	['T', 'C']	56057	12910.994147455567	-125.8919492919374	-0.0158319051418151	0.009048560395927	-1.7496601060364625	0.0801825	0.0801825	chr20	35283858	1.0959204070618185	chr20:35283858:T:C
chr20:35285581	['CTT', 'C']	56057	23299.07815956612	143.6000220697895	-0.0027850277266559	0.007132063938929	-0.3904939370291348	0.696173	0.696173	chr20	35285581	0.1572828241692181	chr20:35285581:CTT:C
chr20:35286348	['A', 'G']	56057	24112.806134322705	159.06360177955997	-0.0024247093876626	0.0071304387912445	-0.3400505156344667	0.73382	0.73382	chr20	35286348	0.1344104558789648	chr20:35286348:A:G
chr20:35286917	['C', 'T']	56057	24708.20384642832	203.53982505018	-0.0029177479287585	0.0070075534338215	-0.4163718416581973	0.67714	0.67714	chr20	35286917	0.1693215308102061	chr20:35286917:C:T
chr20:35286981	['A', 'G']	56057	1405.1002622517976	72.54022900535253	0.0078898119116166	0.0272882867513498	0.2891281517051028	0.772484	0.772484	chr20	35286981	0.1121105070923474	chr20:35286981:A:G
chr20:35288166	['AT', 'A']	56057	24669.640488126886	195.7584278696245	-0.0032868602724382	0.0070097588229832	-0.4688977688735	0.639145	0.639145	chr20	35288166	0.1944006041950165	chr20:35288166:AT:A
chr20:35288168	['GGA', 'G']	56057	24669.20036751588	197.06044801983296	-0.0032144267118335	0.007009677205176	-0.4585698624552811	0.646545	0.646545	chr20	35288168	0.189401242521317	chr20:35288168:GGA:G
chr20:35291403	['C', 'T']	56057	13105.46757648738	-125.90652191005552	-0.0157310625846175	0.0089856464085586	-1.7506879159671775	0.0800052	0.0800052	chr20	35291403	1.09688178478414	chr20:35291403:C:T
chr20:35291675	['A', 'G']	56057	24693.08349687779	101.9465535944554	-0.0050126192840064	0.0069946771024459	-0.7166334071738099	0.473603	0.473603	chr20	35291675	0.3245855552730606	chr20:35291675:A:G
chr20:35292743	['G', 'A']	56057	23767.695966317595	70.40214914759639	-0.0011047903993503	0.0070915012109309	-0.1557907650988541	0.876199	0.876199	chr20	35292743	0.0573972468149191	chr20:35292743:G:A
chr20:35293384	['A', 'C']	56057	7843.119306321256	34.373780107291466	0.0014369034917445	0.0113352442759077	0.1267642281691745	0.899127	0.899127	chr20	35293384	0.0461789606541794	chr20:35293384:A:C
chr20:35293783	['C', 'T']	56057	23439.090647969744	100.43468337271604	-0.0052873622470884	0.007122189074799	-0.7423788095990174	0.457861	0.457861	chr20	35293783	0.33926634753177	chr20:35293783:C:T
chr20:35293971	['G', 'A']	56057	23565.10188753301	109.75703252536243	-0.0052158765127948	0.0071101609232108	-0.733580655786266	0.463207	0.463207	chr20	35293971	0.3342248861579897	chr20:35293971:G:A
chr20:35294017	['A', 'G']	56057	23600.684049025032	107.7767462181246	-0.0052980825986798	0.0071064345927957	-0.7455331544246999	0.455953	0.455953	chr20	35294017	0.3410799224510206	chr20:35294017:A:G
chr20:35294917	['A', 'G']	56057	51223.5510470036	226.13936489712103	-0.003851735111471	0.0058559083702177	-0.6577519435004103	0.5107	0.5107	chr20	35294917	0.2918341421444599	chr20:35294917:A:G
chr20:35294988	['T', 'C']	56057	26256.675486270105	156.4335044205814	-0.0041282912711853	0.0068565537077664	-0.6020942075476209	0.547114	0.547114	chr20	35294988	0.2619221719983406	chr20:35294988:T:C
chr20:35295212	['G', 'A']	56057	23372.08788365453	126.63822127783588	-0.0038344623309587	0.0071304586631981	-0.5377581600394461	0.590746	0.590746	chr20	35295212	0.2285992103368272	chr20:35295212:G:A
chr20:35298089	['A', 'T']	56057	20885.47090730664	-117.40104630916984	-0.0091675506924574	0.0074117555122515	-1.2368932943489055	0.216132	0.216132	chr20	35298089	0.6652809277277718	chr20:35298089:A:T
chr20:35299346	['G', 'A']	56057	4062.434818290485	44.29028544423708	-0.0028872768726574	0.0156106644575854	-0.1849554117636849	0.853265	0.853265	chr20	35299346	0.0689160682881538	chr20:35299346:G:A
chr20:35300152	['G', 'A']	56057	32170.886751717364	-166.13870013096968	-0.0127659761072039	0.0064103451443874	-1.991464705824932	0.0464347	0.0464347	chr20	35300152	1.3331573559470118	chr20:35300152:G:A
chr20:35300180	['G', 'A']	56057	32079.01159823707	-153.46239025411515	-0.0121676711296028	0.0064137011094302	-1.897137225760684	0.057815	0.057815	chr20	35300180	1.237959470021021	chr20:35300180:G:A
chr20:35302257	['T', 'C']	56057	5840.979745886719	42.50631424279168	0.0101762872458609	0.0130405415602108	0.7803577174210901	0.435184	0.435184	chr20	35302257	0.3613270803122829	chr20:35302257:T:C
chr20:35302258	['G', 'A']	56057	43279.6323883606	-64.23649629933325	-0.0135972351883827	0.0059598113623955	-2.281487510523715	0.0225233	0.0225233	chr20	35302258	1.647367978527858	chr20:35302258:G:A
chr20:35302547	['C', 'G']	56057	32302.762485057177	-196.78061011829683	-0.0146141287468322	0.0063917059478222	-2.2864206936508955	0.0222334	0.0222334	chr20	35302547	1.652994118572736	chr20:35302547:C:G
chr20:35303201	['G', 'A']	56057	6688.238622781197	91.84704028566422	-0.0020302968216481	0.0122777006687069	-0.1653645805865699	0.868658	0.868658	chr20	35303201	0.061151176310425	chr20:35303201:G:A
chr20:35306288	['A', 'G']	56057	32796.55171613689	-141.9678396618849	-0.0125571171175161	0.0063675753156314	-1.9720406112339544	0.0486099	0.0486099	chr20	35306288	1.3132752723525891	chr20:35306288:A:G
chr20:35306660	['A', 'G']	56057	43987.138743689015	-47.98964174460407	-0.0139418313332208	0.0059472510901534	-2.3442479763976136	0.019069	0.019069	chr20	35306660	1.7196720812523243	chr20:35306660:A:G
chr20:35308024	['A', 'G']	56057	6851.366664288007	95.7383389621843	-0.0006924255513818	0.012135581659373	-0.0570574671092919	0.9545	0.9545	chr20	35308024	0.0202240672703144	chr20:35308024:A:G
chr20:35308954	['G', 'C']	56057	32396.357099525387	-173.32227753707326	-0.0135003179509805	0.0063894921737151	-2.1128937298831865	0.0346143	0.0346143	chr20	35308954	1.4607444466384545	chr20:35308954:G:C
chr20:35313471	['G', 'A']	56057	4157.029171004905	30.59744922363825	-0.0070930359445937	0.0153818535368464	-0.461130118525879	0.644707	0.644707	chr20	35313471	0.1906376143478064	chr20:35313471:G:A
chr20:35315551	['A', 'C']	56057	6845.884945641498	94.54711154398	-0.0012374769517579	0.012140858605834	-0.1019266422527419	0.918815	0.918815	chr20	35315551	0.0367719233985906	chr20:35315551:A:C
chr20:35317523	['C', 'T']	56057	36390.5441926851	-146.47924844216632	-0.0139945475367845	0.0061929157002082	-2.259767162067754	0.0238395	0.0238395	chr20	35317523	1.6227028575525275	chr20:35317523:C:T
chr20:35317816	['G', 'A']	56057	43261.17388356617	-62.56773380121777	-0.0136004013318525	0.0059589685470177	-2.2823415201040453	0.0224729	0.0224729	chr20	35317816	1.6483408807303443	chr20:35317816:G:A
chr20:35318831	['G', 'C']	56057	3225.230139332418	7.870184083193401	-0.0078133838575187	0.0172689176601291	-0.4524535938669998	0.650944	0.650944	chr20	35318831	0.1864563717038344	chr20:35318831:G:C
chr20:35319358	['T', 'C']	56057	43957.9783202184	-45.86339292221636	-0.0138920477250019	0.0059473466984186	-2.3358395650106925	0.0195031	0.0195031	chr20	35319358	1.709896352437963	chr20:35319358:T:C
chr20:35320106	['T', 'C']	56057	43970.490722569135	-46.37277147999683	-0.0139341559643984	0.00594753084051	-2.342847197948028	0.0191407	0.0191407	chr20	35320106	1.718042183561353	chr20:35320106:T:C
chr20:35321108	['TAGAAAC', 'T']	56057	6568.234341271966	72.71568153587282	-0.0028601938925736	0.0123835127540438	-0.2309678965396653	0.817341	0.817341	chr20	35321108	0.0875967151676421	chr20:35321108:TAGAAAC:T
chr20:35321421	['A', 'G']	56057	3267.233136495817	4.504622759658053	-0.0093023646180307	0.0171649856160943	-0.5419383870213447	0.587863	0.587863	chr20	35321421	0.2307238733736102	chr20:35321421:A:G
chr20:35321442	['G', 'A']	56057	36950.61413024086	-135.07741485621796	-0.0140130222971427	0.0061710583162794	-2.2707648476074054	0.023165	0.023165	chr20	35321442	1.635167695460826	chr20:35321442:G:A
chr20:35321949	['T', 'C']	56057	37125.92119773728	-135.6365492289583	-0.0145345912314329	0.0061670109838702	-2.356829146153302	0.0184351	0.0184351	chr20	35321949	1.7343545022493263	chr20:35321949:T:C
chr20:35321981	['C', 'T']	56057	32253.932171026816	-169.14529741739392	-0.0133914548183153	0.0063956319225576	-2.093843889152397	0.0362784	0.0362784	chr20	35321981	1.440351875043417	chr20:35321981:C:T
chr20:35322603	['G', 'A']	56057	36682.5576658753	-127.70308401352293	-0.0136393117827783	0.0061799857794064	-2.207013457575993	0.0273172	0.0273172	chr20	35322603	1.5635638176869973	chr20:35322603:G:A
chr20:35322778	['G', 'A']	56057	32262.35949963417	-165.38920447471008	-0.0132308978619633	0.0063948735553581	-2.0689850623985304	0.0385521	0.0385521	chr20	35322778	1.413951960192222	chr20:35322778:G:A
chr20:35323068	['T', 'C']	56057	37161.16837162802	-137.01733138222286	-0.0145018309646367	0.0061675305049781	-2.351318887345827	0.0187104	0.0187104	chr20	35323068	1.72791692784281	chr20:35323068:T:C
chr20:35323093	['T', 'C']	56057	37169.4577938892	-139.78455764884234	-0.0145836282325351	0.0061675247752135	-2.3645836480697646	0.0180537	0.0180537	chr20	35323093	1.743433778527825	chr20:35323093:T:C
chr20:35323138	['C', 'T']	56057	36471.71112974893	-132.6405802745154	-0.0136552126586494	0.0061857383063044	-2.2075315803017816	0.027281	0.027281	chr20	35323138	1.564139714421638	chr20:35323138:C:T
chr20:35324484	['G', 'A']	56057	3234.1730830984407	13.244889687457864	-0.006250473608676	0.0172459169310563	-0.3624320837020995	0.717031	0.717031	chr20	35324484	0.1444620677102983	chr20:35324484:G:A
chr20:35324561	['T', 'C']	56057	3301.1199907177693	11.45372969348726	-0.0068118084088401	0.0170926126060593	-0.3985235356252887	0.690246	0.690246	chr20	35324561	0.1609961014333005	chr20:35324561:T:C
chr20:35325878	['A', 'C']	56057	37009.18474497627	-109.6386521616435	-0.013570744447944	0.0061744822543421	-2.1978756904517183	0.027962	0.027962	chr20	35325878	1.5534317686237855	chr20:35325878:A:C
chr20:35326405	['A', 'G']	56057	44019.067299457616	-38.74112638920762	-0.0137891450048791	0.0059475058820871	-2.318475219404072	0.0204271	0.0204271	chr20	35326405	1.6897932850266095	chr20:35326405:A:G
chr20:35326442	['T', 'G']	56057	6913.986708059019	89.4152229703592	-0.0024386059169855	0.012089094831248	-0.2017194795000043	0.840137	0.840137	chr20	35326442	0.0756498883516898	chr20:35326442:T:G
chr20:35326898	['T', 'C']	56057	36737.58752899197	-133.24644818956892	-0.0139223693802425	0.0061780081359126	-2.25353691253855	0.0242292	0.0242292	chr20	35326898	1.615660925165889	chr20:35326898:T:C
chr20:35327768	['A', 'G']	56057	44047.35792291221	-29.685086498405465	-0.0133393104562025	0.0059460397826145	-2.243394081419539	0.0248753	0.0248753	chr20	35327768	1.604231672891426	chr20:35327768:A:G
chr20:35328600	['AG', 'A']	56057	3731.399386273216	16.266973377985412	-0.0086157097796342	0.0160942482984129	-0.5353284987211153	0.592425	0.592425	chr20	35328600	0.2273666227825693	chr20:35328600:AG:A
chr20:35328993	['G', 'A']	56057	3733.0665941201655	16.270014240774852	-0.00862288350893	0.0160908864783628	-0.5358861688897679	0.592039	0.592039	chr20	35328993	0.2276496836032429	chr20:35328993:G:A
chr20:35330429	['A', 'G']	56057	6740.841748438894	84.05215936728825	-0.0028807193933238	0.0122356231244844	-0.2354370810555024	0.81387	0.81387	chr20	35330429	0.0894449597194806	chr20:35330429:A:G
chr20:35331107	['C', 'T']	56057	6880.718430490875	89.56158394959179	-0.0022417530488173	0.0121187963601794	-0.1849814933918172	0.853244	0.853244	chr20	35331107	0.0689267569913724	chr20:35331107:C:T
chr20:35333581	['G', 'C']	56057	6883.859607493308	94.73158467072749	-0.0014407236697028	0.0121113997714923	-0.1189559998749295	0.905311	0.905311	chr20	35333581	0.0432022026933758	chr20:35333581:G:C
chr20:35335198	['T', 'G']	56057	36791.188444587206	-135.24949359810105	-0.0138456009049034	0.0061748652116791	-2.242251519711852	0.024949	0.024949	chr20	35335198	1.6029468569818912	chr20:35335198:T:G
chr20:35335763	['A', 'G']	56057	44097.079824436194	-38.36988113056583	-0.0137161004794353	0.0059440395663022	-2.307538556303393	0.0210284	0.0210284	chr20	35335763	1.677193770471354	chr20:35335763:A:G
chr20:35336309	['C', 'T']	56057	43996.063606194686	-38.25905134362543	-0.0135097520700569	0.0059453592687725	-2.2723188724717924	0.023071	0.023071	chr20	35336309	1.6369335808118222	chr20:35336309:C:T
chr20:35336470	['C', 'A']	56057	44001.63438960855	-23.04594961572946	-0.0130430731833269	0.0059458450938779	-2.1936449701248484	0.028265	0.028265	chr20	35336470	1.5487510102038624	chr20:35336470:C:A
chr20:35338040	['C', 'A']	56057	43715.27574021524	-42.4525124083855	-0.0134040406757727	0.0059508996573931	-2.252439370090884	0.0242984	0.0242984	chr20	35338040	1.6144223228645878	chr20:35338040:C:A
chr20:35338300	['C', 'G']	56057	42843.8715710946	-56.80223618397394	-0.0146219034299973	0.0059991998315631	-2.4373089479480554	0.0148001	0.0148001	chr20	35338300	1.829735350192781	chr20:35338300:C:G
chr20:35338465	['A', 'T']	56057	43657.80670724089	-62.24771173973401	-0.0137973564596224	0.0059535482200071	-2.3175014209603444	0.02048	0.02048	chr20	35338465	1.6886700476962069	chr20:35338465:A:T
chr20:35339203	['A', 'C']	56057	43477.76034858385	-63.176919717038665	-0.0136998072994655	0.0059590522931605	-2.2989909511600213	0.0215091	0.0215091	chr20	35339203	1.6673777613099356	chr20:35339203:A:C
chr20:35343541	['A', 'G']	56057	68627.69098046212	428.3195556673309	0.0136909470949199	0.0059557970489983	2.298759843944397	0.0215222	0.0215222	chr20	35343541	1.667113337140148	chr20:35343541:A:G
chr20:35346043	['T', 'C']	56057	68417.20493514373	428.1231768441567	0.0138337038264372	0.0059526472318876	2.323958280667415	0.0201313	0.0201313	chr20	35346043	1.696128179180058	chr20:35346043:T:C
chr20:35346498	['T', 'C']	56057	68421.76459883316	425.2162799731255	0.0137214637568449	0.0059529808372809	2.304973614380419	0.0211717	0.0211717	chr20	35346498	1.6742442685286656	chr20:35346498:T:C
chr20:35347635	['G', 'C']	56057	8543.914488590746	9.9887954382847	-0.0002646019987514	0.0109091644198203	-0.0242550197768282	0.980649	0.980649	chr20	35347635	0.0084864101945256	chr20:35347635:G:C
chr20:35348535	['G', 'A']	56057	67888.64341929147	399.94741030246365	0.0133742813386152	0.0059436915011512	2.2501641170348026	0.0244424	0.0244424	chr20	35348535	1.611856152947371	chr20:35348535:G:A
chr20:35349901	['G', 'A']	56057	68255.87562020343	422.6221697806606	0.0140419651825545	0.0059527670702704	2.3588971341888274	0.0183327	0.0183327	chr20	35349901	1.7367735683848495	chr20:35349901:G:A
chr20:35352170	['G', 'C']	56057	79641.10358238779	558.6806457696778	0.0141803273663167	0.0063863687857239	2.220405341767191	0.0263952	0.0263952	chr20	35352170	1.5784750429425336	chr20:35352170:G:C
chr20:35352692	['T', 'TTC']	56057	68455.5388376367	441.3165948709719	0.0142837553280835	0.0059550346230384	2.398601558557433	0.0164611	0.0164611	chr20	35352692	1.783541146768465	chr20:35352692:T:TTC
chr20:35352877	['G', 'T']	56057	6671.476049453196	64.61024230343784	-0.0054199527176682	0.0122949313861761	-0.440828219973816	0.659339	0.659339	chr20	35352877	0.1808912349132714	chr20:35352877:G:T
chr20:35353059	['A', 'G']	56057	9141.30457278453	41.541136767117806	0.0016322078226864	0.0105637858485353	0.1545097416862843	0.877208	0.877208	chr20	35353059	0.0568974162785863	chr20:35353059:A:G
chr20:35354882	['G', 'A']	56057	68259.35355211736	426.56741306073246	0.0140723980436098	0.0059530810074436	2.3638848566001127	0.0180878	0.0180878	chr20	35354882	1.7426142527069572	chr20:35354882:G:A
chr20:35355478	['C', 'T']	56057	79633.36462737962	555.9908751887148	0.0140956799097663	0.0063859548617573	2.2072940092606963	0.0272976	0.0272976	chr20	35355478	1.5638755343722452	chr20:35355478:C:T
chr20:35356094	['G', 'A']	56057	5897.315606379562	-29.79499634811076	-0.0077733939124444	0.0129845882088931	-0.598663106398745	0.5494	0.5494	chr20	35356094	0.2601113449154568	chr20:35356094:G:A
chr20:35359482	['C', 'G']	56057	68470.10718618426	431.009577233347	0.0138573376391731	0.0059543998804538	2.3272433691700543	0.0199559	0.0199559	chr20	35359482	1.6999286809984906	chr20:35359482:C:G
chr20:35359927	['T', 'C']	56057	68275.61561245426	425.9813618061376	0.0140504601784387	0.0059533897036548	2.360077347164578	0.0182745	0.0182745	chr20	35359927	1.7381544967346194	chr20:35359927:T:C
chr20:35361116	['A', 'G']	56057	68469.31415415913	440.2290090580472	0.0140964403609762	0.0059560407465415	2.366746797217861	0.0179486	0.0179486	chr20	35361116	1.7459694209567864	chr20:35361116:A:G
chr20:35361479	['T', 'C']	56057	68461.19579146511	434.6544531741943	0.0139824536749052	0.0059545016511552	2.348215601248927	0.0188671	0.0188671	chr20	35361479	1.724294848684344	chr20:35361479:T:C
chr20:35362643	['G', 'A']	56057	6605.824888492417	72.80920766671215	-0.0033921532498345	0.0123519155789621	-0.2746256828060034	0.783605	0.783605	chr20	35362643	0.1059028015370745	chr20:35362643:G:A
chr20:35363061	['C', 'G']	56057	80115.93217600456	548.3978831483599	0.013919678235577	0.0064785692379883	2.148572890748214	0.0316725	0.0316725	chr20	35363061	1.4993176551833922	chr20:35363061:C:G
chr20:35363996	['G', 'A']	56057	68444.76788167498	440.3503052443052	0.0141912108700055	0.005953781537382	2.3835625779856224	0.0171493	0.0171493	chr20	35363996	1.7657536022883658	chr20:35363996:G:A
chr20:35364817	['G', 'A']	56057	68453.88459136887	430.6706741634597	0.0138990093181913	0.0059541376827026	2.3343446287057388	0.0195812	0.0195812	chr20	35364817	1.7081606967305845	chr20:35364817:G:A
chr20:35368201	['A', 'T']	56057	68643.69440628067	442.34116150221377	0.0141694405079609	0.0059575809764849	2.3783882357434867	0.0173918	0.0173918	chr20	35368201	1.7596554674732707	chr20:35368201:A:T
chr20:35370450	['A', 'T']	56057	68620.36176439098	444.6490658271454	0.0143065050570684	0.0059580531247437	2.401204681719524	0.0163444	0.0163444	chr20	35370450	1.786631017663725	chr20:35370450:A:T
chr20:35371512	['T', 'C']	56057	68270.84377287084	432.9064153773268	0.0143140148292747	0.0059545868547385	2.403863639655185	0.016226	0.016226	chr20	35371512	1.789788528358166	chr20:35371512:T:C
chr20:35372647	['T', 'C']	56057	68488.42703368497	441.90963244926473	0.014175031089123	0.0059578019987072	2.3792383654574096	0.0173518	0.0173518	chr20	35372647	1.760655466722134	chr20:35372647:T:C
chr20:35372996	['A', 'G']	56057	68382.53912578055	434.1603224776736	0.0141657984693331	0.0059536912122945	2.3793303959198178	0.0173474	0.0173474	chr20	35372996	1.7607656073438551	chr20:35372996:A:G
chr20:35373238	['G', 'T']	56057	6672.357084240197	68.4962285835409	-0.0047723374864768	0.0122932211155437	-0.3882088706956255	0.697863	0.697863	chr20	35373238	0.1562298269238385	chr20:35373238:G:T
chr20:35374042	['C', 'A']	56057	68446.7573518915	436.6403147750622	0.0141075089575051	0.0059531743751874	2.3697456295425616	0.0178037	0.0178037	chr20	35374042	1.749489732376612	chr20:35374042:C:A
chr20:35375371	['T', 'G']	56057	2923.2085883003583	17.196528014375087	-0.0051549853258943	0.0181406569860326	-0.2841675100225666	0.776283	0.776283	chr20	35375371	0.1099799244472141	chr20:35375371:T:G
chr20:35375415	['C', 'T']	56057	15414.649890278495	17.683328960045085	0.0002562810921604	0.0084451372058648	0.0303465871439536	0.975791	0.975791	chr20	35375415	0.0106431918277312	chr20:35375415:C:T
chr20:35378457	['T', 'C']	56057	68474.75320409842	430.0549384443145	0.0138351924738199	0.0059555953152382	2.3230578542535483	0.0201796	0.0201796	chr20	35378457	1.6950874465983383	chr20:35378457:T:C
chr20:35378522	['C', 'T']	56057	68269.83223895509	423.0142370363315	0.0140314240486545	0.005952452202838	2.357251023698168	0.0184142	0.0184142	chr20	35378522	1.7348471442069795	chr20:35378522:C:T
chr20:35379720	['T', 'C']	56057	68463.54112167878	427.5279276232072	0.0137571881893025	0.0059546056507319	2.310344126249828	0.0208727	0.0208727	chr20	35379720	1.6804213688906064	chr20:35379720:T:C
chr20:35380264	['T', 'C']	56057	67672.83808724828	395.5999323589219	0.0138198776529561	0.0059508035112313	2.3223548932296354	0.0202174	0.0202174	chr20	35380264	1.6942746963343536	chr20:35380264:T:C
chr20:35381727	['C', 'T']	56057	67307.00344323128	434.8416655533728	0.0139364172322607	0.005926565732838	2.351516520780583	0.0187005	0.0187005	chr20	35381727	1.7281467814668183	chr20:35381727:C:T
chr20:35382659	['A', 'G']	56057	79020.47006014743	548.183942781092	0.0139760926963224	0.0063522086708464	2.2001942033903856	0.0277972	0.0277972	chr20	35382659	1.5559989481751644	chr20:35382659:A:G
chr20:35382724	['A', 'G']	56057	68219.15969941452	439.4711557313898	0.0147021437754423	0.0059524858642583	2.4699166215112403	0.0135174	0.0135174	chr20	35382724	1.8691068345956023	chr20:35382724:A:G
chr20:35383282	['A', 'G']	56057	68453.65372468552	431.6619512283531	0.013911126186023	0.0059535161329025	2.336623581003211	0.0194623	0.0194623	chr20	35383282	1.7108058373316035	chr20:35383282:A:G
chr20:35384111	['C', 'T']	56057	68440.8719042181	436.6403565955652	0.0141435362131919	0.0059517782148358	2.376354713274881	0.017488	0.017488	chr20	35384111	1.7572598553943723	chr20:35384111:C:T
chr20:35384175	['A', 'C']	56057	6676.83375557538	63.11916143856843	-0.0057239366168771	0.0122909813755517	-0.4657021633978517	0.641431	0.641431	chr20	35384175	0.1928500546919546	chr20:35384175:A:C
chr20:35384250	['C', 'T']	56057	68240.30402668998	432.19449142880177	0.0143002183014398	0.0059497147682843	2.40351325372248	0.0162416	0.0162416	chr20	35384250	1.7893711895687852	chr20:35384250:C:T
chr20:35385096	['A', 'C']	56057	68468.97826164558	437.1140101808465	0.014052312308354	0.0059561252124103	2.3593043811561207	0.0183126	0.0183126	chr20	35385096	1.737249990734328	chr20:35385096:A:C
chr20:35385145	['G', 'A']	56057	68652.59508217197	440.3498787910788	0.0142107548449371	0.005958592957754	2.384917873345316	0.0170862	0.0170862	chr20	35385145	1.7673545143731493	chr20:35385145:G:A
chr20:35385575	['G', 'A']	56057	68443.43057488491	431.2751749757769	0.0139006724698741	0.0059531802957657	2.334999408595275	0.019547	0.019547	chr20	35385575	1.7089198870364737	chr20:35385575:G:A
chr20:35386248	['T', 'C']	56057	68452.08566227644	429.8075652823503	0.0138326111007228	0.0059536701332918	2.3233754627038388	0.0201626	0.0201626	chr20	35386248	1.6954534656369316	chr20:35386248:T:C
chr20:35386360	['T', 'A']	56057	68447.43135995434	430.60068618950623	0.0138550201293752	0.005953151176151	2.32734222925162	0.0199506	0.0199506	chr20	35386360	1.700044038685465	chr20:35386360:T:A
chr20:35387378	['C', 'A']	56057	68446.76816713947	426.58794715471385	0.0137509506208452	0.005952906436594	2.3099557782925246	0.0208942	0.0208942	chr20	35387378	1.679974252528815	chr20:35387378:C:A
chr20:35389296	['G', 'A']	56057	6603.295757056704	79.28183883470493	-0.0024829095344656	0.0123567786269174	-0.2009350178902595	0.84075	0.84075	chr20	35389296	0.0753331240133268	chr20:35389296:G:A
chr20:35389546	['G', 'A']	56057	68260.13613976231	425.7548481815158	0.0141526307070673	0.005951969353496	2.377806380799731	0.0174193	0.0174193	chr20	35389546	1.7589693012368253	chr20:35389546:G:A
chr20:35393057	['T', 'C']	56057	79646.47055884663	555.3190903752795	0.0140654613616348	0.0063867444350115	2.202289680565467	0.0276489	0.0276489	chr20	35393057	1.558322142241127	chr20:35393057:T:C
chr20:35394632	['G', 'A']	56057	68368.75703402382	431.3553154905897	0.0141043590050977	0.0059523492875445	2.369544918106807	0.0178134	0.0178134	chr20	35394632	1.7492531799016149	chr20:35394632:G:A
chr20:35395682	['A', 'G']	56057	68645.0420421492	430.2645809075089	0.0137340747835506	0.0059565684734252	2.30570249378046	0.0211309	0.0211309	chr20	35395682	1.6750820052330724	chr20:35395682:A:G
chr20:35397173	['T', 'C']	56057	68310.08219618484	426.9733221481821	0.0141850146733126	0.0059587018942926	2.3805545108573387	0.0172899	0.0172899	chr20	35397173	1.7622075185579908	chr20:35397173:T:C
chr20:35397254	['A', 'G']	56057	68633.05729073707	429.7503000897228	0.0137077988160152	0.005957852016189	2.300795450905387	0.0214068	0.0214068	chr20	35397254	1.6694482484556727	chr20:35397254:A:G
chr20:35397472	['C', 'T']	56057	7013.448435187502	70.48643482262476	-0.0045927410778898	0.0120826905227462	-0.380109137881481	0.703866	0.703866	chr20	35397472	0.1525100127325559	chr20:35397472:C:T
chr20:35398468	['T', 'C']	56057	68370.29485029087	422.2621690581026	0.0138111247016076	0.0059532896724176	2.319914780158664	0.0203491	0.0203491	chr20	35398468	1.6914547939904652	chr20:35398468:T:C
chr20:35400311	['A', 'G']	56057	6101.197230846091	-36.21419424088922	-0.0082148506036104	0.0127829114364233	-0.6426431603213043	0.520458	0.520458	chr20	35400311	0.2836143115025366	chr20:35400311:A:G
chr20:35402344	['C', 'T']	56057	2985.5445134575566	14.3006782985624	-0.0057242131491186	0.0179615709501784	-0.3186922327115149	0.749961	0.749961	chr20	35402344	0.1249613205085454	chr20:35402344:C:T
chr20:35405288	['A', 'G']	56057	96486.32730905782	340.3926538930205	0.0042358645894571	0.0083603288850536	0.5066624348989269	0.612394	0.612394	chr20	35405288	0.2129690730026082	chr20:35405288:A:G
chr20:35406462	['G', 'T']	56057	68243.60876081721	420.0090042561273	0.0139222399092102	0.0059506484204032	2.339617286323714	0.019307	0.019307	chr20	35406462	1.7142852034170903	chr20:35406462:G:T
chr20:35407977	['A', 'G']	56057	68415.32275962962	418.04455356124726	0.0136936632956874	0.0059466454819548	2.302754273353103	0.0212963	0.0212963	chr20	35407977	1.6716958439398883	chr20:35407977:A:G
chr20:35408630	['T', 'C']	56057	68379.96137484812	433.5956872479461	0.0146153512736086	0.0059667416726353	2.4494694215835704	0.0143097	0.0143097	chr20	35408630	1.8443694710417813	chr20:35408630:T:C
chr20:35409471	['A', 'AG']	56057	6599.83007037976	84.63883209247135	-0.0017480494388971	0.0123655778613656	-0.141364152851979	0.887583	0.887583	chr20	35409471	0.0517910244626698	chr20:35409471:A:AG
chr20:35409980	['AT', 'A']	56057	68326.86234709182	419.7759522787225	0.0139417298646661	0.005964312571154	2.33752502041799	0.0194154	0.0194154	chr20	35409980	1.7118536576029573	chr20:35409980:AT:A
chr20:35411464	['A', 'G']	56057	68256.17620925294	420.0173255976302	0.0139018259820467	0.005951433870451	2.335878426049477	0.0195011	0.0195011	chr20	35411464	1.709940890665362	chr20:35411464:A:G
chr20:35413255	['C', 'T']	56057	68264.61325720405	423.8199642204124	0.0140770083508349	0.0059516911191252	2.3652115120019856	0.0180232	0.0180232	chr20	35413255	1.7441680979873029	chr20:35413255:C:T
chr20:35413447	['G', 'A']	56057	68643.59251262469	436.081075637265	0.0139279661967792	0.0059560903209982	2.338441065555368	0.0193679	0.0193679	chr20	35413447	1.712917465902151	chr20:35413447:G:A
chr20:35414112	['C', 'T']	56057	68270.84377287085	433.8867666744957	0.014459003831958	0.005954084487896	2.428417645290629	0.015168	0.015168	chr20	35414112	1.819071680006009	chr20:35414112:C:T
chr20:35414469	['CAT', 'C']	56057	68254.52314005351	428.63909865483646	0.0141841400354683	0.0059509778956006	2.383497348554147	0.0171523	0.0171523	chr20	35414469	1.765677635951575	chr20:35414469:CAT:C
chr20:35415937	['T', 'C']	56057	32483.635800817137	-188.70599873026768	-0.0138893867154157	0.0063857136779309	-2.1750719521637176	0.0296289	0.0296289	chr20	35415937	1.5282844718003388	chr20:35415937:T:C
chr20:35416964	['C', 'T']	56057	65954.94561879593	416.1775012448914	0.013604321799636	0.0059082790374534	2.3025862037652973	0.0213058	0.0213058	chr20	35416964	1.6715021540679589	chr20:35416964:C:T
chr20:35417411	['C', 'T']	56057	68506.88721361787	454.6261660752993	0.0147367663038124	0.0059604100020606	2.4724417110094192	0.0134223	0.0134223	chr20	35417411	1.8721730585544063	chr20:35417411:C:T
chr20:35417437	['T', 'C']	56057	68748.88666987917	453.7570266032823	0.0144045462163954	0.0059656151652778	2.414595279332714	0.0157559	0.0157559	chr20	35417437	1.8025567842468773	chr20:35417437:T:C
chr20:35418373	['C', 'T']	56057	32905.217939796225	-205.9597648800138	-0.0148066654961198	0.0063654448563134	-2.326100662302352	0.0200167	0.0200167	chr20	35418373	1.6986075197598878	chr20:35418373:C:T
chr20:35418512	['C', 'T']	56057	32920.44348462403	-219.907778563824	-0.0153949436026366	0.006364242679344	-2.418974947734605	0.0155675	0.0155675	chr20	35418512	1.8077811256065623	chr20:35418512:C:T
chr20:35418633	['T', 'C']	56057	32957.92441206404	-212.7156138618217	-0.0151041170041058	0.0063639772981577	-2.3733769459671468	0.0176296	0.0176296	chr20	35418633	1.7537575413457998	chr20:35418633:T:C
chr20:35419167	['T', 'C']	56057	68434.76645435243	467.1510035391034	0.0152850236016315	0.0059576771728342	2.565601182844897	0.0103023	0.0103023	chr20	35419167	1.9870658077414447	chr20:35419167:T:C
chr20:35419712	['T', 'G']	56057	102348.65159218624	288.1990754934555	0.0054761527917633	0.0103389270255471	0.5296635500213848	0.596347	0.596347	chr20	35419712	0.224500961178716	chr20:35419712:T:G
chr20:35419819	['C', 'T']	56057	109366.95099543314	331.38422420521374	-0.0005079848612839	0.0186886554097992	-0.0271814558161081	0.978315	0.978315	chr20	35419819	0.0095212876097304	chr20:35419819:C:T
chr20:35419860	['T', 'A']	56057	32947.938788981664	-207.4725197614251	-0.0148114147000176	0.006361943416292	-2.3281273866862207	0.0199089	0.0199089	chr20	35419860	1.700952734805708	chr20:35419860:T:A
chr20:35420334	['C', 'T']	56057	68396.61008985821	469.7216571469901	0.0156414032411596	0.005966165351913	2.621684502281545	0.008752	0.008752	chr20	35420334	2.0578926910106445	chr20:35420334:C:T
chr20:35420820	['G', 'A']	56057	68407.49088767111	465.4502255026337	0.0151769931990709	0.0059577655267606	2.5474304302342885	0.0108546	0.0108546	chr20	35420820	1.9643861759860268	chr20:35420820:G:A
chr20:35421457	['GA', 'G']	56057	102191.76098126674	273.3911844544778	0.0046648393585581	0.0102729661447852	0.4540888476427093	0.649767	0.649767	chr20	35421457	0.1872423491342066	chr20:35421457:GA:G
chr20:35421832	['C', 'T']	56057	7043.622402405671	41.80766308101147	-0.0079733574517137	0.0120032515556289	-0.6642664626964839	0.506523	0.506523	chr20	35421832	0.2954008295805079	chr20:35421832:C:T
chr20:35422104	['A', 'G']	56057	102334.47662967852	290.8680499229138	0.0061069289258944	0.010336410484326	0.5908171831173801	0.554645	0.554645	chr20	35422104	0.2559848977245056	chr20:35422104:A:G
chr20:35422288	['C', 'T']	56057	9938.879067690648	93.22592559581776	-0.0045467724333916	0.0102703234286329	-0.4427097612832302	0.657977	0.657977	chr20	35422288	0.1817892871575698	chr20:35422288:C:T
chr20:35422593	['T', 'C']	56057	7233.991970158991	39.50870729646727	-0.0085557236178418	0.0120223867685476	-0.71164934073032	0.476685	0.476685	chr20	35422593	0.3217685139418967	chr20:35422593:T:C
chr20:35422754	['G', 'A']	56057	102279.47368608844	277.0849758728528	0.0048954704518343	0.0103098561758329	0.4748340198294611	0.634907	0.634907	chr20	35422754	0.1972898846997626	chr20:35422754:G:A
chr20:35423039	['C', 'T']	56057	102355.64802255848	292.7827368438073	0.0060365453118893	0.0103544491107056	0.5829904852830873	0.559902	0.559902	chr20	35423039	0.2518879811790428	chr20:35423039:C:T
chr20:35423675	['G', 'A']	56057	102180.8228021978	277.3035774322579	0.0051686010576704	0.0102657544262126	0.5034799044552335	0.614629	0.614629	chr20	35423675	0.2113869523080056	chr20:35423675:G:A
chr20:35423848	['C', 'T']	56057	7029.755651910138	42.817823241050256	-0.0079895422169702	0.0119919907030415	-0.6662398608217607	0.505261	0.505261	chr20	35423848	0.2964842227165711	chr20:35423848:C:T
chr20:35423852	['T', 'C']	56057	6772.723312133899	48.20262043651578	-0.0069967838381176	0.012244923621602	-0.571402815920723	0.567729	0.567729	chr20	35423852	0.2458589211378059	chr20:35423852:T:C
chr20:35424336	['C', 'T']	56057	9816.059334298106	88.1657068756675	-0.0044225602292723	0.0103237359141176	-0.4283875784951557	0.668371	0.668371	chr20	35424336	0.1749824020060609	chr20:35424336:C:T
chr20:35424346	['G', 'A']	56057	9804.847987864729	89.80864832474731	-0.0041419719485179	0.0103220235566744	-0.4012751885108503	0.688219	0.688219	chr20	35424346	0.1622733417684856	chr20:35424346:G:A
chr20:35424431	['T', 'C']	56057	9803.699552209517	88.99759347604746	-0.0043336960361601	0.0103219366648457	-0.4198529962811909	0.674594	0.674594	chr20	35424431	0.1709575258483879	chr20:35424431:T:C
chr20:35424700	['G', 'T']	56057	9808.699909014684	90.17862788879071	-0.004238561497796	0.0103204804583173	-0.4106942031347174	0.681298	0.681298	chr20	35424700	0.1666628859618774	chr20:35424700:G:T
chr20:35424703	['G', 'A']	56057	9807.224656556646	88.93009506522722	-0.0043661059659643	0.0103213667896111	-0.4230162588891841	0.672285	0.672285	chr20	35424703	0.1724465786008508	chr20:35424703:G:A
chr20:35424932	['A', 'G']	56057	7075.135919212104	49.48847531304244	-0.0072573478792772	0.0119568609400601	-0.6069609670680617	0.543879	0.543879	chr20	35424932	0.2644977096352606	chr20:35424932:A:G
chr20:35425119	['G', 'A']	56057	2753.670171179695	32.03340858993494	-9.380078710401088e-05	0.0186752440286798	-0.0050227342121987	0.995992	0.995992	chr20	35425119	0.0017441498994022	chr20:35425119:G:A
chr20:35426178	['G', 'A']	56057	7057.007118771076	55.72349544604795	-0.0064718986700662	0.0119748515855562	-0.5404575266613306	0.588884	0.588884	chr20	35426178	0.2299702453171253	chr20:35426178:G:A
chr20:35426313	['C', 'T']	56057	7056.125874125874	54.295349899284496	-0.0066315886931827	0.0119768784896165	-0.5536992546874449	0.579787	0.579787	chr20	35426313	0.2367315266346255	chr20:35426313:C:T
chr20:35426395	['G', 'A']	56057	32522.481008367376	-220.85396178939	-0.0156387921017947	0.0063852252407792	-2.449215417166128	0.0143198	0.0143198	chr20	35426395	1.8440630476359103	chr20:35426395:G:A
chr20:35426958	['C', 'T']	56057	6939.311282445726	68.14217939907878	-0.0050170650507339	0.0120950012637499	-0.4148048389023838	0.678286	0.678286	chr20	35426958	0.1685871467938808	chr20:35426958:C:T
chr20:35427265	['T', 'C']	56057	2807.614619307517	29.751326011888903	0.0002452992676058	0.0185211206232504	0.0132442994457844	0.989433	0.989433	chr20	35427265	0.004613608951723	chr20:35427265:T:C
chr20:35428107	['A', 'G']	56057	6929.6753923897	58.46538771625708	-0.0063432996289034	0.0120913390761418	-0.5246151471692443	0.599853	0.599853	chr20	35428107	0.2219551648008151	chr20:35428107:A:G
chr20:35428403	['C', 'T']	56057	6923.111511561516	61.44080833646618	-0.0060507088550427	0.0120932902700331	-0.5003360309672046	0.61684	0.61684	chr20	35428403	0.2098274715070131	chr20:35428403:C:T
chr20:35428410	['G', 'A']	56057	32435.51578777804	-202.3256396921316	-0.0149296772149435	0.0064040613808394	-2.331282654412436	0.019742	0.019742	chr20	35428410	1.704608852428018	chr20:35428410:G:A
chr20:35428999	['T', 'C']	56057	7326.324462543498	75.87397464360151	-0.0038412162060386	0.012156345960753	-0.3159844428942787	0.752015	0.752015	chr20	35428999	0.1237734967058863	chr20:35428999:T:C
chr20:35429123	['G', 'A']	56057	6910.382646591288	63.596708242129736	-0.0057857572112489	0.0121092252169564	-0.477797473214653	0.632796	0.632796	chr20	35429123	0.1987362747433414	chr20:35429123:G:A
chr20:35429383	['T', 'C']	56057	6981.622725326482	60.85046652275192	-0.0056861216347808	0.0120448896784546	-0.4720775188959994	0.636873	0.636873	chr20	35429383	0.1959471624812198	chr20:35429383:T:C
chr20:35429387	['T', 'C']	56057	6980.622636123599	61.55280587263624	-0.005582227134237	0.0120455769712537	-0.4634254670871165	0.643061	0.643061	chr20	35429387	0.1917478284648007	chr20:35429387:T:C
chr20:35430703	['G', 'A']	56057	6916.058394030283	64.4886202643056	-0.00564620639415	0.0121063537920337	-0.4663837263590794	0.640943	0.640943	chr20	35430703	0.1931805912084454	chr20:35430703:G:A
chr20:35431221	['T', 'C']	56057	109186.895566854	350.7623149612666	0.0074173881800925	0.0181265218659402	0.4092008513795364	0.682394	0.682394	chr20	35431221	0.16596480039028	chr20:35431221:T:C
chr20:35431781	['T', 'C']	56057	68949.29985547843	491.0745474087914	0.0162301078474856	0.0059704252004347	2.718417416284508	0.00656152	0.00656152	chr20	35431781	2.18299554307158	chr20:35431781:T:C
chr20:35431843	['T', 'C']	56057	6881.122752247752	70.05932625731695	-0.0041788262618929	0.0121270845029095	-0.3445862244045867	0.730407	0.730407	chr20	35431843	0.1364350733067178	chr20:35431843:T:C
chr20:35431990	['T', 'C']	56057	6868.96056458664	68.5500334040077	-0.0042209380001515	0.0121360633505438	-0.3478012497324663	0.727991	0.727991	chr20	35431990	0.137873989745339	chr20:35431990:T:C
chr20:35432489	['C', 'A']	56057	7089.758844623648	72.78136498600807	-0.0053883908116503	0.0119569293124685	-0.4506500516007394	0.652244	0.652244	chr20	35432489	0.1855899072892619	chr20:35432489:C:A
chr20:35432561	['T', 'A']	56057	7095.632894455148	71.41950069736096	-0.0054605281124138	0.0119521538695155	-0.4568656136816632	0.647769	0.647769	chr20	35432561	0.1885798396711389	chr20:35432561:T:A
chr20:35432828	['A', 'G']	56057	2844.2029507787274	15.598290895398776	-0.0056891177218396	0.0183698935755972	-0.3096979140585305	0.756792	0.756792	chr20	35432828	0.1210234674812884	chr20:35432828:A:G
chr20:35433484	['A', 'G']	56057	6593.588114607864	55.59464723413466	-0.0062128109281192	0.0123669456288418	-0.5023723006940299	0.615408	0.615408	chr20	35433484	0.2108368624381335	chr20:35433484:A:G
chr20:35434398	['T', 'C']	56057	104947.48862683531	284.5636535706025	0.0049150072038967	0.0119007169467371	0.4130009331281777	0.679608	0.679608	chr20	35434398	0.1677415174789691	chr20:35434398:T:C
chr20:35436939	['A', 'G']	56057	105166.8760703582	296.56091118092814	0.0051040570118161	0.0120787968501038	0.4225633624902198	0.672615	0.672615	chr20	35436939	0.1722334517038261	chr20:35436939:A:G
chr20:35437976	['G', 'A']	56057	63910.802077199005	365.3129100422716	0.0128363684578763	0.0058817177316831	2.182418307619647	0.0290828	0.0290828	chr20	35437976	1.5363637833009658	chr20:35437976:G:A
chr20:35438203	['G', 'A']	56057	68270.35747809484	448.353689891938	0.0165684163041683	0.0059704417032094	2.775073793160383	0.00552075	0.00552075	chr20	35438203	2.2580019188766607	chr20:35438203:G:A
chr20:35438501	['A', 'C']	56057	2893.5161739254554	16.5947096344472	-0.0074155540349512	0.0182420285566123	-0.4065092877109504	0.68437	0.68437	chr20	35438501	0.1647090364190999	chr20:35438501:A:C
chr20:35438630	['A', 'G']	56057	107570.91895604396	337.69650057038314	0.0141536291831011	0.0147891657801372	0.957026879914367	0.338558	0.338558	chr20	35438630	0.470366919527741	chr20:35438630:A:G
chr20:35442075	['A', 'T']	56057	24760.7782799771	-251.009898520733	-0.0178504048663985	0.006951117591604	-2.567990633327701	0.0102316	0.0102316	chr20	35442075	1.990056446753448	chr20:35442075:A:T
chr20:35442617	['C', 'T']	56057	25774.319011994	-283.777648489336	-0.0202825533378145	0.0070446853048124	-2.8791283726980565	0.00398927	0.00398927	chr20	35442617	2.39910656896921	chr20:35442617:C:T
chr20:35442798	['G', 'A']	56057	24198.33845467523	-217.4349913067663	-0.0164574816668789	0.0070039710073154	-2.349735835526677	0.0187902	0.0187902	chr20	35442798	1.7260685973111762	chr20:35442798:G:A
chr20:35442817	['A', 'T']	56057	3919.279663889533	-63.99619717716494	-0.0297118577771022	0.0158080813591864	-1.8795359855505736	0.0601765	0.0601765	chr20	35442817	1.2205730754010229	chr20:35442817:A:T
chr20:35445740	['C', 'T']	56057	30140.26742196338	-298.9992086376835	-0.0217223320068707	0.0065909602799518	-3.295776500572312	0.00098211	0.00098211	chr20	35445740	3.00783986687948	chr20:35445740:C:T
chr20:35448887	['C', 'A']	56057	80902.98904510422	637.9534831981981	0.0221316476658824	0.0065001985436535	3.404764872526937	0.000662674	0.000662674	chr20	35448887	3.178700068609205	chr20:35448887:C:A
chr20:35449053	['A', 'G']	56057	81129.68362741075	634.992279465013	0.0217146337790159	0.006507592782529	3.3368150873412565	0.000847994	0.000847994	chr20	35449053	3.0716072205924725	chr20:35449053:A:G
chr20:35449712	['G', 'A']	56057	81086.57201734197	632.6216401167327	0.0215439300873712	0.0065077527439343	3.3105022478691493	0.000931875	0.000931875	chr20	35449712	3.03064233920293	chr20:35449712:G:A
chr20:35449892	['G', 'A']	56057	19982.92122542197	-266.45398489562734	-0.0216492551922992	0.0075386667253738	-2.8717618089458146	0.00408344	0.00408344	chr20	35449892	2.3889738213318403	chr20:35449892:G:A
chr20:35452433	['T', 'C']	56057	9099.298578029937	52.93237647178768	0.0028490177381437	0.010579072724136	0.2693069432866053	0.787694	0.787694	chr20	35452433	0.1036424626134761	chr20:35452433:T:C
chr20:35454222	['G', 'A']	56057	3483.248550479011	-29.635933600038022	-0.0164711348006278	0.0166933813800359	-0.9866865451433396	0.323801	0.323801	chr20	35454222	0.4897218143417208	chr20:35454222:G:A
chr20:35456125	['C', 'T']	56057	81314.95633943548	630.7833661245768	0.0216797385410004	0.0065245688432008	3.322784855522314	0.000891807	0.000891807	chr20	35456125	3.0497291230949086	chr20:35456125:C:T
chr20:35457370	['G', 'A']	56057	30539.515728772403	-283.49771146462353	-0.0217027302162685	0.0065374130796123	-3.3197734259673872	0.00090148	0.00090148	chr20	35457370	3.045043903978727	chr20:35457370:G:A
chr20:35457692	['A', 'G']	56057	30565.348855902645	-283.1815808256614	-0.0216781422324614	0.0065373635789714	-3.3160374163971698	0.000913616	0.000913616	chr20	35457692	3.039236303307001	chr20:35457692:A:G
chr20:35457790	['T', 'A']	56057	30531.89315987651	-280.38289213433154	-0.0216089577585096	0.0065361564078132	-3.306064973090066	0.000946756	0.000946756	chr20	35457790	3.02376193388748	chr20:35457790:T:A
chr20:35458678	['G', 'A']	56057	30525.623646128864	-279.87859801247964	-0.0215363830125055	0.0065353392686371	-3.2953733734770143	0.00098352	0.00098352	chr20	35458678	3.007216804223218	chr20:35458678:G:A
chr20:35460341	['C', 'T']	56057	30520.266703537847	-286.1252425409692	-0.0217950915397627	0.0065360792336981	-3.334581904606297	0.000854831	0.000854831	chr20	35460341	3.0681197367597	chr20:35460341:C:T
chr20:35460805	['T', 'C']	56057	30524.63358547115	-286.296498012258	-0.0218513643192453	0.006535958355326	-3.343253296808259	0.000828565	0.000828565	chr20	35460805	3.081673415990544	chr20:35460805:T:C
chr20:35460841	['C', 'T']	56057	30523.17801009759	-286.64460200700387	-0.0218637529580883	0.0065359689369641	-3.345143339717847	0.00082294	0.00082294	chr20	35460841	3.084631827751053	chr20:35460841:C:T
chr20:35464448	['A', 'G']	56057	81336.2152888064	631.428846444984	0.0215630902253952	0.0065258845347666	3.30424023142272	0.000952939	0.000952939	chr20	35464448	3.020934898743926	chr20:35464448:A:G
chr20:35464752	['CT', 'C']	56057	10099.169854451287	-62.01548006818541	-0.0152508416645365	0.0101144056542122	-1.5078336964055938	0.131603	0.131603	chr20	35464752	0.8807342105047727	chr20:35464752:CT:C
chr20:35464779	['G', 'A']	56057	81261.2870428217	632.1375120550025	0.0218141136926173	0.0065239620217134	3.343691091397248	0.000827259	0.000827259	chr20	35464779	3.0823584993218414	chr20:35464779:G:A
chr20:35466584	['C', 'T']	56057	30511.44293182508	-276.6173585740012	-0.0213520813783434	0.0065356044154466	-3.2670400503247627	0.00108744	0.00108744	chr20	35466584	2.963594696109208	chr20:35466584:C:T
chr20:35466784	['C', 'G']	56057	81331.41043804085	621.8645456123966	0.0212645006565982	0.0065251441136647	3.2588553273584924	0.00111929	0.00111929	chr20	35466784	2.951057376311178	chr20:35466784:C:G
chr20:35467628	['AG', 'A']	56057	30510.8985512418	-277.0134694762402	-0.0213456618179324	0.0065353593355164	-3.2661802851343262	0.00109074	0.00109074	chr20	35467628	2.9622787599727967	chr20:35467628:AG:A
chr20:35467881	['T', 'C']	56057	30554.501805312288	-273.88952021613886	-0.0212700008717846	0.0065401149638898	-3.25223654159342	0.00114568	0.00114568	chr20	35467881	2.9409366682681544	chr20:35467881:T:C
chr20:35469127	['T', 'C']	56057	30513.34221421178	-289.54045800402776	-0.0219322029447022	0.0065354105902408	-3.3559028376048974	0.000791589	0.000791589	chr20	35469127	3.1015002494233137	chr20:35469127:T:C
chr20:35471512	['T', 'C']	56057	30519.35547467394	-284.27076218701313	-0.0215961831768536	0.0065349783009321	-3.304706179938385	0.000951356	0.000951356	chr20	35471512	3.021656938473285	chr20:35471512:T:C
chr20:35471711	['A', 'G']	56057	30232.85391093348	-315.3356684230177	-0.0224645405975327	0.0065504072041727	-3.429487648221684	0.000605157	0.000605157	chr20	35471711	3.218131938755558	chr20:35471711:A:G
chr20:35471850	['G', 'A']	56057	81255.24755584102	629.5471037216685	0.0215292934636804	0.0065213220993031	3.301369436418595	0.000962742	0.000962742	chr20	35471850	3.016490081503248	chr20:35471850:G:A
chr20:35472461	['T', 'C']	56057	30530.267773991545	-282.6992143228149	-0.0215653946815525	0.0065351484998537	-3.299908897561402	0.000967765	0.000967765	chr20	35472461	3.014230088552802	chr20:35472461:T:C
chr20:35473753	['C', 'T']	56057	81106.7874511623	621.811932280686	0.0215975763421874	0.0065161331092754	3.3144774638572376	0.000918728	0.000918728	chr20	35473753	3.036813047464753	chr20:35473753:C:T
chr20:35474093	['T', 'C']	56057	6542.700290806586	111.80995330664094	0.0133949173433744	0.0123025813078623	1.0887891742535292	0.276252	0.276252	chr20	35474093	0.5586945691047709	chr20:35474093:T:C
chr20:35475270	['C', 'T']	56057	30498.528753680075	-280.39803248388546	-0.021456699118028	0.0065365900304835	-3.28255237332678	0.00102935	0.00102935	chr20	35475270	2.987436931142655	chr20:35475270:C:T
chr20:35476040	['G', 'A']	56057	81321.05616614329	627.5151336204378	0.0214102781408074	0.0065247251905992	3.281406881573381	0.00103354	0.00103354	chr20	35476040	2.985672710673741	chr20:35476040:G:A
chr20:35476653	['C', 'T']	56057	5892.315338780462	-31.37136743552787	-0.0113393489483529	0.0129313646314089	-0.8768872637626215	0.380552	0.380552	chr20	35476653	0.4195859912717107	chr20:35476653:C:T
chr20:35477370	['A', 'G']	56057	30530.597839671507	-287.5209702449464	-0.0218046586355855	0.0065375476922239	-3.3352963010152754	0.000852638	0.000852638	chr20	35477370	3.0692353158097485	chr20:35477370:A:G
chr20:35478487	['T', 'C']	56057	30523.7121928588	-278.89136055845233	-0.0213771855858003	0.0065365051976838	-3.270430442459528	0.00107449	0.00107449	chr20	35478487	2.968797622019935	chr20:35478487:T:C
chr20:35478820	['T', 'C']	56057	30513.44328866844	-279.8258092018725	-0.0214609657902608	0.0065364036048207	-3.2832987507737306	0.00102663	0.00102663	chr20	35478820	2.988586049013409	chr20:35478820:T:C
chr20:35480335	['A', 'G']	56057	20914.47711660273	-230.2459812743465	-0.0191938181154992	0.0074134607332521	-2.589049676813923	0.00962661	0.00962661	chr20	35480335	2.0165266222721723	chr20:35480335:A:G
chr20:35480557	['C', 'G']	56057	30233.49472500404	-318.93043679645825	-0.0226250320125521	0.0065526299274378	-3.452817000669357	0.000555175	0.000555175	chr20	35480557	3.255570098760878	chr20:35480557:C:G
chr20:35480870	['G', 'A']	56057	20910.206371018103	-230.8419845561889	-0.019289891459863	0.0074147814833669	-2.6015455078662284	0.00928291	0.00928291	chr20	35480870	2.0323158601136213	chr20:35480870:G:A
chr20:35481545	['A', 'G']	56057	30236.94551425054	-318.6211318678561	-0.0226834259029867	0.006551903102872	-3.4621125414756926	0.000536352	0.000536352	chr20	35481545	3.270550095600268	chr20:35481545:A:G
chr20:35482555	['T', 'A']	56057	83906.43291812405	552.0680155774436	0.0183484039285533	0.0067092433180297	2.734794828389308	0.00624388	0.00624388	chr20	35482555	2.2045454521564847	chr20:35482555:T:A
chr20:35485555	['A', 'G']	56057	81360.6668035495	625.1501320991907	0.021377714803826	0.0065303737089708	3.273582149588026	0.00106258	0.00106258	chr20	35485555	2.973638362688827	chr20:35485555:A:G
chr20:35487005	['G', 'A']	56057	80396.21024177	597.1869371538627	0.0215022226296693	0.006500243476648	3.3079103431918315	0.000940541	0.000940541	chr20	35487005	3.026622267965116	chr20:35487005:G:A
chr20:35487189	['C', 'T']	56057	30056.506486091035	-319.113471477179	-0.0222292945983042	0.0065588886743104	-3.3891861414527225	0.000701487	0.000701487	chr20	35487189	3.153980372932954	chr20:35487189:C:T
chr20:35487861	['T', 'G']	56057	30533.536247658136	-284.80368509718244	-0.021698610387227	0.0065365739903469	-3.3195693063783898	0.000902139	0.000902139	chr20	35487861	3.044726541967892	chr20:35487861:T:G
chr20:35487862	['T', 'C']	56057	30531.446500258706	-282.4647224100604	-0.0215940417032711	0.0065365135499794	-3.303602377346728	0.000955109	0.000955109	chr20	35487862	3.01994706255527	chr20:35487862:T:C
chr20:35488172	['T', 'C']	56057	20801.85541996717	-246.13006767245443	-0.0201258327929776	0.0074247140710278	-2.710654255564003	0.0067171	0.0067171	chr20	35488172	2.1728181861475013	chr20:35488172:T:C
chr20:35488954	['A', 'G']	56057	30539.881620994354	-285.6148029669515	-0.0217142121195381	0.0065375273818835	-3.321471689695933	0.000896013	0.000896013	chr20	35488954	3.0476856892359687	chr20:35488954:A:G
chr20:35490022	['G', 'A']	56057	30510.70848129049	-279.25770662692537	-0.0213775411174242	0.0065369817338084	-3.270246420739128	0.00107519	0.00107519	chr20	35490022	2.968514783506224	chr20:35490022:G:A
chr20:35491374	['G', 'A']	56057	18389.96835025245	172.59363488955682	0.0091610539404859	0.0078301116429216	1.169977435604953	0.242015	0.242015	chr20	35491374	0.6161577157743464	chr20:35491374:G:A
chr20:35491668	['T', 'C']	56057	30517.44400235517	-287.0074700615333	-0.021660636114708	0.0065365507345765	-3.313771589062892	0.00092105	0.00092105	chr20	35491668	3.035716793109684	chr20:35491668:T:C
chr20:35492848	['C', 'T']	56057	80284.7795820768	582.8383126200823	0.0210610450068617	0.006496884910633	3.241714344114763	0.00118882	0.00118882	chr20	35492848	2.924883897210204	chr20:35492848:C:T
chr20:35494223	['C', 'CT']	56057	20908.61091882248	-233.70087620291787	-0.0192552808085299	0.007414002666665	-2.5971505102238246	0.00940253	0.00940253	chr20	35494223	2.026755272230086	chr20:35494223:C:CT
chr20:35499480	['C', 'G']	56057	20781.853635909512	-243.8884247043784	-0.0199147765630504	0.0074265795113688	-2.6815543457878777	0.00733025	0.00733025	chr20	35499480	2.13488121338493	chr20:35499480:C:G
chr20:35500935	['A', 'G']	56057	81279.94947007814	629.5083015260383	0.0214365196130736	0.006522844703704	3.2863758968384733	0.00101548	0.00101548	chr20	35500935	2.9933286256566856	chr20:35500935:A:G
chr20:35501891	['G', 'T']	56057	3162.1692296713886	-63.68233355472807	-0.0326303642699188	0.0175388630100632	-1.860460638252121	0.0628256	0.0628256	chr20	35501891	1.2018633550959936	chr20:35501891:G:T
chr20:35502691	['G', 'A']	56057	10972.19573283859	-59.0581255656931	-0.0113872576093527	0.00967028663838	-1.1775511973097323	0.238981	0.238981	chr20	35502691	0.6216366259270332	chr20:35502691:G:A
chr20:35505325	['G', 'A']	56057	30200.154960483826	-314.16083131254186	-0.0223359775284366	0.0065526800761759	-3.408678169661447	0.000653244	0.000653244	chr20	35505325	3.1849245705464586	chr20:35505325:G:A
chr20:35508556	['G', 'A']	56057	20777.594558429973	-243.44184102244145	-0.0199848495656904	0.0074281959808068	-2.690404186605728	0.00713867	0.00713867	chr20	35508556	2.146382693751105	chr20:35508556:G:A
chr20:35508752	['T', 'C']	56057	30218.31251226605	-319.42778161677563	-0.0225345989894859	0.0065517617154764	-3.439471697551982	0.000583275	0.000583275	chr20	35508752	3.2341266376531754	chr20:35508752:T:C
chr20:35508896	['A', 'G']	56057	30507.07479837272	-286.0203730988362	-0.0215193346868346	0.006536907622682	-3.2919747270354534	0.000995481	0.000995481	chr20	35508896	3.0019670246108574	chr20:35508896:A:G
chr20:35509307	['G', 'A']	56057	81176.58486324467	634.7056615730957	0.0217114854728289	0.0065172771861871	3.331373647701345	0.000864744	0.000864744	chr20	35509307	3.0631124426422294	chr20:35509307:G:A
chr20:35509524	['T', 'C']	56057	30508.72122314993	-288.3345863662521	-0.0216884759017164	0.0065366028333516	-3.31800423777555	0.000907208	0.000907208	chr20	35509524	3.0422931287107184	chr20:35509524:T:C
chr20:35511334	['CG', 'C']	56057	4054.857716940841	90.23402122166708	0.0202005454593853	0.0154969062523771	1.3035211758015677	0.192402	0.192402	chr20	35511334	0.7157904178260159	chr20:35511334:CG:C
chr20:35511960	['G', 'A']	56057	81130.13095450492	624.9848333949961	0.0215069958106602	0.0065178520714111	3.299706034292373	0.000968465	0.000968465	chr20	35511960	3.0139160699180563	chr20:35511960:G:A
chr20:35513324	['G', 'A']	56057	20758.554673280763	-240.0918202288321	-0.0197955045426787	0.0074312925829996	-2.663803681739607	0.00772847	0.00772847	chr20	35513324	2.1119064745584364	chr20:35513324:G:A
chr20:35514360	['T', 'C']	56057	30208.77225691347	-317.89046156727625	-0.0223973119631891	0.0065522374538944	-3.418269273784799	0.000630655	0.000630655	chr20	35514360	3.200208156717029	chr20:35514360:T:C
chr20:35515304	['C', 'T']	56057	9253.495218896063	-76.59233862293637	-0.0170506349483189	0.0105116794149059	-1.6220657304426955	0.104795	0.104795	chr20	35515304	0.9796594380031658	chr20:35515304:C:T
chr20:35519288	['A', 'G']	56057	19959.552828098767	-253.56034949550275	-0.0205553739060487	0.0075465307631117	-2.723817678783676	0.00645521	0.00645521	chr20	35519288	2.190089624759652	chr20:35519288:A:G
chr20:35520128	['G', 'A']	56057	80983.11450545139	604.1428888377296	0.0210199697291337	0.0065089738099092	3.229383055303295	0.00124129	0.00124129	chr20	35520128	2.9061267433309035	chr20:35520128:G:A
chr20:35520245	['G', 'A']	56057	20403.062376946527	-221.42917095913032	-0.0199863076925832	0.0074922448939535	-2.6675993611357733	0.00764173	0.00764173	chr20	35520245	2.116808311005319	chr20:35520245:G:A
chr20:35520432	['C', 'T']	56057	79730.17919343327	542.6041415178094	0.0174888612153646	0.0064190979717009	2.72450448528212	0.0064418	0.0064418	chr20	35520432	2.190992762944569	chr20:35520432:C:T
chr20:35521599	['G', 'A']	56057	81354.05094881915	631.5464948035423	0.0212825908775128	0.0065290256136242	3.2596886789817328	0.00111601	0.00111601	chr20	35521599	2.95233191388826	chr20:35521599:G:A
chr20:35521887	['C', 'T']	56057	80865.31066107593	615.2566929729651	0.0211662732258543	0.0064975338804142	3.257585664871481	0.00112431	0.00112431	chr20	35521887	2.949113926554235	chr20:35521887:C:T
chr20:35521890	['G', 'A']	56057	81305.40487108573	637.5794711608818	0.0215369377171525	0.0065211471468306	3.302630232415422	0.000958425	0.000958425	chr20	35521890	3.018441866469328	chr20:35521890:G:A
chr20:35524033	['G', 'T']	56057	77752.41833948932	634.3777860259937	0.0185722135316498	0.0062953335794708	2.950155587023052	0.00317745	0.00317745	chr20	35524033	2.497921274729877	chr20:35524033:G:T
chr20:35524728	['C', 'T']	56057	82521.89948760459	608.7639296168743	0.0195858237570537	0.0067207938078169	2.914212861920204	0.00356728	0.00356728	chr20	35524728	2.447662801039429	chr20:35524728:C:T
chr20:35525388	['C', 'T']	56057	9953.14906832298	-69.36329471636562	-0.0146195071341463	0.0101642045581126	-1.438332635924528	0.150345	0.150345	chr20	35525388	0.8229110105865249	chr20:35525388:C:T
chr20:35526165	['T', 'A']	56057	101914.63610739452	432.21862275688704	0.0153384834889713	0.0100619838473167	1.524399534100003	0.127415	0.127415	chr20	35526165	0.8947794414374278	chr20:35526165:T:A
chr20:35526771	['CAAG', 'C']	56057	18715.707931404053	-252.28122726486183	-0.0216701982925561	0.0077707114230937	-2.788701974976762	0.00529376	0.00529376	chr20	35526771	2.276235751935	chr20:35526771:CAAG:C
chr20:35528223	['TC', 'T']	56057	2719.1455203910514	-29.22157878492368	-0.0121188391880385	0.0187763086612849	-0.6454324652761203	0.51865	0.51865	chr20	35528223	0.2851256177684277	chr20:35528223:TC:T
chr20:35528478	['C', 'T']	56057	3557.253831195476	-25.219401736801206	-0.0141565548045533	0.0165296176532562	-0.8564357084063946	0.39176	0.39176	chr20	35528478	0.4069799089898383	chr20:35528478:C:T
chr20:35529579	['G', 'A']	56057	10021.966598865218	-69.83315639701345	-0.0147893595182996	0.0101304242398857	-1.459895377339734	0.144324	0.144324	chr20	35529579	0.840661442982191	chr20:35529579:G:A
chr20:35530063	['T', 'C']	56057	10034.709641696145	-70.45798390544545	-0.0147406859683673	0.0101310052146871	-1.4550072432099344	0.145673	0.145673	chr20	35530063	0.8366209357909365	chr20:35530063:T:C
chr20:35532247	['C', 'T']	56057	18496.62957213717	-263.2330662681422	-0.0219182918937995	0.0077966727373148	-2.8112366174994943	0.00493686	0.00493686	chr20	35532247	2.3065491883748708	chr20:35532247:C:T
chr20:35532786	['AT', 'A']	56057	10189.263199341343	-58.66888151554736	-0.0144808817534401	0.0100913593141584	-1.434978311903245	0.151299	0.151299	chr20	35532786	0.8201639424058755	chr20:35532786:AT:A
chr20:35533418	['C', 'T']	56057	18498.910048188463	-247.07395765501832	-0.0207797215580323	0.0077973563380364	-2.664970107453756	0.00770172	0.00770172	chr20	35533418	2.113412274426007	chr20:35533418:C:T
chr20:35536699	['C', 'T']	56057	18781.69593404389	-216.75470856833303	-0.0190986471324568	0.0078259470089687	-2.4404263293080293	0.014673	0.014673	chr20	35536699	1.8334810824590555	chr20:35536699:C:T
chr20:35536755	['T', 'G']	56057	3594.147947425254	-25.95573273082641	-0.0146716639746181	0.0165179572151318	-0.8882250864033973	0.374423	0.374423	chr20	35536755	0.4266374813380909	chr20:35536755:T:G
chr20:35537382	['T', 'C']	56057	10018.872652215072	-71.03889806039939	-0.0150922609560466	0.0101416929494765	-1.488140198212721	0.13672	0.13672	chr20	35537382	0.8641679502873196	chr20:35537382:T:C
chr20:35537447	['C', 'T']	56057	18858.410372644204	-246.6029341149707	-0.020394570736167	0.0077281636303992	-2.638993131038727	0.00831757	0.00831757	chr20	35537447	2.080003535456337	chr20:35537447:C:T
chr20:35537487	['T', 'C']	56057	19148.752481957104	-239.2761486752188	-0.0214480151515039	0.0078093034682087	-2.746469674128772	0.00602597	0.00602597	chr20	35537487	2.2199730347713387	chr20:35537487:T:C
chr20:35538891	['G', 'A']	56057	82010.8912511391	634.9636663442834	0.020193963196931	0.0065696178931542	3.0738413596282026	0.00211423	0.00211423	chr20	35538891	2.67484776901657	chr20:35538891:G:A
chr20:35539003	['T', 'C']	56057	19028.7852588628	-232.463802712356	-0.0205255846757466	0.0078006362020783	-2.631270596913369	0.00850896	0.00850896	chr20	35539003	2.070123517925084	chr20:35539003:T:C
chr20:35540122	['G', 'A']	56057	18482.96745646589	-242.5994435289462	-0.020455203753981	0.0077958244430415	-2.623866648541443	0.00869614	0.00869614	chr20	35540122	2.060673477116559	chr20:35540122:G:A
chr20:35543647	['C', 'T']	56057	18919.03746788467	-285.7472327301539	-0.0226200479379211	0.0077180723688447	-2.930789821203349	0.00338238	0.00338238	chr20	35543647	2.4707776023466854	chr20:35543647:C:T
chr20:35543847	['G', 'A']	56057	3093.165536803796	-1.882045769618221	-0.0084054204780688	0.0175490895325439	-0.4789661858229994	0.631965	0.631965	chr20	35543847	0.1993069735020718	chr20:35543847:G:A
chr20:35544211	['T', 'C']	56057	19164.78632478629	-257.23869238583126	-0.0213098283861024	0.0076908123224369	-2.7708163315770653	0.00559344	0.00559344	chr20	35544211	2.2523210161704204	chr20:35544211:T:C
chr20:35544459	['T', 'C']	56057	10040.25375557538	-76.15302222915813	-0.0157714228549174	0.0101241518386348	-1.5578018886216247	0.119286	0.119286	chr20	35544459	0.9234105243055966	chr20:35544459:T:C
chr20:35544511	['C', 'T']	56057	19126.72961158986	-252.1085798396064	-0.0209050103703831	0.0076866495147807	-2.719651823617644	0.00653708	0.00653708	chr20	35544511	2.184616200157845	chr20:35544511:C:T
chr20:35545280	['A', 'G']	56057	19466.39915745169	-246.0921245424649	-0.0210017919657278	0.0077143388159336	-2.7224357740613545	0.00648227	0.00648227	chr20	35545280	2.1882728836604843	chr20:35545280:A:G
chr20:35547876	['A', 'G']	56057	81240.59399810879	652.0284924845752	0.0211358584592548	0.0065142558908764	3.2445545298361296	0.00117703	0.00117703	chr20	35547876	2.929212467769635	chr20:35547876:A:G
chr20:35549038	['C', 'T']	56057	18826.335842728706	-267.796665487378	-0.0216163424122248	0.0077325445150731	-2.795501839024382	0.00518368	0.00518368	chr20	35549038	2.2853618162662657	chr20:35549038:C:T
chr20:35549791	['C', 'A']	56057	5805.449886694145	95.4822386594747	0.0128011024646679	0.0131247572530131	0.97534013147017	0.329396	0.329396	chr20	35549791	0.4822816789624855	chr20:35549791:C:A
chr20:35550275	['A', 'G']	56057	18998.84544399822	-212.9034670919448	-0.0185593455040862	0.0077137174462901	-2.406018321686421	0.0161307	0.0161307	chr20	35550275	1.7923467857703077	chr20:35550275:A:G
chr20:35550652	['A', 'G']	56057	82455.76741779514	612.242437882458	0.0199196256680267	0.0066182737873875	3.009791723332365	0.00261543	0.00261543	chr20	35550652	2.5824568990433714	chr20:35550652:A:G
chr20:35550795	['G', 'A']	56057	5919.316783815606	-48.318291327059605	-0.0135898192237668	0.0128790776130897	-1.055185754137763	0.291345	0.291345	chr20	35550795	0.5355924307780273	chr20:35550795:G:A
chr20:35551009	['A', 'C']	56057	19049.0972484922	-229.3320683957629	-0.0197185848322379	0.0077024206577203	-2.56005036708472	0.0104683	0.0104683	chr20	35551009	1.9801238398650127	chr20:35551009:A:C
chr20:35554486	['C', 'T']	56057	20165.87791039983	-263.7226588893661	-0.0205499922582352	0.0075156931401226	-2.73427771399137	0.00625369	0.00625369	chr20	35554486	2.2038636508555127	chr20:35554486:C:T
chr20:35554516	['G', 'A']	56057	20136.077621579192	-275.7515101435932	-0.0212408881775558	0.0075180168330725	-2.8253312873835257	0.00472484	0.00472484	chr20	35554516	2.325612893671889	chr20:35554516:G:A
chr20:35554741	['G', 'A']	56057	9536.510365005175	-70.85901103681516	-0.0144168666820248	0.0103564705474556	-1.3920636973729288	0.163909	0.163909	chr20	35554741	0.7853971993091466	chr20:35554741:G:A
chr20:35554756	['C', 'T']	56057	81139.7898060764	650.4904429089245	0.0209553898027646	0.0065061763745767	3.2208456390221505	0.00127886	0.00127886	chr20	35554756	2.893176996221406	chr20:35554756:C:T
chr20:35555321	['G', 'A']	56057	81513.90362929128	666.6332568401872	0.021340759426606	0.0065241624476486	3.2710343431588407	0.0010722	0.0010722	chr20	35555321	2.969724197110712	chr20:35555321:G:A
chr20:35556540	['G', 'C']	56057	10162.362572473465	-78.96587726433472	-0.0157860906796042	0.0100766807769824	-1.5665962859182203	0.117215	0.117215	chr20	35556540	0.9310168081098577	chr20:35556540:G:C
chr20:35556975	['A', 'G']	56057	10532.939484764149	-41.8646981589307	-0.0136393246822188	0.0099381759618282	-1.372417306214582	0.169939	0.169939	chr20	35556975	0.7697069416658631	chr20:35556975:A:G
chr20:35557950	['C', 'CTGAG']	56057	12592.44927303541	4.492550025887892	-0.0069364117025092	0.0091454186435044	-0.7584575373633486	0.44818	0.44818	chr20	35557950	0.3485475277283087	chr20:35557950:C:CTGAG
chr20:35558002	['C', 'T']	56057	12589.673761016162	13.3956789672887	-0.0062119361398935	0.0091527865206235	-0.6786934367906896	0.497335	0.497335	chr20	35558002	0.3033509761749889	chr20:35558002:C:T
chr20:35559009	['T', 'C']	56057	10012.71446666548	-61.95152126941812	-0.0140803494042764	0.0101364926516096	-1.3890750862469683	0.164815	0.164815	chr20	35559009	0.7830032652070019	chr20:35559009:T:C
chr20:35559057	['TGAG', 'T']	56057	3583.3196139299216	-18.45190460724032	-0.0118945200471102	0.0164784495516331	-0.7218227667500086	0.470406	0.470406	chr20	35559057	0.3275271474968134	chr20:35559057:TGAG:T
chr20:35559863	['G', 'A']	56057	18942.35164933188	-290.7500759905663	-0.0227910242579464	0.0077140436600966	-2.9544847374717644	0.00313322	0.00313322	chr20	35559863	2.5040091099278743	chr20:35559863:G:A
chr20:35560231	['G', 'A']	56057	82344.2204360548	654.6661495611891	0.0214823443149108	0.0065977714491961	3.256000072195309	0.00113061	0.00113061	chr20	35560231	2.946687177618504	chr20:35560231:G:A
chr20:35560555	['T', 'G']	56057	10053.896756583174	-67.56504293526501	-0.0147552621825411	0.0101197567360085	-1.45806490881725	0.144828	0.144828	chr20	35560555	0.8391474666614513	chr20:35560555:T:G
chr20:35560926	['A', 'G']	56057	7564.754318035832	-219.05271216022464	-0.0310479236373306	0.0115328400232968	-2.692131649672809	0.0071018	0.0071018	chr20	35560926	2.1486315624088648	chr20:35560926:A:G
chr20:35562250	['A', 'G']	56057	5821.142275987582	-35.15370826078598	-0.011130822634059	0.0129880805651182	-0.8570028941730471	0.391447	0.391447	chr20	35562250	0.407327030964163	chr20:35562250:A:G
chr20:35564250	['T', 'A']	56057	82538.889640162	668.5351146372486	0.0222383548154449	0.0066135151776223	3.3625619989035904	0.000772744	0.000772744	chr20	35564250	3.1119643583474885	chr20:35564250:T:A
chr20:35564768	['C', 'T']	56057	10015.357327624652	-62.97219850410686	-0.014267758507607	0.0101343003778262	-1.407868128600654	0.159176	0.159176	chr20	35564768	0.7981224130638209	chr20:35564768:C:T
chr20:35564866	['C', 'T']	56057	18890.68495325769	-286.68698525684005	-0.0228309412766957	0.0077236410555515	-2.955981655864929	0.00311805	0.00311805	chr20	35564866	2.506116924891247	chr20:35564866:C:T
chr20:35565425	['T', 'C']	56057	82812.86378476745	686.2852943003655	0.02268569476464	0.0066243267366454	3.4246038377219623	0.000616137	0.000616137	chr20	35565425	3.210322710353905	chr20:35565425:T:C
chr20:35565683	['G', 'A']	56057	83168.32002283836	724.3872394615697	0.0236994541033681	0.0066435516044252	3.567286824050849	0.000360997	0.000360997	chr20	35565683	3.442496407204756	chr20:35565683:G:A
chr20:35565804	['C', 'T']	56057	5902.762498419115	-26.15703605417608	-0.0098611470383028	0.012982688176369	-0.7595612637644636	0.44752	0.44752	chr20	35565804	0.349187550972548	chr20:35565804:C:T
chr20:35565808	['A', 'G']	56057	102045.02417656923	441.709424718395	0.0161557492561342	0.0101184223632283	1.596666819804461	0.110346	0.110346	chr20	35565808	0.9572434052246936	chr20:35565808:A:G
chr20:35566170	['G', 'A']	56057	83165.38510258695	724.0443968627322	0.0236586730366442	0.0066437133862989	3.5610616625085543	0.000369664	0.000369664	chr20	35566170	3.43219284145453	chr20:35566170:G:A
chr20:35566507	['T', 'C']	56057	19452.686785362763	-288.6249181565853	-0.0226128349434372	0.0076428629065959	-2.9586864529418686	0.00309082	0.00309082	chr20	35566507	2.509926286196151	chr20:35566507:T:C
chr20:35566823	['C', 'T']	56057	28856.23625559859	-354.4564004733206	-0.0231880359652506	0.0066483066190072	-3.4878108508047885	0.000487366	0.000487366	chr20	35566823	3.312144771678647	chr20:35566823:C:T
chr20:35567845	['A', 'T']	56057	9107.899416415326	-71.17529882004868	-0.0114505590946235	0.0105766268424404	-1.082628636256348	0.278978	0.278978	chr20	35567845	0.5544300435196696	chr20:35567845:A:T
chr20:35568058	['C', 'T']	56057	10083.208805031409	-56.64552852136509	-0.0134804205963395	0.0101434059725519	-1.3289836404869864	0.183859	0.183859	chr20	35568058	0.7355151063190771	chr20:35568058:C:T
chr20:35568093	['A', 'C']	56057	29521.62392380556	-316.16744759450614	-0.0224471609730135	0.0066305445234568	-3.385417425914618	0.000711188	0.000711188	chr20	35568093	3.148015579903071	chr20:35568093:A:C
chr20:35570464	['G', 'A']	56057	82481.01341898646	673.4290264262918	0.0225739336755306	0.0066096600254128	3.415294219178934	0.000637583	0.000637583	chr20	35570464	3.1954632711361266	chr20:35570464:G:A
chr20:35570657	['G', 'A']	56057	18888.81524921451	-298.7960321036253	-0.0234263067681807	0.0077225321657203	-3.033500704881231	0.00241845	0.00241845	chr20	35570657	2.616462886960067	chr20:35570657:G:A
chr20:35571307	['C', 'T']	56057	101401.280063517	390.066927921688	0.0134178004865721	0.0098829542629631	1.3576710090479718	0.174574	0.174574	chr20	35571307	0.758020437018441	chr20:35571307:C:T
chr20:35572533	['A', 'G']	56057	19042.396970399845	-271.6471747145605	-0.0214185986413238	0.007700887359231	-2.7813156643110046	0.00541571	0.00541571	chr20	35572533	2.266344599265997	chr20:35572533:A:G
chr20:35572852	['C', 'T']	56057	102034.64038890376	441.1173242242178	0.0163177940527715	0.0101056433300476	1.6147209553945951	0.106377	0.106377	chr20	35572852	0.973152261635454	chr20:35572852:C:T
chr20:35572918	['G', 'A']	56057	18980.031507020394	-287.5297818646479	-0.0224862179514937	0.0077080686710856	-2.917231139344077	0.00353294	0.00353294	chr20	35572918	2.451863738135543	chr20:35572918:G:A
chr20:35572957	['G', 'C']	56057	10014.07184528376	-67.07009728801802	-0.014906189481469	0.0101337579672816	-1.470943901521622	0.141312	0.141312	chr20	35572957	0.8498209569589515	chr20:35572957:G:C
chr20:35573108	['C', 'T']	56057	9941.886765860272	-64.61185202539158	-0.0142620484753374	0.0101634536515571	-1.403267920954444	0.160543	0.160543	chr20	35573108	0.7944086258037931	chr20:35573108:C:T
chr20:35575552	['T', 'C']	56057	102112.46474827843	431.3384045892062	0.0149982425291252	0.0101365383478774	1.479621742097566	0.13898	0.13898	chr20	35575552	0.857047692656568	chr20:35575552:T:C
chr20:35575604	['G', 'A']	56057	82539.08620320474	678.9998341322446	0.0222888334799145	0.0066051899474025	3.3744424698459325	0.000740155	0.000740155	chr20	35575604	3.1306773227072267	chr20:35575604:G:A
chr20:35577660	['G', 'C']	56057	82504.34862319761	691.8304585323632	0.0234077244608203	0.0066230223223128	3.53429647699664	0.000409191	0.000409191	chr20	35577660	3.3880739269963422	chr20:35577660:G:C
chr20:35577687	['C', 'T']	56057	82367.5289507044	663.0665834116182	0.0220410547555572	0.0066055503334865	3.336747680783117	0.0008482	0.0008482	chr20	35577687	3.0715017318763094	chr20:35577687:C:T
chr20:35579597	['G', 'C']	56057	5824.831272636444	-36.352637750584485	-0.0114902829241424	0.0129722891146397	-0.885756000548519	0.375753	0.375753	chr20	35579597	0.4250975433338829	chr20:35579597:G:C
chr20:35579630	['T', 'A']	56057	5856.149145344896	-43.23057842146492	-0.0127339668631471	0.0129410342233874	-0.9839991644666188	0.32512	0.32512	chr20	35579630	0.4879563137321935	chr20:35579630:T:A
chr20:35579669	['G', 'C']	56057	5852.626429501703	-41.47749657308591	-0.0124418341737267	0.0129459190261358	-0.9610622581995568	0.336525	0.336525	chr20	35579669	0.4729826670752257	chr20:35579669:G:C
chr20:35580603	['C', 'T']	56057	22143.712842897457	-239.87147495404903	-0.0187775875431274	0.0073223019949072	-2.5644377350439176	0.0103369	0.0103369	chr20	35580603	1.9856096851058072	chr20:35580603:C:T
chr20:35582049	['T', 'C']	56057	9393.508135883529	-21.99053096300639	-0.0120324660667483	0.0104313141243969	-1.1534947489124725	0.248712	0.248712	chr20	35582049	0.6043032601339391	chr20:35582049:T:C
chr20:35582252	['C', 'A']	56057	76585.02819112873	561.2695926978241	0.0168826190728059	0.0062583216028014	2.697627278414175	0.00698565	0.00698565	chr20	35582252	2.1557931774840124	chr20:35582252:C:A
chr20:35583402	['G', 'A']	56057	22743.245731413583	-239.56389690241568	-0.0187753003614638	0.0071835974330197	-2.613634816890254	0.00896087	0.00896087	chr20	35583402	2.047649823166353	chr20:35583402:G:A
chr20:35584323	['C', 'T']	56057	9383.008600231957	-43.78714176683383	-0.0140059551449506	0.0104329808249515	-1.3424691734747491	0.179449	0.179449	chr20	35584323	0.7460589574794846	chr20:35584323:C:T
chr20:35586170	['A', 'G']	56057	79661.36862388266	664.4469736627124	0.0215991727877773	0.0064147185467411	3.3671271202927984	0.000760067	0.000760067	chr20	35586170	3.1191481229195173	chr20:35586170:A:G
chr20:35587178	['T', 'C']	56057	96361.15695579264	615.1619739914782	0.023909597758276	0.0083045421486576	2.879098850999363	0.00398964	0.00398964	chr20	35587178	2.399066290545611	chr20:35587178:T:C
chr20:35587430	['T', 'C']	56057	9366.676023913627	-64.10255163651229	-0.0164190872935416	0.010459497782812	-1.5697777880428394	0.116472	0.116472	chr20	35587430	0.9337784669731084	chr20:35587430:T:C
chr20:35587861	['G', 'A']	56057	86709.46808928222	673.4522626574911	0.0244914283424157	0.0069366420102232	3.530732637826822	0.000414743	0.000414743	chr20	35587861	3.382220935230132	chr20:35587861:G:A
chr20:35591487	['TA', 'T']	56057	87078.49497581612	657.4184179121304	0.0236046481959522	0.0069742324035061	3.384551421613859	0.000713435	0.000713435	chr20	35591487	3.1466455886702063	chr20:35591487:TA:T
chr20:35592534	['A', 'G']	56057	6889.860356824263	27.98004737305055	-2.3411701299628165e-05	0.0120460817195005	-0.0019435117447135	0.998449	0.998449	chr20	35592534	0.0006741136518111	chr20:35592534:A:G
chr20:35592613	['G', 'A']	56057	86640.7293231741	664.5543621023643	0.0240784664167976	0.0069332096734566	3.472917674620517	0.000515221	0.000515221	chr20	35592613	3.288006443788284	chr20:35592613:G:A
chr20:35593631	['G', 'A']	56057	86239.30737390497	619.7079296429529	0.0225478266637264	0.0069069416111254	3.264516762007569	0.00109717	0.00109717	chr20	35593631	2.959726075851121	chr20:35593631:G:A
chr20:35594147	['G', 'A']	56057	25057.68202173021	-326.05131666296086	-0.0244719041244913	0.0069671121255308	-3.5124889170097657	0.00044428	0.00044428	chr20	35594147	3.3523432368044586	chr20:35594147:G:A
chr20:35594595	['T', 'G']	56057	25488.82042039898	-295.81881345776753	-0.0238959947819847	0.0069316251377717	-3.4473870567193474	0.000566452	0.000566452	chr20	35594595	3.2468368854799063	chr20:35594595:T:G
chr20:35595557	['C', 'T']	56057	18186.59544327285	-160.42972343060302	-0.0198210620734943	0.0078444668875958	-2.526757057874336	0.0115148	0.0115148	chr20	35595557	1.938743600873932	chr20:35595557:C:T
chr20:35596198	['C', 'G']	56057	8278.886121567857	-30.46830177010035	-0.0125185663401433	0.0110264381593457	-1.1353227723435666	0.256245	0.256245	chr20	35596198	0.5913446000575351	chr20:35596198:C:G
chr20:35597239	['G', 'T']	56057	17891.468318969364	-67.73133636122998	-0.0155752828512443	0.0079018735444582	-1.971087333100595	0.0487188	0.0487188	chr20	35597239	1.3123034174153398	chr20:35597239:G:T
chr20:35597374	['C', 'G']	56057	9403.038664072395	-66.02176627194625	-0.0171840051243778	0.0104439413857505	-1.6453563352838458	0.099902	0.099902	chr20	35597374	1.000425817276827	chr20:35597374:C:G
chr20:35597553	['T', 'C']	56057	15819.409973340064	-280.06271305179155	-0.0255158268266396	0.0083012725271516	-3.0737247504142435	0.00211506	0.00211506	chr20	35597553	2.674677308052859	chr20:35597553:T:C
chr20:35597804	['T', 'A']	56057	25539.12335344305	-320.3793028156697	-0.0247897261075371	0.0069274949591952	-3.5784545861895283	0.000345923	0.000345923	chr20	35597804	3.4610205613131733	chr20:35597804:T:A
chr20:35598409	['G', 'A']	56057	25902.93829980903	-245.6814614180904	-0.0222264738215072	0.0069077039058133	-3.2176355739281406	0.00129325	0.00129325	chr20	35598409	2.88831751291888	chr20:35598409:G:A
chr20:35598595	['C', 'T']	56057	8135.435383737111	-24.25932395706125	-0.012036004707605	0.0111169410668646	-1.0826723498139124	0.278959	0.278959	chr20	35598595	0.5544596224691185	chr20:35598595:C:T
chr20:35599391	['G', 'A']	56057	15817.693029562366	-249.6480032738637	-0.0238061045823847	0.0082918159655801	-2.8710362942454943	0.00409282	0.00409282	chr20	35599391	2.387977354970104	chr20:35599391:G:A
chr20:35599630	['C', 'T']	56057	15691.67954184582	-268.02641724919647	-0.0247343574385681	0.0083144385487927	-2.974868031487166	0.0029324	0.0029324	chr20	35599630	2.5327767891659514	chr20:35599630:C:T
chr20:35602155	['G', 'A']	56057	15740.123151303233	-290.94485342730275	-0.0259948009120308	0.0083063433309668	-3.129511973712889	0.00175187	0.00175187	chr20	35602155	2.7564981244107343	chr20:35602155:G:A
chr20:35602777	['C', 'T']	56057	77226.90944614947	683.8167374077138	0.0214276777864674	0.0062608356510766	3.422494852229941	0.000620936	0.000620936	chr20	35602777	3.206953160337434	chr20:35602777:C:T
chr20:35602948	['A', 'G']	56057	25867.279590336053	-308.00833567551683	-0.0234627241195599	0.0069149186911662	-3.3930585690809774	0.000691647	0.000691647	chr20	35602948	3.160115502461297	chr20:35602948:A:G
chr20:35603048	['C', 'T']	56057	8658.617843826378	-45.77493886455452	-0.0135419283833552	0.0108183456630653	-1.251755934328154	0.210664	0.210664	chr20	35603048	0.6764096738705765	chr20:35603048:C:T
chr20:35603707	['T', 'C']	56057	74533.96649300598	-164.32248937150428	-0.0163809802223992	0.0062007174969613	-2.6417878625218467	0.00824926	0.00824926	chr20	35603707	2.0835850080962306	chr20:35603707:T:C
chr20:35604418	['C', 'G']	56057	5645.201409330122	-59.00515352679167	-0.0145619006006595	0.0131752772059525	-1.105244343100467	0.269058	0.269058	chr20	35604418	0.5701540903887099	chr20:35604418:C:G
chr20:35605750	['T', 'C']	56057	9403.038664072395	-91.95297354413132	-0.01979607404071	0.0104405844119064	-1.896069535928915	0.057956	0.057956	chr20	35605750	1.2369015962490757	chr20:35605750:T:C
chr20:35606132	['T', 'C']	56057	26788.7788463254	-265.3613697613727	-0.0222474398598748	0.0068264111339766	-3.2590243135436285	0.00111863	0.00111863	chr20	35606132	2.9513135377167385	chr20:35606132:T:C
chr20:35606889	['T', 'C']	56057	4379.546886708297	-8.0691422045644	-0.0103179878271363	0.0150374202949495	-0.6861541158493613	0.492619	0.492619	chr20	35606889	0.3074888417132682	chr20:35606889:T:C
chr20:35607349	['A', 'C']	56057	6024.752328278324	-19.02517327703976	-0.018745510997021	0.0128839869558402	-1.454946443307584	0.14569	0.14569	chr20	35607349	0.8365702566985279	chr20:35607349:A:C
chr20:35609697	['T', 'C']	56057	18549.27250499715	-202.0748851929454	-0.0238794032218645	0.0078154478473241	-3.0554107312020773	0.00224858	0.00224858	chr20	35609697	2.648091656488082	chr20:35609697:T:C
chr20:35610412	['A', 'G']	56057	18579.194680623004	-202.9304813543397	-0.0241065357680027	0.0078149411765868	-3.084672708762631	0.00203875	0.00203875	chr20	35610412	2.690636025951668	chr20:35610412:A:G
chr20:35612055	['G', 'A']	56057	12347.621523125565	-218.23339236573548	-0.0244066565100665	0.0092140129299774	-2.6488628457054046	0.00807857	0.00807857	chr20	35612055	2.0926655075511063	chr20:35612055:G:A
chr20:35613898	['C', 'A']	56057	7373.789245508555	-2.62901231261799	-0.0089645120785059	0.0116638981055254	-0.7685691350697966	0.442152	0.442152	chr20	35613898	0.3544284061865634	chr20:35613898:C:A
chr20:35614096	['A', 'C']	56057	3696.329693855706	-56.393924924584574	-0.0157958983837112	0.0161949922951239	-0.9753569557712642	0.329387	0.329387	chr20	35614096	0.4822935452381404	chr20:35614096:A:C
chr20:35614129	['A', 'C']	56057	3617.0002320351255	-68.94728122136667	-0.0192382929006261	0.0163672303765276	-1.1754152937332616	0.239834	0.239834	chr20	35614129	0.6200892492368139	chr20:35614129:A:C
chr20:35614278	['C', 'T']	56057	3697.0	-56.54793829541766	-0.015915039037796	0.0161929632162874	-0.9828367313147552	0.325692	0.325692	chr20	35614278	0.4871929089160152	chr20:35614278:C:T
chr20:35614723	['C', 'G']	56057	6868.205392672962	0.5265847889313933	-0.0028450743022055	0.0120589538556453	-0.235930441086619	0.813488	0.813488	chr20	35614723	0.0896488490851077	chr20:35614723:C:G
chr20:35617467	['G', 'GC']	56057	22486.01127625029	-227.1982053176141	-0.0227542199451488	0.0072496172887136	-3.1386787797161544	0.00169799	0.00169799	chr20	35617467	2.770064871782058	chr20:35617467:G:GC
chr20:35619140	['CCCCGACT', 'C']	56057	12628.698502876345	-172.20325864350133	-0.0225182588373278	0.0091635387769129	-2.4573758441511027	0.0139986	0.0139986	chr20	35619140	1.8539153959415693	chr20:35619140:CCCCGACT:C
chr20:35619975	['C', 'T']	56057	18497.949769815496	-191.33621430248712	-0.023420636833181	0.0078211145664657	-2.994539542177372	0.00274979	0.00274979	chr20	35619975	2.560700471741966	chr20:35619975:C:T
chr20:35621542	['TTC', 'T']	56057	5715.611764286097	-24.5603350753762	-0.0200256210198259	0.0131806129695513	-1.519323954514658	0.128687	0.128687	chr20	35621542	0.8904653234408098	chr20:35621542:TTC:T
chr20:35623371	['C', 'G']	56057	5701.813716569431	-19.693666615116	-0.0190943331486417	0.013195451830166	-1.447038979369413	0.147892	0.147892	chr20	35623371	0.8300553178883248	chr20:35623371:C:G
chr20:35623857	['A', 'G']	56057	22148.34614423865	-259.44581947227454	-0.0239912953078826	0.0072851021285256	-3.293199585211294	0.000991155	0.000991155	chr20	35623857	3.0038584238387385	chr20:35623857:A:G
chr20:35624229	['G', 'A']	56057	12742.413966959914	-169.0448830194805	-0.0221441189456134	0.0090990167690172	-2.4336826173368173	0.0149492	0.0149492	chr20	35624229	1.825382047799872	chr20:35624229:G:A
chr20:35624381	['T', 'TG']	56057	22165.566748332465	-252.0887511321121	-0.0236466398510114	0.0072923727966706	-3.2426537301833336	0.00118491	0.00118491	chr20	35624381	2.926314635297543	chr20:35624381:T:TG
chr20:35624405	['C', 'A']	56057	12537.31199473215	-211.0545823754296	-0.0244374544661743	0.0092688890305147	-2.6365030788179658	0.00837885	0.00837885	chr20	35624405	2.076815584344268	chr20:35624405:C:A
chr20:35624668	['T', 'G']	56057	22106.6755414195	-266.5972510572108	-0.0245517047962709	0.0072942506861543	-3.365898137127918	0.000763461	0.000763461	chr20	35624668	3.117213143175205	chr20:35624668:T:G
chr20:35625213	['G', 'A']	56057	3701.264107184272	-61.20588526030885	-0.0167247318708611	0.0161870756448388	-1.0332151549680195	0.301508	0.301508	chr20	35625213	0.520701160108368	chr20:35625213:G:A
chr20:35626251	['G', 'A']	56057	5871.41896062655	-23.193382704183044	-0.0199776926597755	0.0130199637021193	-1.5343892745663814	0.12494	0.12494	chr20	35626251	0.9032984983899972	chr20:35626251:G:A
chr20:35626446	['T', 'C']	56057	22150.95150498689	-267.93518439107703	-0.0243936785907904	0.0072849517050594	-3.3485024442713662	0.000813031	0.000813031	chr20	35626446	3.0898928949074467	chr20:35626446:T:C
chr20:35626801	['T', 'C']	56057	7643.499875102592	202.0857140362682	0.0314123762407188	0.0114878210804326	2.734406814032302	0.00625124	0.00625124	chr20	35626801	2.204033827177056	chr20:35626801:T:C
chr20:35627312	['C', 'CA']	56057	12297.892408002868	-221.7371256610722	-0.0253402587710974	0.0092261582931111	-2.7465666603637406	0.00602419	0.00602419	chr20	35627312	2.220101339156245	chr20:35627312:C:CA
chr20:35628088	['C', 'T']	56057	22220.90996216448	-263.87316725849377	-0.0243525778375348	0.0072764781692844	-3.346753370378025	0.000818177	0.000818177	chr20	35628088	3.0871527332383795	chr20:35628088:C:T
chr20:35628136	['C', 'T']	56057	106372.87342540052	392.7986990425287	0.0103024092180084	0.0131514206566358	0.7833685414670495	0.433414	0.433414	chr20	35628136	0.3630970643485808	chr20:35628136:C:T
chr20:35628354	['A', 'G']	56057	22149.321942863266	-268.4272172150359	-0.024414140239882	0.0072848251313365	-3.3513694288778124	0.000804661	0.000804661	chr20	35628354	3.0943870473809456	chr20:35628354:A:G
chr20:35629387	['A', 'C']	56057	22170.76852809991	-274.21870923019145	-0.0247539247608048	0.0072819259991312	-3.399365053113415	0.000675895	0.000675895	chr20	35629387	3.1701207662809354	chr20:35629387:A:C
chr20:35629461	['G', 'A']	56057	22204.357135210368	-254.8577258488153	-0.0239044452940636	0.0072770992334136	-3.284886536149406	0.00102086	0.00102086	chr20	35629461	2.991033812659803	chr20:35629461:G:A
chr20:35629791	['T', 'C']	56057	5734.808248527045	-24.246851614167085	-0.0198204460056683	0.0131665639092916	-1.505362077928401	0.132237	0.132237	chr20	35629791	0.8786470119640178	chr20:35629791:T:C
chr20:35630069	['C', 'G']	56057	22235.17910021256	-269.4122986185401	-0.0247976334206738	0.0072790923479255	-3.4066930649314897	0.000658012	0.000658012	chr20	35630069	3.181766186194157	chr20:35630069:C:G
chr20:35630751	['G', 'C']	56057	12290.277780753902	-213.9965257412887	-0.0245955538706726	0.0092283732012005	-2.6652101442400435	0.00769623	0.00769623	chr20	35630751	2.1137219619891803	chr20:35630751:G:C
chr20:35631574	['T', 'C']	56057	22209.96203186611	-268.9184996515028	-0.0245460896686649	0.0072778965593851	-3.3726900991759554	0.00074488	0.00074488	chr20	35631574	3.127913686359744	chr20:35631574:T:C
chr20:35632065	['A', 'C']	56057	15997.280628814107	-287.8981666794561	-0.0248745080164287	0.0082478166115592	-3.01589004556276	0.00256341	0.00256341	chr20	35632065	2.5911819258106763	chr20:35632065:A:C
chr20:35632068	['A', 'C']	56057	15998.566371049765	-288.33246083766016	-0.024876978624859	0.0082477489631934	-3.01621433143461	0.00256067	0.00256067	chr20	35632068	2.5916463865504906	chr20:35632068:A:C
chr20:35632072	['T', 'C']	56057	22419.999250562072	-247.40082018355	-0.0236969187473006	0.0072516976462951	-3.2677753407724244	0.00108462	0.00108462	chr20	35632072	2.964722391593764	chr20:35632072:T:C
chr20:35632833	['C', 'T']	56057	5449.0	-14.762103490055985	-0.0175712435496762	0.0134891044213046	-1.3026249186657877	0.192708	0.192708	chr20	35632833	0.7151002558492812	chr20:35632833:C:T
chr20:35633101	['G', 'A']	56057	5687.507296795833	-23.560603215254	-0.0199782845770573	0.0132134644968216	-1.511964147015562	0.130549	0.130549	chr20	35633101	0.8842264505062627	chr20:35633101:G:A
chr20:35636604	['G', 'A']	56057	5824.038949453138	69.91138423246848	0.0062523602576929	0.0130399466292716	0.4794774423123656	0.631601	0.631601	chr20	35636604	0.1995571910542783	chr20:35636604:G:A
chr20:35637380	['C', 'T']	56057	21695.48322866115	-330.00209257862906	-0.0269031891299923	0.0073367433542052	-3.666911575225296	0.000245724	0.000245724	chr20	35637380	3.609552423664259	chr20:35637380:C:T
chr20:35638354	['G', 'T']	56057	5330.570551818879	-29.588891737603383	-0.0197033301862647	0.0136434195351288	-1.4441636230222876	0.148699	0.148699	chr20	35638354	0.8276919520963526	chr20:35638354:G:T
chr20:35638604	['TAACA', 'T']	56057	12301.194408264497	-241.3336362130404	-0.0271595762028441	0.0092203687202305	-2.945606301324268	0.00322455	0.00322455	chr20	35638604	2.491530884486993	chr20:35638604:TAACA:T
chr20:35639231	['T', 'G']	56057	3711.132405673	-69.69270856239052	-0.0190611643668299	0.0161769125928107	-1.1782943288758922	0.238684	0.238684	chr20	35639231	0.6221766926170663	chr20:35639231:T:G
chr20:35639423	['G', 'A']	56057	5689.304474256967	-30.732036945151137	-0.0211007545667918	0.0132118507021027	-1.597108160133346	0.110247	0.110247	chr20	35639423	0.957633219557832	chr20:35639423:G:A
chr20:35639578	['C', 'T']	56057	22163.976914293868	-380.87831442779657	-0.0288776747127414	0.0072901902281518	-3.961168887092574	7.46759e-05	7.46759e-05	chr20	35639578	4.126819534539993	chr20:35639578:C:T
chr20:35639741	['C', 'A']	56057	21695.096148013345	-335.2143866533473	-0.0272252241611939	0.0073369299254672	-3.710710670234456	0.000206878	0.000206878	chr20	35639741	3.684285690999849	chr20:35639741:C:A
chr20:35640116	['T', 'TCA']	56057	21699.09671894236	-332.68267550298896	-0.0270895224613328	0.0073367341570753	-3.692313484632441	0.000222434	0.000222434	chr20	35640116	3.6527988282239607	chr20:35640116:T:TCA
chr20:35640944	['A', 'G']	56057	22214.15161301834	-274.909230931846	-0.0250148061129064	0.0072777805154867	-3.437147638579674	0.000588302	0.000588302	chr20	35640944	3.230399675176233	chr20:35640944:A:G
chr20:35641024	['T', 'C']	56057	22217.963459239567	-274.73269862172674	-0.0249716373938192	0.0072771061536721	-3.431534028292016	0.000600611	0.000600611	chr20	35641024	3.2214067180984864	chr20:35641024:T:C
chr20:35641702	['A', 'G']	56057	3702.1981303742814	-64.6385928333997	-0.0174861709311663	0.0161895246022372	-1.0800916864939891	0.280106	0.280106	chr20	35641702	0.5526775882882388	chr20:35641702:A:G
chr20:35641723	['T', 'C']	56057	5342.190598519312	-27.933595914671336	-0.0192717374115051	0.0136271094730173	-1.4142204881867757	0.157303	0.157303	chr20	35641723	0.8032629946620171	chr20:35641723:T:C
chr20:35644071	['GATA', 'G']	56057	3704.264321267372	-61.13363230769601	-0.016425397095432	0.0161808044458024	-1.0151162230807975	0.310055	0.310055	chr20	35644071	0.5085612607534096	chr20:35644071:GATA:G
chr20:35645356	['T', 'C']	56057	22417.99914357593	-284.10789539719235	-0.0257832174684749	0.0072529675900355	-3.554850776376976	0.000378505	0.000378505	chr20	35645356	3.421928379154484	chr20:35645356:T:C
chr20:35646698	['T', 'G']	56057	21747.655473280403	-326.3349377804877	-0.0266787533822118	0.00733261571321	-3.6383678656647183	0.000274618	0.000274618	chr20	35646698	3.5612710000764163	chr20:35646698:T:G
chr20:35646878	['A', 'G']	56057	12347.66080921968	-238.8864241668581	-0.0268640223356852	0.0092061431598846	-2.91805394171404	0.00352363	0.00352363	chr20	35646878	2.453009701109765	chr20:35646878:A:G
chr20:35649065	['T', 'C']	56057	5690.304527776786	-27.30573105013007	-0.0204783253202331	0.0132085681398796	-1.550381926592368	0.121056	0.121056	chr20	35649065	0.91701368038735	chr20:35649065:T:C
chr20:35650012	['G', 'A']	56057	5333.666030330062	-28.01972560396157	-0.0193961868676154	0.0136400531472787	-1.4220022941395265	0.155031	0.155031	chr20	35650012	0.8095814516180595	chr20:35650012:G:A
chr20:35651460	['C', 'T']	56057	22388.19506146408	-267.3817560135547	-0.0249648442502873	0.0072548583343736	-3.441120846151245	0.000579732	0.000579732	chr20	35651460	3.2367727268159467	chr20:35651460:C:T
chr20:35651545	['A', 'G']	56057	5863.836839194277	82.56240910141157	0.0095645894262367	0.0130730454601704	0.7316267242684292	0.464399	0.464399	chr20	35651545	0.3331087241077736	chr20:35651545:A:G
chr20:35651548	['T', 'C']	56057	3693.263536296005	-62.8198871625716	-0.0167764558409478	0.0162059637206106	-1.035202603817481	0.300579	0.300579	chr20	35651548	0.5220413647428036	chr20:35651548:T:C
chr20:35655095	['C', 'T']	56057	22198.58400085633	-285.0883506491284	-0.0256068626987751	0.0072787987934839	-3.5180066691359206	0.000435145	0.000435145	chr20	35655095	3.3613660023401724	chr20:35655095:C:T
chr20:35655688	['G', 'A']	56057	3700.7261892017273	-67.69862056628178	-0.0183538827283964	0.0161934439403835	-1.1334144111633473	0.257045	0.257045	chr20	35655688	0.5899908395445799	chr20:35655688:G:A
chr20:35656182	['T', 'A']	56057	12294.509145090204	-230.3004859122765	-0.026215346455869	0.0092240744210708	-2.842057127811597	0.00448396	0.00448396	chr20	35656182	2.3483382702645668	chr20:35656182:T:A
chr20:35656907	['T', 'C']	56057	22218.98182045244	-276.7331785083046	-0.0250805730848426	0.0072751255505066	-3.447441959691836	0.000566337	0.000566337	chr20	35656907	3.246925064064957	chr20:35656907:T:C
chr20:35657457	['A', 'G']	56057	12308.4892739863	-226.5201142374557	-0.0257784936573355	0.0092195477572635	-2.796069214677723	0.00517459	0.00517459	chr20	35657457	2.28612405510613	chr20:35657457:A:G
chr20:35658195	['T', 'G']	56057	5688.304420737146	-26.200670481288	-0.0203285339602943	0.0132055417474196	-1.5393941686842618	0.123714	0.123714	chr20	35658195	0.907581150987634	chr20:35658195:T:G
chr20:35658715	['G', 'A']	56057	5742.522903719673	-25.0702950436557	-0.0202175826059845	0.0132128312169221	-1.530147647696523	0.125986	0.125986	chr20	35658715	0.8996777125058996	chr20:35658715:G:A
chr20:35659780	['G', 'A']	56057	22210.754607904368	-276.9264130682325	-0.0251663592588859	0.0072772601494489	-3.458218992046307	0.000544163	0.000544163	chr20	35659780	3.2642709911158256	chr20:35659780:G:A
chr20:35659847	['G', 'A']	56057	22436.007068020783	-256.8343165833313	-0.024487702245411	0.0072512033268624	-3.3770535925664995	0.000733166	0.000733166	chr20	35659847	3.134797683309876	chr20:35659847:G:A
chr20:35659927	['C', 'T']	56057	5698.406615167787	-25.612396978922	-0.0202992534525298	0.0131954080164217	-1.5383573912430304	0.123967	0.123967	chr20	35659927	0.906693908590058	chr20:35659927:C:T
chr20:35660144	['C', 'T']	56057	22399.19663151885	-261.1864854086882	-0.0246148717167605	0.007253751952716	-3.3933985994025875	0.000690789	0.000690789	chr20	35660144	3.160654586676867	chr20:35660144:C:T
chr20:35660212	['T', 'C']	56057	16019.429244357216	-292.8248145817176	-0.0253660228509279	0.0082448040571202	-3.076607118276109	0.00209472	0.00209472	chr20	35660212	2.6788740207081085	chr20:35660212:T:C
chr20:35660794	['G', 'A']	56057	3624.193955828309	-75.1277615640104	-0.0200832549364233	0.0163565647087123	-1.2278406434406075	0.219512	0.219512	chr20	35660794	0.6585417333201217	chr20:35660794:G:A
chr20:35660847	['T', 'C']	56057	5685.014148839367	-26.95845611216997	-0.0207179746129061	0.013212099630182	-1.568106144581099	0.116862	0.116862	chr20	35660847	0.9323266853581904	chr20:35660847:T:C
chr20:35661138	['C', 'A']	56057	22384.191046320742	-270.4102568148446	-0.0250819760705502	0.0072565208272678	-3.456474068991794	0.000547697	0.000547697	chr20	35661138	3.261459637904544	chr20:35661138:C:A
chr20:35661139	['C', 'T']	56057	22419.79908993575	-267.3790313682743	-0.0249777758881943	0.007252732067617	-3.443912673917522	0.00057378	0.00057378	chr20	35661139	3.2412545938401363	chr20:35661139:C:T
chr20:35662726	['G', 'T']	56057	5683.405544752288	-38.95603146347845	-0.0225871513583922	0.0132123787281182	-1.7095446492403974	0.0873556	0.0873556	chr20	35662726	1.0587092489965308	chr20:35662726:G:T
chr20:35664023	['G', 'A']	56057	3690.065827030113	-62.105020866653966	-0.016677020393405	0.0162165700964146	-1.0283938153538497	0.303769	0.303769	chr20	35664023	0.5174565484978542	chr20:35664023:G:A
chr20:35664355	['C', 'T']	56057	5452.194523236107	-16.05875290468001	-0.0181220341515434	0.0134795331550019	-1.3444111115093635	0.178821	0.178821	chr20	35664355	0.7475814807941246	chr20:35664355:C:T
chr20:35664732	['A', 'G']	56057	22405.797876895635	-266.18276132813025	-0.0248574576398948	0.0072534162529759	-3.4270000194317136	0.000610727	0.000610727	chr20	35664732	3.214152879591808	chr20:35664732:A:G
chr20:35665096	['G', 'C']	56057	5686.20287217911	-28.76916809747371	-0.0209909054311465	0.0132130410400645	-1.588650589027758	0.112145	0.112145	chr20	35665096	0.9502200847276162	chr20:35665096:G:C
chr20:35665734	['C', 'G']	56057	12401.198477531112	-210.9359433805394	-0.0243229800186863	0.0092204797301001	-2.637929991786025	0.00834368	0.00834368	chr20	35665734	2.078642360489864	chr20:35665734:C:G
chr20:35665881	['C', 'T']	56057	5681.865218089947	-25.62955460501805	-0.020463157886483	0.0132243519517429	-1.5473845494399496	0.121776	0.121776	chr20	35665881	0.914438295402682	chr20:35665881:C:T
chr20:35667085	['A', 'C']	56057	5706.83247381288	-28.996520563556984	-0.0208157949665278	0.0131920740520045	-1.577901616112056	0.114594	0.114594	chr20	35667085	0.9408381208948732	chr20:35667085:A:C
chr20:35667659	['C', 'G']	56057	5339.047675124005	-26.0641129257205	-0.0189048266202533	0.0136336703952224	-1.3866278171781343	0.165561	0.165561	chr20	35667659	0.7810419590943609	chr20:35667659:C:G
chr20:35668718	['A', 'C']	56057	5707.407257417088	-29.75022321415596	-0.0208756703620845	0.0131901419873113	-1.582672148803738	0.113502	0.113502	chr20	35668718	0.944996485772082	chr20:35668718:A:C
chr20:35669362	['G', 'T']	56057	12196.08782915864	-208.6834240027	-0.024592753694339	0.0092571650526784	-2.656618257791947	0.00789511	0.00789511	chr20	35669362	2.102641814729758	chr20:35669362:G:T
chr20:35669429	['T', 'C']	56057	5702.508634839078	-32.46150142993144	-0.0210606347067865	0.0131979032526378	-1.5957561063782686	0.110549	0.110549	chr20	35669429	0.956445181592243	chr20:35669429:T:C
chr20:35671774	['C', 'T']	56057	5693.515924477083	-32.38667453051683	-0.0216758679761628	0.0132154701257468	-1.640188942952029	0.100971	0.100971	chr20	35671774	0.9958033425386288	chr20:35671774:C:T
chr20:35672076	['A', 'AG']	56057	22426.605022953383	-269.014903463259	-0.025053939902085	0.0072547971865784	-3.4534307793518195	0.000553913	0.000553913	chr20	35672076	3.256558442107312	chr20:35672076:A:AG
chr20:35672502	['C', 'T']	56057	3679.328177406693	-67.42739879986046	-0.0174256784497009	0.0162417423851733	-1.0728946461808406	0.283323	0.283323	chr20	35672502	0.5477181682694274	chr20:35672502:C:T
chr20:35673058	['T', 'C']	56057	5702.627665459218	-25.72359290242146	-0.020088560650333	0.0131964188291991	-1.5222736494149491	0.127946	0.127946	chr20	35673058	0.8929732869951013	chr20:35673058:T:C
chr20:35673204	['C', 'T']	56057	12337.06185530214	-221.4621835974557	-0.0253652718189675	0.0092105006509293	-2.7539514712925306	0.00588995	0.00588995	chr20	35673204	2.2298883919389194	chr20:35673204:C:T
chr20:35673309	['A', 'G']	56057	5710.0931133608265	-32.07102446054302	-0.0213051507230622	0.013190474845027	-1.6151920968254216	0.106275	0.106275	chr20	35673309	0.9735688863608396	chr20:35673309:A:G
chr20:35674095	['A', 'AC']	56057	22454.80685163707	-264.4037332499431	-0.0246415820921378	0.0072464145128683	-3.400520636568421	0.000673046	0.000673046	chr20	35674095	3.17195525247222	chr20:35674095:A:AC
chr20:35675594	['G', 'C']	56057	3671.5239700975935	-69.43674490390819	-0.0181388518203637	0.0162581342766081	-1.1156785589144498	0.264565	0.264565	chr20	35675594	0.5774676103082554	chr20:35675594:G:C
chr20:35677257	['C', 'G']	56057	5701.0	-33.988197621387634	-0.0216183353322278	0.0131922527953899	-1.6387144536665037	0.101278	0.101278	chr20	35677257	0.99448488352676	chr20:35677257:C:G
chr20:35677386	['C', 'T']	56057	5718.606857040535	-33.75918246364312	-0.0214901784853613	0.0131978393743784	-1.6283103526082594	0.103465	0.103465	chr20	35677386	0.9852065379128254	chr20:35677386:C:T
chr20:35678961	['A', 'T']	56057	22416.799250669043	-261.4723554725397	-0.0244803299549337	0.0072505899000939	-3.3763225188913943	0.000735116	0.000735116	chr20	35678961	3.1336441246098192	chr20:35678961:A:T
chr20:35679464	['A', 'G']	56057	21910.90868378325	-313.10300687118644	-0.0262418757953041	0.0073058733418091	-3.5918875906498724	0.000328572	0.000328572	chr20	35679464	3.483369448702569	chr20:35679464:A:G
chr20:35680259	['G', 'T']	56057	5665.505334332406	-31.13003292447651	-0.021347045076342	0.0132341842120331	-1.6130231175815375	0.106745	0.106745	chr20	35680259	0.9716524584412548	chr20:35680259:G:T
chr20:35680952	['T', 'TCCA']	56057	22428.401099097176	-269.5000507295157	-0.0249819037313804	0.0072488501238921	-3.446326424799498	0.00056868	0.00056868	chr20	35680952	3.245132045252974	chr20:35680952:T:TCCA
chr20:35681298	['T', 'G']	56057	3672.393070596421	-71.17914608121183	-0.0185147097713861	0.0162561001302229	-1.1389392057793768	0.254733	0.254733	chr20	35681298	0.5939147896671495	chr20:35681298:T:G
chr20:35681625	['A', 'G']	56057	5686.942028985506	-30.18880563248046	-0.0213135748945595	0.0132121372040341	-1.61318146832835	0.106711	0.106711	chr20	35681625	0.9717908102562384	chr20:35681625:A:G
chr20:35681655	['A', 'G']	56057	16010.284108347309	-301.34901084604934	-0.0257273745882877	0.0082455329299164	-3.1201590978969422	0.00180845	0.00180845	chr20	35681655	2.7426934941040626	chr20:35681655:A:G
chr20:35681795	['AACT', 'A']	56057	5673.202408348943	-31.104635529134896	-0.0214965260133966	0.0132226739843833	-1.625732135480701	0.104012	0.104012	chr20	35681795	0.9829165526902528	chr20:35681795:AACT:A
chr20:35682344	['C', 'T']	56057	12322.318905996326	-231.8383799021492	-0.0262725876033797	0.0092120537472155	-2.851979409186696	0.00434638	0.00434638	chr20	35682344	2.361872306389029	chr20:35682344:C:T
chr20:35683170	['C', 'G']	56057	16196.356384402608	-286.232101595143	-0.0251800503605028	0.0082036322314459	-3.069378252231162	0.00214607	0.00214607	chr20	35683170	2.6683561164250875	chr20:35683170:C:G
chr20:35683339	['G', 'A']	56057	3681.2236223568734	-73.12914271719234	-0.0191882088212613	0.0162532126724193	-1.1805794465375108	0.237775	0.237775	chr20	35683339	0.6238338096534365	chr20:35683339:G:A
chr20:35683939	['G', 'C']	56057	22695.95631129533	-251.726570837988	-0.0243025218406307	0.007287298488796	-3.334915109899082	0.000853808	0.000853808	chr20	35683939	3.068639780265759	chr20:35683939:G:C
chr20:35685181	['T', 'C']	56057	5982.907294968946	-8.985628008944333	-0.0194646836301186	0.0129030685520495	-1.5085313661320372	0.131424	0.131424	chr20	35685181	0.8813253188264416	chr20:35685181:T:C
chr20:35685458	['A', 'G']	56057	5962.358928507551	-9.799061671086678	-0.0197130853422425	0.0129133701127148	-1.5265639542718974	0.126875	0.126875	chr20	35685458	0.8966239447427119	chr20:35685458:A:G
chr20:35685580	['C', 'T']	56057	5722.964769208546	-31.132878827283143	-0.0213602185452001	0.0132058612687563	-1.6174801560074012	0.10578	0.10578	chr20	35685580	0.9755964373170344	chr20:35685580:C:T
chr20:35686515	['T', 'C']	56057	6118.982407936055	14.565371901082925	-0.016414520760218	0.0127764785748405	-1.2847452969194182	0.198887	0.198887	chr20	35686515	0.7013936030634829	chr20:35686515:T:C
chr20:35686660	['AG', 'A']	56057	3672.851759331954	-74.00587845887361	-0.0193948373237445	0.0162561398106226	-1.193077664789207	0.232844	0.232844	chr20	35686660	0.63293494862867	chr20:35686660:AG:A
chr20:35687052	['G', 'A']	56057	3672.196524779677	-74.62284861466657	-0.0194183431452332	0.0162560563505421	-1.1945297633386722	0.232276	0.232276	chr20	35687052	0.6339956615128541	chr20:35687052:G:A
chr20:35687105	['G', 'A']	56057	3700.0	-73.27937083208386	-0.019371356011516	0.0161907322780222	-1.1964471821828109	0.231527	0.231527	chr20	35687105	0.6353983555433853	chr20:35687105:G:A
chr20:35687511	['A', 'G']	56057	6139.766690454951	14.591644974888274	-0.0160466754809845	0.0127588367799877	-1.2576911012886187	0.208509	0.208509	chr20	35687511	0.6808751945704146	chr20:35687511:A:G
chr20:35689756	['G', 'A']	56057	3616.384362110098	-73.60387105919382	-0.019422030358459	0.0164881900809821	-1.177935859731554	0.238827	0.238827	chr20	35689756	0.6219165766709679	chr20:35689756:G:A
chr20:35690684	['TA', 'T']	56057	5637.502836651681	-13.928638555248826	-0.0185102444457999	0.0132648919864496	-1.3954312228632182	0.162891	0.162891	chr20	35690684	0.7881029105246082	chr20:35690684:TA:T
chr20:35690968	['T', 'C']	56057	16213.603108050242	-279.4569054260283	-0.0246666274668261	0.0081970503134436	-3.0092077666488537	0.00262046	0.00262046	chr20	35690968	2.581622465196977	chr20:35690968:T:C
chr20:35692431	['G', 'A']	56057	3704.838365289386	-71.2813174964826	-0.018707938838052	0.0162632613447199	-1.1503190191385415	0.250017	0.250017	chr20	35692431	0.6020304603072364	chr20:35692431:G:A
chr20:35693971	['T', 'A']	56057	5860.221219421654	-11.121849250053994	-0.0178801884451118	0.0132851857481138	-1.345874177758514	0.178349	0.178349	chr20	35693971	0.7487293214010375	chr20:35693971:T:A
chr20:35694131	['A', 'G']	56057	21891.01497022057	-295.1152127486822	-0.0255153778622252	0.0073181585249316	-3.4865844700274176	0.000489605	0.000489605	chr20	35694131	3.310154155688227	chr20:35694131:A:G
chr20:35695704	['A', 'G']	56057	6140.328611695865	20.030560066636536	-0.015254594662231	0.0127569584803692	-1.1957861809854762	0.231785	0.231785	chr20	35695704	0.6349146728936252	chr20:35695704:A:G
chr20:35696631	['C', 'A']	56057	3614.1289447863705	-85.88531947245195	-0.0224410300171498	0.0163811492271346	-1.3699301377449962	0.170714	0.170714	chr20	35696631	0.767730861583398	chr20:35696631:C:A
chr20:35696767	['G', 'A']	56057	12330.859610306188	-222.7697342792709	-0.0255538025384702	0.0092119804148988	-2.773974909579848	0.00553943	0.00553943	chr20	35696767	2.256534921298722	chr20:35696767:G:A
chr20:35697520	['C', 'T']	56057	22417.79937555754	-266.90075096493587	-0.0247664394851948	0.0072511485793162	-3.415519515879252	0.000637056	0.000637056	chr20	35697520	3.1958223896081086	chr20:35697520:C:T
chr20:35697600	['T', 'A']	56057	9413.015023641718	-96.60342131393972	-0.0202799780840033	0.010434561294219	-1.943539120829057	0.0519561	0.0519561	chr20	35697600	1.2843634559832875	chr20:35697600:T:A
chr20:35698329	['G', 'T']	56057	12298.877597987615	-217.3115878320367	-0.0249693197222348	0.0092192644225287	-2.708385243970045	0.0067632	0.0067632	chr20	35698329	2.1698477695150564	chr20:35698329:G:T
chr20:35698393	['A', 'T']	56057	3693.131763446615	-68.13598749082757	-0.0181146897998675	0.0162151981673358	-1.1171426715189976	0.263938	0.263938	chr20	35698393	0.5784980785095952	chr20:35698393:A:T
chr20:35700304	['T', 'C']	56057	16659.377491123843	-228.49040974371505	-0.0224506979551941	0.0081202813797118	-2.7647684735760727	0.00569818	0.00569818	chr20	35700304	2.2442638359368323	chr20:35700304:T:C
chr20:35700328	['G', 'C']	56057	16662.972505218837	-228.67546080853808	-0.0225205974360244	0.0081200666371675	-2.7734498301949864	0.00554837	0.00554837	chr20	35700328	2.2558345851617823	chr20:35700328:G:C
chr20:35701083	['T', 'C']	56057	16661.89169372391	-227.9906780236529	-0.0224142733155985	0.0081197834723115	-2.760452097279585	0.00577402	0.00577402	chr20	35701083	2.238521716147264	chr20:35701083:T:C
chr20:35701668	['C', 'T']	56057	4298.996966669046	-11.859065687040456	-0.0107941698051885	0.0151424187217515	-0.7128431727807858	0.475946	0.475946	chr20	35701668	0.3224423187761	chr20:35701668:C:T
chr20:35701898	['GGTT', 'G']	56057	3842.685496101487	-47.85098151888325	-0.0153463763547544	0.015913386871023	-0.964368960494446	0.334865	0.334865	chr20	35701898	0.4751302424308854	chr20:35701898:GGTT:G
chr20:35702080	['C', 'T']	56057	3669.2618236312064	-70.61608743337365	-0.0194956956680966	0.0162632501171291	-1.1987576608419035	0.230627	0.230627	chr20	35702080	0.6370898502737854	chr20:35702080:C:T
chr20:35702115	['C', 'T']	56057	16648.67295889238	-239.09750013424124	-0.0232137884800717	0.0081229619002492	-2.857798517971556	0.00426748	0.00426748	chr20	35702115	2.3698285055758515	chr20:35702115:C:T
chr20:35702809	['C', 'A']	56057	16435.22506512508	-207.9652654483301	-0.021646621687693	0.0081651961376033	-2.6510841041531643	0.00802564	0.00802564	chr20	35702809	2.095520324980946	chr20:35702809:C:A
chr20:35703244	['A', 'C']	56057	16449.227812868005	-201.7762862489682	-0.0212540916053958	0.0081616389526018	-2.604145041066819	0.00921281	0.00921281	chr20	35703244	2.035607885398914	chr20:35703244:A:C
chr20:35705777	['A', 'G']	56057	22543.042900226643	-246.28168208116085	-0.0241020473671347	0.0072389695382287	-3.3294859496027445	0.000870625	0.000870625	chr20	35705777	3.0601688662319613	chr20:35705777:A:G
chr20:35706128	['C', 'G']	56057	3674.262180436373	-76.28433766871055	-0.0214748879990741	0.0162483562571063	-1.3216652601202024	0.186285	0.186285	chr20	35706128	0.7298221138611258	chr20:35706128:C:G
chr20:35706551	['AAT', 'A']	56057	12410.65672227674	-201.74045099205432	-0.0240608107838413	0.0091924141061856	-2.6174637593459336	0.00886097	0.00886097	chr20	35706551	2.0525187338026925	chr20:35706551:AAT:A
chr20:35707327	['C', 'A']	56057	4293.612749558422	-7.621779095684936	-0.0097817836302885	0.0151499019482872	-0.6456664646198892	0.518498	0.518498	chr20	35707327	0.2852529144738582	chr20:35707327:C:A
chr20:35708586	['TC', 'T']	56057	12437.205888129118	-217.42212683782645	-0.025622605250656	0.0091852242855188	-2.7895459549149755	0.00527998	0.00527998	chr20	35708586	2.277367722524159	chr20:35708586:TC:T
chr20:35710174	['T', 'C']	56057	3673.458715432649	-66.42574801741961	-0.0183314860056017	0.0162553103843906	-1.1277229146731478	0.259442	0.259442	chr20	35710174	0.5859597164102613	chr20:35710174:T:C
chr20:35710269	['T', 'C']	56057	16657.48576321987	-227.9209878945373	-0.0224523461050427	0.0081219685312549	-2.764397081648574	0.00570467	0.00570467	chr20	35710269	2.2437694733008424	chr20:35710269:T:C
chr20:35711856	['A', 'G']	56057	3590.6405338376726	-80.41277245786179	-0.0218244215409037	0.0164259266110527	-1.3286569493265916	0.183967	0.183967	chr20	35711856	0.7352600737471903	chr20:35711856:A:G
chr20:35712534	['C', 'T']	56057	22451.01238429059	-253.40698008270883	-0.0246290652474352	0.00727920878322	-3.3834810871491747	0.000716221	0.000716221	chr20	35712534	3.144952949380505	chr20:35712534:C:T
chr20:35714480	['T', 'C']	56057	4230.226388839334	-21.68231079677573	-0.0128968720010665	0.0152590715079491	-0.8451937586338736	0.398006	0.398006	chr20	35714480	0.4001103808226685	chr20:35714480:T:C
chr20:35715245	['T', 'C']	56057	3620.258326940575	-79.45518426190856	-0.021926330571894	0.0163647767915896	-1.339849045980434	0.1803	0.1803	chr20	35715245	0.7440042732775981	chr20:35715245:T:C
chr20:35715677	['T', 'C']	56057	5840.833556352476	-18.94752068943348	-0.0190696118493853	0.0130449669539361	-1.4618367311104088	0.143792	0.143792	chr20	35715677	0.8422652756534347	chr20:35715677:T:C
chr20:35715872	['TCCTCTCTCTTCCTCTC', 'T']	56057	4227.432849138087	-19.219204263923665	-0.0124357795615902	0.0152657145415696	-0.8146215185490825	0.415292	0.415292	chr20	35715872	0.3816464348648852	chr20:35715872:TCCTCTCTCTTCCTCTC:T
chr20:35716114	['G', 'A']	56057	16582.662360833572	-238.4951597289701	-0.02314369477077	0.0081352430260975	-2.844868272100297	0.00444459	0.00444459	chr20	35716114	2.352168295199979	chr20:35716114:G:A
chr20:35716861	['C', 'A']	56057	16585.07102586976	-237.6570542005533	-0.023072515063436	0.0081347214326253	-2.836300573354692	0.00456558	0.00456558	chr20	35716861	2.340504042927265	chr20:35716861:C:A
chr20:35717523	['C', 'T']	56057	12355.424490597008	-215.5377867919882	-0.0248689651059444	0.0092061689008924	-2.701337046242294	0.00690821	0.00690821	chr20	35717523	2.1606344689541763	chr20:35717523:C:T
chr20:35718602	['A', 'G']	56057	16648.751949465568	-228.2103059502003	-0.0225267173834364	0.0081236231964227	-2.772988953175002	0.00555624	0.00555624	chr20	35718602	2.255219003318778	chr20:35718602:A:G
chr20:35718801	['A', 'G']	56057	22415.166911527474	-270.110123418991	-0.0251518415878416	0.0072679022563421	-3.460674167142737	0.000539226	0.000539226	chr20	35718801	3.268229175478117	chr20:35718801:A:G
chr20:35718953	['C', 'T']	56057	16650.267262605717	-226.37838098648385	-0.0224205315388297	0.0081242582933374	-2.759701960388972	0.00578729	0.00578729	chr20	35718953	2.237524754677381	chr20:35718953:C:T
chr20:35719052	['G', 'A']	56057	16652.079393398748	-229.1118329727021	-0.0225522337715653	0.0081227403414381	-2.77643169959713	0.00549774	0.00549774	chr20	35719052	2.259815802731053	chr20:35719052:G:A
chr20:35719325	['C', 'G']	56057	12367.016286295931	-215.06674036172257	-0.024804434301438	0.0092076612381456	-2.6938908437115314	0.00706443	0.00706443	chr20	35719325	2.150922873849567	chr20:35719325:C:G
chr20:35720028	['T', 'C']	56057	16741.605746094487	-230.89317806900493	-0.0228411415736064	0.0081351655655673	-2.807704574604238	0.00499132	0.00499132	chr20	35720028	2.3017845860587016	chr20:35720028:T:C
chr20:35721004	['C', 'T']	56057	22357.58953040251	-251.9383177205035	-0.0240316927698351	0.0072598489947989	-3.310219370547745	0.000932817	0.000932817	chr20	35721004	3.030203547770613	chr20:35721004:C:T
chr20:35721721	['T', 'C']	56057	4126.368051095411	-36.558395627957005	-0.0150345943093203	0.0154093880377664	-0.9756775721704504	0.329228	0.329228	chr20	35721721	0.4825032362532679	chr20:35721721:T:C
chr20:35722193	['A', 'G']	56057	16639.827265588756	-223.9287550508795	-0.0222592263817116	0.0081261011431857	-2.7392258586859324	0.00616035	0.00616035	chr20	35722193	2.2103946127137304	chr20:35722193:A:G
chr20:35722590	['T', 'C']	56057	17601.08588621415	-225.6025774556201	-0.0230630091405623	0.0082039824777281	-2.81119678194986	0.00493747	0.00493747	chr20	35722590	2.3064955301247823	chr20:35722590:T:C
chr20:35722835	['C', 'G']	56057	22691.261134959608	-244.44692409005845	-0.0239376709763867	0.0072860174194958	-3.285425987636896	0.00101891	0.00101891	chr20	35722835	2.991864175394525	chr20:35722835:C:G
chr20:35722942	['A', 'G']	56057	3681.98524321045	-72.77887310637595	-0.0201800991341684	0.0162350349841922	-1.242996960204729	0.213874	0.213874	chr20	35722942	0.6698420080551551	chr20:35722942:A:G
chr20:35724381	['G', 'A']	56057	16819.501499410933	-233.3175086007414	-0.0227565215174188	0.0080916773129457	-2.812336755076872	0.00492001	0.00492001	chr20	35724381	2.308034014521175	chr20:35724381:G:A
chr20:35724407	['G', 'A']	56057	16740.417115467426	-219.69159016118687	-0.0220468996934019	0.0081347767650138	-2.7102034057310043	0.00672624	0.00672624	chr20	35724407	2.172227640616968	chr20:35724407:G:A
chr20:35724736	['A', 'G']	56057	12342.64216254795	-216.43492815147496	-0.0248640410625876	0.0092091609046588	-2.699924707582101	0.0069376	0.0069376	chr20	35724736	2.1587907438137446	chr20:35724736:A:G
chr20:35725375	['C', 'T']	56057	22366.58596078011	-243.59007242140632	-0.0236673270173562	0.0072552466756655	-3.2620981856809537	0.00110657	0.00110657	chr20	35725375	2.956021108033909	chr20:35725375:C:T
chr20:35725504	['C', 'T']	56057	16638.78091381064	-225.40992076436464	-0.0222812501182457	0.008125106692508	-2.7422716970339245	0.00610352	0.00610352	chr20	35725504	2.214419627993564	chr20:35725504:C:T
chr20:35725674	['TTTTC', 'T']	56057	12725.211116484845	-188.27000278552944	-0.0238437777354006	0.0091132022566567	-2.6163994898701985	0.00888864	0.00888864	chr20	35725674	2.051164682863121	chr20:35725674:TTTTC:T
chr20:35726192	['C', 'T']	56057	12480.588389121544	-211.605039777012	-0.0245895531502238	0.009220149078447	-2.666936612522273	0.00765681	0.00765681	chr20	35726192	2.11595212957778	chr20:35726192:C:T
chr20:35726218	['G', 'A']	56057	16712.95784589475	-225.06658147794528	-0.0223681595954218	0.0081292548375651	-2.7515633403518067	0.00593306	0.00593306	chr20	35726218	2.226721259696061	chr20:35726218:G:A
chr20:35726803	['C', 'T']	56057	12366.618237635428	-215.59881831009915	-0.0248700562279313	0.0092040674989551	-2.702072342554488	0.00689295	0.00689295	chr20	35726803	2.161594871774615	chr20:35726803:C:T
chr20:35727002	['TTA', 'T']	56057	16655.50775546632	-229.8259207599756	-0.0225581025845084	0.0081229643890093	-2.777077616520176	0.00548683	0.00548683	chr20	35727002	2.2606784954637824	chr20:35727002:TTA:T
chr20:35727233	['C', 'T']	56057	3842.1370796539113	-45.5448937711013	-0.0143904948488838	0.0159135351824495	-0.904292772403868	0.365844	0.365844	chr20	35727233	0.4367040631897221	chr20:35727233:C:T
chr20:35727583	['C', 'T']	56057	12356.84954046578	-215.2557873510372	-0.0247384748956883	0.009205715427494	-2.687295201609599	0.00720545	0.00720545	chr20	35727583	2.1423388911283983	chr20:35727583:C:T
chr20:35727755	['T', 'C']	56057	12345.46991823472	-209.17534101619609	-0.0243189983463675	0.0092124037401552	-2.6398103070933923	0.00829754	0.00829754	chr20	35727755	2.0810506453083426	chr20:35727755:T:C
chr20:35728296	['A', 'G']	56057	16653.673761775623	-227.7754294635204	-0.0224658234480251	0.0081220927298312	-2.766014153656674	0.00567646	0.00567646	chr20	35728296	2.2459224181182083	chr20:35728296:A:G
chr20:35729268	['G', 'C']	56057	3579.3831153770675	-82.3119748126573	-0.0222575490971505	0.0164535334394198	-1.3527519288850864	0.17614	0.17614	chr20	35729268	0.7541420079928025	chr20:35729268:G:C
chr20:35730989	['C', 'T']	56057	12329.299132793263	-204.82359525653985	-0.0239292575374515	0.0092132244542855	-2.5972728284418194	0.00939918	0.00939918	chr20	35730989	2.0269100333161547	chr20:35730989:C:T
chr20:35731196	['A', 'T']	56057	12353.424098062307	-219.6952863167121	-0.0251348389899428	0.009205791864996	-2.730328836296533	0.00632909	0.00632909	chr20	35731196	2.198658728590667	chr20:35731196:A:T
chr20:35731843	['A', 'C']	56057	16651.07926851026	-227.70931302529024	-0.0224362768234581	0.0081222270868686	-2.762330649401721	0.0057409	0.0057409	chr20	35731843	2.2410200179863144	chr20:35731843:A:C
chr20:35731853	['A', 'T']	56057	22414.598683271484	-251.7341276420594	-0.0241096968677602	0.0072511144599894	-3.3249643211114743	0.000884866	0.000884866	chr20	35731853	3.0531224918635056	chr20:35731853:A:T
chr20:35732331	['G', 'A']	56057	12346.607528513048	-219.4116329020664	-0.0251800007165789	0.0092094365980362	-2.734152132818635	0.00625608	0.00625608	chr20	35732331	2.2036977063458414	chr20:35732331:G:A
chr20:35732837	['C', 'T']	56057	12337.760745062356	-217.14641215183445	-0.0249690036577875	0.0092108021610037	-2.710839210454463	0.00671336	0.00671336	chr20	35732837	2.1730600634032773	chr20:35732837:C:T
chr20:35733216	['T', 'C']	56057	89706.60439678095	623.9707325111025	0.0244286150905127	0.0072524079531172	3.3683454169194813	0.000756717	0.000756717	chr20	35733216	3.121066509294941	chr20:35733216:T:C
chr20:35733404	['T', 'C']	56057	12372.007876547186	-219.303136446048	-0.0251758443116243	0.0092055857129875	-2.7348443756387453	0.00624294	0.00624294	chr20	35733404	2.2046108389905643	chr20:35733404:T:C
chr20:35733973	['A', 'G']	56057	12352.440710016948	-219.43092403253	-0.0252146393218359	0.0092052877166449	-2.7391473355300966	0.00616182	0.00616182	chr20	35733973	2.210290992508616	chr20:35733973:A:G
chr20:35734424	['T', 'C']	56057	16647.969828893605	-230.0182648857281	-0.022622109459529	0.0081234213560034	-2.7848006976531634	0.00535786	0.00535786	chr20	35734424	2.271008638622887	chr20:35734424:T:C
chr20:35734496	['A', 'G']	56057	22421.199771628395	-264.1009031415726	-0.024740828034691	0.007251378498558	-3.411879277796749	0.000645622	0.000645622	chr20	35734496	3.1900216791598823	chr20:35734496:A:G
chr20:35735631	['T', 'C']	56057	16636.077395182867	-234.06027559048383	-0.0229480753772298	0.0081256532057378	-2.8241514615742225	0.00474227	0.00474227	chr20	35735631	2.324013723202204	chr20:35735631:T:C
chr20:35736116	['TA', 'T']	56057	89683.39944338395	630.5255906393821	0.0247624380387975	0.0072504426178529	3.415300188408392	0.000637569	0.000637569	chr20	35736116	3.195472807446695	chr20:35736116:TA:T
chr20:35736176	['G', 'A']	56057	16629.746524865717	-231.1143056929793	-0.022701371793503	0.008127357587294	-2.7932045009306963	0.00522064	0.00522064	chr20	35736176	2.2822762534286145	chr20:35736176:G:A
chr20:35736294	['C', 'A']	56057	16633.263926060732	-236.6967027432173	-0.023037681570396	0.0081261919706579	-2.834991057752584	0.00458434	0.00458434	chr20	35736294	2.338723180166306	chr20:35736294:C:A
chr20:35736562	['A', 'C']	56057	16636.561352484612	-232.7460948155024	-0.0228008277752623	0.0081264218208339	-2.8057647360622	0.00502146	0.00502146	chr20	35736562	2.299169992465327	chr20:35736562:A:C
chr20:35736726	['T', 'C']	56057	23383.2682173587	-207.31399361610224	-0.0235265050463482	0.0071902311878128	-3.2720095406980305	0.00106851	0.00106851	chr20	35736726	2.9712214089940656	chr20:35736726:T:C
chr20:35737548	['G', 'A']	56057	13271.726822144845	-207.7522744140974	-0.0249912677981318	0.0093019925715797	-2.686657466754728	0.00721922	0.00721922	chr20	35737548	2.141509723205336	chr20:35737548:G:A
chr20:35737688	['A', 'G']	56057	3696.8936684821424	-70.22857778341844	-0.0194051251794465	0.0162374925297491	-1.1950813922712424	0.23206	0.23206	chr20	35737688	0.6343997120919931	chr20:35737688:A:G
chr20:35737710	['A', 'G']	56057	17525.05316950413	-215.4946389690045	-0.0224329976890117	0.0081986503170141	-2.7361817886607622	0.00621762	0.00621762	chr20	35737710	2.2063758240982496	chr20:35737710:A:G
chr20:35737722	['G', 'A']	56057	5771.181546708859	-32.27599773319622	-0.0214372429385012	0.0131745897427815	-1.6271658819772228	0.103707	0.103707	chr20	35737722	0.9841919286758364	chr20:35737722:G:A
chr20:35737749	['T', 'C']	56057	4320.364016811573	-8.794328324084214	-0.0100743159497125	0.015158062785521	-0.6646176422580536	0.506298	0.506298	chr20	35737749	0.2955937881783957	chr20:35737749:T:C
chr20:35737857	['A', 'C']	56057	3679.533627937041	-70.33028962710077	-0.0199784825782286	0.0162980722825952	-1.22581874910223	0.220272	0.220272	chr20	35737857	0.6570407049297534	chr20:35737857:A:C
chr20:35738489	['C', 'CT']	56057	16648.078893844784	-226.8363572305042	-0.0224345459873306	0.0081221308120986	-2.762150291141857	0.00574407	0.00574407	chr20	35738489	2.240780276212049	chr20:35738489:C:CT
chr20:35739237	['T', 'A']	56057	12344.321260994451	-225.72076302184155	-0.0257470351372154	0.0092085442274181	-2.795994079124309	0.0051758	0.0051758	chr20	35739237	2.286022513748655	chr20:35739237:T:A
chr20:35740352	['G', 'A']	56057	108451.0	441.1692742045359	0.0205888066721981	0.0162652282822108	1.2658172584467136	0.205584	0.205584	chr20	35740352	0.6870106882278435	chr20:35740352:G:A
chr20:35741625	['A', 'G']	56057	16631.857040896437	-231.2615835325448	-0.0226205679569376	0.008125617301443	-2.783858397185444	0.00537345	0.00537345	chr20	35741625	2.269746787882195	chr20:35741625:A:G
chr20:35742661	['G', 'C']	56057	9258.330318437247	-92.31570737505636	-0.020289784975105	0.0105013453554308	-1.932112913952688	0.0533506	0.0533506	chr20	35742661	1.2728606919803949	chr20:35742661:G:C
chr20:35743808	['T', 'C']	56057	16659.485941625633	-237.03729366823453	-0.0230459720466373	0.0081221181523642	-2.837433735180158	0.00454941	0.00454941	chr20	35743808	2.342044922103045	chr20:35743808:T:C
chr20:35744115	['T', 'C']	56057	16678.247983439225	-234.0865259675315	-0.0227356900371366	0.0081188889598167	-2.800344991742548	0.00510655	0.00510655	chr20	35744115	2.291872411407739	chr20:35744115:T:C
chr20:35744478	['C', 'T']	56057	5675.049484977772	-2.03886208120168	-0.0165790387743328	0.0132224226304637	-1.253857877461546	0.209899	0.209899	chr20	35744478	0.6779896304767536	chr20:35744478:C:T
chr20:35745016	['A', 'G']	56057	12360.322973720362	-226.9989239322702	-0.0257645589670409	0.0092053453481124	-2.798869351742901	0.00512994	0.00512994	chr20	35745016	2.289887714385513	chr20:35745016:A:G
chr20:35745093	['C', 'G']	56057	16661.213793595838	-236.21830469218204	-0.0229594578741063	0.0081237069788753	-2.8262291997741382	0.00471162	0.00471162	chr20	35745093	2.3268297433818192	chr20:35745093:C:G
chr20:35745840	['T', 'A']	56057	4327.117362611303	-84.65508552428645	-0.0244566367035676	0.0158671343289561	-1.5413392359662796	0.12324	0.12324	chr20	35745840	0.909248310355097	chr20:35745840:T:A
chr20:35746767	['G', 'A']	56057	3673.983101959244	-67.13012708739414	-0.0186265398734156	0.0162549653177469	-1.1458984691329648	0.251842	0.251842	chr20	35746767	0.5988718403632989	chr20:35746767:G:A
chr20:35747137	['A', 'G']	56057	16675.715883109442	-238.1364041795169	-0.0232163961795698	0.0081240050287576	-2.857752561376771	0.0042681	0.0042681	chr20	35747137	2.3697654137697284	chr20:35747137:A:G
chr20:35747822	['A', 'G']	56057	12353.0716431791	-214.8824727998989	-0.0245849470827812	0.009218396327144	-2.6669440334637966	0.00765664	0.00765664	chr20	35747822	2.11596177208968	chr20:35747822:A:G
chr20:35748505	['A', 'G']	56057	16715.65300125421	-234.1115433577401	-0.0229822751059252	0.0081306641904691	-2.8266171825009634	0.00470592	0.00470592	chr20	35748505	2.3273554600443727	chr20:35748505:A:G
chr20:35748798	['C', 'T']	56057	22308.969540701622	-242.28045728863708	-0.0234745853983581	0.0072632432217527	-3.2319701656216058	0.00123011	0.00123011	chr20	35748798	2.910056050953308	chr20:35748798:C:T
chr20:35748815	['A', 'G']	56057	16649.940360833014	-235.42480453211547	-0.0229477561912324	0.0081247731234295	-2.8244180905258345	0.00473833	0.00473833	chr20	35748815	2.324374696211762	chr20:35748815:A:G
chr20:35749558	['G', 'A']	56057	12345.642804888928	-227.08831575492457	-0.0256776078615875	0.0092099007344421	-2.788043932499867	0.00530452	0.00530452	chr20	35749558	2.275353908799916	chr20:35749558:G:A
chr20:35749611	['C', 'T']	56057	5333.427143927767	-12.731817029328584	-1.729312955964261e-05	0.0135685772687065	-0.0012744983661276	0.998983	0.998983	chr20	35749611	0.0004419022334886	chr20:35749611:C:T
chr20:35751278	['G', 'A']	56057	12354.983603339992	-228.6295339081719	-0.0259358423971363	0.0092067063224528	-2.817059813658368	0.00484824	0.00484824	chr20	35751278	2.314415889647097	chr20:35751278:G:A
chr20:35751517	['G', 'A']	56057	17834.77231362193	-249.2749924910948	-0.0230274869735274	0.0078906694091465	-2.918318558224585	0.00352064	0.00352064	chr20	35751517	2.4533783810663468	chr20:35751517:G:A
chr20:35752353	['T', 'C']	56057	12376.610660859022	-226.06888177247737	-0.0255832827676456	0.0092037792505189	-2.779649758136393	0.00544357	0.00544357	chr20	35752353	2.26411618802469	chr20:35752353:T:C
chr20:35755520	['A', 'G']	56057	12481.516530940142	-208.0625511109309	-0.0242393637083531	0.0092250797282652	-2.627550592769911	0.00860255	0.00860255	chr20	35755520	2.065372794480239	chr20:35755520:A:G
chr20:35755589	['T', 'C']	56057	16784.261228032065	-235.0826273918461	-0.0223820421536202	0.00815319732578	-2.74518587730596	0.00604959	0.00604959	chr20	35755589	2.2182740578717155	chr20:35755589:T:C
chr20:35756162	['C', 'T']	56057	12540.145179712325	-201.2963886868412	-0.0239109977187803	0.0091445570473038	-2.6147792173083126	0.0089309	0.0089309	chr20	35756162	2.04910477343636	chr20:35756162:C:T
chr20:35756488	['G', 'T']	56057	12564.74204858501	-207.7259096510756	-0.0245466804811229	0.009148373565971	-2.68317426087938	0.00729484	0.00729484	chr20	35756488	2.136984229182337	chr20:35756488:G:T
chr20:35756809	['C', 'T']	56057	3673.3931776417903	-66.776744790937	-0.0182423882759314	0.0162559177296368	-1.1221998400418218	0.261782	0.261782	chr20	35756809	0.582060218631042	chr20:35756809:C:T
chr20:35757474	['C', 'A']	56057	16502.471936772996	-248.0999442804348	-0.0229911740826213	0.0081466143460512	-2.822175336404067	0.00477159	0.00477159	chr20	35757474	2.321336880254696	chr20:35757474:C:A
chr20:35757788	['G', 'A']	56057	16391.169607335913	-273.053996487691	-0.0246896347317393	0.0081663802097968	-3.023326626663818	0.00250125	0.00250125	chr20	35757788	2.601842898355732	chr20:35757788:G:A
chr20:35758102	['A', 'C']	56057	17457.17992863515	-253.4154071882525	-0.0241246009387867	0.0079730087873973	-3.0257838141254307	0.00248102	0.00248102	chr20	35758102	2.6053697347787264	chr20:35758102:A:C
chr20:35758580	['A', 'G']	56057	16843.91100046401	-252.9987181690246	-0.0238281305883243	0.0080745024454571	-2.95103391809986	0.00316843	0.00316843	chr20	35758580	2.4991558832837475	chr20:35758580:A:G
chr20:35759779	['G', 'A']	56057	3676.6610513460832	-78.12637519798001	-0.0207223526182585	0.0163004367556431	-1.271275912965005	0.203636	0.203636	chr20	35759779	0.6911454423506151	chr20:35759779:G:A
chr20:35762201	['A', 'G']	56057	13032.011857283343	-204.9838963831967	-0.0251506922821908	0.0090006059921112	-2.7943332153673324	0.00520245	0.00520245	chr20	35762201	2.283792085038189	chr20:35762201:A:G
chr20:35762744	['C', 'T']	56057	13001.31930344175	-205.8108418239616	-0.0250914688097175	0.008997775129424	-2.788630350147868	0.00529493	0.00529493	chr20	35762744	2.2761397769757	chr20:35762744:C:T
chr20:35763554	['T', 'C']	56057	13122.30319580404	-203.5277845671728	-0.025002730780064	0.0090125007108478	-2.7742278843839294	0.00553512	0.00553512	chr20	35763554	2.2568729592887995	chr20:35763554:T:C
chr20:35764253	['G', 'A']	56057	3744.3727220548008	-63.47393185961866	-0.0172198849680619	0.016150325074686	-1.0662252857716377	0.286326	0.286326	chr20	35764253	0.5431392138231752	chr20:35764253:G:A
chr20:35764493	['G', 'A']	56057	7173.175356887937	46.470519260886775	0.0091428529273542	0.0118396294448154	0.7722245843900022	0.439985	0.439985	chr20	35764493	0.3565621292598859	chr20:35764493:G:A
chr20:35765215	['C', 'G']	56057	12701.161852723935	-205.03313113437363	-0.0240568383546185	0.0091268152615834	-2.635841491815709	0.0083952	0.0083952	chr20	35765215	2.075968953145736	chr20:35765215:C:G
chr20:35765356	['A', 'G']	56057	12830.035245828494	-208.9991829908947	-0.0248320752372755	0.0090528963926076	-2.7429978385208087	0.00609004	0.00609004	chr20	35765356	2.2153798548675803	chr20:35765356:A:G
chr20:35766268	['C', 'T']	56057	12845.74986171826	-207.6849836184023	-0.0247265089002982	0.0090480322800202	-2.732805115527607	0.00628172	0.00628172	chr20	35766268	2.201921425652419	chr20:35766268:C:T
chr20:35768607	['AAG', 'A']	56057	13015.857517529308	-197.74646924403868	-0.0244619219008237	0.0089943765460887	-2.719690661768134	0.00653631	0.00653631	chr20	35768607	2.184667358541624	chr20:35768607:AAG:A
chr20:35769086	['C', 'T']	56057	13020.464543751672	-196.256712648242	-0.0242304899966439	0.0089921744553462	-2.694619651450152	0.007049	0.007049	chr20	35769086	2.151872489432125	chr20:35769086:C:T
chr20:35771665	['G', 'A']	56057	12966.387843214216	-199.0020477854509	-0.024391620782741	0.0090106527922966	-2.7069759921938035	0.00679197	0.00679197	chr20	35771665	2.1680042410301863	chr20:35771665:G:A
chr20:35772093	['C', 'G']	56057	22144.34535916925	-252.73154752737463	-0.0241838353514435	0.0072827011540996	-3.320723292047988	0.000898418	0.000898418	chr20	35772093	3.0465215554750458	chr20:35772093:C:G
chr20:35772525	['G', 'A']	56057	3725.066451405737	-67.09836142608948	-0.0183423059183096	0.0161455319192821	-1.136060800598582	0.255936	0.255936	chr20	35772525	0.5918686218825913	chr20:35772525:G:A
chr20:35774404	['A', 'T']	56057	99310.4011775201	570.0689372111359	0.0244069795959019	0.0090585029713708	2.69437231218444	0.00705424	0.00705424	chr20	35774404	2.1515497688104963	chr20:35774404:A:T
chr20:35774865	['G', 'A']	56057	3924.21001177436	-59.18519918063634	-0.0181748896785803	0.0157562504335395	-1.1535034782064888	0.248709	0.248709	chr20	35774865	0.6043084986881847	chr20:35774865:G:A
chr20:35775251	['G', 'A']	56057	5361.66952720785	-17.171761011537086	-0.0003313200041014	0.0135409908564785	-0.0244679290912368	0.980479	0.980479	chr20	35775251	0.0085617036604376	chr20:35775251:G:A
chr20:35775662	['A', 'G']	56057	99315.43373128468	567.1621425257823	0.0240616241422731	0.0090637643133952	2.6547054082940726	0.00794001	0.00794001	chr20	35775662	2.100178950602868	chr20:35775662:A:G
chr20:35777190	['G', 'T']	56057	12623.351126652513	-210.5882733376699	-0.024471977803794	0.0091155493421185	-2.684641033176244	0.00726291	0.00726291	chr20	35777190	2.138889337464041	chr20:35777190:G:T
chr20:35777908	['A', 'G']	56057	3726.2658912101047	-69.92497668196145	-0.019068576110284	0.0161391151813712	-1.1815131062633573	0.237404	0.237404	chr20	35777908	0.6245119679286358	chr20:35777908:A:G
chr20:35778613	['C', 'T']	56057	88941.62616872457	566.9326797428846	0.0235879933543182	0.0072103763197214	3.271395598285428	0.00107083	0.00107083	chr20	35778613	2.9702794702718536	chr20:35778613:C:T
chr20:35779355	['G', 'A']	56057	95365.41466678564	627.9123471475449	0.0242367169790298	0.0080908169608392	2.995583399839506	0.0027404	0.0027404	chr20	35779355	2.5621860411526542	chr20:35779355:G:A
chr20:35780106	['C', 'G']	56057	99293.85650824234	570.1770933208115	0.0243098945363915	0.0090532415636856	2.6852143914842017	0.00725046	0.00725046	chr20	35780106	2.1396344390670423	chr20:35780106:C:G
chr20:35780520	['C', 'T']	56057	3735.528810891088	-67.57072611239509	-0.018282029744803	0.0161426330873037	-1.1325308359502984	0.257416	0.257416	chr20	35780520	0.5893644624986359	chr20:35780520:C:T
chr20:35780707	['C', 'T']	56057	3796.178207572906	-66.27933089077187	-0.0185843455248318	0.0161429354213045	-1.151237060659071	0.24964	0.24964	chr20	35780707	0.6026858260911547	chr20:35780707:C:T
chr20:35780796	['C', 'T']	56057	3725.921532911888	-66.86546708375091	-0.0181906099662271	0.0161469454044594	-1.1265666360154565	0.259931	0.259931	chr20	35780796	0.5851419223993937	chr20:35780796:C:T
chr20:35780966	['A', 'G']	56057	3779.191973655689	-66.85657987653919	-0.018260231440822	0.0161477833488693	-1.130819694958355	0.258136	0.258136	chr20	35780966	0.5881514239292565	chr20:35780966:A:G
chr20:35781674	['G', 'A']	56057	99300.57132150885	553.6221804762223	0.0230194906118452	0.0090601293452257	2.5407463552355867	0.0110643	0.0110643	chr20	35781674	1.9560760571776483	chr20:35781674:G:A
chr20:35782075	['T', 'C']	56057	3726.1994148499657	-67.38050737039289	-0.0184843209586792	0.0161436507564402	-1.1449901411739367	0.252218	0.252218	chr20	35782075	0.598223922434945	chr20:35782075:T:C
chr20:35782149	['A', 'C']	56057	3726.53182037146	-67.48896416848608	-0.0185016456073355	0.0161436955620295	-1.1460601159285966	0.251775	0.251775	chr20	35782149	0.5989873953602873	chr20:35782149:A:C
chr20:35782178	['G', 'A']	56057	99298.08550835816	568.3725342109641	0.0242204793913234	0.0090540896251358	2.675087214078677	0.00747315	0.00747315	chr20	35782178	2.126496300559501	chr20:35782178:G:A
chr20:35782445	['C', 'T']	56057	95365.60980570572	631.6815327226001	0.0245762983624503	0.0080903221193075	3.037740401435818	0.00238469	0.00238469	chr20	35782445	2.622568069470731	chr20:35782445:C:T
chr20:35783576	['T', 'C']	56057	3739.1414651620753	-66.17624854756478	-0.0182236763512026	0.0161496809608568	-1.128423304173794	0.259146	0.259146	chr20	35783576	0.5864554902446102	chr20:35783576:T:C
chr20:35784945	['G', 'A']	56057	3729.332637550846	-66.07570224777466	-0.0182786615852783	0.0161335733492921	-1.13295803660758	0.257237	0.257237	chr20	35784945	0.5896665639743695	chr20:35784945:G:A
chr20:35785312	['G', 'C']	56057	12659.35791299369	-216.09311404809253	-0.0250942391374906	0.0091145536712598	-2.75320548241634	0.00590338	0.00590338	chr20	35785312	2.2288992603851976	chr20:35785312:G:C
chr20:35786243	['T', 'C']	56057	3760.622501170578	-66.68324717878552	-0.0184416393017355	0.0161509975812928	-1.1418266400519956	0.253531	0.253531	chr20	35786243	0.5959689305877782	chr20:35786243:T:C
chr20:35786340	['G', 'A']	56057	3726.265891210105	-67.36149610323135	-0.0184847263579831	0.0161436676902666	-1.1450140521120855	0.252208	0.252208	chr20	35786340	0.5982411417885056	chr20:35786340:G:A
chr20:35786500	['G', 'A']	56057	3723.531392174704	-66.3277358116764	-0.0183005829152005	0.0161496212924624	-1.133189601402108	0.257139	0.257139	chr20	35786500	0.5898320493770379	chr20:35786500:G:A
chr20:35787326	['T', 'A']	56057	4000.543612334952	-67.12259100855	-0.0186232021329744	0.0161799662209337	-1.1510037708780627	0.249736	0.249736	chr20	35787326	0.6025188486201657	chr20:35787326:T:A
chr20:35787575	['G', 'A']	56057	95150.2776745517	647.0199932690238	0.0259610356018481	0.0080595110371263	3.221167572357408	0.00127742	0.00127742	chr20	35787575	2.893666288568168	chr20:35787575:G:A
chr20:35787850	['T', 'C']	56057	5000.135915441726	-8.16458179007443	-0.0168528561553295	0.0141956773969124	-1.1871822445750315	0.235161	0.235161	chr20	35787850	0.628634701682656	chr20:35787850:T:C
chr20:35787882	['AT', 'A']	56057	95331.0548358853	633.2846724912705	0.0245184578641065	0.0080882957261376	3.031350323267033	0.00243574	0.00243574	chr20	35787882	2.6133690717828606	chr20:35787882:AT:A
chr20:35788564	['A', 'G']	56057	12841.439220807792	-210.19495866986708	-0.0245835299173527	0.0091293779781513	-2.69279352615115	0.00708772	0.00708772	chr20	35788564	2.1494934475624348	chr20:35788564:A:G
chr20:35788786	['C', 'G']	56057	3766.320208506151	-68.47765458484079	-0.0188978590260097	0.0161466381471021	-1.170389703035572	0.241849	0.241849	chr20	35788786	0.6164557039975841	chr20:35788786:C:G
chr20:35790136	['C', 'T']	56057	3746.929226736552	-70.67805730223178	-0.0193726454981658	0.0161480340570065	-1.19969065149204	0.230265	0.230265	chr20	35790136	0.637772069252539	chr20:35790136:C:T
chr20:35790707	['C', 'T']	56057	12821.686177614443	-206.62711518402057	-0.024534141294923	0.0090503433718813	-2.710851985036128	0.0067131	0.0067131	chr20	35790707	2.1730768834087453	chr20:35790707:C:T
chr20:35791584	['G', 'A']	56057	3962.509653824767	-61.78311604757389	-0.0188890306324253	0.0156739293065548	-1.2051241436010531	0.22816	0.22816	chr20	35791584	0.6417604918282285	chr20:35791584:G:A
chr20:35791602	['T', 'C']	56057	3735.332208775122	-68.63973191884101	-0.01877017167816	0.0160858565891205	-1.166874239750152	0.243266	0.243266	chr20	35791602	0.6139185858666345	chr20:35791602:T:C
chr20:35792928	['TC', 'T']	56057	3725.465209634255	-71.81545370853269	-0.0194228767487924	0.0161362466446518	-1.2036799620455667	0.228718	0.228718	chr20	35792928	0.6406996552749427	chr20:35792928:TC:T
chr20:35793003	['T', 'C']	56057	16661.83381252569	-282.7779529831934	-0.0251930987055136	0.0081057009423113	-3.108071576389749	0.00188407	0.00188407	chr20	35793003	2.72490296563604	chr20:35793003:T:C
chr20:35794876	['T', 'TACA']	56057	3729.060041777504	-67.68656760606787	-0.0185535247361606	0.0161440323818129	-1.1492497225824505	0.250458	0.250458	chr20	35794876	0.6012650917430171	chr20:35794876:T:TACA
chr20:35795712	['A', 'G']	56057	16617.075022301513	-269.1066084388604	-0.0243798040456263	0.0081123895611168	-3.005255586156792	0.00265475	0.00265475	chr20	35795712	2.575976370526975	chr20:35795712:A:G
chr20:35795941	['G', 'C']	56057	22122.076614198515	-262.9076748603842	-0.0246879497852598	0.0072852042353987	-3.388779365347269	0.000702528	0.000702528	chr20	35795941	3.153336361809843	chr20:35795941:G:C
chr20:35796724	['A', 'G']	56057	4879.087037962038	-9.029518373024098	-0.0165330605488565	0.014237533621732	-1.1612306589127646	0.245553	0.245553	chr20	35796724	0.6098547555845589	chr20:35796724:A:G
chr20:35797042	['C', 'G']	56057	16342.328978134768	-283.3528338383116	-0.0247846658793285	0.008171326705411	-3.033126293055463	0.00242145	0.00242145	chr20	35797042	2.6159244941781625	chr20:35797042:C:G
chr20:35797289	['C', 'G']	56057	22300.44039562737	-238.40927964624737	-0.0236539717106614	0.0072898776557782	-3.2447693675506857	0.00117615	0.00117615	chr20	35797289	2.929537287088081	chr20:35797289:C:G
chr20:35797588	['T', 'C']	56057	3730.521774870881	-67.87117033496581	-0.0185088427285376	0.0161480393895871	-1.1461975216924996	0.251718	0.251718	chr20	35797588	0.59908572755388	chr20:35797588:T:C
chr20:35798112	['T', 'C']	56057	3724.0664335664337	-68.67639386996414	-0.0186784356114119	0.0161471392523151	-1.1567643852909706	0.247374	0.247374	chr20	35798112	0.6066459484009479	chr20:35798112:T:C
chr20:35799024	['A', 'G']	56057	4924.527091398904	-0.7907987627689432	-0.0155880924322535	0.0141757827263344	-1.099628340331103	0.271499	0.271499	chr20	35799024	0.5662317656894316	chr20:35799024:A:G
chr20:35799084	['A', 'G']	56057	3724.132869503166	-68.72575417169664	-0.018673982580232	0.0161471521775763	-1.156487681224974	0.247487	0.247487	chr20	35799084	0.6064476087568537	chr20:35799084:A:G
chr20:35799201	['T', 'C']	56057	3738.00396043152	-69.84796749007305	-0.0191280203106945	0.0161553440397142	-1.184005754608052	0.236416	0.236416	chr20	35799201	0.6263231349118903	chr20:35799201:T:C
chr20:35800884	['G', 'A']	56057	12677.904643819242	-205.96425686309647	-0.0241698741323396	0.0090961504902208	-2.6571541618978567	0.00788257	0.00788257	chr20	35800884	2.1033321638748563	chr20:35800884:G:A
chr20:35800898	['T', 'C']	56057	3725.1993613301456	-69.78212562876354	-0.0189754393239061	0.0161448248471588	-1.1753264283474338	0.239869	0.239869	chr20	35800898	0.6200258754122032	chr20:35800898:T:C
chr20:35802605	['A', 'G']	56057	103246.683632147	342.3068909764495	0.0015666731900656	0.0107097547736387	0.1462846930839057	0.883697	0.883697	chr20	35802605	0.0536966193594245	chr20:35802605:A:G
chr20:35803130	['T', 'C']	56057	12696.38816754298	-209.64184031848268	-0.0245627545382744	0.0091027611947653	-2.69838502985222	0.00696977	0.00696977	chr20	35803130	2.15678155323326	chr20:35803130:T:C
chr20:35803247	['G', 'A']	56057	1276.7584377924743	-25.87921751865574	0.00221372992217	0.0282303539702544	0.0784166548000973	0.937497	0.937497	chr20	35803247	0.0280301133448092	chr20:35803247:G:A
chr20:35803328	['T', 'G']	56057	3722.491867800107	-55.67755523577295	-0.0151472532644341	0.0162157542294966	-0.934107229923422	0.350253	0.350253	chr20	35803328	0.4556181361910359	chr20:35803328:T:G
chr20:35804200	['C', 'T']	56057	3782.837963383093	-68.16697248102871	-0.0188637421853005	0.0161665705029071	-1.1668363541858415	0.243281	0.243281	chr20	35804200	0.6138918077044812	chr20:35804200:C:T
chr20:35804542	['A', 'G']	56057	12632.25307274547	-215.61651424960164	-0.0249449275074959	0.0091177461736878	-2.7358655343447067	0.0062236	0.0062236	chr20	35804542	2.205958327871708	chr20:35804542:A:G
chr20:35805483	['C', 'T']	56057	3805.4520054571535	-72.01485585848332	-0.0199127639099387	0.0161421200483921	-1.233590374141845	0.217361	0.217361	chr20	35805483	0.6628183765524269	chr20:35805483:C:T
chr20:35805894	['C', 'G']	56057	12680.40545607112	-208.5737250536242	-0.0244544770083341	0.0091001692291299	-2.6872551919204626	0.00720631	0.00720631	chr20	35805894	2.14228705939447	chr20:35805894:C:G
chr20:35806081	['T', 'A']	56057	12618.151330228577	-209.4318663982111	-0.0244268142034867	0.0091160821625639	-2.6795298427429333	0.00737472	0.00737472	chr20	35806081	2.1322544641312744	chr20:35806081:T:A
chr20:35806540	['A', 'G']	56057	3759.939028959907	-73.8841080819825	-0.0197401966856867	0.0160728544447026	-1.2281699404173227	0.219388	0.219388	chr20	35806540	0.6587871309833199	chr20:35806540:A:G
chr20:35806619	['C', 'T']	56057	21646.86158045925	-214.17278276010995	-0.0227764520917088	0.0073454827680214	-3.100742702830402	0.00193132	0.00193132	chr20	35806619	2.71414576209825	chr20:35806619:C:T
chr20:35806867	['C', 'T']	56057	3829.437884491721	-66.86871419589713	-0.0185494544471634	0.0161671413994046	-1.1473552428907794	0.25124	0.25124	chr20	35806867	0.5999112152679644	chr20:35806867:C:T
chr20:35807438	['C', 'T']	56057	3728.064078085686	-68.65997985978176	-0.0184741827280243	0.0161411218824692	-1.1445414304249215	0.252404	0.252404	chr20	35807438	0.5979037668440583	chr20:35807438:C:T
chr20:35807935	['A', 'G']	56057	1890.7119481542345	-15.560032687126911	-0.011507358676387	0.0225306298748558	-0.5107428749353004	0.609533	0.609533	chr20	35807935	0.2150027767889338	chr20:35807935:A:G
chr20:35808317	['T', 'A']	56057	3724.332191536431	-67.84876523709555	-0.0184255304884339	0.0161471185638975	-1.141103312985549	0.253832	0.253832	chr20	35808317	0.5954536283115408	chr20:35808317:T:A
chr20:35809267	['G', 'T']	56057	12635.104848083864	-211.6627155018716	-0.0246103740653418	0.0091227087764544	-2.6977046695670768	0.00698402	0.00698402	chr20	35809267	2.155894525620184	chr20:35809267:G:T
chr20:35810624	['G', 'C']	56057	3723.265677127005	-70.0223006064374	-0.019097057835939	0.0161445765315008	-1.182877593517388	0.236863	0.236863	chr20	35810624	0.6255027744431854	chr20:35810624:G:C
chr20:35810706	['T', 'C']	56057	12624.702542599693	-212.75735494405416	-0.0246865079604399	0.0091134030362569	-2.708813366667391	0.00675448	0.00675448	chr20	35810706	2.1704080799244605	chr20:35810706:T:C
chr20:35811192	['G', 'A']	56057	3762.1876441753584	-68.84819793189064	-0.0184644662857431	0.0161480893013186	-1.143445886457621	0.252858	0.252858	chr20	35811192	0.597123301470261	chr20:35811192:G:A
chr20:35812196	['T', 'G']	56057	3725.1329051824105	-70.53944983389772	-0.0190066859551506	0.0161406399813397	-1.1775670591206064	0.238974	0.238974	chr20	35812196	0.6216493470466931	chr20:35812196:T:G
chr20:35812835	['T', 'A']	56057	12681.904929263375	-203.5808316575516	-0.0239485095707421	0.0090952624809778	-2.633075144431397	0.00846388	0.00846388	chr20	35812835	2.072430502646705	chr20:35812835:T:A
chr20:35813128	['C', 'T']	56057	13016.089744504712	-194.3449564975462	-0.0242002823481657	0.0089936582101101	-2.690816326660181	0.00712986	0.00712986	chr20	35813128	2.14691899775324	chr20:35813128:C:T
chr20:35814745	['T', 'C']	56057	3778.4253729987495	-65.0733914878807	-0.0175702733921148	0.016181736205326	-1.0858089125400354	0.277568	0.277568	chr20	35814745	0.556630603867351	chr20:35814745:T:C
chr20:35815495	['CTG', 'C']	56057	3727.857068876231	-67.95742139135953	-0.0184678307469813	0.0161430525987066	-1.1440110619760306	0.252624	0.252624	chr20	35815495	0.5975253926071352	chr20:35815495:CTG:C
chr20:35815731	['C', 'T']	56057	3727.2553890664935	-70.21703642418242	-0.0187742814924013	0.0161451367197202	-1.1628443796000707	0.244898	0.244898	chr20	35815731	0.6110147615984812	chr20:35815731:C:T
chr20:35816799	['TC', 'T']	56057	12710.447406983794	-209.7045791477965	-0.0246996833985979	0.0090925987849626	-2.7164602753006464	0.00660044	0.00660044	chr20	35816799	2.180427112457727	chr20:35816799:TC:T
chr20:35816948	['G', 'A']	56057	3739.008026228557	-70.75677928999559	-0.0190875216831113	0.0161468755004094	-1.18211858898815	0.237164	0.237164	chr20	35816948	0.6249512334692651	chr20:35816948:G:A
chr20:35817414	['C', 'T']	56057	3727.798001605853	-67.4244198214078	-0.0183033877117721	0.0161367275293615	-1.1342688707154658	0.256687	0.256687	chr20	35817414	0.5905961257626422	chr20:35817414:C:T
chr20:35817775	['G', 'A']	56057	4845.420246657984	-14.971018809380867	-0.0175566087890043	0.0142806550255073	-1.2293980043384298	0.218928	0.218928	chr20	35817775	0.6596986903834745	chr20:35817775:G:A
chr20:35818658	['C', 'T']	56057	3724.132869503166	-69.36695819465376	-0.0188087333680243	0.0161426319590447	-1.1651590283259676	0.24396	0.24396	chr20	35818658	0.6126813753143365	chr20:35818658:C:T
chr20:35818693	['C', 'T']	56057	3725.398744000999	-69.2738688151374	-0.0188547160917045	0.0161406931442658	-1.1681478560543042	0.242752	0.242752	chr20	35818693	0.6148371833133223	chr20:35818693:C:T
chr20:35821247	['G', 'A']	56057	4944.323025587952	-0.9290596479874678	-0.0147475805085241	0.0141274610223142	-1.0438946166781395	0.296539	0.296539	chr20	35821247	0.5279181813184048	chr20:35821247:G:A
chr20:35821815	['C', 'T']	56057	3721.199147250865	-76.2887957713597	-0.0206942046262747	0.016152575782691	-1.2811705640440567	0.200139	0.200139	chr20	35821815	0.6986682745100695	chr20:35821815:C:T
chr20:35822675	['A', 'G']	56057	3728.316031243849	-70.79985248677283	-0.019281310899968	0.0161492436795155	-1.1939451334445683	0.232504	0.232504	chr20	35822675	0.6335695711052776	chr20:35822675:A:G
chr20:35823406	['G', 'A']	56057	3830.3590021692753	-71.25581543411681	-0.0197343962248291	0.0161724913431081	-1.2202446615152416	0.222377	0.222377	chr20	35823406	0.652910132960597	chr20:35823406:G:A
chr20:35824127	['G', 'A']	56057	20685.952131170943	-192.0182806760381	-0.0215192836653592	0.0074735920559296	-2.8793762764032027	0.00398613	0.00398613	chr20	35824127	2.399448541721332	chr20:35824127:G:A
chr20:35825478	['C', 'T']	56057	3724.2657484880383	-68.26434804261787	-0.0184922944376388	0.0161426655181266	-1.145553961758909	0.251985	0.251985	chr20	35825478	0.5986253108498754	chr20:35825478:C:T
chr20:35825724	['A', 'AG']	56057	16624.96572519492	-268.6916468244395	-0.0243252863964996	0.0081097345035041	-2.999516986158902	0.00270527	0.00270527	chr20	35825724	2.567789383548774	chr20:35825724:A:AG
chr20:35825725	['T', 'C']	56057	16626.338746230307	-267.92177361770786	-0.0243279057128644	0.0081100970377669	-2.9997058727626325	0.00270359	0.00270359	chr20	35825725	2.568059168587788	chr20:35825725:T:C
chr20:35825741	['A', 'G']	56057	12692.71710232848	-200.63374777986863	-0.0237150709774095	0.0090926487126935	-2.608158714446184	0.00910549	0.00910549	chr20	35825741	2.040696678252352	chr20:35825741:A:G
chr20:35826396	['C', 'T']	56057	11263.60745062356	-133.38183232105027	-0.0195555242982868	0.009579889434923	-2.0413100204474257	0.0412247	0.0412247	chr20	35826396	1.3848424961156724	chr20:35826396:C:T
chr20:35827151	['G', 'T']	56057	11272.20650835846	-139.296076446302	-0.0200727151638228	0.0095765278946581	-2.0960326523999964	0.0360838	0.0360838	chr20	35827151	1.4426877329890124	chr20:35827151:G:T
chr20:35827192	['C', 'T']	56057	3726.1994148499657	-70.60173437446144	-0.0192115809066371	0.0161385793261297	-1.190413388837263	0.233889	0.233889	chr20	35827192	0.6309902029520184	chr20:35827192:C:T
chr20:35827250	['C', 'T']	56057	3732.52527743526	-69.78318103728736	-0.018995106908954	0.0161395711012746	-1.1769276141082756	0.239229	0.239229	chr20	35827250	0.6211861751160186	chr20:35827250:C:T
chr20:35827271	['TTCTG', 'T']	56057	11264.210362916176	-131.85065578118665	-0.019338159380797	0.0095798192166473	-2.01863510609806	0.0435299	0.0435299	chr20	35827271	1.3612123305338049	chr20:35827271:TTCTG:T
chr20:35827277	['T', 'C']	56057	11266.004870477414	-129.79033303087087	-0.0191330772300561	0.0095789189548284	-1.9974150862203104	0.0457849	0.0457849	chr20	35827277	1.3392777300301224	chr20:35827277:T:C
chr20:35827644	['C', 'T']	56057	3732.787440737082	-69.06554795929056	-0.0186346384027398	0.0161525513438376	-1.1536653254378386	0.248642	0.248642	chr20	35827644	0.6044255095334974	chr20:35827644:C:T
chr20:35828116	['T', 'C']	56057	3767.160697311568	-64.81652730583298	-0.0180729344998723	0.016098536322407	-1.1226445769928328	0.261593	0.261593	chr20	35828116	0.5823738815329678	chr20:35828116:T:C
chr20:35828275	['T', 'C']	56057	3723.992967676296	-67.57667818966699	-0.0183232906023753	0.0161513300483142	-1.1344756467463692	0.2566	0.2566	chr20	35828275	0.5907433479610903	chr20:35828275:T:C
chr20:35830024	['C', 'T']	56057	11248.812680680972	-136.1490369658787	-0.0196139110729791	0.0095854397906168	-2.0462192138725968	0.0407395	0.0407395	chr20	35830024	1.3899843054432055	chr20:35830024:C:T
chr20:35830074	['T', 'C']	56057	20773.48791632456	-177.0483922665735	-0.0208635395877082	0.0074632912824574	-2.7954877812083105	0.00518391	0.00518391	chr20	35830074	2.285342547037669	chr20:35830074:T:C
chr20:35830075	['G', 'A']	56057	3732.0652201067055	-68.93674035515119	-0.0187070949941823	0.0161298535252381	-1.1597808352637355	0.246143	0.246143	chr20	35830075	0.6088125105091442	chr20:35830075:G:A
chr20:35831605	['C', 'T']	56057	3751.2676752359375	-65.08738326865654	-0.0180728530205321	0.0160882583427141	-1.1233567136691789	0.261291	0.261291	chr20	35831605	0.5828755490084256	chr20:35831605:C:T
chr20:35831783	['T', 'C']	56057	3753.133904201231	-65.81572781270332	-0.0182927000910993	0.0160843317168722	-1.1372993552421258	0.255418	0.255418	chr20	35831783	0.5927485000827266	chr20:35831783:T:C
chr20:35831925	['G', 'C']	56057	3752.066933066933	-65.9992859640149	-0.0182760444731877	0.0160862953208334	-1.1361251368746392	0.255909	0.255909	chr20	35831925	0.5919144402495666	chr20:35831925:G:C
chr20:35831962	['G', 'A']	56057	16628.593274462582	-262.62647201178635	-0.0238807208369047	0.0081079736244085	-2.945337755541426	0.00322735	0.00322735	chr20	35831962	2.4911539336273485	chr20:35831962:G:A
chr20:35834298	['T', 'G']	56057	17446.392125064714	-251.74446115443345	-0.0240535357485346	0.0082045229027775	-2.9317409474707787	0.00337204	0.00337204	chr20	35834298	2.4721072823046377	chr20:35834298:T:G
chr20:35834542	['C', 'T']	56057	12676.246276386775	-210.5570129188712	-0.0243863312944135	0.0091012095928428	-2.679460465737528	0.00737624	0.00737624	chr20	35834542	2.132164961127425	chr20:35834542:C:T
chr20:35835264	['G', 'A']	56057	11258.213361645936	-134.51085020812772	-0.0195995043590844	0.0095826894809737	-2.045303085109752	0.0408296	0.0408296	chr20	35835264	1.3890248747584553	chr20:35835264:G:A
chr20:35835470	['A', 'G']	56057	3750.3345108113895	-62.83946952417772	-0.0175164655770651	0.0160902248297076	-1.0886402000253084	0.276317	0.276317	chr20	35835470	0.5585923949275953	chr20:35835470:A:G
chr20:35836770	['C', 'T']	56057	11255.846780242144	-135.3725437899628	-0.0195226546588141	0.0095873105287853	-2.03630148415434	0.0417248	0.0417248	chr20	35836770	1.3796057363528391	chr20:35836770:C:T
chr20:35837461	['G', 'T']	56057	3750.267603874904	-63.64093109836661	-0.0177340211402783	0.0160947359452221	-1.101852257821155	0.270531	0.270531	chr20	35837461	0.5677829621376586	chr20:35837461:G:T
chr20:35838046	['A', 'G']	56057	22140.52950413076	-235.23175805694447	-0.023275284417654	0.0072823278875063	-3.1961324424275626	0.0013936	0.0013936	chr20	35838046	2.855861862336412	chr20:35838046:A:G
chr20:35839270	['A', 'G']	56057	22281.26781071236	-239.3438307966885	-0.0235541886188769	0.0072877306933367	-3.232033346184531	0.00122984	0.00122984	chr20	35839270	2.9101513858264427	chr20:35839270:A:G
chr20:35839661	['G', 'A']	56057	11163.194840413194	-134.09692645833573	-0.0193288814588553	0.0096179865256924	-2.009659860431525	0.044472	0.044472	chr20	35839661	1.3519133389694964	chr20:35839661:G:A
chr20:35839735	['G', 'T']	56057	3748.133725805013	-62.120176458881566	-0.0172223674991416	0.0160981529629886	-1.0698350014897835	0.284698	0.284698	chr20	35839735	0.5456155837558012	chr20:35839735:G:T
chr20:35839758	['T', 'C']	56057	3748.2674611528378	-62.104782560706106	-0.017220547266352	0.016098163977058	-1.0697211986965491	0.284749	0.284749	chr20	35839758	0.5455377924297031	chr20:35839758:T:C
chr20:35839875	['A', 'T']	56057	3748.267461152837	-62.21921716086491	-0.0172460256310131	0.0160981842721141	-1.0713025357081674	0.284038	0.284038	chr20	35839875	0.5466235540152014	chr20:35839875:A:T
chr20:35840156	['A', 'T']	56057	12646.48160439639	-196.34105588898183	-0.0231732486508978	0.0091056530976083	-2.544929880645744	0.0109326	0.0109326	chr20	35840156	1.961276541492864	chr20:35840156:A:T
chr20:35841818	['A', 'G']	56057	3752.468581623551	-64.888913883848	-0.0180359019519588	0.0160908034505901	-1.120882621389385	0.262343	0.262343	chr20	35841818	0.581130519428026	chr20:35841818:A:G
chr20:35842009	['C', 'T']	56057	4863.43379362021	-10.130323365655306	-0.0166425906021088	0.0142568593775705	-1.1673391846939063	0.243078	0.243078	chr20	35842009	0.6142543456032183	chr20:35842009:C:T
chr20:35843738	['C', 'T']	56057	3762.4637134272734	-66.33179364702228	-0.0182458971111198	0.0160903495861999	-1.13396523881424	0.256814	0.256814	chr20	35843738	0.5903813047581017	chr20:35843738:C:T
chr20:35844748	['A', 'G']	56057	22183.727498215565	-244.00604185946816	-0.0237915333427817	0.0072775731033771	-3.269157589326227	0.00107933	0.00107933	chr20	35844748	2.966845751547374	chr20:35844748:A:G
chr20:35844862	['A', 'G']	56057	16628.15281123423	-263.1570454090136	-0.0238652711574186	0.0081082764014238	-2.9433223506327346	0.00324843	0.00324843	chr20	35844862	2.488326487353678	chr20:35844862:A:G
chr20:35845036	['A', 'G']	56057	3749.735806301968	-64.3670391403341	-0.0178297183076935	0.0160966157034933	-1.1076687569688373	0.26801	0.26801	chr20	35845036	0.5718490012555546	chr20:35845036:A:G
chr20:35846005	['T', 'C']	56057	15530.216346411176	-259.8721659832022	-0.0234888939430794	0.0083411635697381	-2.8160212597074	0.00486394	0.00486394	chr20	35846005	2.3130117910193744	chr20:35846005:T:C
chr20:35846060	['C', 'T']	56057	3659.652844933716	-67.4136062671929	-0.0191434965301296	0.0162841707100492	-1.1755892805960266	0.239764	0.239764	chr20	35846060	0.6202160246359986	chr20:35846060:C:T
chr20:35846994	['G', 'A']	56057	22082.333190593443	-277.97578309182416	-0.0251263036049711	0.0072899673008133	-3.446696338702057	0.000567902	0.000567902	chr20	35846994	3.245726601844038	chr20:35846994:G:A
chr20:35848114	['G', 'C']	56057	3495.3117640762143	-94.51171368319254	-0.0252211473333981	0.0166491720371685	-1.5148589537721802	0.129814	0.129814	chr20	35848114	0.8866784678216699	chr20:35848114:G:C
chr20:35848611	['C', 'A']	56057	3691.39510445844	-79.35548173414531	-0.0231472864798139	0.0162318648445562	-1.426039872897101	0.153862	0.153862	chr20	35848611	0.8128686266147764	chr20:35848611:C:A
chr20:35849181	['T', 'C']	56057	3479.496565505183	-92.1313841331849	-0.0251268181722511	0.0166890851188373	-1.5055839186708906	0.13218	0.13218	chr20	35849181	0.8788342524655888	chr20:35849181:T:C
chr20:35850261	['C', 'T']	56057	13039.034933279292	-217.1745651503441	-0.025499630432275	0.0091955620174225	-2.7730366435419183	0.00555542	0.00555542	chr20	35850261	2.255283102017948	chr20:35850261:C:T
chr20:35851469	['G', 'A']	56057	21881.46480381136	-277.43341759198654	-0.0253234315582655	0.0073171606298837	-3.4608276132196645	0.000538918	0.000538918	chr20	35851469	3.268477310614175	chr20:35851469:G:A
chr20:35851872	['A', 'G']	56057	3481.2292830997194	-89.5661723402548	-0.0244646210587417	0.0166917872717342	-1.465668155271178	0.142744	0.142744	chr20	35851872	0.845442137524532	chr20:35851872:A:G
chr20:35852621	['C', 'T']	56057	1643.897315606454	2.3780181946461143	-0.0132064348296151	0.0243004556217325	-0.5434644944601082	0.586812	0.586812	chr20	35852621	0.2315010136418157	chr20:35852621:C:T
chr20:35854602	['T', 'TGATTAAAGGG']	56057	3479.124128088484	-92.86452473977272	-0.0252300553203163	0.0166892198092296	-1.5117576261032482	0.130601	0.130601	chr20	35854602	0.8840534976947947	chr20:35854602:T:TGATTAAAGGG
chr20:35854750	['A', 'G']	56057	21378.05090188942	-268.7323803599177	-0.0240054286307889	0.0073792889043958	-3.253081555932674	0.00114228	0.00114228	chr20	35854750	2.942227427132301	chr20:35854750:A:G
chr20:35854809	['G', 'A']	56057	12591.347701200692	-205.881891300994	-0.023861589496081	0.0091220880848852	-2.615803451363098	0.00890416	0.00890416	chr20	35854809	2.0504070447096474	chr20:35854809:G:A
chr20:35855251	['G', 'C']	56057	21880.95166987797	-276.3523523945829	-0.0252514235668793	0.0073163018027978	-3.451391734171317	0.000558114	0.000558114	chr20	35855251	3.2532770832950444	chr20:35855251:G:C
chr20:35855484	['TATTTTTAATTTTTTTAAAA', 'T']	56057	3484.2486218400445	-90.55400126988005	-0.0247887802126562	0.0166777404437143	-1.486339249391479	0.137195	0.137195	chr20	35855484	0.8626617159760464	chr20:35855484:TATTTTTAATTTTTTTAAAA:T
chr20:35855971	['A', 'G']	56057	21734.32088938179	-259.34752350160056	-0.0241824910005194	0.0073480033722035	-3.291028838119264	0.000998833	0.000998833	chr20	35855971	3.0005071176211	chr20:35855971:A:G
chr20:35857186	['T', 'C']	56057	3691.065844869416	-79.70387096683004	-0.0232399667015668	0.0162321934881672	-1.4317206555298987	0.152229	0.152229	chr20	35857186	0.8175026055138458	chr20:35857186:T:C
chr20:35857242	['G', 'A']	56057	12590.673814535983	-212.80421039960143	-0.024497455717958	0.0091228592294545	-2.685282662135584	0.00724898	0.00724898	chr20	35857242	2.139723098468433	chr20:35857242:G:A
chr20:35857453	['C', 'G']	56057	5304.798012063244	28.408034878429905	-0.0122428143610019	0.0136643344640036	-0.8959685810716623	0.370273	0.370273	chr20	35857453	0.4314779551893484	chr20:35857453:C:G
chr20:35858473	['A', 'G']	56057	21870.340868137944	-272.1683892938769	-0.0249945003754908	0.0073171851007083	-3.415862798533153	0.000636254	0.000636254	chr20	35858473	3.1963694743251776	chr20:35858473:A:G
chr20:35858904	['A', 'G']	56057	12595.921079865817	-208.1292597665152	-0.0240684928138396	0.0091215488878993	-2.638640992843772	0.00832621	0.00832621	chr20	35858904	2.079552639727038	chr20:35858904:A:G
chr20:35859238	['G', 'A']	56057	21865.0208961616	-272.4307566253783	-0.025042141439011	0.0073181583661262	-3.4219184918058336	0.000622253	0.000622253	chr20	35859238	3.2060330008980675	chr20:35859238:G:A
chr20:35859520	['C', 'G']	56057	3395.8770560605817	-95.27801845643955	-0.0265901582799314	0.0168949158229524	-1.5738556237023489	0.115526	0.115526	chr20	35859520	0.9373202635138472	chr20:35859520:C:G
chr20:35859782	['C', 'T']	56057	3386.785418599673	-89.75415086022531	-0.024545724349031	0.0169065741039337	-1.4518449567686158	0.14655	0.14655	chr20	35859782	0.8340141772255456	chr20:35859782:C:T
chr20:35859787	['T', 'C']	56057	17902.512989330196	-179.51558863324212	-0.0221874179814043	0.0079206448372427	-2.8012135927468367	0.00509283	0.00509283	chr20	35859787	2.2930408204454875	chr20:35859787:T:C
chr20:35859874	['A', 'T']	56057	3479.6828141169763	-90.6546652420871	-0.0247603869921723	0.0166893243994818	-1.4836063102075694	0.137919	0.137919	chr20	35859874	0.8603759004176827	chr20:35859874:A:T
chr20:35860465	['G', 'T']	56057	12588.83887490854	-206.24259345065232	-0.0239048049716055	0.0091256360058788	-2.619522075634587	0.00880768	0.00880768	chr20	35860465	2.05513847250574	chr20:35860465:G:T
chr20:35861918	['G', 'T']	56057	12590.898435409346	-204.7710666522175	-0.023745996750023	0.0091220668873537	-2.603137758498886	0.00923992	0.00923992	chr20	35861918	2.0343317889215555	chr20:35861918:G:T
chr20:35861929	['C', 'T']	56057	12590.898435409345	-204.34938664749288	-0.0237185228026989	0.0091220686644971	-2.6001254402974205	0.00932141	0.00932141	chr20	35861929	2.0305183892658367	chr20:35861929:C:T
chr20:35862699	['T', 'C']	56057	21887.494422132968	-267.47351038612817	-0.0247133035527737	0.0073162303601757	-3.3778738962752155	0.000730983	0.000730983	chr20	35862699	3.136092723031254	chr20:35862699:T:C
chr20:35862784	['G', 'A']	56057	3481.558967313731	-95.0400710868673	-0.0260605437262051	0.0166852461584133	-1.5618914745866357	0.118319	0.118319	chr20	35862784	0.9269455095344666	chr20:35862784:G:A
chr20:35863618	['G', 'C']	56057	3477.1860884147427	-91.66331355190592	-0.0250503645383375	0.0166935180184288	-1.5006042771022314	0.133464	0.133464	chr20	35863618	0.8746358632114937	chr20:35863618:G:C
chr20:35865220	['G', 'A']	56057	3479.365503703044	-91.80676797979092	-0.0250733009115082	0.0166916527881068	-1.502146086418329	0.133065	0.133065	chr20	35865220	0.8759361616985387	chr20:35865220:G:A
chr20:35865440	['T', 'A']	56057	13436.930478514769	-172.2980797489591	-0.0224857097226394	0.009052167756851	-2.4840138104623017	0.012994	0.012994	chr20	35865440	1.88625713757065	chr20:35865440:T:A
chr20:35865725	['T', 'C']	56057	3475.984257028116	-90.81659240869452	-0.0246930548282485	0.0167002221806542	-1.478606365899327	0.139251	0.139251	chr20	35865725	0.8562016773540718	chr20:35865725:T:C
chr20:35866885	['G', 'A']	56057	5305.851859120754	29.19790206219909	-0.0121965594230523	0.0136593747825792	-0.8929075903684425	0.37191	0.37191	chr20	35866885	0.4295621440760059	chr20:35866885:G:A
chr20:35867860	['TTC', 'T']	56057	5309.925631640034	27.49593857505218	-0.0123103597197328	0.0136627668030758	-0.9010151382340436	0.367584	0.367584	chr20	35867860	0.434643400612744	chr20:35867860:TTC:T
chr20:35868217	['C', 'T']	56057	5310.936993538718	29.19672188749641	-0.0121453190807743	0.0136583952533768	-0.8892200624939111	0.373889	0.373889	chr20	35868217	0.4272573118170952	chr20:35868217:C:T
chr20:35868638	['AAAC', 'A']	56057	3373.963009225388	-94.72978084299808	-0.0266278131082699	0.0169357268141762	-1.572286409696971	0.11589	0.11589	chr20	35868638	0.9359540371355172	chr20:35868638:AAAC:A
chr20:35868714	['T', 'A']	56057	3478.0620450977594	-92.1606931834587	-0.0252604400035986	0.0166912895196265	-1.5133905606212212	0.130186	0.130186	chr20	35868714	0.8854357166100573	chr20:35868714:T:A
chr20:35868782	['A', 'G']	56057	17927.157429876526	-184.606993712233	-0.0227164599836745	0.0079159738995217	-2.8696986968396963	0.00411017	0.00411017	chr20	35868782	2.3861402149767126	chr20:35868782:A:G
chr20:35869591	['G', 'A']	56057	21238.925451431016	-280.4002162492831	-0.0260979922978291	0.0074069874743757	-3.5234287067602703	0.000426341	0.000426341	chr20	35869591	3.3702429004808274	chr20:35869591:G:A
chr20:35869962	['A', 'C']	56057	3490.105314872708	-89.86146960100106	-0.0246599828308247	0.0166764754277761	-1.4787287000556135	0.139218	0.139218	chr20	35869962	0.8563046095868869	chr20:35869962:A:C
chr20:35870236	['G', 'A']	56057	3494.366141099579	-91.80964415833388	-0.0251196698071586	0.0166635864679683	-1.5074587847847234	0.131699	0.131699	chr20	35870236	0.8804175226550022	chr20:35870236:G:A
chr20:35871358	['G', 'A']	56057	3475.061991579849	-92.00156474021672	-0.0251237153791449	0.016697532865443	-1.5046363784161516	0.132423	0.132423	chr20	35871358	0.8780365775430007	chr20:35871358:G:A
chr20:35872557	['C', 'T']	56057	103231.84155130584	350.009361272761	0.0030448296458638	0.0107029371888036	0.2844854260238988	0.776039	0.776039	chr20	35872557	0.1101164526346096	chr20:35872557:C:T
chr20:35872755	['C', 'G']	56057	3478.124092409241	-90.34339681584548	-0.0247131242598855	0.0166863735625613	-1.4810362579520302	0.138603	0.138603	chr20	35872755	0.8582273695124845	chr20:35872755:C:G
chr20:35873505	['A', 'G']	56057	3662.8604269295056	-83.96247972557838	-0.0238800465400799	0.0167506671234233	-1.425617640427416	0.153984	0.153984	chr20	35873505	0.8125244030122869	chr20:35873505:A:G
chr20:35874628	['C', 'T']	56057	12156.903602848024	-213.76153694376603	-0.0255248123156552	0.0092695902493489	-2.753607401087457	0.00589614	0.00589614	chr20	35874628	2.229432212987265	chr20:35874628:C:T
chr20:35874745	['T', 'A']	56057	12361.087129525544	-193.2541020819753	-0.0242656252077811	0.0092007329182596	-2.6373578521797905	0.00835777	0.00835777	chr20	35874745	2.0779095845091247	chr20:35874745:T:A
chr20:35875686	['C', 'T']	56057	3477.31015842432	-90.27294042386774	-0.0247049618896923	0.0166884730167572	-1.4803608373807255	0.138783	0.138783	chr20	35875686	0.8576637288261107	chr20:35875686:C:T
chr20:35875783	['T', 'C']	56057	3476.496137308426	-92.03409628836413	-0.0253758281344002	0.0166905595932871	-1.520370122557562	0.128424	0.128424	chr20	35875783	0.8913538073141392	chr20:35875783:T:C
chr20:35876456	['A', 'G']	56057	3486.880660867067	-89.6483557808572	-0.0246145019126651	0.0166996815737795	-1.4739503746773746	0.140501	0.140501	chr20	35876456	0.8523205847059734	chr20:35876456:A:G
chr20:35876720	['T', 'C']	56057	3573.227584562267	-92.76490125742208	-0.0257163956538077	0.0167130585394599	-1.53870074667008	0.123883	0.123883	chr20	35876720	0.9069882861400004	chr20:35876720:T:C
chr20:35877492	['T', 'C']	56057	30315.4877294582	-147.00803714273823	-0.0190086350262372	0.0065792064257575	-2.889198756831583	0.00386373	0.00386373	chr20	35877492	2.41299322998095	chr20:35877492:T:C
chr20:35877563	['T', 'C']	56057	3495.582578597205	-94.21694600222156	-0.025998458851337	0.0166964742072218	-1.5571226912141558	0.119447	0.119447	chr20	35877563	0.9228247534051623	chr20:35877563:T:C
chr20:35877629	['G', 'C']	56057	3482.5110515021524	-94.3673703556726	-0.0259492166408365	0.0167010119901101	-1.5537511532955537	0.120249	0.120249	chr20	35877629	0.9199185265656707	chr20:35877629:G:C
chr20:35877993	['T', 'G']	56057	3478.0620450977594	-92.11865004570704	-0.0252529037038675	0.0166913053464649	-1.5129376151048537	0.130301	0.130301	chr20	35877993	0.8850522512650408	chr20:35877993:T:G
chr20:35878743	['C', 'T']	56057	3489.186730652585	-94.75310801781332	-0.0259378908262479	0.0166634012133237	-1.5565784256282815	0.119576	0.119576	chr20	35878743	0.9223559784872262	chr20:35878743:C:T
chr20:35879293	['T', 'C']	56057	12097.51065120428	-205.792873708784	-0.0248090693260486	0.0092851389242646	-2.6719114844060856	0.00754423	0.00754423	chr20	35879293	2.12238507978714	chr20:35879293:T:C
chr20:35879538	['C', 'T']	56057	3477.2481223128107	-92.14194352207728	-0.0251903261594324	0.0166935976634767	-1.508981267384044	0.131309	0.131309	chr20	35879538	0.8817055060782022	chr20:35879538:C:T
chr20:35880579	['TA', 'T']	56057	3480.124163767728	-94.63221910838467	-0.0259142777366234	0.0166869595557339	-1.5529658144175733	0.120437	0.120437	chr20	35880579	0.9192400709911658	chr20:35880579:TA:T
chr20:35880950	['ACT', 'A']	56057	3515.3257879346206	-93.35739807038028	-0.0260113434334173	0.0167060388382609	-1.5570024519424024	0.119476	0.119476	chr20	35880950	0.9227193257984688	chr20:35880950:ACT:A
chr20:35881617	['G', 'A']	56057	3475.914318871633	-93.32307805266208	-0.0255588840439631	0.0167023334942306	-1.5302582751560891	0.125958	0.125958	chr20	35881617	0.8997742438425724	chr20:35881617:G:A
chr20:35882090	['T', 'G']	56057	5304.378498920665	25.88582983204692	-0.0124531060110112	0.0136598373686618	-0.9116584388904192	0.361952	0.361952	chr20	35882090	0.4413490192936789	chr20:35882090:T:G
chr20:35882709	['C', 'T']	56057	3559.635002765536	-85.53078479579702	-0.0233401894490179	0.0165158404117433	-1.4132002288192549	0.157602	0.157602	chr20	35882709	0.8024382755301405	chr20:35882709:C:T
chr20:35883367	['T', 'C']	56057	3477.1240567299974	-92.04869207256698	-0.0252780025670314	0.0166933450036099	-1.5142562836606468	0.129966	0.129966	chr20	35883367	0.8861702472597904	chr20:35883367:T:C
chr20:35883547	['TC', 'T']	56057	3478.310247627204	-92.24009759435027	-0.0252755941153385	0.0166913255980588	-1.514295192844238	0.129957	0.129957	chr20	35883547	0.8862003227078169	chr20:35883547:TC:T
chr20:35884528	['A', 'G']	56057	3476.6201937659457	-92.9575247607192	-0.0254935078561958	0.0166955410887394	-1.5269650573583555	0.126775	0.126775	chr20	35884528	0.8969663807800892	chr20:35884528:A:G
chr20:35885092	['C', 'G']	56057	5308.378784364798	25.1221715081875	-0.012562605020298	0.0136562523990134	-0.9199159954897728	0.357621	0.357621	chr20	35885092	0.4465769867543643	chr20:35885092:C:G
chr20:35885406	['A', 'G']	56057	3538.867204096104	-86.78071755081139	-0.0237646154578995	0.0167035256937906	-1.4227304997491472	0.15482	0.15482	chr20	35885406	0.810172936879338	chr20:35885406:A:G
chr20:35887025	['A', 'G']	56057	21121.14457766835	-265.61774638781094	-0.0246678317530442	0.0074175096962366	-3.325621773782064	0.000882782	0.000882782	chr20	35887025	3.0541465307214963	chr20:35887025:A:G
chr20:35887116	['A', 'G']	56057	21401.908941697	-285.1186310637661	-0.0260870369024542	0.0073806846141699	-3.5345009665323803	0.000408875	0.000408875	chr20	35887116	3.388409442866962	chr20:35887116:A:G
chr20:35887797	['A', 'G']	56057	3496.7465955130374	-88.5664312460768	-0.0243666157073984	0.0166539711332248	-1.4631114412578023	0.143442	0.143442	chr20	35887797	0.8433236680714422	chr20:35887797:A:G
chr20:35889247	['T', 'C']	56057	24306.840234151896	-214.7222798018084	-0.0202158445393977	0.0070595786736921	-2.863604964802376	0.00419005	0.00419005	chr20	35889247	2.377780794552909	chr20:35889247:T:C
chr20:35889327	['TC', 'T']	56057	12176.606619680611	-208.9073603788894	-0.0250082034022482	0.0092593615182786	-2.700856139257585	0.0069182	0.0069182	chr20	35889327	2.1600068870107503	chr20:35889327:TC:T
chr20:35890962	['T', 'C']	56057	12173.520142729703	-205.47534118101163	-0.0248989426329424	0.0092572667330503	-2.689664600896516	0.0071545	0.0071545	chr20	35890962	2.1454207119850657	chr20:35890962:T:C
chr20:35891032	['C', 'T']	56057	12170.868463775354	-203.65746771350564	-0.0246389844760485	0.0092586268627454	-2.661192079701367	0.00778867	0.00778867	chr20	35891032	2.108536696496224	chr20:35891032:C:T
chr20:35891355	['C', 'T']	56057	12490.069448513615	-214.2879861442412	-0.0258123217426642	0.0092887613257557	-2.7788766270796668	0.00545654	0.00545654	chr20	35891355	2.263082656787172	chr20:35891355:C:T
chr20:35891845	['A', 'G']	56057	21559.15292332411	-247.62595934025387	-0.02420865540204	0.0073666180112385	-3.2862645199068483	0.00101588	0.00101588	chr20	35891845	2.993157589705395	chr20:35891845:A:G
chr20:35892089	['G', 'A']	56057	3572.058651288185	-69.44579936359752	-0.0189737178555844	0.0164845614104812	-1.150999252156054	0.249737	0.249737	chr20	35892089	0.6025171096093207	chr20:35892089:G:A
chr20:35892635	['G', 'T']	56057	12165.519143621766	-208.1190829749059	-0.0250419282696199	0.0092617417538566	-2.703803337983627	0.00685715	0.00685715	chr20	35892635	2.16385635024882	chr20:35892635:G:T
chr20:35893121	['G', 'T']	56057	21060.254161388737	-251.2495131479669	-0.0235253106082618	0.0074264235998325	-3.167784639808611	0.00153688	0.00153688	chr20	35893121	2.8133600410053723	chr20:35893121:G:T
chr20:35893221	['C', 'T']	56057	12162.084796260617	-203.0303620210916	-0.0246689489148614	0.009261561689736	-2.6635841493341577	0.00773352	0.00773352	chr20	35893221	2.1116227869850266	chr20:35893221:C:T
chr20:35893445	['A', 'C']	56057	3575.318900306858	-71.81762828986592	-0.0193390474461264	0.0164716703468991	-1.1740793155059177	0.240368	0.240368	chr20	35893445	0.6191233500988168	chr20:35893445:A:C
chr20:35893717	['T', 'C']	56057	21563.31004070554	-257.14054414385845	-0.0247094318431205	0.007365311529172	-3.354838657571097	0.000794639	0.000794639	chr20	35893717	3.099830124066522	chr20:35893717:T:C
chr20:35894145	['G', 'A']	56057	3575.1275532958703	-71.65111582341817	-0.019280381472135	0.0164716525593565	-1.1705189508251883	0.241797	0.241797	chr20	35894145	0.6165490917776794	chr20:35894145:G:A
chr20:35894474	['T', 'C']	56057	21552.537901628813	-258.8924347804666	-0.0248071292383324	0.0073637950359396	-3.3687968115976794	0.000755479	0.000755479	chr20	35894474	3.1217776032122826	chr20:35894474:T:C
chr20:35894612	['A', 'G']	56057	3575.1275532958703	-71.96805571551693	-0.0192828531587413	0.0164674287232128	-1.1709692801985423	0.241616	0.241616	chr20	35894612	0.6168743097792551	chr20:35894612:A:G
chr20:35895267	['G', 'C']	56057	3573.6375006690814	-71.48658760218865	-0.0192736039765165	0.0164758328047855	-1.1698106071408063	0.242082	0.242082	chr20	35895267	0.6160375013112397	chr20:35895267:G:C
chr20:35895859	['A', 'G']	56057	17530.66581363303	-186.989382879844	-0.0234399612166444	0.0080051527796814	-2.928109164404627	0.00341167	0.00341167	chr20	35895859	2.4670329833984512	chr20:35895859:A:G
chr20:35896323	['C', 'T']	56057	3580.2554724992424	-77.25345883510016	-0.0205342172946803	0.0164610461623655	-1.247443029570455	0.21224	0.21224	chr20	35896323	0.6731727630257273	chr20:35896323:C:T
chr20:35898142	['TGA', 'T']	56057	3574.4463514719	-70.44589193444892	-0.0189614011175782	0.0164735487092573	-1.1510210369501517	0.249728	0.249728	chr20	35898142	0.6025327609576135	chr20:35898142:TGA:T
chr20:35898171	['A', 'G']	56057	21566.308326345646	-258.5507625982068	-0.0248408565594947	0.0073639441299661	-3.37330866734982	0.000743209	0.000743209	chr20	35898171	3.128889039828905	chr20:35898171:A:G
chr20:35899976	['G', 'A']	56057	3487.186623612945	-70.2922632477742	-0.0194954281659363	0.016663522866186	-1.169946374634677	0.242028	0.242028	chr20	35899976	0.6161343879779891	chr20:35899976:G:A
chr20:35899999	['G', 'A']	56057	17399.862375336746	-161.09046613803474	-0.0217042460907886	0.0080146380829179	-2.7080756318926165	0.00676951	0.00676951	chr20	35899999	2.169442765878769	chr20:35899999:G:A
chr20:35901087	['G', 'A']	56057	12161.772981172478	-209.61561074963925	-0.0252181596567523	0.0092645554623659	-2.7220042838744427	0.00649074	0.00649074	chr20	35901087	2.1877057870831447	chr20:35901087:G:A
chr20:35901559	['ATGTT', 'A']	56057	12168.690310492506	-208.36686157128744	-0.0251867762895772	0.0092608791399181	-2.719696036309553	0.00653621	0.00653621	chr20	35901559	2.184674002929728	chr20:35901559:ATGTT:A
chr20:35901643	['T', 'C']	56057	3570.3184542924423	-70.19776553157436	-0.0188827736693137	0.0164815472905493	-1.1456918052919294	0.251928	0.251928	chr20	35901643	0.598723561085825	chr20:35901643:T:C
chr20:35901747	['G', 'A']	56057	3763.2685315683375	-66.5132876900509	-0.0197561126340322	0.0160841590709539	-1.2282962725548645	0.219341	0.219341	chr20	35901747	0.6588801808648072	chr20:35901747:G:A
chr20:35903188	['C', 'A']	56057	12487.102142072186	-205.3319455703388	-0.0252445398494078	0.0092886909491459	-2.717771533967209	0.00657434	0.00657434	chr20	35903188	2.18214783960554	chr20:35903188:C:A
chr20:35903421	['A', 'G']	56057	21557.690096588183	-256.0093005368314	-0.0247062197676289	0.0073665171496131	-3.3538535600811463	0.000797473	0.000797473	chr20	35903421	3.098284011906532	chr20:35903421:A:G
chr20:35903608	['A', 'G']	56057	12176.955020696549	-207.77490659402184	-0.0250334966070848	0.0092573869618314	-2.7041644375782203	0.00684971	0.00684971	chr20	35903608	2.164327815086527	chr20:35903608:A:G
chr20:35904060	['C', 'CTCT']	56057	21556.538187072947	-251.63645370107645	-0.024401864486382	0.0073640242183013	-3.313658912980993	0.000921421	0.000921421	chr20	35904060	3.035541894014975	chr20:35904060:C:CTCT
chr20:35904094	['T', 'C']	56057	3741.2680680966487	-55.839272374882434	-0.0157367815201966	0.0161176672301524	-0.976368434431798	0.328886	0.328886	chr20	35904094	0.4829546131459679	chr20:35904094:T:C
chr20:35904638	['A', 'T']	56057	21551.453891338897	-252.8085287499448	-0.0246024615746112	0.0073668243031116	-3.3396292028058325	0.00083945	0.00083945	chr20	35904638	3.076005166554851	chr20:35904638:A:T
chr20:35905052	['C', 'T']	56057	12175.778477737133	-207.9049702942084	-0.0251006403611042	0.0092586306986144	-2.7110531976246364	0.00670903	0.00670903	chr20	35905052	2.1733402661349626	chr20:35905052:C:T
chr20:35905333	['T', 'C']	56057	3569.573098058807	-66.91660129963482	-0.0183551640850512	0.0164836104141796	-1.1135402756947983	0.265481	0.265481	chr20	35905333	0.5759665551490849	chr20:35905333:T:C
chr20:35905692	['C', 'T']	56057	21548.459623893807	-255.5219672360173	-0.0245821019707622	0.0073653094800145	-3.337551807899534	0.000845749	0.000845749	chr20	35905692	3.0727585070424808	chr20:35905692:C:T
chr20:35906191	['G', 'C']	56057	5267.093959611817	25.294855203549915	-0.0115665992736507	0.013703889863324	-0.8440376702535132	0.398652	0.398652	chr20	35906191	0.3994060527501424	chr20:35906191:G:C
chr20:35909217	['G', 'A']	56057	3557.348000714029	-60.9720468531449	-0.0169290372439468	0.0165111981471008	-1.0253064067866784	0.305223	0.305223	chr20	35909217	0.5153827433360181	chr20:35909217:G:A
chr20:35909738	['G', 'C']	56057	12166.3022069187	-210.00605914632808	-0.0253008410946885	0.0092614726189278	-2.731837811945873	0.00630019	0.00630019	chr20	35909738	2.200646352973832	chr20:35909738:G:C
chr20:35910172	['C', 'G']	56057	5309.37885572583	29.292130753739187	-0.011888797666665	0.0136541921255756	-0.8707067805495546	0.383918	0.383918	chr20	35910172	0.4157615255032925	chr20:35910172:C:G
chr20:35910375	['C', 'G']	56057	3572.254901610975	-68.71835675422908	-0.0186055030278916	0.0164777455146912	-1.1291291646240884	0.258848	0.258848	chr20	35910375	0.5869551862638112	chr20:35910375:C:G
chr20:35910629	['T', 'C']	56057	12012.928864617908	-203.78663460306404	-0.0249413759943529	0.0093096032265103	-2.6791019324356298	0.00738415	0.00738415	chr20	35910629	2.1316994897298938	chr20:35910629:T:C
chr20:35911088	['T', 'C']	56057	3563.2542593616754	-63.34059662911745	-0.0175002835763388	0.0164936977234431	-1.0610285134221336	0.288682	0.288682	chr20	35911088	0.5395802945549661	chr20:35911088:T:C
chr20:35911189	['C', 'T']	56057	21629.07434418014	-274.137437237587	-0.0258725176762817	0.0073752052167801	-3.508040375258467	0.000451774	0.000451774	chr20	35911189	3.345078766734482	chr20:35911189:C:T
chr20:35912040	['A', 'G']	56057	21769.35563285064	-250.90911842967023	-0.0243515991156453	0.0073820447702628	-3.298760692124365	0.000971732	0.000971732	chr20	35912040	3.012453495330682	chr20:35912040:A:G
chr20:35912074	['G', 'A']	56057	12194.094043495328	-207.8208641087694	-0.0250842025448645	0.009253115014436	-2.7108927648397447	0.00671228	0.00671228	chr20	35912074	2.1731299353857625	chr20:35912074:G:A
chr20:35912591	['G', 'A']	56057	21548.303597558806	-246.6029413806029	-0.0241300080585947	0.0073658945379037	-3.275910065563044	0.00105386	0.00105386	chr20	35912591	2.977217079129028	chr20:35912591:G:A
chr20:35913229	['A', 'G']	56057	3562.635538030582	-65.34477675695359	-0.0178932094970799	0.0164968972037382	-1.084640904049844	0.278085	0.278085	chr20	35913229	0.5558224364969349	chr20:35913229:A:G
chr20:35914185	['G', 'A']	56057	12136.649516537624	-198.3741495072057	-0.0243899298067806	0.0092694095016742	-2.631227998113072	0.00851002	0.00851002	chr20	35914185	2.070069419248029	chr20:35914185:G:A
chr20:35915864	['A', 'G']	56057	3505.4382696220136	-70.67279602448451	-0.0193579344248431	0.0166293577376957	-1.1640819044359227	0.244396	0.244396	chr20	35915864	0.6119059064169777	chr20:35915864:A:G
chr20:35917132	['A', 'G']	56057	22536.42229597117	-199.95760346718208	-0.0239173130213729	0.0072985636046846	-3.276989051108847	0.00104984	0.00104984	chr20	35917132	2.9788768841794897	chr20:35917132:A:G
chr20:35918225	['T', 'C']	56057	21549.841828175748	-264.48610382495684	-0.0252627394454666	0.0073670968037815	-3.429130920676794	0.000605953	0.000605953	chr20	35918225	3.2175610600453286	chr20:35918225:T:C
chr20:35918409	['G', 'A']	56057	21538.689598572702	-258.1353420356105	-0.0248207060330449	0.0073668725213402	-3.369232460741615	0.000754286	0.000754286	chr20	35918409	3.1224639529749902	chr20:35918409:G:A
chr20:35919968	['G', 'C']	56057	12149.866965193658	-205.10106558012143	-0.02492264724825	0.0092651983088605	-2.6899205410871567	0.00714902	0.00714902	chr20	35919968	2.1457534879559144	chr20:35919968:G:C
chr20:35919999	['C', 'T']	56057	12147.516895628904	-205.23399368747505	-0.0249882327458939	0.009265992650599	-2.696768029950728	0.0070037	0.0070037	chr20	35919999	2.154672464977933	chr20:35919999:C:T
chr20:35921185	['T', 'C']	56057	12174.171748710904	-210.1987788366316	-0.0252819511147721	0.0092581280821723	-2.730784332467332	0.00632036	0.00632036	chr20	35921185	2.1992581841288867	chr20:35921185:T:C
chr20:35923267	['T', 'C']	56057	21539.842489339306	-261.9468429628581	-0.0251372839580393	0.0073676518297209	-3.411844715114829	0.000645704	0.000645704	chr20	35923267	3.1899665232231724	chr20:35923267:T:C
chr20:35923901	['A', 'G']	56057	12179.910990560144	-199.97769848739824	-0.0243931739641677	0.0092574968285337	-2.634964333877206	0.00841693	0.00841693	chr20	35923901	2.074846284650185	chr20:35923901:A:G
chr20:35924101	['G', 'A']	56057	21573.33310097056	-262.7355454537006	-0.0251663129271005	0.0073710423417085	-3.414213588856841	0.000640117	0.000640117	chr20	35924101	3.193740638812405	chr20:35924101:G:A
chr20:35924250	['A', 'G']	56057	21631.050345667594	-259.24104100461284	-0.02487101520869	0.0073736081997804	-3.372977589103611	0.000744103	0.000744103	chr20	35924250	3.128366944513892	chr20:35924250:A:G
chr20:35925733	['G', 'A']	56057	5600.296819220336	5.764726511587879	-0.0175619335675438	0.0133412902553352	-1.31635945485263	0.188059	0.188059	chr20	35925733	0.725705877573638	chr20:35925733:G:A
chr20:35927568	['A', 'G']	56057	4972.44351673446	-23.04733701511145	-0.0195686874171104	0.0141040661510829	-1.3874500592588237	0.16531	0.16531	chr20	35927568	0.7817008741148272	chr20:35927568:A:G
chr20:35928363	['C', 'G']	56057	12268.173440564158	-188.6352450276077	-0.0235629659862513	0.0092728913741416	-2.5410592053260848	0.0110544	0.0110544	chr20	35928363	1.9564648246601817	chr20:35928363:C:G
chr20:35929213	['T', 'C']	56057	5326.475094555055	18.446244726359364	-0.0141172642621605	0.0136406369908244	-1.0349417165530252	0.300701	0.300701	chr20	35929213	0.5218651276235936	chr20:35929213:T:C
chr20:35930240	['A', 'G']	56057	3554.253617112376	-66.18962477555819	-0.0180553843162228	0.0165133182062641	-1.093383176578871	0.27423	0.27423	chr20	35930240	0.5618850363380016	chr20:35930240:A:G
chr20:35930670	['C', 'T']	56057	17983.887328718243	-191.2034536917744	-0.0244165105395526	0.0079123611081172	-3.0858690858413884	0.00203057	0.00203057	chr20	35930670	2.6923820344479035	chr20:35930670:C:T
chr20:35931883	['G', 'A']	56057	4860.080773829708	-6.390502615004891	-0.016041970585866	0.0142669932744581	-1.124411449368629	0.260843	0.260843	chr20	35931883	0.5836208135406655	chr20:35931883:G:A
chr20:35932516	['T', 'C']	56057	22477.0975505248	-249.62372294162068	-0.0248482613653669	0.0074437811883043	-3.338123560699037	0.000844011	0.000844011	chr20	35932516	3.073651893175092	chr20:35932516:T:C
chr20:35933443	['C', 'T']	56057	17982.170187709657	-192.4535160560337	-0.0244648613184413	0.0079135280312556	-3.091523934939489	0.0019923	0.0019923	chr20	35933443	2.7006452650414934	chr20:35933443:C:T
chr20:35933752	['C', 'T']	56057	3573.1912263174795	-63.91336239325436	-0.0175505215521254	0.0164673945130866	-1.065774038399217	0.28653	0.28653	chr20	35933752	0.5428299002153808	chr20:35933752:C:T
chr20:35934138	['C', 'T']	56057	21537.53683121332	-261.6410677083861	-0.0250132814291207	0.0073674091547583	-3.3951258717544763	0.000686446	0.000686446	chr20	35934138	3.1633936213178786	chr20:35934138:C:T
chr20:35934598	['T', 'C']	56057	21580.92490901306	-262.954837630639	-0.0251120111146318	0.0073598665247149	-3.4120199096415664	0.000645289	0.000645289	chr20	35934598	3.1902457380852174	chr20:35934598:T:C
chr20:35936572	['T', 'C']	56057	12175.868820580525	-209.37636026095373	-0.0249543939431062	0.0092570277634383	-2.695724219567136	0.00702568	0.00702568	chr20	35936572	2.1533116349879307	chr20:35936572:T:C
chr20:35937724	['G', 'C']	56057	12164.736052382736	-206.92863592375227	-0.0247977079291575	0.0092611901768132	-2.6775940733019628	0.00741746	0.00741746	chr20	35937724	2.129744787016664	chr20:35937724:G:C
chr20:35940199	['G', 'T']	56057	3480.248336395911	-69.74358397822013	-0.0192600528378152	0.0166810558362404	-1.1546063406832896	0.248257	0.248257	chr20	35940199	0.6050984970379659	chr20:35940199:G:T
chr20:35942173	['C', 'T']	56057	8474.45352695615	-85.91586661127387	-0.0190784045704775	0.0109421402275811	-1.743571565861298	0.0812393	0.0812393	chr20	35942173	1.0902338273579135	chr20:35942173:C:T
chr20:35942348	['A', 'G']	56057	12178.43450182856	-201.92873198742384	-0.0243886457779742	0.0092533232531988	-2.6356634379484443	0.00839961	0.00839961	chr20	35942348	2.075740878078592	chr20:35942348:A:G
chr20:35947451	['T', 'C']	56057	21552.07573730129	-256.6215162839936	-0.0248352998525213	0.0073646934140068	-3.372210960647349	0.000746177	0.000746177	chr20	35947451	3.127158141688956	chr20:35947451:T:C
chr20:35948100	['A', 'G']	56057	21551.613507003305	-255.2399205875484	-0.0247878215065705	0.0073656732954229	-3.3653164500214308	0.000765072	0.000765072	chr20	35948100	3.116297691995013	chr20:35948100:A:G
chr20:35948133	['A', 'G']	56057	21547.612650548668	-257.48159311265715	-0.0248650259017553	0.0073659879217162	-3.375653906307493	0.000736905	0.000736905	chr20	35948133	3.132588496720468	chr20:35948133:A:G
chr20:35949238	['G', 'A']	56057	12161.216943770516	-204.378363007714	-0.0247492664063644	0.0092608141379829	-2.6724719919446502	0.00753164	0.00753164	chr20	35949238	2.1231104467209554	chr20:35949238:G:A
chr20:35949965	['G', 'A']	56057	25643.202140945585	-116.99833555278944	-0.0167596732588206	0.0069162353870093	-2.423236388151273	0.0153861	0.0153861	chr20	35949965	1.8128714492473512	chr20:35949965:G:A
chr20:35950072	['G', 'T']	56057	3569.8278673899085	-66.422767666677	-0.0181906346743601	0.0164829666591544	-1.1036019820046974	0.269771	0.269771	chr20	35950072	0.5690047381959846	chr20:35950072:G:T
chr20:35951674	['G', 'A']	56057	12225.633251222742	-191.5503728854764	-0.0233991980388228	0.0092417957457456	-2.531888680789608	0.0113477	0.0113477	chr20	35951674	1.945092154200364	chr20:35951674:G:A
chr20:35951979	['A', 'G']	56057	5098.8186197544965	-1.1298845436328526	-0.0164699904675189	0.0139368063182374	-1.1817621692831142	0.237305	0.237305	chr20	35951979	0.6246931111314475	chr20:35951979:A:G
chr20:35954443	['C', 'G']	56057	12286.876741655222	-188.2494778867372	-0.0233769936759076	0.0092169133055097	-2.536314805297477	0.0112053	0.0112053	chr20	35954443	1.950576511587604	chr20:35954443:C:G
chr20:35955203	['G', 'A']	56057	12270.751182001462	-182.62071342066727	-0.0229267626517119	0.0092228279639191	-2.48587122533395	0.0129264	0.0129264	chr20	35955203	1.8885224092129025	chr20:35955203:G:A
chr20:35955912	['A', 'G']	56057	21657.636203051123	-238.70203941311493	-0.0238225909361796	0.0073526216776511	-3.2400131518517106	0.00119594	0.00119594	chr20	35955912	2.9222906082427222	chr20:35955912:A:G
chr20:35956352	['A', 'G']	56057	21654.180617762	-237.98814210806384	-0.0238395846830177	0.0073534834311791	-3.241944434380123	0.00118787	0.00118787	chr20	35956352	2.925231085762165	chr20:35956352:A:G
chr20:35956725	['T', 'C']	56057	21658.72739440013	-236.4001508511504	-0.0238121499003242	0.007353011678936	-3.238421335374496	0.00120263	0.00120263	chr20	35956725	2.919867966737026	chr20:35956725:T:C
chr20:35957141	['A', 'G']	56057	5383.096028971029	21.96342558003223	-0.0136273794141	0.0135830796855018	-1.0032613906141958	0.315739	0.315739	chr20	35957141	0.5006717708518615	chr20:35957141:A:G
chr20:35957573	['A', 'G']	56057	105422.76127018109	383.69789870552097	0.0079386056755985	0.0122115241931326	0.6500913031039138	0.515636	0.515636	chr20	35957573	0.2876567692558771	chr20:35957573:A:G
chr20:35957936	['T', 'C']	56057	21643.40534946381	-243.6634456183011	-0.0241377440038678	0.0073550799550404	-3.2817786008330354	0.00103218	0.00103218	chr20	35957936	2.986244560276518	chr20:35957936:T:C
chr20:35958091	['A', 'C']	56057	21649.17919023572	-240.7881442158516	-0.0239169511178317	0.0073543963078079	-3.252061775952959	0.00114639	0.00114639	chr20	35958091	2.94066761096012	chr20:35958091:A:C
chr20:35958114	['C', 'T']	56057	5591.094528517382	0.7920907451518626	-0.0183678215671808	0.0133512510703399	-1.3757378593520129	0.168908	0.168908	chr20	35958114	0.7723497804255819	chr20:35958114:C:T
chr20:35958578	['A', 'G']	56057	12261.874957629385	-196.135311756488	-0.0239713691942135	0.0092237955407045	-2.598861725460841	0.00935579	0.00935579	chr20	35958578	2.0289195349245297	chr20:35958578:A:G
chr20:35958736	['G', 'A']	56057	21630.929369157213	-240.54371614066625	-0.0239343193948375	0.0073559860747715	-3.25372005215233	0.00113972	0.00113972	chr20	35958736	2.943201830585469	chr20:35958736:G:A
chr20:35959559	['T', 'C']	56057	4207.150102577825	-52.620092757959135	-0.0108491381302299	0.0152203985317867	-0.7128025003794894	0.475971	0.475971	chr20	35959559	0.322419507203137	chr20:35959559:T:C
chr20:35959841	['T', 'C']	56057	12098.079087276104	-223.553783897967	-0.0274413680402979	0.0092747245256952	-2.9587259399751247	0.00309043	0.00309043	chr20	35959841	2.5099810889781664	chr20:35959841:T:C
chr20:35960414	['A', 'C']	56057	22212.7737734166	-197.0910843096105	-0.0217939907660423	0.0072923821501945	-2.98859691074484	0.00280383	0.00280383	chr20	35960414	2.552248321768177	chr20:35960414:A:C
chr20:35960442	['A', 'G']	56057	3640.129872446704	-58.28868720310873	-0.0167594417495631	0.016357306481532	-1.0245844429512343	0.305564	0.305564	chr20	35960442	0.5148978134546822	chr20:35960442:A:G
chr20:35960943	['C', 'T']	56057	12395.389007787348	-213.6956494933853	-0.0257866541595176	0.0092219262742075	-2.7962329553251104	0.00517197	0.00517197	chr20	35960943	2.2863440029084736	chr20:35960943:C:T
chr20:35962025	['G', 'C']	56057	22226.947592876764	-201.20340495120163	-0.0219055646057941	0.0072917007115152	-3.0041776908369706	0.00266417	0.00266417	chr20	35962025	2.574438066398758	chr20:35962025:G:C
chr20:35963585	['A', 'G']	56057	22240.130756711274	-196.34352082161945	-0.0216533743432947	0.0073005612284119	-2.9659876365429767	0.0030184	0.0030184	chr20	35963585	2.520223207807061	chr20:35963585:A:G
chr20:35964157	['C', 'A']	56057	5321.5695884105535	29.98199954655327	-0.0083024102217321	0.0137012079327267	-0.6059619168249395	0.544542	0.544542	chr20	35964157	0.2639686179012442	chr20:35964157:C:A
chr20:35964306	['T', 'C']	56057	2608.459363509539	-48.3076148370474	-0.0176726937263425	0.0193060870918856	-0.9153949032878042	0.359988	0.359988	chr20	35964306	0.4437119759567229	chr20:35964306:T:C
chr20:35964978	['T', 'G']	56057	22254.54978804094	-206.1131170723852	-0.0222102237175462	0.0073004225224919	-3.042320310792754	0.00234871	0.00234871	chr20	35964978	2.6291706031350377	chr20:35964978:T:G
chr20:35964985	['G', 'A']	56057	5555.594637026994	64.85511289912678	-0.0038734667920216	0.0134128588851306	-0.2887875601461619	0.772745	0.772745	chr20	35964985	0.111963796331865	chr20:35964985:G:A
chr20:35965950	['G', 'C']	56057	3639.584338424209	-56.58374712093538	-0.0161813675644501	0.0163585324106351	-0.9891698813965843	0.322584	0.322584	chr20	35965950	0.4913571771951474	chr20:35965950:G:C
chr20:35966026	['C', 'T']	56057	22171.74625747168	-205.5200871549341	-0.0221785056291229	0.0072987358812327	-3.038677654599152	0.00237728	0.00237728	chr20	35966026	2.623919663331398	chr20:35966026:C:T
chr20:35967064	['A', 'G']	56057	5562.289932909856	69.74596538378074	-0.0029192492718342	0.01340762160041	-0.2177305833082966	0.82764	0.82764	chr20	35967064	0.0821585279634336	chr20:35967064:A:G
chr20:35967523	['C', 'A']	56057	23508.90371183756	-196.91300889665536	-0.0216699305190689	0.0074104124156878	-2.9242543199341493	0.00345421	0.00345421	chr20	35967523	2.461651262869076	chr20:35967523:C:A
chr20:35967956	['C', 'T']	56057	12299.974771624326	-211.72760436025703	-0.0256438641803611	0.009212425557188	-2.783616977002578	0.00537745	0.00537745	chr20	35967956	2.2694236190297694	chr20:35967956:C:T
chr20:35968078	['G', 'A']	56057	22177.747542153626	-201.8886550703472	-0.0219279344109753	0.0072982723030661	-3.0045377180244577	0.00266102	0.00266102	chr20	35968078	2.5749518613159554	chr20:35968078:G:A
chr20:35968083	['T', 'C']	56057	22177.538747033526	-201.48145484904032	-0.0219317373361143	0.007298396025601	-3.0050078481878897	0.00265691	0.00265691	chr20	35968083	2.575623156604164	chr20:35968083:T:C
chr20:35968148	['A', 'G']	56057	3688.1973810968	-57.47816331900973	-0.0169993880743435	0.016263025944427	-1.0452782976816728	0.295899	0.295899	chr20	35968148	0.5288565025487815	chr20:35968148:A:G
chr20:35968294	['A', 'G']	56057	22188.54149492353	-204.80663644959407	-0.0220841735485765	0.0072981477948757	-3.0259970295589977	0.00247927	0.00247927	chr20	35968294	2.605676174674323	chr20:35968294:A:G
chr20:35969082	['G', 'C']	56057	22178.560787182418	-202.1557113443814	-0.0219534380390022	0.0072980556215011	-3.008121502160685	0.00262985	0.00262985	chr20	35969082	2.5800690218638844	chr20:35969082:G:C
chr20:35970581	['G', 'A']	56057	22286.13214908569	-181.0872715283703	-0.0209028077266401	0.0073208012712335	-2.8552622796599936	0.00430171	0.00430171	chr20	35970581	2.366358870946456	chr20:35970581:G:A
chr20:35971709	['C', 'T']	56057	5581.39826592689	63.71975460634744	-0.0041251535878087	0.0133810213085786	-0.3082839114204306	0.757867	0.757867	chr20	35971709	0.1204070031200881	chr20:35971709:C:T
chr20:35972604	['G', 'A']	56057	12218.307773277906	-195.15182961768565	-0.0244740755975653	0.0092408432785434	-2.648467770727414	0.00808802	0.00808802	chr20	35972604	2.092157783495332	chr20:35972604:G:A
chr20:35973351	['T', 'C']	56057	5593.396927359348	62.04834668507153	-0.0041603408084708	0.0133687694130627	-0.3111984865567185	0.755651	0.755651	chr20	35973351	0.1216787385861949	chr20:35973351:T:C
chr20:35973558	['C', 'T']	56057	5583.896499429062	55.49468971415223	-0.005342543990754	0.0133790314167518	-0.3993221799348401	0.689657	0.689657	chr20	35973558	0.1613668513561227	chr20:35973558:C:T
chr20:35974659	['T', 'C']	56057	5797.413679910085	36.29250824556666	-0.0099407287293647	0.0131346440424395	-0.7568327468369237	0.449153	0.449153	chr20	35974659	0.3476056952168443	chr20:35974659:T:C
chr20:35974992	['T', 'A']	56057	12326.628044624533	-190.4568576644535	-0.023586008659319	0.009233328866857	-2.554442606715849	0.0106384	0.0106384	chr20	35974992	1.9731236843926845	chr20:35974992:T:A
chr20:35975002	['T', 'A']	56057	12312.297306011336	-186.71241726990883	-0.0233481414933322	0.0092321828901982	-2.5289946885823453	0.0114417	0.0114417	chr20	35975002	1.941509443570231	chr20:35975002:T:A
chr20:35978320	['A', 'G']	56057	25988.90620026116	-149.4799173519323	-0.018224505583672	0.0069258586632102	-2.6313712811495003	0.00850644	0.00850644	chr20	35978320	2.0702521569347336	chr20:35978320:A:G
chr20:35980170	['G', 'T']	56057	22375.99164986529	-97.34584480237694	-0.0162099200590376	0.0072672391753763	-2.2305472088990737	0.0257151	0.0257151	chr20	35980170	1.589811782470103	chr20:35980170:G:T
chr20:35981160	['G', 'A']	56057	1615.115248068792	-22.89080822093479	-0.014308720290738	0.0243622065206343	-0.5873326900262006	0.556983	0.556983	chr20	35981160	0.2541580599768307	chr20:35981160:G:A
chr20:35981220	['G', 'C']	56057	21931.73867975022	-125.89014040844704	-0.0167859138081464	0.0073168835367401	-2.2941343433798966	0.0217865	0.0217865	chr20	35981220	1.661812533534219	chr20:35981220:G:C
chr20:35982657	['T', 'C']	56057	22151.370947886742	-100.85820604906267	-0.0157793213321146	0.0072938620208267	-2.16336987004399	0.030517	0.030517	chr20	35982657	1.515458162312313	chr20:35982657:T:C
chr20:35983562	['T', 'C']	56057	22091.42857142857	-86.53985385513738	-0.0148818251767131	0.0073036255653908	-2.0375942117340298	0.0415952	0.0415952	chr20	35983562	1.3809567831662513	chr20:35983562:T:C
chr20:35983924	['T', 'C']	56057	24577.38435598694	-134.93040417601793	-0.0182028599883452	0.0070393638813751	-2.5858671742352426	0.00971593	0.00971593	chr20	35983924	2.012515622800959	chr20:35983924:T:C
chr20:35985653	['C', 'T']	56057	24572.30069468005	-132.6204092647657	-0.0180635492292725	0.0070435853448793	-2.5645389875775013	0.0103339	0.0103339	chr20	35985653	1.9857357453893816	chr20:35985653:C:T
chr20:35985753	['G', 'T']	56057	22047.1463897661	-88.37243138146184	-0.0150769036634561	0.0073088360640126	-2.062832375963675	0.0391332	0.0391332	chr20	35985753	1.407454637519214	chr20:35985753:G:T
chr20:35985779	['C', 'T']	56057	5964.212791008831	116.57876340738376	0.0048253139168142	0.0129756094413717	0.3718757056165027	0.709987	0.709987	chr20	35985779	0.1487496032245198	chr20:35985779:C:T
chr20:35985809	['A', 'T']	56057	1775.3483745494775	-40.84205380543849	-0.0247541241608474	0.0232992890503024	-1.0624411803898424	0.28804	0.28804	chr20	35985809	0.5405471977511362	chr20:35985809:A:T
chr20:35986992	['G', 'A']	56057	21928.564733377338	-64.20651993050767	-0.0139166935758643	0.0073255358975057	-1.8997509220592013	0.0574709	0.0574709	chr20	35986992	1.2405520017183431	chr20:35986992:G:A
chr20:35987080	['TGGA', 'T']	56057	21930.956130022125	-65.43270195659146	-0.0139781682776083	0.0073254737256344	-1.908158953419468	0.0563758	0.0563758	chr20	35987080	1.2489072822204954	chr20:35987080:TGGA:T
chr20:35987958	['C', 'T']	56057	1771.1579783058592	-41.62067368254866	-0.025148168598609	0.0233242705650856	-1.0781974308021238	0.28095	0.28095	chr20	35987958	0.5513709635690814	chr20:35987958:C:T
chr20:35990302	['C', 'T']	56057	5977.533165631914	113.00087458115767	0.0042496180988993	0.0129600615374621	0.327901074128037	0.742988	0.742988	chr20	35990302	0.1290182004734332	chr20:35990302:C:T
chr20:35991475	['T', 'C']	56057	22120.129808721715	-80.9879745963247	-0.0146921679256184	0.0072985833205823	-2.0130164006192675	0.0441177	0.0441177	chr20	35991475	1.3553871368335082	chr20:35991475:T:C
chr20:35993294	['T', 'C']	56057	24519.936697116755	-130.46199803637762	-0.018185860750669	0.0070457189172816	-2.581122091893689	0.00985049	0.00985049	chr20	35993294	2.006542165542672	chr20:35993294:T:C
chr20:35995371	['C', 'T']	56057	1774.2215521855487	-41.67119016817174	-0.0252835449676743	0.0233058256373172	-1.0848594407739145	0.277989	0.277989	chr20	35995371	0.5559723887359422	chr20:35995371:C:T
chr20:35996217	['A', 'G']	56057	5981.7469580731495	116.77304633602728	0.0048926855945252	0.0129571051050209	0.377606383128687	0.705724	0.705724	chr20	35996217	0.1513651129890887	chr20:35996217:A:G
chr20:35996396	['C', 'CATACATCT']	56057	24511.060767172166	-132.79719666822112	-0.0184064148249735	0.0070466278067901	-2.6120884101806823	0.0090015	0.0090015	chr20	35996396	2.045685114178222	chr20:35996396:C:CATACATCT
chr20:35996420	['A', 'C']	56057	1772.6324392811894	-40.80431813370247	-0.0246803686667009	0.0233182733458806	-1.0584132152761194	0.289872	0.289872	chr20	35996420	0.5377937330160958	chr20:35996420:A:C
chr20:35998741	['C', 'T']	56057	5976.132162678228	123.54050966206104	0.0057560051913218	0.0129598515280729	0.4441412911909922	0.656942	0.656942	chr20	35998741	0.1824729716759309	chr20:35998741:C:T
chr20:36002211	['A', 'G']	56057	16278.727808636311	-185.5724645159705	-0.0200347584865364	0.008207030545942	-2.441170210636369	0.0146428	0.0146428	chr20	36002211	1.834375869433525	chr20:36002211:A:G
chr20:36007070	['T', 'C']	56057	17867.71140675568	-235.52356783366483	-0.0218208999458114	0.007904912334417	-2.760422762793437	0.00577454	0.00577454	chr20	36007070	2.2384826059671643	chr20:36007070:T:C
chr20:36007136	['C', 'T']	56057	1770.284220667999	-40.54081945657389	-0.025687822880733	0.0233315001096804	-1.1009931963215194	0.270904	0.270904	chr20	36007136	0.5671845823972397	chr20:36007136:C:T
chr20:36007397	['AC', 'A']	56057	1771.2211775200717	-43.10764687306098	-0.0267855498878845	0.0233256935856375	-1.1483281210714946	0.250838	0.250838	chr20	36007397	0.6006066706316047	chr20:36007397:AC:A
chr20:36007514	['T', 'C']	56057	1771.126380389988	-42.63475154161441	-0.0263187628950842	0.0233258187646752	-1.1283103568883734	0.259194	0.259194	chr20	36007514	0.5863750560308085	chr20:36007514:T:C
chr20:36008173	['T', 'A']	56057	4119.322721675975	132.87431927669158	0.0275696047818191	0.0153560362265657	1.7953594518176614	0.0726018	0.0726018	chr20	36008173	1.1390526118016044	chr20:36008173:T:A
chr20:36008174	['A', 'T']	56057	1573.673745828352	-12.99727441272055	-0.0150604855110336	0.0246843421896526	-0.6101230243577974	0.541783	0.541783	chr20	36008174	0.2661746263276247	chr20:36008174:A:T
chr20:36008449	['C', 'T']	56057	23917.559990009097	-138.29356661719663	-0.0178240897518301	0.0071051608267338	-2.508611724137948	0.0121235	0.0121235	chr20	36008449	1.9163719832017023	chr20:36008449:C:T
chr20:36009109	['G', 'A']	56057	24417.6626222254	-121.1258053374376	-0.0180372617759288	0.0070601989441789	-2.5547809514348567	0.0106281	0.0106281	chr20	36009109	1.973544367957293	chr20:36009109:G:A
chr20:36009661	['G', 'A']	56057	21988.43581503303	-53.060995086577485	-0.0134790392198573	0.0073206918249251	-1.8412247834234048	0.0655939	0.0655939	chr20	36009661	1.183136546592613	chr20:36009661:G:A
chr20:36009670	['A', 'G']	56057	1688.2649111845033	-42.23044183445927	-0.0266473955703366	0.0238700574452847	-1.1163523854694588	0.264276	0.264276	chr20	36009670	0.5779422751612611	chr20:36009670:A:G
chr20:36010040	['G', 'A']	56057	5967.064463753636	122.59778262796304	0.0053836166802666	0.0129747804006786	0.4149293100933764	0.678195	0.678195	chr20	36010040	0.1686454163869123	chr20:36010040:G:A
chr20:36014737	['T', 'A']	56057	1774.793875505609	-42.66133280753228	-0.0266628172339242	0.0233379191312711	-1.1424676332089052	0.253265	0.253265	chr20	36014737	0.5964248234629962	chr20:36014737:T:A
chr20:36019079	['C', 'A']	56057	21073.00736855252	-58.03919047682432	-0.0148800133297859	0.0074339365111366	-2.0016330927086248	0.045329	0.045329	chr20	36019079	1.3436238617767928	chr20:36019079:C:A
chr20:36020271	['T', 'C']	56057	29206.58844526941	-63.55914043591204	-0.0154124603143495	0.0066861319406236	-2.305138524220017	0.0211625	0.0211625	chr20	36020271	1.6744330288830085	chr20:36020271:T:C
chr20:36020314	['C', 'T']	56057	3882.2770235313	103.02878801940146	0.0095841977875443	0.0159469611288218	0.6010046497336929	0.547839	0.547839	chr20	36020314	0.2613470540793186	chr20:36020314:C:T
chr20:36021939	['CT', 'C']	56057	23440.92713648528	-73.97396186159817	-0.0167036981682705	0.0071885530723013	-2.3236523400839184	0.0201477	0.0201477	chr20	36021939	1.6957745244271198	chr20:36021939:CT:C
chr20:36021950	['T', 'G']	56057	23453.11245538901	-75.47886251725355	-0.0168964333824825	0.0071875599023786	-2.350788530735029	0.0187371	0.0187371	chr20	36021950	1.727297625372324	chr20:36021950:T:G
chr20:36022148	['A', 'C']	56057	23232.618674102905	-71.36204822626763	-0.0152542118677347	0.0072368996565157	-2.1078379681554136	0.0350494	0.0350494	chr20	36022148	1.4553194121886064	chr20:36022148:A:C
chr20:36022250	['G', 'A']	56057	21959.248320648687	-90.92268414530626	-0.0167927243103186	0.0075161983040261	-2.23420453147484	0.0254735	0.0254735	chr20	36022250	1.593911379879042	chr20:36022250:G:A
chr20:36022334	['A', 'G']	56057	23887.121526471423	-99.8753895204174	-0.0185566202784381	0.0071785785158946	-2.58499927769131	0.00974042	0.00974042	chr20	36022334	2.01142231624769	chr20:36022334:A:G
chr20:36024565	['T', 'G']	56057	23868.83754267428	-86.49952606306267	-0.0179234029820689	0.007172260452922	-2.4989894189866906	0.0124576	0.0124576	chr20	36024565	1.904565617961932	chr20:36024565:T:G
chr20:36024609	['G', 'A']	56057	24250.41456257957	-92.7750104916704	-0.0184860416850037	0.007194774039506	-2.569370710393133	0.0101909	0.0101909	chr20	36024609	1.991787459980447	chr20:36024609:G:A
chr20:36024887	['G', 'T']	56057	3924.040153887464	110.2434530813376	0.0112162684691747	0.0158881316152203	0.7059526406761314	0.480221	0.480221	chr20	36024887	0.3185588522242125	chr20:36024887:G:T
chr20:36025198	['A', 'G']	56057	23840.977091882247	-90.3030474413189	-0.0180553563024022	0.0071685542544392	-2.518688659044621	0.011782	0.011782	chr20	36025198	1.9287809816000248	chr20:36025198:A:G
chr20:36025454	['T', 'C']	56057	23999.54158583024	-87.44103679525833	-0.0177672774438158	0.0071804771451603	-2.474386741247537	0.0133495	0.0133495	chr20	36025454	1.874535000314948	chr20:36025454:T:C
chr20:36025729	['G', 'A']	56057	23902.54316251517	-95.51310585926436	-0.0185123947281665	0.0071657851272457	-2.58344262344382	0.00978448	0.00978448	chr20	36025729	2.0094622501420534	chr20:36025729:G:A
chr20:36027230	['T', 'C']	56057	23838.55153342492	-89.31595549487334	-0.017951686557244	0.0071675523492288	-2.504576971687614	0.0122626	0.0122626	chr20	36027230	1.9114174379792848	chr20:36027230:T:C
chr20:36027854	['T', 'C']	56057	23831.92788564496	-92.0976867324666	-0.018116494394007	0.0071685378399466	-2.527223096047956	0.0114996	0.0114996	chr20	36027854	1.939317265804128	chr20:36027854:T:C
chr20:36028668	['A', 'G']	56057	23823.62473229584	-87.63957299288286	-0.0178891912767631	0.0071692445672242	-2.495268658925009	0.012589	0.012589	chr20	36028668	1.900008766455316	chr20:36028668:A:G
chr20:36029780	['A', 'C']	56057	25054.810381129115	173.9437304408378	0.0065170163455883	0.0069921284288737	0.932050435268971	0.351314	0.351314	chr20	36029780	0.4543045430585369	chr20:36029780:A:C
chr20:36033501	['C', 'T']	56057	23800.59182031157	-86.67668336595212	-0.0181916318037958	0.0071827982628879	-2.5326663979675184	0.0113226	0.0113226	chr20	36033501	1.946053834985353	chr20:36033501:C:T
chr20:36034994	['T', 'C']	56057	20052.16683105288	-170.26350362650052	-0.0217123237462251	0.0076596081861815	-2.834652010711925	0.0045892	0.0045892	chr20	36034994	2.3382630150872816	chr20:36034994:T:C
chr20:36034995	['TC', 'T']	56057	6816.459184583818	82.94308374280432	0.0165218074148083	0.0121142547214484	1.363831931448191	0.172626	0.172626	chr20	36034995	0.7628937925944912	chr20:36034995:TC:T
chr20:36036700	['T', 'A']	56057	17573.063079313473	-132.55986048241422	-0.0180434694041683	0.0079629387605046	-2.265930951731318	0.0234594	0.0234594	chr20	36036700	1.6296830996382807	chr20:36036700:T:A
chr20:36036886	['G', 'C']	56057	1958.034929356358	-19.8744298664467	-0.015996664491012	0.0222159643823369	-0.7200526709401075	0.471496	0.471496	chr20	36036886	0.3265219873069208	chr20:36036886:G:C
chr20:36038034	['T', 'C']	56057	1954.1743024334544	-20.05716828091352	-0.01597863502672	0.0222500589809958	-0.7181389964119965	0.472675	0.472675	chr20	36038034	0.3254373671262546	chr20:36038034:T:C
chr20:36040087	['A', 'G']	56057	1962.035000713572	-19.054355807506205	-0.01544478645213	0.0221956767693767	-0.6958466106984911	0.486528	0.486528	chr20	36040087	0.3128921607490278	chr20:36040087:A:G
chr20:36040220	['G', 'C']	56057	1953.1045242087987	-20.045380778208305	-0.0158858762461911	0.0222547840024113	-0.7138184870484444	0.475342	0.475342	chr20	36040220	0.3229938108632887	chr20:36040220:G:C
chr20:36040427	['A', 'G']	56057	2713.1451992721304	-19.44939474618312	-0.0260412228508097	0.0192527948135318	-1.3525944208633318	0.176191	0.176191	chr20	36040427	0.7540162795230866	chr20:36040427:A:G
chr20:36041643	['A', 'T']	56057	1943.1733212017407	-18.662856718446864	-0.0154644599667537	0.0223280736731817	-0.6926016186218555	0.488562	0.488562	chr20	36041643	0.3110803151605739	chr20:36041643:A:T
chr20:36042944	['A', 'AT']	56057	2964.3701694915253	6.215685553087358	-0.0194087599407617	0.0184387561926049	-1.0526067885504065	0.292526	0.292526	chr20	36042944	0.5338355273434834	chr20:36042944:A:AT
chr20:36045977	['C', 'T']	56057	17081.81555861282	-103.9370111656225	-0.0171112741467138	0.0081193467892316	-2.1074693064481136	0.0350813	0.0350813	chr20	36045977	1.4549243214529315	chr20:36045977:C:T
chr20:36047299	['C', 'T']	56057	20750.7403443047	-38.33715203183824	-0.0135428966622898	0.0074905071531701	-1.8080079740072448	0.0706106	0.0706106	chr20	36047299	1.1511300981556662	chr20:36047299:C:T
chr20:36047519	['T', 'G']	56057	17530.254439031356	-114.75161744426782	-0.0168331955019083	0.0079825017458336	-2.1087618941886457	0.0349696	0.0349696	chr20	36047519	1.4563093353426366	chr20:36047519:T:G
chr20:36049712	['G', 'A']	56057	16796.68944099378	-87.14554722348151	-0.0156947816692539	0.0081146847055935	-1.9341209472298184	0.0531033	0.0531033	chr20	36049712	1.2748784897046226	chr20:36049712:G:A
chr20:36049892	['C', 'G']	56057	2669.3333273862627	-16.135520103625506	-0.0260117315920189	0.0194504886858001	-1.3373304913931996	0.18112	0.18112	chr20	36049892	0.7420335904918226	chr20:36049892:C:G
chr20:36050133	['G', 'A']	56057	16975.422594515516	-94.6111087013656	-0.0157467926662194	0.0080812966469072	-1.9485477831389733	0.0513544	0.0513544	chr20	36050133	1.2894223405018326	chr20:36050133:G:A
chr20:36050329	['G', 'A']	56057	2424.0432424718138	0.9183937388799722	-0.0148758896319463	0.020311257686574	-0.7323962829627969	0.46393	0.46393	chr20	36050329	0.3335475429518295	chr20:36050329:G:A
chr20:36051737	['C', 'A']	56057	2939.0	9.24262448348984	-0.018622677448497	0.0185341172720427	-1.0047782246736876	0.315008	0.315008	chr20	36051737	0.5016784166493291	chr20:36051737:C:A
chr20:36054067	['C', 'T']	56057	1878.3015629460465	-3.991789237343416	-0.0067910305640166	0.0227254299321599	-0.2988295748106514	0.765071	0.765071	chr20	36054067	0.1162982596471632	chr20:36054067:C:T
chr20:36056417	['C', 'T']	56057	1617.173092362313	0.8538976200944486	-0.019471108335869	0.0242558421475232	-0.8027389120297853	0.422129	0.422129	chr20	36056417	0.3745548110596484	chr20:36056417:C:T
chr20:36056751	['AAATT', 'A']	56057	22850.891640645907	-158.74051035356447	-0.0177445623407237	0.007194451655375	-2.46642318146186	0.01365	0.01365	chr20	36056751	1.8648673486232248	chr20:36056751:AAATT:A
chr20:36057063	['A', 'G']	56057	22846.705868707955	-146.93700553965274	-0.0172000609241321	0.007194692672857	-2.390659574525213	0.0168214	0.0168214	chr20	36057063	1.7741378618691206	chr20:36057063:A:G
chr20:36058090	['T', 'C']	56057	99867.47074041035	289.21785793157	-0.0066139602057543	0.0092734512432412	-0.713214533863518	0.475716	0.475716	chr20	36058090	0.3226522414855968	chr20:36058090:T:C
