## Supplementary material for "Characterization of shared and ancestry-specific signals driving complex traits using multi-ancestry fine-mapping": s2_gwas_temp.txt

locus	alleles	n	sum_x	y_transpose_x	beta	standard_error	t_stat	p_value	p_value_str	chrom	pos	-log10pvalue	rsid
chr20:34803338	['T', 'C']	10699	10438.759485349365	-371.5436789836924	-0.0212762469292234	0.0139518529916329	-1.5249764272876891	0.127295	0.127295	chr20	34803338	0.8951886545950125	chr20:34803338:T:C
chr20:34804480	['A', 'G']	10699	12912.966370023423	-342.8610463779592	-0.0030720416624851	0.0143534190866233	-0.214028563086276	0.830529	0.830529	chr20	34804480	0.0806451984683511	chr20:34804480:A:G
chr20:34804936	['C', 'T']	10699	3364.9435302916977	-96.88098851882305	-0.0056209567534711	0.0192215152274339	-0.29243047111336	0.769963	0.769963	chr20	34804936	0.1135301440248086	chr20:34804936:C:T
chr20:34807065	['A', 'T']	10699	9689.905683305293	-384.9917960420748	-0.0271056937032022	0.0139704806167874	-1.940211968844587	0.0523802	0.0523802	chr20	34807065	1.280832847668508	chr20:34807065:A:T
chr20:34807137	['C', 'T']	10699	5215.950070126227	-170.59990612301382	-0.0106205347648506	0.0162023081449835	-0.6554951720344182	0.512163	0.512163	chr20	34807137	0.2905917993081319	chr20:34807137:C:T
chr20:34810705	['G', 'A']	10699	1051.2947830964845	-14.222730413786657	0.0067304329758114	0.0323392785698104	0.208119453292149	0.83514	0.83514	chr20	34810705	0.0782407147787605	chr20:34810705:G:A
chr20:34811280	['T', 'C']	10699	2682.343514439567	-142.68631356303308	-0.0343789597263536	0.0212806524267972	-1.6155030887616286	0.106231	0.106231	chr20	34811280	0.9737487302944396	chr20:34811280:T:C
chr20:34812552	['C', 'G']	10699	3280.0	-74.95166144065104	0.0019157302949133	0.0194042212642725	0.0987275020637199	0.921356	0.921356	chr20	34812552	0.0355725316247731	chr20:34812552:C:G
chr20:34812576	['A', 'T']	10699	3278.9194091249065	-74.91480053404823	0.0019125561394533	0.0194078901347003	0.0985452888582555	0.921501	0.921501	chr20	34812576	0.0355041891543525	chr20:34812576:A:T
chr20:34812671	['T', 'C']	10699	6198.213938260056	-269.3600656060602	-0.0255974891589681	0.0152380239675913	-1.6798430828964117	0.0930171	0.0930171	chr20	34812671	1.0314372046399225	chr20:34812671:T:C
chr20:34812939	['A', 'T']	10699	832.544706322484	-14.117608153838788	0.0089093796328569	0.0359579651954512	0.2477720745439735	0.804316	0.804316	chr20	34812939	0.094573291930809	chr20:34812939:A:T
chr20:34813110	['G', 'T']	10699	5118.175683264695	-180.01597042315802	-0.0135730046390512	0.016311122898724	-0.8321318356391648	0.405353	0.405353	chr20	34813110	0.3921666084401562	chr20:34813110:G:T
chr20:34813904	['G', 'A']	10699	13717.692883194615	-353.63737846794425	-0.0012048428414561	0.014587775336638	-0.082592637578546	0.934177	0.934177	chr20	34813904	0.0295708295081456	chr20:34813904:G:A
chr20:34814428	['C', 'T']	10699	13707.562400673089	-353.5250196738017	-0.0012074305512479	0.0145811829642893	-0.0828074480791498	0.934006	0.934006	chr20	34814428	0.0296503338785557	chr20:34814428:C:T
chr20:34815706	['T', 'C']	10699	6191.157333831916	-268.39458346808584	-0.0254339418779677	0.0152426882676843	-1.668599490543249	0.0952261	0.0952261	chr20	34815706	1.0212440019049172	chr20:34815706:T:C
chr20:34816127	['A', 'G']	10699	4998.93446760774	-172.99654550380578	-0.0128058655401258	0.0164110421374397	-0.7803200694312293	0.43522	0.43522	chr20	34816127	0.3612911553823482	chr20:34816127:A:G
chr20:34817424	['A', 'G']	10699	13714.563709451248	-354.5663786013925	-0.0014305465867492	0.0145892870027063	-0.0980545921458591	0.921891	0.921891	chr20	34817424	0.0353204248215689	chr20:34817424:A:G
chr20:34817460	['A', 'T']	10699	11211.143605086014	-384.4886241780462	-0.019878638150338	0.0138856301632407	-1.4315978401155005	0.152288	0.152288	chr20	34817460	0.8173343168813365	chr20:34817460:A:T
chr20:34817861	['C', 'T']	10699	13702.561465831544	-353.0833742941868	-0.0011965405363513	0.0145790158272205	-0.0820727921920007	0.93459	0.93459	chr20	34817861	0.0293788701852914	chr20:34817861:C:T
chr20:34818153	['G', 'T']	10699	3364.943530291697	-99.62104907005444	-0.0065118675768918	0.0192147482154575	-0.3388994486877174	0.734692	0.734692	chr20	34818153	0.1338946891263205	chr20:34818153:G:T
chr20:34818536	['C', 'G']	10699	13716.282015329967	-357.8116517017587	-0.0020164456380332	0.0145842315669977	-0.1382620420397173	0.890036	0.890036	chr20	34818536	0.0505924267425572	chr20:34818536:C:G
chr20:34819901	['A', 'C']	10699	5738.145301542778	-209.4676318130152	-0.0156858290975708	0.0156333105600975	-1.0033593996147765	0.31571	0.31571	chr20	34819901	0.5007116617693673	chr20:34819901:A:C
chr20:34819912	['G', 'C']	10699	19812.0	-506.57328165516975	0.0049153447950259	0.0267915774527849	0.1834660465098882	0.854436	0.854436	chr20	34819912	0.0683204617762197	chr20:34819912:G:C
chr20:34820233	['G', 'A']	10699	5737.28996352072	-211.0721518758671	-0.0159974221677028	0.0156379349490778	-1.022988151555534	0.306337	0.306337	chr20	34820233	0.5138005450629195	chr20:34820233:G:A
chr20:34820334	['A', 'G']	10699	19812.851841465694	-504.99660890785873	0.0057965941693531	0.0267867956904824	0.2163974458286084	0.828682	0.828682	chr20	34820334	0.0816120944682032	chr20:34820334:A:G
chr20:34823622	['G', 'C']	10699	10482.959614845284	-389.5509534034327	-0.0239786243284446	0.0138749485634219	-1.7281955474529578	0.0839821	0.0839821	chr20	34823622	1.0758132698861091	chr20:34823622:G:C
chr20:34824068	['A', 'G']	10699	428.04000747803326	-13.558039193604994	-0.019298023630988	0.0502884052507653	-0.3837469797413068	0.701174	0.701174	chr20	34824068	0.1541741962089871	chr20:34824068:A:G
chr20:34824219	['A', 'G']	10699	6197.579267152739	-266.18684934486794	-0.024879195089068	0.0152306633736447	-1.633493858981825	0.102395	0.102395	chr20	34824219	0.9897212496631734	chr20:34824219:A:G
chr20:34826006	['G', 'A']	10699	13695.0	-349.61853782224307	-0.0005887473253699	0.0145652912183543	-0.0404212532755966	0.967758	0.967758	chr20	34826006	0.014233229886047	chr20:34826006:G:A
chr20:34828860	['T', 'C']	10699	13691.0	-345.242413494693	0.000565084708778	0.0145708117822232	0.0387819647404618	0.969065	0.969065	chr20	34828860	0.0136470916854903	chr20:34828860:T:C
chr20:34829808	['C', 'T']	10699	3359.453967065868	-94.64039724104028	-0.0045572973030187	0.0192351924808314	-0.2369249648819583	0.81272	0.81272	chr20	34829808	0.0900590526837844	chr20:34829808:C:T
chr20:34830937	['C', 'T']	10699	11290.825426589148	-385.9720487911002	-0.0196512150161584	0.0139465356939784	-1.4090391655214416	0.158853	0.158853	chr20	34830937	0.7990045789410648	chr20:34830937:C:T
chr20:34832174	['C', 'A']	10699	13698.28033277248	-345.8262061533365	0.0004268248093842	0.0145789736131978	0.0292767392759262	0.976644	0.976644	chr20	34832174	0.0102637136718557	chr20:34832174:C:A
chr20:34834811	['G', 'A']	10699	13712.971941638609	-348.1404275636474	0.0001839872710465	0.0146150781126505	0.0125888667599613	0.989956	0.989956	chr20	34834811	0.0043841078083691	chr20:34834811:G:A
chr20:34836348	['A', 'G']	10699	10128.078964644094	-410.7539108890356	-0.02931610519586	0.0139652624256919	-2.0992162053415555	0.0358212	0.0358212	chr20	34836348	1.445859869501813	chr20:34836348:A:G
chr20:34836868	['G', 'A']	10699	820.2299925205684	-12.19004449305173	0.0110227188357797	0.0361878085539198	0.3045975779206386	0.760679	0.760679	chr20	34836868	0.1187985731100509	chr20:34836868:G:A
chr20:34837997	['A', 'G']	10699	1344.7541382212662	-51.04262936550512	-0.0209006808541206	0.0292610980817275	-0.714282177508994	0.475068	0.475068	chr20	34837997	0.3232442221412389	chr20:34837997:A:G
chr20:34838312	['G', 'A']	10699	854.1596709357764	-23.474951837914432	-0.0010664687111529	0.0355478534596767	-0.0300009313463254	0.976067	0.976067	chr20	34838312	0.010520370108319	chr20:34838312:G:A
chr20:34838765	['G', 'A']	10699	935.2622475691848	-25.939169787203152	-0.0012714001443566	0.0341336894709078	-0.0372476624725932	0.970288	0.970288	chr20	34838765	0.0130993397065811	chr20:34838765:G:A
chr20:34839178	['AT', 'A']	10699	10041.81572550486	-402.4562770266437	-0.0280764359276545	0.0139167992752631	-2.017449226098984	0.0436736	0.0436736	chr20	34839178	1.359781007856646	chr20:34839178:AT:A
chr20:34841881	['G', 'C']	10699	10059.88052725063	-404.05363322962086	-0.0283207786376511	0.013925800847604	-2.03369120006651	0.0420074	0.0420074	chr20	34841881	1.3766741977906545	chr20:34841881:G:C
chr20:34842104	['A', 'C']	10699	18539.66420422667	-445.7276199179046	0.0138160038463239	0.0206567376596926	0.668837648709798	0.503613	0.503613	chr20	34842104	0.2979030677710954	chr20:34842104:A:C
chr20:34845826	['A', 'G']	10699	11916.569010660183	-299.2222865363429	0.0016144837037115	0.0139903644259342	0.1153996889972914	0.90813	0.90813	chr20	34845826	0.0418519772042276	chr20:34845826:A:G
chr20:34846620	['C', 'G']	10699	978.6402918069588	-34.6531678107642	-0.0115786313855679	0.0334135020260206	-0.3465255266134953	0.728955	0.728955	chr20	34846620	0.1372992808108281	chr20:34846620:C:G
chr20:34847358	['G', 'T']	10699	3236.302486446065	-87.37522468534637	-0.0032462907729431	0.0194960254545288	-0.1665103885155776	0.867758	0.867758	chr20	34847358	0.0616013738077	chr20:34847358:G:T
chr20:34848024	['T', 'C']	10699	11486.073565152365	-302.6042644362445	-0.0010879174556087	0.0139696025510677	-0.0778774808826338	0.937927	0.937927	chr20	34848024	0.0278309619737157	chr20:34848024:T:C
chr20:34849049	['T', 'A']	10699	5375.507292445775	-220.13810016813807	-0.0210473721070192	0.0159642587216744	-1.318405851093076	0.187396	0.187396	chr20	34849049	0.7272396834400637	chr20:34849049:T:A
chr20:34849288	['G', 'A']	10699	1032.9855030443543	-45.37212391589755	-0.02063587615157	0.0331291839762407	-0.6228911695008702	0.533369	0.533369	chr20	34849288	0.2729722295913572	chr20:34849288:G:A
chr20:34849818	['G', 'A']	10699	5684.593960359012	-219.9651134203997	-0.0184537363299871	0.0156451949649487	-1.1795146286978593	0.23822	0.23822	chr20	34849818	0.6230217796919837	chr20:34849818:G:A
chr20:34851103	['A', 'G']	10699	6091.2773258532025	-77.71715802645798	0.0192854945772671	0.0154202786702652	1.2506579802902766	0.211087	0.211087	chr20	34851103	0.6755385123205441	chr20:34851103:A:G
chr20:34851772	['T', 'G']	10699	954.0	-29.701755773248248	-0.007594340121055	0.0337761407928747	-0.2248433344598417	0.822105	0.822105	chr20	34851772	0.0850727104302899	chr20:34851772:T:G
chr20:34853454	['C', 'T']	10699	5391.952289893887	-213.3320422129956	-0.0202140498280418	0.016177733102474	-1.2494982887899468	0.21151	0.21151	chr20	34853454	0.6746690947563044	chr20:34853454:C:T
chr20:34856063	['G', 'A']	10699	5438.508319312021	-236.0080651616003	-0.0243090816471011	0.0158740860091673	-1.53136890105437	0.125708	0.125708	chr20	34856063	0.9006370831310696	chr20:34856063:G:A
chr20:34859101	['C', 'T']	10699	991.0378383441044	-42.29553774537497	-0.018569087359606	0.0332567761414621	-0.5583550035222893	0.576614	0.576614	chr20	34859101	0.2391148172913172	chr20:34859101:C:T
chr20:34859359	['G', 'A']	10699	3230.379245637076	-98.8753883722859	-0.0076579016099459	0.0194979990833655	-0.392753203916147	0.69451	0.69451	chr20	34859359	0.1583214966311134	chr20:34859359:G:A
chr20:34860614	['C', 'T']	10699	3391.472010178085	-92.86201353419236	-0.0041068264367909	0.0196225134549262	-0.2092915592196952	0.834225	0.834225	chr20	34860614	0.0787167993866635	chr20:34860614:C:T
chr20:34860693	['A', 'G']	10699	18657.364521869444	-449.2197756645974	0.0133722649703988	0.0210675400346112	0.6347330988065027	0.525616	0.525616	chr20	34860693	0.2793314231173237	chr20:34860693:A:G
chr20:34860757	['T', 'C']	10699	10627.15388253101	-232.3936034382786	0.0071643640305902	0.014057790163656	0.5096365749655658	0.610317	0.610317	chr20	34860757	0.2144445328725616	chr20:34860757:T:C
chr20:34861966	['T', 'C']	10699	4778.893334579789	-197.0319605391757	-0.0208733481088701	0.0166837993195945	-1.2511147916023573	0.21092	0.21092	chr20	34861966	0.6758822373405735	chr20:34861966:T:C
chr20:34863257	['C', 'T']	10699	934.0	-36.23162753265329	-0.0135459841842999	0.0341551929151566	-0.3966010151940554	0.69167	0.69167	chr20	34863257	0.1601010606911393	chr20:34863257:C:T
chr20:34863345	['G', 'A']	10699	2848.0	-67.50219935915189	-0.0005082359878176	0.0205438824708919	-0.024739042804483	0.980264	0.980264	chr20	34863345	0.0086569464474662	chr20:34863345:G:A
chr20:34863910	['C', 'T']	10699	986.092166760142	-40.34288696847639	-0.0166748943163258	0.0332969733480536	-0.5007930943759641	0.616527	0.616527	chr20	34863910	0.2100478992884502	chr20:34863910:C:T
chr20:34864237	['T', 'C']	10699	953.0890820714152	-32.92674283189239	-0.0108172632351818	0.0337905352360724	-0.3201270166219235	0.748878	0.748878	chr20	34864237	0.1255889276174543	chr20:34864237:T:C
chr20:34864797	['C', 'T']	10699	6549.692271662767	-204.123248732488	-0.0090297194158567	0.0151264620634189	-0.5969485381313198	0.550554	0.550554	chr20	34864797	0.2592000776879271	chr20:34864797:C:T
chr20:34865112	['G', 'A']	10699	5955.339754979894	-240.9003795777265	-0.0214562068933709	0.0154617217002358	-1.3876984277270847	0.165258	0.165258	chr20	34865112	0.7818375075049028	chr20:34865112:G:A
chr20:34865196	['C', 'G']	10699	5956.010196445275	-237.51576894737133	-0.020567291074982	0.0154634443340911	-1.3300588556224031	0.183527	0.183527	chr20	34865196	0.7363000344722523	chr20:34865196:C:G
chr20:34867205	['G', 'A']	10699	4246.175007015245	-130.19390699966252	-0.0074810050716461	0.0174357203899156	-0.4290620005567972	0.667887	0.667887	chr20	34867205	0.1752970097216867	chr20:34867205:G:A
chr20:34868105	['ATCCGCCCGCCTTGG', 'A']	10699	4583.999158249158	-184.261357674124	-0.0195398042360115	0.0169327873569056	-1.1539626538830103	0.248541	0.248541	chr20	34868105	0.6046019586207575	chr20:34868105:ATCCGCCCGCCTTGG:A
chr20:34869118	['G', 'C']	10699	4632.866037206693	-172.8782219308169	-0.0158858312240623	0.0168497595436029	-0.9427927551698192	0.345808	0.345808	chr20	34869118	0.4611649638797173	chr20:34869118:G:C
chr20:34869564	['G', 'A']	10699	955.0892690222472	-31.63288835599884	-0.0094517934377427	0.0337608096158474	-0.279963470819908	0.779511	0.779511	chr20	34869564	0.1081777519240247	chr20:34869564:G:A
chr20:34871048	['A', 'G']	10699	5341.998597737684	-206.5571908444149	-0.0187631124351439	0.0160513548275399	-1.1689425993468971	0.242453	0.242453	chr20	34871048	0.6153724377584587	chr20:34871048:A:G
chr20:34871324	['G', 'A']	10699	18454.72490185081	-448.99999577558185	0.0110648982333494	0.0203000647676006	0.5450671394413138	0.585719	0.585719	chr20	34871324	0.2323106877676367	chr20:34871324:G:A
chr20:34871551	['C', 'A']	10699	4582.856688791249	-187.65908477020588	-0.0205619367826407	0.0169256077961351	-1.214841855625176	0.224453	0.224453	chr20	34871551	0.6488745855185608	chr20:34871551:C:A
chr20:34872563	['G', 'C']	10699	4215.788071421894	-122.12982487310798	-0.0057747961784086	0.0174530186643178	-0.3308766402808608	0.740744	0.740744	chr20	34872563	0.1303318576034897	chr20:34872563:G:C
chr20:34873007	['T', 'C']	10699	19610.832959431667	-527.207319135583	-0.0111823564477925	0.0252573672529688	-0.4427364236261839	0.657965	0.657965	chr20	34873007	0.1817972077707624	chr20:34873007:T:C
chr20:34875867	['T', 'G']	10699	904.0845017760328	-35.445612260685415	-0.0201243752115456	0.0346764248889777	-0.5803474630379892	0.561693	0.561693	chr20	34875867	0.2505009884085584	chr20:34875867:T:G
chr20:34877486	['A', 'C']	10699	5225.976909413854	-200.25959939923325	-0.0180108591575581	0.0162403470897462	-1.1090193490340936	0.267447	0.267447	chr20	34877486	0.5727622692991681	chr20:34877486:A:C
chr20:34877567	['C', 'T']	10699	952.0889885959992	-32.227611015660706	-0.0104678196432511	0.03384460658204	-0.3092906285637257	0.757106	0.757106	chr20	34877567	0.1208433120556612	chr20:34877567:C:T
chr20:34877831	['A', 'T']	10699	9456.3894817806	-334.1360070995357	-0.0183283378947958	0.0139749992962171	-1.3115090388417472	0.189714	0.189714	chr20	34877831	0.7219006190407053	chr20:34877831:A:T
chr20:34877837	['A', 'T']	10699	9453.401861982884	-335.8987590582868	-0.0187636796010605	0.0139599364623996	-1.3441092408693576	0.178942	0.178942	chr20	34877837	0.7472877129404674	chr20:34877837:A:T
chr20:34878698	['A', 'G']	10699	18568.20652580404	-467.5916382230952	0.0047149677659698	0.0206890729072768	0.2278965223381968	0.819731	0.819731	chr20	34878698	0.0863286407650742	chr20:34878698:A:G
chr20:34879914	['T', 'C']	10699	9467.539597942963	-335.13212858240576	-0.0192480434879457	0.0140205054798054	-1.3728494679218106	0.169828	0.169828	chr20	34879914	0.7699907048871664	chr20:34879914:T:C
chr20:34880990	['G', 'A']	10699	9833.765174969503	-386.8373421621164	-0.0272573280343596	0.0139708376667387	-1.951016015256756	0.0510812	0.0510812	chr20	34880990	1.291738908838991	chr20:34880990:G:A
chr20:34881943	['C', 'T']	10699	9832.757105459988	-384.0905234597336	-0.0265357668447826	0.0139387120572849	-1.903745965604763	0.0569701	0.0569701	chr20	34881943	1.2443530182226237	chr20:34881943:C:T
chr20:34882711	['T', 'C']	10699	581.0	-16.39382096216337	-0.0133588300109216	0.0435927568081659	-0.3064460930908411	0.759271	0.759271	chr20	34882711	0.1196031874795091	chr20:34882711:T:C
chr20:34882891	['C', 'T']	10699	9498.663425579656	-342.91638754891574	-0.0205371190054767	0.0140211043531293	-1.4647290604390342	0.143024	0.143024	chr20	34882891	0.844591080066403	chr20:34882891:C:T
chr20:34884706	['C', 'T']	10699	9497.663145100973	-341.0179854562746	-0.02012943889597	0.0140168106786652	-1.4360926574123378	0.151005	0.151005	chr20	34884706	0.8210086723329314	chr20:34884706:C:T
chr20:34886659	['C', 'T']	10699	9537.7829297934	-322.47169412891	-0.0163629131183622	0.0139939178092954	-1.1692874962787871	0.242314	0.242314	chr20	34886659	0.615621493220728	chr20:34886659:C:T
chr20:34887271	['G', 'A']	10699	18672.745279491493	-445.9329442894045	0.0151729129789014	0.0210130258036875	0.7220717816012389	0.470266	0.470266	chr20	34887271	0.3276564193958715	chr20:34887271:G:A
chr20:34889087	['C', 'T']	10699	961.2695400149588	-30.39944956979557	-0.0077604515507253	0.0336683062196925	-0.2304972367806938	0.81771	0.81771	chr20	34889087	0.0874006911090127	chr20:34889087:C:T
chr20:34890418	['A', 'C']	10699	952.1779938300458	-32.385884989306994	-0.01058196166982	0.0338442389875731	-0.3126665567426572	0.75454	0.75454	chr20	34890418	0.1223177322716811	chr20:34890418:A:C
chr20:34890578	['A', 'G']	10699	9803.83266336356	-384.620041266912	-0.0265955299293782	0.0139340099353456	-1.9086774053400684	0.0563305	0.0563305	chr20	34890578	1.249256393868906	chr20:34890578:A:G
chr20:34891642	['T', 'A']	10699	9804.582008602956	-387.0558073354271	-0.0269871648190687	0.0139326865781184	-1.9369677676847072	0.0527756	0.0527756	chr20	34891642	1.2775668205459734	chr20:34891642:T:A
chr20:34891685	['G', 'C']	10699	18572.207647718773	-465.8809154411137	0.0055586935519627	0.0207059517232874	0.2684587323610434	0.788351	0.788351	chr20	34891685	0.1032803771512736	chr20:34891685:G:C
chr20:34893114	['G', 'C']	10699	18647.74294260609	-462.7061696979202	0.0076877074727094	0.0209506080331775	0.366944360781087	0.713668	0.713668	chr20	34893114	0.1465037760397478	chr20:34893114:G:C
chr20:34894237	['C', 'T']	10699	286.0	17.98322843649624	0.0802651503850552	0.0604842646583206	1.3270418486275402	0.184523	0.184523	chr20	34894237	0.7339494931876902	chr20:34894237:C:T
chr20:34894386	['T', 'A']	10699	9846.920358945596	-385.5633454994943	-0.0267332358201775	0.0139352294977785	-1.918392217683895	0.0550879	0.0550879	chr20	34894386	1.258943783005064	chr20:34894386:T:A
chr20:34894569	['G', 'A']	10699	952.1779938300458	-32.840864261448004	-0.0113849831645699	0.0338450770855236	-0.3363852041406508	0.736587	0.736587	chr20	34894569	0.1327759502626507	chr20:34894569:G:A
chr20:34896742	['G', 'T']	10699	9475.542589995326	-329.2195819385428	-0.018385102822499	0.0140255119829584	-1.3108329196707902	0.189942	0.189942	chr20	34896742	0.721378993391287	chr20:34896742:G:T
chr20:34896954	['C', 'T']	10699	9475.77133775825	-327.9821685427519	-0.0180483566778674	0.0140171605937183	-1.2875900619955505	0.197917	0.197917	chr20	34896954	0.7035169006440174	chr20:34896954:C:T
chr20:34897375	['T', 'C']	10699	18647.485837150605	-452.8116586779712	0.0122648671602221	0.0209582349367025	0.5852051566968386	0.558422	0.558422	chr20	34897375	0.2530374802659988	chr20:34897375:T:C
chr20:34898136	['A', 'G']	10699	18596.0	-466.8087192688928	0.0055106027778099	0.020788070502843	0.2650848609088693	0.790949	0.790949	chr20	34898136	0.1018515186927666	chr20:34898136:A:G
chr20:34898793	['G', 'A']	10699	9503.664827973074	-335.65514437078747	-0.0192220530386952	0.0140170737922818	-1.3713313722639742	0.1703	0.1703	chr20	34898793	0.768785352037399	chr20:34898793:G:A
chr20:34899066	['T', 'C']	10699	19928.862684613945	-517.8857685817823	-0.0028295151372636	0.027833297141072	-0.1016593586782903	0.919029	0.919029	chr20	34899066	0.0366707842164322	chr20:34899066:T:C
chr20:34900276	['T', 'C']	10699	1343.756823821347	-49.20183266639418	-0.0188651162324818	0.0295459965033631	-0.6384999142044316	0.523162	0.523162	chr20	34900276	0.2813638086242602	chr20:34900276:T:C
chr20:34900968	['C', 'T']	10699	12548.518605086012	-441.7577496640279	-0.0249725726321478	0.0140659539230837	-1.7753913292126728	0.0758618	0.0758618	chr20	34900968	1.1199768568508244	chr20:34900968:C:T
chr20:34901473	['A', 'T']	10699	19578.0	-529.0503000091564	-0.0119273980446653	0.0250408508169922	-0.4763176032569818	0.633858	0.633858	chr20	34901473	0.1980080240168523	chr20:34901473:A:T
chr20:34902103	['T', 'TC']	10699	9503.664827973074	-336.0181700646845	-0.0192969593221366	0.0140170971801865	-1.3766730068343398	0.168642	0.168642	chr20	34902103	0.773034255946833	chr20:34902103:T:TC
chr20:34903118	['A', 'G']	10699	18646.97148200093	-452.4572969527422	0.0123244668682659	0.0209593731182296	0.5880169601802927	0.556533	0.556533	chr20	34903118	0.2545090787812226	chr20:34903118:A:G
chr20:34903897	['G', 'T']	10699	9476.803215494543	-349.43213520132537	-0.0217158475820699	0.0141063132399922	-1.5394417529666162	0.123726	0.123726	chr20	34903897	0.9075390273715096	chr20:34903897:G:T
chr20:34904720	['C', 'T']	10699	9470.770402916703	-328.57975020497383	-0.0182198138948337	0.0140234383893303	-1.2992401284906134	0.19389	0.19389	chr20	34904720	0.7124445893576647	chr20:34904720:C:T
chr20:34906074	['A', 'G']	10699	19932.86305851561	-519.6674102454151	-0.004425934507532	0.0278661125157229	-0.1588285594208649	0.873807	0.873807	chr20	34906074	0.0585844805131561	chr20:34906074:A:G
chr20:34907707	['C', 'T']	10699	9522.890072910825	-348.5987476427292	-0.0215429297738504	0.0140219154210766	-1.5363756752853288	0.124476	0.124476	chr20	34907707	0.9049143760568218	chr20:34907707:C:T
chr20:34908366	['C', 'T']	10699	19575.0	-531.1832248047524	-0.0133197648230754	0.0250270282831865	-0.5322151983990772	0.594588	0.594588	chr20	34908366	0.2257838599921173	chr20:34908366:C:T
chr20:34908668	['C', 'T']	10699	3304.9267015706805	-97.46691751092278	-0.0061389049185007	0.0193051229456097	-0.3179935676036093	0.750496	0.750496	chr20	34908668	0.1246516181209866	chr20:34908668:C:T
chr20:34911249	['A', 'G']	10699	9884.268638497664	-389.6989907430996	-0.0275101737017496	0.0139940574004386	-1.965846853028297	0.0493422	0.0493422	chr20	34911249	1.3067814907084676	chr20:34911249:A:G
chr20:34912442	['C', 'A']	10699	9831.594632504208	-388.0733063583759	-0.0273602366699167	0.0139501815025899	-1.9612817700498864	0.0498721	0.0498721	chr20	34912442	1.30214234424985	chr20:34912442:C:A
chr20:34912575	['G', 'A']	10699	9827.0	-390.9442879910107	-0.0277584305858271	0.0139479957204078	-1.9901375898196365	0.0466012	0.0466012	chr20	34912575	1.3316028999051013	chr20:34912575:G:A
chr20:34918134	['T', 'C']	10699	9837.83902028606	-387.2507044797736	-0.0271791320567022	0.0139439178210498	-1.9491747158515464	0.0513007	0.0513007	chr20	34918134	1.2898767088830525	chr20:34918134:T:C
chr20:34918194	['T', 'C']	10699	18646.0	-453.64643313679966	0.01188440612649	0.0209464776467027	0.5673701481910409	0.570475	0.570475	chr20	34918194	0.2437633829722274	chr20:34918194:T:C
chr20:34918597	['C', 'G']	10699	9842.35946122907	-392.1845435553453	-0.0280437026150795	0.0139499815797907	-2.0103039172256905	0.0444241	0.0444241	chr20	34918597	1.352381361924304	chr20:34918597:C:G
chr20:34918660	['A', 'C']	10699	18649.74312955693	-455.51551340531984	0.0110662934907079	0.0209729122328936	0.527646965181677	0.597755	0.597755	chr20	34918660	0.2234767824839103	chr20:34918660:A:C
chr20:34919161	['G', 'A']	10699	9465.538849929875	-332.14111583022964	-0.0189413635505567	0.0140291773409256	-1.350140716754743	0.176999	0.176999	chr20	34919161	0.7520291872862653	chr20:34919161:G:A
chr20:34920785	['G', 'T']	10699	9832.838085444517	-391.65579583276616	-0.0279664965455943	0.0139435926479858	-2.0056880067874125	0.0449147	0.0449147	chr20	34920785	1.3476114967684227	chr20:34920785:G:T
chr20:34921472	['G', 'A']	10699	9524.890259861657	-347.7651065942912	-0.0213874431810572	0.0140186518766979	-1.5256419354137618	0.127129	0.127129	chr20	34921472	0.8957553691677402	chr20:34921472:G:A
chr20:34921720	['C', 'T']	10699	19573.82950084128	-531.2481002056247	-0.0133286491418517	0.0250225808688513	-0.5326648442744587	0.594277	0.594277	chr20	34921720	0.2260110776946366	chr20:34921720:C:T
chr20:34922317	['T', 'C']	10699	18644.0	-455.1975496128375	0.0111111103040766	0.0209499201353742	0.5303652821719068	0.59587	0.59587	chr20	34922317	0.2248484792545722	chr20:34922317:T:C
chr20:34922859	['A', 'G']	10699	9835.677232351563	-388.8714843010678	-0.0274583971724152	0.0139469755111883	-1.968770731000998	0.0490052	0.0490052	chr20	34922859	1.309757834022822	chr20:34922859:A:G
chr20:34924603	['C', 'T']	10699	18674.745466442328	-449.988962729892	0.0134311575027269	0.0210275100062375	0.6387421762606621	0.523004	0.523004	chr20	34924603	0.2814949895815125	chr20:34924603:C:T
chr20:34924663	['T', 'G']	10699	9509.554744525543	-337.79144563441844	-0.0196100661174161	0.014028920327918	-1.3978314552397448	0.162193	0.162193	chr20	34924663	0.7899678932011548	chr20:34924663:T:G
chr20:34926662	['T', 'C']	10699	9529.56278634876	-343.21983762418324	-0.0204805059794493	0.0140160803365782	-1.4612149393864835	0.143986	0.143986	chr20	34926662	0.8416797330320234	chr20:34926662:T:C
chr20:34928268	['T', 'C']	10699	9537.891475042064	-346.5265503280796	-0.021046425825905	0.014013062430968	-1.5019147976814629	0.133149	0.133149	chr20	34928268	0.875662090930731	chr20:34928268:T:C
chr20:34929211	['A', 'G']	10699	18598.0	-467.1154032791015	0.0054165440226669	0.0207925044315246	0.2605046467829361	0.79448	0.79448	chr20	34929211	0.0999170311173507	chr20:34929211:A:G
chr20:34931031	['G', 'T']	10699	240.0224340998317	28.939819375094547	0.1329247608135433	0.0656352286994402	2.025204504462663	0.0428712	0.0428712	chr20	34931031	1.367834360060992	chr20:34931031:G:T
chr20:34932518	['T', 'C']	10699	9865.688452547918	-379.6303111777546	-0.0254621994455621	0.0139474978041158	-1.825574723377855	0.0679422	0.0679422	chr20	34932518	1.1678603945812234	chr20:34932518:T:C
chr20:34932999	['C', 'A']	10699	9489.660901271503	-315.9775005676349	-0.0156526744977314	0.0140345804223846	-1.115293370136383	0.26475	0.26475	chr20	34932999	0.5771640312204774	chr20:34932999:C:A
chr20:34934251	['T', 'C']	10699	9532.145946451976	-319.4683511542391	-0.016008259515388	0.0140379491633477	-1.1403559970985384	0.254164	0.254164	chr20	34934251	0.5948859632570114	chr20:34934251:T:C
chr20:34934339	['T', 'C']	10699	9981.884407838656	-378.28577265338856	-0.0249303924233927	0.014090541550181	-1.7692998054480318	0.0768724	0.0768724	chr20	34934339	1.1142295597986174	chr20:34934339:T:C
chr20:34935066	['T', 'C']	10699	9489.886988222095	-311.0174934328034	-0.0147179239694335	0.014032019630553	-1.048881369677323	0.294256	0.294256	chr20	34935066	0.5312746729524125	chr20:34935066:T:C
chr20:34935352	['G', 'T']	10699	5196.971487332898	-206.4590653805378	-0.0197151488888328	0.0162820548900537	-1.2108513957213294	0.225979	0.225979	chr20	34935352	0.6459319175245972	chr20:34935352:G:T
chr20:34937604	['G', 'A']	10699	3325.6216696269985	-80.85570252920917	0.0001836311581796	0.0192565725767604	0.009536025034966	0.992392	0.992392	chr20	34937604	0.003316745377115	chr20:34937604:G:A
chr20:34939180	['T', 'C']	10699	9863.68770453483	-381.40559230641225	-0.0257558592063263	0.0139382321623548	-1.847856952468428	0.0646507	0.0646507	chr20	34939180	1.1894267684712665	chr20:34939180:T:C
chr20:34940035	['A', 'G']	10699	9496.662864622289	-314.4224407718052	-0.0152084982600759	0.0140161275151109	-1.0850713396891851	0.277915	0.277915	chr20	34940035	0.5560880122675256	chr20:34940035:A:G
chr20:34941963	['T', 'G']	10699	15291.0	-369.7182511701788	0.0068191792290404	0.0154251099222689	0.4420830232915022	0.658438	0.658438	chr20	34941963	0.1814851129202029	chr20:34941963:T:G
chr20:34949094	['C', 'A']	10699	6627.097063774078	-193.3039860283839	-0.0049452006674535	0.0151384677743828	-0.3266645436747405	0.743928	0.743928	chr20	34949094	0.1284690949861382	chr20:34949094:C:A
chr20:34949354	['A', 'G']	10699	1068.4993454273426	-42.54980511870399	-0.0167249228275623	0.0320282471482557	-0.522192886489987	0.601547	0.601547	chr20	34949354	0.2207304347526968	chr20:34949354:A:G
chr20:34949868	['G', 'A']	10699	1065.1991212489484	-39.75792478966706	-0.0137817820593449	0.0320981663877584	-0.4293635310146874	0.667667	0.667667	chr20	34949868	0.1754400886041323	chr20:34949868:G:A
chr20:34950581	['C', 'T']	10699	7217.396688803667	-99.27041155153084	0.0195442600025502	0.0147575514720166	1.3243565532947783	0.185413	0.185413	chr20	34950581	0.731859819110966	chr20:34950581:C:T
chr20:34950718	['A', 'G']	10699	17075.788051608077	-475.5531130128202	-0.0108261381748818	0.0174563354316865	-0.6201838992638965	0.53515	0.53515	chr20	34950718	0.2715244702374042	chr20:34950718:A:G
chr20:34950918	['G', 'T']	10699	3787.770151486816	-177.4023861523443	-0.0269286165924935	0.0182261633785521	-1.4774703832723337	0.139579	0.139579	chr20	34950918	0.8551799174590075	chr20:34950918:G:T
chr20:34951196	['G', 'C']	10699	3926.73403758063	-119.35378817386936	-0.0067960421252941	0.0177876400299592	-0.3820654181132407	0.70242	0.70242	chr20	34951196	0.1534031312620047	chr20:34951196:G:C
chr20:34952197	['G', 'A']	10699	3786.0616118175017	-178.55279763428726	-0.0273800154369854	0.0182203477372308	-1.5027164043108827	0.132942	0.132942	chr20	34952197	0.8763377919194064	chr20:34952197:G:A
chr20:34952762	['T', 'C']	10699	3924.0	-115.63765539572216	-0.0058157525568546	0.0177880516400229	-0.3269471370191667	0.743714	0.743714	chr20	34952762	0.128594043084899	chr20:34952762:T:C
chr20:34952784	['C', 'T']	10699	3924.1003178758415	-116.8765659187224	-0.0061846700174642	0.017790084433763	-0.3476470300346965	0.728112	0.728112	chr20	34952784	0.137801811290338	chr20:34952784:C:T
chr20:34954278	['G', 'C']	10699	3925.366891007665	-118.93413218693274	-0.0067019079669671	0.0177879105033985	-0.3767675785015175	0.706354	0.706354	chr20	34954278	0.1509775911358301	chr20:34954278:G:C
chr20:34954802	['T', 'C']	10699	20800.0	-492.5290156878074	0.069854698158123	0.0424307817869434	1.6463212605622628	0.099727	0.099727	chr20	34954802	1.0011872452637576	chr20:34954802:T:C
chr20:34956272	['C', 'G']	10699	16436.536268461394	-438.6792973971123	-0.0048152921703184	0.0165843155553293	-0.2903521796997547	0.771552	0.771552	chr20	34956272	0.1126347986325602	chr20:34956272:C:G
chr20:34957170	['A', 'T']	10699	1065.0	-36.44715959762209	-0.0101770470408088	0.0320997953611488	-0.317043985056877	0.751216	0.751216	chr20	34957170	0.1242351706917453	chr20:34957170:A:T
chr20:34957252	['G', 'A']	10699	3826.072830964847	-152.72975561355602	-0.0188741054996772	0.0181473589068742	-1.0400469620142765	0.298342	0.298342	chr20	34957252	0.5252856032109909	chr20:34957252:G:A
chr20:34957737	['G', 'A']	10699	3916.732167897541	-126.65876557776024	-0.0093467547052664	0.0178081456161395	-0.5248583938349823	0.599693	0.599693	chr20	34957737	0.2220710204954139	chr20:34957737:G:A
chr20:34957942	['C', 'T']	10699	17084.0	-474.52889514048405	-0.0103440133336074	0.0174575439814304	-0.5925239738539579	0.553512	0.553512	chr20	34957942	0.2568729592887993	chr20:34957942:C:T
chr20:34958013	['C', 'T']	10699	7207.347293633729	-102.39454432177946	0.0186699809848563	0.0147561408843699	1.2652346661065064	0.205815	0.205815	chr20	34958013	0.6865229766103487	chr20:34958013:C:T
chr20:34959830	['T', 'G']	10699	4208.573445535298	-204.93537223602075	-0.029554081977836	0.0174192040521911	-1.696637911197691	0.0897943	0.0897943	chr20	34959830	1.046751230783864	chr20:34959830:T:G
chr20:34961516	['C', 'T']	10699	17982.680781454477	-468.45991625562345	-0.0017796642279163	0.0189860456425838	-0.0937353813120929	0.925321	0.925321	chr20	34961516	0.0337075814825651	chr20:34961516:C:T
chr20:34961604	['C', 'T']	10699	1061.198373375713	-36.31762942496272	-0.0098261744116557	0.032151521518964	-0.3056208212684417	0.759899	0.759899	chr20	34961604	0.1192441270054728	chr20:34961604:C:T
chr20:34962084	['G', 'A']	10699	1396.2610077591848	-74.83224639542266	-0.0297643370474175	0.0280866971141626	-1.0597307660076878	0.289291	0.289291	chr20	34962084	0.5386650772788633	chr20:34962084:G:A
chr20:34962143	['C', 'T']	10699	3822.714592876508	-148.5709816401621	-0.0176184744593571	0.0181552375792052	-0.9704348060714504	0.331852	0.331852	chr20	34962143	0.4790555606154403	chr20:34962143:C:T
chr20:34962971	['A', 'G']	10699	16931.582538792296	-442.2884813273506	-0.0026105022644649	0.0171390062423599	-0.152313513837983	0.878943	0.878943	chr20	34962971	0.0560392882801902	chr20:34962971:A:G
chr20:34963297	['G', 'A']	10699	16921.58160403814	-448.1516368467161	-0.0041673991600429	0.0171213031614703	-0.2434043203803112	0.807697	0.807697	chr20	34963297	0.0927515302000945	chr20:34963297:G:A
chr20:34963415	['C', 'G']	10699	10552.972702626905	-206.1686418930884	0.0128793736176602	0.0138458632281881	0.9301965074622284	0.35229	0.35229	chr20	34963415	0.4530996843988234	chr20:34963415:C:G
chr20:34963659	['G', 'A']	10699	1398.13067863152	-74.81350028574553	-0.0298241963673216	0.0280710990956485	-1.06245203530149	0.288055	0.288055	chr20	34963659	0.5405245819768976	chr20:34963659:G:A
chr20:34964839	['C', 'A']	10699	1061.0991774163394	-37.894327441420245	-0.011646051523543	0.0321513006428613	-0.3622264508956604	0.71719	0.71719	chr20	34964839	0.1443657745687175	chr20:34964839:C:A
chr20:34964850	['G', 'A']	10699	3573.3339876612454	-92.98800116687649	-0.0028261049374446	0.0184819051466076	-0.1529119922987716	0.878471	0.878471	chr20	34964850	0.0562725708196341	chr20:34964850:G:A
chr20:34965874	['A', 'G']	10699	10586.0	-210.1704243366559	0.0123242630696836	0.013846580028888	0.8900582702711858	0.373455	0.373455	chr20	34965874	0.4277617216372961	chr20:34965874:A:G
chr20:34966517	['T', 'C']	10699	10590.959607293127	-209.9039737564352	0.012400966724179	0.0138528618362295	0.8951916846341919	0.370705	0.370705	chr20	34966517	0.4309715562478433	chr20:34966517:T:C
chr20:34966685	['A', 'G']	10699	3933.367638810993	-122.80126936613482	-0.0082027957781429	0.0177493796449429	-0.4621454914048251	0.643986	0.643986	chr20	34966685	0.1911235739272002	chr20:34966685:A:G
chr20:34968012	['C', 'T']	10699	1137.0	-30.559173147527936	-0.0024215029203015	0.0311107486888407	-0.0778349291597125	0.937961	0.937961	chr20	34968012	0.0278152190163682	chr20:34968012:C:T
chr20:34968892	['G', 'A']	10699	3918.3662366797535	-128.56317926232478	-0.0099989917589639	0.0178083968824912	-0.5614762420751485	0.574485	0.574485	chr20	34968892	0.2407213064052427	chr20:34968892:G:A
chr20:34969014	['G', 'T']	10699	7205.0	-106.28298241327036	0.0178245994125453	0.014751402610645	1.2083325147455857	0.226946	0.226946	chr20	34969014	0.6440774674407914	chr20:34969014:G:T
chr20:34969747	['G', 'A']	10699	1136.2123959988785	-29.63320575717694	-0.0014241127294055	0.0311226210981189	-0.0457581231643633	0.963504	0.963504	chr20	34969747	0.0161464780253194	chr20:34969747:G:A
chr20:34969761	['T', 'C']	10699	3765.703935682902	-163.908216857179	-0.0230834903048686	0.0182555194384498	-1.2644663649641248	0.20609	0.20609	chr20	34969761	0.6859430807592761	chr20:34969761:T:C
chr20:34970208	['T', 'C']	10699	11707.282722513088	-214.38736155812424	0.016794610113877	0.0139167829740722	1.20678824590183	0.22754	0.22754	chr20	34970208	0.6429422462496568	chr20:34970208:T:C
chr20:34971036	['C', 'T']	10699	1136.106188072537	-29.521352773445606	-0.0013151800698238	0.0311224105929135	-0.0422582969881939	0.966294	0.966294	chr20	34971036	0.0148907171128053	chr20:34971036:C:T
chr20:34972369	['G', 'A']	10699	3498.3269770050474	-155.45912580570626	-0.0234909909547098	0.0187505695915739	-1.252814792637881	0.210301	0.210301	chr20	34972369	0.6771586621997971	chr20:34972369:G:A
chr20:34972511	['C', 'A']	10699	4803.346858638744	-150.09184882634148	-0.0082459128985943	0.016748387805594	-0.4923406953736847	0.622489	0.622489	chr20	34972511	0.2058683185800332	chr20:34972511:C:A
chr20:34973692	['G', 'A']	10699	1504.140587025612	-68.91100859230698	-0.0217954071137083	0.027170594025643	-0.8021689585858247	0.422473	0.422473	chr20	34973692	0.3742010413313367	chr20:34973692:G:A
chr20:34974373	['TCTTA', 'T']	10699	17633.240602206846	-479.7014641704024	-0.0090701157199667	0.0183387666738198	-0.4945870069286108	0.620902	0.620902	chr20	34974373	0.2069769412370174	chr20:34974373:TCTTA:T
chr20:34974673	['C', 'T']	10699	1473.0	-67.19035883940909	-0.0217664586249626	0.0274276354768204	-0.7935958840986433	0.427448	0.427448	chr20	34974673	0.3691167106122024	chr20:34974673:C:T
chr20:34975296	['C', 'T']	10699	3874.7243152285687	-128.86674748488582	-0.0103865680583838	0.0178854998859402	-0.5807256226899603	0.561438	0.561438	chr20	34975296	0.2506981962049566	chr20:34975296:C:T
chr20:34975808	['C', 'T']	10699	4438.414843896055	-180.7464052208053	-0.0199800721907862	0.0171064246932892	-1.1679864465556242	0.242838	0.242838	chr20	34975808	0.6146833526090896	chr20:34975808:C:T
chr20:34976133	['A', 'G']	10699	13139.228080014957	-294.14924310576146	0.0090981849522782	0.0142881975067142	0.6367622611601556	0.524293	0.524293	chr20	34976133	0.2804259406491751	chr20:34976133:A:G
chr20:34976767	['A', 'G']	10699	17410.0	-476.13034633629474	-0.0090778567875637	0.0179498261543785	-0.5057350811918256	0.613053	0.613053	chr20	34976767	0.2125019779896654	chr20:34976767:A:G
chr20:34976886	['G', 'A']	10699	7069.643104254324	-101.68114282762416	0.0185061494185979	0.0148166780568569	1.249007999470808	0.21169	0.21169	chr20	34976886	0.6742996570840144	chr20:34976886:G:A
chr20:34976935	['G', 'A']	10699	1010.0	-24.305625906818445	-0.0004875518130227	0.0329365162252843	-0.014802774212302	0.98819	0.98819	chr20	34976935	0.0051595452723389	chr20:34976935:G:A
chr20:34977366	['T', 'C']	10699	17410.627313516547	-474.7147369705405	-0.0087038305819794	0.0179553135546885	-0.4847495731817305	0.627864	0.627864	chr20	34977366	0.2021344174824418	chr20:34977366:T:C
chr20:34977725	['G', 'C']	10699	307.0573992708236	15.30626191824457	0.0638593816907203	0.0585204348300334	1.0912321802835747	0.275195	0.275195	chr20	34977725	0.560359461032951	chr20:34977725:G:C
chr20:34977862	['C', 'T']	10699	3784.0	-121.33967025320892	-0.0086311391669441	0.0180400224483207	-0.4784439260909899	0.632344	0.632344	chr20	34977862	0.1990465978920403	chr20:34977862:C:T
chr20:34977952	['G', 'A']	10699	5674.530379510189	-152.22347595013352	-0.0026658972338017	0.0159214196307269	-0.1674409252210671	0.867026	0.867026	chr20	34977952	0.0619678788937745	chr20:34977952:G:A
chr20:34978696	['T', 'C']	10699	17409.0	-475.01830461113326	-0.0086927188598273	0.0179490013833628	-0.4843009744199333	0.628182	0.628182	chr20	34978696	0.2019145120837606	chr20:34978696:T:C
chr20:34978704	['G', 'A']	10699	18349.0	-508.1956416143059	-0.0131559213905291	0.019953171674662	-0.6593398585967879	0.509692	0.509692	chr20	34978704	0.2926921829369372	chr20:34978704:G:A
chr20:34980057	['T', 'C']	10699	8805.114924256592	-291.05881233195913	-0.0143037568126518	0.0141279192467068	-1.0124461049694888	0.311348	0.311348	chr20	34980057	0.5067539197025092	chr20:34980057:T:C
chr20:34980773	['G', 'A']	10699	2531.7098915482425	-83.92287860491655	-0.0091341463400057	0.0216151231943643	-0.4225812759830694	0.672609	0.672609	chr20	34980773	0.1722373258049295	chr20:34980773:G:A
chr20:34981708	['T', 'C']	10699	19097.49485596708	-490.707934864928	0.0028657750228656	0.0223143563159433	0.1284274115860585	0.897813	0.897813	chr20	34981708	0.0468141104654532	chr20:34981708:T:C
chr20:34982204	['T', 'C']	10699	6508.041425098186	-180.7131927530916	-0.0042902661009771	0.0152677077921559	-0.2810026337536643	0.778714	0.778714	chr20	34982204	0.1086220173314735	chr20:34982204:T:C
chr20:34983946	['A', 'G']	10699	17967.679379323235	-466.993886807402	-0.0019264216643726	0.0187657535584844	-0.1026562380438849	0.918238	0.918238	chr20	34983946	0.0370447385261874	chr20:34983946:A:G
chr20:34984116	['A', 'T']	10699	17611.0	-427.20097351972106	0.0069279646478887	0.0180371456649326	0.3840942894505693	0.700916	0.700916	chr20	34984116	0.1543340261451476	chr20:34984116:A:T
chr20:34984293	['A', 'G']	10699	3059.5719360568382	-38.03805957672671	0.0122224584754972	0.0199389592000971	0.6129938053856745	0.539893	0.539893	chr20	34984293	0.2676923033512825	chr20:34984293:A:G
chr20:34984375	['G', 'A']	10699	3532.3301551691907	-73.32773295518666	0.0033211212325679	0.0188008156594013	0.1766477206486121	0.859788	0.859788	chr20	34984375	0.065608620593926	chr20:34984375:G:A
chr20:34985176	['C', 'T']	10699	1177.220061699542	-35.206215610038214	-0.0042215308501539	0.0304095957384991	-0.13882232721724	0.889593	0.889593	chr20	34985176	0.0508086431106396	chr20:34985176:C:T
chr20:34985697	['G', 'A']	10699	14493.70935776386	-481.7235704197582	-0.0261523609683376	0.0149209506297658	-1.7527275317275164	0.0796775	0.0796775	chr20	34985697	1.0986643010055157	chr20:34985697:G:A
chr20:34986962	['T', 'C']	10699	3768.408882655447	-174.28978467032448	-0.0259143924835923	0.0181543897823127	-1.427444975806342	0.153481	0.153481	chr20	34986962	0.8139453798342432	chr20:34986962:T:C
chr20:34988402	['G', 'A']	10699	5370.426390611563	-135.4248618713734	3.771041538511724e-05	0.016427838367026	0.0022955190173291	0.998168	0.998168	chr20	34988402	0.0007963571769545	chr20:34988402:G:A
chr20:34988848	['C', 'T']	10699	1185.7374254049437	-32.29361370835208	-0.0023351882599028	0.0307360573829707	-0.0759755303292953	0.93944	0.93944	chr20	34988848	0.0271309521265422	chr20:34988848:C:T
chr20:34989186	['C', 'G']	10699	21096.0	-542.5618067777615	-0.0141760834166922	0.059170464283485	-0.2395803985714014	0.81066	0.81066	chr20	34989186	0.0911612556343241	chr20:34989186:C:G
chr20:34989558	['A', 'G']	10699	4585.285714285714	-91.3749634006416	0.0058101452854007	0.0171012860183561	0.3397490270126064	0.734052	0.734052	chr20	34989558	0.1342731737172497	chr20:34989558:A:G
chr20:34990448	['A', 'G']	10699	3775.058526551982	-174.78786229973375	-0.0256003550038856	0.0181478011548061	-1.4106587781906472	0.158374	0.158374	chr20	34990448	0.8003161143080477	chr20:34990448:A:G
chr20:34991096	['T', 'C']	10699	17629.64778463264	-423.8030002568461	0.0084757753770356	0.0180807590775037	0.4687732047478712	0.639241	0.639241	chr20	34991096	0.1943353777761711	chr20:34991096:T:C
chr20:34991270	['T', 'C']	10699	17631.0	-424.2122268255847	0.0082853081430447	0.0180866952607284	0.4580885575616811	0.646898	0.646898	chr20	34991270	0.1891641915559199	chr20:34991270:T:C
chr20:34992434	['A', 'G']	10699	9136.236018422793	-310.3385812882998	-0.0162007377677259	0.0141030014425051	-1.1487439630331702	0.250687	0.250687	chr20	34992434	0.6008681868820367	chr20:34992434:A:G
chr20:34993737	['C', 'T']	10699	9093.849971957376	-311.4356287865723	-0.016480711876701	0.0140622977917499	-1.1719785856312837	0.241232	0.241232	chr20	34993737	0.6175650825119154	chr20:34993737:C:T
chr20:34993886	['T', 'C']	10699	9191.71823875853	-310.55718976856565	-0.0157473115448534	0.0140329108735089	-1.1221699964318128	0.261815	0.261815	chr20	34993886	0.5820054753153936	chr20:34993886:T:C
chr20:34994086	['T', 'C']	10699	3814.0	-162.15783616855893	-0.0211314609522965	0.0180742145287924	-1.169149614697442	0.242369	0.242369	chr20	34994086	0.615522929018529	chr20:34994086:T:C
chr20:34994152	['G', 'A']	10699	4568.854071234926	-93.71596961962292	0.0051623623872427	0.0171239259429164	0.3014707260736654	0.763061	0.763061	chr20	34994152	0.1174407426421465	chr20:34994152:G:A
chr20:34994928	['C', 'T']	10699	9090.699354959335	-308.8076574233989	-0.0160406024594576	0.0140543168425319	-1.141329218572527	0.253759	0.253759	chr20	34994928	0.5955785458037639	chr20:34994928:C:T
chr20:34995230	['CAAA', 'C']	10699	14320.0	-434.9866784981574	-0.0169690015059672	0.0148007796572865	-1.146493759037433	0.251617	0.251617	chr20	34995230	0.5992600199963327	chr20:34995230:CAAA:C
chr20:34995311	['T', 'C']	10699	14320.677012246426	-435.77623104010286	-0.0172082715297844	0.0148043358189884	-1.1623805174503432	0.245107	0.245107	chr20	34995311	0.6106442855738609	chr20:34995311:T:C
chr20:34995913	['C', 'T']	10699	3495.3266965788	-187.0476914273345	-0.0339618977994417	0.018755298166201	-1.810789543225948	0.0702015	0.0702015	chr20	34995913	1.153653608172715	chr20:34995913:C:T
chr20:34996016	['A', 'AGCTTAGGTTCTCACAG']	10699	1067.0	-38.18076435996545	-0.0119081761802281	0.0320749718871044	-0.3712606895538926	0.710451	0.710451	chr20	34996016	0.1484658701129433	chr20:34996016:A:AGCTTAGGTTCTCACAG
chr20:34997634	['C', 'T']	10699	1099.0	-18.75584762535952	0.0071122496357496	0.0316446715301782	0.2247534669136002	0.822175	0.822175	chr20	34997634	0.0850357330131205	chr20:34997634:C:T
chr20:34998031	['G', 'A']	10699	4020.0	-62.60995376902815	0.0109821836377505	0.0179205454553855	0.6128264156407223	0.540004	0.540004	chr20	34998031	0.2676030231927839	chr20:34998031:G:A
chr20:34999395	['G', 'C']	10699	3499.654202112742	-188.79469797812644	-0.0344681776588628	0.0187518311736264	-1.8381232925849256	0.066072	0.066072	chr20	34999395	1.1799825468950638	chr20:34999395:G:C
chr20:35001304	['G', 'A']	10699	3754.0	-178.56781177444535	-0.0270216290732036	0.0181813550242052	-1.4862274586921138	0.137248	0.137248	chr20	35001304	0.8624939754410208	chr20:35001304:G:A
chr20:35002293	['A', 'G']	10699	9277.867171433913	-310.2472941806157	-0.0151932842225507	0.0140503592516463	-1.0813448930688745	0.279568	0.279568	chr20	35002293	0.5535125404326373	chr20:35002293:A:G
chr20:35002555	['C', 'T']	10699	2579.0	-46.224395226267	0.0053728047917631	0.021483966951284	0.250084391022675	0.802527	0.802527	chr20	35002555	0.0955403473919291	chr20:35002555:C:T
chr20:35003394	['A', 'AG']	10699	14319.338381005797	-439.5457635315662	-0.0178612010854725	0.0148046233395025	-1.2064610274693195	0.227666	0.227666	chr20	35003394	0.6427018227661467	chr20:35003394:A:AG
chr20:35003788	['C', 'A']	10699	3753.0	-177.54233101283268	-0.0267482366471087	0.0181881531896358	-1.4706406070051476	0.141418	0.141418	chr20	35003788	0.8494953090458283	chr20:35003788:C:A
chr20:35003824	['G', 'A']	10699	1139.0	-30.94985973644254	-0.0032028341986216	0.031088278920845	-0.1030238504607	0.917946	0.917946	chr20	35003824	0.0371828662843911	chr20:35003824:G:A
chr20:35004345	['G', 'A']	10699	5220.48794167134	-126.3819438543564	0.0007274530728619	0.0163540657503056	0.0444814814840959	0.964521	0.964521	chr20	35004345	0.015688312255623	chr20:35004345:G:A
chr20:35004445	['C', 'T']	10699	3753.0	-176.9801893898815	-0.0265756440081886	0.0181822975079657	-1.4616218878029996	0.143874	0.143874	chr20	35004445	0.8420176819268168	chr20:35004445:C:T
chr20:35004671	['A', 'G']	10699	17628.295316443862	-423.742689235425	0.0082868826303876	0.018080112872839	0.4583424168129296	0.646716	0.646716	chr20	35004671	0.18928639430918	chr20:35004671:A:G
chr20:35004785	['C', 'T']	10699	1138.0	-30.73917280436993	-0.0029310145682973	0.0310996651140128	-0.094245856267329	0.924916	0.924916	chr20	35004785	0.0338977076858353	chr20:35004785:C:T
chr20:35004918	['A', 'G']	10699	425.03972705178535	-25.74398713721401	-0.042482273465741	0.0498182416077994	-0.8527453417603186	0.39382	0.39382	chr20	35004918	0.404702232156561	chr20:35004918:A:G
chr20:35005654	['T', 'C']	10699	8929.834641989157	-292.28578854531975	-0.0133792538451706	0.0141267491273327	-0.9470865324056902	0.343616	0.343616	chr20	35005654	0.463926622052875	chr20:35005654:T:C
chr20:35007156	['G', 'T']	10699	1137.0	-29.07664844560788	-0.0015344633695297	0.0311107331515643	-0.0493226360836375	0.960663	0.960663	chr20	35007156	0.0174289358573816	chr20:35007156:G:T
chr20:35007497	['C', 'T']	10699	9691.811722912966	-271.1119111194503	-0.00421259850582	0.0139690914441441	-0.3015656760974212	0.762989	0.762989	chr20	35007497	0.1174817232164661	chr20:35007497:C:T
chr20:35008110	['C', 'T']	10699	5386.50345859039	-150.1703586277271	-0.0044342616046976	0.0162058263344578	-0.2736214441141604	0.784381	0.784381	chr20	35008110	0.1054729347583257	chr20:35008110:C:T
chr20:35009073	['G', 'A']	10699	4068.140706806282	-203.8724824643124	-0.0293315279717131	0.0176489005308195	-1.661946471990859	0.0965528	0.0965528	chr20	35009073	1.0152351273023286	chr20:35009073:G:A
chr20:35011287	['A', 'T']	10699	4281.0	-196.356370732927	-0.0255447606607866	0.0173096263485754	-1.4757545972613648	0.140039	0.140039	chr20	35011287	0.8537509991354577	chr20:35011287:A:T
chr20:35011798	['A', 'C']	10699	14332.0	-439.65644334707633	-0.0180588611200342	0.0148104572085532	-1.219331777928165	0.222745	0.222745	chr20	35011798	0.6521920358737187	chr20:35011798:A:C
chr20:35012757	['A', 'G']	10699	3790.0627337322367	-151.62810100058724	-0.0179550511301321	0.0181366168395475	-0.989988997891853	0.322202	0.322202	chr20	35012757	0.4918717681183278	chr20:35012757:A:G
chr20:35012937	['C', 'T']	10699	3733.0	-165.86186092786855	-0.0231557007525387	0.0182412998477677	-1.269410674994874	0.204322	0.204322	chr20	35012937	0.6896848689808522	chr20:35012937:C:T
chr20:35013351	['G', 'A']	10699	3731.348756776968	-166.7728371279193	-0.0234659318228409	0.018243451069068	-1.28626605426797	0.198378	0.198378	chr20	35013351	0.702506492506312	chr20:35013351:G:A
chr20:35013798	['A', 'G']	10699	13999.308468872689	-400.77319108864367	-0.0116248380712655	0.0146889216045339	-0.791401736916979	0.428727	0.428727	chr20	35013798	0.3678191650040158	chr20:35013798:A:G
chr20:35014156	['T', 'G']	10699	14330.678881929512	-441.5737144163654	-0.018419219879132	0.0148085091953731	-1.243826750966064	0.213591	0.213591	chr20	35014156	0.6704170509538023	chr20:35014156:T:G
chr20:35016239	['T', 'C']	10699	10183.951860160778	-235.45393203271385	0.0027508388461964	0.0139251127253148	0.1975451761475264	0.843405	0.843405	chr20	35016239	0.0739638286638481	chr20:35016239:T:C
chr20:35016604	['T', 'C']	10699	3812.425338943432	-164.24735766202727	-0.0218434632859517	0.0180781738209284	-1.2082781979153454	0.226967	0.226967	chr20	35016604	0.6440372827176111	chr20:35016604:T:C
chr20:35017295	['C', 'T']	10699	1010.0	-24.613575713117623	-0.0008827179701615	0.032936918997532	-0.0268002593147137	0.97862	0.97862	chr20	35017295	0.009385912834326	chr20:35017295:C:T
chr20:35017999	['C', 'T']	10699	5568.643378226712	-140.4751337634403	-0.0008167894169342	0.0160357838490431	-0.050935421967725	0.959378	0.959378	chr20	35017999	0.0180102447904368	chr20:35017999:C:T
chr20:35018054	['G', 'A']	10699	1140.0	-31.18207366912747	-0.003258930825414	0.0310769065682445	-0.1048666416735371	0.916484	0.916484	chr20	35018054	0.0378751125592282	chr20:35018054:G:A
chr20:35018199	['G', 'A']	10699	3813.0	-164.60764584949405	-0.0219017922371672	0.0180750383308914	-1.2117148432120166	0.225648	0.225648	chr20	35018199	0.6465685114361602	chr20:35018199:G:A
chr20:35018401	['T', 'G']	10699	8758.63728148079	-298.07178415216526	-0.015435621638407	0.0141348886501403	-1.0920228677042907	0.274848	0.274848	chr20	35018401	0.560907418938833	chr20:35018401:T:G
chr20:35019174	['G', 'C']	10699	3815.356608711909	-162.8393456631994	-0.0212888596353464	0.0180736995854704	-1.1778916394328405	0.238866	0.238866	chr20	35019174	0.621845662988616	chr20:35019174:G:C
chr20:35019623	['T', 'C']	10699	8884.830435595439	-315.1594921802888	-0.0174631295327039	0.0141289598045173	-1.2359812593649324	0.216493	0.216493	chr20	35019623	0.6645561413915436	chr20:35019623:T:C
chr20:35019661	['C', 'T']	10699	18039.0	-458.6274942911484	0.0015335135264148	0.0189303745022922	0.0810080923771057	0.935437	0.935437	chr20	35019661	0.0289854561315621	chr20:35019661:C:T
chr20:35019748	['C', 'T']	10699	3749.0	-179.2075206574523	-0.0271568551854646	0.0181913173946344	-1.492847087230452	0.135507	0.135507	chr20	35019748	0.8680382694917861	chr20:35019748:C:T
chr20:35020813	['A', 'G']	10699	5397.008880994672	-142.9323141175656	-0.0028489260905777	0.0161940662776948	-0.1759240725414211	0.860357	0.860357	chr20	35020813	0.0653213034558754	chr20:35020813:A:G
chr20:35022315	['C', 'T']	10699	1277.0	-39.4417054430176	-0.0074636903323964	0.0293995546524303	-0.2538708637132165	0.7996	0.7996	chr20	35022315	0.0971272145539206	chr20:35022315:C:T
chr20:35022743	['A', 'G']	10699	19403.949850299403	-489.83640408658977	0.0072846978172594	0.0239406907418173	0.3042810207867237	0.76092	0.76092	chr20	35022743	0.1186610007654136	chr20:35022743:A:G
chr20:35023189	['C', 'T']	10699	1006.0	-21.89891636386521	0.0014153889364869	0.0329935019936333	0.0428990210484494	0.965783	0.965783	chr20	35023189	0.0151204434492061	chr20:35023189:C:T
chr20:35023658	['C', 'G']	10699	8934.0	-298.4471347468313	-0.0144657383791431	0.0141238841068871	-1.0242039845179225	0.305762	0.305762	chr20	35023658	0.5146164895442852	chr20:35023658:C:G
chr20:35023935	['T', 'C']	10699	19381.81155356141	-493.3552002892072	0.005419007297227	0.0237020791311728	0.2286300398896216	0.819161	0.819161	chr20	35023935	0.086630732501035	chr20:35023935:T:C
chr20:35025568	['A', 'G']	10699	17621.234991584068	-420.6774193081184	0.0093880707057341	0.0180752829830514	0.51938720486628	0.603502	0.603502	chr20	35025568	0.2193212863163841	chr20:35025568:A:G
chr20:35025848	['T', 'C']	10699	5059.89172510519	-130.36482712615816	-0.0014569110583312	0.0165350451775936	-0.0881104975936523	0.929791	0.929791	chr20	35025848	0.0316146619271349	chr20:35025848:T:C
chr20:35026334	['C', 'A']	10699	1064.672148092465	-38.64319192873654	-0.0129381427169825	0.0321874962103604	-0.4019617628045889	0.68772	0.68772	chr20	35026334	0.1625883454946256	chr20:35026334:C:A
chr20:35026646	['T', 'C']	10699	3808.423842917251	-166.58521281434602	-0.0226266160919783	0.0180864627450064	-1.2510249467229506	0.210953	0.210953	chr20	35026646	0.6758142940593868	chr20:35026646:T:C
chr20:35027152	['T', 'C']	10699	3751.454451926674	-179.13392957837056	-0.027160260721406	0.0181936458558696	-1.4928432122165094	0.135508	0.135508	chr20	35027152	0.8680350645438542	chr20:35027152:T:C
chr20:35027452	['G', 'T']	10699	2582.724195961107	-45.43687613414166	0.0056977230753592	0.0214603720435364	0.265499734291669	0.79063	0.79063	chr20	35027452	0.1020267106264048	chr20:35027452:G:T
chr20:35028498	['T', 'C']	10699	3751.350626285287	-179.2954872071645	-0.0273166926018445	0.0181898555189892	-1.5017542373180188	0.13319	0.13319	chr20	35028498	0.8755283810805123	chr20:35028498:T:C
chr20:35028511	['A', 'G']	10699	9268.0	-310.4139099250191	-0.015338924791376	0.0140528640205917	-1.091515919381267	0.275071	0.275071	chr20	35028511	0.5605551937028508	chr20:35028511:A:G
chr20:35028725	['T', 'C']	10699	9267.732448350003	-310.5972213704075	-0.0153724397706872	0.0140528985144501	-1.093898155948415	0.274024	0.274024	chr20	35028725	0.5622113984529419	chr20:35028725:T:C
chr20:35029778	['G', 'A']	10699	3789.459150173533	-167.64371147745277	-0.0232515872693773	0.0181651047488577	-1.2800139383087994	0.200568	0.200568	chr20	35029778	0.6977383561212201	chr20:35029778:G:A
chr20:35030669	['T', 'C']	10699	1140.1065619742008	-26.39526123007276	0.0005662072481403	0.0310790458795944	0.018218295707467	0.985465	0.985465	chr20	35030669	0.0063587956126376	chr20:35030669:T:C
chr20:35032223	['C', 'T']	10699	4753.442885209092	-86.53191639652232	0.0083539514559385	0.016863039386332	0.4954001034184624	0.620328	0.620328	chr20	35032223	0.2073786154640063	chr20:35032223:C:T
chr20:35032283	['C', 'A']	10699	3802.7771647652894	-164.02021462081711	-0.0217370351408051	0.0181090106311572	-1.2003436070331592	0.230033	0.230033	chr20	35032283	0.6382098566352065	chr20:35032283:C:A
chr20:35032529	['T', 'C']	10699	5033.328185328228	-98.62601050054536	0.0077767134448518	0.0171500241048178	0.4534520416602321	0.650232	0.650232	chr20	35032529	0.1869316612910657	chr20:35032529:T:C
chr20:35032654	['A', 'G']	10699	1217.0139306474289	-34.09837761436388	-0.0039312872891774	0.031261343345951	-0.1257555456165854	0.899928	0.899928	chr20	35032654	0.0457922355090438	chr20:35032654:A:G
chr20:35032808	['G', 'A']	10699	8944.917604049497	-284.5117585699585	-0.0120658267627259	0.0141525854143231	-0.8525528311254443	0.393926	0.393926	chr20	35032808	0.4045853538344633	chr20:35032808:G:A
chr20:35033214	['T', 'C']	10699	4756.222741724331	-86.4451987680605	0.0083726274780173	0.0168592856823169	0.4966181625831903	0.619469	0.619469	chr20	35033214	0.2079804220817839	chr20:35033214:T:C
chr20:35034439	['A', 'C']	10699	3065.4325790162707	-29.699834911018783	0.015245852454561	0.0199206524859291	0.7653289702899978	0.444093	0.444093	chr20	35034439	0.3525260723235828	chr20:35034439:A:C
chr20:35035634	['C', 'T']	10699	3808.7119753201832	-166.8574994900225	-0.0226432449626498	0.0180851612908441	-1.2520344495967166	0.210585	0.210585	chr20	35035634	0.6765725669075812	chr20:35035634:C:T
chr20:35035719	['A', 'T']	10699	1133.105907646289	-31.92935287396297	-0.0046408621589275	0.0311570289334313	-0.1489507285448509	0.881595	0.881595	chr20	35035719	0.0547308816031877	chr20:35035719:A:T
chr20:35035898	['C', 'A']	10699	3806.779034972882	-165.6753453412891	-0.0223232484026382	0.0180887813768069	-1.234093548792662	0.217195	0.217195	chr20	35035898	0.663150176769212	chr20:35035898:C:A
chr20:35036663	['C', 'G']	10699	8923.502150336575	-295.510172054984	-0.0141126343117853	0.0141322301544028	-0.9986133934698652	0.318005	0.318005	chr20	35036663	0.4975660515396605	chr20:35036663:C:G
chr20:35036947	['G', 'A']	10699	8925.839880284326	-305.2376231613576	-0.0159851706895961	0.0141401382759722	-1.1304819215777422	0.258299	0.258299	chr20	35036947	0.5878772751868167	chr20:35036947:G:A
chr20:35037317	['G', 'A']	10699	4899.6287448222665	-104.03007994427368	0.0048205151955532	0.017007984210841	0.2834266033996303	0.776855	0.776855	chr20	35037317	0.1096600347080151	chr20:35037317:G:A
chr20:35037341	['T', 'C']	10699	14346.86479902558	-438.9470998477252	-0.0175205819134042	0.0148657166630931	-1.1785897922366817	0.238588	0.238588	chr20	35037341	0.6223514033515112	chr20:35037341:T:C
chr20:35037723	['A', 'G']	10699	14325.67794708797	-442.6669176059136	-0.01861358576066	0.0148112396306342	-1.256720316789783	0.208882	0.208882	chr20	35037723	0.6800989828894134	chr20:35037723:A:G
chr20:35038202	['G', 'C']	10699	5392.512060583396	-143.06357692023494	-0.0025915513393269	0.0162064206205088	-0.1599089274560345	0.872956	0.872956	chr20	35038202	0.0590076456859244	chr20:35038202:G:C
chr20:35038446	['A', 'G']	10699	14317.338194054964	-439.45428291641406	-0.0178170967420511	0.0148028970613438	-1.203622282058462	0.228762	0.228762	chr20	35038446	0.6406161151977254	chr20:35038446:A:G
chr20:35038596	['C', 'CAGAA']	10699	14318.0	-438.34502999334063	-0.0176645035886075	0.0148023362157844	-1.1933591651411783	0.232755	0.232755	chr20	35038596	0.6331009808124167	chr20:35038596:C:CAGAA
chr20:35041279	['C', 'T']	10699	14314.67589043657	-440.4538513989198	-0.018021016248957	0.0147982405474289	-1.217781005194436	0.223334	0.223334	chr20	35041279	0.6510451556193324	chr20:35041279:C:T
chr20:35041624	['T', 'C']	10699	3752.350719760703	-180.34207433814515	-0.0276709903936179	0.018188878239547	-1.5213137406931705	0.128211	0.128211	chr20	35041624	0.8920747124586921	chr20:35041624:T:C
chr20:35041807	['T', 'C']	10699	5398.0	-142.99231348887707	-0.0023588725193991	0.0162039714246779	-0.1455737274262685	0.884261	0.884261	chr20	35041807	0.0534195289578396	chr20:35041807:T:C
chr20:35043055	['C', 'CA']	10699	4760.334798055348	-87.61902666028249	0.0081524969255992	0.0168552316275892	0.483677537379849	0.628625	0.628625	chr20	35043055	0.2016083513710165	chr20:35043055:C:CA
chr20:35043604	['C', 'T']	10699	8925.0	-295.3146092827071	-0.0139811946251813	0.0141195609511298	-0.9902003804206528	0.322099	0.322099	chr20	35043604	0.4920106235042951	chr20:35043604:C:T
chr20:35044133	['G', 'A']	10699	8925.66850518837	-296.5921452061873	-0.0142160160498938	0.0141206627344234	-1.0067527507216685	0.314076	0.314076	chr20	35044133	0.5029652487838987	chr20:35044133:G:A
chr20:35044972	['T', 'C']	10699	4626.432417274256	-88.26269844608697	0.0072748016777041	0.0170451659588342	0.4267955909184756	0.669537	0.669537	chr20	35044972	0.1742254179771073	chr20:35044972:T:C
chr20:35045523	['A', 'G']	10699	3809.424216923797	-165.25302277018457	-0.0221299633554287	0.018085835552783	-1.2236074629144458	0.221127	0.221127	chr20	35045523	0.6553582260549247	chr20:35045523:A:G
chr20:35045856	['G', 'A']	10699	8940.040726523734	-293.81242467513766	-0.0136616463429646	0.0141360479717974	-0.9664402929461444	0.333846	0.333846	chr20	35045856	0.4764538229300781	chr20:35045856:G:A
chr20:35045955	['C', 'T']	10699	3747.3502523836232	-180.40402602363253	-0.0277269516484541	0.0181931900126316	-1.5240291355833202	0.127531	0.127531	chr20	35045955	0.8943842348966131	chr20:35045955:C:T
chr20:35046676	['G', 'A']	10699	4624.864541460222	-88.47504753879932	0.0071954567263494	0.0170453768769967	0.4221353847599527	0.672935	0.672935	chr20	35046676	0.1720268830340195	chr20:35046676:G:A
chr20:35047173	['ACTT', 'A']	10699	5401.514584891548	-156.61088644864682	-0.0059319554755336	0.0162034145218816	-0.3660929285937172	0.714303	0.714303	chr20	35047173	0.146117525878944	chr20:35047173:ACTT:A
chr20:35048416	['G', 'C']	10699	5388.510938668662	-142.9851953914777	-0.0027320794809745	0.016206770162425	-0.1685764315525844	0.866133	0.866133	chr20	35048416	0.0624154142978073	chr20:35048416:G:C
chr20:35049257	['T', 'G']	10699	3832.034716908936	-176.95123526155572	-0.0264247813987148	0.0182949261864024	-1.444377590238916	0.148662	0.148662	chr20	35049257	0.8278000287837013	chr20:35049257:T:G
chr20:35050210	['A', 'G']	10699	17623.0	-421.5424507287911	0.0089855671793806	0.0180685375836748	0.497304617917678	0.618984	0.618984	chr20	35050210	0.2083205768304759	chr20:35050210:A:G
chr20:35050785	['A', 'G']	10699	8863.828472611704	-307.08783267210936	-0.0166322202478656	0.014133858289232	-1.1767643277233744	0.239316	0.239316	chr20	35050785	0.6210282646986415	chr20:35050785:A:G
chr20:35051403	['G', 'T']	10699	8921.0	-293.75340735423725	-0.0138121004113961	0.014125512608026	-0.9778123311113056	0.328189	0.328189	chr20	35051403	0.4838759794052901	chr20:35051403:G:T
chr20:35051453	['G', 'A']	10699	5398.045373748714	-148.94973150475792	-0.0040753508991365	0.0161996048289951	-0.251571006957048	0.801378	0.801378	chr20	35051453	0.0961625843013085	chr20:35051453:G:A
chr20:35052439	['G', 'A']	10699	3808.067782348541	-165.94492466558424	-0.0223250126797571	0.0180919076716378	-1.2339778140010855	0.217238	0.217238	chr20	35052439	0.6630642041898599	chr20:35052439:G:A
chr20:35053037	['A', 'T']	10699	14444.40028050491	-444.81633598906114	-0.0186892768833178	0.014854480246429	-1.2581575775975515	0.208362	0.208362	chr20	35053037	0.6811814825659139	chr20:35053037:A:T
chr20:35053117	['C', 'T']	10699	5394.512621540764	-146.2562625025258	-0.0033943358000902	0.0161972867510157	-0.2095619996279538	0.834014	0.834014	chr20	35053117	0.0788266591084063	chr20:35053117:C:T
chr20:35053564	['G', 'A']	10699	4753.444288652085	-88.26278749592063	0.0078380847266738	0.0168575537374972	0.4649597948033923	0.64197	0.64197	chr20	35053564	0.1924852665399918	chr20:35053564:G:A
chr20:35054239	['G', 'A']	10699	312.08750934928946	31.684916884002668	0.1194946619701198	0.0580856859495854	2.0572135805339964	0.0396899	0.0396899	chr20	35054239	1.4013199953105968	chr20:35054239:G:A
chr20:35054309	['T', 'C']	10699	3811.356234810245	-164.8663300143896	-0.0219978505668528	0.0180823837127712	-1.2165348836899277	0.223808	0.223808	chr20	35054309	0.650124393706868	chr20:35054309:T:C
chr20:35054677	['C', 'T']	10699	5391.50392596747	-145.40657348114857	-0.003150145698789	0.016200736465576	-0.1944445985824564	0.845831	0.845831	chr20	35054677	0.0727164018537887	chr20:35054677:C:T
chr20:35054934	['G', 'A']	10699	8923.336138382421	-293.75881384371775	-0.013809389306722	0.0141258171084504	-0.9775993275787888	0.328295	0.328295	chr20	35054934	0.4837357316140818	chr20:35054934:G:A
chr20:35055453	['A', 'G']	10699	14326.339035333707	-440.7171650711896	-0.0180837643962768	0.0148137929473319	-1.2207382984608173	0.222212	0.222212	chr20	35055453	0.6532324917810088	chr20:35055453:A:G
chr20:35055493	['T', 'C']	10699	3810.356141334829	-166.1696259109805	-0.0224531828941285	0.0180830778922715	-1.2416682064796445	0.214386	0.214386	chr20	35055493	0.6688035786866685	chr20:35055493:T:C
chr20:35055837	['T', 'G']	10699	4562.0	-69.26816489877612	0.0126098899540586	0.0171043219980884	0.7372341303834165	0.460996	0.460996	chr20	35055837	0.3363028429085388	chr20:35055837:T:G
chr20:35056508	['TTAA', 'T']	10699	17620.940912490652	-422.4684349706541	0.0086818799390154	0.0180691074920715	0.4804819464837921	0.630895	0.630895	chr20	35056508	0.2000429144723081	chr20:35056508:TTAA:T
chr20:35057846	['T', 'C']	10699	8922.003460207612	-296.4717196338749	-0.0143433569054258	0.0141305934108078	-1.015056939820754	0.310102	0.310102	chr20	35057846	0.5084954327753701	chr20:35057846:T:C
chr20:35057906	['A', 'G']	10699	5393.504112918303	-143.898418885955	-0.002787017105116	0.0161961333994887	-0.1720791645988813	0.863379	0.863379	chr20	35057906	0.0637985189123598	chr20:35057906:A:G
chr20:35059038	['G', 'A']	10699	1157.2163223333646	-30.49359770326468	-0.0022168897859366	0.0308861056795758	-0.0717762805364812	0.942781	0.942781	chr20	35059038	0.0255891784581756	chr20:35059038:G:A
chr20:35060384	['T', 'C']	10699	4753.665856167587	-89.95704030788318	0.0074670260324625	0.016859862727919	0.4428877122526929	0.657856	0.657856	chr20	35060384	0.1818691599567144	chr20:35060384:T:C
chr20:35060436	['C', 'A']	10699	14312.026185354904	-439.2522170044622	-0.0177981057979963	0.0148073162906062	-1.2019805242687678	0.229398	0.229398	chr20	35060436	0.6394103728024503	chr20:35060436:C:A
chr20:35061330	['G', 'A']	10699	4752.77690509584	-86.45248119688821	0.0082425570379669	0.0168587426224361	0.4889188489654895	0.624909	0.624909	chr20	35061330	0.2041832205363192	chr20:35061330:G:A
chr20:35061414	['G', 'C']	10699	4753.888660372067	-86.74562697692235	0.0082197452104502	0.0168576689180811	0.4875967875744612	0.625845	0.625845	chr20	35061414	0.2035332130833032	chr20:35061414:G:C
chr20:35061790	['G', 'C']	10699	1002.0936623667976	-22.91637050690317	0.0001869277703113	0.0330514309651972	0.0056556634569986	0.995488	0.995488	chr20	35061790	0.0019639707598198	chr20:35061790:G:C
chr20:35062127	['T', 'C']	10699	19383.0	-494.26538604161686	0.0048746621552934	0.0237062442188241	0.2056277709069879	0.837086	0.837086	chr20	35062127	0.0772299214490428	chr20:35062127:T:C
chr20:35062266	['A', 'G']	10699	1133.0	-30.68567637411852	-0.003465302474759	0.0311577483748173	-0.1112180005137935	0.911446	0.911446	chr20	35062266	0.0402690566817759	chr20:35062266:A:G
chr20:35063650	['G', 'A']	10699	1156.0	-29.663772990374163	-0.0014377520758096	0.0308973055591932	-0.0465332510323655	0.962886	0.962886	chr20	35063650	0.0164251277265987	chr20:35063650:G:A
chr20:35063818	['A', 'G']	10699	1156.0	-29.663772990374163	-0.0014377520758096	0.0308973055591932	-0.0465332510323655	0.962886	0.962886	chr20	35063818	0.0164251277265987	chr20:35063818:A:G
chr20:35063922	['G', 'A']	10699	2567.239951392784	-40.52589769226204	0.0078306662281513	0.0215256645315609	0.3637827866670503	0.716027	0.716027	chr20	35063922	0.1450706009743692	chr20:35063922:G:A
chr20:35064084	['A', 'G']	10699	3753.350813236119	-179.01538661693382	-0.0272807579838611	0.0181938871611229	-1.4994463658186865	0.133787	0.133787	chr20	35064084	0.8735860846441051	chr20:35064084:A:G
chr20:35064164	['C', 'T']	10699	3065.573057866692	-32.1134829109036	0.0143493925051642	0.0199171305793728	0.720454808888242	0.471261	0.471261	chr20	35064164	0.3267384995266362	chr20:35064164:C:T
chr20:35064176	['G', 'T']	10699	8913.499345549739	-294.45290161531153	-0.0140343096048772	0.0141279517494566	-0.9933718527469456	0.320551	0.320551	chr20	35064176	0.4941028639407407	chr20:35064176:G:T
chr20:35064559	['CCA', 'C']	10699	1058.0988969900916	-36.78127376519053	-0.0114904099520554	0.032192141577033	-0.3569321389991974	0.72115	0.72115	chr20	35064559	0.1419743921504938	chr20:35064559:CCA:C
chr20:35064568	['G', 'A']	10699	3807.355860908581	-166.0884767466543	-0.0224878523404575	0.0180971617680266	-1.2426176341191852	0.214036	0.214036	chr20	35064568	0.6695131739104537	chr20:35064568:G:A
chr20:35065161	['G', 'C']	10699	1136.106188072537	-29.92226776770956	-0.0026415140141248	0.0311246620079195	-0.0848688417388348	0.932367	0.932367	chr20	35065161	0.0304131062062943	chr20:35065161:G:C
chr20:35065235	['T', 'C']	10699	3848.158047320677	-162.02886694849417	-0.0210422616327133	0.0180229572339722	-1.1675254709615512	0.243024	0.243024	chr20	35065235	0.6143508352375718	chr20:35065235:T:C
chr20:35066512	['C', 'T']	10699	4621.863980555296	-92.26406271976182	0.0060461113655788	0.0170487865882618	0.3546358759480079	0.722869	0.722869	chr20	35066512	0.1409403994301171	chr20:35066512:C:T
chr20:35066781	['C', 'T']	10699	5392.512060583395	-144.80193175102835	-0.0029981299413839	0.0162012414974549	-0.1850555676152896	0.853189	0.853189	chr20	35066781	0.0689547524608845	chr20:35066781:C:T
chr20:35066970	['A', 'G']	10699	4621.431949897177	-91.6212379983836	0.0062407085047341	0.0170478989811124	0.3660690687836851	0.714321	0.714321	chr20	35066970	0.146106582060732	chr20:35066970:A:G
chr20:35067505	['G', 'C']	10699	14329.0	-447.3316732339696	-0.0195441953368092	0.0148087328792352	-1.3197749933226253	0.186938	0.186938	chr20	35067505	0.7283024080227314	chr20:35067505:G:C
chr20:35068010	['A', 'G']	10699	14320.677012246424	-444.341772183489	-0.0189310140495818	0.0148015600856127	-1.2789877512967684	0.200929	0.200929	chr20	35068010	0.6969573771838112	chr20:35068010:A:G
chr20:35068757	['C', 'T']	10699	17623.9417539267	-428.9036798828678	0.0065645281581957	0.0180769534465345	0.3631435007901844	0.716505	0.716505	chr20	35068757	0.1447807746109035	chr20:35068757:C:T
chr20:35068800	['G', 'A']	10699	5399.009254931289	-137.35536770625973	-0.0010503794954541	0.0161767732742909	-0.0649313356652845	0.94823	0.94823	chr20	35068800	0.0230863086370236	chr20:35068800:G:A
chr20:35068863	['G', 'A']	10699	4772.114425519903	-91.95979910657454	0.0069304923988438	0.0169021816617881	0.410035375167699	0.681788	0.681788	chr20	35068863	0.1663506469611113	chr20:35068863:G:A
chr20:35068907	['C', 'G']	10699	9031.74169741696	-308.8264832125992	-0.0166835982245767	0.0142460840684196	-1.1711006438295937	0.241584	0.241584	chr20	35068907	0.6169318322272733	chr20:35068907:C:G
chr20:35069323	['G', 'A']	10699	17625.647410730977	-426.7219612536393	0.0072671979216422	0.0180712235255891	0.4021419972671896	0.687588	0.687588	chr20	35069323	0.1626717113614529	chr20:35069323:G:A
chr20:35069707	['A', 'G']	10699	1159.3250747943157	-32.32044918491629	-0.0033081283817459	0.0308641708779211	-0.1071834521274114	0.914645	0.914645	chr20	35069707	0.0387474353947426	chr20:35069707:A:G
chr20:35070855	['T', 'C']	10699	1162.0	-32.448276301504166	-0.0033858319078687	0.030831225232608	-0.1098182729464738	0.912556	0.912556	chr20	35070855	0.0397404750964251	chr20:35070855:T:C
chr20:35071066	['G', 'A']	10699	8926.502991772624	-298.93080090608174	-0.0149193937815288	0.0141287138753963	-1.0559626242774585	0.291009	0.291009	chr20	35071066	0.5360935794336964	chr20:35071066:G:A
chr20:35071319	['T', 'A']	10699	14320.353903693314	-442.6369365145987	-0.0185774312784736	0.0148053931744659	-1.2547745986586285	0.209588	0.209588	chr20	35071319	0.6786335865879944	chr20:35071319:T:A
chr20:35071509	['C', 'G']	10699	1271.2117177097357	-39.278199355959714	-0.0074848441057021	0.0310257727454014	-0.2412460172103692	0.809369	0.809369	chr20	35071509	0.0918534337309165	chr20:35071509:C:G
chr20:35071894	['CCCA', 'C']	10699	3796.483913206136	-164.25769273804954	-0.0220243631100196	0.0181270090867922	-1.2150025966538012	0.224392	0.224392	chr20	35071894	0.6489926305610998	chr20:35071894:CCCA:C
chr20:35071947	['T', 'C']	10699	1136.7437336326225	-31.45873295839592	-0.0037648053070969	0.0311249536740874	-0.120957780259487	0.903727	0.903727	chr20	35071947	0.0439627424223817	chr20:35071947:T:C
chr20:35072422	['AT', 'A']	10699	8919.833707234997	-296.0850234546335	-0.0143660276870473	0.0141276022766531	-1.0168765658690897	0.309235	0.309235	chr20	35072422	0.5097113574230867	chr20:35072422:AT:A
chr20:35072909	['T', 'C']	10699	14322.031796502386	-441.03639207663	-0.0182428231871919	0.0148052532619074	-1.2321858238068173	0.217907	0.217907	chr20	35072909	0.6617288183423463	chr20:35072909:T:C
chr20:35072949	['T', 'C']	10699	3751.7013181265775	-177.25329065350627	-0.0267482599418345	0.0181959281533866	-1.4700134951267168	0.141588	0.141588	chr20	35072949	0.848973552822966	chr20:35072949:T:C
chr20:35074466	['C', 'T']	10699	8924.502430815259	-300.9094852051797	-0.0152673318265318	0.0141270254815779	-1.0807180780158467	0.279847	0.279847	chr20	35074466	0.553079344431467	chr20:35074466:C:T
chr20:35074934	['C', 'T']	10699	21080.0	-536.8081068233843	0.0026545453505071	0.0577900824510575	0.0459342717282901	0.963363	0.963363	chr20	35074934	0.0162100377023056	chr20:35074934:C:T
chr20:35075344	['T', 'C']	10699	1655.1547018134231	-22.74828598135326	0.0064198489711335	0.026493374277591	0.2423190381062054	0.808538	0.808538	chr20	35075344	0.092299564128026	chr20:35075344:T:C
chr20:35075712	['T', 'C']	10699	1135.530671404526	-30.83484989144469	-0.0032317582765791	0.0311397594538833	-0.1037823776823097	0.917344	0.917344	chr20	35075712	0.0374677752497124	chr20:35075712:T:C
chr20:35076251	['C', 'CCTT']	10699	19170.791830248643	-477.3567338863247	0.0108554695261509	0.0226418950051809	0.4794417394686704	0.631634	0.631634	chr20	35076251	0.1995345005526597	chr20:35076251:C:CCTT
chr20:35077084	['T', 'C']	10699	17717.0	-427.79578283876174	0.0078969699565877	0.0182405442847297	0.4329349954320589	0.665071	0.665071	chr20	35077084	0.1771319888889883	chr20:35077084:T:C
chr20:35078028	['A', 'C']	10699	1161.2170702066	-31.958737230672693	-0.0029074916873584	0.0308430398669912	-0.0942673517233336	0.924899	0.924899	chr20	35078028	0.0339056901123942	chr20:35078028:A:C
chr20:35079621	['T', 'C']	10699	5387.007011311584	-146.2641758905501	-0.0033207562112449	0.0162089764281454	-0.2048714319479613	0.837676	0.837676	chr20	35079621	0.0769239272183126	chr20:35079621:T:C
chr20:35079757	['A', 'G']	10699	8923.834081136662	-302.39698104687164	-0.0155109674947001	0.0141282676638731	-1.0978676129107237	0.272287	0.272287	chr20	35079757	0.5649730930083243	chr20:35079757:A:G
chr20:35079980	['C', 'A']	10699	1138.9193154034224	-30.03348008930176	-0.0024833474493781	0.0311806023454267	-0.0796439857661192	0.936522	0.936522	chr20	35079980	0.0284820160822536	chr20:35079980:C:A
chr20:35080494	['T', 'C']	10699	5402.64404873477	-145.65569530978243	-0.0031728005774888	0.0162143970863311	-0.1956779867050078	0.844866	0.844866	chr20	35080494	0.0732121668791568	chr20:35080494:T:C
chr20:35082950	['T', 'C']	10699	4754.4443821275	-88.24334980953577	0.0078213874187568	0.0168572267543673	0.4639783003886153	0.642673	0.642673	chr20	35082950	0.1920099453009325	chr20:35082950:T:C
chr20:35083053	['G', 'A']	10699	14314.67589043657	-437.94978062574944	-0.017550044607434	0.0148013849408695	-1.185702870207431	0.235766	0.235766	chr20	35083053	0.6275188246736805	chr20:35083053:G:A
chr20:35083338	['A', 'C']	10699	3838.358758646476	-163.5059593453833	-0.021432494417901	0.018032812618781	-1.1885275398236688	0.234652	0.234652	chr20	35083338	0.629575739830936	chr20:35083338:A:C
chr20:35083694	['A', 'G']	10699	3551.643325219996	-62.0258161457127	0.0074801321908341	0.0187808498001603	0.39828507604434	0.690428	0.690428	chr20	35083694	0.160881604316437	chr20:35083694:A:G
chr20:35084028	['G', 'A']	10699	3763.719512195125	-178.4217479954798	-0.0270983820847395	0.0182100255361191	-1.4881023659736536	0.136753	0.136753	chr20	35084028	0.8640631376149726	chr20:35084028:G:A
chr20:35084144	['A', 'G']	10699	1133.271077009451	-30.67006010264325	-0.0033855277537637	0.0311708588414918	-0.108611949737402	0.913512	0.913512	chr20	35084144	0.0392857433310897	chr20:35084144:A:G
chr20:35086274	['A', 'C']	10699	4754.666417282335	-88.6877926670441	0.0078293268778974	0.0168648890280143	0.4642382683272975	0.642487	0.642487	chr20	35086274	0.1921356553669135	chr20:35086274:A:C
chr20:35086657	['T', 'C']	10699	3818.0627109111374	-159.56673609119915	-0.0203178349225041	0.0181018185543898	-1.1224195437301463	0.261709	0.261709	chr20	35086657	0.582181342002349	chr20:35086657:T:C
chr20:35087196	['A', 'G']	10699	17710.5194647202	-421.8806418687385	0.009980767609379	0.0182725576341342	0.5462162336122219	0.584929	0.584929	chr20	35087196	0.2328968463614857	chr20:35087196:A:G
chr20:35087326	['G', 'A']	10699	5065.983960948363	-114.17001908148964	0.0027871227867817	0.0171800529402589	0.1622301628797959	0.871128	0.871128	chr20	35087326	0.0599180268414504	chr20:35087326:G:A
chr20:35088097	['G', 'A']	10699	5096.905563347358	-126.41002322544662	6.453062590287287e-05	0.0164390129506062	0.0039254562361357	0.996868	0.996868	chr20	35088097	0.0013623448647782	chr20:35088097:G:A
chr20:35088246	['T', 'A']	10699	3767.0	-168.74875309786756	-0.0234722539251068	0.0181998094113084	-1.2896977871934452	0.197184	0.197184	chr20	35088246	0.7051283276991722	chr20:35088246:T:A
chr20:35088306	['T', 'C']	10699	5455.529730740464	-140.9852419890183	-0.0019978576088445	0.0161566912977015	-0.1236551204718958	0.901591	0.901591	chr20	35088306	0.0449904322213174	chr20:35088306:T:C
chr20:35089114	['T', 'C']	10699	18043.11858225007	-460.8682839189746	0.0009671642206508	0.0189400114403255	0.0510646059374399	0.959275	0.959275	chr20	35089114	0.0180568736823511	chr20:35089114:T:C
chr20:35089148	['T', 'C']	10699	8866.486163051608	-293.7821625956076	-0.0138604123774796	0.0141629455791116	-0.9786391044191995	0.32778	0.32778	chr20	35089148	0.4844175491017738	chr20:35089148:T:C
chr20:35089361	['G', 'A']	10699	5448.564814814814	-145.7893735686035	-0.0031473347075733	0.0161665281270591	-0.1946821656967521	0.845645	0.845645	chr20	35089361	0.0728119146177412	chr20:35089361:G:A
chr20:35089400	['T', 'G']	10699	3991.222648572765	-201.92767614921507	-0.0308271037613646	0.0177665420073657	-1.7351212041478965	0.0827482	0.0827482	chr20	35089400	1.0822414445440232	chr20:35089400:T:G
chr20:35089866	['G', 'T']	10699	8867.143912474283	-294.60890334853644	-0.0140491957964681	0.0141641800012842	-0.9918820429558468	0.321278	0.321278	chr20	35089866	0.4931190124059146	chr20:35089866:G:T
chr20:35090057	['T', 'A']	10699	8870.94965846355	-296.4060462795106	-0.0145138500525047	0.0141686389214922	-1.0243644525720017	0.305686	0.305686	chr20	35090057	0.5147244509107288	chr20:35090057:T:A
chr20:35090268	['C', 'T']	10699	8864.971476666979	-295.0142207542015	-0.0142032548426788	0.0141621606335052	-1.0029016906556152	0.315931	0.315931	chr20	35090268	0.5004077578606054	chr20:35090268:C:T
chr20:35090275	['T', 'C']	10699	8883.41819715142	-290.1710760512146	-0.0132035772524254	0.0141822697763901	-0.9309918271619672	0.351879	0.351879	chr20	35090275	0.4536066509149051	chr20:35090275:T:C
chr20:35090565	['G', 'A']	10699	1133.4237494156148	-30.78829806425398	-0.0035733884085001	0.0311583929959705	-0.1146846183293924	0.908697	0.908697	chr20	35090565	0.0415809057381678	chr20:35090565:G:A
chr20:35090833	['T', 'C']	10699	17707.310086940262	-420.78539489815455	0.0101236093372391	0.0182269505301458	0.5554198065384308	0.578619	0.578619	chr20	35090833	0.2376073096101294	chr20:35090833:T:C
chr20:35093453	['G', 'A']	10699	16229.51691905029	-312.9165076847865	0.026461589119312	0.016158105393403	1.6376665750748018	0.101521	0.101521	chr20	35093453	0.9934441130139924	chr20:35093453:G:A
chr20:35094767	['A', 'C']	10699	11214.048139839222	-205.69035094299736	0.0167934824756937	0.0139259132028572	1.205916066764522	0.227877	0.227877	chr20	35094767	0.6422995066632333	chr20:35094767:A:C
chr20:35095103	['C', 'T']	10699	8864.48560209424	-135.7608937059922	0.0187803787754553	0.0141837538347935	1.3240767567035765	0.185506	0.185506	chr20	35095103	0.7316420390152396	chr20:35095103:C:T
chr20:35095255	['G', 'A']	10699	1139.2129569038048	-22.32990677521459	0.0049249500258306	0.0310889585973401	0.1584147635698564	0.874133	0.874133	chr20	35095255	0.0584224841028193	chr20:35095255:G:A
chr20:35095627	['G', 'A']	10699	1053.0984296130118	-24.718799506376712	0.00086121014677	0.0322582589776585	0.0266973536100183	0.978702	0.978702	chr20	35095627	0.0093495241894971	chr20:35095627:G:A
chr20:35098601	['C', 'G']	10699	11259.309256136405	-204.18570124137065	0.0174246297090715	0.0139431197863162	1.2496937540601285	0.211439	0.211439	chr20	35098601	0.6748149038656995	chr20:35098601:C:G
chr20:35099781	['C', 'G']	10699	4971.080389768576	-122.19005680474372	-0.00039911195798	0.0165699058517612	-0.0240865555634804	0.980784	0.980784	chr20	35099781	0.0084266276221416	chr20:35099781:C:G
chr20:35100614	['C', 'G']	10699	4937.846096306685	-129.20581850815643	-0.0027583665850978	0.0165784038002646	-0.1663831221829568	0.867859	0.867859	chr20	35100614	0.0615508283904545	chr20:35100614:C:G
chr20:35102207	['C', 'T']	10699	21095.971770424378	-541.5325327875311	-0.0092414141867697	0.0591712372360319	-0.156180851008845	0.875893	0.875893	chr20	35102207	0.0575489444572958	chr20:35102207:C:T
chr20:35103849	['A', 'G']	10699	3300.6169954192765	-71.20455851268491	0.004938540030494	0.0193853764872442	0.2547559514123274	0.798917	0.798917	chr20	35103849	0.0974983374749662	chr20:35103849:A:G
chr20:35104458	['T', 'C']	10699	3117.582780218753	-86.22464547212869	-0.0023428276520111	0.0198578204346593	-0.1179801005714634	0.906086	0.906086	chr20	35104458	0.042830579858611	chr20:35104458:T:C
chr20:35104815	['C', 'A']	10699	3222.903702318624	-90.73724147641524	-0.0032051554488858	0.0195733609745542	-0.163750898634763	0.86993	0.86993	chr20	35104815	0.0605156920213953	chr20:35104815:C:A
chr20:35105847	['G', 'C']	10699	3305.0	-70.02493263163547	0.0052854912173481	0.0193706146742002	0.2728613059650571	0.784965	0.784965	chr20	35105847	0.1051497071346672	chr20:35105847:G:C
chr20:35105931	['AAC', 'A']	10699	4938.461581604039	-130.29589745941504	-0.0031347389603546	0.0165714061895672	-0.1891655375829358	0.849967	0.849967	chr20	35105931	0.070597935457606	chr20:35105931:AAC:A
chr20:35106374	['G', 'A']	10699	7864.940439457692	-116.13817558819864	0.0190063690168044	0.014471193456184	1.3133933337531538	0.189079	0.189079	chr20	35106374	0.7233567032573739	chr20:35106374:G:A
chr20:35106407	['A', 'G']	10699	3414.595754628764	-72.1772484860063	0.0051944907038983	0.0191032424076853	0.2719167036172124	0.785691	0.785691	chr20	35106407	0.1047482216199311	chr20:35106407:A:G
chr20:35106737	['G', 'A']	10699	3411.956712789828	-70.2163200768828	0.005845814416696	0.0191109819836682	0.305887704864761	0.759696	0.759696	chr20	35106737	0.1193601602647962	chr20:35106737:G:A
chr20:35106998	['T', 'C']	10699	3305.6179302608207	-70.75401344075087	0.0051209859499089	0.0193565828585964	0.2645604333842756	0.791353	0.791353	chr20	35106998	0.1016297469014126	chr20:35106998:T:C
chr20:35108683	['C', 'T']	10699	3241.909031413613	-83.80733050143596	-0.0001495510527451	0.0195229895987081	-0.0076602536711399	0.993888	0.993888	chr20	35108683	0.0026625529492823	chr20:35108683:C:T
chr20:35111632	['G', 'A']	10699	3269.611199401701	-90.2362502694657	-0.0021661817969744	0.0194533494930319	-0.1113526386677195	0.911339	0.911339	chr20	35111632	0.0403200440550723	chr20:35111632:G:A
chr20:35111822	['A', 'G']	10699	3333.5578829250044	-79.20400453326582	0.002451794856412	0.0193059823315499	0.1269966383635015	0.898945	0.898945	chr20	35111822	0.0462668788198327	chr20:35111822:A:G
chr20:35112665	['G', 'A']	10699	4945.773590199196	-128.05587872496224	-0.0024530399362866	0.0165658167661069	-0.1480784177998055	0.882284	0.882284	chr20	35112665	0.0543915965238254	chr20:35112665:G:A
chr20:35112696	['C', 'T']	10699	4942.385845175767	-129.99338499586315	-0.0030726068210902	0.0165661440483675	-0.1854750756796105	0.85286	0.85286	chr20	35112696	0.0691222539644373	chr20:35112696:C:T
chr20:35112914	['A', 'G']	10699	3342.874684372954	-85.52331933840665	7.133090702824832e-05	0.0192892925920423	0.0036979534987029	0.99705	0.99705	chr20	35112914	0.001283062170178	chr20:35112914:A:G
chr20:35113304	['A', 'G']	10699	3341.249181860683	-86.98416884118532	-0.0003760406042269	0.0192897178289238	-0.0194943548455195	0.984447	0.984447	chr20	35113304	0.0068076601527122	chr20:35113304:A:G
chr20:35113680	['T', 'C']	10699	16180.049181860682	-335.95037407685726	0.0201632464263738	0.0161345074196219	1.2496970562517684	0.211438	0.211438	chr20	35113680	0.6748169578647674	chr20:35113680:T:C
chr20:35113764	['C', 'T']	10699	7768.72611703122	-120.63353760024684	0.017667774439852	0.0144961223720436	1.2187931355991504	0.22295	0.22295	chr20	35113764	0.6517925233143739	chr20:35113764:C:T
chr20:35113849	['A', 'G']	10699	11339.283745516344	-216.4950868579646	0.0162576148358714	0.0140570343751459	1.156546566081982	0.247484	0.247484	chr20	35113849	0.6064528732408163	chr20:35113849:A:G
chr20:35114032	['A', 'G']	10699	16324.10303880318	-336.91192460161466	0.0214163930609071	0.0162901110221629	1.314686746564821	0.188643	0.188643	chr20	35114032	0.7243593055850456	chr20:35114032:A:G
chr20:35114301	['T', 'C']	10699	3214.9014584891547	-88.51515340610064	-0.0026484039715085	0.0196205461441678	-0.1349811545534256	0.892629	0.892629	chr20	35114301	0.0493290077762586	chr20:35114301:T:C
chr20:35114780	['CG', 'C']	10699	17432.629369975697	-345.81736071020765	0.0330722094739268	0.0178915523578996	1.848481831668709	0.0645603	0.0645603	chr20	35114780	1.19003446019364	chr20:35114780:CG:C
chr20:35115028	['T', 'C']	10699	3338.8655989510144	-84.63941898822202	0.0004157736159757	0.0193065524550956	0.0215353630298727	0.982819	0.982819	chr20	35115028	0.0075264562666462	chr20:35115028:T:C
chr20:35115195	['G', 'C']	10699	3341.1860269360272	-87.53049257625986	-0.0005756873331759	0.0192915307732189	-0.0298414542600788	0.976194	0.976194	chr20	35115195	0.0104638659838402	chr20:35115195:G:C
chr20:35115331	['G', 'A']	10699	11066.205929112504	-217.37863504503312	0.0144563620170163	0.0139414216371916	1.0369360021686007	0.299789	0.299789	chr20	35115331	0.5231843065342511	chr20:35115331:G:A
chr20:35115804	['C', 'T']	10699	556.0158084059085	-14.044778748498228	-0.0040793802107747	0.0443359483687144	-0.092010667660678	0.926691	0.926691	chr20	35115804	0.0330650548156382	chr20:35115804:C:T
chr20:35116305	['T', 'C']	10699	15945.98083574834	-330.38478658534603	0.0195749708685805	0.0159271712705326	1.229029972497178	0.219088	0.219088	chr20	35116305	0.6593814091873761	chr20:35116305:T:C
chr20:35117033	['C', 'T']	10699	2861.3371984290256	-75.77461044985297	-0.0037802566962103	0.0204621315496656	-0.1847440325087771	0.853433	0.853433	chr20	35117033	0.0688305681314824	chr20:35117033:C:T
chr20:35117085	['T', 'C']	10699	12137.268860428156	-243.7462470114349	0.0125270955680984	0.0140128238658881	0.8939736692611655	0.371356	0.371356	chr20	35117085	0.4302095547944571	chr20:35117085:T:C
chr20:35117905	['G', 'C']	10699	16318.575729244578	-334.4266858578304	0.0222296394970226	0.0162772164084583	1.3656904804356595	0.172065	0.172065	chr20	35117905	0.7643074611815648	chr20:35117905:G:C
chr20:35118384	['T', 'C']	10699	16179.024399364307	-336.44721203171684	0.0204379780583801	0.0161298832069562	1.267087789548654	0.205152	0.205152	chr20	35118384	0.6879242447963622	chr20:35118384:T:C
chr20:35118706	['G', 'A']	10699	7611.711441390914	-62.03050379050251	0.0296765349172068	0.0147528594128786	2.0115785073706127	0.0442894	0.0442894	chr20	35118706	1.3537002031754848	chr20:35118706:G:A
chr20:35119019	['C', 'T']	10699	11666.0	-191.19242516780696	0.0203794674657922	0.0139700844129276	1.4587934377070355	0.144651	0.144651	chr20	35119019	0.8396785596448906	chr20:35119019:C:T
chr20:35119083	['T', 'TAAC']	10699	16177.0	-336.8344774124396	0.0202989739299734	0.0161286704011033	1.2585646197212184	0.208215	0.208215	chr20	35119083	0.6814879867247592	chr20:35119083:T:TAAC
chr20:35119332	['T', 'C']	10699	11847.214639618584	-183.9526112103127	0.0227802407220465	0.0139953665498981	1.627698755929497	0.103618	0.103618	chr20	35119332	0.9845647945749192	chr20:35119332:T:C
chr20:35119374	['C', 'T']	10699	3641.680751612602	-139.47230916681175	-0.01528063356955	0.0186767419476995	-0.8181637681957797	0.413282	0.413282	chr20	35119374	0.3837535094797444	chr20:35119374:C:T
chr20:35120186	['C', 'T']	10699	4901.458123013647	-121.33893828264098	-0.0005518984209494	0.0166354400652231	-0.033176063800271	0.973535	0.973535	chr20	35120186	0.011648430344641	chr20:35120186:C:T
chr20:35120834	['T', 'C']	10699	4832.258275668599	-129.496688080654	-0.0026554350566591	0.0167139151981496	-0.1588757047752132	0.87377	0.87377	chr20	35120834	0.0586028704276867	chr20:35120834:T:C
chr20:35123588	['A', 'G']	10699	11831.423375409067	-184.79248072023992	0.0223167915512738	0.0140014066346695	1.5938963943818405	0.110989	0.110989	chr20	35123588	0.9547200615379068	chr20:35123588:A:G
chr20:35125112	['C', 'T']	10699	11834.21220903057	-182.4598900951037	0.0228520494046559	0.0139981127652095	1.6325093095014729	0.102602	0.102602	chr20	35125112	0.9888441735273396	chr20:35125112:C:T
chr20:35125252	['A', 'G']	10699	11837.063710356444	-181.88218785683307	0.0229343366297139	0.0139985224759614	1.638339808297432	0.10138	0.10138	chr20	35125252	0.9940477131126172	chr20:35125252:A:G
chr20:35125448	['A', 'G']	10699	4886.370138369484	-118.83986903751716	-0.0001401785838618	0.0166737856691067	-0.0084071240115298	0.993292	0.993292	chr20	35125448	0.00292306233341	chr20:35125448:A:G
chr20:35125836	['G', 'A']	10699	4883.91296625222	-119.0695593656965	-0.000257079514865	0.0166725750701876	-0.0154193046834573	0.987698	0.987698	chr20	35125836	0.005375825637939	chr20:35125836:G:A
chr20:35126160	['T', 'C']	10699	16167.044319775596	-334.4232689235545	0.0206423150984946	0.0161217693087755	1.280400103930187	0.200432	0.200432	chr20	35126160	0.6980329399207386	chr20:35126160:T:C
chr20:35126172	['A', 'C']	10699	16166.533096484667	-335.3075350262949	0.0204060942137707	0.0161213271613038	1.2657825258178332	0.205619	0.205619	chr20	35126172	0.6869367573134127	chr20:35126172:A:C
chr20:35126384	['G', 'A']	10699	4884.826273959794	-118.32518158401636	-4.727470049556168e-05	0.0166750278930018	-0.0028350597551565	0.997738	0.997738	chr20	35126384	0.0009834868615265	chr20:35126384:G:A
chr20:35127002	['T', 'C']	10699	4885.369857890801	-123.15053480971912	-0.001315233898614	0.0166668491428648	-0.078913169930329	0.937103	0.937103	chr20	35127002	0.0282126717875591	chr20:35127002:T:C
chr20:35127264	['G', 'A']	10699	4910.458964292391	-131.06183821741783	-0.0035666627666692	0.0166490412030056	-0.2142263162893325	0.830375	0.830375	chr20	35127264	0.0807257345503941	chr20:35127264:G:A
chr20:35127763	['A', 'G']	10699	7087.0	-78.91729876068422	0.0235487515750026	0.0149450384916151	1.5756902592264688	0.115127	0.115127	chr20	35127763	0.9388228121139296	chr20:35127763:A:G
chr20:35127789	['T', 'C']	10699	7079.985228122663	-88.79288192524899	0.0214315389748878	0.0149489605388138	1.43364743784308	0.151702	0.151702	chr20	35127789	0.8190086935492078	chr20:35127789:T:C
chr20:35127974	['G', 'T']	10699	4629.432697700505	-120.1778359362165	-0.0012929589670109	0.0169472006268836	-0.0762933652275214	0.939187	0.939187	chr20	35127974	0.0272479274543596	chr20:35127974:G:T
chr20:35128460	['A', 'G']	10699	17813.819847039926	-398.2464353733824	0.018440306919145	0.0174132654603434	1.0589804055500438	0.289633	0.289633	chr20	35128460	0.5381519573180771	chr20:35128460:A:G
chr20:35128795	['G', 'A']	10699	19025.03864643228	-463.9740507577025	0.012482866701997	0.020649226326475	0.604519825810248	0.545511	0.545511	chr20	35128795	0.2631964876216794	chr20:35128795:G:A
chr20:35128936	['C', 'T']	10699	17755.007799124996	-380.34703142439	0.0229278177356154	0.0175687656957654	1.3050329279046435	0.19191	0.19191	chr20	35128936	0.7169023945627749	chr20:35128936:C:T
chr20:35129442	['G', 'A']	10699	6233.661116827237	-232.4699202735656	-0.0167829544877918	0.0152882943888426	-1.0977649998707506	0.272332	0.272332	chr20	35129442	0.5649013244812251	chr20:35129442:G:A
chr20:35130184	['T', 'C']	10699	19356.80921667601	-486.9169536281932	0.0078155923089222	0.0235956464348949	0.3312302687060076	0.740477	0.740477	chr20	35130184	0.1304884265799274	chr20:35130184:T:C
chr20:35130903	['G', 'A']	10699	18883.765002804263	-456.4832686899856	0.0139298228923818	0.0215952332805212	0.6450415566914237	0.518914	0.518914	chr20	35130903	0.2849046121327335	chr20:35130903:G:A
chr20:35131190	['C', 'G']	10699	13153.22938867078	-270.3807324904318	0.0151168233308862	0.0144293870095766	1.0476414085264605	0.294828	0.294828	chr20	35131190	0.5304312736350962	chr20:35131190:C:G
chr20:35131380	['G', 'A']	10699	1188.3332086761409	-63.35224854073479	-0.026326952602612	0.030307838369625	-0.8686516102381384	0.385057	0.385057	chr20	35131380	0.4144749771066883	chr20:35131380:G:A
chr20:35131597	['G', 'A']	10699	13125.226771359132	-271.82804569248646	0.0146680863364427	0.0144209435329075	1.0171377693124812	0.309111	0.309111	chr20	35131597	0.5098855398920535	chr20:35131597:G:A
chr20:35131884	['T', 'C']	10699	13124.0	-270.9127197155202	0.0147551948962049	0.0144160730096175	1.0235238741064323	0.306083	0.306083	chr20	35131884	0.514160790661458	chr20:35131884:T:C
chr20:35132142	['T', 'C']	10699	1944.0	-149.97672580396886	-0.0570670293935035	0.0242838759086722	-2.349996747147093	0.0187917	0.0187917	chr20	35132142	1.7260339294671767	chr20:35132142:T:C
chr20:35132230	['C', 'A']	10699	6392.194914461999	-241.78244663956795	-0.0175457642393135	0.0151732374637259	-1.1563625944205689	0.247559	0.247559	chr20	35132230	0.6063212802826614	chr20:35132230:C:A
chr20:35132354	['G', 'T']	10699	5638.527014395214	-257.9370887251771	-0.0276568319595471	0.0157847272479274	-1.7521260599025217	0.0797808	0.0797808	chr20	35132354	1.0981016131271624	chr20:35132354:G:T
chr20:35132437	['G', 'T']	10699	14001.54338881616	-358.2004221264954	0.0023436150916183	0.0147804182625698	0.1585621631258832	0.874017	0.874017	chr20	35132437	0.0584801200722438	chr20:35132437:G:T
chr20:35132691	['T', 'C']	10699	5608.572643979057	-240.78349475351249	-0.0225947288138166	0.0157263026835662	-1.436747674800119	0.150819	0.150819	chr20	35132691	0.8215439431123241	chr20:35132691:T:C
chr20:35132789	['T', 'C']	10699	4883.540172705087	-142.07276115105122	-0.0057085159686601	0.0167110559477784	-0.3416011523448387	0.732658	0.732658	chr20	35132789	0.1350987039039441	chr20:35132789:T:C
chr20:35133117	['T', 'C']	10699	1753.327755445452	-4.058982158320227	0.0208605004432839	0.0254105443648786	0.8209387466770042	0.411699	0.411699	chr20	35133117	0.3854201878847324	chr20:35133117:T:C
chr20:35133458	['C', 'G']	10699	2650.982228042278	-74.03281662736066	-0.0057481011850862	0.0210559367378864	-0.2729919479071918	0.784865	0.784865	chr20	35133458	0.1052050372637245	chr20:35133458:C:G
chr20:35133553	['A', 'G']	10699	5079.8487795754245	-177.52052259961735	-0.0143102365841614	0.016373413820818	-0.87399223770712	0.382142	0.382142	chr20	35133553	0.4177752277765661	chr20:35133553:A:G
chr20:35133623	['C', 'T']	10699	2197.026743968581	-53.33904935314119	-0.0026124346773615	0.0228265166262371	-0.1144473648843467	0.908885	0.908885	chr20	35133623	0.0414910640002005	chr20:35133623:C:T
chr20:35135060	['A', 'G']	10699	5084.802076512955	-174.9308993184222	-0.0137234028801347	0.0163742325306659	-0.8381096857170766	0.401988	0.401988	chr20	35135060	0.3957869111234117	chr20:35135060:A:G
chr20:35135088	['A', 'AT']	10699	4793.448027668723	-132.33678001900907	-0.0042342851982931	0.0165969797952374	-0.2551238388268781	0.798632	0.798632	chr20	35135088	0.0976532922571425	chr20:35135088:A:AT
chr20:35136007	['T', 'C']	10699	19846.0	-458.059433837533	0.0368591579572387	0.0268188311652721	1.374376002074538	0.169354	0.169354	chr20	35136007	0.7712045412253614	chr20:35136007:T:C
chr20:35136418	['C', 'T']	10699	1739.3251378891275	-7.766157736964799	0.0186741474602073	0.0255161152476583	0.7318569962142308	0.464272	0.464272	chr20	35136418	0.3332275076157017	chr20:35136418:C:T
chr20:35136955	['A', 'G']	10699	5076.949051135833	-177.1315043605227	-0.0141664268110278	0.0163720837299688	-0.8652794014909925	0.386905	0.386905	chr20	35136955	0.4123956578249468	chr20:35136955:A:G
chr20:35137404	['A', 'G']	10699	5075.423148840689	-177.1862341539071	-0.01419303278636	0.0163726447790412	-0.8668747766719176	0.38603	0.38603	chr20	35137404	0.4133789431826972	chr20:35137404:A:G
chr20:35138520	['A', 'G']	10699	14981.001122124557	-458.6542804500161	-0.0195511586300955	0.0152652015015422	-1.280766495491086	0.200303	0.200303	chr20	35138520	0.6983125460948969	chr20:35138520:A:G
chr20:35138648	['C', 'T']	10699	5210.473446327683	-135.55318005948587	-0.0002953701239277	0.0162651894092312	-0.0181596485903888	0.985512	0.985512	chr20	35138648	0.0063380832038643	chr20:35138648:C:T
chr20:35138733	['C', 'T']	10699	870.0	-7.761194154277661	0.011426621921535	0.0354210320431956	0.3225942685012794	0.747009	0.747009	chr20	35138733	0.1266741657524844	chr20:35138733:C:T
chr20:35138828	['C', 'T']	10699	2649.495279050201	-73.59902306929763	-0.0054285529385058	0.0210546948335541	-0.2578309959569934	0.796542	0.796542	chr20	35138828	0.0987913198159656	chr20:35138828:C:T
chr20:35139070	['C', 'T']	10699	2648.990369331463	-71.6063082116996	-0.0045307294426032	0.0210570722945241	-0.2151642630671623	0.829643	0.829643	chr20	35139070	0.0811087467603316	chr20:35139070:C:T
chr20:35139220	['A', 'G']	10699	5080.648198408984	-176.8305307572147	-0.0140193850234746	0.0163740453776601	-0.8561955643900871	0.391909	0.391909	chr20	35139220	0.4068147630453558	chr20:35139220:A:G
chr20:35139247	['A', 'G']	10699	19720.52963724757	-445.6180954275181	0.0400836030761689	0.0259402212824971	1.5452298050832332	0.12232	0.12232	chr20	35139247	0.9125025275957362	chr20:35139247:A:G
chr20:35139318	['T', 'C']	10699	19859.562073159323	-455.9077787697148	0.0394789910843242	0.0270700116490737	1.4584031804683422	0.144759	0.144759	chr20	35139318	0.8393544256742413	chr20:35139318:T:C
chr20:35139473	['AC', 'A']	10699	5157.928377746611	-154.6406739089892	-0.0055698710149576	0.01625916151421	-0.3425681582712457	0.73193	0.73193	chr20	35139473	0.1355304518205796	chr20:35139473:AC:A
chr20:35139628	['C', 'T']	10699	1760.8517254455792	-35.33129813554176	0.0067255215376843	0.0255197807701376	0.2635415091635251	0.792138	0.792138	chr20	35139628	0.1011991524790608	chr20:35139628:C:T
chr20:35139851	['CA', 'C']	10699	2985.558100401982	-70.80561568344527	-0.0016167526740557	0.0200746433880507	-0.0805370557674794	0.935812	0.935812	chr20	35139851	0.0288113901116001	chr20:35139851:CA:C
chr20:35140432	['C', 'T']	10699	874.572203516648	-7.783749272524454	0.0117311589010175	0.03535087608513	0.3318491703788944	0.74001	0.74001	chr20	35140432	0.1307624114643278	chr20:35140432:C:T
chr20:35140875	['T', 'C']	10699	3094.5784799476487	-113.757651537186	-0.0134823416163689	0.0198537952215322	-0.6790813275714047	0.497101	0.497101	chr20	35140875	0.3035553632057099	chr20:35140875:T:C
chr20:35141639	['A', 'C']	10699	5065.946994484435	-175.92457264285625	-0.0137458999446424	0.01637292367269	-0.8395507252971863	0.401179	0.401179	chr20	35141639	0.3966618085100867	chr20:35141639:A:C
chr20:35141674	['C', 'G']	10699	5070.947929325979	-175.25383507481567	-0.0136624917771675	0.0163685985630331	-0.83467694100721	0.403918	0.403918	chr20	35141674	0.3937067927163981	chr20:35141674:C:G
chr20:35141676	['G', 'A']	10699	5071.422026925954	-175.56945352956674	-0.0137439264023574	0.0163690545258453	-0.839628604123528	0.401135	0.401135	chr20	35141676	0.3967094431200347	chr20:35141676:G:A
chr20:35141785	['A', 'AAAGGTC']	10699	5070.947929325979	-175.41321989198636	-0.0136605314781118	0.016368692788799	-0.8345523771733092	0.403988	0.403988	chr20	35141785	0.3936315349170767	chr20:35141785:A:AAAGGTC
chr20:35141788	['ACTTGGG', 'A']	10699	5072.422307404638	-173.30264824187915	-0.0131329901659879	0.0163691112621993	-0.802303188952935	0.422395	0.422395	chr20	35141788	0.3742812313010945	chr20:35141788:ACTTGGG:A
chr20:35142584	['C', 'T']	10699	3094.289212936997	-113.67850196273857	-0.013505578965242	0.0198535034017287	-0.6802617498766504	0.496353	0.496353	chr20	35142584	0.3042093488635262	chr20:35142584:C:T
chr20:35142661	['A', 'G']	10699	18414.442273534634	-469.4089060780207	0.0027202169037082	0.020082617702092	0.1354513113808286	0.892258	0.892258	chr20	35142661	0.0495095494633306	chr20:35142661:A:G
chr20:35142841	['C', 'T']	10699	5074.897335203365	-174.32945539821534	-0.0133532653564613	0.0163656156085095	-0.8159341925101851	0.414556	0.414556	chr20	35142841	0.382416794792225	chr20:35142841:C:T
chr20:35142956	['C', 'A']	10699	491.0	16.256043838136062	0.0505385134377779	0.0470317402981165	1.0745618409489692	0.282595	0.282595	chr20	35142956	0.548835526463467	chr20:35142956:C:A
chr20:35143207	['G', 'A']	10699	5070.4217464472695	-175.86536168702057	-0.0137819629837463	0.0163689409428579	-0.8419581347295209	0.39983	0.39983	chr20	35143207	0.3981246230601833	chr20:35143207:G:A
chr20:35143634	['A', 'T']	10699	5060.946059642891	-174.5039048679274	-0.0135562601133894	0.0163865008421608	-0.827282178420334	0.408096	0.408096	chr20	35143634	0.3892376619933087	chr20:35143634:A:T
chr20:35143681	['T', 'A']	10699	1760.329064223614	-8.322947245853722	0.0180431249878149	0.0253426415080776	0.7119670213566296	0.476501	0.476501	chr20	35143681	0.321936183600626	chr20:35143681:T:A
chr20:35143822	['T', 'C']	10699	2296.287758346582	-123.27605596385963	-0.033229480067715	0.0225158882685324	-1.4758236349109817	0.140021	0.140021	chr20	35143822	0.8538068250348009	chr20:35143822:T:C
chr20:35145275	['T', 'C']	10699	5548.555815258041	-177.52260725287334	-0.0089566072313339	0.0158507025795543	-0.5650605824177738	0.572044	0.572044	chr20	35145275	0.2425705652239661	chr20:35145275:T:C
chr20:35145377	['G', 'A']	10699	1560.1458216489063	-88.51198825673966	-0.0389757771419929	0.0267513839097973	-1.4569630219286938	0.145156	0.145156	chr20	35145377	0.8381650079684686	chr20:35145377:G:A
chr20:35145838	['G', 'A']	10699	1608.3006450406656	2.5218049049469347	0.0241392785604185	0.0264251258078078	0.9134972047431492	0.361002	0.361002	chr20	35145838	0.4424903920373954	chr20:35145838:G:A
chr20:35145901	['C', 'G']	10699	12964.706081398606	-301.37397919374706	0.0077771371866057	0.0142197331589959	0.5469256771309852	0.584441	0.584441	chr20	35145901	0.2332593248233447	chr20:35145901:C:G
chr20:35146458	['C', 'G']	10699	6769.5309022907895	-116.31802154000086	0.0139732572429681	0.0150238251028447	0.9300732102054572	0.352354	0.352354	chr20	35146458	0.4530207939323801	chr20:35146458:C:G
chr20:35146490	['T', 'C']	10699	12898.0	-298.5943159491273	0.007841160046581	0.0141074500780095	0.5558169621882068	0.578348	0.578348	chr20	35146490	0.2378107619242373	chr20:35146490:T:C
chr20:35146661	['A', 'G']	10699	5538.0	-175.59135059379946	-0.008375591214116	0.0158637034430818	-0.5279719987307685	0.59753	0.59753	chr20	35146661	0.2236402853465454	chr20:35146661:A:G
chr20:35146690	['G', 'A']	10699	12897.4109563429	-297.9509066158375	0.0079525420859099	0.0141085987192344	0.5636663317291857	0.572993	0.572993	chr20	35146690	0.2418506835822483	chr20:35146690:G:A
chr20:35147102	['G', 'C']	10699	12904.824684431976	-296.88496382513847	0.0081239264068601	0.0141139024573332	0.5755974601226725	0.564899	0.564899	chr20	35147102	0.2480291940632236	chr20:35147102:G:C
chr20:35148266	['CTT', 'C']	10699	6768.632641615255	-115.0184673565492	0.0142323512536445	0.015022077146728	0.9474289816667928	0.343442	0.343442	chr20	35148266	0.4641465954509483	chr20:35148266:CTT:C
chr20:35148894	['A', 'C']	10699	12922.741222731958	-293.40592917383395	0.0089687021746912	0.0141148968880396	0.635406850353328	0.525177	0.525177	chr20	35148894	0.2796943019881343	chr20:35148894:A:C
chr20:35149858	['C', 'T']	10699	1593.2978405160325	10.148736953917584	0.029361489129863	0.0265358973914202	1.1064818610338891	0.268543	0.268543	chr20	35149858	0.5709861637166884	chr20:35149858:C:T
chr20:35151653	['C', 'T']	10699	873.3265077138849	-3.9793084430249688	0.016464014918103	0.0353684746790686	0.4654997159899173	0.641583	0.641583	chr20	35151653	0.1927471520555716	chr20:35151653:C:T
chr20:35152202	['T', 'C']	10699	6141.296026180458	-170.5280822374388	-0.0023735896520763	0.0153999606895772	-0.1541295916218039	0.87751	0.87751	chr20	35152202	0.0567479256654738	chr20:35152202:T:C
chr20:35152406	['T', 'G']	10699	2199.8505144995315	-105.95302504268726	-0.0277554636816953	0.0229380072300826	-1.210020705080901	0.226298	0.226298	chr20	35152406	0.6453192842812504	chr20:35152406:T:G
chr20:35156331	['C', 'T']	10699	6327.591418956814	-181.45034333185816	-0.0034289967131689	0.0152437704378521	-0.224944132237411	0.822027	0.822027	chr20	35156331	0.0851139175470103	chr20:35156331:C:T
chr20:35157101	['A', 'G']	10699	7510.702000373902	-227.20948196148885	-0.0061160013111304	0.0146166073975849	-0.4184282402044254	0.675642	0.675642	chr20	35157101	0.1702833611713527	chr20:35157101:A:G
chr20:35157243	['A', 'T']	10699	18209.80804114072	-446.2900888610408	0.0085874772070426	0.0195139162067329	0.4400693902784956	0.659896	0.659896	chr20	35157243	0.1805245041324865	chr20:35157243:A:T
chr20:35157873	['C', 'T']	10699	6724.0	-209.3568984023505	-0.0077539487054341	0.0149820420667716	-0.5175495216791204	0.604783	0.604783	chr20	35157873	0.2184004250299266	chr20:35157873:C:T
chr20:35158088	['A', 'G']	10699	1612.7536936599963	2.3950863668902205	0.024131632970517	0.0264008950248852	0.9140460180524472	0.360713	0.360713	chr20	35158088	0.4428382055426669	chr20:35158088:A:G
chr20:35158135	['A', 'G']	10699	6782.320731592333	-210.08395482830952	-0.0076010787698297	0.0150386897986447	-0.505434906338363	0.613264	0.613264	chr20	35158135	0.2123525286440461	chr20:35158135:A:G
chr20:35159911	['T', 'C']	10699	6950.05217307135	-214.07093840010384	-0.0081828736784423	0.0152259214157467	-0.5374304421392552	0.590982	0.590982	chr20	35159911	0.2284257465632824	chr20:35159911:T:C
chr20:35160921	['G', 'A']	10699	6495.214172197812	-196.288219728849	-0.0066222809236813	0.0151133148100654	-0.4381752783493241	0.661268	0.661268	chr20	35160921	0.1796224931128589	chr20:35160921:G:A
chr20:35160966	['T', 'C']	10699	6710.25437038422	-200.91550532442267	-0.0060505482965765	0.0149851453054713	-0.403769744853084	0.68639	0.68639	chr20	35160966	0.163429052339501	chr20:35160966:T:C
chr20:35160976	['G', 'A']	10699	6707.626939614882	-201.35223398536647	-0.0061026969631509	0.0149835753294864	-0.4072924404859065	0.683801	0.683801	chr20	35160976	0.1650702684207281	chr20:35160976:G:A
chr20:35161032	['G', 'A']	10699	6706.507339878448	-202.57101828742992	-0.0064277457211124	0.014987948392808	-0.4288609456512916	0.668033	0.668033	chr20	35161032	0.1752020833868608	chr20:35161032:G:A
chr20:35161854	['A', 'G']	10699	7490.100224382947	-224.192864576582	-0.0054899650087286	0.0146359348932161	-0.375101764853661	0.707592	0.707592	chr20	35161854	0.1502170858463953	chr20:35161854:A:G
chr20:35162339	['T', 'C']	10699	13997.541518608565	-321.6200084331557	0.0096804555557726	0.0145992453905526	0.6630791727110111	0.507294	0.507294	chr20	35162339	0.2947402742532663	chr20:35162339:T:C
chr20:35162676	['T', 'C']	10699	6749.063879755757	-207.02689590443669	-0.0072357117752489	0.0150354801965031	-0.4812424798332522	0.630354	0.630354	chr20	35162676	0.2004154869447054	chr20:35162676:T:C
chr20:35164307	['G', 'T']	10699	1891.5303851907247	-40.663496396867984	0.0016117149516958	0.0244461030879743	0.0659293199368327	0.947435	0.947435	chr20	35164307	0.0234505756708661	chr20:35164307:G:T
chr20:35165094	['A', 'T']	10699	6712.136805685431	-204.4108989834056	-0.0066786884792123	0.015004388937553	-0.4451156596252254	0.656245	0.656245	chr20	35165094	0.1829339925089304	chr20:35165094:A:T
chr20:35165459	['T', 'C']	10699	7697.693369646888	-208.96466328661185	-0.0014556094393934	0.0145732722554767	-0.0998821276289804	0.92044	0.92044	chr20	35165459	0.0360045162508911	chr20:35165459:T:C
chr20:35166602	['G', 'A']	10699	1480.27671309713	-10.444138013213044	0.0137781282974946	0.0272914720182029	0.5048510497456817	0.613674	0.613674	chr20	35166602	0.2120622764158029	chr20:35166602:G:A
chr20:35166801	['G', 'T']	10699	17651.548821548822	-433.1558395523282	0.0078169072526056	0.018398937415676	0.4248564510005647	0.67095	0.67095	chr20	35166801	0.1733098427716617	chr20:35166801:G:T
chr20:35168403	['T', 'C']	10699	18447.17258788332	-468.3319938109682	0.004755013760132	0.0202482618717407	0.2348356510920235	0.814341	0.814341	chr20	35168403	0.0891936990331419	chr20:35168403:T:C
chr20:35169377	['C', 'T']	10699	6905.0	-189.95194960672424	-0.0022369851946964	0.0148576380731414	-0.1505612926956605	0.880325	0.880325	chr20	35169377	0.0553569646121084	chr20:35169377:C:T
chr20:35171469	['C', 'G']	10699	933.0	-23.17593993429618	-0.0060029550103359	0.0341278806625509	-0.1758959212759753	0.860379	0.860379	chr20	35171469	0.0653101983489882	chr20:35171469:C:G
chr20:35173605	['T', 'C']	10699	17400.25268766944	-445.58161228317977	0.0007283117761469	0.0180019695540565	0.0404573385128782	0.967729	0.967729	chr20	35173605	0.0142462442229826	chr20:35173605:T:C
chr20:35173695	['A', 'G']	10699	17401.0	-446.3804268830477	0.0004875547830357	0.0180013315971867	0.0270843731978129	0.978393	0.978393	chr20	35173695	0.0094866631592694	chr20:35173695:A:G
chr20:35174232	['T', 'C']	10699	1168.3275991024682	-70.88124165471972	-0.0385506268777938	0.0306898572887884	-1.2561357491837244	0.209094	0.209094	chr20	35174232	0.6796584291826993	chr20:35174232:T:C
chr20:35174686	['C', 'T']	10699	17357.24464803216	-435.691117222314	0.0034444918670047	0.0179218920414857	0.1921946555102225	0.847593	0.847593	chr20	35174686	0.0718126386459135	chr20:35174686:C:T
chr20:35175961	['G', 'A']	10699	1165.4357176250587	-69.43055536793726	-0.037379176650499	0.0307214616679682	-1.2167121816821782	0.223741	0.223741	chr20	35175961	0.6502544251917106	chr20:35175961:G:A
chr20:35176148	['C', 'T']	10699	17400.0	-446.5693880607088	0.0004371154432326	0.0179953251064439	0.0242904999296789	0.980621	0.980621	chr20	35176148	0.0084988105733558	chr20:35176148:C:T
chr20:35177780	['C', 'G']	10699	858.481436453755	10.711329511873178	0.0287638398281605	0.035821133110118	0.802985202610354	0.422001	0.422001	chr20	35177780	0.3746865199057021	chr20:35177780:C:G
chr20:35177782	['G', 'A']	10699	17400.626378762387	-444.8289389404945	0.0008858309400044	0.0179905046378375	0.0492388044602918	0.96073	0.96073	chr20	35177782	0.017398647696345	chr20:35177782:G:A
chr20:35177813	['A', 'G']	10699	17401.626472237804	-444.4166288951613	0.0010436052850021	0.0179913382356551	0.0580059843983128	0.953745	0.953745	chr20	35177813	0.0205677258161996	chr20:35177813:A:G
chr20:35177968	['C', 'T']	10699	1928.180220601981	-71.2045240864103	-0.017978092739603	0.0243273544068748	-0.7390073099984301	0.459919	0.459919	chr20	35177968	0.3373186486457701	chr20:35177968:C:T
chr20:35179263	['C', 'T']	10699	17422.711073636885	-442.3294444841912	0.0020360963846459	0.0181054032216785	0.1124579419588967	0.910462	0.910462	chr20	35179263	0.0407381756622569	chr20:35179263:C:T
chr20:35179488	['C', 'T']	10699	17396.87808526552	-450.2512493758463	-0.0007045922939133	0.0179912748512535	-0.0391629998284583	0.968761	0.968761	chr20	35179488	0.0137833531698358	chr20:35179488:C:T
chr20:35179887	['T', 'C']	10699	17393.625724434474	-450.9820708980925	-0.0010506923031557	0.0179942305178643	-0.0583905103423377	0.953439	0.953439	chr20	35179887	0.0207070874222143	chr20:35179887:T:C
chr20:35179967	['C', 'T']	10699	1393.5209911173447	-38.16752052872143	-0.0061533607097921	0.0281765633005152	-0.2183857784274061	0.827133	0.827133	chr20	35179967	0.0824246518477547	chr20:35179967:C:T
chr20:35180062	['A', 'G']	10699	6203.899289321114	-160.33672442963814	0.0002901445190104	0.0153284345327211	0.0189285160458567	0.984898	0.984898	chr20	35180062	0.0066087444576333	chr20:35180062:A:G
chr20:35180449	['C', 'T']	10699	17386.625070106562	-447.41995955538965	6.597798947804163e-05	0.0179782120456687	0.0036698860437535	0.997072	0.997072	chr20	35180449	0.0012734795281909	chr20:35180449:C:T
chr20:35180636	['C', 'CT']	10699	1668.1559169938305	-53.95414175976816	-0.0102996102349554	0.0259735891094879	-0.3965416635929268	0.691713	0.691713	chr20	35180636	0.1600740621481069	chr20:35180636:C:CT
chr20:35180720	['T', 'C']	10699	1667.3116761708889	-54.0153751217966	-0.0104230956273947	0.025979455764997	-0.4012053109071712	0.688277	0.688277	chr20	35180720	0.1622367429262582	chr20:35180720:T:C
chr20:35181268	['A', 'AT']	10699	10957.846774193527	-347.2954775806063	-0.0145695294471417	0.0142175908457588	-1.0247537438094083	0.305503	0.305503	chr20	35181268	0.5149845206847703	chr20:35181268:A:AT
chr20:35181277	['T', 'A']	10699	356.73410567957023	4.239484799279002	0.030719021056039	0.0551643261133263	0.5568638868701424	0.577632	0.577632	chr20	35181277	0.2383487554687757	chr20:35181277:T:A
chr20:35181400	['A', 'G']	10699	17511.4612863964	-457.1513316153578	-0.0026078849957526	0.018284062720416	-0.1426315931874756	0.886584	0.886584	chr20	35181400	0.0522801105895954	chr20:35181400:A:G
chr20:35182123	['A', 'G']	10699	1668.1559169938307	-54.33718410221459	-0.0106288231352582	0.0259737787701444	-0.4092135853361292	0.682391	0.682391	chr20	35182123	0.1659667096777439	chr20:35182123:A:G
chr20:35183632	['G', 'A']	10699	17394.877524308155	-449.16135245740566	-0.0004825081210071	0.0179963490663365	-0.0268114448785455	0.978611	0.978611	chr20	35183632	0.0093899068956679	chr20:35183632:G:A
chr20:35184440	['G', 'A']	10699	14220.329126939614	-310.89283473342186	0.0142835575233941	0.0149168329460352	0.9575462549636322	0.338313	0.338313	chr20	35184440	0.4706813137113095	chr20:35184440:G:A
chr20:35184904	['C', 'T']	10699	17388.87584143605	-448.79480376477767	-0.0003158691618209	0.0179874290841015	-0.0175605507793294	0.98599	0.98599	chr20	35184904	0.0061274896904746	chr20:35184904:C:T
chr20:35185463	['T', 'C']	10699	1777.1661058141708	-66.20895284091335	-0.0174470916597241	0.0252309375569133	-0.6914959707846295	0.489269	0.489269	chr20	35185463	0.3104523001923216	chr20:35185463:T:C
chr20:35185572	['A', 'C']	10699	1396.0	-36.745589070565615	-0.0050414361452151	0.0281512954929589	-0.1790836285483227	0.857875	0.857875	chr20	35185572	0.0665759881012721	chr20:35185572:A:C
chr20:35185827	['A', 'G']	10699	338.0631952883986	-1.417314365003722	0.0060425133806216	0.0558061792045431	0.1082767798611406	0.913778	0.913778	chr20	35185827	0.0391593021717748	chr20:35185827:A:G
chr20:35185886	['T', 'A']	10699	17400.0	-449.8442602344591	-0.000523370749213	0.0179913223969554	-0.0290901767899841	0.976793	0.976793	chr20	35185886	0.0101974613402688	chr20:35185886:T:A
chr20:35186730	['CA', 'C']	10699	14214.32856608712	-306.9937195240716	0.01495259069247	0.014911368166816	1.0027645032429473	0.315997	0.315997	chr20	35186730	0.5003170404500465	chr20:35186730:CA:C
chr20:35187397	['G', 'A']	10699	1645.0	-47.70686118879459	-0.0066292414174419	0.0261945432801722	-0.2530771904108709	0.800213	0.800213	chr20	35187397	0.0967943974928822	chr20:35187397:G:A
chr20:35187566	['G', 'A']	10699	14213.657006637375	-310.6263912109871	0.0142480721677804	0.0149139799930243	0.9553500926274971	0.339422	0.339422	chr20	35187566	0.4692600118446444	chr20:35187566:G:A
chr20:35187574	['T', 'A']	10699	17402.0	-449.4898033053372	-0.0004173423604337	0.018004743356934	-0.0231795784122104	0.981507	0.981507	chr20	35187574	0.0081065987124389	chr20:35187574:T:A
chr20:35189809	['G', 'C']	10699	13816.20490269461	-311.49473939121106	0.0117126043689813	0.0147353869057646	0.7948623571193215	0.426711	0.426711	chr20	35189809	0.3698661615050535	chr20:35189809:G:C
chr20:35190484	['A', 'C']	10699	20533.0	-552.6841711623348	-0.0272029871347145	0.0356813455076836	-0.7623868087837827	0.445846	0.445846	chr20	35190484	0.3508151253677953	chr20:35190484:A:C
chr20:35190631	['T', 'C']	10699	4429.828082639992	-99.69938746810487	0.001673550525795	0.017294096185615	0.0967700484508167	0.922911	0.922911	chr20	35190631	0.0348401777092158	chr20:35190631:T:C
chr20:35191079	['C', 'T']	10699	3995.120231862378	-93.1768727059206	0.0005517676177802	0.018017743165774	0.0306235699279098	0.97557	0.97557	chr20	35191079	0.010741563252507	chr20:35191079:C:T
chr20:35192494	['A', 'G']	10699	19708.0	-483.11882787513207	0.0145713318682402	0.02574821793532	0.5659161307723768	0.571463	0.571463	chr20	35192494	0.2430118832319861	chr20:35192494:A:G
chr20:35192531	['G', 'A']	10699	3980.372032155543	-81.93323630221361	0.0046542653785128	0.0180576145817388	0.2577453050315734	0.796608	0.796608	chr20	35192531	0.0987553364674773	chr20:35192531:G:A
chr20:35192624	['A', 'G']	10699	5957.670531039641	-128.29899793448956	0.0046482746709284	0.0156644827739433	0.2967397480024372	0.766671	0.766671	chr20	35192624	0.1153909640010655	chr20:35192624:A:G
chr20:35192705	['A', 'G']	10699	19107.78594129744	-458.6798451300978	0.0163999535619185	0.0226009314848014	0.7256317542906161	0.46808	0.46808	chr20	35192705	0.3296799148973381	chr20:35192705:A:G
chr20:35193167	['T', 'C']	10699	4565.6426829268285	-145.8688505304319	-0.0093944651350283	0.0169656302153061	-0.5537351112694198	0.579772	0.579772	chr20	35193167	0.2367427626600954	chr20:35193167:T:C
chr20:35194783	['A', 'AACC']	10699	19616.0	-479.54729163625177	0.0146995516290156	0.0251399611368638	0.5847086059119246	0.558756	0.558756	chr20	35194783	0.2527778003201398	chr20:35194783:A:AACC
chr20:35194822	['A', 'C']	10699	5979.0	-133.57122554013728	0.0033706446358885	0.0156370284197918	0.2155553181461431	0.829339	0.829339	chr20	35194822	0.0812679112648004	chr20:35194822:A:C
chr20:35195439	['G', 'T']	10699	19017.332460732985	-444.9809698695117	0.0215655773173287	0.0222339957358127	0.9699370987371676	0.3321	0.3321	chr20	35195439	0.4787311244016147	chr20:35195439:G:T
chr20:35195690	['G', 'A']	10699	3358.3945718296686	-65.57104370703293	0.0054719796314188	0.0190776499417123	0.2868267133602545	0.774251	0.774251	chr20	35195690	0.1111182250487326	chr20:35195690:G:A
chr20:35196002	['G', 'A']	10699	958.7168646525116	-29.578768994590057	-0.0081443706497855	0.0335725313279231	-0.2425903060521289	0.808327	0.808327	chr20	35196002	0.0924129145143623	chr20:35196002:G:A
chr20:35196485	['C', 'G']	10699	5753.07544171263	-113.14479397085158	0.0069660988432902	0.015815146432734	0.4404700818243385	0.659606	0.659606	chr20	35196485	0.1807154025195747	chr20:35196485:C:G
chr20:35197247	['C', 'T']	10699	5745.611069558714	-110.85991230650534	0.0073118176404767	0.0158070780040299	0.4625660503865814	0.643685	0.643685	chr20	35197247	0.1913266112580616	chr20:35197247:C:T
chr20:35198153	['A', 'G']	10699	19467.0	-475.26439812392186	0.0153082368383535	0.0242899119826866	0.6302302309396984	0.528557	0.528557	chr20	35198153	0.2769081711746574	chr20:35198153:A:G
chr20:35198240	['T', 'C']	10699	5869.1016109046	-114.98546045670362	0.007236114453768	0.0159232821186418	0.4544361143546256	0.649524	0.649524	chr20	35198240	0.1874047970543922	chr20:35198240:T:C
chr20:35198453	['T', 'C']	10699	3980.488172043011	-82.06745922444308	0.0045299627244826	0.0180591342726962	0.2508405251369988	0.801942	0.801942	chr20	35198453	0.0958570406819479	chr20:35198453:T:C
chr20:35198874	['C', 'T']	10699	842.0	-13.295423685389885	0.0047588256394265	0.0356602613982501	0.1334489836257928	0.893841	0.893841	chr20	35198874	0.048739728367342	chr20:35198874:C:T
chr20:35200390	['A', 'G']	10699	3983.8617916588737	-83.63156073851759	0.0040581728208873	0.0180513203760588	0.2248130738552329	0.822129	0.822129	chr20	35200390	0.0850600321040097	chr20:35200390:A:G
chr20:35200547	['A', 'T']	10699	18767.0	-420.5772013710592	0.0280261939526437	0.0213083498056965	1.31526815582647	0.188448	0.188448	chr20	35200547	0.7248084673604254	chr20:35200547:A:T
chr20:35200671	['G', 'A']	10699	3962.370349598056	-80.45110459064564	0.005064686295289	0.0180940750017572	0.279908549887029	0.779553	0.779553	chr20	35200671	0.1081543527970557	chr20:35200671:G:A
chr20:35200735	['C', 'A']	10699	5978.558796036642	-131.56302636745662	0.0038105295114295	0.0156447938606265	0.2435653384362963	0.807572	0.807572	chr20	35200735	0.0928187472522961	chr20:35200735:C:A
chr20:35200779	['A', 'G']	10699	18775.0	-420.7081171903328	0.0279990659578816	0.0213362557727223	1.312276448882727	0.189455	0.189455	chr20	35200779	0.722493928558663	chr20:35200779:A:G
chr20:35202317	['C', 'G']	10699	5795.207823960887	-96.5315543419768	0.0109096701137655	0.0158286014401941	0.6892377797865475	0.490689	0.490689	chr20	35202317	0.3091936776882251	chr20:35202317:C:G
chr20:35202368	['T', 'C']	10699	5793.700450873572	-107.36062018842146	0.0083978612290367	0.0158126436423172	0.5310852137692298	0.595371	0.595371	chr20	35202368	0.2252123232779818	chr20:35202368:T:C
chr20:35203190	['C', 'T']	10699	5923.429146010662	-216.305177532041	-0.0152300236234556	0.015501139141751	-0.9825099616346792	0.325871	0.325871	chr20	35203190	0.4869542866670034	chr20:35203190:C:T
chr20:35203478	['G', 'A']	10699	3979.975961088767	-80.38452310099579	0.0050135360654947	0.0180558669325537	0.2776679781825164	0.781273	0.781273	chr20	35203478	0.1071971842065219	chr20:35203478:G:A
chr20:35203507	['T', 'C']	10699	5782.430685650057	-101.95636344019714	0.0096804277641849	0.0157985683102803	0.6127408239824969	0.540061	0.540061	chr20	35203507	0.2675571837562843	chr20:35203507:T:C
chr20:35203787	['T', 'C']	10699	19613.0	-481.1457913131719	0.0139846302049126	0.0251251520637994	0.5565988285126375	0.577813	0.577813	chr20	35203787	0.2382126913517169	chr20:35203787:T:C
chr20:35205129	['T', 'C']	10699	18793.78296240883	-420.6573450879319	0.0284047891738774	0.0214898086158146	1.3217795319486454	0.18627	0.18627	chr20	35205129	0.7298570854343543	chr20:35205129:T:C
chr20:35205356	['C', 'A']	10699	12709.81916885062	-293.3764491621766	0.0078613120372525	0.014368361104275	0.5471265637187757	0.584303	0.584303	chr20	35205356	0.2333618838761076	chr20:35205356:C:A
chr20:35206575	['G', 'A']	10699	12799.13305730685	-316.4146603345267	0.0040133699835322	0.014465991605192	0.2774348342696276	0.781452	0.781452	chr20	35206575	0.1070976929811294	chr20:35206575:G:A
chr20:35206707	['T', 'C']	10699	6004.244787283778	-127.83171810051157	0.004861552709357	0.0156228494072738	0.3111822038746382	0.755668	0.755668	chr20	35206707	0.1216689683044838	chr20:35206707:T:C
chr20:35206991	['C', 'G']	10699	5988.119379265215	-130.41291476638025	0.0040630689393886	0.0156334705611614	0.2598955186241627	0.794949	0.794949	chr20	35206991	0.0996607326379292	chr20:35206991:C:G
chr20:35207820	['A', 'G']	10699	6016.687079281975	-126.907657756966	0.0050907421763481	0.0156193462963766	0.3259254311769167	0.744487	0.744487	chr20	35207820	0.1281428813605052	chr20:35207820:A:G
chr20:35208389	['G', 'C']	10699	4037.0	-45.83299984349375	0.0173595790763223	0.0177334108957556	0.9789193505056136	0.327642	0.327642	chr20	35208389	0.4846004317007355	chr20:35208389:G:C
chr20:35209685	['A', 'G']	10699	8732.204234122004	-277.9849117100887	-0.0098960971925151	0.0146344922949433	-0.6762173222732543	0.498917	0.498917	chr20	35209685	0.3019716977437059	chr20:35209685:A:G
chr20:35211477	['T', 'G']	10699	16565.548326790056	-486.7908675053412	-0.0145887069472079	0.0167647324957647	-0.8702021908726247	0.384209	0.384209	chr20	35211477	0.4154324661152486	chr20:35211477:T:G
chr20:35213480	['T', 'C']	10699	1836.0	-9.419452413627695	0.016285493175788	0.0248535922494449	0.6552571158461687	0.512316	0.512316	chr20	35213480	0.2904620805804173	chr20:35213480:T:C
chr20:35215180	['G', 'A']	10699	361.0	-9.833587584004848	-0.0138659189194527	0.0541848130125259	-0.2559004663584865	0.798033	0.798033	chr20	35215180	0.0979791494743602	chr20:35215180:G:A
chr20:35216418	['T', 'C']	10699	2507.234342867826	-72.28251776398403	-0.0031273418480184	0.0217891110521129	-0.143527739178472	0.885876	0.885876	chr20	35216418	0.0526270639871796	chr20:35216418:T:C
chr20:35217473	['T', 'C']	10699	6925.294568570627	-218.71335488744344	-0.007358999734226	0.0150825193356623	-0.4879158163467956	0.625619	0.625619	chr20	35217473	0.2036900702585428	chr20:35217473:T:C
chr20:35217536	['C', 'T']	10699	5969.115826867346	-171.6759144053333	-0.0019076157573735	0.0156182001511083	-0.1221405628636519	0.90279	0.90279	chr20	35217536	0.0444132601490738	chr20:35217536:C:T
chr20:35219446	['A', 'G']	10699	7773.085671530118	-246.6616994311118	-0.0066302986737402	0.014599790771198	-0.4541365542594144	0.64974	0.64974	chr20	35219446	0.187260395902732	chr20:35219446:A:G
chr20:35219718	['T', 'C']	10699	7794.193782383414	-233.71087556111868	-0.0036805825427984	0.0146864015360983	-0.2506115969764142	0.802119	0.802119	chr20	35219718	0.0957611962924778	chr20:35219718:T:C
chr20:35220467	['A', 'C']	10699	7823.43535744642	-241.57367928061151	-0.0050128008563205	0.0147042685588587	-0.340907868776686	0.73318	0.73318	chr20	35220467	0.134789390420276	chr20:35220467:A:C
chr20:35222479	['A', 'T']	10699	2656.9667571870027	-77.16679412407116	-0.002479718686472	0.0212834897572488	-0.1165090271734003	0.907251	0.907251	chr20	35222479	0.0422725444343857	chr20:35222479:A:T
chr20:35222889	['T', 'C']	10699	10700.001685235462	-302.2636967807638	-0.0008955325563422	0.0139854038040089	-0.0640333714272581	0.948945	0.948945	chr20	35222889	0.0227589581614349	chr20:35222889:T:C
chr20:35223021	['T', 'C']	10699	3295.977352411646	-130.43703729905425	-0.0166428309100453	0.0194821974393387	-0.8542584049805325	0.392981	0.392981	chr20	35223021	0.4056284465574705	chr20:35223021:T:C
chr20:35223066	['C', 'T']	10699	5450.147678925966	-195.8337001104631	-0.0107241196915766	0.0162962582536467	-0.6580725173017459	0.510506	0.510506	chr20	35223066	0.2919991492644784	chr20:35223066:C:T
chr20:35223258	['T', 'C']	10699	9011.86164293124	-290.66868893860965	-0.0098344531420384	0.014117683568681	-0.6966052960597185	0.486065	0.486065	chr20	35223258	0.3133056499686926	chr20:35223258:T:C
chr20:35223259	['A', 'G']	10699	6863.03427172582	-239.5518989290484	-0.0135705058482779	0.0149376672891644	-0.9084755728976388	0.363648	0.363648	chr20	35223259	0.4393187966291957	chr20:35223259:A:G
chr20:35225133	['AG', 'A']	10699	398.0372032155543	-11.535037040066264	-0.0114373090837602	0.0516832360003939	-0.2212963035765228	0.824866	0.824866	chr20	35225133	0.0836165971316066	chr20:35225133:AG:A
chr20:35226063	['T', 'G']	10699	3075.011878039656	-129.0068512243113	-0.019963683148333	0.019811455980488	-1.0076837950726527	0.313629	0.313629	chr20	35226063	0.5035837866837909	chr20:35226063:T:G
chr20:35226190	['G', 'A']	10699	359.1342683496962	-1.1180923032549597	0.0119424166747353	0.0543175765518717	0.2198628405913995	0.825982	0.825982	chr20	35226190	0.0830294168271382	chr20:35226190:G:A
chr20:35229835	['T', 'C']	10699	8854.482797307406	-271.911259104888	-0.0061275255078629	0.0141893141127059	-0.4318408528553197	0.665866	0.665866	chr20	35229835	0.1766131601928502	chr20:35229835:T:C
chr20:35230963	['G', 'A']	10699	5282.0	-175.19455804713567	-0.0069177864910634	0.0163365942520253	-0.4234534067714774	0.671973	0.671973	chr20	35230963	0.1726481766285909	chr20:35230963:G:A
chr20:35231612	['A', 'G']	10699	19304.0	-566.3557536532467	-0.0330086239705977	0.0240208576443917	-1.3741650884935992	0.169419	0.169419	chr20	35231612	0.7710378860216108	chr20:35231612:A:G
chr20:35233774	['G', 'A']	10699	17367.62329407366	-541.7318247488565	-0.0236832651865821	0.0181083445003079	-1.3078647352981063	0.190947	0.190947	chr20	35233774	0.7190871605097289	chr20:35233774:G:A
chr20:35236029	['T', 'C']	10699	20566.92232192933	-552.2437996569242	-0.0280800719815603	0.0366896197569297	-0.7653410465301096	0.444085	0.444085	chr20	35236029	0.3525338958811475	chr20:35236029:T:C
chr20:35237354	['C', 'T']	10699	413.0386053467938	10.333912444417198	0.0326187373423345	0.0508489485543089	0.6414830251110549	0.521223	0.521223	chr20	35237354	0.2829764284301104	chr20:35237354:C:T
chr20:35237575	['G', 'A']	10699	2945.2752851000187	-132.69913516895716	-0.0232835998750587	0.020170656665537	-1.1543302858771234	0.248391	0.248391	chr20	35237575	0.6048641440878395	chr20:35237575:G:A
chr20:35243384	['T', 'C']	10699	14470.352495793606	-416.0016388687718	-0.0044247478929856	0.0150856278215992	-0.2933088331034128	0.769292	0.769292	chr20	35243384	0.1139087838418839	chr20:35243384:T:C
chr20:35244691	['T', 'C']	10699	18492.05975585725	-558.7074532616492	-0.0296671366101891	0.0215266985354767	-1.3781554362038717	0.168184	0.168184	chr20	35244691	0.7742153227011803	chr20:35244691:T:C
chr20:35245926	['C', 'A']	10699	5427.0	-199.46977019610927	-0.0123760305314593	0.0162100353997872	-0.7634795499349619	0.445194	0.445194	chr20	35245926	0.3514506974021331	chr20:35245926:C:A
chr20:35245978	['C', 'A']	10699	10057.940082258368	-261.0850164834994	0.0017317063715765	0.0140535134417546	0.1232223086955191	0.901933	0.901933	chr20	35245978	0.0448257227806987	chr20:35245978:C:A
chr20:35246905	['G', 'A']	10699	2928.0	-131.34599574938676	-0.0231507901234201	0.0202265130545302	-1.1445764309946127	0.25241	0.25241	chr20	35246905	0.5978934431727989	chr20:35246905:G:A
chr20:35249611	['C', 'T']	10699	3448.4881042296024	-83.14295201132086	0.0019690779649876	0.0191167675929844	0.1030026627362621	0.917963	0.917963	chr20	35249611	0.0371748233953454	chr20:35249611:C:T
chr20:35251464	['C', 'T']	10699	4822.901561185379	-137.9426796588784	-0.0054444342754132	0.0167618618955956	-0.3248108300453092	0.745331	0.745331	chr20	35251464	0.1276508151055146	chr20:35251464:C:T
chr20:35252170	['T', 'C']	10699	5115.471930153963	-165.65631334234223	-0.0106167659894576	0.016441037921919	-0.6457479168820274	0.518456	0.518456	chr20	35252170	0.2852880951438781	chr20:35252170:T:C
chr20:35252361	['C', 'T']	10699	4803.79597942964	-136.15666956981667	-0.0050084600627987	0.0167935953612486	-0.2982363189693031	0.765529	0.765529	chr20	35252361	0.1160383525798062	chr20:35252361:C:T
chr20:35252396	['C', 'T']	10699	499.0466442325669	-33.750572805168886	-0.0455893991918927	0.0464787895826108	-0.9808645965459732	0.326682	0.326682	chr20	35252396	0.4858747942543906	chr20:35252396:C:T
chr20:35254156	['G', 'A']	10699	4993.466722751917	-159.19722694416632	-0.0093630885061832	0.0165975178768611	-0.5641258274670402	0.57268	0.57268	chr20	35254156	0.2420879837127703	chr20:35254156:G:A
chr20:35256221	['C', 'T']	10699	4748.0	-128.8242622509861	-0.0034788166068686	0.0168515272453842	-0.206439247684302	0.836452	0.836452	chr20	35256221	0.0775589760802479	chr20:35256221:C:T
chr20:35257135	['A', 'C']	10699	7584.835717625058	-207.1490033016179	-0.0029951072091739	0.0146294071059325	-0.2047319612808746	0.837785	0.837785	chr20	35257135	0.0768674196677408	chr20:35257135:A:C
chr20:35258430	['T', 'G']	10699	4165.0	-57.564831802196736	0.0143439623581105	0.0176532444405568	0.8125397235851151	0.4165	0.4165	chr20	35258430	0.3803849942571936	chr20:35258430:T:G
chr20:35259243	['G', 'A']	10699	3716.347354645728	-19.31149504081533	0.0238039144509936	0.0185719846845387	1.2817108594112947	0.199972	0.199972	chr20	35259243	0.6990308098199685	chr20:35259243:G:A
chr20:35259351	['G', 'A']	10699	21134.0	-544.3674701476422	-0.0239747957814173	0.0632798070704769	-0.3788696093007328	0.704792	0.704792	chr20	35259351	0.1519390341867769	chr20:35259351:G:A
chr20:35259450	['C', 'T']	10699	18401.87985039738	-568.5562769734239	-0.0364550684965492	0.0203206855701594	-1.7939881196765752	0.0728433	0.0728433	chr20	35259450	1.1376103877078905	chr20:35259450:C:T
chr20:35260410	['A', 'G']	10699	5238.489624228828	-95.87474139517616	0.008599071419857	0.0163869131199004	0.5247523653136498	0.599766	0.599766	chr20	35260410	0.2220181575009837	chr20:35260410:A:G
chr20:35260653	['T', 'G']	10699	6585.230999345611	-177.66303661845805	-0.0037136671569445	0.0151778599005348	-0.2446766000794165	0.806712	0.806712	chr20	35260653	0.0932814827929708	chr20:35260653:T:G
chr20:35260803	['G', 'C']	10699	5209.0	-93.97747963171484	0.0085265794892221	0.0164332023757734	0.5188629272765714	0.603867	0.603867	chr20	35260803	0.219058702979022	chr20:35260803:G:C
chr20:35261376	['G', 'A']	10699	3443.965688107704	-96.64061070388898	-0.0019880828308574	0.019024685140584	-0.104500169972138	0.916774	0.916774	chr20	35261376	0.0377377119306178	chr20:35261376:G:A
chr20:35261587	['C', 'G']	10699	3444.965968586387	-93.10619553877004	-0.0009072856226617	0.0190230278587481	-0.0476940700186458	0.961961	0.961961	chr20	35261587	0.016842534852136	chr20:35261587:C:G
chr20:35263050	['A', 'G']	10699	3802.06609947644	-27.51650885661731	0.0208109139585724	0.0184332298609396	1.128989011452147	0.258928	0.258928	chr20	35263050	0.5868209832152778	chr20:35263050:A:G
chr20:35263145	['T', 'G']	10699	1440.6732747334956	-21.271474577744268	0.0082467555481036	0.0279862825362724	0.2946713461287753	0.768251	0.768251	chr20	35263145	0.1144968657683635	chr20:35263145:T:G
chr20:35263148	['C', 'T']	10699	1440.0189067764886	-17.05316075194762	0.0115821818474752	0.0279828937007739	0.4139022208112414	0.678954	0.678954	chr20	35263148	0.168159648728194	chr20:35263148:C:T
chr20:35263229	['G', 'C']	10699	259.0242101327351	-21.413607337362496	-0.06801642944987	0.0636546788553849	-1.068522073678109	0.285309	0.285309	chr20	35263229	0.5446845284176247	chr20:35263229:G:C
chr20:35264208	['T', 'C']	10699	3755.0246657879816	-26.953566956691635	0.0216192347666383	0.0185826547345189	1.163409376943254	0.244689	0.244689	chr20	35264208	0.6113855539284715	chr20:35264208:T:C
chr20:35265470	['C', 'T']	10699	5167.932117812062	-108.99407146883529	0.0051055358077596	0.0164638953750577	0.3101049716031604	0.756487	0.756487	chr20	35265470	0.1211985307958181	chr20:35265470:C:T
chr20:35266308	['C', 'T']	10699	1469.833938814537	-20.09307479649768	0.0097623188959947	0.0280515045010456	0.3480140929920831	0.727836	0.727836	chr20	35266308	0.1379664672786577	chr20:35266308:C:T
chr20:35267481	['T', 'C']	10699	6078.568143578239	-220.8665801273751	-0.0142774235884168	0.015429788094606	-0.9253155973935911	0.354823	0.354823	chr20	35267481	0.4499882365028383	chr20:35267481:T:C
chr20:35267651	['T', 'C']	10699	4931.0	-140.0697590357878	-0.0022985141868226	0.016527889834517	-0.1390688230521942	0.889398	0.889398	chr20	35267651	0.0509038514892208	chr20:35267651:T:C
chr20:35267823	['T', 'C']	10699	9741.731581899774	-235.6764416060645	0.0023413938812215	0.0139777913805911	0.1675081432730973	0.866973	0.866973	chr20	35267823	0.0619944274760379	chr20:35267823:T:C
chr20:35268016	['T', 'C']	10699	4863.363687359761	-146.50426509844442	-0.004502857315149	0.0166217716832067	-0.2709011651085508	0.786472	0.786472	chr20	35268016	0.1043167345307839	chr20:35268016:T:C
chr20:35268068	['G', 'A']	10699	3708.3466068424	-25.50305183242035	0.0215811440697105	0.0185909115464255	1.1608437819639867	0.245731	0.245731	chr20	35268068	0.609540051986797	chr20:35268068:G:A
chr20:35268178	['G', 'C']	10699	4458.416713404375	-140.2058185559627	-0.0061362722369205	0.0171750685524985	-0.3572778890613405	0.720891	0.720891	chr20	35268178	0.1421303964139266	chr20:35268178:G:C
chr20:35268824	['A', 'G']	10699	6713.627500467377	-205.06223920407	-0.0070910897717053	0.0150931458443072	-0.4698218545592326	0.638492	0.638492	chr20	35268824	0.1948445398690407	chr20:35268824:A:G
chr20:35269439	['C', 'T']	10699	4526.846218565953	-147.07657716818534	-0.0082886405380628	0.0171153070713473	-0.4842823154449187	0.628195	0.628195	chr20	35269439	0.2019055246090378	chr20:35269439:C:T
chr20:35269908	['A', 'C']	10699	14031.62297840516	-348.90999341712046	0.0039445632118411	0.0146903730870004	0.2685134808000023	0.788309	0.788309	chr20	35269908	0.1033035151369448	chr20:35269908:A:C
chr20:35270486	['T', 'A']	10699	3684.0	-19.427252167998045	0.0236897192876177	0.0186566236413714	1.2697752681833236	0.204192	0.204192	chr20	35270486	0.6899612770577026	chr20:35270486:T:A
chr20:35270528	['G', 'C']	10699	3688.0	-21.22243947769288	0.0230747614877798	0.0186470930582554	1.237445505081776	0.215949	0.215949	chr20	35270528	0.6656488027092702	chr20:35270528:G:C
chr20:35271066	['AGAG', 'A']	10699	1407.2630644105825	-9.67242094009221	0.0168511425129676	0.0283051537033965	0.5953383150484559	0.55163	0.55163	chr20	35271066	0.2583521230615091	chr20:35271066:AGAG:A
chr20:35271872	['C', 'T']	10699	569.0	-36.85785752438856	-0.0477162794299496	0.0434215281793761	-1.09890833949537	0.271833	0.271833	chr20	35271872	0.5656978218936415	chr20:35271872:C:T
chr20:35272236	['T', 'A']	10699	3677.0931711880257	-15.755211198833088	0.0246944557452017	0.0186690441602833	1.3227487991986702	0.185947	0.185947	chr20	35272236	0.7306108239947412	chr20:35272236:T:A
chr20:35272678	['G', 'A']	10699	3411.0	-88.15047021811485	-0.0039878558534171	0.0189825966089004	-0.2100795763392717	0.83361	0.83361	chr20	35272678	0.0790370842091742	chr20:35272678:G:A
chr20:35273794	['TGTGAA', 'T']	10699	405.075722165093	10.598413081094892	0.0452625720727269	0.0514180968339842	0.880284858050426	0.378725	0.378725	chr20	35273794	0.4216760257381987	chr20:35273794:TGTGAA:T
chr20:35274101	['C', 'T']	10699	5552.556937172775	-190.4040724271885	-0.0088088557745743	0.0159213356993367	-0.553273666288018	0.580088	0.580088	chr20	35274101	0.2365061184794581	chr20:35274101:C:T
chr20:35275830	['A', 'G']	10699	6419.800112191473	-194.99704250410804	-0.0049794863650687	0.0152158147731828	-0.3272572937628576	0.74348	0.74348	chr20	35275830	0.1287307097331022	chr20:35275830:A:G
chr20:35276681	['A', 'G']	10699	18808.51593904833	-530.0187916685051	-0.0181210085933516	0.0217108037484288	-0.8346539724335653	0.403931	0.403931	chr20	35276681	0.3936928152818399	chr20:35276681:A:G
chr20:35278049	['G', 'A']	10699	2502.4677947087966	-113.11034936654372	-0.0195160421915097	0.0218162273139468	-0.8945654035715573	0.37104	0.37104	chr20	35278049	0.4305792687060878	chr20:35278049:G:A
chr20:35278092	['G', 'A']	10699	5576.0	-185.36764747625392	-0.0074805526526944	0.0159015776451049	-0.4704283323106152	0.638059	0.638059	chr20	35278092	0.1951391611068541	chr20:35278092:G:A
chr20:35278225	['A', 'G']	10699	14997.0	-350.0095990817696	0.0044853599605911	0.0152350661198758	0.2944102720197271	0.76845	0.76845	chr20	35278225	0.1143843850679776	chr20:35278225:A:G
chr20:35280121	['G', 'A']	10699	7465.395531457418	-249.93846548028125	-0.0115307624646169	0.0146093536209082	-0.7892725964353813	0.42997	0.42997	chr20	35280121	0.3665618450924424	chr20:35280121:G:A
chr20:35280899	['T', 'C']	10699	7482.398709918669	-249.87790651117217	-0.0113089528216763	0.0146017319151425	-0.7744939358836332	0.438656	0.438656	chr20	35280899	0.3578759259222647	chr20:35280899:T:C
chr20:35281110	['T', 'G']	10699	8234.387485970821	-290.37676759357663	-0.0155904034694827	0.0143365109941474	-1.0874614804011309	0.276857	0.276857	chr20	35281110	0.557744491393728	chr20:35281110:T:G
chr20:35281498	['C', 'T']	10699	14677.718776312093	-334.63823660215826	0.0119424430344368	0.0151361880517465	0.7889993830420727	0.43013	0.43013	chr20	35281498	0.3664002659320982	chr20:35281498:C:T
chr20:35281932	['C', 'T']	10699	5577.606601832804	-191.0746833653074	-0.0089708765270987	0.0159002384468065	-0.5641976098100908	0.572631	0.572631	chr20	35281932	0.2421251446753844	chr20:35281932:C:T
chr20:35283507	['T', 'C']	10699	6023.125923156025	-147.03860977636955	0.0029794028990233	0.0154531008314459	0.1928029158368302	0.847117	0.847117	chr20	35283507	0.0720566027209731	chr20:35283507:T:C
chr20:35283858	['T', 'C']	10699	2442.4565766102646	-65.14193737905352	-0.0011608228567211	0.0219339014484943	-0.0529236834334736	0.957794	0.957794	chr20	35283858	0.0187278878770957	chr20:35283858:T:C
chr20:35285581	['CTT', 'C']	10699	6000.682591623036	-145.17763524461014	0.003274831746903	0.0154620625150291	0.2117978596788074	0.832269	0.832269	chr20	35285581	0.0797362814810373	chr20:35285581:CTT:C
chr20:35286348	['A', 'G']	10699	8328.319901393754	-302.5883214542788	-0.0180089354579888	0.0144635181344836	-1.2451282800311478	0.213112	0.213112	chr20	35286348	0.6713920951611924	chr20:35286348:A:G
chr20:35286917	['C', 'T']	10699	13991.0	-263.8122312484544	0.0220543184440506	0.0146710817823228	1.5032510057045607	0.132804	0.132804	chr20	35286917	0.8767888440059093	chr20:35286917:C:T
chr20:35286981	['A', 'G']	10699	7927.481910816117	-112.26279028954087	0.0196654930706583	0.0145591372426616	1.3507320346588867	0.17681	0.17681	chr20	35286981	0.752493175850079	chr20:35286981:A:G
chr20:35288166	['AT', 'A']	10699	14000.308562348102	-266.06157032690425	0.0217075306649419	0.014681222952268	1.478591445380128	0.139279	0.139279	chr20	35288166	0.8561143600415078	chr20:35288166:AT:A
chr20:35288168	['GGA', 'G']	10699	14000.0	-266.07285936720103	0.0216973057362523	0.0146811818714726	1.477899117809644	0.139464	0.139464	chr20	35288168	0.8555378828496207	chr20:35288168:GGA:G
chr20:35291403	['C', 'T']	10699	3061.0	-78.00340202998258	0.0014919624034796	0.0198909915213551	0.0750069397937207	0.940211	0.940211	chr20	35291403	0.026774672089103	chr20:35291403:C:T
chr20:35291675	['A', 'G']	10699	5404.010189772834	-142.33940674161047	0.0003111183804621	0.0160314588011718	0.0194067417270481	0.984517	0.984517	chr20	35291675	0.0067767803461275	chr20:35291675:A:G
chr20:35292743	['G', 'A']	10699	4244.793493502852	-161.24465347546743	-0.0164143073874724	0.0173959199042934	-0.943572255895547	0.34541	0.34541	chr20	35292743	0.4616650932828857	chr20:35292743:G:A
chr20:35293384	['A', 'C']	10699	253.0	-18.58158125412783	-0.0599726746515994	0.0640877291506031	-0.9357902900673304	0.349402	0.349402	chr20	35293384	0.45667461341583	chr20:35293384:A:C
chr20:35293783	['C', 'T']	10699	9643.80274843414	-217.506750365309	0.006472712455874	0.0140400637097059	0.4610173137177045	0.644796	0.644796	chr20	35293783	0.1905776653458253	chr20:35293783:C:T
chr20:35293971	['G', 'A']	10699	10289.92352996167	-211.1578137320529	0.0094576885287558	0.0139374704621099	0.6785799872700912	0.497419	0.497419	chr20	35293971	0.3032776299274412	chr20:35293971:G:A
chr20:35294017	['A', 'G']	10699	10294.962235931953	-203.9516147299203	0.0108651830916023	0.0139434806678998	0.7792303335433146	0.435861	0.435861	chr20	35294017	0.3606519890748563	chr20:35294017:A:G
chr20:35294917	['A', 'G']	10699	19118.147639083687	-538.8848815650535	-0.020736700621252	0.0230284946731318	-0.9004800754712914	0.367885	0.367885	chr20	35294917	0.4342879195622812	chr20:35294917:A:G
chr20:35294988	['T', 'C']	10699	11869.86041939712	-256.52874314581226	0.0100095117382259	0.0140664193901381	0.7115891728099287	0.476735	0.476735	chr20	35294988	0.3217229627176408	chr20:35294988:T:C
chr20:35295212	['G', 'A']	10699	9661.709143605083	-230.016919945344	0.0036089852121539	0.0140314902405137	0.2572061235330195	0.797025	0.797025	chr20	35295212	0.0985280560295259	chr20:35295212:G:A
chr20:35298089	['A', 'T']	10699	3028.5661400392632	-90.44095339581068	-0.007737026627368	0.0198911774685961	-0.3889677541504588	0.697308	0.697308	chr20	35298089	0.1565753522396176	chr20:35298089:A:T
chr20:35299346	['G', 'A']	10699	7983.746214245653	-247.6357154545293	-0.0073983596459789	0.0145623753303883	-0.5080462134869029	0.611431	0.611431	chr20	35299346	0.2136525460030638	chr20:35299346:G:A
chr20:35300152	['G', 'A']	10699	2624.245279491494	-116.17152489005336	-0.0218347724031018	0.0213276032378914	-1.023779941869388	0.305962	0.305962	chr20	35300152	0.5143325088619006	chr20:35300152:G:A
chr20:35300180	['G', 'A']	10699	2588.48387398336	-119.55172792865822	-0.0237192264388022	0.0214471982053949	-1.1059358994889994	0.268779	0.268779	chr20	35300180	0.5706046662000417	chr20:35300180:G:A
chr20:35302257	['T', 'C']	10699	232.06507105459983	9.01015266437653	0.0539421171573096	0.0678980994052018	0.7944569528433215	0.426947	0.426947	chr20	35302257	0.3696260337247473	chr20:35302257:T:C
chr20:35302258	['G', 'A']	10699	13870.296410544028	-419.6237842097759	-0.0121674844110561	0.0146680897115119	-0.8295207249453042	0.406828	0.406828	chr20	35302258	0.390589164335777	chr20:35302258:G:A
chr20:35302547	['C', 'G']	10699	3869.36165638437	-187.869684934636	-0.0264524483469417	0.018182589383709	-1.454822951160198	0.145748	0.145748	chr20	35302547	0.8363973960538424	chr20:35302547:C:G
chr20:35303201	['G', 'A']	10699	2739.0	-4.594674764703588	0.0282565589178066	0.0208992713452199	1.3520356021536364	0.176393	0.176393	chr20	35303201	0.7535186534541628	chr20:35303201:G:A
chr20:35306288	['A', 'G']	10699	5890.404452343093	-177.42640469900792	-0.005781828726176	0.0156300175295579	-0.3699182496271689	0.711451	0.711451	chr20	35306288	0.1478550058571719	chr20:35306288:A:G
chr20:35306660	['A', 'G']	10699	15147.415778650216	-445.4865961485558	-0.0097658658677799	0.0154544656271037	-0.6319122319346182	0.527458	0.527458	chr20	35306660	0.2778121163040807	chr20:35306660:A:G
chr20:35308024	['A', 'G']	10699	2808.0	-12.039349778018485	0.0253782583667289	0.0206949237451487	1.2263035457029925	0.220111	0.220111	chr20	35308024	0.6573582531307584	chr20:35308024:A:G
chr20:35308954	['G', 'C']	10699	3811.0	-184.33310215823693	-0.0258123122608642	0.0182792028037409	-1.4121136757441957	0.157946	0.157946	chr20	35308954	0.8014913681755751	chr20:35308954:G:C
chr20:35313471	['G', 'A']	10699	5220.226704278322	-141.6002945337211	-0.0028708856742805	0.0162699371161764	-0.1764533970709775	0.859941	0.859941	chr20	35313471	0.0655313443999367	chr20:35313471:G:A
chr20:35315551	['A', 'C']	10699	2762.065288560472	-2.609214121218841	0.02921861273318	0.0208379030880104	1.4021858442172963	0.160889	0.160889	chr20	35315551	0.7934736476511719	chr20:35315551:A:C
chr20:35317523	['C', 'T']	10699	8996.522625280479	-321.4219452965774	-0.0170236661628649	0.0140482024910328	-1.2118038712590775	0.225614	0.225614	chr20	35317523	0.6466339546262034	chr20:35317523:C:T
chr20:35317816	['G', 'A']	10699	11894.111703122078	-324.8949766287171	-0.002959140357384	0.0139710217869037	-0.2118055788988824	0.832263	0.832263	chr20	35317816	0.0797394124114026	chr20:35317816:G:A
chr20:35318831	['G', 'C']	10699	2179.4074039450315	-106.71263277230376	-0.0269438477261049	0.0230280684944156	-1.1700437547612357	0.242009	0.242009	chr20	35318831	0.616168482872224	chr20:35318831:G:C
chr20:35319358	['T', 'C']	10699	15144.831074132931	-429.5311009368627	-0.0061463375643908	0.0154464300492785	-0.3979131452887361	0.690702	0.690702	chr20	35319358	0.1607092864468626	chr20:35319358:T:C
chr20:35320106	['T', 'C']	10699	15135.658719027582	-435.0476466191376	-0.0075989520955624	0.0154481819938465	-0.4918994415387724	0.622801	0.622801	chr20	35320106	0.2056506987787194	chr20:35320106:T:C
chr20:35321108	['TAGAAAC', 'T']	10699	849.0	15.0102595854206	0.0414461185939297	0.0357198718821505	1.160309833435901	0.245949	0.245949	chr20	35321108	0.6091549388918619	chr20:35321108:TAGAAAC:T
chr20:35321421	['A', 'G']	10699	2186.0	-109.21457197295652	-0.0278897417692074	0.0229915944101278	-1.213040786632961	0.225141	0.225141	chr20	35321421	0.647545409253836	chr20:35321421:A:G
chr20:35321442	['G', 'A']	10699	11456.070760889888	-449.75747440647945	-0.0284685820719865	0.013992323144231	-2.034585806698152	0.0419172	0.0419172	chr20	35321442	1.37760773521237	chr20:35321442:G:A
chr20:35321949	['T', 'C']	10699	12367.15591699383	-427.9542148761458	-0.0190094691939961	0.0141648559785674	-1.3420164117982518	0.179619	0.179619	chr20	35321949	0.7456477258050388	chr20:35321949:T:C
chr20:35321981	['C', 'T']	10699	3806.7116013835657	-182.14830518913217	-0.0255233686068979	0.0183135219083906	-1.3936897956915633	0.16344	0.16344	chr20	35321981	0.7866416463756088	chr20:35321981:C:T
chr20:35322603	['G', 'A']	10699	10465.912856474988	-373.4888446213655	-0.0190351285442033	0.0138962641939829	-1.369801860304693	0.170778	0.170778	chr20	35322603	0.7675680768202572	chr20:35322603:G:A
chr20:35322778	['G', 'A']	10699	3800.065538519073	-183.79873888128944	-0.026058206138493	0.0183196269498212	-1.4224201295074534	0.154934	0.154934	chr20	35322778	0.8098532666043953	chr20:35322778:G:A
chr20:35323068	['T', 'C']	10699	12368.780344118197	-427.0279908556359	-0.0188205366399025	0.0141715687336709	-1.3280489262410242	0.18419	0.18419	chr20	35323068	0.7347339521126225	chr20:35323068:T:C
chr20:35323093	['T', 'C']	10699	12368.780344118197	-426.4466432726812	-0.018708349296817	0.0141689959327826	-1.320372268124643	0.186739	0.186739	chr20	35323093	0.7287649711993192	chr20:35323093:T:C
chr20:35323138	['C', 'T']	10699	9073.240228165329	-319.41325841662484	-0.0160749487258025	0.0140254999929358	-1.1461230425937692	0.25177	0.25177	chr20	35323138	0.5989960201005176	chr20:35323138:C:T
chr20:35324484	['G', 'A']	10699	2055.384219874732	-128.07536753528302	-0.0397668482992838	0.0236262501372006	-1.6831637720058277	0.0923726	0.0923726	chr20	35324484	1.0344568321727272	chr20:35324484:G:A
chr20:35324561	['T', 'C']	10699	2185.429854096521	-108.05851210916886	-0.0272070970118312	0.0229998279087376	-1.1829261123077908	0.236865	0.236865	chr20	35324561	0.6254991074065576	chr20:35324561:T:C
chr20:35325878	['A', 'C']	10699	12580.703506311362	-375.5120118129637	-0.0081322868287868	0.0142307138338843	-0.5714602179282979	0.5677	0.5677	chr20	35325878	0.2458811057745871	chr20:35325878:A:C
chr20:35326405	['A', 'G']	10699	15137.414843896056	-433.27955995826	-0.0071662643394107	0.0154457672642089	-0.4639629884891809	0.642684	0.642684	chr20	35326405	0.1920025119741586	chr20:35326405:A:G
chr20:35326442	['T', 'G']	10699	2775.2593942793046	-2.6101480661176533	0.0292652376720692	0.0207949465106975	1.4073244986234672	0.15936	0.15936	chr20	35326442	0.7976206789203765	chr20:35326442:T:G
chr20:35326898	['T', 'C']	10699	10404.972518227709	-380.8691770180324	-0.0205810752736878	0.0139251372813251	-1.477980062809788	0.139443	0.139443	chr20	35326898	0.855603282313508	chr20:35326898:T:C
chr20:35327768	['A', 'G']	10699	15141.41521779772	-431.1905653393143	-0.0066139517866367	0.0154520459540631	-0.4280308126379599	0.668637	0.668637	chr20	35327768	0.1748095947622591	chr20:35327768:A:G
chr20:35328600	['AG', 'A']	10699	2724.5093016733663	-122.23452912197529	-0.0215229421217281	0.0207427709502608	-1.0376117141407035	0.299474	0.299474	chr20	35328600	0.5236408766024823	chr20:35328600:AG:A
chr20:35328993	['G', 'A']	10699	2721.76318249813	-124.66191777014082	-0.0224353055756575	0.0207484313785849	-1.0813012880970674	0.279588	0.279588	chr20	35328993	0.5534814725745019	chr20:35328993:G:A
chr20:35330429	['A', 'G']	10699	1829.170966535801	-45.375181920111785	0.0028409202453687	0.0248803817995184	0.1141831451084771	0.909095	0.909095	chr20	35330429	0.0413907308374537	chr20:35330429:A:G
chr20:35331107	['C', 'T']	10699	2863.5352902683	-10.651132865445192	0.0266726672526322	0.0205240366108537	1.2995819369434831	0.193772	0.193772	chr20	35331107	0.7127089781832256	chr20:35331107:C:T
chr20:35333581	['G', 'C']	10699	2858.8016080777857	-11.765234379372815	0.0261591681582657	0.0205414704892077	1.273480794474255	0.202875	0.202875	chr20	35333581	0.6927714671657117	chr20:35333581:G:C
chr20:35335198	['T', 'G']	10699	10648.985976065818	-391.2711338932996	-0.0212734807720977	0.0138849710285736	-1.5321228058970675	0.125522	0.125522	chr20	35335198	0.901280149551426	chr20:35335198:T:G
chr20:35335763	['A', 'G']	10699	15191.0	-423.2130477298422	-0.0043960860222726	0.0154691208967357	-0.2841846056811342	0.776274	0.776274	chr20	35335763	0.1099849595606909	chr20:35335763:A:G
chr20:35336309	['C', 'T']	10699	15125.413722191064	-432.2514111434553	-0.0068984317406872	0.0154338430282458	-0.4469678568106616	0.654907	0.654907	chr20	35336309	0.183820367572227	chr20:35336309:C:T
chr20:35336470	['C', 'A']	10699	15125.827521735067	-430.1977569526453	-0.0062468591403156	0.0154276303041309	-0.4049137176072316	0.685549	0.685549	chr20	35336470	0.1639614983229298	chr20:35336470:C:A
chr20:35338040	['C', 'A']	10699	13806.580910535664	-447.63742934062384	-0.0170424705696225	0.0145712764082923	-1.1695935271616924	0.242191	0.242191	chr20	35338040	0.6158419996032078	chr20:35338040:C:A
chr20:35338300	['C', 'G']	10699	13608.087611033196	-402.2229013993818	-0.0100236179287771	0.0145453009724175	-0.6891310085494285	0.490756	0.490756	chr20	35338300	0.3091343819959903	chr20:35338300:C:G
chr20:35338465	['A', 'T']	10699	13585.348887226484	-415.1425296488004	-0.0124973203110028	0.0145166494090426	-0.8608956487726522	0.389315	0.389315	chr20	35338465	0.4096988629355004	chr20:35338465:A:T
chr20:35339203	['A', 'C']	10699	12476.495229186154	-433.6210948256348	-0.0211215091154236	0.014095621039388	-1.4984447337511946	0.134047	0.134047	chr20	35339203	0.8727429011740148	chr20:35339203:A:C
chr20:35343541	['A', 'G']	10699	8831.825481398391	-104.86626279886352	0.0215638083589462	0.0141128734074331	1.5279530777615211	0.126554	0.126554	chr20	35343541	0.8977241235166019	chr20:35343541:A:G
chr20:35346043	['T', 'C']	10699	7769.452369823315	-118.22012032009007	0.0143752896457146	0.0145380098927532	0.9888072543464362	0.32278	0.32278	chr20	35346043	0.4910933827440464	chr20:35346043:T:C
chr20:35346498	['T', 'C']	10699	7772.726490932884	-117.19615869973524	0.0145478119404137	0.0145372208353881	1.0007285508795325	0.316981	0.316981	chr20	35346498	0.498966768830998	chr20:35346498:T:C
chr20:35347635	['G', 'C']	10699	348.0	-13.489800314800585	-0.0197789653994787	0.0555442692901629	-0.3560937186184501	0.721777	0.721777	chr20	35347635	0.1415969611962015	chr20:35347635:G:C
chr20:35348535	['G', 'A']	10699	6292.352501168771	-74.51363471989575	0.015478698252326	0.0153294617457714	1.0097352737512622	0.312645	0.312645	chr20	35348535	0.5049485124167786	chr20:35348535:G:A
chr20:35349901	['G', 'A']	10699	6286.350257129499	-79.78594048368882	0.0145479042589505	0.0153393104561127	0.948406664078775	0.342944	0.342944	chr20	35349901	0.4647767909675761	chr20:35349901:G:A
chr20:35352170	['G', 'C']	10699	17857.0	-364.960254800466	0.0284191679838391	0.0187840505766957	1.512941411002009	0.130324	0.130324	chr20	35352170	0.8849755988095227	chr20:35352170:G:C
chr20:35352692	['T', 'TTC']	10699	7761.450874076843	-118.87792069838004	0.0142888487510665	0.0145391424971337	0.9827848343795732	0.325736	0.325736	chr20	35352692	0.4871342410133987	chr20:35352692:T:TTC
chr20:35352877	['G', 'T']	10699	1270.0	-7.673903602993914	0.0188978031274444	0.0293840718913453	0.6431308498469377	0.520153	0.520153	chr20	35352877	0.2838688923608468	chr20:35352877:G:T
chr20:35353059	['A', 'G']	10699	360.0	-11.879581645773442	-0.0144218381880293	0.0546459657299762	-0.2639140510260603	0.791851	0.791851	chr20	35353059	0.1013565304882139	chr20:35353059:A:G
chr20:35354882	['G', 'A']	10699	6284.17472188464	-77.82654762568632	0.0149452711511276	0.0153373909422725	0.9744337356581224	0.329863	0.329863	chr20	35354882	0.4816663955701544	chr20:35354882:G:A
chr20:35355478	['C', 'T']	10699	17822.66582538792	-364.42541902166727	0.0281977795401804	0.0187100417933773	1.5070933486723397	0.131816	0.131816	chr20	35355478	0.8800318713051996	chr20:35355478:C:T
chr20:35356094	['G', 'A']	10699	265.0	-0.3467359183670127	0.017776948081429	0.0632027021327006	0.2812687983514458	0.77851	0.77851	chr20	35356094	0.108735804525628	chr20:35356094:G:A
chr20:35359482	['C', 'G']	10699	7770.17875841436	-118.36114782060172	0.0143906898457715	0.0145316964201004	0.990296619867872	0.322052	0.322052	chr20	35359482	0.4920739994539891	chr20:35359482:C:G
chr20:35359927	['T', 'C']	10699	6282.761686611818	-78.27661528541734	0.0149443143294741	0.0153372401544389	0.9743809302711408	0.329889	0.329889	chr20	35359927	0.4816321655669553	chr20:35359927:T:C
chr20:35361116	['A', 'G']	10699	7774.266348582654	-116.63353660842522	0.0148511917886356	0.0145357023265439	1.0217044525957055	0.306944	0.306944	chr20	35361116	0.5129408515893018	chr20:35361116:A:G
chr20:35361479	['T', 'C']	10699	7774.993731287424	-119.89430466459017	0.0141779365326543	0.0145334266011852	0.9755398311571054	0.329315	0.329315	chr20	35361479	0.4823884871172346	chr20:35361479:T:C
chr20:35362643	['G', 'A']	10699	916.0	7.669958028860183	0.0315027153866981	0.0344762914645824	0.9137501177892324	0.360869	0.360869	chr20	35362643	0.4426504238623245	chr20:35362643:G:A
chr20:35363061	['C', 'G']	10699	17995.82855800847	-372.0795550414565	0.0285725698370882	0.0192081917269775	1.4875200249567793	0.136907	0.136907	chr20	35363061	0.8635743459956415	chr20:35363061:C:G
chr20:35363996	['G', 'A']	10699	7772.452930728241	-119.119013017566	0.0142032423116443	0.0145239000753615	0.97792206211463	0.328135	0.328135	chr20	35363996	0.4839474438102965	chr20:35363996:G:A
chr20:35364817	['G', 'A']	10699	7772.452930728241	-117.27751499009368	0.0145836961365702	0.0145263803192939	1.0039456365602786	0.315428	0.315428	chr20	35364817	0.5010997577231739	chr20:35364817:G:A
chr20:35368201	['A', 'T']	10699	8901.32791023843	-101.08177823822442	0.0226104167682912	0.0140975812839171	1.603850782125707	0.108777	0.108777	chr20	35368201	0.963462922919376	chr20:35368201:A:T
chr20:35370450	['A', 'T']	10699	8900.831931202094	-101.74377001110562	0.0224702533373946	0.014096798733429	1.5939968898122114	0.110966	0.110966	chr20	35370450	0.9548100687296306	chr20:35370450:A:T
chr20:35371512	['T', 'C']	10699	6291.232288254564	-81.62401784137509	0.0140945880314373	0.0153453460836119	0.9184926787991828	0.358382	0.358382	chr20	35371512	0.4456538112224845	chr20:35371512:T:C
chr20:35372647	['T', 'C']	10699	7780.544995322731	-116.8503137650922	0.0146799280477772	0.014533992737939	1.0100409648243007	0.312499	0.312499	chr20	35372647	0.5051513680644716	chr20:35372647:T:C
chr20:35372996	['A', 'G']	10699	7260.678631519911	-117.2091095933318	0.0123332726289081	0.0147638658670913	0.8353687807743466	0.403529	0.403529	chr20	35372996	0.3941252488293829	chr20:35372996:A:G
chr20:35373238	['G', 'T']	10699	1264.1181529257806	-5.009034627232023	0.0214553506146394	0.0294649993773096	0.7281639595472644	0.466529	0.466529	chr20	35373238	0.3311213548145417	chr20:35373238:G:T
chr20:35374042	['C', 'A']	10699	7776.907526881721	-119.61121146732462	0.0141635523819467	0.0145310499058618	0.9747094995684494	0.329726	0.329726	chr20	35374042	0.4818468059313835	chr20:35374042:C:A
chr20:35375371	['T', 'G']	10699	2047.1913441764816	-100.68314789432824	-0.024765432336203	0.0236868104605328	-1.0455368137245595	0.295799	0.295799	chr20	35375371	0.5290032985447247	chr20:35375371:T:G
chr20:35375415	['C', 'T']	10699	486.0908665981116	-27.62805579720245	-0.0449566521808591	0.0469219106873354	-0.9581164006817244	0.338026	0.338026	chr20	35375415	0.4710498937393356	chr20:35375415:C:T
chr20:35378457	['T', 'C']	10699	7780.27196182992	-117.80589105569568	0.0144938497323854	0.0145340134952423	0.99723656766453	0.318672	0.318672	chr20	35378457	0.4966560939774924	chr20:35378457:T:C
chr20:35378522	['C', 'T']	10699	6287.175282789567	-76.27101527997364	0.0152391252370913	0.0153392312897647	0.9934738546683124	0.320502	0.320502	chr20	35378522	0.4941692560476483	chr20:35378522:C:T
chr20:35379720	['T', 'C']	10699	7772.726490932885	-119.79477987647591	0.0140763657801216	0.014532565902119	0.9686084257198544	0.332763	0.332763	chr20	35379720	0.4778649690073641	chr20:35379720:T:C
chr20:35380264	['T', 'C']	10699	2967.8321802543005	-16.273616785193106	0.0157318338659952	0.0206332309961435	0.7624513033821763	0.445808	0.445808	chr20	35380264	0.3508521423953022	chr20:35380264:T:C
chr20:35381727	['C', 'T']	10699	7711.4415256614	-117.29941428128694	0.0143560332299397	0.0145611342864183	0.9859144863000208	0.324197	0.324197	chr20	35381727	0.4891910082705819	chr20:35381727:C:T
chr20:35382659	['A', 'G']	10699	16957.509772748526	-312.64543096408727	0.0317391896053266	0.017190999492713	1.846267846077259	0.064881	0.064881	chr20	35382659	1.1878824650371127	chr20:35382659:A:G
chr20:35382724	['A', 'G']	10699	6294.236218998598	-77.77598197087306	0.0152495610924519	0.0153385684211609	0.9941971554147035	0.320149	0.320149	chr20	35382724	0.4946478503763126	chr20:35382724:A:G
chr20:35383282	['A', 'G']	10699	7781.909396914445	-117.85508216292727	0.014682506031807	0.0145247246825358	1.0108629493997172	0.312105	0.312105	chr20	35383282	0.5056992737729382	chr20:35383282:A:G
chr20:35384111	['C', 'T']	10699	7780.181563201197	-111.9362298361356	0.0159532100638616	0.0145232184059464	1.0984624494340585	0.272027	0.272027	chr20	35384111	0.5653879879913035	chr20:35384111:C:T
chr20:35384175	['A', 'C']	10699	1294.0	-13.306956108691317	0.0150301464909849	0.0291389862838302	0.5158088323520542	0.605999	0.605999	chr20	35384175	0.217528092491866	chr20:35384175:A:C
chr20:35384250	['C', 'T']	10699	6287.763089005235	-73.2177520816274	0.0161281346632906	0.0153358566086204	1.0516618063724523	0.292979	0.292979	chr20	35384250	0.5331635076696726	chr20:35384250:C:T
chr20:35385096	['A', 'C']	10699	7786.6446691004385	-115.77152960944696	0.0151214568178536	0.0145344835710718	1.0403848711866213	0.298185	0.298185	chr20	35385096	0.5255142072313728	chr20:35385096:A:C
chr20:35385145	['G', 'A']	10699	7790.728173490372	-116.91556074342206	0.0148239670344872	0.0145275063424096	1.0204068533917672	0.307559	0.307559	chr20	35385145	0.5120715598346806	chr20:35385145:G:A
chr20:35385575	['G', 'A']	10699	7781.454613443021	-115.93448971185516	0.0150887551962755	0.0145270316372409	1.0386674699320262	0.298983	0.298983	chr20	35385575	0.5243535047059553	chr20:35385575:G:A
chr20:35386248	['T', 'C']	10699	7780.181563201198	-117.8770727447364	0.0146812354663086	0.0145266112686267	1.01064420289237	0.31221	0.31221	chr20	35386248	0.5055531907186153	chr20:35386248:T:C
chr20:35386360	['T', 'A']	10699	7781.18184367988	-118.55226876283396	0.0145487603588113	0.0145270762072882	1.0014926714236043	0.316611	0.316611	chr20	35386360	0.4994740005402697	chr20:35386360:T:A
chr20:35387378	['C', 'A']	10699	7781.909396914445	-118.359838713391	0.0145588676817434	0.014527953102891	1.002127937682168	0.316305	0.316305	chr20	35387378	0.4998939429080311	chr20:35387378:C:A
chr20:35389296	['G', 'A']	10699	919.0859039072724	9.937263687785324	0.0338412158456091	0.0344280410285341	0.98295502255157	0.325652	0.325652	chr20	35389296	0.487246250251156	chr20:35389296:G:A
chr20:35389546	['G', 'A']	10699	6293.529411764705	-79.88791648159159	0.0147121062371596	0.0153353015748108	0.9593620422388798	0.337398	0.337398	chr20	35389546	0.4718574961142266	chr20:35389546:G:A
chr20:35393057	['T', 'C']	10699	17863.00878833209	-360.1964295749917	0.0299946949209421	0.01881193059369	1.5944506477715263	0.110865	0.110865	chr20	35393057	0.955205538665782	chr20:35393057:T:C
chr20:35394632	['G', 'A']	10699	7252.711547452081	-117.81278424694804	0.0124774384180685	0.0147713204221648	0.8447070445608786	0.398293	0.398293	chr20	35394632	0.3997973262496921	chr20:35394632:G:A
chr20:35395682	['A', 'G']	10699	8919.33464235624	-92.56925013769552	0.0242682718941231	0.0141054199079061	1.7204926937709044	0.0853719	0.0853719	chr20	35395682	1.0686850530010354	chr20:35395682:A:G
chr20:35397173	['T', 'C']	10699	6317.523898957641	-73.76877501017717	0.0161129540883872	0.0153635146940539	1.0487804652293105	0.294303	0.294303	chr20	35397173	0.531205310864014	chr20:35397173:T:C
chr20:35397254	['A', 'G']	10699	8905.826786382342	-98.1000198697792	0.023277338642839	0.0141022912878636	1.6506068530063176	0.0988483	0.0988483	chr20	35397254	1.0050307953130593	chr20:35397254:A:G
chr20:35397472	['C', 'T']	10699	2004.150142993316	-23.31622420417772	0.0163461074078314	0.0240631200193715	0.6793012458348026	0.496962	0.496962	chr20	35397472	0.303676818150473	chr20:35397472:C:T
chr20:35398468	['T', 'C']	10699	7254.390218814288	-117.32567206835014	0.0125827907851921	0.0147690305531906	0.8519713423217119	0.394249	0.394249	chr20	35398468	0.4042293995717486	chr20:35398468:T:C
chr20:35400311	['A', 'G']	10699	270.05048144339537	-4.60282114658318	0.0019524798152035	0.0626446036503693	0.0311675659423224	0.975136	0.975136	chr20	35400311	0.0109348100136857	chr20:35400311:A:G
chr20:35402344	['C', 'T']	10699	2479.927162225338	-105.22727071278872	-0.0189173030518944	0.021742901707516	-0.8700450062447357	0.384295	0.384295	chr20	35402344	0.415335266034053	chr20:35402344:C:T
chr20:35405288	['A', 'G']	10699	20875.0	-515.1889238956595	0.0361403581587203	0.045435502220089	0.7954211220920783	0.426386	0.426386	chr20	35405288	0.3701970634152628	chr20:35405288:A:G
chr20:35406462	['G', 'T']	10699	6292.176217631111	-75.04282019219539	0.0158016387271444	0.0153332920993803	1.030544427428152	0.302778	0.302778	chr20	35406462	0.518875684078537	chr20:35406462:G:T
chr20:35407977	['A', 'G']	10699	8930.669440029915	-97.73943619450571	0.0231140937072891	0.0140889718287546	1.6405805894305767	0.100914	0.100914	chr20	35407977	0.9960485790458112	chr20:35407977:A:G
chr20:35408630	['T', 'C']	10699	6328.0793382214615	-72.22173143964764	0.0168735834092458	0.015367676955329	1.097991808280079	0.272233	0.272233	chr20	35408630	0.5650592308989424	chr20:35408630:T:C
chr20:35409471	['A', 'AG']	10699	918.2014974262984	8.718941954749729	0.0327087234284452	0.0344621960036915	0.949118954141563	0.342582	0.342582	chr20	35409471	0.4652354595434201	chr20:35409471:A:AG
chr20:35409980	['AT', 'A']	10699	6315.780159849556	-72.60927783704318	0.0165606713565095	0.015376183310642	1.077033944115882	0.281489	0.281489	chr20	35409980	0.5505385717989297	chr20:35409980:AT:A
chr20:35411464	['A', 'G']	10699	6295.588427743503	-75.25550519126435	0.0157832849023621	0.0153302376420573	1.0295525269002976	0.303243	0.303243	chr20	35411464	0.5182092155115499	chr20:35411464:A:G
chr20:35413255	['C', 'T']	10699	6291.528289535211	-73.99413593579621	0.0159844875897506	0.0153345688681685	1.04238258846202	0.297258	0.297258	chr20	35413255	0.5268664485373524	chr20:35413255:C:T
chr20:35413447	['G', 'A']	10699	8932.339504441326	-95.21770566838944	0.0237792401321138	0.0141017586676371	1.6862606071032913	0.0917748	0.0917748	chr20	35413447	1.037276553258092	chr20:35413447:G:A
chr20:35414112	['C', 'T']	10699	6293.529411764706	-76.689879280217	0.0154285339139948	0.0153354433805627	1.0060702864026796	0.314405	0.314405	chr20	35414112	0.5025105559686892	chr20:35414112:C:T
chr20:35414469	['CAT', 'C']	10699	6292.176217631111	-77.61689638191388	0.0151571355498939	0.0153297791486471	0.988738024398192	0.322814	0.322814	chr20	35414469	0.4910476387860841	chr20:35414469:CAT:C
chr20:35415937	['T', 'C']	10699	3538.0	-181.7762622603223	-0.0295925494637779	0.0188070024851552	-1.5734856996555435	0.115636	0.115636	chr20	35415937	0.9369069395538951	chr20:35415937:T:C
chr20:35416964	['C', 'T']	10699	6177.351141467067	-80.28813645680692	0.0143295163795734	0.0154067834101207	0.93007839457004	0.352352	0.352352	chr20	35416964	0.4530232590425503	chr20:35416964:C:T
chr20:35417411	['C', 'T']	10699	8089.024216923796	-110.64568524527311	0.0183144512119488	0.0144146921454869	1.2705405725701109	0.20392	0.20392	chr20	35417411	0.6905401775387889	chr20:35417411:C:T
chr20:35417437	['T', 'C']	10699	9420.446472019465	-147.3518542607519	0.016750610165831	0.014034589618925	1.193523332042685	0.232691	0.232691	chr20	35417437	0.6332204139884112	chr20:35417437:T:C
chr20:35418373	['C', 'T']	10699	3649.682247359073	-182.36484515906807	-0.0289814977438734	0.0185988899857256	-1.5582380328135848	0.119206	0.119206	chr20	35418373	0.9237018846854448	chr20:35418373:C:T
chr20:35418512	['C', 'T']	10699	3785.4152407667134	-183.2300388523012	-0.0276871458435092	0.0183778092108729	-1.5065531220733608	0.131955	0.131955	chr20	35418512	0.8795741489735367	chr20:35418512:C:T
chr20:35418633	['T', 'C']	10699	3719.476471138553	-178.7132480857796	-0.0276162523709896	0.0184815602533965	-1.4942597915083684	0.135137	0.135137	chr20	35418633	0.8692257265084791	chr20:35418633:T:C
chr20:35419167	['T', 'C']	10699	7172.363015620615	-22.27050656345225	0.0303888125240798	0.0147684601870946	2.057683207260497	0.0396448	0.0396448	chr20	35419167	1.4018137687349308	chr20:35419167:T:C
chr20:35419712	['T', 'G']	10699	17230.441888733054	-393.0197106753628	0.0129032938091404	0.0176515685947113	0.7309998394707271	0.464795	0.464795	chr20	35419712	0.3327385524853875	chr20:35419712:T:G
chr20:35419819	['C', 'T']	10699	19001.0	-436.1413250941704	0.0204757254000796	0.0220652404053094	0.9279629418926578	0.353448	0.353448	chr20	35419819	0.4516744714688621	chr20:35419819:C:T
chr20:35419860	['T', 'A']	10699	3650.3411852682734	-183.87610367934025	-0.029444781753574	0.0185978309205677	-1.583237415122981	0.113397	0.113397	chr20	35419860	0.9453984348670974	chr20:35419860:T:A
chr20:35420334	['C', 'T']	10699	6669.688959759875	-18.021881064326514	0.0299946024757394	0.0150775071171823	1.9893608567133416	0.0466868	0.0466868	chr20	35420334	1.3308058923996453	chr20:35420334:C:T
chr20:35420820	['G', 'A']	10699	7170.010471204188	-23.55797256996677	0.0301218372415294	0.0147693795859275	2.039478846506864	0.0414268	0.0414268	chr20	35420820	1.3827186123453417	chr20:35420820:G:A
chr20:35421457	['GA', 'G']	10699	16073.502336885398	-328.57714611588807	0.0165994816848403	0.0161016043202168	1.030920978724978	0.302601	0.302601	chr20	35421457	0.5191296411054154	chr20:35421457:GA:G
chr20:35421832	['C', 'T']	10699	1751.0736782902145	-35.46669685050182	0.0047685468736069	0.0254476972727148	0.1873861836104044	0.851361	0.851361	chr20	35421832	0.0698862483011573	chr20:35421832:C:T
chr20:35422104	['A', 'G']	10699	17256.225764232964	-402.03739672829545	0.0104794101595367	0.017692422937802	0.5923106290403091	0.553655	0.553655	chr20	35422104	0.2567607736632207	chr20:35422104:A:G
chr20:35422288	['C', 'T']	10699	5324.981666822561	-214.63610882908145	-0.0166487737844181	0.016105047699456	-1.0337612216436038	0.301271	0.301271	chr20	35422288	0.5210426710021281	chr20:35422288:C:T
chr20:35422593	['T', 'C']	10699	1790.8593615185457	-35.08560028806059	0.0061294732194461	0.0254986391811526	0.2403843270183907	0.810037	0.810037	chr20	35422593	0.0914951434314293	chr20:35422593:T:C
chr20:35422754	['G', 'A']	10699	17254.0	-400.3327581937925	0.0108823687302108	0.017688821340463	0.615211636815929	0.538428	0.538428	chr20	35422754	0.2688723634770555	chr20:35422754:G:A
chr20:35423039	['C', 'T']	10699	17252.638389513108	-383.3489291839192	0.0160709803385131	0.0177476325323306	0.9055281209613087	0.365206	0.365206	chr20	35423039	0.4374620960186639	chr20:35423039:C:T
chr20:35423675	['G', 'A']	10699	16077.0	-330.5378900352917	0.0161188680404634	0.0160979651869402	1.001298477992743	0.316705	0.316705	chr20	35423675	0.4993450801226624	chr20:35423675:G:A
chr20:35423848	['C', 'T']	10699	1748.0	-37.0377665104575	0.0038075362354452	0.0254143887620556	0.1498181314173496	0.880911	0.880911	chr20	35423848	0.0550679669130079	chr20:35423848:C:T
chr20:35423852	['T', 'C']	10699	852.3734814954314	5.413410442617099	0.0281445190159072	0.0357434398699722	0.7874037618732722	0.431063	0.431063	chr20	35423852	0.3654592529184201	chr20:35423852:T:C
chr20:35424336	['C', 'T']	10699	4300.627515208238	-158.09965063016787	-0.0131101645291816	0.0173935886902049	-0.7537354575116818	0.451025	0.451025	chr20	35424336	0.3457993848157555	chr20:35424336:C:T
chr20:35424346	['G', 'A']	10699	4324.61683029453	-165.94265679686512	-0.0150734942607514	0.0173504297768976	-0.8687677743188833	0.384994	0.384994	chr20	35424346	0.4145460387699313	chr20:35424346:G:A
chr20:35424431	['T', 'C']	10699	4294.204094988781	-154.9672659513029	-0.0121674493149254	0.0173905288694039	-0.699659533433299	0.484155	0.484155	chr20	35424431	0.3150155787106543	chr20:35424431:T:C
chr20:35424700	['G', 'T']	10699	4425.413628715648	-183.46619383606856	-0.0190313455304896	0.0172124139867474	-1.1056755632965034	0.268892	0.268892	chr20	35424700	0.5704221185931311	chr20:35424700:G:T
chr20:35424703	['G', 'A']	10699	4425.413628715648	-183.46619383606856	-0.0190313455304896	0.0172124139867474	-1.1056755632965034	0.268892	0.268892	chr20	35424703	0.5704221185931311	chr20:35424703:G:A
chr20:35424932	['A', 'G']	10699	1923.35954005796	-54.87359980011438	-0.0025504332137162	0.0244019294355794	-0.1045176866218442	0.91676	0.91676	chr20	35424932	0.0377443440658788	chr20:35424932:A:G
chr20:35425119	['G', 'A']	10699	2513.704842931937	-123.95815397497122	-0.0263587439372797	0.021622743434756	-1.2190286591899837	0.22286	0.22286	chr20	35425119	0.6519678738175133	chr20:35425119:G:A
chr20:35426178	['G', 'A']	10699	1892.1768554870068	-57.826168514078006	-0.0039409835643544	0.0246044319794763	-0.1601737267351611	0.872747	0.872747	chr20	35426178	0.0591116353647546	chr20:35426178:G:A
chr20:35426313	['C', 'T']	10699	1928.0	-62.97081730384451	-0.006085329037849	0.0243979958810668	-0.2494192173616754	0.803041	0.803041	chr20	35426313	0.095262280849342	chr20:35426313:C:T
chr20:35426395	['G', 'A']	10699	3626.016735228123	-177.76142858811514	-0.0285182132117804	0.0186576782708733	-1.5284974259793382	0.126419	0.126419	chr20	35426395	0.898187649352344	chr20:35426395:G:A
chr20:35426958	['C', 'T']	10699	1916.37351204424	-65.33235634000373	-0.0079138328993877	0.024495680773251	-0.3230705434416657	0.746648	0.746648	chr20	35426958	0.1268840938832665	chr20:35426958:C:T
chr20:35427265	['T', 'C']	10699	2561.732394366197	-113.72617928297684	-0.0210674813998449	0.0214910900522023	-0.980289103469	0.326966	0.326966	chr20	35427265	0.4854974056886129	chr20:35427265:T:C
chr20:35428107	['A', 'G']	10699	1919.8711036225784	-67.43673574732247	-0.0086561014313582	0.0244669241439967	-0.3537878885148769	0.723505	0.723505	chr20	35428107	0.1405584632112793	chr20:35428107:A:G
chr20:35428403	['C', 'T']	10699	1916.537397157816	-66.00538367305104	-0.0078527862325726	0.0244681276435253	-0.3209394011253899	0.748263	0.748263	chr20	35428403	0.1259457291764173	chr20:35428403:C:T
chr20:35428410	['G', 'A']	10699	3646.426705506487	-178.72324396977564	-0.0290700136783019	0.0186732238643297	-1.5567752997291715	0.119553	0.119553	chr20	35428410	0.9224395214545332	chr20:35428410:G:A
chr20:35428999	['T', 'C']	10699	1947.811756743704	-61.76136466903445	-0.0052156059099619	0.0247423356196895	-0.2107968297791376	0.83305	0.83305	chr20	35428999	0.0793289312793843	chr20:35428999:T:C
chr20:35429123	['G', 'A']	10699	1885.114344530738	-60.99222161172517	-0.0055340346305736	0.0246641733819788	-0.2243754349625647	0.822469	0.822469	chr20	35429123	0.0848804622322833	chr20:35429123:G:A
chr20:35429383	['T', 'C']	10699	1857.0	-71.47017277223743	-0.0127955519656678	0.0247661733800393	-0.5166543805261671	0.605408	0.605408	chr20	35429383	0.2179518444747553	chr20:35429383:T:C
chr20:35429387	['T', 'C']	10699	1857.0	-71.47017277223743	-0.0127955519656678	0.0247661733800393	-0.5166543805261671	0.605408	0.605408	chr20	35429387	0.2179518444747553	chr20:35429387:T:C
chr20:35430703	['G', 'A']	10699	1929.9842814371257	-86.59470998624828	-0.0197569042085003	0.0244284442859919	-0.808766369941519	0.418668	0.418668	chr20	35430703	0.3781302322172419	chr20:35430703:G:A
chr20:35431221	['T', 'C']	10699	18286.4183415911	-434.9546793006929	0.0102697035261037	0.0197980960949298	0.5187217738949015	0.603966	0.603966	chr20	35431221	0.218987509107345	chr20:35431221:T:C
chr20:35431781	['T', 'C']	10699	7810.65017766972	-57.47748452179627	0.0262766622229812	0.0144377290356143	1.8199996798778424	0.068787	0.068787	chr20	35431781	1.162493630975701	chr20:35431781:T:C
chr20:35431843	['T', 'C']	10699	1924.5396409872849	-87.90364636186284	-0.0205680789082227	0.0244587068909672	-0.8409307572927605	0.400406	0.400406	chr20	35431843	0.3974994233321598	chr20:35431843:T:C
chr20:35431990	['T', 'C']	10699	1923.35954005796	-88.42629983973644	-0.0209955016038078	0.0244629341470728	-0.8582577003061602	0.390769	0.390769	chr20	35431990	0.4080798964961125	chr20:35431990:T:C
chr20:35432489	['C', 'A']	10699	3859.721510703936	-125.46108485950552	-0.0064149151860466	0.0181575596041136	-0.3532917047174859	0.723877	0.723877	chr20	35432489	0.1403352221445459	chr20:35432489:C:A
chr20:35432561	['T', 'A']	10699	3862.3610020564593	-124.9427953827176	-0.0062177304213093	0.0181485159468398	-0.3426026921166511	0.731904	0.731904	chr20	35432561	0.1355458793301616	chr20:35432561:T:A
chr20:35432828	['A', 'G']	10699	2585.7250373971574	-104.47357005715564	-0.0166973146817178	0.0213564850866072	-0.7818381449009535	0.434327	0.434327	chr20	35432828	0.3621831718200616	chr20:35432828:A:G
chr20:35433484	['A', 'G']	10699	766.0716021686296	-4.460498735198465	0.0172313452014767	0.0374792257650267	0.4597572348347696	0.6457	0.6457	chr20	35433484	0.1899692135941604	chr20:35433484:A:G
chr20:35434398	['T', 'C']	10699	17013.0	-412.72581817331866	0.0030810329047974	0.0172778879244131	0.1783223110530805	0.858473	0.858473	chr20	35434398	0.0662733593678369	chr20:35434398:T:C
chr20:35436939	['A', 'G']	10699	19038.0	-464.85975227232746	0.0061202655815885	0.0223445493731378	0.2739041848365111	0.784164	0.784164	chr20	35436939	0.1055930995010322	chr20:35436939:A:G
chr20:35437976	['G', 'A']	10699	2244.419556885108	2.137389919717193	0.0216267579629586	0.0234048785190998	0.924027781016246	0.355493	0.355493	chr20	35437976	0.4491689465271937	chr20:35437976:G:A
chr20:35438203	['G', 'A']	10699	2415.4515284659246	2.4178953961249414	0.022163515877931	0.0227275885144312	0.9751811488428688	0.329492	0.329492	chr20	35438203	0.4821551255253073	chr20:35438203:G:A
chr20:35438501	['A', 'C']	10699	3277.225245441795	-127.81370334601344	-0.016358431094549	0.0194694284063026	-0.8402111635313085	0.400809	0.400809	chr20	35438501	0.3970625351287018	chr20:35438501:A:C
chr20:35438630	['A', 'G']	10699	19697.0	-481.17623711963336	0.0078309438624463	0.0258071677677308	0.3034406538883408	0.76156	0.76156	chr20	35438630	0.1182958748067277	chr20:35438630:A:G
chr20:35442075	['A', 'T']	10699	3807.8299147700654	-181.1254417519455	-0.025484146422642	0.0182036565270228	-1.3999465648459934	0.161558	0.161558	chr20	35442075	0.7916715317977916	chr20:35442075:A:T
chr20:35442617	['C', 'T']	10699	3451.8308535630613	-167.34892645225906	-0.0273421907539473	0.0194746023449608	-1.4039922494757562	0.16035	0.16035	chr20	35442617	0.7949310357355408	chr20:35442617:C:T
chr20:35442798	['G', 'A']	10699	3351.5060331119635	-161.8610127447306	-0.0266417440874642	0.019161443638647	-1.3903829267712395	0.164442	0.164442	chr20	35442798	0.7839872498211348	chr20:35442798:G:A
chr20:35442817	['A', 'T']	10699	2856.533981490137	-22.21698784961816	0.0235064477745547	0.020585448193317	1.1418963315156758	0.253523	0.253523	chr20	35442817	0.5959826346739525	chr20:35442817:A:T
chr20:35445740	['C', 'T']	10699	8708.347944690064	-293.4977406079685	-0.0118627025187983	0.0143387722181988	-0.8273164771905716	0.408076	0.408076	chr20	35445740	0.3892589464520743	chr20:35445740:C:T
chr20:35448887	['C', 'A']	10699	6475.420944366527	-8.387546128072778	0.030603207049143	0.0153247780187645	1.996975552381296	0.0458532	0.0458532	chr20	35448887	1.3386303504225896	chr20:35448887:C:A
chr20:35449053	['A', 'G']	10699	7824.462653080303	-73.27895784495942	0.0220161674217674	0.0146245845817822	1.5054217300088466	0.132245	0.132245	chr20	35449053	0.8786207390542827	chr20:35449053:A:G
chr20:35449712	['G', 'A']	10699	7735.723032342494	-64.976721799203	0.0234120623796811	0.0146466519397523	1.598458301322687	0.109971	0.109971	chr20	35449712	0.958721825755015	chr20:35449712:G:A
chr20:35449892	['G', 'A']	10699	3487.978029169783	-167.89379098859698	-0.0249790797595058	0.0188009248984443	-1.3286090920757143	0.184005	0.184005	chr20	35449892	0.7351703756703203	chr20:35449892:G:A
chr20:35452433	['T', 'C']	10699	347.0324359693401	-23.4947456924659	-0.0465275380945937	0.0557500471178531	-0.8345739689912114	0.403976	0.403976	chr20	35452433	0.3936444353279446	chr20:35452433:T:C
chr20:35454222	['G', 'A']	10699	530.0495419704617	-14.629235591687516	-0.0002325708267327	0.0452186778739314	-0.0051432469428047	0.995896	0.995896	chr20	35454222	0.001786011962224	chr20:35454222:G:A
chr20:35456125	['C', 'T']	10699	7948.485837150603	-95.24051419261257	0.017833708584409	0.0146250810456029	1.2193921202078255	0.222722	0.222722	chr20	35456125	0.6522368821725136	chr20:35456125:C:T
chr20:35457370	['G', 'A']	10699	11713.379242636747	-357.4851879436332	-0.0076085255342402	0.0140995340489167	-0.5396295727109364	0.589464	0.589464	chr20	35457370	0.2295427131791725	chr20:35457370:G:A
chr20:35457692	['A', 'G']	10699	11713.189585865195	-353.3217703414297	-0.0068059365038786	0.0140996175348288	-0.4827036256172643	0.629316	0.629316	chr20	35457692	0.2011312264229002	chr20:35457692:A:G
chr20:35457790	['T', 'A']	10699	11712.473630072938	-352.4982760684963	-0.0066745001597997	0.0141010127357052	-0.4733348082793545	0.635984	0.635984	chr20	35457790	0.1965538101363614	chr20:35457790:T:A
chr20:35458678	['G', 'A']	10699	11708.283002991777	-353.7880571181884	-0.0068910958691737	0.014097358574123	-0.4888217769975027	0.624978	0.624978	chr20	35458678	0.2041352700907481	chr20:35458678:G:A
chr20:35460341	['C', 'T']	10699	11709.188837991962	-354.9852614333284	-0.0071164104652853	0.0140963810262362	-0.5048395366186688	0.613682	0.613682	chr20	35460341	0.2120566148867026	chr20:35460341:C:T
chr20:35460805	['T', 'C']	10699	11709.0	-355.1384071105637	-0.007147402589219	0.0140963389420787	-0.5070396376383552	0.612137	0.612137	chr20	35460805	0.2131513692180375	chr20:35460805:T:C
chr20:35460841	['C', 'T']	10699	11709.0	-355.1384071105637	-0.007147402589219	0.0140963389420787	-0.5070396376383552	0.612137	0.612137	chr20	35460841	0.2131513692180375	chr20:35460841:C:T
chr20:35464448	['A', 'G']	10699	7867.941561477324	-70.91224440669578	0.0227120998410439	0.0146578621320028	1.5494824304191062	0.121295	0.121295	chr20	35464448	0.9161571011710604	chr20:35464448:A:G
chr20:35464752	['CT', 'C']	10699	4603.162908206232	-98.67805117827268	0.0061218913776516	0.0170409412755098	0.3592460814620387	0.719418	0.719418	chr20	35464752	0.1430187002360535	chr20:35464752:CT:C
chr20:35464779	['G', 'A']	10699	7503.909558548448	-63.91770562519382	0.0223953173789572	0.0148140794879498	1.5117589585754692	0.130625	0.130625	chr20	35464779	0.8839736965448708	chr20:35464779:G:A
chr20:35466584	['C', 'T']	10699	11715.28496634256	-354.91197948098585	-0.0071202783001261	0.0141007481088998	-0.5049574848891984	0.613599	0.613599	chr20	35466584	0.2121153568407504	chr20:35466584:C:T
chr20:35466784	['C', 'G']	10699	7932.741446999439	-85.85440102573307	0.0196297236960552	0.0146241447291564	1.3422818263634326	0.179533	0.179533	chr20	35466784	0.7458557119844699	chr20:35466784:C:G
chr20:35467628	['AG', 'A']	10699	11713.094784071787	-354.9242948861974	-0.00710512090103	0.0140975330951307	-0.5039974620441987	0.614274	0.614274	chr20	35467628	0.2116378664084094	chr20:35467628:AG:A
chr20:35467881	['T', 'C']	10699	11697.493213516804	-351.7656614793894	-0.006854803071316	0.0140984108070968	-0.4862110464156366	0.626828	0.626828	chr20	35467881	0.2028516121174645	chr20:35467881:T:C
chr20:35469127	['T', 'C']	10699	11713.189585865195	-352.395601398319	-0.0066203799270682	0.0140977872466579	-0.4696041876101968	0.638647	0.638647	chr20	35469127	0.1947391235517478	chr20:35469127:T:C
chr20:35471512	['T', 'C']	10699	11711.47316252104	-354.0978691749387	-0.0069212146612628	0.0140969440362878	-0.4909726990081349	0.623456	0.623456	chr20	35471512	0.2051941911533439	chr20:35471512:T:C
chr20:35471711	['A', 'G']	10699	10014.0	-262.67351525240485	0.0005999673878263	0.0140386778550903	0.0427367444441193	0.965912	0.965912	chr20	35471711	0.015062438445053	chr20:35471711:A:G
chr20:35471850	['G', 'A']	10699	7502.0	-70.93899814976713	0.0207399988409717	0.0147974800540294	1.401589917015918	0.161067	0.161067	chr20	35471850	0.7929934303192681	chr20:35471850:G:A
chr20:35472461	['T', 'C']	10699	11718.0	-353.74856183391813	-0.0068318626727199	0.014105481486686	-0.484340976177841	0.628154	0.628154	chr20	35472461	0.2019338703533562	chr20:35472461:T:C
chr20:35473753	['C', 'T']	10699	6462.20800224362	-6.165587462720699	0.0308788484953185	0.0153382674734546	2.0131901173818623	0.0441197	0.0441197	chr20	35473753	1.355367449286868	chr20:35473753:C:T
chr20:35474093	['T', 'C']	10699	234.02187324733595	-9.171397666022049	-0.0178075973286711	0.0669637113769299	-0.2659290675875846	0.790299	0.790299	chr20	35474093	0.1022085675922907	chr20:35474093:T:C
chr20:35475270	['C', 'T']	10699	11708.094316694707	-353.91523627324153	-0.0068992046166013	0.0141003014761686	-0.4892948302035906	0.624643	0.624643	chr20	35475270	0.2043681225394873	chr20:35475270:C:T
chr20:35476040	['G', 'A']	10699	7946.228122662677	-95.09840342920992	0.0177944564476859	0.0146189223736599	1.2172208041645771	0.223547	0.223547	chr20	35476040	0.6506311539873518	chr20:35476040:G:A
chr20:35476653	['C', 'T']	10699	2826.7926327599102	-126.59274110639116	-0.0244701811715066	0.0207290294723537	-1.1804788643936517	0.237836	0.237836	chr20	35476653	0.6237224078416981	chr20:35476653:C:T
chr20:35477370	['A', 'G']	10699	11713.28440538519	-353.87231951532686	-0.0068822365908678	0.0141013387443458	-0.4880555467563253	0.625521	0.625521	chr20	35477370	0.2037581055852266	chr20:35477370:A:G
chr20:35478487	['T', 'C']	10699	11712.568409239688	-352.48320973416725	-0.0066810596190423	0.0141046555421297	-0.4736776165207594	0.635739	0.635739	chr20	35478487	0.1967211455535594	chr20:35478487:T:C
chr20:35478820	['T', 'C']	10699	11709.18883799196	-353.6745895782115	-0.0068803585297971	0.014099256124728	-0.4879944352333568	0.625564	0.625564	chr20	35478820	0.2037282520377391	chr20:35478820:T:C
chr20:35480335	['A', 'G']	10699	4071.7611479854168	-188.99336376860992	-0.0227208057180829	0.0177346936755681	-1.2811501644025507	0.200169	0.200169	chr20	35480335	0.6986031804600805	chr20:35480335:A:G
chr20:35480557	['C', 'G']	10699	10001.282653443115	-263.97520550848	0.0002085572233101	0.0140555321408151	0.0148380880368481	0.988162	0.988162	chr20	35480557	0.0051718510210052	chr20:35480557:C:G
chr20:35480870	['G', 'A']	10699	4084.909014400599	-191.94931555200105	-0.0240367649713113	0.0177146627924468	-1.3568852680368335	0.174846	0.174846	chr20	35480870	0.7573442987153222	chr20:35480870:G:A
chr20:35481545	['A', 'G']	10699	10013.615636397644	-263.70593142774794	0.0003486084434841	0.0140489246725653	0.0248138880098727	0.980204	0.980204	chr20	35481545	0.0086835295581544	chr20:35481545:A:G
chr20:35482555	['T', 'A']	10699	7292.951310861425	-24.031410950438985	0.0295673971606866	0.01485895766244	1.9898702070755576	0.0466307	0.0466307	chr20	35482555	1.3313280650547183	chr20:35482555:T:A
chr20:35485555	['A', 'G']	10699	7962.793210165997	-100.72828402803408	0.0167471570989674	0.0146477118212899	1.1433292314384529	0.252928	0.252928	chr20	35485555	0.5970030901005223	chr20:35485555:A:G
chr20:35487005	['G', 'A']	10699	2782.520145835281	17.81018340907396	0.0299746368921112	0.0216258792205986	1.3860540228838587	0.165759	0.165759	chr20	35487005	0.7805228819625633	chr20:35487005:G:A
chr20:35487189	['C', 'T']	10699	8652.617462840048	-284.2082426280036	-0.0103005380543356	0.0142883048695969	-0.7209069339116215	0.470983	0.470983	chr20	35487189	0.3269947683263788	chr20:35487189:C:T
chr20:35487861	['T', 'G']	10699	11711.094597120957	-354.6416733652354	-0.0070272468886475	0.0141016815541195	-0.4983268741162754	0.618264	0.618264	chr20	35487861	0.2088260406700103	chr20:35487861:T:G
chr20:35487862	['T', 'C']	10699	11711.094597120957	-354.6416733652354	-0.0070272468886475	0.0141016815541195	-0.4983268741162754	0.618264	0.618264	chr20	35487862	0.2088260406700103	chr20:35487862:T:C
chr20:35488172	['T', 'C']	10699	4093.382594877547	-194.4756042068452	-0.0246138999630047	0.017691079034226	-1.3913170539448432	0.164158	0.164158	chr20	35488172	0.7847379477126184	chr20:35488172:T:C
chr20:35488954	['A', 'G']	10699	11714.379616643291	-356.8581685405896	-0.0074986776116592	0.0141033968198312	-0.5316930174661995	0.59495	0.59495	chr20	35488954	0.2255195311395675	chr20:35488954:A:G
chr20:35490022	['G', 'A']	10699	11708.0	-352.6444755153293	-0.0066846984245311	0.0141000191958063	-0.4740914414158618	0.635444	0.635444	chr20	35490022	0.1969227166482978	chr20:35490022:G:A
chr20:35491374	['G', 'A']	10699	600.1682872101721	-25.24138507088084	-0.0262916883312412	0.0422690472376025	-0.6220080661731143	0.53395	0.53395	chr20	35491374	0.2724994091526524	chr20:35491374:G:A
chr20:35491668	['T', 'C']	10699	11713.474097624838	-352.7034924571359	-0.0067084399741296	0.0141049482679067	-0.4756089740076145	0.634363	0.634363	chr20	35491668	0.1976621557100622	chr20:35491668:T:C
chr20:35492848	['C', 'T']	10699	2772.518276152192	18.396980853068005	0.0299026181844047	0.0216475255145532	1.3813411682689465	0.167203	0.167203	chr20	35492848	0.7767559346018033	chr20:35492848:C:T
chr20:35494223	['C', 'CT']	10699	4095.7656352248296	-194.2475463203604	-0.0244856481061852	0.0176953145364538	-1.3837362458713391	0.166468	0.166468	chr20	35494223	0.7786692381881729	chr20:35494223:C:CT
chr20:35499480	['C', 'G']	10699	4092.0	-188.8139228326774	-0.0230094045726508	0.0176919225357892	-1.3005598756214758	0.193437	0.193437	chr20	35499480	0.7134604518717897	chr20:35499480:C:G
chr20:35500935	['A', 'G']	10699	7497.700785193494	-67.44498154661608	0.0216479326311209	0.0148101605869683	1.4616946591496998	0.143854	0.143854	chr20	35500935	0.8420780576264502	chr20:35500935:A:G
chr20:35501891	['G', 'T']	10699	1323.0	14.803992577415595	0.0425682093887619	0.0291099111002637	1.4623270144021954	0.143681	0.143681	chr20	35501891	0.8426006580363854	chr20:35501891:G:T
chr20:35502691	['G', 'A']	10699	3511.328192185455	-163.0430375122942	-0.0225671080262882	0.0187622638486993	-1.2027923819999335	0.229083	0.229083	chr20	35502691	0.6400071381354737	chr20:35502691:G:A
chr20:35505325	['G', 'A']	10699	10034.87585304291	-270.3110122814077	-0.0006976774916599	0.0140534493012153	-0.0496445731369051	0.960407	0.960407	chr20	35505325	0.0175446832148703	chr20:35505325:G:A
chr20:35508556	['G', 'A']	10699	4064.759839207254	-188.36994292222005	-0.0227893271793335	0.0177394402026066	-1.2846700301165526	0.198935	0.198935	chr20	35508556	0.7012888017441364	chr20:35508556:G:A
chr20:35508752	['T', 'C']	10699	10038.938306225462	-269.3020621163561	-0.0005894607364664	0.0140521743442862	-0.0419480090428976	0.966541	0.966541	chr20	35508752	0.0147797187734602	chr20:35508752:T:C
chr20:35508896	['A', 'G']	10699	11698.093381940547	-353.9729196748329	-0.0069859951472192	0.0141053262735025	-0.4952735592045624	0.620417	0.620417	chr20	35508896	0.2073163106246466	chr20:35508896:A:G
chr20:35509307	['G', 'A']	10699	7118.0	-26.45158540618681	0.0287570655614833	0.0149310301221953	1.925993406090256	0.0541317	0.0541317	chr20	35509307	1.2665483337250112	chr20:35509307:G:A
chr20:35509524	['T', 'C']	10699	11712.284124906508	-354.3100705617966	-0.0070337431150663	0.0141055743152363	-0.4986498924378251	0.618036	0.618036	chr20	35509524	0.2089862269403274	chr20:35509524:T:C
chr20:35511334	['CG', 'C']	10699	2067.527142722743	-91.9181859517716	-0.0162542658511985	0.023587569283711	-0.6891030464263773	0.490773	0.490773	chr20	35511334	0.309119338107948	chr20:35511334:CG:C
chr20:35511960	['G', 'A']	10699	6463.604131613385	-7.555485412338483	0.0308277443174538	0.0153364127496067	2.010101372515833	0.0444455	0.0444455	chr20	35511960	1.3521722037399	chr20:35511960:G:A
chr20:35513324	['G', 'A']	10699	4091.147157816006	-191.4451434433101	-0.0237548834640423	0.0177050125542612	-1.341703847497416	0.179721	0.179721	chr20	35513324	0.745401173579604	chr20:35513324:G:A
chr20:35514360	['T', 'C']	10699	10056.0	-275.5238194756612	-0.0015371219602432	0.0140440306713089	-0.109450199605695	0.912847	0.912847	chr20	35514360	0.0396020073769085	chr20:35514360:T:C
chr20:35515304	['C', 'T']	10699	4607.430641241353	-105.90823269645765	0.004124700881392	0.0170130354240089	0.2424435603990583	0.808441	0.808441	chr20	35515304	0.0923516693993934	chr20:35515304:C:T
chr20:35519288	['A', 'G']	10699	4066.8011039386274	-183.41616790017915	-0.0219641178267575	0.0177668180307157	-1.2362437544407452	0.216395	0.216395	chr20	35519288	0.6647527782119387	chr20:35519288:A:G
chr20:35520128	['G', 'A']	10699	6448.013371984291	-8.945750571327562	0.0302846680963568	0.0153516203926385	1.972734299167468	0.0485516	0.0485516	chr20	35520128	1.3137964535063098	chr20:35520128:G:A
chr20:35520245	['G', 'A']	10699	5738.865525672375	-254.43215120929125	-0.0217251922341688	0.01575829855165	-1.3786508843554124	0.168031	0.168031	chr20	35520245	0.774610587994626	chr20:35520245:G:A
chr20:35520432	['C', 'T']	10699	7594.839457690509	-122.0106985864568	0.0109612604198722	0.0148090464379104	0.7401732762355275	0.459211	0.459211	chr20	35520432	0.3379877173389958	chr20:35520432:C:T
chr20:35521599	['G', 'A']	10699	7959.220407396979	-87.71186100588187	0.019730285095438	0.0146720818707805	1.3447502044499162	0.178734	0.178734	chr20	35521599	0.7477928251784639	chr20:35521599:G:A
chr20:35521887	['C', 'T']	10699	6473.420196353436	-9.88612511230146	0.0302711836502285	0.0153297074937122	1.974674576318226	0.0483308	0.0483308	chr20	35521887	1.315776016102377	chr20:35521887:C:T
chr20:35521890	['G', 'A']	10699	7925.740792671528	-86.57576161112544	0.0196200214365126	0.014637475563009	1.3403965288997848	0.180145	0.180145	chr20	35521890	0.7443777873995548	chr20:35521890:G:A
chr20:35524033	['G', 'T']	10699	9542.675766641736	-61.72448106133204	0.032523670234421	0.01401005169677	2.3214525498088707	0.0202811	0.0202811	chr20	35524033	1.6929084935707264	chr20:35524033:G:T
chr20:35524728	['C', 'T']	10699	10829.312937565925	-132.5716686540762	0.0263635355610824	0.0142612283385283	1.848616047318888	0.0645409	0.0645409	chr20	35524728	1.190164982807099	chr20:35524728:C:T
chr20:35525388	['C', 'T']	10699	3406.228582117471	-135.8953295210958	-0.0187973101521366	0.0189589113357705	-0.9914762413953055	0.321476	0.321476	chr20	35525388	0.4928514440667465	chr20:35525388:C:T
chr20:35526165	['T', 'A']	10699	16223.0	-282.075666735594	0.03389704103036	0.0162006021342855	2.092332170705149	0.0364324	0.0364324	chr20	35526165	1.4385122184801644	chr20:35526165:T:A
chr20:35526771	['CAAG', 'C']	10699	5428.073439985032	-171.22337439078598	-0.0055960255887461	0.0159846750904094	-0.3500869149416554	0.72628	0.72628	chr20	35526771	0.1388959150968054	chr20:35526771:CAAG:C
chr20:35528223	['TC', 'T']	10699	1568.293166308311	-61.031165578774136	-0.0180017873958181	0.0268137418635678	-0.6713642388076161	0.502003	0.502003	chr20	35528223	0.2992936874773858	chr20:35528223:TC:T
chr20:35528478	['C', 'T']	10699	280.0	-19.938310576145263	-0.054033225245299	0.0612789832898326	-0.8817578612513332	0.377928	0.377928	chr20	35528478	0.4225909308005909	chr20:35528478:C:T
chr20:35529579	['G', 'A']	10699	3678.68766944003	-143.0866652506857	-0.0179448934317887	0.0184388068703704	-0.9732133731833028	0.330469	0.330469	chr20	35529579	0.4808692737286614	chr20:35529579:G:A
chr20:35530063	['T', 'C']	10699	3697.566385767789	-141.28415155714944	-0.0173536781368831	0.0184218498758334	-0.9420160436573992	0.346206	0.346206	chr20	35530063	0.4606654097583967	chr20:35530063:T:C
chr20:35532247	['C', 'T']	10699	4069.2820536799777	-201.0267400926806	-0.0259121205622437	0.0177596555326348	-1.459044096583299	0.144582	0.144582	chr20	35532247	0.8398857719603582	chr20:35532247:C:T
chr20:35532786	['AT', 'A']	10699	4575.250070349874	-196.2057519911704	-0.0226335315094096	0.0169617343890683	-1.334387804350757	0.182105	0.182105	chr20	35532786	0.7396781297536879	chr20:35532786:AT:A
chr20:35533418	['C', 'T']	10699	3962.110976065819	-180.99415924424736	-0.0210606590303535	0.0179796723604046	-1.171359444610007	0.24148	0.24148	chr20	35533418	0.6171188328185646	chr20:35533418:C:T
chr20:35536699	['C', 'T']	10699	4042.456165427872	-167.20781651549285	-0.0164083552817549	0.0180557404135397	-0.908761142215496	0.363497	0.363497	chr20	35536699	0.4394991690933124	chr20:35536699:C:T
chr20:35536755	['T', 'G']	10699	287.79276378101895	-21.579383428388745	-0.0584739204066571	0.0608729969039998	-0.9605888223126886	0.336781	0.336781	chr20	35536755	0.4726524178490947	chr20:35536755:T:G
chr20:35537382	['T', 'C']	10699	3703.7314398200215	-142.6607708672489	-0.0177326467544844	0.0184544824637133	-0.960885616237234	0.336631	0.336631	chr20	35537382	0.4728458927897339	chr20:35537382:T:C
chr20:35537447	['C', 'T']	10699	3905.555274971942	-198.48984277258424	-0.0282967575109858	0.0181056927561391	-1.5628652210168084	0.118114	0.118114	chr20	35537447	0.9276986226032906	chr20:35537447:C:T
chr20:35537487	['T', 'C']	10699	5007.345078513965	-217.36824009335533	-0.0202935347353878	0.0167970111471287	-1.208163437985026	0.227011	0.227011	chr20	35537487	0.6439530982097117	chr20:35537487:T:C
chr20:35538891	['G', 'A']	10699	10982.583122599986	-92.70377066787236	0.0331022944333045	0.0139755176622312	2.368591649578984	0.0178736	0.0178736	chr20	35538891	1.747787965531703	chr20:35538891:G:A
chr20:35539003	['T', 'C']	10699	4965.354952380932	-232.3837042703832	-0.0244293082623741	0.0167850288891645	-1.4554224734247734	0.145582	0.145582	chr20	35539003	0.8368923185939044	chr20:35539003:T:C
chr20:35540122	['G', 'A']	10699	3950.369227893064	-174.54294973775907	-0.0192664181387918	0.0180033251148041	-1.070158874315338	0.284572	0.284572	chr20	35540122	0.5458078338501796	chr20:35540122:G:A
chr20:35543647	['C', 'T']	10699	3852.0	-198.19457408622813	-0.028259359284162	0.0182211385644066	-1.550910728452734	0.120953	0.120953	chr20	35543647	0.917383355352636	chr20:35543647:C:T
chr20:35543847	['G', 'A']	10699	481.0449616750794	-13.719722047486968	-0.003195644309762	0.0474536085145557	-0.0673424932222346	0.94631	0.94631	chr20	35543847	0.0239665705377738	chr20:35543847:G:A
chr20:35544211	['T', 'C']	10699	4994.269551372108	-241.54082883973788	-0.0256843826529981	0.01656674417156	-1.5503578969421297	0.121085	0.121085	chr20	35544211	0.9169096538900992	chr20:35544211:T:C
chr20:35544459	['T', 'C']	10699	3894.0	-158.51211858540807	-0.0203309374151723	0.0180297475183931	-1.1276329518442552	0.2595	0.2595	chr20	35544459	0.5858626378155234	chr20:35544459:T:C
chr20:35544511	['C', 'T']	10699	4982.397064323111	-238.9563713749801	-0.0251426296719799	0.0165584072224089	-1.518420783730562	0.128938	0.128938	chr20	35544511	0.8896190705581398	chr20:35544511:C:T
chr20:35545280	['A', 'G']	10699	5055.582604562716	-235.2970210225443	-0.0240254755648517	0.0166586276668798	-1.4422241762818415	0.149268	0.149268	chr20	35545280	0.8260332861328168	chr20:35545280:A:G
chr20:35547876	['A', 'G']	10699	9159.424403927069	41.87410850790113	0.0501306599807935	0.0141199797782918	3.550335111517988	0.000386395	0.000386395	chr20	35547876	3.412968502045517	chr20:35547876:A:G
chr20:35549038	['C', 'T']	10699	4061.759278302328	-190.7261747944973	-0.0223540083512807	0.017806346889585	-1.2553955333957725	0.209363	0.209363	chr20	35549038	0.679100067240018	chr20:35549038:C:T
chr20:35549791	['C', 'A']	10699	219.0409460596429	5.244970275437414	0.0373026166118006	0.0695109674896979	0.5366436112017744	0.591525	0.591525	chr20	35549791	0.2280268957822748	chr20:35549791:C:A
chr20:35550275	['A', 'G']	10699	4088.146316379955	-174.3737761377001	-0.0175696037196207	0.0177447126595899	-0.9901317680748944	0.322132	0.322132	chr20	35550275	0.4919661310228239	chr20:35550275:A:G
chr20:35550652	['A', 'G']	10699	9310.87025612264	40.65179462573985	0.0505981895098433	0.0140965939304195	3.589391150769797	0.000332936	0.000332936	chr20	35550652	3.477639242524192	chr20:35550652:A:G
chr20:35550795	['G', 'A']	10699	2261.0	-65.91294140177932	-0.0054526018078421	0.0227773530629078	-0.2393869820072096	0.81081	0.81081	chr20	35550795	0.0910809036420316	chr20:35550795:G:A
chr20:35551009	['A', 'C']	10699	4647.171778567422	-212.1433510200821	-0.0218809921479004	0.0169091399802927	-1.2940334146740935	0.195682	0.195682	chr20	35551009	0.7084491215070692	chr20:35551009:A:C
chr20:35554486	['C', 'T']	10699	4119.385025238362	-185.8989011399339	-0.0205295387163094	0.0176854886655499	-1.1608126359719677	0.245744	0.245744	chr20	35554486	0.6095170769493442	chr20:35554486:C:T
chr20:35554516	['G', 'A']	10699	3908.0	-195.45388974443503	-0.026851220358869	0.0180941312854654	-1.4839739988201588	0.137845	0.137845	chr20	35554516	0.8606089822734164	chr20:35554516:G:A
chr20:35554741	['G', 'A']	10699	3355.3136100205647	-139.1198646456876	-0.0210090951172238	0.0191367628813188	-1.097839548282887	0.272299	0.272299	chr20	35554741	0.5649539535747594	chr20:35554741:G:A
chr20:35554756	['C', 'T']	10699	9150.710573057866	38.891049660381285	0.0494008163206266	0.0141213130883333	3.498316056843216	0.000470111	0.000470111	chr20	35554756	3.3277995867538666	chr20:35554756:C:T
chr20:35555321	['G', 'A']	10699	10993.027481772291	-78.13773189396119	0.0358390606776014	0.0139583246999698	2.567576084376289	0.0102547	0.0102547	chr20	35555321	1.9890770403419664	chr20:35555321:G:A
chr20:35556540	['G', 'C']	10699	3897.364273696018	-161.84323606032157	-0.021211000359875	0.0180271657112421	-1.176613157033745	0.239376	0.239376	chr20	35556540	0.6209193944060497	chr20:35556540:G:C
chr20:35556975	['A', 'G']	10699	5937.554963544588	-257.4190009462649	-0.0260170145122008	0.0155702612671783	-1.6709427071107656	0.0947623	0.0947623	chr20	35556975	1.023364406948995	chr20:35556975:A:G
chr20:35557950	['C', 'CTGAG']	10699	3774.352776219854	-151.00302862218112	-0.0196825161921561	0.0182553769872831	-1.078176375424468	0.280979	0.280979	chr20	35557950	0.551326137479001	chr20:35557950:C:CTGAG
chr20:35558002	['C', 'T']	10699	3965.0	-158.94244004501147	-0.0197599903532724	0.0179040184094493	-1.1036623120787037	0.269765	0.269765	chr20	35558002	0.5690143974843047	chr20:35558002:C:T
chr20:35559009	['T', 'C']	10699	3708.0	-145.5955674438314	-0.0182944163642448	0.0184169246623605	-0.9933480588989904	0.320563	0.320563	chr20	35559009	0.4940866061963038	chr20:35559009:T:C
chr20:35559057	['TGAG', 'T']	10699	330.03084688726864	-17.33619884872633	-0.0346076176439064	0.0566271766423274	-0.6111485632154606	0.541114	0.541114	chr20	35559057	0.266711229615576	chr20:35559057:TGAG:T
chr20:35559863	['G', 'A']	10699	3378.315759955132	-147.4438012707905	-0.0172890600900975	0.0190980069223406	-0.9052808578612987	0.365337	0.365337	chr20	35559863	0.4373063417982028	chr20:35559863:G:A
chr20:35560231	['G', 'A']	10699	9191.85913254814	37.313714012460025	0.0493880944337975	0.0141344472505759	3.49416525161854	0.000477473	0.000477473	chr20	35560231	3.321051181740011	chr20:35560231:G:A
chr20:35560555	['T', 'G']	10699	3901.729363372908	-161.18577787115	-0.0209468613203432	0.0180258667190158	-1.162044613269332	0.245243	0.245243	chr20	35560555	0.610403379889948	chr20:35560555:T:G
chr20:35560926	['A', 'G']	10699	229.0428157427316	-10.784848770465358	-0.02778550851912	0.0676876065783775	-0.4104962477428766	0.68145	0.68145	chr20	35560926	0.1665660041296927	chr20:35560926:A:G
chr20:35562250	['A', 'G']	10699	2071.387211367673	-74.27281243928834	-0.0141323275525685	0.0236266487773834	-0.598152014097604	0.549751	0.549751	chr20	35562250	0.2598339719824755	chr20:35562250:A:G
chr20:35564250	['T', 'A']	10699	9202.720295409928	37.15683065007127	0.0492893752558665	0.0141268950938984	3.4890451814252663	0.000486702	0.000486702	chr20	35564250	3.312736869110553	chr20:35564250:T:A
chr20:35564768	['C', 'T']	10699	3713.69421333084	-140.72303753646295	-0.0168349300117515	0.0184143969030427	-0.9142265207159596	0.360618	0.360618	chr20	35564768	0.4429525995615553	chr20:35564768:C:T
chr20:35564866	['C', 'T']	10699	4173.3900729108245	-170.5505201681607	-0.0154864215340899	0.0176139036218181	-0.8792157528843895	0.379304	0.379304	chr20	35564866	0.4210125773637326	chr20:35564866:C:T
chr20:35565425	['T', 'C']	10699	11012.058521080677	-83.23275496893106	0.0352130143445167	0.0139692033240782	2.520760384654244	0.0117246	0.0117246	chr20	35565425	1.9309019648820505	chr20:35565425:T:C
chr20:35565683	['G', 'A']	10699	13045.438627652611	-178.37664173272142	0.0283009089143251	0.014290596078408	1.9803868753302367	0.0476857	0.0476857	chr20	35565683	1.3216118377772443	chr20:35565683:G:A
chr20:35565804	['C', 'T']	10699	2104.555282090121	-70.02935105261531	-0.011614483448644	0.0236582036699184	-0.4909283735439274	0.623487	0.623487	chr20	35565804	0.2051725973372003	chr20:35565804:C:T
chr20:35565808	['A', 'G']	10699	17156.828734449537	-361.6329929465888	0.0224762341517099	0.0174907901907572	1.2850325174895327	0.198809	0.198809	chr20	35565808	0.7015639591647401	chr20:35565808:A:G
chr20:35566170	['G', 'A']	10699	13039.21873247336	-175.0269605516376	0.028813804862878	0.0142870986711361	2.016770901225013	0.0437444	0.0437444	chr20	35566170	1.3590775358933955	chr20:35566170:G:A
chr20:35566507	['T', 'C']	10699	4178.391870073119	-189.8692969744658	-0.0222770026783088	0.0177528381756884	-1.254841758700645	0.209564	0.209564	chr20	35566507	0.6786833206585802	chr20:35566507:T:C
chr20:35566823	['C', 'T']	10699	8001.495746470973	-344.2146591831258	-0.0266159391995644	0.014401262208261	-1.848167113039342	0.0646058	0.0646058	chr20	35566823	1.1897284913714192	chr20:35566823:C:T
chr20:35567845	['A', 'T']	10699	1027.960800823276	-41.87483538308061	-0.0181987090641685	0.0324173270431436	-0.5613883291471925	0.574545	0.574545	chr20	35567845	0.2406759504633825	chr20:35567845:A:T
chr20:35568058	['C', 'T']	10699	3728.790305882356	-142.78366449587884	-0.0174430955002512	0.0184498819490003	-0.9454312796400448	0.34446	0.34446	chr20	35568058	0.4628612027487371	chr20:35568058:C:T
chr20:35568093	['A', 'C']	10699	10428.392974238872	-459.526170798221	-0.0350002769681049	0.0139844029921181	-2.502808091831432	0.012336	0.012336	chr20	35568093	1.9088256392931184	chr20:35568093:A:C
chr20:35570464	['G', 'A']	10699	9194.593881560482	32.29722780426904	0.04851378348797	0.0141375022575946	3.431566807489528	0.000602378	0.000602378	chr20	35570464	3.220130897785234	chr20:35570464:G:A
chr20:35570657	['G', 'A']	10699	3855.441421224872	-201.72870561240103	-0.0292750757436013	0.0182085643794822	-1.6077640792257668	0.107916	0.107916	chr20	35570657	0.9669141605389155	chr20:35570657:G:A
chr20:35571307	['C', 'T']	10699	13257.434770410546	-151.56039468156712	0.0364691012625091	0.0144023534994405	2.5321626263322767	0.0113503	0.0113503	chr20	35571307	1.9449926594732607	chr20:35571307:C:T
chr20:35572533	['A', 'G']	10699	4107.383903533371	-190.750646292338	-0.0224402027461758	0.017715593674569	-1.2666921108260136	0.205293	0.205293	chr20	35572533	0.6876258587794429	chr20:35572533:A:G
chr20:35572852	['C', 'T']	10699	17118.0	-374.3093678303814	0.0183940334669258	0.0174049284011963	1.0568290223854913	0.290614	0.290614	chr20	35572852	0.5366834678897083	chr20:35572852:C:T
chr20:35572918	['G', 'A']	10699	3859.8038152234894	-202.89478469060984	-0.0298414266434968	0.0182060026207212	-1.6390982284893585	0.101222	0.101222	chr20	35572918	0.9947250859129976	chr20:35572918:G:A
chr20:35572957	['G', 'C']	10699	3743.749579203292	-129.87761912364306	-0.0128172849778814	0.0183473456057252	-0.6985906982578355	0.484823	0.484823	chr20	35572957	0.3144167854256267	chr20:35572957:G:C
chr20:35573108	['C', 'T']	10699	3350.3131426434848	-112.82009213705668	-0.0113136753575808	0.019113723093265	-0.5919137418898431	0.553921	0.553921	chr20	35573108	0.2565521697671318	chr20:35573108:C:T
chr20:35575552	['T', 'C']	10699	17522.275497803123	-389.8665647037545	0.017819202315192	0.0180048355566405	0.9896898118916732	0.322348	0.322348	chr20	35575552	0.4916750200136273	chr20:35575552:T:C
chr20:35575604	['G', 'A']	10699	10700.000841908324	-69.19013894858116	0.0362742356475173	0.0139468396631343	2.600892856279185	0.00931096	0.00931096	chr20	35575604	2.031005539082177	chr20:35575604:G:A
chr20:35577660	['G', 'C']	10699	9492.345864661647	57.1509152413958	0.0550934744369912	0.0141580833112792	3.891308818129385	0.00010031	0.00010031	chr20	35577660	3.998655769588399	chr20:35577660:G:C
chr20:35577687	['C', 'T']	10699	9175.43994753607	43.820955219745954	0.0508181008821437	0.0141638324865531	3.587877852296636	0.000334871	0.000334871	chr20	35577687	3.4751224609561207	chr20:35577687:C:T
chr20:35579597	['G', 'C']	10699	2127.0	-53.861012373646965	-0.0021544497886322	0.0233664519873044	-0.092202692552672	0.926539	0.926539	chr20	35579597	0.03313629558057	chr20:35579597:G:C
chr20:35579630	['T', 'A']	10699	2283.0	-53.38489683951341	0.0007955713502809	0.0226728039407464	0.0350892352070833	0.972009	0.972009	chr20	35579630	0.0123297138471393	chr20:35579630:T:A
chr20:35579669	['G', 'C']	10699	2284.2134978500653	-51.23692623514084	0.0018224315163625	0.0226701775418075	0.080388938860388	0.935929	0.935929	chr20	35579669	0.0287570957894168	chr20:35579669:G:C
chr20:35580603	['C', 'T']	10699	3983.833636450637	-204.7267428518713	-0.0306490894074814	0.0181450927283452	-1.6891117541440406	0.0912272	0.0912272	chr20	35580603	1.039875654558661	chr20:35580603:C:T
chr20:35582049	['T', 'C']	10699	3220.602037954566	-137.95346003338346	-0.0221657894268477	0.0194752056811365	-1.1381543173285842	0.255082	0.255082	chr20	35582049	0.5933201865351877	chr20:35582049:T:C
chr20:35582252	['C', 'A']	10699	9108.0	35.48454796886196	0.0489598119936154	0.0141015490959372	3.471945646575876	0.000518745	0.000518745	chr20	35582252	3.2850460762709344	chr20:35582252:C:A
chr20:35583402	['G', 'A']	10699	4100.0	-213.2838429125085	-0.0314420036199219	0.0177434840857663	-1.7720309871466784	0.0764179	0.0764179	chr20	35583402	1.1168049011011985	chr20:35583402:G:A
chr20:35584323	['C', 'T']	10699	3081.28799775659	-102.60973599354148	-0.0112239849704822	0.0197659592539345	-0.5678441823281598	0.570153	0.570153	chr20	35584323	0.2440085861881535	chr20:35584323:C:T
chr20:35586170	['A', 'G']	10699	12048.378365744204	-109.95141218156029	0.0372949403993828	0.0139899708032627	2.6658340409606054	0.00769131	0.00769131	chr20	35586170	2.113999683954326	chr20:35586170:A:G
chr20:35587178	['T', 'C']	10699	17209.0	-302.18285362025426	0.0372039344264388	0.0176000042089311	2.1138594050767168	0.0345504	0.0345504	chr20	35587178	1.4615469203075204	chr20:35587178:T:C
chr20:35587430	['T', 'C']	10699	3065.0053310886647	-101.44402938145667	-0.0110986411976163	0.019839138587641	-0.5594316078083338	0.575879	0.575879	chr20	35587430	0.2396687581611966	chr20:35587430:T:C
chr20:35587861	['G', 'A']	10699	12596.177322864089	-96.06543711836312	0.042512598994842	0.014134341201623	3.0077524228692227	0.002638	0.002638	chr20	35587861	2.578725208789653	chr20:35587861:G:A
chr20:35591487	['TA', 'T']	10699	12249.579710144928	-100.49095139867794	0.0389570547926106	0.0140813015440161	2.766580537376921	0.0056745	0.0056745	chr20	35591487	2.246072399651575	chr20:35591487:TA:T
chr20:35592534	['A', 'G']	10699	251.0	14.27576418186727	0.067221368486721	0.0650086416535898	1.0340374260536322	0.301142	0.301142	chr20	35592534	0.5212286696078084	chr20:35592534:A:G
chr20:35592613	['G', 'A']	10699	11862.217444143218	-62.97530613135699	0.0441636649345481	0.0140208536459511	3.149855640016712	0.00163802	0.00163802	chr20	35592613	2.7856807998670465	chr20:35592613:G:A
chr20:35593631	['G', 'A']	10699	9471.541093969145	51.654243445332256	0.052289821705694	0.0140589630398376	3.719322794826682	0.00020078	0.00020078	chr20	35593631	3.697279550103866	chr20:35593631:G:A
chr20:35594147	['G', 'A']	10699	6780.802674646966	-304.1143623125546	-0.0278650159995092	0.0150176874302991	-1.855479821965792	0.0635553	0.0635553	chr20	35594147	1.1968482269388123	chr20:35594147:G:A
chr20:35594595	['T', 'G']	10699	9458.420235646156	-458.50140569044106	-0.0405768639301886	0.0140189536710635	-2.8944288484199125	0.00380618	0.00380618	chr20	35594595	2.419510677121449	chr20:35594595:T:G
chr20:35595557	['C', 'T']	10699	6540.222585771712	-285.2424667961771	-0.0255619206954655	0.0151912650651462	-1.6826722847534945	0.0924678	0.0924678	chr20	35595557	1.0340094750112736	chr20:35595557:C:T
chr20:35596198	['C', 'G']	10699	3505.6383018515057	-189.2692172337388	-0.0309612063985713	0.0189138136780562	-1.6369626414630742	0.101668	0.101668	chr20	35596198	0.9928157197448884	chr20:35596198:C:G
chr20:35597239	['G', 'T']	10699	9209.443104254326	-441.0648758074138	-0.0387214139218983	0.0141049528057612	-2.745235269846656	0.00605686	0.00605686	chr20	35597239	2.217752464627956	chr20:35597239:G:T
chr20:35597374	['C', 'G']	10699	3346.758691781464	-124.89949606973562	-0.0166216692490867	0.0192216813239972	-0.8647354499804074	0.387203	0.387203	chr20	35597374	0.4120612864917472	chr20:35597374:C:G
chr20:35597553	['T', 'C']	10699	3756.417089678508	-202.0971035122482	-0.0322514514473033	0.0184499940498224	-1.7480467126553694	0.0804847	0.0804847	chr20	35597553	1.0942866704036411	chr20:35597553:T:C
chr20:35597804	['T', 'A']	10699	9451.300289909286	-460.538158128286	-0.0413998089111479	0.014061213201405	-2.944255827584719	0.00324429	0.00324429	chr20	35597804	2.4888803320901687	chr20:35597804:T:A
chr20:35598409	['G', 'A']	10699	12013.614363194312	-595.4421837383061	-0.0524491317202028	0.0140883540903846	-3.7228714854632656	0.000197982	0.000197982	chr20	35598409	3.70337429284972	chr20:35598409:G:A
chr20:35598595	['C', 'T']	10699	3494.6532672711974	-184.8690115815973	-0.0295265116654631	0.0189339531643192	-1.5594478030665808	0.11892	0.11892	chr20	35598595	0.9247450994670998	chr20:35598595:C:T
chr20:35599391	['G', 'A']	10699	4864.0	-259.162671599902	-0.0328217854209627	0.0166308018812053	-1.973553990686105	0.0484582	0.0484582	chr20	35599391	1.3146327219481224	chr20:35599391:G:A
chr20:35599630	['C', 'T']	10699	3716.347354645728	-198.40080922461297	-0.031206192454086	0.0184759069610915	-1.6890208702502791	0.0912446	0.0912446	chr20	35599630	1.0397928283465228	chr20:35599630:C:T
chr20:35602155	['G', 'A']	10699	3794.3546457281736	-211.3095641220501	-0.0339370144662519	0.0183592688106039	-1.8484948837750343	0.0645584	0.0645584	chr20	35602155	1.1900472416035468	chr20:35602155:G:A
chr20:35602777	['C', 'T']	10699	12045.377524308153	-116.79106707700706	0.0365402208794788	0.0140778995128521	2.5955733556785385	0.00945624	0.00945624	chr20	35602777	2.0242815139001133	chr20:35602777:C:T
chr20:35602948	['A', 'G']	10699	8414.673170731712	-430.10223979981765	-0.0415676817308897	0.0143957041418851	-2.887505975476821	0.00389088	0.00389088	chr20	35602948	2.4099521632187386	chr20:35602948:A:G
chr20:35603048	['C', 'T']	10699	3513.0	-203.4713255238652	-0.0353898343048303	0.0189033268196975	-1.87214846584325	0.0612134	0.0612134	chr20	35603048	1.2131534976413128	chr20:35603048:C:T
chr20:35603707	['T', 'C']	10699	20079.0	-523.379544092661	-0.0045051382318153	0.0296182423317964	-0.1521068732353136	0.879106	0.879106	chr20	35603707	0.0559587558254599	chr20:35603707:T:C
chr20:35604418	['C', 'G']	10699	1272.0	-17.536577612777226	0.007759881331951	0.0296945640919008	0.261323294995515	0.793848	0.793848	chr20	35604418	0.1002626450296514	chr20:35604418:C:G
chr20:35605750	['T', 'C']	10699	3087.1541841982234	-136.10162496528136	-0.0243005204580239	0.0198394894643035	-1.2248561386494854	0.220656	0.220656	chr20	35605750	0.6562842588741031	chr20:35605750:T:C
chr20:35606132	['T', 'C']	10699	12087.259512012715	-576.1473934166501	-0.0485533372366482	0.0141253268051575	-3.4373248779575323	0.000589729	0.000589729	chr20	35606132	3.2293475152096427	chr20:35606132:T:C
chr20:35606889	['T', 'C']	10699	5407.516267763649	-214.69296333170183	-0.0198785694280612	0.0161348257510483	-1.2320287640397782	0.217965	0.217965	chr20	35606889	0.6616132381715665	chr20:35606889:T:C
chr20:35607349	['A', 'C']	10699	4960.927362812003	-132.3606667775835	0.0017427130152548	0.0167019084666439	0.104342148607463	0.9169	0.9169	chr20	35607349	0.0376780272704155	chr20:35607349:A:C
chr20:35609697	['T', 'C']	10699	6850.12206528856	-359.4397950154085	-0.0372731106290567	0.0149337961176095	-2.495889881950734	0.0125791	0.0125791	chr20	35609697	1.900350430354664	chr20:35609697:T:C
chr20:35610412	['A', 'G']	10699	6882.005334581188	-358.2326319118894	-0.0366046176756178	0.014922872517818	-2.452920349745768	0.014186	0.014186	chr20	35610412	1.848140044487488	chr20:35610412:A:G
chr20:35612055	['G', 'A']	10699	2115.581891310448	-43.706292358023695	0.0064263235411998	0.0233336399390219	0.2754102470936312	0.783006	0.783006	chr20	35612055	0.1062349100277428	chr20:35612055:G:A
chr20:35613898	['C', 'A']	10699	1959.36627091708	-30.426580714014868	0.0124398593866109	0.024193659244158	0.514178498633471	0.607138	0.607138	chr20	35613898	0.216712584333698	chr20:35613898:C:A
chr20:35614096	['A', 'C']	10699	1629.6092566619916	-14.633777399102083	0.015645526654953	0.0264853157830205	0.590724565382876	0.554717	0.554717	chr20	35614096	0.2559285244167109	chr20:35614096:A:C
chr20:35614129	['A', 'C']	10699	1197.6716543533153	-13.13511267360868	0.0118077102368225	0.0305907089547581	0.3859900813114685	0.699512	0.699512	chr20	35614129	0.1552048308661047	chr20:35614129:A:C
chr20:35614278	['C', 'T']	10699	1629.304571375152	-11.956668704653792	0.0175335813416086	0.0264843622145445	0.6620352493132565	0.507963	0.507963	chr20	35614278	0.2941679205527834	chr20:35614278:C:T
chr20:35614723	['C', 'G']	10699	259.0242101327351	10.428903732834726	0.0532220219884964	0.0639792713119726	0.8318635223114341	0.405505	0.405505	chr20	35614723	0.3920037864367413	chr20:35614723:C:G
chr20:35617467	['G', 'GC']	10699	9089.0	-332.11463457363334	-0.0175606116888713	0.0141133269214495	-1.2442574161718445	0.213432	0.213432	chr20	35617467	0.6707404659727302	chr20:35617467:G:GC
chr20:35619140	['CCCCGACT', 'C']	10699	4226.889620157957	-155.82934571286128	-0.0133471306313529	0.0176120459080798	-0.7578410084219542	0.448563	0.448563	chr20	35619140	0.3481765523280369	chr20:35619140:CCCCGACT:C
chr20:35619975	['C', 'T']	10699	6917.586255259466	-372.16194229600376	-0.0390426183523149	0.0148998163847201	-2.620342247462408	0.00879658	0.00879658	chr20	35619975	2.055686143284059	chr20:35619975:C:T
chr20:35621542	['TTC', 'T']	10699	2268.21200224341	-157.9183979013477	-0.0454903669712683	0.0225420761003383	-2.01802029097868	0.0436141	0.0436141	chr20	35621542	1.3603730849918103	chr20:35621542:TTC:T
chr20:35623371	['C', 'G']	10699	2268.21200224341	-153.05506102299444	-0.0433434037943677	0.0225532063626167	-1.921828900843647	0.0546539	0.0546539	chr20	35623371	1.2623788421672222	chr20:35623371:C:G
chr20:35623857	['A', 'G']	10699	8358.56249415724	-303.4761741053397	-0.0169925743589513	0.0142423826543599	-1.1930991303445655	0.232857	0.232857	chr20	35623857	0.6329107020487132	chr20:35623857:A:G
chr20:35624229	['G', 'A']	10699	4479.303973013492	-140.95267324759385	-0.0070485744836824	0.0171646342318428	-0.4106451898990272	0.681341	0.681341	chr20	35624229	0.1666354764091961	chr20:35624229:G:A
chr20:35624381	['T', 'TG']	10699	8368.465179491992	-308.0369644576274	-0.0178904541404435	0.0142589097509984	-1.2546859790027591	0.20962	0.20962	chr20	35624381	0.6785672833521407	chr20:35624381:T:TG
chr20:35624405	['C', 'A']	10699	2088.5670978953344	-9.366586545648	0.0243542006673473	0.0238130314059606	1.022725761040708	0.306461	0.306461	chr20	35624405	0.5136247856234598	chr20:35624405:C:A
chr20:35624668	['T', 'G']	10699	8354.12332865825	-304.7178868008738	-0.0171281134490447	0.0142481810111443	-1.2021263230476775	0.229341	0.229341	chr20	35624668	0.6395182981612965	chr20:35624668:T:G
chr20:35625213	['G', 'A']	10699	1726.1613385679566	-13.557983633959005	0.0169070211446575	0.025717644007277	0.6574094088818387	0.510932	0.510932	chr20	35625213	0.2916368963230026	chr20:35625213:G:A
chr20:35626251	['G', 'A']	10699	2281.0	-147.02087813830968	-0.0403489741779884	0.0224999013595874	-1.7932956030847385	0.0729539	0.0729539	chr20	35626251	1.1369514864544767	chr20:35626251:G:A
chr20:35626446	['T', 'C']	10699	8358.78126752664	-303.9401811445523	-0.0170152580212656	0.0142361982530409	-1.1952108083091	0.232031	0.232031	chr20	35626446	0.6344539882576227	chr20:35626446:T:C
chr20:35626801	['T', 'C']	10699	228.0852734922861	3.7700634445831698	0.0341428384206109	0.0676030008906377	0.5050491541913092	0.613535	0.613535	chr20	35626801	0.2121606572673819	chr20:35626801:T:C
chr20:35627312	['C', 'CA']	10699	2148.2323137549247	-22.09291902894381	0.0174023806799841	0.0232187287313558	0.7494975664401061	0.453574	0.453574	chr20	35627312	0.343351848251297	chr20:35627312:C:CA
chr20:35628088	['C', 'T']	10699	8797.0	-338.83253852789466	-0.020339855697257	0.0141520078189889	-1.4372416944234108	0.150679	0.150679	chr20	35628088	0.8219472707087687	chr20:35628088:C:T
chr20:35628136	['C', 'T']	10699	21144.97635071976	-532.0081833736447	0.0231970423831174	0.0648830928348104	0.3575206015868583	0.720709	0.720709	chr20	35628136	0.142240054566155	chr20:35628136:C:T
chr20:35628354	['A', 'G']	10699	8349.780426247897	-305.6526916012929	-0.0172875982501601	0.0142357202453977	-1.214381706872126	0.224629	0.224629	chr20	35628354	0.6485341762715711	chr20:35628354:A:G
chr20:35629387	['A', 'C']	10699	8667.430347793568	-338.30650790914666	-0.0212802285146323	0.0142290988185939	-1.495542956439685	0.134802	0.134802	chr20	35629387	0.870303664310192	chr20:35629387:A:C
chr20:35629461	['G', 'A']	10699	8760.09388442117	-349.4202536507498	-0.0227035334879598	0.0141700322066184	-1.602221728003956	0.109136	0.109136	chr20	35629461	0.9620319678129272	chr20:35629461:G:A
chr20:35629791	['T', 'C']	10699	2300.935547240412	-139.563794781487	-0.036028183024861	0.0224035716814679	-1.608144609132269	0.107833	0.107833	chr20	35629791	0.9672483122038248	chr20:35629791:T:C
chr20:35630069	['C', 'G']	10699	8807.231827111984	-336.7937669050826	-0.0198927492191748	0.0141577234280578	-1.405081072550927	0.160026	0.160026	chr20	35630069	0.7958094502241891	chr20:35630069:C:G
chr20:35630751	['G', 'C']	10699	2032.0	1.5527992658206775	0.0291586333016667	0.0236917264225949	1.230751730859848	0.218443	0.218443	chr20	35630751	0.6606618676863063	chr20:35630751:G:C
chr20:35631574	['T', 'C']	10699	8813.294997662459	-343.3240552455952	-0.0211306853417668	0.0141531695040181	-1.4930002312038826	0.135467	0.135467	chr20	35631574	0.8681664868071175	chr20:35631574:T:C
chr20:35632065	['A', 'C']	10699	3744.0	-38.16704288665407	0.0174132710649036	0.0183947983014145	0.9466410438196812	0.343843	0.343843	chr20	35632065	0.4636398126548599	chr20:35632065:A:C
chr20:35632068	['A', 'C']	10699	3744.7000093484153	-37.35259760164172	0.0176869523928009	0.0183955011972818	0.9614824952643506	0.336331	0.336331	chr20	35632068	0.4732331014380727	chr20:35632068:A:C
chr20:35632072	['T', 'C']	10699	9108.554038893044	-344.01876904382783	-0.0198177748596598	0.0141055065811311	-1.4049672548570498	0.16006	0.16006	chr20	35632072	0.7957171874420603	chr20:35632072:T:C
chr20:35632833	['C', 'T']	10699	1335.0	-84.73656177628109	-0.0396704451399768	0.0286826092688532	-1.3830835531080994	0.166668	0.166668	chr20	35632833	0.7781477760416857	chr20:35632833:C:T
chr20:35633101	['G', 'A']	10699	2258.21106748925	-160.18190527918688	-0.0468314313827745	0.0225861735576803	-2.073455747746596	0.0381538	0.0381538	chr20	35633101	1.418462201173185	chr20:35633101:G:A
chr20:35636604	['G', 'A']	10699	216.04038515471623	-20.15115362679582	-0.0656917902023336	0.06954854895692	-0.9445458055929346	0.344912	0.344912	chr20	35636604	0.4622916956206542	chr20:35636604:G:A
chr20:35637380	['C', 'T']	10699	6021.814194875631	-199.7392401630611	-0.010055749319226	0.0154396018709741	-0.6512958950146531	0.51487	0.51487	chr20	35637380	0.2883024125309438	chr20:35637380:C:T
chr20:35638354	['G', 'T']	10699	339.0316881660123	-50.18363662533344	-0.1309843418858478	0.0554935744977561	-2.360351501436335	0.0182755	0.0182755	chr20	35638354	1.738130732330679	chr20:35638354:G:T
chr20:35638604	['TAACA', 'T']	10699	2145.40104702253	-14.008487894716126	0.0209776747883242	0.0231665569231758	0.9055154314855544	0.365213	0.365213	chr20	35638604	0.4374537718612325	chr20:35638604:TAACA:T
chr20:35639231	['T', 'G']	10699	1616.1510562722003	-18.49440803600834	0.0124559807824798	0.026601774504032	0.468238717706289	0.639623	0.639623	chr20	35639231	0.1940759279878884	chr20:35639231:T:G
chr20:35639423	['G', 'A']	10699	2278.0	-165.854925129979	-0.0491342843423719	0.0224761439003019	-2.1860637910274265	0.0288326	0.0288326	chr20	35639423	1.5401161930353175	chr20:35639423:G:A
chr20:35639578	['C', 'T']	10699	6028.563469807441	-195.87172631285665	-0.0091620017102633	0.0154144677627751	-0.5943767797412358	0.552273	0.552273	chr20	35639578	0.2578461884215173	chr20:35639578:C:T
chr20:35639741	['C', 'A']	10699	6025.563189381193	-201.20932759819053	-0.01027422758868	0.0154248819955719	-0.6660814385244235	0.505373	0.505373	chr20	35639741	0.2963879643635526	chr20:35639741:C:A
chr20:35640116	['T', 'TCA']	10699	6032.563843709105	-195.7167607401917	-0.0091520541421939	0.0154185270645526	-0.5935751258130593	0.552809	0.552809	chr20	35640116	0.2574248950504289	chr20:35640116:T:TCA
chr20:35640944	['A', 'G']	10699	8807.469614809275	-342.98217163846823	-0.0212444945359526	0.0141411809374406	-1.5023140309098937	0.133046	0.133046	chr20	35640944	0.875998177888551	chr20:35640944:A:G
chr20:35641024	['T', 'C']	10699	8806.823144512993	-342.5927791140696	-0.0211746598651822	0.0141407135644603	-1.4974251312465785	0.134312	0.134312	chr20	35641024	0.8718851838989264	chr20:35641024:T:C
chr20:35641702	['A', 'G']	10699	1603.2997101991211	-20.44575002597786	0.0111265862584753	0.0266676921506138	0.417230939806662	0.676518	0.676518	chr20	35641702	0.1697206437128083	chr20:35641702:A:G
chr20:35641723	['T', 'C']	10699	345.0	-48.89778182031897	-0.1257435245002018	0.0550315079719955	-2.2849369231203034	0.022336	0.022336	chr20	35641723	1.6509945990569328	chr20:35641723:T:C
chr20:35644071	['GATA', 'G']	10699	1599.0	-20.47097150113194	0.0111963214695478	0.0266919742996083	0.4194639686024331	0.674886	0.674886	chr20	35644071	0.1707695808759617	chr20:35644071:GATA:G
chr20:35645356	['T', 'C']	10699	9142.563575168288	-336.4852898854022	-0.0181824468534269	0.0140874884754488	-1.290680513074755	0.196842	0.196842	chr20	35645356	0.7058822309954493	chr20:35645356:T:C
chr20:35646698	['T', 'G']	10699	6031.0	-193.4715384316632	-0.0087237783303128	0.0154209142734317	-0.5657108376085571	0.571602	0.571602	chr20	35646698	0.2429062603089115	chr20:35646698:T:G
chr20:35646878	['A', 'G']	10699	2145.0	-13.782965743073149	0.0210506849942788	0.0231660464544872	0.9086869887633022	0.363536	0.363536	chr20	35646878	0.4394525756517203	chr20:35646878:A:G
chr20:35649065	['T', 'C']	10699	2280.4262877442275	-162.86140905765097	-0.0479354524079416	0.0224698320298609	-2.133324910673052	0.0329208	0.0329208	chr20	35649065	1.4825296196516264	chr20:35649065:T:C
chr20:35650012	['G', 'A']	10699	339.0316881660123	-49.28437491096564	-0.1284385088722369	0.0554929017678642	-2.314503382964472	0.020659	0.020659	chr20	35650012	1.684890704355254	chr20:35650012:G:A
chr20:35651460	['C', 'T']	10699	9125.852963170686	-346.0473518256379	-0.0198665808804257	0.0140883596154615	-1.4101415226952896	0.158527	0.158527	chr20	35651460	0.7998967589832361	chr20:35651460:C:T
chr20:35651545	['A', 'G']	10699	222.0207515423444	-3.17239607893046	-0.0004951079744482	0.0690339924147374	-0.0071719446772506	0.994278	0.994278	chr20	35651545	0.0024921699429189	chr20:35651545:A:G
chr20:35651548	['T', 'C']	10699	1476.5520336605891	-20.43465486594007	0.009606156856631	0.0277613519479342	0.3460262625050532	0.72933	0.72933	chr20	35651548	0.1370759219553184	chr20:35651548:T:C
chr20:35655095	['C', 'T']	10699	8786.463724756919	-350.43900038657284	-0.022609026116618	0.0141547064833522	-1.5972797559037497	0.110233	0.110233	chr20	35655095	0.9576883730661304	chr20:35655095:C:T
chr20:35655688	['G', 'A']	10699	1600.2991492941946	-21.615901782601743	0.0104921111235106	0.0266677386645726	0.393438350940837	0.694004	0.694004	chr20	35655688	0.1586380264141345	chr20:35655688:G:A
chr20:35656182	['T', 'A']	10699	2028.379171730392	-4.292057848856686	0.0258954930516566	0.0237086581142813	1.09223781990673	0.274753	0.274753	chr20	35656182	0.5610575568614048	chr20:35656182:T:A
chr20:35656907	['T', 'C']	10699	8792.931076405124	-347.9588293521466	-0.0221796486720024	0.0141574484376235	-1.5666416706177029	0.117228	0.117228	chr20	35656907	0.9309686443491948	chr20:35656907:T:C
chr20:35657457	['A', 'G']	10699	2028.948195249673	-3.2796290115539737	0.026505850293503	0.0237094459774115	1.1179447347169444	0.263616	0.263616	chr20	35657457	0.5790282340596953	chr20:35657457:A:G
chr20:35658195	['T', 'G']	10699	2276.0	-164.76013886373096	-0.0486431832825284	0.0224829934972088	-2.1635545679701096	0.0305206	0.0305206	chr20	35658195	1.5154069329016984	chr20:35658195:T:G
chr20:35658715	['G', 'A']	10699	2296.755026904563	-166.86783798425932	-0.0494400980287515	0.0225150864185214	-2.1958653460055526	0.028123	0.028123	chr20	35658715	1.5509383531418588	chr20:35658715:G:A
chr20:35659780	['G', 'A']	10699	8782.462602842184	-356.7028160176262	-0.0237914059666508	0.0141529918954511	-1.6810160100704512	0.092789	0.092789	chr20	35659780	1.0325035057041672	chr20:35659780:G:A
chr20:35659847	['G', 'A']	10699	9172.143738894603	-349.1869572885601	-0.0203337907299967	0.0140893732790087	-1.443200511998031	0.148993	0.148993	chr20	35659847	0.8268341351634736	chr20:35659847:G:A
chr20:35659927	['C', 'T']	10699	2314.432644666729	-158.88532996303996	-0.0443103038221854	0.0223023996287066	-1.986795347580053	0.0469706	0.0469706	chr20	35659927	1.3281738921262074	chr20:35659927:C:T
chr20:35660144	['C', 'T']	10699	9119.557124158564	-349.33563372145903	-0.0204465299017597	0.0140905536311183	-1.451080662764344	0.146787	0.146787	chr20	35660144	0.8333124054435523	chr20:35660144:C:T
chr20:35660212	['T', 'C']	10699	3738.0	-39.26145106222769	0.017041709645387	0.0183760641864151	0.9273862712117346	0.353747	0.353747	chr20	35660212	0.4513072345460147	chr20:35660212:T:C
chr20:35660794	['G', 'A']	10699	1176.219874731233	-15.217485966004602	0.0093476889295025	0.0308177127666819	0.3033219564434585	0.76165	0.76165	chr20	35660794	0.1182445535792978	chr20:35660794:G:A
chr20:35660847	['T', 'C']	10699	2275.6380890052355	-164.45592381513495	-0.0484569910987174	0.0224869227563995	-2.154896498006912	0.0311922	0.0311922	chr20	35660847	1.505953993175998	chr20:35660847:T:C
chr20:35661138	['C', 'A']	10699	9118.704590071982	-348.49044762426826	-0.0202829475211405	0.0140897972292627	-1.4395485748379222	0.150024	0.150024	chr20	35661138	0.8238392593855908	chr20:35661138:C:A
chr20:35661139	['C', 'T']	10699	9169.857076088989	-348.56720391634184	-0.0201975522718193	0.0140865442853032	-1.43381881764229	0.151653	0.151653	chr20	35661139	0.8191489940538861	chr20:35661139:C:T
chr20:35662726	['G', 'T']	10699	2265.847124824684	-164.24601609317	-0.0489752485598052	0.022530408999834	-2.1737398801844185	0.0297466	0.0297466	chr20	35662726	1.5265626664269312	chr20:35662726:G:T
chr20:35664023	['G', 'A']	10699	1479.0	-17.992092454012056	0.0116827130831038	0.0277167878758957	0.4215031386542393	0.673396	0.673396	chr20	35664023	0.1717294676673942	chr20:35664023:G:A
chr20:35664355	['C', 'T']	10699	1223.0	-89.33632028603864	-0.0496799179609845	0.0297979235309786	-1.6672275136667216	0.0954985	0.0954985	chr20	35664355	1.0200034498491222	chr20:35664355:C:T
chr20:35664732	['A', 'G']	10699	9136.561892296184	-334.4312217417879	-0.0176596600551243	0.0140934003625751	-1.2530446592590487	0.210217	0.210217	chr20	35664732	0.6773321660068403	chr20:35664732:A:G
chr20:35665096	['G', 'C']	10699	2271.0	-161.30032359808496	-0.0474589481617446	0.0224986809888615	-2.109410244326778	0.0349324	0.0349324	chr20	35665096	1.4567715755146475	chr20:35665096:G:C
chr20:35665734	['C', 'G']	10699	2042.508895792149	-3.914697520823331	0.0262191637691673	0.0237382827861301	1.1045097071843275	0.269397	0.269397	chr20	35665734	0.5696072448814078	chr20:35665734:C:G
chr20:35665881	['C', 'T']	10699	2269.848620850865	-167.006487408826	-0.0500529422358495	0.0225167326243913	-2.222922085135451	0.0262419	0.0262419	chr20	35665881	1.581004723806943	chr20:35665881:C:T
chr20:35667085	['A', 'C']	10699	2273.0622779128485	-165.53967016126933	-0.0495131531476921	0.022506711584839	-2.199928361860072	0.0278333	0.0278333	chr20	35667085	1.5554352993495235	chr20:35667085:A:C
chr20:35667659	['C', 'G']	10699	335.12529219261336	-45.721116744877605	-0.1200289242252297	0.0558026668161235	-2.1509531904763493	0.0315023	0.0315023	chr20	35667659	1.501657736977282	chr20:35667659:C:G
chr20:35668718	['A', 'C']	10699	2291.0	-154.88633607657653	-0.0437435328405858	0.0224138387560673	-1.951630567019434	0.0510082	0.0510082	chr20	35668718	1.2923600017748371	chr20:35668718:A:C
chr20:35669362	['G', 'T']	10699	2023.1891007664983	-1.962202669600212	0.027302617474939	0.0237538406344661	1.1493980234642054	0.250418	0.250418	chr20	35669362	0.6013344573317579	chr20:35669362:G:T
chr20:35669429	['T', 'C']	10699	2288.4277834906984	-156.89216459004405	-0.0450511019529091	0.02243395757469	-2.008165603546283	0.0446508	0.0446508	chr20	35669429	1.3501707555330376	chr20:35669429:T:C
chr20:35671774	['C', 'T']	10699	2281.132098418935	-157.3884273133047	-0.0454170125783565	0.0224870510744908	-2.0196962433138825	0.0434398	0.0434398	chr20	35671774	1.3621121829380016	chr20:35671774:C:T
chr20:35672076	['A', 'AG']	10699	9138.54149125269	-332.70418250348376	-0.0173780223109933	0.014100454287233	-1.2324441437839275	0.21781	0.21781	chr20	35672076	0.6619221849791337	chr20:35672076:A:AG
chr20:35672502	['C', 'T']	10699	1477.1380631893812	-18.06618971850575	0.0115645203470635	0.0277312729956691	0.4170208972689281	0.676672	0.676672	chr20	35672502	0.1696217938092443	chr20:35672502:C:T
chr20:35673058	['T', 'C']	10699	2288.4277834906984	-158.83162729280514	-0.0456405874620014	0.0224343098372273	-2.034410142016746	0.0419349	0.0419349	chr20	35673058	1.3774243882850097	chr20:35673058:T:C
chr20:35673204	['C', 'T']	10699	2140.0	-18.087486949340747	0.0190249003323101	0.0232090980623266	0.8197173488267359	0.412396	0.412396	chr20	35673204	0.3846855557705588	chr20:35673204:C:T
chr20:35673309	['A', 'G']	10699	2288.8507630371687	-161.19284750655157	-0.0469613245592327	0.0224478892826754	-2.0920151542032057	0.0364607	0.0364607	chr20	35673309	1.4381749976882	chr20:35673309:A:G
chr20:35674095	['A', 'AC']	10699	9190.435998129968	-330.1099564460383	-0.0166020944914207	0.0140872276559437	-1.1785210615529365	0.238615	0.238615	chr20	35674095	0.6223022588531577	chr20:35674095:A:AC
chr20:35675594	['G', 'C']	10699	1479.2765261288212	-17.49820482203061	0.0120502531072739	0.0277168057287524	0.4347634148466629	0.663743	0.663743	chr20	35675594	0.1780000460647553	chr20:35675594:G:C
chr20:35677257	['C', 'G']	10699	2289.0	-156.47911622380332	-0.044470914232534	0.0224200865536231	-1.9835299978066905	0.0473338	0.0473338	chr20	35677257	1.324828628581131	chr20:35677257:C:G
chr20:35677386	['C', 'T']	10699	2291.926092665542	-157.5935622268956	-0.045157724262309	0.0224555170058985	-2.010985730163648	0.044352	0.044352	chr20	35677386	1.353086791404306	chr20:35677386:C:T
chr20:35678961	['A', 'T']	10699	9141.708890343089	-330.01008110026595	-0.0167630497821515	0.0140944339328779	-1.1893382779317283	0.234333	0.234333	chr20	35678961	0.6301665474733673	chr20:35678961:A:T
chr20:35679464	['A', 'G']	10699	6372.382421692379	-183.68636311802788	-0.0040360076745124	0.0151976275363761	-0.2655682714194768	0.790577	0.790577	chr20	35679464	0.10205582459763	chr20:35679464:A:G
chr20:35680259	['G', 'T']	10699	2276.2127500467377	-162.65281491303318	-0.0476012384537606	0.0224835857740151	-2.1171551073839208	0.0342697	0.0342697	chr20	35680259	1.465089697405991	chr20:35680259:G:T
chr20:35680952	['T', 'TCCA']	10699	9190.718051790222	-334.6339226917847	-0.0174486412180691	0.0140899057909704	-1.2383788420538044	0.215603	0.215603	chr20	35680952	0.6663452004686885	chr20:35680952:T:TCCA
chr20:35681298	['T', 'G']	10699	1480.138343615629	-16.585746531610077	0.0126791369879931	0.0277092064680623	0.457578494808471	0.647265	0.647265	chr20	35681298	0.1889178762476767	chr20:35681298:T:G
chr20:35681625	['A', 'G']	10699	2279.6392109199705	-164.0033767746662	-0.0480232114484664	0.0224634227516833	-2.137840345139199	0.0325523	0.0325523	chr20	35681625	1.487418320705023	chr20:35681625:A:G
chr20:35681655	['A', 'G']	10699	3746.350158908207	-34.50065605963877	0.018613644154642	0.0183627720592674	1.0136619947448502	0.310767	0.310767	chr20	35681655	0.5075651046678107	chr20:35681655:A:G
chr20:35681795	['AACT', 'A']	10699	2249.2102262105063	-161.7162175285738	-0.047953242498336	0.0226019475426297	-2.121642057963852	0.0338908	0.0338908	chr20	35681795	1.4699181794221423	chr20:35681795:AACT:A
chr20:35682344	['C', 'T']	10699	2139.3999252126764	-19.39009591683391	0.0182760234229997	0.0232133673361286	0.7873060016827225	0.43112	0.43112	chr20	35682344	0.365401829412031	chr20:35682344:C:T
chr20:35683170	['C', 'G']	10699	4082.908079296802	-28.3315705610442	0.0221513238182662	0.0178179946479455	1.243199599951638	0.213822	0.213822	chr20	35683170	0.6699476125647613	chr20:35683170:C:G
chr20:35683339	['G', 'A']	10699	1483.1884600974154	-16.431394412901497	0.0127674646566374	0.0277135825872956	0.4606934024650521	0.645028	0.645028	chr20	35683339	0.1904214326801467	chr20:35683339:G:A
chr20:35683939	['G', 'C']	10699	9152.884278859729	-339.5979801503913	-0.0186615176711488	0.0141701084869938	-1.316963641335383	0.187879	0.187879	chr20	35683939	0.7261217600474309	chr20:35683939:G:C
chr20:35685181	['T', 'C']	10699	4018.540776973002	-197.11703732785736	-0.0252893936942972	0.0173374468825484	-1.4586573135951777	0.144689	0.144689	chr20	35685181	0.8395644849202952	chr20:35685181:T:C
chr20:35685458	['A', 'G']	10699	4009.489160018766	-194.79649932641857	-0.0247562091211029	0.0173240065851743	-1.429011758878511	0.15303	0.15303	chr20	35685458	0.8152234217491506	chr20:35685458:A:G
chr20:35685580	['C', 'T']	10699	2357.0129367327686	-176.20384003531476	-0.04988389920806	0.0215620125030128	-2.3135085002427243	0.0207136	0.0207136	chr20	35685580	1.6837444146621636	chr20:35685580:C:T
chr20:35686515	['T', 'C']	10699	4626.86491539684	-265.8639537507084	-0.0384266634561239	0.0168882199053334	-2.2753530965089115	0.0229045	0.0229045	chr20	35686515	1.6400791843336986	chr20:35686515:T:C
chr20:35686660	['AG', 'A']	10699	1478.1381566647972	-16.989359146889367	0.0122890888166909	0.0277242181069624	0.44326187195897	0.657585	0.657585	chr20	35686660	0.1820481019332239	chr20:35686660:AG:A
chr20:35687052	['G', 'A']	10699	1478.1381566647972	-17.115236456458536	0.0121992579472525	0.0277242925536662	0.4400205315839265	0.659931	0.659931	chr20	35687052	0.1805014703456794	chr20:35687052:G:A
chr20:35687105	['G', 'A']	10699	1478.0	-16.95155615103165	0.0123239010769897	0.0277240188865135	0.4445207286662461	0.656675	0.656675	chr20	35687105	0.1826495172417465	chr20:35687105:G:A
chr20:35687511	['A', 'G']	10699	4593.858745442647	-263.64162720775266	-0.0384366139527144	0.016954525728406	-2.2670415302928086	0.0234076	0.0234076	chr20	35687511	1.6306431125822742	chr20:35687511:A:G
chr20:35689756	['G', 'A']	10699	1182.2323903550423	-16.69610115594883	0.0080851734420262	0.0310037562446234	0.2607804479635711	0.794267	0.794267	chr20	35689756	0.1000334810306467	chr20:35689756:G:A
chr20:35690684	['TA', 'T']	10699	2175.203309029725	-167.0349662305356	-0.0530932048172086	0.0228879270420607	-2.3197035152917107	0.0203757	0.0203757	chr20	35690684	1.6908874622976662	chr20:35690684:TA:T
chr20:35690968	['T', 'C']	10699	4081.381473172556	-29.5869462186462	0.0217917235079701	0.017816473723696	1.2231221422332863	0.221311	0.221311	chr20	35690968	0.6549969994456499	chr20:35690968:T:C
chr20:35692431	['G', 'A']	10699	1496.3991086667988	-14.906451121751704	0.014223370015748	0.0277768545415091	0.5120583395968351	0.608621	0.608621	chr20	35692431	0.2156530667218943	chr20:35692431:G:A
chr20:35693971	['T', 'A']	10699	2233.6418313253007	-168.41020680563986	-0.0537020279796699	0.0230107760091045	-2.3337773553756738	0.0196258	0.0196258	chr20	35693971	1.7071726312194373	chr20:35693971:T:A
chr20:35694131	['A', 'G']	10699	6345.350839351028	-195.80113563735645	-0.0069076824894147	0.0152492180944208	-0.4529860119150657	0.650568	0.650568	chr20	35694131	0.186707302513137	chr20:35694131:A:G
chr20:35695704	['A', 'G']	10699	4599.8598672525	-279.1782134773906	-0.042163547421471	0.0169527158177195	-2.4871264212074102	0.0128931	0.0128931	chr20	35695704	1.889642648897328	chr20:35695704:A:G
chr20:35696631	['C', 'A']	10699	1244.0	-14.880302601868818	0.0102658015810908	0.0301085132481287	0.3409600964514208	0.73314	0.73314	chr20	35696631	0.1348130848106962	chr20:35696631:C:A
chr20:35696767	['G', 'A']	10699	2143.400673085912	-16.644760653268325	0.0196691979501111	0.0231983902872885	0.8478690851618621	0.39653	0.39653	chr20	35696767	0.401723949981717	chr20:35696767:G:A
chr20:35697520	['C', 'T']	10699	9077.84847635072	-338.3561289049844	-0.0188808913176646	0.0141188739343275	-1.3372802537572768	0.18116	0.18116	chr20	35697520	0.7419376879890804	chr20:35697520:C:T
chr20:35697600	['T', 'A']	10699	3749.70094418996	-175.86899477403648	-0.0250966892416108	0.01826554637748	-1.3739906117756815	0.169473	0.169473	chr20	35697600	0.7708994826233526	chr20:35697600:T:A
chr20:35698329	['G', 'T']	10699	2026.1893811927464	0.6189057940139857	0.028674770352118	0.0237294481144697	1.2084044354420835	0.226918	0.226918	chr20	35698329	0.6441310528562847	chr20:35698329:G:T
chr20:35698393	['A', 'T']	10699	1610.1504954197046	-31.70779450305675	0.0046961425637027	0.0267254236230659	0.1757181712042013	0.860519	0.860519	chr20	35698393	0.0652395361393737	chr20:35698393:A:T
chr20:35700304	['T', 'C']	10699	6540.445254791957	-151.71015307768337	0.0032986794527111	0.0151705924018051	0.2174390666720833	0.82787	0.82787	chr20	35700304	0.0820378549001717	chr20:35700304:T:C
chr20:35700328	['G', 'C']	10699	6538.222211835095	-149.139059202918	0.0038150026935787	0.0151725919061968	0.2514404076221534	0.801478	0.801478	chr20	35700328	0.0961083942202948	chr20:35700328:G:C
chr20:35701083	['T', 'C']	10699	6541.834330590875	-146.74127154707892	0.0043976582692214	0.015170234046361	0.2898873053495361	0.771908	0.771908	chr20	35701083	0.1124344580493261	chr20:35701083:T:C
chr20:35701668	['C', 'T']	10699	4217.1824981301415	-133.36977205511445	-0.0084148966508626	0.0175723205059454	-0.4788722495708823	0.632039	0.632039	chr20	35701668	0.1992561227267617	chr20:35701668:C:T
chr20:35701898	['GGTT', 'G']	10699	2356.6608077786086	-114.70625716680593	-0.0277622430523386	0.0224019138186767	-1.239279968535228	0.215269	0.215269	chr20	35701898	0.6670185066292638	chr20:35701898:GGTT:G
chr20:35702080	['C', 'T']	10699	1607.3004580723568	-31.923965571882626	0.0044884656866037	0.0267440189752578	0.1678306349825833	0.86672	0.86672	chr20	35702080	0.0621211817568724	chr20:35702080:C:T
chr20:35702115	['C', 'T']	10699	6539.611235744999	-149.66744910456973	0.0037510780202984	0.0151719979901781	0.2472369178223458	0.80473	0.80473	chr20	35702115	0.0943498080534363	chr20:35702115:C:T
chr20:35702809	['C', 'A']	10699	6539.222398803402	-149.75391358775866	0.0037279901337716	0.015169126832656	0.2457616825871667	0.805871	0.805871	chr20	35702809	0.0937344724281018	chr20:35702809:C:A
chr20:35703244	['A', 'C']	10699	6545.223520613256	-144.65725201582595	0.0047660080546581	0.0151548125278125	0.31448809055945	0.753157	0.753157	chr20	35703244	0.1231144831267058	chr20:35703244:A:C
chr20:35705777	['A', 'G']	10699	9116.704216135364	-337.5770180087532	-0.0183757788631378	0.0141051979742686	-1.3027664621694657	0.192683	0.192683	chr20	35705777	0.7151566005073703	chr20:35705777:A:G
chr20:35706128	['C', 'G']	10699	1701.3180330933906	-26.32932082249045	0.0093662110302934	0.0259233913175233	0.3613034620189618	0.71788	0.71788	chr20	35706128	0.1439481458598666	chr20:35706128:C:G
chr20:35706551	['AAT', 'A']	10699	1881.054895726176	3.780105398125317	0.0303405945117388	0.0244794730923069	1.2394300480786835	0.215214	0.215214	chr20	35706551	0.6671294805661423	chr20:35706551:AAT:A
chr20:35707327	['C', 'A']	10699	4218.182778608825	-130.7764878855673	-0.0075603741222635	0.0175720184693444	-0.4302507498187037	0.667022	0.667022	chr20	35707327	0.1758598417640579	chr20:35707327:C:A
chr20:35708586	['TC', 'T']	10699	2326.73978112431	-14.537311997187524	0.0228159379395987	0.0223910129509081	1.0189774794745667	0.308237	0.308237	chr20	35708586	0.5111152308630351	chr20:35708586:TC:T
chr20:35710174	['T', 'C']	10699	1614.4526925953628	-33.56524988461291	0.0032904857930411	0.0267006880850747	0.1232359923668224	0.901923	0.901923	chr20	35710174	0.0448305379597585	chr20:35710174:T:C
chr20:35710269	['T', 'C']	10699	6539.833769633508	-147.83164483669216	0.0041405474945652	0.0151662952326102	0.2730098175632457	0.784851	0.784851	chr20	35710269	0.1052127840443484	chr20:35710269:T:C
chr20:35711856	['A', 'G']	10699	1326.1239484015705	-19.492631650616964	0.0090119303241735	0.028998844641295	0.3107685990820605	0.755983	0.755983	chr20	35711856	0.1214879704898035	chr20:35711856:A:G
chr20:35712534	['C', 'T']	10699	8884.690704225352	-353.80650014282537	-0.0231363515674312	0.0142383472455423	-1.624932386353663	0.104206	0.104206	chr20	35712534	0.9821072743966458	chr20:35712534:C:T
chr20:35714480	['T', 'C']	10699	3982.744507805927	-127.35061203480385	-0.0090829916126297	0.0179583309966676	-0.5057815013163072	0.61302	0.61302	chr20	35714480	0.2125253562353429	chr20:35714480:T:C
chr20:35715245	['T', 'C']	10699	1521.0	-32.94914444653036	0.002632058255664	0.0273482445367951	0.0962423109871919	0.92333	0.92333	chr20	35715245	0.0346430535081591	chr20:35715245:T:C
chr20:35715677	['T', 'C']	10699	2807.2623854926155	-195.98406885229147	-0.0464334576964377	0.0205230756144286	-2.262499957062618	0.0236865	0.0236865	chr20	35715677	1.6254991074065577	chr20:35715677:T:C
chr20:35715872	['TCCTCTCTCTTCCTCTC', 'T']	10699	3980.976709381724	-128.25695527989433	-0.0092886754149785	0.0179690346253332	-0.5169267914862318	0.605218	0.605218	chr20	35715872	0.218088163952842	chr20:35715872:TCCTCTCTCTTCCTCTC:T
chr20:35716114	['G', 'A']	10699	6299.944174303348	-142.9951758035092	0.003755672775615	0.0153623573074128	0.244472427015011	0.80687	0.80687	chr20	35716114	0.0931964316107439	chr20:35716114:G:A
chr20:35716861	['C', 'A']	10699	6301.1779003458905	-146.06131707112792	0.003011849974676	0.0153687028063415	0.1959729466193625	0.844635	0.844635	chr20	35716861	0.0733309262358482	chr20:35716861:C:A
chr20:35717523	['C', 'T']	10699	2321.216956440456	-16.22614072118932	0.0217532563518123	0.0224011982406842	0.971075570069503	0.331533	0.331533	chr20	35717523	0.4794732364760806	chr20:35717523:C:T
chr20:35718602	['A', 'G']	10699	6539.611235744999	-146.93588861984833	0.0043302634823626	0.0151655525885863	0.2855328519728106	0.775241	0.775241	chr20	35718602	0.1105632669133066	chr20:35718602:A:G
chr20:35718801	['A', 'G']	10699	9113.628284534534	-339.00363841798475	-0.0189424657930035	0.0141425997794954	-1.339390641632046	0.180472	0.180472	chr20	35718801	0.743590168765347	chr20:35718801:A:G
chr20:35718953	['C', 'T']	10699	6539.611235744999	-147.7768093363945	0.0041471544717738	0.0151656078119603	0.273457847729865	0.784507	0.784507	chr20	35718953	0.1054031769364322	chr20:35718953:C:T
chr20:35719052	['G', 'A']	10699	6540.445254791958	-147.62639154976975	0.0042004879923646	0.0151671775733459	0.2769459230006236	0.781827	0.781827	chr20	35719052	0.1068893355045209	chr20:35719052:G:A
chr20:35719325	['C', 'G']	10699	2321.4716839839	-19.269172508223303	0.0201823302507358	0.0224140252452937	0.9004331006976781	0.36791	0.36791	chr20	35719325	0.4342584076410212	chr20:35719325:C:G
chr20:35720028	['T', 'C']	10699	6561.531381930759	-151.46454371088112	0.0035189234040492	0.0151917813361895	0.2316333632097885	0.816827	0.816827	chr20	35720028	0.0878699151948849	chr20:35720028:T:C
chr20:35721004	['C', 'T']	10699	9104.85100018695	-334.64225486444525	-0.017831293707234	0.0141189639562673	-1.2629321643192364	0.206641	0.206641	chr20	35721004	0.6847835051437255	chr20:35721004:C:T
chr20:35721721	['T', 'C']	10699	3474.324733595065	-49.27386967070864	0.012818937727389	0.0189888453291202	0.6750772627406991	0.499641	0.499641	chr20	35721721	0.301341931100215	chr20:35721721:T:C
chr20:35722193	['A', 'G']	10699	6542.446002805049	-147.28485268737572	0.0041483525503832	0.0151711567610799	0.2734367995606906	0.784523	0.784523	chr20	35722193	0.1053943196020145	chr20:35722193:A:G
chr20:35722590	['T', 'C']	10699	6850.528838659407	-149.46262788223726	0.0060892452373794	0.0154344104857702	0.3945239918941815	0.693202	0.693202	chr20	35722590	0.1591401929464201	chr20:35722590:T:C
chr20:35722835	['C', 'G']	10699	9131.572827417383	-355.3927260477262	-0.0217805590264296	0.0141736125152153	-1.5366977898576168	0.124397	0.124397	chr20	35722835	0.905190093111084	chr20:35722835:C:G
chr20:35722942	['A', 'G']	10699	1716.481301421092	-28.92220274263433	0.0086591190133844	0.0258612537180671	0.334829823325041	0.73776	0.73776	chr20	35722942	0.1320848951246676	chr20:35722942:A:G
chr20:35724381	['G', 'A']	10699	6552.06199738171	-148.60408428925658	0.0039806473789934	0.0151665777683339	0.2624618051479373	0.79297	0.79297	chr20	35724381	0.1007432427970373	chr20:35724381:G:A
chr20:35724407	['G', 'A']	10699	6569.0855399061065	-142.25081259523208	0.0056107841889392	0.0151995348242449	0.3691418358402265	0.712029	0.712029	chr20	35724407	0.1475023177627331	chr20:35724407:G:A
chr20:35724736	['A', 'G']	10699	2320.433766476582	-16.075353808488128	0.021812288064475	0.0224152062109088	0.9731022708084504	0.330525	0.330525	chr20	35724736	0.4807956860983809	chr20:35724736:A:G
chr20:35725375	['C', 'T']	10699	9085.547587883322	-348.0269344084583	-0.0204461327405919	0.0141183384422501	-1.4481968132599357	0.147591	0.147591	chr20	35725375	0.8309401246912167	chr20:35725375:C:T
chr20:35725504	['C', 'T']	10699	6539.611235744999	-147.32684020664576	0.0042020700095941	0.0151686203684179	0.2770238761030052	0.781767	0.781767	chr20	35725504	0.106922665984079	chr20:35725504:C:T
chr20:35725674	['TTTTC', 'T']	10699	4146.303084755941	-37.10204766622503	0.0228177131528593	0.0184328127971037	1.2378855795923114	0.215786	0.215786	chr20	35725674	0.6659767353712676	chr20:35725674:TTTTC:T
chr20:35726192	['C', 'T']	10699	2348.3140964995337	-13.325353157277112	0.0236356457048911	0.0224476119035765	1.052924730096803	0.292399	0.292399	chr20	35726192	0.5340241169919628	chr20:35726192:C:T
chr20:35726218	['G', 'A']	10699	6554.541041979015	-143.74181441420333	0.0049945242830448	0.0151844023905146	0.3289246527189536	0.742219	0.742219	chr20	35726218	0.1294679323780477	chr20:35726218:G:A
chr20:35726803	['C', 'T']	10699	2321.0847204039646	-16.894307640086073	0.021371946828927	0.0224051574065927	0.9538851453298998	0.340163	0.340163	chr20	35726803	0.4683129269660034	chr20:35726803:C:T
chr20:35727002	['TTA', 'T']	10699	6521.095050986996	-143.00842969379377	0.0048918493999465	0.0151833203843025	0.3221857456820863	0.747318	0.747318	chr20	35727002	0.1264945571436313	chr20:35727002:TTA:T
chr20:35727233	['C', 'T']	10699	2357.4406843040106	-114.254285498964	-0.0275433462077221	0.022399252159956	-1.229654722891257	0.218854	0.218854	chr20	35727233	0.6598455113672834	chr20:35727233:C:T
chr20:35727583	['C', 'T']	10699	2320.385666167665	-16.01082475835585	0.021943272839258	0.0224232822514652	0.9785932582561226	0.327803	0.327803	chr20	35727583	0.4843870761545258	chr20:35727583:C:T
chr20:35727755	['T', 'C']	10699	2088.9048600056185	-5.238478322849798	0.0263873638231293	0.0234185530409528	1.1267717427709891	0.259864	0.259864	chr20	35727755	0.5852538808847529	chr20:35727755:T:C
chr20:35728296	['A', 'G']	10699	6541.0	-147.6774907934355	0.0041531910067491	0.0151654275538803	0.2738591438977561	0.784198	0.784198	chr20	35728296	0.105574269648757	chr20:35728296:A:G
chr20:35729268	['G', 'C']	10699	1180.1103009908393	-15.859972027507272	0.0089158154909403	0.0307736400530071	0.2897224857242421	0.772034	0.772034	chr20	35729268	0.1123635731263934	chr20:35729268:G:C
chr20:35730989	['C', 'T']	10699	2082.0	-3.8928073943646417	0.0269551994092873	0.0234372059877753	1.1501029356206964	0.250127	0.250127	chr20	35730989	0.6018394257500702	chr20:35730989:C:T
chr20:35731196	['A', 'T']	10699	2318.8669471715752	-15.396470781905952	0.0221953151501021	0.022421526108099	0.9899109919232868	0.32224	0.32224	chr20	35731196	0.4918205511264759	chr20:35731196:A:T
chr20:35731843	['A', 'C']	10699	6540.834050112191	-145.88790663836804	0.0044689688989663	0.0151728754213464	0.2945367160056585	0.768354	0.768354	chr20	35731843	0.1144386434774	chr20:35731843:A:C
chr20:35731853	['A', 'T']	10699	9151.710760026175	-331.02201649395107	-0.0170821115637921	0.014099239664094	-1.211562606974786	0.225707	0.225707	chr20	35731853	0.646454971652273	chr20:35731853:A:T
chr20:35732331	['G', 'A']	10699	2195.641754746983	-15.696608410096278	0.0214178181902376	0.0229629594559726	0.9327115797640302	0.35099	0.35099	chr20	35732331	0.4547052567725961	chr20:35732331:G:A
chr20:35732837	['C', 'T']	10699	2194.6153702318625	-16.130432163242588	0.0212089844668979	0.0229505537943494	0.924116457360593	0.355447	0.355447	chr20	35732837	0.4492251468990829	chr20:35732837:C:T
chr20:35733216	['T', 'C']	10699	12224.42772999252	-202.75012961141005	0.0185453854300257	0.0141039032065183	1.3149115644422955	0.188568	0.188568	chr20	35733216	0.7245320051434994	chr20:35733216:T:C
chr20:35733404	['T', 'C']	10699	2323.17139114978	-17.20794359111387	0.0213777184476712	0.0224035716025741	0.954210285167878	0.339999	0.339999	chr20	35733404	0.4685223602963347	chr20:35733404:T:C
chr20:35733973	['A', 'G']	10699	2320.0	-15.764486619329771	0.0219442821157454	0.0224146663463466	0.9790144442333908	0.327595	0.327595	chr20	35733973	0.4846627353883613	chr20:35733973:A:G
chr20:35734424	['T', 'C']	10699	6541.0	-146.84147651553897	0.0043313887500839	0.0151652783739146	0.2856122151726714	0.775181	0.775181	chr20	35734424	0.1105968805603358	chr20:35734424:T:C
chr20:35734496	['A', 'G']	10699	9150.855300056086	-331.8046474179947	-0.0169940360106859	0.0140948048561507	-1.2056950191311069	0.227962	0.227962	chr20	35734496	0.6421375414457349	chr20:35734496:A:G
chr20:35735631	['T', 'C']	10699	6537.444132772325	-148.7241881062525	0.0039261623431816	0.0151724926620396	0.2587684456756808	0.795819	0.795819	chr20	35735631	0.0991856963825773	chr20:35735631:T:C
chr20:35736116	['TA', 'T']	10699	12197.420157068063	-207.48680102324943	0.0176642777270928	0.014097851123157	1.25297661131331	0.210242	0.210242	chr20	35736116	0.6772805207236599	chr20:35736116:TA:T
chr20:35736176	['G', 'A']	10699	6537.83320867614	-146.61063889221444	0.0043073824955006	0.0151720632683028	0.283902223404216	0.776491	0.776491	chr20	35736176	0.109863573641783	chr20:35736176:G:A
chr20:35736294	['C', 'A']	10699	6539.611235744999	-145.17064973639722	0.0046998266702661	0.0151687006274584	0.3098371301335123	0.756691	0.756691	chr20	35736294	0.1210814314527864	chr20:35736294:C:A
chr20:35736562	['A', 'C']	10699	6542.611516171247	-147.03881552399372	0.0042489334892322	0.0151638987897777	0.2802005967025142	0.779329	0.779329	chr20	35736562	0.1082791627116174	chr20:35736562:A:C
chr20:35736726	['T', 'C']	10699	14961.796858932412	-493.47512921026976	-0.020938243942709	0.0154524164414098	-1.3550142155500164	0.175442	0.175442	chr20	35736726	0.755866430441267	chr20:35736726:T:C
chr20:35737548	['G', 'A']	10699	2235.932210188564	0.2982775366734527	0.0316067285567471	0.0236156592555776	1.3383801068048575	0.180801	0.180801	chr20	35737548	0.7427991717960489	chr20:35737548:G:A
chr20:35737688	['A', 'G']	10699	1768.4297520661146	-36.864087378236405	0.0044995142794146	0.0255453578996132	0.1761382360386817	0.860189	0.860189	chr20	35737688	0.0654061154553124	chr20:35737688:A:G
chr20:35737710	['A', 'G']	10699	6775.825867752504	-151.00713582555824	0.0049094380983926	0.0154260340883696	0.3182566608026648	0.750296	0.750296	chr20	35737710	0.1247673688671191	chr20:35737710:A:G
chr20:35737722	['G', 'A']	10699	2485.157055214723	-193.4204454338554	-0.0548304500718305	0.0217442697057807	-2.5216045796770885	0.0116965	0.0116965	chr20	35737722	1.9319440748424728	chr20:35737722:G:A
chr20:35737749	['T', 'C']	10699	4251.7395980753	-134.93076515033616	-0.0086040292423433	0.0176123905504653	-0.4885213746362234	0.625191	0.625191	chr20	35737749	0.2039872825378005	chr20:35737749:T:C
chr20:35737857	['A', 'C']	10699	1736.9426679280948	-35.82968316267254	0.0034471977464449	0.0260036807172535	0.1325657618983802	0.894539	0.894539	chr20	35737857	0.0484007203670725	chr20:35737857:A:C
chr20:35738489	['C', 'CT']	10699	6538.833489154824	-142.7166561598103	0.0052344536824219	0.0151700016475571	0.3450529409312783	0.730061	0.730061	chr20	35738489	0.1366408510348842	chr20:35738489:C:CT
chr20:35739237	['T', 'A']	10699	2320.0	-15.764486619329771	0.0219442821157454	0.0224146663463466	0.9790144442333908	0.327595	0.327595	chr20	35739237	0.4846627353883613	chr20:35739237:T:A
chr20:35740352	['G', 'A']	10699	19826.0	-518.7860355883206	-0.0092788093808794	0.0267342583239648	-0.347075623660067	0.728541	0.728541	chr20	35740352	0.1375460024764019	chr20:35740352:G:A
chr20:35741625	['A', 'G']	10699	6539.611235744999	-146.0721153509426	0.0044821200041849	0.0151686857307113	0.2954850594017006	0.767629	0.767629	chr20	35741625	0.1148486265602375	chr20:35741625:A:G
chr20:35742661	['G', 'C']	10699	3644.0	-212.2377731580328	-0.0379421047183102	0.0185290632713559	-2.047707655948532	0.0406131	0.0406131	chr20	35742661	1.3913338595247249	chr20:35742661:G:C
chr20:35743808	['T', 'C']	10699	6537.222024866785	-149.56080137714318	0.0037258607858694	0.0151746251862725	0.2455323106919313	0.806049	0.806049	chr20	35743808	0.0936385564793041	chr20:35743808:T:C
chr20:35744115	['T', 'C']	10699	6538.611142269583	-149.24980534829965	0.0038116688950184	0.0151711864410443	0.2512439557598692	0.80163	0.80163	chr20	35744115	0.096026038244968	chr20:35744115:T:C
chr20:35744478	['C', 'T']	10699	2547.6668537224086	-193.49418803485648	-0.0524514630050746	0.0214366100508326	-2.4468170517958083	0.0144284	0.0144284	chr20	35744478	1.840781826196706	chr20:35744478:C:T
chr20:35745016	['A', 'G']	10699	2324.6518324607327	-23.795976975934888	0.0179875967625945	0.0223712254563151	0.8040505781732623	0.421386	0.421386	chr20	35745016	0.3753198973557012	chr20:35745016:A:G
chr20:35745093	['C', 'G']	10699	6543.834891548242	-154.6905358296962	0.0024937085628518	0.0151734460884151	0.1643468825948385	0.869461	0.869461	chr20	35745093	0.0607498936666248	chr20:35745093:C:G
chr20:35745840	['T', 'A']	10699	2802.9648267275543	-117.1881638228002	-0.0184901242836168	0.0220276049327945	-0.8394069323482737	0.40126	0.40126	chr20	35745840	0.3965741311834522	chr20:35745840:T:A
chr20:35746767	['G', 'A']	10699	1613.7541612118948	-32.27666455072728	0.0045034189786579	0.0266884076850924	0.1687406394489935	0.866004	0.866004	chr20	35746767	0.0624801020081549	chr20:35746767:G:A
chr20:35747137	['A', 'G']	10699	6543.727825598802	-150.6434025064149	0.0035205467901979	0.0151803946901516	0.2319140484853063	0.816609	0.816609	chr20	35747137	0.0879858379462104	chr20:35747137:A:G
chr20:35747822	['A', 'G']	10699	2086.2648988005994	-5.0497071539303215	0.0264846721417129	0.0234601360790852	1.1289223580132617	0.258956	0.258956	chr20	35747822	0.5867740219440079	chr20:35747822:A:G
chr20:35748505	['A', 'G']	10699	6534.712558575451	-150.1279126833895	0.0034991085450108	0.0152022151065322	0.230170966565743	0.817963	0.817963	chr20	35748505	0.0872663408998967	chr20:35748505:A:G
chr20:35748798	['C', 'T']	10699	9016.370920991118	-348.2735441191029	-0.02088986381329	0.0141178148428239	-1.479681101208688	0.138988	0.138988	chr20	35748798	0.8570226944132004	chr20:35748798:C:T
chr20:35748815	['A', 'G']	10699	6538.666884877957	-148.749578128085	0.0038961202935718	0.0151765537945754	0.2567196971267922	0.7974	0.7974	chr20	35748815	0.0983237686736243	chr20:35748815:A:G
chr20:35749558	['G', 'A']	10699	2188.2045242101326	-22.129847785359	0.0181024445745701	0.0230052729444399	0.7868824081457038	0.431368	0.431368	chr20	35749558	0.3651520751325968	chr20:35749558:G:A
chr20:35749611	['C', 'T']	10699	228.02131239484007	24.171425148408165	0.1250119713339449	0.0684736443801622	1.8256947248182795	0.0679242	0.0679242	chr20	35749611	1.1679754679285703	chr20:35749611:C:T
chr20:35751278	['G', 'A']	10699	2326.434888286436	-23.084896204627054	0.0182054104045844	0.0223753674309047	0.8136362658983323	0.415871	0.415871	chr20	35751278	0.3810413633068469	chr20:35751278:G:A
chr20:35751517	['G', 'A']	10699	6563.840501121915	-149.18121494665164	0.003975895666813	0.0151497616313654	0.2624394867429167	0.792988	0.792988	chr20	35751517	0.1007333846536632	chr20:35751517:G:A
chr20:35752353	['T', 'C']	10699	2333.1807465618854	-26.8365763596511	0.016436881531635	0.0223522544322213	0.735356765979759	0.462138	0.462138	chr20	35752353	0.3352283194886662	chr20:35752353:T:C
chr20:35755520	['A', 'G']	10699	2216.199773306883	-27.47645778969401	0.0157317367159588	0.022993272733752	0.6841886711005722	0.493871	0.493871	chr20	35755520	0.3063864747692926	chr20:35755520:A:G
chr20:35755589	['T', 'C']	10699	6356.909373528042	-147.08850169178675	0.0031748458752135	0.0153603439172436	0.2066910670957958	0.836255	0.836255	chr20	35755589	0.0776612725533667	chr20:35755589:T:C
chr20:35756162	['C', 'T']	10699	2664.2450907050684	-19.18588160176881	0.0218963614539476	0.0211497587092497	1.0353007689100178	0.300552	0.300552	chr20	35756162	0.5220803777067642	chr20:35756162:C:T
chr20:35756488	['G', 'T']	10699	2646.668635170601	-18.487822134351024	0.0221955155373692	0.0212133312105505	1.046300334307238	0.295446	0.295446	chr20	35756488	0.5295218854937148	chr20:35756488:G:T
chr20:35756809	['C', 'T']	10699	1612.1506823705363	-34.21659179614254	0.0032511909592225	0.0266936678275579	0.1217963368775471	0.903063	0.903063	chr20	35756809	0.0442819511283918	chr20:35756809:C:T
chr20:35757474	['C', 'A']	10699	6311.589923350159	-110.01949041249452	0.0125016404933146	0.0152880032723194	0.8177418771194442	0.413523	0.413523	chr20	35757474	0.383500330137329	chr20:35757474:C:A
chr20:35757788	['G', 'A']	10699	5553.557217651459	-67.95816548168875	0.0176946707033663	0.0158826173982909	1.114090345415638	0.265265	0.265265	chr20	35757788	0.5763200485838735	chr20:35757788:G:A
chr20:35758102	['A', 'C']	10699	7928.705348793715	-96.77486809393774	0.0217041993036597	0.0145099674015601	1.495813098885809	0.134732	0.134732	chr20	35758102	0.8705292433793761	chr20:35758102:A:C
chr20:35758580	['A', 'G']	10699	6371.190988127513	-134.53124310151836	0.0059738192136565	0.0152699589691344	0.3912138353306398	0.695647	0.695647	chr20	35758580	0.1576110834388891	chr20:35758580:A:G
chr20:35759779	['G', 'A']	10699	1524.8339604891792	-28.958932941801343	0.004997043831929	0.02741266324774	0.182289615086599	0.855359	0.855359	chr20	35759779	0.0678515706568337	chr20:35759779:G:A
chr20:35762201	['A', 'G']	10699	4123.009732360097	-20.41691286301264	0.025597069058156	0.0176860686811299	1.4473012357724706	0.147842	0.147842	chr20	35762201	0.8302021709677951	chr20:35762201:A:G
chr20:35762744	['C', 'T']	10699	4119.770122464242	-19.54522564597832	0.0257422546223882	0.0176813850774963	1.4558958197879637	0.145451	0.145451	chr20	35762744	0.8372832885593148	chr20:35762744:C:T
chr20:35763554	['T', 'C']	10699	4143.566685531035	-24.24026397012528	0.0245309819336848	0.0177278384301449	1.383754823259876	0.166462	0.166462	chr20	35763554	0.7786848917303091	chr20:35763554:T:C
chr20:35764253	['G', 'A']	10699	1844.6551724137944	-36.71408934017974	0.0052824577358424	0.0250069393680942	0.2112396746393595	0.832704	0.832704	chr20	35764253	0.0795093491476884	chr20:35764253:G:A
chr20:35764493	['G', 'A']	10699	294.0	41.72291740161525	0.1563738423145994	0.0603952307828825	2.5891753419529864	0.00963365	0.00963365	chr20	35764493	2.016209136081564	chr20:35764493:G:A
chr20:35765215	['C', 'G']	10699	2110.1449985858426	-10.98153003146798	0.0236456703045776	0.0234104843802646	1.0100461793311426	0.312496	0.312496	chr20	35765215	0.5051555373248521	chr20:35765215:C:G
chr20:35765356	['A', 'G']	10699	3610.012247569184	-18.829958089941687	0.0244904948588837	0.0185814480337889	1.3180078761542011	0.187529	0.187529	chr20	35765356	0.7269315622504071	chr20:35765356:A:G
chr20:35766268	['C', 'T']	10699	3608.0	-20.21531122331438	0.0240495949175242	0.0185752250054583	1.294713518165044	0.195447	0.195447	chr20	35766268	0.7089709913532225	chr20:35766268:C:T
chr20:35768607	['AAG', 'A']	10699	4116.154169783096	-22.97625060241328	0.0247415409781192	0.01768386158853	1.3991028404207235	0.161811	0.161811	chr20	35768607	0.7909919581445277	chr20:35768607:AAG:A
chr20:35769086	['C', 'T']	10699	4116.384744812114	-21.60853855337601	0.0251707240161776	0.0176825097687958	1.4234814144198131	0.154626	0.154626	chr20	35769086	0.8107174786767918	chr20:35769086:C:T
chr20:35771665	['G', 'A']	10699	4118.0	-22.390220325004712	0.0249467507233237	0.0176812147757551	1.410918369564247	0.158298	0.158298	chr20	35771665	0.8005245721524946	chr20:35771665:G:A
chr20:35772093	['C', 'G']	10699	8918.66719641021	-289.95018864555993	-0.0110118843649803	0.0141606804436506	-0.7776380809382538	0.4368	0.4368	chr20	35772093	0.3597173703033192	chr20:35772093:C:G
chr20:35772525	['G', 'A']	10699	1839.0	-34.850609509138984	0.0061174661013151	0.0249761402703144	0.2449324048914842	0.806513	0.806513	chr20	35772525	0.093388627924415	chr20:35772525:G:A
chr20:35774404	['A', 'T']	10699	17985.681061880725	-517.7806568225125	-0.021727786211635	0.0189462422090796	-1.1468124376253532	0.251485	0.251485	chr20	35774404	0.5994879136358995	chr20:35774404:A:T
chr20:35774865	['G', 'A']	10699	2413.451154529307	-27.88365377190561	0.0145890151168425	0.0221542744263807	0.6585192020312967	0.510219	0.510219	chr20	35774865	0.2922433727714776	chr20:35774865:G:A
chr20:35775251	['G', 'A']	10699	226.042254837805	27.109014329103697	0.1402404179684577	0.0687691495553872	2.039292602499134	0.0414454	0.0414454	chr20	35775251	1.38252366452209	chr20:35775251:G:A
chr20:35775662	['A', 'G']	10699	17993.408920890215	-512.0558932169511	-0.0198900837777762	0.0189905004278157	-1.04737017612463	0.294953	0.294953	chr20	35775662	0.5302471822145494	chr20:35775662:A:G
chr20:35777190	['G', 'T']	10699	2088.195176668536	-16.747412229998044	0.0203237923967373	0.023427768026188	0.8675086919940025	0.385683	0.385683	chr20	35777190	0.4137695033919377	chr20:35777190:G:T
chr20:35777908	['A', 'G']	10699	1842.0	-34.41851773147514	0.0062455326721392	0.0249618965262022	0.2502026504910561	0.802435	0.802435	chr20	35777908	0.0955901368478525	chr20:35777908:A:G
chr20:35778613	['C', 'T']	10699	6450.014307088088	-82.75264079548398	0.0139066927167908	0.0154613258936695	0.8994502031992444	0.368433	0.368433	chr20	35778613	0.4336414776172944	chr20:35778613:C:T
chr20:35779355	['G', 'A']	10699	15440.65912279061	-488.9287273183829	-0.0223433365811343	0.0155533048662262	-1.4365652041999477	0.150871	0.150871	chr20	35779355	0.8213942310682882	chr20:35779355:G:A
chr20:35780106	['C', 'G']	10699	17984.0	-518.9358978301282	-0.0221468039937476	0.0189436242022487	-1.1690901253794237	0.242393	0.242393	chr20	35780106	0.6154799261941567	chr20:35780106:C:G
chr20:35780520	['C', 'T']	10699	1845.484774665044	-35.45125465311458	0.0057734998808583	0.0249717742666604	0.2312010279768742	0.817163	0.817163	chr20	35780520	0.0876913058423476	chr20:35780520:C:T
chr20:35780707	['C', 'T']	10699	1873.3934753661808	-38.69389489264236	0.0043400671612959	0.0250073188696296	0.1735518783089834	0.862221	0.862221	chr20	35780707	0.064381403805194	chr20:35780707:C:T
chr20:35780796	['C', 'T']	10699	1842.2384428223845	-37.28206567056471	0.0045839110691504	0.0249743182769029	0.1835449928332914	0.854374	0.854374	chr20	35780796	0.0683519764067401	chr20:35780796:C:T
chr20:35780966	['A', 'G']	10699	1908.425443271008	-37.59433615251064	0.005754200265665	0.0250542302909949	0.2296698082053341	0.818353	0.818353	chr20	35780966	0.0870593211663618	chr20:35780966:A:G
chr20:35781674	['G', 'A']	10699	17990.407518234526	-519.403705984073	-0.0223990839014902	0.018980901412016	-1.1800853613469728	0.237993	0.237993	chr20	35781674	0.6234358164984501	chr20:35781674:G:A
chr20:35782075	['T', 'C']	10699	1841.0	-36.23558755096997	0.0052026437550772	0.0249664082245427	0.2083857520988109	0.834932	0.834932	chr20	35782075	0.0783488936509324	chr20:35782075:T:C
chr20:35782149	['A', 'C']	10699	1841.3442086566329	-36.7210279386486	0.0049560868175842	0.0249669167328634	0.1985061619987963	0.842653	0.842653	chr20	35782149	0.0743512287082676	chr20:35782149:A:C
chr20:35782178	['G', 'A']	10699	17985.0	-517.808631348615	-0.0218025299887295	0.0189514263357758	-1.1504426950477804	0.249987	0.249987	chr20	35782178	0.6020825752282079	chr20:35782178:G:A
chr20:35782445	['C', 'T']	10699	15439.329188481675	-486.0239676335153	-0.0215767492715908	0.0155560923759407	-1.3870288726853908	0.165462	0.165462	chr20	35782445	0.7813017304999148	chr20:35782445:C:T
chr20:35783576	['T', 'C']	10699	1847.598310652276	-36.94119428165533	0.0050604060379188	0.0249814746382353	0.2025663461104764	0.839478	0.839478	chr20	35783576	0.0759906808288469	chr20:35783576:T:C
chr20:35784945	['G', 'A']	10699	1839.8598279409016	-37.95615760619118	0.0041585530013553	0.0249772848789574	0.1664933967606233	0.867772	0.867772	chr20	35784945	0.061594367161031	chr20:35784945:G:A
chr20:35785312	['G', 'C']	10699	2098.295258620689	-8.296830906085908	0.0247714671759719	0.0233910916467221	1.0590128733663948	0.289618	0.289618	chr20	35785312	0.5381744498721858	chr20:35785312:G:C
chr20:35786243	['T', 'C']	10699	1859.7732980832743	-36.91947908629075	0.0051217006069572	0.0249911381993262	0.204940670012996	0.837622	0.837622	chr20	35786243	0.0769519245083838	chr20:35786243:T:C
chr20:35786340	['G', 'A']	10699	1840.171994765377	-37.0760834455392	0.0048222416715803	0.024970262075277	0.1931193856533375	0.846869	0.846869	chr20	35786340	0.0721837643767146	chr20:35786340:G:A
chr20:35786500	['G', 'A']	10699	1840.171994765377	-34.322206692648145	0.0062709052911117	0.0249717731025771	0.2511197448956695	0.801726	0.801726	chr20	35786500	0.0959740319901967	chr20:35786500:G:A
chr20:35787326	['T', 'A']	10699	1973.6644598254784	-34.54299226108263	0.0084068352967172	0.0251508123001374	0.3342570091333128	0.738192	0.738192	chr20	35787326	0.1318306656896456	chr20:35787326:T:A
chr20:35787575	['G', 'A']	10699	14499.076136896383	-435.4108868526511	-0.0151288747811429	0.0149374697920532	-1.0128137490320803	0.311172	0.311172	chr20	35787575	0.5069994887793308	chr20:35787575:G:A
chr20:35787850	['T', 'C']	10699	475.4885814460331	-34.436378334396665	-0.0506480133432348	0.0474468388199033	-1.06746865761663	0.285784	0.285784	chr20	35787850	0.5439620894226668	chr20:35787850:T:C
chr20:35787882	['AT', 'A']	10699	15430.864988772451	-483.7837854013056	-0.0211649446326563	0.0155543464228513	-1.360709351410765	0.173634	0.173634	chr20	35787882	0.760365229812793	chr20:35787882:AT:A
chr20:35788564	['A', 'G']	10699	2127.3994869846174	-11.806824354492834	0.0232636246222631	0.0234254945577449	0.9930900098999929	0.320689	0.320689	chr20	35788564	0.4939159366142236	chr20:35788564:A:G
chr20:35788786	['C', 'G']	10699	1856.9679456962344	-37.277041817316885	0.0045676995799889	0.0249873056530055	0.1828008046733717	0.854958	0.854958	chr20	35788786	0.068055219559855	chr20:35788786:C:G
chr20:35790136	['C', 'T']	10699	1854.7352553231567	-35.857677411315265	0.0055692436295444	0.0249901889021805	0.2228572041349598	0.823651	0.823651	chr20	35790136	0.0842567699548857	chr20:35790136:C:T
chr20:35790707	['C', 'T']	10699	3418.0	-32.02118705025951	0.0194280789776576	0.018926035815497	1.026526588402076	0.304667	0.304667	chr20	35790707	0.5161745838280144	chr20:35790707:C:T
chr20:35791584	['G', 'A']	10699	2571.8555050217983	-28.605221685249884	0.0150509773770043	0.0217028558315808	0.6935021590616184	0.48801	0.48801	chr20	35791584	0.3115712786113831	chr20:35791584:G:A
chr20:35791602	['T', 'C']	10699	1838.781024632388	-34.534716698535256	0.0061360064743633	0.0250159096848924	0.2452841632246955	0.806241	0.806241	chr20	35791602	0.0935351203221369	chr20:35791602:T:C
chr20:35792928	['TC', 'T']	10699	1839.343834720015	-34.29094113744214	0.0064368950132621	0.0249763107447567	0.2577200083328328	0.796628	0.796628	chr20	35792928	0.0987444330110672	chr20:35792928:TC:T
chr20:35793003	['T', 'C']	10699	5063.8932211313695	-41.9853605259922	0.0213120061761548	0.0164113166685637	1.298616473410596	0.194104	0.194104	chr20	35793003	0.7119655147918121	chr20:35793003:T:C
chr20:35794876	['T', 'TACA']	10699	1841.0324511362576	-34.954333701985824	0.0060267164411824	0.024972620369986	0.2413329619356181	0.809302	0.809302	chr20	35794876	0.0918893863492116	chr20:35794876:T:TACA
chr20:35795712	['A', 'G']	10699	5059.41866118175	-38.56287585923544	0.0222474592663498	0.0164195945433864	1.354933534294294	0.175467	0.175467	chr20	35795712	0.7558045490870358	chr20:35795712:A:G
chr20:35795941	['G', 'C']	10699	8882.981576732442	-298.9598101282835	-0.0130934211850699	0.0141743182263925	-0.9237425727249472	0.355641	0.355641	chr20	35795941	0.4489881772650022	chr20:35795941:G:C
chr20:35796724	['A', 'G']	10699	266.0	-32.59163555580959	-0.1075892169170991	0.0629155423337139	-1.71005784781174	0.0872842	0.0872842	chr20	35796724	1.059064364242146	chr20:35796724:A:G
chr20:35797042	['C', 'G']	10699	3937.207986533246	-50.487929067190045	0.0154388183087795	0.0180196930314273	0.8567747675753077	0.391589	0.391589	chr20	35797042	0.4071695163234407	chr20:35797042:C:G
chr20:35797289	['C', 'G']	10699	9054.698817789458	-283.2793289618232	-0.0091344496857278	0.0141905199007925	-0.6437008474381353	0.519783	0.519783	chr20	35797289	0.28417792861901	chr20:35797289:C:G
chr20:35797588	['T', 'C']	10699	1843.273408239701	-36.10308656929077	0.0052571617766395	0.0249757067753264	0.210491011282736	0.833288	0.833288	chr20	35797588	0.0792048723100805	chr20:35797588:T:C
chr20:35798112	['T', 'C']	10699	1839.5158002991773	-35.2838750316081	0.0056801223959569	0.0249773175592725	0.2274112255040072	0.820108	0.820108	chr20	35798112	0.0861289516217349	chr20:35798112:T:C
chr20:35799024	['A', 'G']	10699	266.04973357015984	-32.588133239134976	-0.1075622624732104	0.0629157236050878	-1.7096244994075234	0.0873644	0.0873644	chr20	35799024	1.058665501383848	chr20:35799024:A:G
chr20:35799084	['A', 'G']	10699	1838.3436477517064	-33.16743792130085	0.0070292980490513	0.0249811353801503	0.2813842502385512	0.778421	0.778421	chr20	35799084	0.1087854563199998	chr20:35799084:A:G
chr20:35799201	['T', 'C']	10699	1845.381823297691	-34.82411758084404	0.0060683385165322	0.0249845681151221	0.2428834666491312	0.8081	0.8081	chr20	35799201	0.0925348932341437	chr20:35799201:T:C
chr20:35800884	['G', 'A']	10699	2517.4705992334298	-7.654820624648211	0.0243069101668583	0.0214742543600199	1.1319093906288102	0.257698	0.257698	chr20	35800884	0.5888889520053016	chr20:35800884:G:A
chr20:35800898	['T', 'C']	10699	1843.3445825932504	-36.41664326792566	0.0050948088283163	0.0249273214184993	0.2043865340676075	0.838055	0.838055	chr20	35800898	0.0767274784906255	chr20:35800898:T:C
chr20:35802605	['A', 'G']	10699	21044.967003178164	-523.9224615420894	0.0330548561488543	0.0553106735712102	0.5976216526507764	0.550105	0.550105	chr20	35802605	0.2595544076542314	chr20:35802605:A:G
chr20:35803130	['T', 'C']	10699	2519.416073435744	-11.404923753037275	0.0227252528168486	0.0214870459544884	1.0576257371526483	0.29025	0.29025	chr20	35803130	0.5372277715893885	chr20:35803130:T:C
chr20:35803247	['G', 'A']	10699	395.9110525288056	-9.7872057342927	0.0027924909660551	0.0525107760564825	0.053179388608758	0.95759	0.95759	chr20	35803247	0.0188203978642766	chr20:35803247:G:A
chr20:35803328	['T', 'G']	10699	1600.9232072275531	-49.87206010369559	-0.0080094900354564	0.0266825996539247	-0.3001765247517148	0.764048	0.764048	chr20	35803328	0.1168793567642232	chr20:35803328:T:G
chr20:35804200	['C', 'T']	10699	1868.9675732217631	-39.465760567148806	0.0036968783093734	0.0250429962191375	0.1476212461569716	0.882644	0.882644	chr20	35804200	0.0542144266725301	chr20:35804200:C:T
chr20:35804542	['A', 'G']	10699	2099.3167556429694	-12.406569142252684	0.0223761367074854	0.023382505074647	0.9569606265903172	0.338609	0.338609	chr20	35804542	0.4703015028177746	chr20:35804542:A:G
chr20:35805483	['C', 'T']	10699	1871.791219234064	-38.655172304847056	0.0043537301281428	0.0250061151829889	0.1741066173727218	0.861785	0.861785	chr20	35805483	0.0646010693958551	chr20:35805483:C:T
chr20:35805894	['C', 'G']	10699	2513.6445940890385	-6.604379293296168	0.0249011951253642	0.0214971965171901	1.1583461641359658	0.246749	0.246749	chr20	35805894	0.6077445987205827	chr20:35805894:C:G
chr20:35806081	['T', 'A']	10699	2102.982794090144	-12.266754765092498	0.0224733761624856	0.0233280611544743	0.9633623649076912	0.335388	0.335388	chr20	35806081	0.474452480272016	chr20:35806081:T:A
chr20:35806540	['A', 'G']	10699	1840.171994765377	-34.880677742248245	0.0059783746440269	0.024971712739949	0.2394058712065401	0.810795	0.810795	chr20	35806540	0.0910889381723009	chr20:35806540:A:G
chr20:35806619	['C', 'T']	10699	9016.0	-285.35410388641856	-0.0097048421762148	0.0141530835521913	-0.6857051426586308	0.492914	0.492914	chr20	35806619	0.3072288466121648	chr20:35806619:C:T
chr20:35806867	['C', 'T']	10699	1920.812797358962	-38.69996879584166	0.005257074075523	0.0249624608983677	0.2105991911986035	0.833204	0.833204	chr20	35806867	0.0792486537821917	chr20:35806867:C:T
chr20:35807438	['C', 'T']	10699	1845.034695595249	-33.05927594835834	0.0070008005297007	0.0248937693815102	0.2812270179903171	0.778542	0.778542	chr20	35807438	0.1087179535824061	chr20:35807438:C:T
chr20:35807935	['A', 'G']	10699	1802.4233261339111	-25.5726596000756	0.0117001032443884	0.0251866467258148	0.4645359650991766	0.642273	0.642273	chr20	35807935	0.192280334559894	chr20:35807935:A:G
chr20:35808317	['T', 'A']	10699	1845.1724621424564	-32.58308322420071	0.0072494840415081	0.0248877655173832	0.2912870597581239	0.770837	0.770837	chr20	35808317	0.1130374474802943	chr20:35808317:T:A
chr20:35809267	['G', 'T']	10699	2096.0527993997944	-13.342447318389269	0.0214538302631324	0.0233714432999568	0.9179505941411852	0.358665	0.358665	chr20	35809267	0.4453110014910158	chr20:35809267:G:T
chr20:35810624	['G', 'C']	10699	1843.3445825932504	-33.106542839397456	0.0069965684597866	0.024897435294517	0.2810156298037417	0.778704	0.778704	chr20	35810624	0.1086275944402768	chr20:35810624:G:C
chr20:35810706	['T', 'C']	10699	2099.0	-11.736138679004275	0.0224288748303313	0.023313978582331	0.9620354909019906	0.336054	0.336054	chr20	35810706	0.4735909308908201	chr20:35810706:T:C
chr20:35811192	['G', 'A']	10699	1860.0809815950888	-31.55777984675667	0.0082836419340911	0.0249400966298905	0.33214153325145	0.739789	0.739789	chr20	35811192	0.1308921305426812	chr20:35811192:G:A
chr20:35812196	['T', 'G']	10699	1840.171994765377	-35.92934688451273	0.0053094540929972	0.0249716946942221	0.2126188934316007	0.831628	0.831628	chr20	35812196	0.080070896876908	chr20:35812196:T:G
chr20:35812835	['T', 'A']	10699	2516.0	-8.770393492852339	0.0237423085057825	0.0214757239117674	1.1055417085508856	0.26895	0.26895	chr20	35812835	0.5703284513821358	chr20:35812835:T:A
chr20:35813128	['C', 'T']	10699	4124.385492615442	-29.206049283101105	0.0227702927140618	0.0176734659970927	1.2883886340012474	0.197639	0.197639	chr20	35813128	0.7041273521899301	chr20:35813128:C:T
chr20:35814745	['T', 'C']	10699	1862.3770569770743	-34.274887473048004	0.0073427332557173	0.0250771379682892	0.2928058722252309	0.769676	0.769676	chr20	35814745	0.1136920553790285	chr20:35814745:T:C
chr20:35815495	['CTG', 'C']	10699	1840.8602954928	-34.48214671943881	0.0062334136440729	0.0249724502616524	0.2496116151503539	0.802893	0.802893	chr20	35815495	0.0953423284521746	chr20:35815495:CTG:C
chr20:35815731	['C', 'T']	10699	1840.720460286276	-35.274751338788555	0.0058917250394321	0.0249785743122417	0.2358711496414232	0.813537	0.813537	chr20	35815731	0.0896226903848792	chr20:35815731:C:T
chr20:35816799	['TC', 'T']	10699	2675.504655318345	-13.114333469096564	0.0222471185725725	0.0209943500043043	1.0596717006247538	0.289318	0.289318	chr20	35816799	0.5386245457592365	chr20:35816799:TC:T
chr20:35816948	['G', 'A']	10699	1851.730657140169	-33.76123636680747	0.0067700584192534	0.024981056057667	0.2710076949359258	0.78639	0.78639	chr20	35816948	0.1043620177756563	chr20:35816948:G:A
chr20:35817414	['C', 'T']	10699	1839.343834720015	-35.55624772450869	0.0056657400356824	0.0249765277546838	0.2268425816162515	0.82055	0.82055	chr20	35817414	0.0858949501837201	chr20:35817414:C:T
chr20:35817775	['G', 'A']	10699	301.0	-29.50314064468892	-0.0846441514933708	0.0590700549085904	-1.4329451974330436	0.151903	0.151903	chr20	35817775	0.8184336489773716	chr20:35817775:G:A
chr20:35818658	['C', 'T']	10699	1840.0	-35.43543943651469	0.0057041481133237	0.0249712877583264	0.2284282720430283	0.819318	0.819318	chr20	35818658	0.0865475038067795	chr20:35818658:C:T
chr20:35818693	['C', 'T']	10699	1838.5155198204936	-32.582486822257984	0.0073188978234708	0.0249814549127086	0.2929732415123489	0.769548	0.769548	chr20	35818693	0.1137642861833971	chr20:35818693:C:T
chr20:35821247	['G', 'A']	10699	1115.3127337322364	-66.48890270712084	-0.0359405501503246	0.031078871524943	-1.156430345982148	0.247531	0.247531	chr20	35821247	0.6063704036562148	chr20:35821247:G:A
chr20:35821815	['C', 'T']	10699	1839.1719012899607	-34.08945597487027	0.0065582264515395	0.0249761454656818	0.2625796066310895	0.79288	0.79288	chr20	35821815	0.1007925368707683	chr20:35821815:C:T
chr20:35822675	['A', 'G']	10699	1841.475030450669	-33.910137434510496	0.0066470240913752	0.0249916099761051	0.2659702235162351	0.790267	0.790267	chr20	35822675	0.1022261529679382	chr20:35822675:A:G
chr20:35823406	['G', 'A']	10699	1892.3682129424208	-32.88621917934076	0.0079520291648499	0.0250788863650827	0.317080633050818	0.751189	0.751189	chr20	35823406	0.1242507802657452	chr20:35823406:G:A
chr20:35824127	['G', 'A']	10699	9036.689258670656	-275.1862096397073	-0.0074616559827018	0.0141633110136022	-0.5268299181975038	0.598323	0.598323	chr20	35824127	0.2230643022204752	chr20:35824127:G:A
chr20:35825478	['C', 'T']	10699	1839.1719012899607	-35.20885165552445	0.0058463671992585	0.0249762177128085	0.2340773637739529	0.814929	0.814929	chr20	35825478	0.0888802271513224	chr20:35825478:C:T
chr20:35825724	['A', 'AG']	10699	5062.0	-40.85416472547171	0.0217082568838392	0.0164173696878213	1.3222737440055754	0.186105	0.186105	chr20	35825724	0.730241958716416	chr20:35825724:A:AG
chr20:35825725	['T', 'C']	10699	5062.0	-40.85416472547171	0.0217082568838392	0.0164173696878213	1.3222737440055754	0.186105	0.186105	chr20	35825725	0.730241958716416	chr20:35825725:T:C
chr20:35825741	['A', 'G']	10699	2516.4112035911344	-8.81772070117967	0.0239246372899016	0.0214797193944148	1.1138244802268005	0.26538	0.26538	chr20	35825741	0.5761318102467525	chr20:35825741:A:G
chr20:35826396	['C', 'T']	10699	2477.231538605347	4.057142250946537	0.0297245789434595	0.0216734796715875	1.3714723890149694	0.170257	0.170257	chr20	35826396	0.7688950233277914	chr20:35826396:C:T
chr20:35827151	['G', 'T']	10699	2608.0	1.3201006610305528	0.0285864875409568	0.0211926309355042	1.348888093599818	0.177402	0.177402	chr20	35827151	0.7510414883145087	chr20:35827151:G:T
chr20:35827192	['C', 'T']	10699	1840.0	-35.43543943651469	0.0057041481133237	0.0249712877583264	0.2284282720430283	0.819318	0.819318	chr20	35827192	0.0865475038067795	chr20:35827192:C:T
chr20:35827250	['C', 'T']	10699	1841.9266991200163	-35.070711531634394	0.0059426121424842	0.0249800217948633	0.2378945939793473	0.811967	0.811967	chr20	35827250	0.0904616210163789	chr20:35827250:C:T
chr20:35827271	['TTCTG', 'T']	10699	2478.2316320807627	3.774738552574945	0.0295321720213795	0.0216709879584733	1.3627515311240102	0.17299	0.17299	chr20	35827271	0.7619790013240515	chr20:35827271:TTCTG:T
chr20:35827277	['T', 'C']	10699	2476.694465220643	2.046877311745253	0.0287319010239545	0.0216767543875785	1.3254706175209934	0.185043	0.185043	chr20	35827277	0.7327273392036919	chr20:35827277:T:C
chr20:35827644	['C', 'T']	10699	1843.6526424287863	-35.2733453866736	0.0058159736015303	0.0249811301625447	0.232814671061218	0.81591	0.81591	chr20	35827644	0.0883577440145647	chr20:35827644:C:T
chr20:35828116	['T', 'C']	10699	2036.4231707317056	-36.91189670834966	0.0073621627910051	0.0238827365795627	0.3082629482797731	0.757888	0.757888	chr20	35828116	0.1203949692701314	chr20:35828116:T:C
chr20:35828275	['T', 'C']	10699	1842.205293677516	-33.87908233726564	0.0066095074162358	0.0249681998829935	0.2647170179351911	0.791233	0.791233	chr20	35828275	0.1016956078883394	chr20:35828275:T:C
chr20:35830024	['C', 'T']	10699	2299.0744342622024	3.913953802657464	0.0292707324274685	0.0224827146661892	1.301921625660603	0.192971	0.192971	chr20	35830024	0.7145079525792309	chr20:35830024:C:T
chr20:35830074	['T', 'C']	10699	8864.971476666979	-290.0377085540113	-0.0112623486671239	0.0141883271137688	-0.793775656341796	0.427344	0.427344	chr20	35830074	0.3692223892482702	chr20:35830074:T:C
chr20:35830075	['G', 'A']	10699	1901.355426755165	-44.50048319514771	0.0012607424428877	0.0246092694639752	0.0512303888066785	0.959143	0.959143	chr20	35830075	0.0181166384173585	chr20:35830075:G:A
chr20:35831605	['C', 'T']	10699	2081.0	-46.186460264454816	0.0031140498740178	0.0236039051701155	0.1319294350479135	0.895043	0.895043	chr20	35831605	0.0481560996403706	chr20:35831605:C:T
chr20:35831783	['T', 'C']	10699	2080.58339566193	-46.9707950034173	0.0026530988834929	0.0236089271859953	0.1123769353258336	0.910527	0.910527	chr20	35831783	0.0407071714757015	chr20:35831783:T:C
chr20:35831925	['G', 'C']	10699	2080.1944288652085	-46.24045539284827	0.0030761762484675	0.0236081581582034	0.1303014080070721	0.89633	0.89633	chr20	35831925	0.0475320675773926	chr20:35831925:G:C
chr20:35831962	['G', 'A']	10699	5123.0	-52.3539020557738	0.0188181886459584	0.0163609548692055	1.1501888976772323	0.250092	0.250092	chr20	35831962	0.6019002003583576	chr20:35831962:G:A
chr20:35834298	['T', 'G']	10699	5391.313644009155	-62.45051910991417	0.0188515104208057	0.0166773306117425	1.1303673747123753	0.258347	0.258347	chr20	35834298	0.5877965772420293	chr20:35834298:T:G
chr20:35834542	['C', 'T']	10699	2339.405220808383	-8.097656051596955	0.0235763237717534	0.0222678730272061	1.0587595745201517	0.289733	0.289733	chr20	35834542	0.5380020367199695	chr20:35834542:C:T
chr20:35835264	['G', 'A']	10699	2427.361264378565	2.931539859356175	0.0288633758124421	0.0219438493455007	1.315328744651633	0.188428	0.188428	chr20	35835264	0.7248545615115319	chr20:35835264:G:A
chr20:35835470	['A', 'G']	10699	2081.1945223406246	-45.64748214975952	0.0034078140637749	0.0236040018662588	0.1443744193498942	0.885208	0.885208	chr20	35835470	0.0529546698236821	chr20:35835470:A:G
chr20:35836770	['C', 'T']	10699	2299.148938160726	4.646822313073936	0.0295778328450381	0.0224868637878003	1.315338284793847	0.188424	0.188424	chr20	35836770	0.7248637809288505	chr20:35836770:C:T
chr20:35837461	['G', 'T']	10699	2081.1945223406246	-46.86738179860407	0.0026565779633614	0.0236046258327532	0.1125448029629538	0.910394	0.910394	chr20	35837461	0.0407706131804167	chr20:35837461:G:T
chr20:35838046	['A', 'G']	10699	9024.373913043475	-296.41907447442617	-0.0117546137683267	0.014150664286469	-0.8306757570078579	0.406175	0.406175	chr20	35838046	0.3912868108577878	chr20:35838046:A:G
chr20:35839270	['A', 'G']	10699	8792.87362792006	-292.0792241913773	-0.0122314672520608	0.0142467521839156	-0.8585442558529183	0.390611	0.390611	chr20	35839270	0.4082555307050145	chr20:35839270:A:G
chr20:35839661	['G', 'A']	10699	1717.1604972892128	11.486618895679928	0.0352897000490129	0.0256913939689164	1.373600050340173	0.169595	0.169595	chr20	35839661	0.7705869557610201	chr20:35839661:G:A
chr20:35839735	['G', 'T']	10699	2046.382537159952	-45.87076734633489	0.0028248319515338	0.0237653932362145	0.1188632531116404	0.905386	0.905386	chr20	35839735	0.0431662252922298	chr20:35839735:G:T
chr20:35839758	['T', 'C']	10699	2047.0	-46.72786700222368	0.0023596234200992	0.0237606860656945	0.0993078825070649	0.920896	0.920896	chr20	35839758	0.0357894134257724	chr20:35839758:T:C
chr20:35839875	['A', 'T']	10699	2047.0	-46.72786700222368	0.0023596234200992	0.0237606860656945	0.0993078825070649	0.920896	0.920896	chr20	35839875	0.0357894134257724	chr20:35839875:A:T
chr20:35840156	['A', 'T']	10699	2177.4070300084136	4.473193971397094	0.028975961828052	0.0229599364035901	1.2620227390316816	0.206968	0.206968	chr20	35840156	0.6840967970441866	chr20:35840156:A:T
chr20:35841818	['A', 'G']	10699	2079.1943353897923	-46.549893791394304	0.0029341948435941	0.0236112722764148	0.1242709333594477	0.901103	0.901103	chr20	35841818	0.0452255644316047	chr20:35841818:A:G
chr20:35842009	['C', 'T']	10699	241.04505936243805	-22.526154761177875	-0.0836135387970312	0.0662689200689683	-1.2617308190628689	0.207073	0.207073	chr20	35842009	0.683876524551475	chr20:35842009:C:T
chr20:35843738	['C', 'T']	10699	2086.0442444694404	-49.78500963474246	0.0012880512105643	0.02361417006535	0.0545456904477195	0.956501	0.956501	chr20	35843738	0.0193145715914632	chr20:35843738:C:T
chr20:35844748	['A', 'G']	10699	9017.685706272789	-297.82588116622344	-0.0120360703254932	0.014152838171261	-0.8504350985891904	0.395102	0.395102	chr20	35844748	0.4032907719212735	chr20:35844748:A:G
chr20:35844862	['A', 'G']	10699	5120.914539504442	-52.69192572204759	0.0189187580812995	0.0163623347560141	1.1562382974927066	0.24761	0.24761	chr20	35844862	0.606231819841255	chr20:35844862:A:G
chr20:35845036	['A', 'G']	10699	2079.1943353897923	-46.46861989406755	0.0030020514822173	0.0236113013203544	0.1271446855675595	0.898828	0.898828	chr20	35845036	0.0463234070405307	chr20:35845036:A:G
chr20:35846005	['T', 'C']	10699	2021.3778629522287	-36.43048970566788	0.0078362495490597	0.0238108931981719	0.3291035528923944	0.742084	0.742084	chr20	35846005	0.1295469320906651	chr20:35846005:T:C
chr20:35846060	['C', 'T']	10699	1611.451851159312	-30.26770438191824	0.0069507755079292	0.0265255562373444	0.262040706921859	0.793295	0.793295	chr20	35846060	0.1005652829875558	chr20:35846060:C:T
chr20:35846994	['G', 'A']	10699	8881.811073699962	-282.9520219666646	-0.0100207750923029	0.0141942370635378	-0.7059749000560407	0.480219	0.480219	chr20	35846994	0.3185606609555519	chr20:35846994:G:A
chr20:35848114	['G', 'C']	10699	2075.0	-46.85280695594083	0.0025472331432647	0.0236571868929958	0.1076726981439569	0.914257	0.914257	chr20	35848114	0.0389317058056301	chr20:35848114:G:C
chr20:35848611	['C', 'A']	10699	2711.253411852683	-50.74382357734199	0.0067954457990632	0.0211193568142723	0.3217638614103491	0.747638	0.747638	chr20	35848611	0.1263086329608037	chr20:35848611:C:A
chr20:35849181	['T', 'C']	10699	2074.3877722726	-44.14315754704096	0.0040726867859603	0.0236484214092686	0.1722181246467538	0.863269	0.863269	chr20	35849181	0.063853854328813	chr20:35849181:T:C
chr20:35850261	['C', 'T']	10699	1854.164276401584	7.481339493838589	0.035075975904797	0.0257196245400792	1.363782579723808	0.172665	0.172665	chr20	35850261	0.7627956870263399	chr20:35850261:C:T
chr20:35851469	['G', 'A']	10699	8838.652238945499	-284.4037544748887	-0.0103923105408806	0.014191304539975	-0.7323012843256878	0.464001	0.464001	chr20	35851469	0.3334810834666408	chr20:35851469:G:A
chr20:35851872	['A', 'G']	10699	2072.1620686430374	-44.76608739790782	0.0034887596774514	0.0236740915583718	0.1473661478772862	0.882846	0.882846	chr20	35851872	0.0541150463466973	chr20:35851872:A:G
chr20:35852621	['C', 'T']	10699	1575.6077025993818	-43.13893805434863	0.000326809975123	0.0270141498418429	0.0120977331152883	0.990348	0.990348	chr20	35852621	0.0042121711368987	chr20:35852621:C:T
chr20:35854602	['T', 'TGATTAAAGGG']	10699	2071.1935875864647	-46.65113124372007	0.0025736953577984	0.0236736717368996	0.1087155125914363	0.91343	0.91343	chr20	35854602	0.0393247288572203	chr20:35854602:T:TGATTAAAGGG
chr20:35854750	['A', 'G']	10699	6799.63553935315	-229.6608003902656	-0.0111443507179623	0.0149088971112251	-0.7474966548378399	0.45478	0.45478	chr20	35854750	0.3421986426664186	chr20:35854750:A:G
chr20:35854809	['G', 'A']	10699	1736.1622733221163	1.138864409637133	0.0286153586901873	0.0255093178779142	1.1217610297201326	0.261989	0.261989	chr20	35854809	0.5817169428008244	chr20:35854809:G:A
chr20:35855251	['G', 'C']	10699	8841.652799850424	-280.19798402110445	-0.0096415075027381	0.0141969192587534	-0.6791267405985615	0.497072	0.497072	chr20	35855251	0.3035806999227175	chr20:35855251:G:C
chr20:35855484	['TATTTTTAATTTTTTTAAAA', 'T']	10699	2073.5814323111445	-44.07166609705558	0.0040045592442971	0.0236656037537989	0.1692143283542621	0.865631	0.865631	chr20	35855484	0.0626671989936689	chr20:35855484:TATTTTTAATTTTTTTAAAA:T
chr20:35855971	['A', 'G']	10699	8347.743299873317	-247.13252678405777	-0.0065381984010667	0.0147992348517073	-0.4417930025830001	0.658648	0.658648	chr20	35855971	0.1813466225832431	chr20:35855971:A:G
chr20:35857186	['T', 'C']	10699	2711.253411852683	-51.16481253284692	0.0066206685367108	0.0211194973193756	0.3134860852316234	0.753918	0.753918	chr20	35857186	0.1226758876635496	chr20:35857186:T:C
chr20:35857242	['G', 'A']	10699	1730.323455174348	2.24528293532153	0.0294402671676281	0.0255590584594653	1.151852569777487	0.249407	0.249407	chr20	35857242	0.6030913615282426	chr20:35857242:G:A
chr20:35857453	['C', 'G']	10699	2990.63381995134	-186.26625708613665	-0.0401841306648702	0.0199670212486755	-2.0125250614202543	0.0441897	0.0441897	chr20	35857453	1.3546789468148694	chr20:35857453:C:G
chr20:35858473	['A', 'G']	10699	8712.0	-278.39358272580927	-0.0099201975941263	0.0142287562429807	-0.6971935863347242	0.485697	0.485697	chr20	35858473	0.313634579021239	chr20:35858473:A:G
chr20:35858904	['A', 'G']	10699	1737.0	1.1695134187675045	0.0287229474643674	0.0255039830715623	1.126214183242393	0.2601	0.2601	chr20	35858904	0.5848596478041272	chr20:35858904:A:G
chr20:35859238	['G', 'A']	10699	8711.628493970271	-278.00091921776146	-0.0098375249500258	0.0142288378107804	-0.6913793720083313	0.489342	0.489342	chr20	35859238	0.310387507343605	chr20:35859238:G:A
chr20:35859520	['C', 'G']	10699	1720.2510060832942	-36.58204440672606	0.0035776252420331	0.0256695429303558	0.1393723780645278	0.889159	0.889159	chr20	35859520	0.0510205712590113	chr20:35859520:C:G
chr20:35859782	['C', 'T']	10699	1648.462228870606	-30.95245347747192	0.0067036406312914	0.0262342068164201	0.255530524639135	0.798318	0.798318	chr20	35859782	0.0978240784045798	chr20:35859782:C:T
chr20:35859787	['T', 'C']	10699	4728.0	-184.81742838530107	-0.0157633176061583	0.0167413658961528	-0.9415789430766056	0.34643	0.34643	chr20	35859787	0.4603845061745869	chr20:35859787:T:C
chr20:35859874	['A', 'T']	10699	2071.387211367673	-45.26777919749653	0.0033401983154705	0.023672512243824	0.1411002888526105	0.887793	0.887793	chr20	35859874	0.0516882835879198	chr20:35859874:A:T
chr20:35860465	['G', 'T']	10699	1728.646283309958	0.1062454986885482	0.02804391441335	0.0255708191948801	1.0967155256005707	0.27279	0.27279	chr20	35860465	0.5641715541930529	chr20:35860465:G:T
chr20:35861918	['G', 'T']	10699	1737.1623667975325	1.150340039125549	0.0287283553011808	0.0255042030699847	1.1264165056382602	0.260015	0.260015	chr20	35861918	0.5850015973010286	chr20:35861918:G:T
chr20:35861929	['C', 'T']	10699	1736.324576984201	1.5719753115874615	0.0290242614363427	0.025509892647198	1.1377649384005006	0.255244	0.255244	chr20	35861929	0.5930444580462155	chr20:35861929:C:T
chr20:35862699	['T', 'C']	10699	8712.628680938582	-278.1809898787961	-0.0098442384117434	0.0142296036686005	-0.6918139563834845	0.489069	0.489069	chr20	35862699	0.3106298643830014	chr20:35862699:T:C
chr20:35862784	['G', 'A']	10699	2073.5814323111445	-46.2342866069559	0.0028647801421545	0.0236782143272393	0.1209880146603318	0.903703	0.903703	chr20	35862784	0.0439742760005188	chr20:35862784:G:A
chr20:35863618	['G', 'C']	10699	2072.193681061881	-44.42192851993922	0.003868105310882	0.0236693790950213	0.1634223396969323	0.870189	0.870189	chr20	35863618	0.0603864108956291	chr20:35863618:G:C
chr20:35865220	['G', 'A']	10699	2073.3565282454174	-44.61873751328636	0.0037029019726075	0.023655970491498	0.1565313912586405	0.875617	0.875617	chr20	35865220	0.0576858152464976	chr20:35865220:G:A
chr20:35865440	['T', 'A']	10699	3084.0976365750003	-36.82203560554102	0.0155822059734082	0.0202858540674542	0.7681316212565943	0.442426	0.442426	chr20	35865440	0.3541593588174286	chr20:35865440:T:A
chr20:35865725	['T', 'C']	10699	2072.1620686430374	-43.82958057048645	0.004146870602642	0.023674292883298	0.1751634409139029	0.860955	0.860955	chr20	35865725	0.065019547457397	chr20:35865725:T:C
chr20:35866885	['G', 'A']	10699	2989.279398018321	-186.0557704844156	-0.0400665259241929	0.0199602315615878	-2.0073176907074672	0.044741	0.044741	chr20	35866885	1.349294313274069	chr20:35866885:G:A
chr20:35867860	['TTC', 'T']	10699	2989.2351510616404	-187.3610017062716	-0.0404315104855683	0.0199732326048144	-2.0242847657931184	0.0429657	0.0429657	chr20	35867860	1.3668781082597068	chr20:35867860:TTC:T
chr20:35868217	['C', 'T']	10699	2990.397512623901	-185.49270513096425	-0.0398049541984142	0.0199616335311332	-1.994072986879173	0.0461695	0.0461695	chr20	35868217	1.3356448286850893	chr20:35868217:C:T
chr20:35868638	['AAAC', 'A']	10699	1671.71875	-26.64553063811264	0.0096625887171669	0.0261092773557858	0.3700825796706991	0.711328	0.711328	chr20	35868638	0.1479300958344729	chr20:35868638:AAAC:A
chr20:35868714	['T', 'A']	10699	2071.1935875864647	-45.968872293227314	0.0029821309817195	0.0236725576618805	0.1259741775398284	0.899755	0.899755	chr20	35868714	0.0458757312642415	chr20:35868714:T:A
chr20:35868782	['A', 'G']	10699	4728.325822737472	-182.7617188394242	-0.0151552198429975	0.0167384416874779	-0.9054140239551196	0.365267	0.365267	chr20	35868782	0.4373895622947406	chr20:35868782:A:G
chr20:35869591	['G', 'A']	10699	8689.436518324608	-282.94040546924487	-0.0109844754015922	0.0142280674143949	-0.772028630569948	0.440115	0.440115	chr20	35869591	0.35643382955972	chr20:35869591:G:A
chr20:35869962	['A', 'C']	10699	2073.325442125948	-46.4894486825253	0.0027448721441138	0.0236760737677103	0.1159344311495317	0.907707	0.907707	chr20	35869962	0.0420543153757354	chr20:35869962:A:C
chr20:35870236	['G', 'A']	10699	2073.5194647201943	-45.88089806198541	0.002971635086022	0.0236758257596747	0.1255134716814575	0.900119	0.900119	chr20	35870236	0.0457000709751679	chr20:35870236:G:A
chr20:35871358	['G', 'A']	10699	2072.0	-46.088237235585446	0.0028885687201985	0.0236685514724227	0.1220424800209735	0.902868	0.902868	chr20	35871358	0.0443757392346929	chr20:35871358:G:A
chr20:35872557	['C', 'T']	10699	21046.0	-521.4808218277234	0.0401661806052579	0.0553891408348831	0.7251634526160042	0.468368	0.468368	chr20	35872557	0.329412784603437	chr20:35872557:C:T
chr20:35872755	['C', 'G']	10699	2072.0	-46.088237235585446	0.0028885687201985	0.0236685514724227	0.1220424800209735	0.902868	0.902868	chr20	35872755	0.0443757392346929	chr20:35872755:C:G
chr20:35873505	['A', 'G']	10699	2078.200334053813	-42.485783145090295	0.0054385674511081	0.0242371268007805	0.2243899409286828	0.822458	0.822458	chr20	35873505	0.0848862706837234	chr20:35873505:A:G
chr20:35874628	['C', 'T']	10699	1716.6417952314166	-2.42895260410458	0.0266000871348576	0.0256515519085422	1.036977693579606	0.29977	0.29977	chr20	35874628	0.5232118320827257	chr20:35874628:C:T
chr20:35874745	['T', 'A']	10699	2364.9894293732464	-11.095556919244444	0.0230950771677463	0.0222894724316855	1.0361428355260496	0.300159	0.300159	chr20	35874745	0.5226486301800453	chr20:35874745:T:A
chr20:35875686	['C', 'T']	10699	2073.0	-47.78731396662963	0.0020462485150918	0.0236650835844356	0.0864669887089524	0.931097	0.931097	chr20	35875686	0.0310050726488037	chr20:35875686:C:T
chr20:35875783	['T', 'C']	10699	2071.387211367673	-47.11722022137733	0.002448876647716	0.0236730043470214	0.1034459594489194	0.917611	0.917611	chr20	35875783	0.0373413889051029	chr20:35875783:T:C
chr20:35876456	['A', 'G']	10699	2078.410650665668	-48.80661220885076	0.0016387818286649	0.023676814472176	0.0692146247372402	0.94482	0.94482	chr20	35876456	0.0246509221285533	chr20:35876456:A:G
chr20:35876720	['T', 'C']	10699	2126.872554660536	-47.06777841393511	0.0030074573763618	0.0237306970913537	0.1267327868534286	0.899154	0.899154	chr20	35876720	0.0461659193652904	chr20:35876720:T:C
chr20:35877492	['T', 'C']	10699	18585.89729679169	-574.9713410767908	-0.0365768607788207	0.0216351741596793	-1.6906201220689832	0.0909385	0.0909385	chr20	35877492	1.0412522136133768	chr20:35877492:T:C
chr20:35877563	['T', 'C']	10699	2084.80937588252	-47.39317452070231	0.0024030150804683	0.0236943663229446	0.1014171490267445	0.919221	0.919221	chr20	35877563	0.0365800625617839	chr20:35877563:T:C
chr20:35877629	['G', 'C']	10699	2073.78403975994	-45.54038503239439	0.0035046477963849	0.023708932745658	0.1478197198491242	0.882488	0.882488	chr20	35877629	0.0542911914010074	chr20:35877629:G:C
chr20:35877993	['T', 'G']	10699	2072.0	-46.088237235585446	0.0028885687201985	0.0236685514724227	0.1220424800209735	0.902868	0.902868	chr20	35877993	0.0443757392346929	chr20:35877993:T:G
chr20:35878743	['C', 'T']	10699	2072.0	-46.088237235585446	0.0028885687201985	0.0236685514724227	0.1220424800209735	0.902868	0.902868	chr20	35878743	0.0443757392346929	chr20:35878743:C:T
chr20:35879293	['T', 'C']	10699	1716.0	-1.914807993762743	0.0268792198161261	0.025650775365022	1.0478911235088515	0.294712	0.294712	chr20	35879293	0.5306021803099645	chr20:35879293:T:C
chr20:35879538	['C', 'T']	10699	2072.0	-46.088237235585446	0.0028885687201985	0.0236685514724227	0.1220424800209735	0.902868	0.902868	chr20	35879538	0.0443757392346929	chr20:35879538:C:T
chr20:35880579	['TA', 'T']	10699	2072.0	-46.088237235585446	0.0028885687201985	0.0236685514724227	0.1220424800209735	0.902868	0.902868	chr20	35880579	0.0443757392346929	chr20:35880579:TA:T
chr20:35880950	['ACT', 'A']	10699	2102.8228256741304	-47.26109846866293	0.0025225803499301	0.0237175841919412	0.106359076435249	0.915299	0.915299	chr20	35880950	0.0384370121213995	chr20:35880950:ACT:A
chr20:35881617	['G', 'A']	10699	2070.741908325537	-46.69137436074773	0.0024821664336658	0.0236825133050203	0.104810093493737	0.916528	0.916528	chr20	35881617	0.0378542627696933	chr20:35881617:G:A
chr20:35882090	['T', 'G']	10699	2991.279584969153	-187.9198317454665	-0.0407183330679325	0.0199495990632964	-2.04106022074633	0.0412694	0.0412694	chr20	35882090	1.384371845117819	chr20:35882090:T:G
chr20:35882709	['C', 'T']	10699	2717.762060583396	-85.54551531334535	-0.007181242373796	0.0209114239283941	-0.3434124045491279	0.731295	0.731295	chr20	35882709	0.1359073959177911	chr20:35882709:C:T
chr20:35883367	['T', 'C']	10699	2072.193681061881	-46.1791943327409	0.0028324323418856	0.023668877965405	0.1196690585006019	0.904748	0.904748	chr20	35883367	0.0434723682528372	chr20:35883367:T:C
chr20:35883547	['TC', 'T']	10699	2072.193681061881	-45.87559382452387	0.003002717478982	0.0236688169508651	0.1268638599561377	0.899051	0.899051	chr20	35883547	0.0462156715700557	chr20:35883547:TC:T
chr20:35884528	['A', 'G']	10699	2072.3873983359817	-46.39874745669484	0.0027359233569419	0.0236691653640805	0.115590191494199	0.90798	0.90798	chr20	35884528	0.0419237175420195	chr20:35884528:A:G
chr20:35885092	['C', 'G']	10699	2991.279584969153	-183.2660694968648	-0.0389273280410193	0.0199493123422527	-1.95131177321692	0.0510461	0.0510461	chr20	35885092	1.2920374330712974	chr20:35885092:C:G
chr20:35885406	['A', 'G']	10699	2223.5873493975896	-55.695042298220095	0.0006173495649923	0.0238760847351173	0.0258563986449748	0.979372	0.979372	chr20	35885406	0.0090523165106951	chr20:35885406:A:G
chr20:35887025	['A', 'G']	10699	7429.694428865208	-238.2217903500397	-0.0094408304676642	0.0146136152038846	-0.646029769906265	0.518274	0.518274	chr20	35887025	0.2854405776543068	chr20:35887025:A:G
chr20:35887116	['A', 'G']	10699	8706.813796971397	-281.3591122850272	-0.0105482783117073	0.0142224613590556	-0.7416633482355075	0.458308	0.458308	chr20	35887116	0.3388425618572607	chr20:35887116:A:G
chr20:35887797	['A', 'G']	10699	2075.3578376356154	-44.70657950763539	0.0034980005567853	0.0236621426704395	0.1478310990473105	0.882479	0.882479	chr20	35887797	0.0542956205493565	chr20:35887797:A:G
chr20:35889247	['T', 'C']	10699	9966.863139197909	-306.2607837394032	-0.0076750426486303	0.01399343342061	-0.5484745893260355	0.583378	0.583378	chr20	35889247	0.2340499527575772	chr20:35889247:T:C
chr20:35889327	['TC', 'T']	10699	1728.8079296801943	-3.423911923985565	0.0261711136438009	0.0255373041585852	1.024818966061562	0.305472	0.305472	chr20	35889327	0.5150285916498688	chr20:35889327:TC:T
chr20:35890962	['T', 'C']	10699	1744.163021125444	0.8968922775565705	0.0286699353085576	0.0254015364004284	1.1286693393898053	0.259063	0.259063	chr20	35890962	0.586594609566375	chr20:35890962:T:C
chr20:35891032	['C', 'T']	10699	1742.488593866866	0.6897647664939554	0.0284989544340172	0.0254127598555329	1.1214427160225335	0.262125	0.262125	chr20	35891032	0.5814915565265998	chr20:35891032:C:T
chr20:35891355	['C', 'T']	10699	1868.283298308792	2.730774811289617	0.0328978644148318	0.025554631709126	1.28735427648849	0.197999	0.197999	chr20	35891355	0.7033370031504821	chr20:35891355:C:T
chr20:35891845	['A', 'G']	10699	9479.430054236022	-308.7342576682951	-0.0107441048770944	0.0140654581561913	-0.7638645508582391	0.444965	0.444965	chr20	35891845	0.3516741483553894	chr20:35891845:A:G
chr20:35892089	['G', 'A']	10699	2807.624193095706	-84.97746275077587	-0.0038124653739762	0.0207592154549898	-0.1836517079483276	0.85429	0.85429	chr20	35892089	0.0683946772964519	chr20:35892089:G:A
chr20:35892635	['G', 'T']	10699	1741.162740699196	0.9014214285113016	0.0287104024302351	0.0254177040895755	1.129543499643227	0.258694	0.258694	chr20	35892635	0.5872136439433311	chr20:35892635:G:T
chr20:35893121	['G', 'T']	10699	7559.0	-267.5960653153979	-0.0129185975939986	0.0145286761790422	-0.8891792641530469	0.373927	0.373927	chr20	35893121	0.4272131747825131	chr20:35893121:G:T
chr20:35893221	['C', 'T']	10699	1744.8154105105666	0.2160411254218669	0.0282854681857594	0.0254023874926438	1.1134964457159982	0.26552	0.26552	chr20	35893221	0.5759027605994524	chr20:35893221:C:T
chr20:35893445	['A', 'C']	10699	2808.312418178418	-82.90364912915147	-0.002812681603085	0.0207452638447574	-0.1355818669809726	0.892154	0.892154	chr20	35893445	0.0495601730033753	chr20:35893445:A:C
chr20:35893717	['T', 'C']	10699	9477.429119132225	-309.1816619035626	-0.0106364106809616	0.014065781083294	-0.7561905462608477	0.449552	0.449552	chr20	35893717	0.3472200658731447	chr20:35893717:T:C
chr20:35894145	['G', 'A']	10699	2808.2624789680312	-82.97663549143878	-0.0028814011697137	0.0207420893119016	-0.1389156669024864	0.889519	0.889519	chr20	35894145	0.0508447710122888	chr20:35894145:G:A
chr20:35894474	['T', 'C']	10699	9477.0	-311.90359664513073	-0.0112006398896113	0.0140621047115615	-0.7965123371896405	0.425752	0.425752	chr20	35894474	0.3708433032316592	chr20:35894474:T:C
chr20:35894612	['A', 'G']	10699	2809.0	-83.27416693820213	-0.0030209453326752	0.0207399463748817	-0.145658300078053	0.884194	0.884194	chr20	35894612	0.0534524364734975	chr20:35894612:A:G
chr20:35895267	['G', 'C']	10699	2808.525007011312	-85.4382998859801	-0.0039535297154021	0.0207424937476004	-0.1906005017289435	0.848842	0.848842	chr20	35895267	0.0711731400433635	chr20:35895267:G:C
chr20:35895859	['A', 'G']	10699	4766.930869524438	-181.49526909012687	-0.0143611871550332	0.0166867247424914	-0.8606354678137397	0.389458	0.389458	chr20	35895859	0.4095393707301718	chr20:35895859:A:G
chr20:35896323	['C', 'T']	10699	2806.524633074694	-83.23149918199393	-0.003078377567474	0.0207552979273485	-0.148317676684265	0.882095	0.882095	chr20	35896323	0.0544846396368909	chr20:35896323:C:T
chr20:35898142	['TGA', 'T']	10699	2805.262198541784	-86.36937551598761	-0.0045090537257397	0.0207653733518029	-0.2171429162071027	0.828101	0.828101	chr20	35898142	0.0819166909112246	chr20:35898142:TGA:T
chr20:35898171	['A', 'G']	10699	9606.693717277489	-314.43654684488206	-0.0110935193618062	0.0140453892932141	-0.7898335268760321	0.429643	0.429643	chr20	35898171	0.3668922595985807	chr20:35898171:A:G
chr20:35899976	['G', 'A']	10699	2459.0	-76.21899857399444	-0.0046844656176462	0.0218798371175582	-0.2140996567971269	0.830473	0.830473	chr20	35899976	0.0806744825884133	chr20:35899976:G:A
chr20:35899999	['G', 'A']	10699	4752.332554225879	-180.36343644394915	-0.0141129233049851	0.0166750529115448	-0.8463495366311082	0.397377	0.397377	chr20	35899999	0.4007972732658388	chr20:35899999:G:A
chr20:35901087	['G', 'A']	10699	1732.3238291109656	-3.51286765675349	0.0262884725896638	0.0255153528930895	1.0303001765177895	0.302892	0.302892	chr20	35901087	0.5187121971251741	chr20:35901087:G:A
chr20:35901559	['ATGTT', 'A']	10699	1735.4866305160808	0.6482111535949905	0.0288702537324199	0.0254997103835783	1.132179671774321	0.257584	0.257584	chr20	35901559	0.5890811169625279	chr20:35901559:ATGTT:A
chr20:35901643	['T', 'C']	10699	2800.0	-89.03177658170297	-0.0055465772503183	0.0207748172920717	-0.2669856091795858	0.789485	0.789485	chr20	35901643	0.102656117054185	chr20:35901643:T:C
chr20:35901747	['G', 'A']	10699	3445.966249065071	-92.83745758766575	-0.0008141567639191	0.0191120011021704	-0.0425992422021532	0.966022	0.966022	chr20	35901747	0.0150129829325344	chr20:35901747:G:A
chr20:35903188	['C', 'A']	10699	1815.0182528062649	-10.478770245378003	0.0235365635033245	0.0255658901862378	0.9206236642600564	0.357268	0.357268	chr20	35903188	0.4470058812109069	chr20:35903188:C:A
chr20:35903421	['A', 'G']	10699	9467.424443613245	-317.04402055426044	-0.0121909319482923	0.0140730167833836	-0.8662628728394927	0.386365	0.386365	chr20	35903421	0.4130022223065647	chr20:35903421:A:G
chr20:35903608	['A', 'G']	10699	1739.1625537483642	-4.430374314001347	0.0256922772252922	0.0254604562102706	1.009105139872868	0.312947	0.312947	chr20	35903608	0.5045292073626122	chr20:35903608:A:G
chr20:35904060	['C', 'CTCT']	10699	9467.424443613245	-321.42537340383694	-0.0129699702327088	0.0140757738269885	-0.9214392325514984	0.356842	0.356842	chr20	35904060	0.4475240351962511	chr20:35904060:C:CTCT
chr20:35904094	['T', 'C']	10699	2838.795998504114	-88.78392983495688	-0.0050793954551406	0.0206637363757136	-0.2458120527084602	0.805832	0.805832	chr20	35904094	0.0937554905496758	chr20:35904094:T:C
chr20:35904638	['A', 'T']	10699	9469.73615269461	-321.47435669623576	-0.0129692476688339	0.0140741127701389	-0.9214966428541612	0.356812	0.356812	chr20	35904638	0.447560548224875	chr20:35904638:A:T
chr20:35905052	['C', 'T']	10699	1739.6503973819542	-4.063568088974603	0.0259500354032635	0.025461175613758	1.019200204928532	0.308131	0.308131	chr20	35905052	0.5112646066110803	chr20:35905052:C:T
chr20:35905333	['T', 'C']	10699	2807.049462365592	-83.69848708316478	-0.0034390140457446	0.0207460269454687	-0.1657673565538202	0.868343	0.868343	chr20	35905333	0.0613086923548018	chr20:35905333:T:C
chr20:35905692	['C', 'T']	10699	9466.88483828753	-320.0899623239627	-0.0127635305589169	0.014072214588151	-0.9070022688300908	0.364426	0.364426	chr20	35905692	0.4383906458216577	chr20:35905692:C:T
chr20:35906191	['G', 'C']	10699	3006.280987100393	-183.2073755350192	-0.0384935394652215	0.0199171143140772	-1.932686575886884	0.0533012	0.0533012	chr20	35906191	1.273263013346566	chr20:35906191:G:C
chr20:35909217	['G', 'A']	10699	2709.0128097241704	-83.65050365259125	-0.0042905248615422	0.0210439003225502	-0.2038844888912826	0.838448	0.838448	chr20	35909217	0.0765238668841873	chr20:35909217:G:A
chr20:35909738	['G', 'C']	10699	1732.0	-3.410542955800797	0.026362084289537	0.0255148797784314	1.033204330902698	0.301532	0.301532	chr20	35909738	0.5206665916964179	chr20:35909738:G:C
chr20:35910172	['C', 'G']	10699	2994.0	-185.6426389723196	-0.0399379060941173	0.0199444307625541	-2.0024590608572828	0.0452606	0.0452606	chr20	35910172	1.3442796930909244	chr20:35910172:C:G
chr20:35910375	['C', 'G']	10699	2810.0	-86.12243613055502	-0.0040173795457778	0.0207278476611524	-0.1938155669344818	0.846324	0.846324	chr20	35910375	0.0724633432561588	chr20:35910375:C:G
chr20:35910629	['T', 'C']	10699	1738.1624602729482	-4.049588839933876	0.0259632568008974	0.0254660507540694	1.0195242698457516	0.307977	0.307977	chr20	35910629	0.5114817157919576	chr20:35910629:T:C
chr20:35911088	['T', 'C']	10699	2706.505936243807	-86.41274367006233	-0.0053659838270791	0.021056237067214	-0.2548405876107036	0.798851	0.798851	chr20	35911088	0.0975342168214319	chr20:35911088:T:C
chr20:35911189	['C', 'T']	10699	9738.93611839641	-357.9686219120017	-0.0179721305912567	0.0140562721851126	-1.2785844180145722	0.201071	0.201071	chr20	35911189	0.6966505621639346	chr20:35911189:C:T
chr20:35912040	['A', 'G']	10699	9537.446140797298	-329.2873981377502	-0.0140986005174846	0.01415743249869	-0.995844445579325	0.319348	0.319348	chr20	35912040	0.4957357993797512	chr20:35912040:A:G
chr20:35912074	['G', 'A']	10699	1737.3247639525102	-3.88271089141928	0.026005156396153	0.0254716851107197	1.020943698193285	0.307304	0.307304	chr20	35912074	0.5124317867445276	chr20:35912074:G:A
chr20:35912591	['G', 'A']	10699	9463.307023286265	-315.6342542513661	-0.0120387138097188	0.0140737078121086	-0.855404557948906	0.392346	0.392346	chr20	35912591	0.4063307707004322	chr20:35912591:G:A
chr20:35913229	['A', 'G']	10699	2717.507992895204	-79.39555804580326	-0.002200691752418	0.0210059762295907	-0.1047650310732964	0.916564	0.916564	chr20	35913229	0.0378372045954713	chr20:35913229:A:G
chr20:35914185	['G', 'A']	10699	1737.0	-4.131878686148613	0.0258376086821981	0.0254712063562155	1.0143849616252327	0.310422	0.310422	chr20	35914185	0.5080475073235629	chr20:35914185:G:A
chr20:35915864	['A', 'G']	10699	2570.4805085538	-63.61308318840534	0.0039006413525068	0.0215324754364534	0.1811515524082845	0.856252	0.856252	chr20	35915864	0.067398401090234	chr20:35915864:A:G
chr20:35917132	['A', 'G']	10699	15668.0	-517.0972000265696	-0.0231832032741333	0.0161047291292728	-1.4395276746377763	0.15003	0.15003	chr20	35917132	0.8238218907326698	chr20:35917132:A:G
chr20:35918225	['T', 'C']	10699	9498.551192145864	-320.2902434753725	-0.0126335582544507	0.0140552560387381	-0.8988493855701358	0.368753	0.368753	chr20	35918225	0.4332644377849104	chr20:35918225:T:C
chr20:35918409	['G', 'A']	10699	9489.773955314571	-316.75140384108363	-0.0120187659072326	0.014064178296643	-0.8545658092304916	0.392811	0.392811	chr20	35918409	0.4058163590408641	chr20:35918409:G:A
chr20:35919968	['G', 'C']	10699	1736.324576984201	-4.46446023894704	0.0255390569626442	0.0254769516692688	1.002437705035582	0.316155	0.316155	chr20	35919968	0.5000999454173026	chr20:35919968:G:C
chr20:35919999	['C', 'T']	10699	1737.0	-4.131878686148613	0.0258376086821981	0.0254712063562155	1.0143849616252327	0.310422	0.310422	chr20	35919999	0.5080475073235629	chr20:35919999:C:T
chr20:35921185	['T', 'C']	10699	1737.0	-4.131878686148613	0.0258376086821981	0.0254712063562155	1.0143849616252327	0.310422	0.310422	chr20	35921185	0.5080475073235629	chr20:35921185:T:C
chr20:35923267	['T', 'C']	10699	9495.43753506639	-313.8698586592101	-0.0114445343137954	0.0140634768493309	-0.8137770223115143	0.415791	0.415791	chr20	35923267	0.3811249154197471	chr20:35923267:T:C
chr20:35923901	['A', 'G']	10699	1766.990928644908	-6.54510566348113	0.0246299928820223	0.0253021085708192	0.9734363763827956	0.330359	0.330359	chr20	35923901	0.4810138571707993	chr20:35923901:A:G
chr20:35924101	['G', 'A']	10699	9470.507299270072	-313.9472802465215	-0.0117126772743313	0.0140822786587452	-0.831731679095673	0.405579	0.405579	chr20	35924101	0.391924539917885	chr20:35924101:G:A
chr20:35924250	['A', 'G']	10699	9481.700468603558	-321.8233258887097	-0.0132056243965001	0.014095879889837	-0.9368428576084272	0.348861	0.348861	chr20	35924250	0.4573475786501975	chr20:35924250:A:G
chr20:35925733	['G', 'A']	10699	4368.041331587807	-230.9595041473625	-0.0323332948164066	0.0172941160184134	-1.869612461370133	0.061565	0.061565	chr20	35925733	1.2106661161922632	chr20:35925733:G:A
chr20:35927568	['A', 'G']	10699	442.0826399925213	-25.20964994447392	-0.0342726170724519	0.0492109776207961	-0.6964425160691917	0.486167	0.486167	chr20	35927568	0.3132145234941131	chr20:35927568:A:G
chr20:35928363	['C', 'G']	10699	1739.927254002435	-4.162268767655237	0.0258692511218816	0.0254748417366622	1.015482309538815	0.309899	0.309899	chr20	35928363	0.5087798251649849	chr20:35928363:C:G
chr20:35929213	['T', 'C']	10699	3126.5844629335324	-192.0296076207293	-0.039267160836979	0.0195740721092166	-2.0060803198170376	0.0448728	0.0448728	chr20	35929213	1.3480168302527644	chr20:35929213:T:C
chr20:35930240	['A', 'G']	10699	2713.2535988035147	-79.73989204562062	-0.0024424520742755	0.0210321835009272	-0.1161292679938759	0.907552	0.907552	chr20	35930240	0.0421284818113334	chr20:35930240:A:G
chr20:35930670	['C', 'T']	10699	6746.630585156104	-240.1651646446645	-0.0133292012564541	0.0150092704427621	-0.8880645669811241	0.374526	0.374526	chr20	35930670	0.4265180277253133	chr20:35930670:C:T
chr20:35931883	['G', 'A']	10699	243.02271452607965	-22.30184879792974	-0.0816773405129238	0.0660071078599142	-1.2374022004761405	0.215965	0.215965	chr20	35931883	0.6656166263421525	chr20:35931883:G:A
chr20:35932516	['T', 'C']	10699	9654.123914081116	-319.64729444357994	-0.0121813715995783	0.0143033722004321	-0.8516433347941788	0.394431	0.394431	chr20	35932516	0.4040289593498349	chr20:35932516:T:C
chr20:35933443	['C', 'T']	10699	6745.521926133708	-241.0522708849512	-0.0135213566315844	0.0150101049438653	-0.9008169284726204	0.367706	0.367706	chr20	35933443	0.434499283523491	chr20:35933443:C:T
chr20:35933752	['C', 'T']	10699	2872.805534779357	-81.03723938733198	-0.0002275843196651	0.0205657364722472	-0.0110661886566673	0.991171	0.991171	chr20	35933752	0.0038514131737816	chr20:35933752:C:T
chr20:35934138	['C', 'T']	10699	9459.768346265308	-321.37745024485275	-0.0130630860766004	0.0140729059877132	-0.9282436824352804	0.353302	0.353302	chr20	35934138	0.4518539040695266	chr20:35934138:C:T
chr20:35934598	['T', 'C']	10699	9479.0	-313.75439324563894	-0.011462049465121	0.0140664399352927	-0.8148507737457209	0.415176	0.415176	chr20	35934598	0.3817677596124454	chr20:35934598:T:C
chr20:35936572	['T', 'C']	10699	1730.0	-3.3939303946511616	0.0263285930355791	0.0255259422525922	1.0314445114324982	0.302356	0.302356	chr20	35936572	0.5194814087645497	chr20:35936572:T:C
chr20:35937724	['G', 'C']	10699	1730.1617124696204	-3.506961149375042	0.0262806341478682	0.0255261430737455	1.0295575822772325	0.303241	0.303241	chr20	35937724	0.5182120798541007	chr20:35937724:G:C
chr20:35940199	['G', 'T']	10699	2386.0	-63.386735130204144	0.0005682545995358	0.0221980899778584	0.0255992565172349	0.979577	0.979577	chr20	35940199	0.0089614204545801	chr20:35940199:G:T
chr20:35942173	['C', 'T']	10699	2996.0	-93.0746483160154	-0.0055950474071304	0.0201635608850732	-0.2774831012746546	0.781415	0.781415	chr20	35942173	0.107118256337875	chr20:35942173:C:T
chr20:35942348	['A', 'G']	10699	1762.1647036829313	-10.353764179209511	0.0219067268131485	0.0252911041466861	0.8661830929203991	0.386409	0.386409	chr20	35942348	0.4129527668196451	chr20:35942348:A:G
chr20:35947451	['T', 'C']	10699	9498.775638029354	-318.65619247616235	-0.0124030132194116	0.0140602616453276	-0.8821324618474123	0.377725	0.377725	chr20	35947451	0.4228242701294818	chr20:35947451:T:C
chr20:35948100	['A', 'G']	10699	9498.775638029354	-318.1857030812008	-0.0122551433673771	0.0140604277547657	-0.8716053011419486	0.383443	0.383443	chr20	35948100	0.416299186148678	chr20:35948100:A:G
chr20:35948133	['A', 'G']	10699	9499.0	-318.2350385248933	-0.0122665300118644	0.0140603983367138	-0.8724169627424199	0.383001	0.383001	chr20	35948133	0.4168000921047064	chr20:35948133:A:G
chr20:35949238	['G', 'A']	10699	1723.322146396186	-9.973743571661403	0.0218929075110314	0.0255807229483087	0.8558361526869537	0.392108	0.392108	chr20	35949238	0.406594296897926	chr20:35949238:G:A
chr20:35949965	['G', 'A']	10699	11738.097120957187	-353.41991706098986	-0.007176439334337	0.0140969684045756	-0.5090767836301358	0.610709	0.610709	chr20	35949965	0.2141656797723738	chr20:35949965:G:A
chr20:35950072	['G', 'T']	10699	2718.5081798635133	-75.6779330478108	-0.0006536932820168	0.0210473982276394	-0.0310581514611366	0.975224	0.975224	chr20	35950072	0.0108956193879208	chr20:35950072:G:T
chr20:35951674	['G', 'A']	10699	1722.6100664234257	-6.096042072279206	0.0246540751645975	0.0255925903558856	0.9633286362092588	0.335404	0.335404	chr20	35951674	0.4744317623394475	chr20:35951674:G:A
chr20:35951979	['A', 'G']	10699	1743.48887434555	-118.18373883460616	-0.0469800401759533	0.0251704805601463	-1.8664737077105755	0.0620025	0.0620025	chr20	35951979	1.2075907989805283	chr20:35951979:A:G
chr20:35954443	['C', 'G']	10699	1725.6451612903224	-4.868290210069477	0.0251762170093226	0.0255529331510131	0.9852574207640216	0.32452	0.32452	chr20	35954443	0.4887585326941848	chr20:35954443:C:G
chr20:35955203	['G', 'A']	10699	1723.1610581417087	-1.6882431139111111	0.0271328379594547	0.0255629268636025	1.0614135894621486	0.288526	0.288526	chr20	35955203	0.5398150450810381	chr20:35955203:G:A
chr20:35955912	['A', 'G']	10699	9509.777694680752	-307.445056473932	-0.0101731515137768	0.0140707483775314	-0.7230000310446568	0.469696	0.469696	chr20	35955912	0.3281831383164841	chr20:35955912:A:G
chr20:35956352	['A', 'G']	10699	9508.777507712442	-310.0291356806681	-0.0106028571930622	0.0140668719387877	-0.7537466210825572	0.451018	0.451018	chr20	35956352	0.3458061252070083	chr20:35956352:A:G
chr20:35956725	['T', 'C']	10699	9508.554932211317	-311.63345121808175	-0.0109592132218773	0.0140726994734377	-0.7787569998608249	0.43614	0.43614	chr20	35956725	0.3603740807591877	chr20:35956725:T:C
chr20:35957141	['A', 'G']	10699	3402.9541884816754	-184.53599376663243	-0.0344846835988708	0.0190512627845188	-1.810099623784165	0.0703084	0.0703084	chr20	35957141	1.1529927851407025	chr20:35957141:A:G
chr20:35957573	['A', 'G']	10699	21123.0	-531.0170608193401	0.0243839119087865	0.0620915092152127	0.39270928049551	0.694542	0.694542	chr20	35957573	0.1583014866913511	chr20:35957573:A:G
chr20:35957936	['T', 'C']	10699	9509.666510845176	-308.56192625064506	-0.0103895664633895	0.0140704736003635	-0.738394936693608	0.460291	0.460291	chr20	35957936	0.3369675167170392	chr20:35957936:T:C
chr20:35958091	['A', 'C']	10699	9507.777320744131	-314.4833427336388	-0.0115459492944947	0.0140686317290952	-0.8206874354822005	0.411843	0.411843	chr20	35958091	0.3852683112201994	chr20:35958091:A:C
chr20:35958114	['C', 'T']	10699	4267.393154400074	-231.2116141910328	-0.0346286229461851	0.0174499982209584	-1.9844485086877608	0.0472314	0.0472314	chr20	35958114	1.3257691811803731	chr20:35958114:C:T
chr20:35958578	['A', 'G']	10699	1725.0	-4.234988420439346	0.0255473328675497	0.0255359438215627	1.000446000589072	0.317117	0.317117	chr20	35958578	0.4987804757014045	chr20:35958578:A:G
chr20:35958736	['G', 'A']	10699	9488.773768346266	-315.3264395616412	-0.0117305818454294	0.0140594963084717	-0.8343529233235085	0.404101	0.404101	chr20	35958736	0.3935100748383602	chr20:35958736:G:A
chr20:35959559	['T', 'C']	10699	2404.674270755422	-74.42850003463052	-0.0036736926518536	0.0221359954885596	-0.1659601283236749	0.868191	0.868191	chr20	35959559	0.0613847205367065	chr20:35959559:T:C
chr20:35959841	['T', 'C']	10699	1745.6526414212249	-1.6921578578977097	0.0262055359833135	0.0253825815242992	1.032422015791672	0.301898	0.301898	chr20	35959841	0.5201397640615028	chr20:35959841:T:C
chr20:35960414	['A', 'C']	10699	9755.0	-331.9179072120312	-0.0138870080190788	0.0140448010463885	-0.9887650222464148	0.322801	0.322801	chr20	35960414	0.4910651285540279	chr20:35960414:A:C
chr20:35960442	['A', 'G']	10699	3263.305010282296	-80.5839148828156	0.0017057179383041	0.0194086445002474	0.0878844443919007	0.92997	0.92997	chr20	35960442	0.0315310611714456	chr20:35960442:A:G
chr20:35960943	['C', 'T']	10699	1739.2018374425809	0.5843823388854413	0.0287632805859586	0.0254627045071461	1.1296239399034065	0.25866	0.25866	chr20	35960943	0.5872707267624682	chr20:35960943:C:T
chr20:35962025	['G', 'C']	10699	9813.0	-335.69691571585224	-0.0141860917553214	0.0140408513755657	-1.0103441291322606	0.312353	0.312353	chr20	35962025	0.5053543185087745	chr20:35962025:G:C
chr20:35963585	['A', 'G']	10699	9752.20355472404	-328.0329398963164	-0.0131908218070483	0.014056652505593	-0.9384042041161534	0.348058	0.348058	chr20	35963585	0.4583483796709662	chr20:35963585:A:G
chr20:35964157	['C', 'A']	10699	228.04262877442272	-32.31989606046828	-0.1335205909018031	0.0681339351145908	-1.9596782525072416	0.0500594	0.0500594	chr20	35964157	1.300514360046428	chr20:35964157:C:A
chr20:35964306	['T', 'C']	10699	1290.5763869132284	-39.861088886641085	-0.0068299568196391	0.0296993027927708	-0.2299702746322257	0.818119	0.818119	chr20	35964306	0.0871835211642328	chr20:35964306:T:C
chr20:35964978	['T', 'G']	10699	9825.44868913858	-339.1121281163448	-0.0146396496523482	0.0140534938108059	-1.0417089052326327	0.29757	0.29757	chr20	35964978	0.5264108550186204	chr20:35964978:T:G
chr20:35964985	['G', 'A']	10699	1025.0	-42.37156860657564	-0.0177878216657497	0.0326540122280858	-0.544736173353005	0.585946	0.585946	chr20	35964985	0.2321424061365809	chr20:35964985:G:A
chr20:35965950	['G', 'C']	10699	3264.915482423336	-79.09674309052187	0.0021522800255899	0.019408197137743	0.110895412403063	0.911701	0.911701	chr20	35965950	0.0401475688438698	chr20:35965950:G:C
chr20:35966026	['C', 'T']	10699	9758.736350037396	-329.01023200399686	-0.013292087100413	0.0140407833649633	-0.9466770303985628	0.343825	0.343825	chr20	35966026	0.4636625483374161	chr20:35966026:C:T
chr20:35967064	['A', 'G']	10699	1026.1918294849024	-41.31590607612159	-0.016751319402893	0.0326407029362996	-0.5132033901225795	0.60782	0.60782	chr20	35967064	0.216225013787609	chr20:35967064:A:G
chr20:35967523	['C', 'A']	10699	10036.16632996631	-333.1668583010073	-0.0125025961614171	0.0143872322644267	-0.8690063475468117	0.384863	0.384863	chr20	35967523	0.4146938391476077	chr20:35967523:C:A
chr20:35967956	['C', 'T']	10699	1923.1797532249016	-5.488784792211592	0.0247964754230634	0.0243246059732564	1.0193988527635665	0.308037	0.308037	chr20	35967956	0.5113971148932878	chr20:35967956:C:T
chr20:35968078	['G', 'A']	10699	9758.0	-331.99737124916624	-0.0139143838785185	0.0140370652583247	-0.9912601831259948	0.321581	0.321581	chr20	35968078	0.4927096186266841	chr20:35968078:G:A
chr20:35968083	['T', 'C']	10699	9759.0	-330.7856453337424	-0.0136940334423807	0.0140351268783294	-0.9756971604955486	0.329237	0.329237	chr20	35968083	0.4824913642468975	chr20:35968083:T:C
chr20:35968148	['A', 'G']	10699	3598.3363245466444	-96.76698478051236	-0.0019744029765299	0.0186690410776753	-0.105758135531179	0.915776	0.915776	chr20	35968148	0.0382107423371974	chr20:35968148:A:G
chr20:35968294	['A', 'G']	10699	9811.585281466245	-334.7284105957264	-0.0141194975285933	0.0140355347773891	-1.0059821554743638	0.314447	0.314447	chr20	35968294	0.5024525443275811	chr20:35968294:A:G
chr20:35969082	['G', 'C']	10699	9760.82462372628	-329.7485983643465	-0.013484241769443	0.0140380417121528	-0.9605500571899276	0.3368	0.3368	chr20	35969082	0.4726279171723881	chr20:35969082:G:C
chr20:35970581	['G', 'A']	10699	9781.42712531633	-330.6144074791139	-0.0136656157281628	0.0140657491317827	-0.9715526418201388	0.331295	0.331295	chr20	35970581	0.479785118566563	chr20:35970581:G:A
chr20:35971709	['C', 'T']	10699	1216.227353463588	-40.00334874153313	-0.0102076106912695	0.0301672191708357	-0.3383676378476997	0.735093	0.735093	chr20	35971709	0.1336577128453485	chr20:35971709:C:T
chr20:35972604	['G', 'A']	10699	1726.1613385679566	-6.26068079839868	0.0241522618877304	0.025466245151513	0.948402944526572	0.342946	0.342946	chr20	35972604	0.4647742582321119	chr20:35972604:G:A
chr20:35973351	['T', 'C']	10699	1217.5690106601833	-41.63764655687197	-0.0114391313898673	0.0301572555543008	-0.3793160610808967	0.704461	0.704461	chr20	35973351	0.1521430450721941	chr20:35973351:T:C
chr20:35973558	['C', 'T']	10699	1201.2245489389547	-40.00843560196543	-0.0107028148508178	0.030321563436205	-0.3529770116681466	0.724113	0.724113	chr20	35973558	0.1401936555610243	chr20:35973558:C:T
chr20:35974659	['T', 'C']	10699	1908.8920890218808	-76.69202585628216	-0.0142884435776764	0.0242930094681324	-0.5881709961221554	0.55643	0.55643	chr20	35974659	0.2545894630020165	chr20:35974659:T:C
chr20:35974992	['T', 'A']	10699	1734.6188412623635	-3.3411622299149766	0.0261249302620627	0.0254626828727257	1.0260085472001246	0.304911	0.304911	chr20	35974992	0.5158269077004514	chr20:35974992:T:A
chr20:35975002	['T', 'A']	10699	1735.326837993034	-3.850243180050352	0.0257337807752284	0.0254500192467323	1.0111497569312264	0.311968	0.311968	chr20	35975002	0.5058899512897559	chr20:35975002:T:A
chr20:35978320	['A', 'G']	10699	9925.988488535331	-313.74281794251334	-0.0086139008205357	0.0140639760781547	-0.6124797690686816	0.540233	0.540233	chr20	35978320	0.2674188905666184	chr20:35978320:A:G
chr20:35980170	['G', 'T']	10699	5487.0	-63.3871791877981	0.0200182201005635	0.0159828814078352	1.2524787983942651	0.210423	0.210423	chr20	35980170	0.6769067919557545	chr20:35980170:G:T
chr20:35981160	['G', 'A']	10699	1542.0	-76.99701259331768	-0.0222626363031379	0.026982134244895	-0.8250880416307332	0.40934	0.40934	chr20	35981160	0.3879158147720813	chr20:35981160:G:A
chr20:35981220	['G', 'C']	10699	3316.6199869122183	-48.38758213634878	0.0120680581335973	0.0192205387100095	0.6278730432936644	0.530101	0.530101	chr20	35981220	0.2756413765053744	chr20:35981220:G:C
chr20:35982657	['T', 'C']	10699	3373.9460545998504	-47.21650295485381	0.0124175066392396	0.019109564284383	0.6498058487595977	0.515832	0.515832	chr20	35982657	0.2874917195995086	chr20:35982657:T:C
chr20:35983562	['T', 'C']	10699	3337.49555701057	-50.771095343148986	0.0111505279187681	0.0191860283569264	0.5811795808559115	0.561132	0.561132	chr20	35983562	0.2509349638270273	chr20:35983562:T:C
chr20:35983924	['T', 'C']	10699	9918.0	-324.28225325451564	-0.0108485194685674	0.0140184346357313	-0.7738752400297118	0.439022	0.439022	chr20	35983924	0.3575137161150453	chr20:35983924:T:C
chr20:35985653	['C', 'T']	10699	9925.493920688365	-323.8275903105089	-0.0107907641458084	0.0140278965198262	-0.7692360811585258	0.44177	0.44177	chr20	35985653	0.3548037798109675	chr20:35985653:C:T
chr20:35985753	['G', 'T']	10699	3301.9258601346296	-51.12997950592869	0.0109736093369558	0.0192513522332484	0.5700175865050977	0.568678	0.568678	chr20	35985753	0.2451335726330316	chr20:35985753:G:T
chr20:35985779	['C', 'T']	10699	930.2608451757666	-43.98214954492495	-0.02227946674137	0.0341618999661825	-0.6521729401299371	0.514304	0.514304	chr20	35985779	0.2887800979399013	chr20:35985779:C:T
chr20:35985809	['A', 'T']	10699	2288.4277834906984	-99.2661113394497	-0.0168352611138562	0.0224205247755557	-0.7508861314526905	0.452738	0.452738	chr20	35985809	0.3441530520086011	chr20:35985809:A:T
chr20:35986992	['G', 'A']	10699	3292.0	-46.91836139724019	0.0123301023706509	0.0192612984921537	0.6401490727986857	0.522089	0.522089	chr20	35986992	0.2822554569322203	chr20:35986992:G:A
chr20:35987080	['TGGA', 'T']	10699	3290.3075341185267	-46.10965146137245	0.0126677855560825	0.0192643119554433	0.6575778873069573	0.510824	0.510824	chr20	35987080	0.2917287065090358	chr20:35987080:TGGA:T
chr20:35987958	['C', 'T']	10699	2285.427222585772	-96.59437533598556	-0.0154683882603038	0.0224297630702181	-0.6896367211672664	0.490438	0.490438	chr20	35987958	0.3094158872846094	chr20:35987958:C:T
chr20:35990302	['C', 'T']	10699	962.0	-46.0180382372388	-0.0232441975107008	0.0335916261692342	-0.691964044657939	0.488975	0.488975	chr20	35990302	0.3107133446383368	chr20:35990302:C:T
chr20:35991475	['T', 'C']	10699	3339.312114413909	-48.50221541602375	0.0118747005786347	0.0191730228327716	0.6193442047300841	0.535703	0.535703	chr20	35991475	0.2710759215199956	chr20:35991475:T:C
chr20:35993294	['T', 'C']	10699	9917.0	-320.5924419730288	-0.0101892290649566	0.0140196072087049	-0.7267842039561577	0.467374	0.467374	chr20	35993294	0.3303354510593265	chr20:35993294:T:C
chr20:35995371	['C', 'T']	10699	2284.0	-97.19777557995695	-0.0157983950327543	0.0224320082300241	-0.7042791207435861	0.481274	0.481274	chr20	35995371	0.3176075997012622	chr20:35995371:C:T
chr20:35996217	['A', 'G']	10699	932.1742544638684	-44.20502598453143	-0.0225725800738729	0.034128381987614	-0.6614019991356477	0.508369	0.508369	chr20	35996217	0.2938209402962689	chr20:35996217:A:G
chr20:35996396	['C', 'CATACATCT']	10699	9914.926715273885	-324.26442371910474	-0.0108321751033382	0.014020256184252	-0.7726089281810137	0.439771	0.439771	chr20	35996396	0.3567734128907116	chr20:35996396:C:CATACATCT
chr20:35996420	['A', 'C']	10699	2284.427035617463	-97.56780933705706	-0.0159414395746191	0.022432518398978	-0.7106397637166502	0.477323	0.477323	chr20	35996420	0.3211876384759446	chr20:35996420:A:C
chr20:35998741	['C', 'T']	10699	959.0	-42.22057270432563	-0.0189895699455208	0.0336369974807857	-0.5645441438810991	0.572396	0.572396	chr20	35998741	0.2423034098249052	chr20:35998741:C:T
chr20:36002211	['A', 'G']	10699	3086.539544047282	-37.815309877842765	0.0154386065748335	0.0198776005740815	0.776683610141761	0.437363	0.437363	chr20	36002211	0.3591579601541403	chr20:36002211:A:G
chr20:36007070	['T', 'C']	10699	4634.562136832237	-107.04171536316764	0.0039939657147929	0.0169476502576222	0.2356648652810552	0.813697	0.813697	chr20	36007070	0.0895372851913686	chr20:36007070:T:C
chr20:36007136	['C', 'T']	10699	2281.0	-97.58327232261516	-0.016049470455187	0.0224521248054361	-0.7148308052920287	0.474729	0.474729	chr20	36007136	0.3235542375142437	chr20:36007136:C:T
chr20:36007397	['AC', 'A']	10699	2282.0664858799328	-96.33937155726342	-0.0154724410950566	0.0224420985391557	-0.6894382478564219	0.490562	0.490562	chr20	36007397	0.3093060962223407	chr20:36007397:AC:A
chr20:36007514	['T', 'C']	10699	2283.4268486491537	-99.0281840314175	-0.0168318946551941	0.0224354318433771	-0.7502371593601795	0.453128	0.453128	chr20	36007514	0.3437791007654657	chr20:36007514:T:C
chr20:36008173	['T', 'A']	10699	2800.046844319775	-38.14650108157738	0.0168750247909364	0.0205633492294384	0.8206360064525968	0.411872	0.411872	chr20	36008173	0.3852377313716343	chr20:36008173:T:A
chr20:36008174	['A', 'T']	10699	2294.286636117086	-110.04920746303732	-0.0220404602180929	0.0223811987623849	-0.9847756794482054	0.324757	0.324757	chr20	36008174	0.4884414791198783	chr20:36008174:A:T
chr20:36008449	['C', 'T']	10699	6801.0	-249.1261301918769	-0.0149574956684595	0.0149349004651642	-1.0015129128813385	0.316602	0.316602	chr20	36008449	0.4994863459922342	chr20:36008449:C:T
chr20:36009109	['G', 'A']	10699	9785.914656945224	-326.13743213984213	-0.0118791927326395	0.0140289735101648	-0.8467613631198603	0.397147	0.397147	chr20	36009109	0.4010487137097472	chr20:36009109:G:A
chr20:36009661	['G', 'A']	10699	3322.863462077995	-52.01660191768178	0.0107174304268053	0.019216606758067	0.5577171121694654	0.577049	0.577049	chr20	36009661	0.2387873072496828	chr20:36009661:G:A
chr20:36009670	['A', 'G']	10699	1604.3495790458371	-88.28478981121862	-0.0287686205099977	0.0265094030133916	-1.0852232506128023	0.277847	0.277847	chr20	36009670	0.5561942880651397	chr20:36009670:A:G
chr20:36010040	['G', 'A']	10699	959.0	-45.41488061228995	-0.0222163077071922	0.0336365649859625	-0.6604808700431726	0.50896	0.50896	chr20	36010040	0.2933163482367119	chr20:36010040:G:A
chr20:36014737	['T', 'A']	10699	2287.054190886933	-99.85974713893798	-0.017055238641952	0.0224642108050477	-0.7592182422949736	0.447739	0.447739	chr20	36014737	0.3489750750445005	chr20:36014737:T:A
chr20:36019079	['C', 'A']	10699	8576.206358111267	-214.2631823525676	0.0032727075645866	0.0142234077753258	0.2300930702601413	0.818024	0.818024	chr20	36019079	0.0872339543792112	chr20:36019079:C:A
chr20:36020271	['T', 'C']	10699	18536.0	-554.7020453819696	-0.0274491910671623	0.0215169331839363	-1.2757018313211452	0.202089	0.202089	chr20	36020271	0.6944573251255404	chr20:36020271:T:C
chr20:36020314	['C', 'T']	10699	227.0212189194242	-3.3080790356178262	0.0004669813447797	0.0678368370852834	0.0068838902997885	0.994508	0.994508	chr20	36020314	0.0023917189831041	chr20:36020314:C:T
chr20:36021939	['CT', 'C']	10699	13485.520893708515	-442.536941851606	-0.0152669915871141	0.0144584410305599	-1.0559223885096096	0.291028	0.291028	chr20	36021939	0.5360652252391723	chr20:36021939:CT:C
chr20:36021950	['T', 'G']	10699	13573.612082670908	-439.33531841383774	-0.0142513839475645	0.0144903133810179	-0.9835110927437624	0.325378	0.325378	chr20	36021950	0.4876118146493176	chr20:36021950:T:G
chr20:36022148	['A', 'C']	10699	11653.621192177514	-303.7947778069002	0.0021424537243993	0.014078032722608	0.1521841699485998	0.879045	0.879045	chr20	36022148	0.0559888919894262	chr20:36022148:A:C
chr20:36022250	['G', 'A']	10699	9297.189571050962	-230.9009218302047	0.0041683299821508	0.0151274662515036	0.2755471347844893	0.782901	0.782901	chr20	36022250	0.1062931522102839	chr20:36022250:G:A
chr20:36022334	['A', 'G']	10699	15591.401871782868	-490.2870824336825	-0.015582185678671	0.0159085263186365	-0.9794864317769534	0.327362	0.327362	chr20	36022334	0.4849717346617557	chr20:36022334:A:G
chr20:36024565	['T', 'G']	10699	15586.283991023003	-486.5257629170567	-0.014784839820894	0.0158903509391503	-0.9304287789181196	0.35217	0.35217	chr20	36024565	0.453247642659995	chr20:36024565:T:G
chr20:36024609	['G', 'A']	10699	16001.398744848251	-486.86059836599617	-0.0130374863441057	0.0163651519411391	-0.7966614908922269	0.425665	0.425665	chr20	36024609	0.3709320579078216	chr20:36024609:G:A
chr20:36024887	['G', 'T']	10699	224.94612352168213	-2.218099209862027	0.0051618078872846	0.0682697942858267	0.0756089562196953	0.939732	0.939732	chr20	36024887	0.0269959841834945	chr20:36024887:G:T
chr20:36025198	['A', 'G']	10699	15671.46475976818	-489.3139590926327	-0.0149384030329246	0.015954410801728	-0.9363180639241582	0.349131	0.349131	chr20	36025198	0.4570115876475427	chr20:36025198:A:G
chr20:36025454	['T', 'C']	10699	15688.062043795624	-485.0808508392079	-0.014024813233683	0.0159880509134624	-0.8772059402108685	0.380395	0.380395	chr20	36025454	0.4197652001643834	chr20:36025454:T:C
chr20:36025729	['G', 'A']	10699	15969.49261544214	-488.14457503041245	-0.0133527123496456	0.0162759892925204	-0.8203932866791579	0.41201	0.41201	chr20	36025729	0.3850922429665881	chr20:36025729:G:A
chr20:36027230	['T', 'C']	10699	15671.394259536277	-486.4284758901685	-0.014237231902009	0.015955536492354	-0.8923066866997241	0.372249	0.372249	chr20	36027230	0.4291664602515827	chr20:36027230:T:C
chr20:36027854	['T', 'C']	10699	15671.92960643171	-484.97364741045646	-0.0139185442702813	0.015956744827283	-0.8722671460211104	0.383082	0.383082	chr20	36027854	0.416708253875258	chr20:36027854:T:C
chr20:36028668	['A', 'G']	10699	15665.713777944064	-481.6497204521901	-0.0132183103380425	0.01595949459449	-0.828241161384025	0.407552	0.407552	chr20	36028668	0.3898169712865001	chr20:36028668:A:G
chr20:36029780	['A', 'C']	10699	855.1598579040852	18.85063619076197	0.0362676556941252	0.0362217280029437	1.0012679596947365	0.31672	0.31672	chr20	36029780	0.4993245112558517	chr20:36029780:A:C
chr20:36033501	['C', 'T']	10699	15643.705469188984	-481.8605109662351	-0.0133559261883611	0.0159367607225347	-0.8380577722721154	0.402017	0.402017	chr20	36033501	0.3957555816168025	chr20:36033501:C:T
chr20:36034994	['T', 'C']	10699	15389.876881368607	-450.7424464361267	-0.006884375211941	0.0158099753755588	-0.4354450306471568	0.663248	0.663248	chr20	36034994	0.1783240509427284	chr20:36034994:T:C
chr20:36034995	['TC', 'T']	10699	297.0277621985418	29.081664622849058	0.1154586307229043	0.060271176532242	1.9156525119621624	0.055436	0.055436	chr20	36034995	1.2562081139048966	chr20:36034995:TC:T
chr20:36036700	['T', 'A']	10699	7990.975119259188	-177.61895331225213	0.0077870436565346	0.0144728623395078	0.5380444775790908	0.590558	0.590558	chr20	36036700	0.2287374429395901	chr20:36036700:T:A
chr20:36036886	['G', 'C']	10699	3125.0	-99.54641076168431	-0.0053947965386974	0.0198068941597158	-0.2723696352994905	0.785343	0.785343	chr20	36036886	0.104940622907458	chr20:36036886:G:C
chr20:36038034	['T', 'C']	10699	3125.876495886312	-98.80760519191092	-0.0051148312680916	0.019807584150766	-0.2582259012083427	0.796238	0.796238	chr20	36038034	0.0989570998032855	chr20:36038034:T:C
chr20:36040087	['A', 'G']	10699	3138.0	-101.4495858411649	-0.0062176356577756	0.0197849643241031	-0.3142606454033879	0.753329	0.753329	chr20	36040087	0.1230153137335459	chr20:36040087:A:G
chr20:36040220	['G', 'C']	10699	3125.168396446937	-102.25759944696875	-0.0062778639045333	0.0198167039513954	-0.3167965732308996	0.751404	0.751404	chr20	36040220	0.124126497357138	chr20:36040220:G:C
chr20:36040427	['A', 'G']	10699	7056.31906141909	-268.4285710752265	-0.015198750612409	0.0149905055239439	-1.0138917989211609	0.310657	0.310657	chr20	36040427	0.5077188560308359	chr20:36040427:A:G
chr20:36041643	['A', 'T']	10699	3044.0	-94.55102124035687	-0.0047993333656162	0.0200638442894816	-0.2392030807442148	0.810953	0.810953	chr20	36041643	0.0910043152489394	chr20:36041643:A:T
chr20:36042944	['A', 'AT']	10699	7451.69648532436	-286.1263508473785	-0.0162928303491395	0.0147960876834379	-1.1011580018802511	0.270853	0.270853	chr20	36042944	0.5672663497528714	chr20:36042944:A:AT
chr20:36045977	['C', 'T']	10699	8006.21797752809	-162.14105489304717	0.0111293271148186	0.0144866864113719	0.7682451872556728	0.442359	0.442359	chr20	36045977	0.3542251323790128	chr20:36045977:C:T
chr20:36047299	['C', 'T']	10699	8673.242636746143	-184.4044103393716	0.0088480548301042	0.014236200394134	0.6215180023561642	0.534272	0.534272	chr20	36047299	0.2722375856226964	chr20:36047299:C:T
chr20:36047519	['T', 'G']	10699	8002.235596707821	-184.5791917491345	0.0067881375832261	0.0144500898293839	0.4697643864761773	0.638533	0.638533	chr20	36047519	0.1948166530637484	chr20:36047519:T:G
chr20:36049712	['G', 'A']	10699	7984.970629501449	-176.41304375176773	0.0083050203003546	0.0144631053781205	0.5742211014322207	0.56583	0.56583	chr20	36049712	0.2473140302104876	chr20:36049712:G:A
chr20:36049892	['C', 'G']	10699	7054.318687482471	-270.46971167532	-0.0155164825905389	0.0150388030853312	-1.031763133176044	0.302206	0.302206	chr20	36049892	0.5196969174257698	chr20:36049892:C:G
chr20:36050133	['G', 'A']	10699	7988.746681622733	-177.3456159881322	0.0081907324203875	0.0144555663342431	0.5666144259588719	0.570988	0.570988	chr20	36050133	0.243373018879451	chr20:36050133:G:A
chr20:36050329	['G', 'A']	10699	5693.0	-176.8910593915535	-0.0036674203437717	0.0159298269680816	-0.23022348900086	0.817923	0.817923	chr20	36050329	0.0872875792738171	chr20:36050329:G:A
chr20:36051737	['C', 'A']	10699	7471.698354832679	-271.3176991439872	-0.0128150608508321	0.014831123864978	-0.8640653916385517	0.387571	0.387571	chr20	36051737	0.4116487264900975	chr20:36051737:C:A
chr20:36054067	['C', 'T']	10699	2773.518463120501	-107.08271683713484	-0.0115773564058461	0.0208572133543381	-0.555076855625978	0.578854	0.578854	chr20	36054067	0.2374309612985065	chr20:36054067:C:T
chr20:36056417	['C', 'T']	10699	2078.388520145835	-80.38595252154025	-0.0085959109762679	0.0235772133735093	-0.3645855360466836	0.715428	0.715428	chr20	36056417	0.1454340666925987	chr20:36056417:C:T
chr20:36056751	['AAATT', 'A']	10699	10898.018601607777	-251.95939889832167	0.0086661731617376	0.0139820590602688	0.6198066482470637	0.535398	0.535398	chr20	36056751	0.2713232554699418	chr20:36056751:AAATT:A
chr20:36057063	['A', 'G']	10699	10912.07966339411	-244.356836640765	0.010067631550384	0.0139824654268161	0.7200183403333086	0.471529	0.471529	chr20	36057063	0.3264915921044423	chr20:36057063:A:G
chr20:36058090	['T', 'C']	10699	20965.9596186203	-523.2899653872926	0.0278973685830301	0.0495615744786053	0.5628830172671955	0.573526	0.573526	chr20	36058090	0.2414468891828009	chr20:36058090:T:C
