## Supplementary material for "Characterization of shared and ancestry-specific signals driving complex traits using multi-ancestry fine-mapping": EAS_schizophrenia_gwas_20_36985458_37985458.tsv

Unnamed: 0	chrom	ID	pos	A1	A2	FCAS	FCON	IMPINFO	BETA	SE	P	NCAS	NCON	NEFF
2875338	chr20	rs6127841	36986035	C	T	0.873	0.868	0.956	-0.0005001250416822	0.026	0.9852	14004	16757	14424.77
2862383	chr20	rs6123628	36987327	C	T	0.873	0.868	0.96	-0.0003000450090019	0.0259	0.9921	14004	16757	14424.77
2875615	chr20	rs6127849	36987352	C	T	0.873	0.868	0.96	-0.0005001250416822	0.0259	0.9847	14004	16757	14424.77
2867230	chr20	rs6123629	36987660	C	G	0.873	0.868	0.96	-0.0001000050003333	0.0259	0.997	14004	16757	14424.77
2868286	chr20	rs11086565	36987930	A	G	0.935	0.936	0.909	0.0123039944561641	0.0361	0.7338	14004	16757	14424.77
2872407	chr20	rs6127855	36988869	G	A	0.877	0.873	0.952	0.0037031349243813	0.0265	0.8901	14004	16757	14424.77
2867661	chr20	rs12624843	36989096	G	A	0.358	0.36	0.966	-0.0335981494309355	0.0182	0.06529	14004	16757	14424.77
2867652	chr20	rs1780623	36989269	C	T	0.361	0.363	0.956	-0.0355028330426552	0.0183	0.05196	14004	16757	14424.77
2875586	chr20	rs1780624	36989302	C	G	0.171	0.168	0.907	-0.0525045539821493	0.0244	0.03162	14004	16757	14424.77
2865526	chr20	rs2232595	36989335	C	T	0.865	0.86	0.948	0.0127977582298607	0.0254	0.6136	14004	16757	14424.77
2862054	chr20	rs2232596	36989381	G	A	0.17	0.167	0.919	-0.0471964348309747	0.0244	0.05283	14004	16757	14424.77
2868192	chr20	rs8183330	36990031	G	A	0.865	0.86	0.944	0.0126990249774084	0.0255	0.6187	14004	16757	14424.77
2877547	chr20	rs182432670	36990908	G	T	0.865	0.86	0.943	0.0110981866660334	0.0255	0.6631	14004	16757	14424.77
2864053	chr20	rs139169382	36990947	C	T	0.914	0.913	0.919	0.0044998604248922	0.0317	0.8863	14004	16757	14424.77
2873771	chr20	rs117832305	36990987	G	A	0.914	0.913	0.919	0.0046989426564652	0.0317	0.8811	14004	16757	14424.77
2869062	chr20	rs11536964	36991208	G	A	0.914	0.913	0.921	0.0044998604248922	0.0317	0.8859	14004	16757	14424.77
2865529	chr20	rs11536965	36991224	G	T	0.915	0.913	0.922	0.0033045340083004	0.0317	0.9163	14004	16757	14424.77
2873535	chr20	rs11536967	36991420	A	G	0.914	0.913	0.925	0.0037031349243813	0.0316	0.9081	14004	16757	14424.77
2862922	chr20	rs11536968	36991551	G	A	0.914	0.913	0.926	0.0035038543266769	0.0316	0.9119	14004	16757	14424.77
2877057	chr20	rs6127861	36991577	G	A	0.865	0.86	0.942	0.0123039944561641	0.0255	0.6285	14004	16757	14424.77
2865767	chr20	rs11536972	36991891	T	C	0.914	0.913	0.929	0.0034041991335623	0.0315	0.913	14004	16757	14424.77
2872821	chr20	rs11536974	36992124	C	T	0.914	0.913	0.93	0.0036034995896235	0.0315	0.9081	14004	16757	14424.77
2866562	chr20	rs5741817	36992391	C	T	0.13	0.125	0.904	-0.0495999919914836	0.028	0.07636	14004	16757	14424.77
2867388	chr20	rs2232599	36992472	G	C	0.914	0.913	0.931	0.0038027603329278	0.0315	0.9048	14004	16757	14424.77
2873428	chr20	rs2232602	36992810	G	A	0.916	0.914	0.937	-0.0021022080918702	0.0316	0.9482	14004	16757	14424.77
2868761	chr20	rs2298267	36993047	G	A	0.694	0.686	0.828	0.0021975835434872	0.0203	0.9141	14004	16757	14424.77
2870168	chr20	rs2232605	36993179	G	C	0.916	0.915	0.934	-0.0032954239497972	0.0318	0.9168	14004	16757	14424.77
2869606	chr20	rs1780625	36994127	T	C	0.122	0.118	0.887	-0.0579999442979887	0.0289	0.04503	14004	16757	14424.77
2867360	chr20	rs141643090	36994196	T	C	0.979	0.979	0.809	0.061302039376164	0.0742	0.4089	10768	13518	11187.31
2861728	chr20	rs1739638	36994310	G	A	0.349	0.351	0.957	-0.0285023604727122	0.0184	0.1225	14004	16757	14424.77
2872928	chr20	rs142525506	36994811	C	T	0.957	0.955	0.902	0.0062007356416035	0.0436	0.8865	14004	16757	14424.77
2868561	chr20	rs9789806	36994914	A	G	0.916	0.915	0.929	-0.0029042131473898	0.0319	0.9265	14004	16757	14424.77
2875905	chr20	rs1739639	36995340	C	T	0.122	0.118	0.887	-0.0559039069452338	0.0289	0.05319	14004	16757	14424.77
2872367	chr20	rs3819023	36995664	A	G	0.916	0.915	0.927	-0.0026033858701149	0.0319	0.9348	14004	16757	14424.77
2874621	chr20	rs6025208	36995918	T	C	0.264	0.264	0.954	-0.0346017967900747	0.0201	0.08435	14004	16757	14424.77
2869218	chr20	rs1780626	36996565	T	G	0.257	0.258	0.95	-0.0382004338153035	0.0202	0.05942	14004	16757	14424.77
2867465	chr20	rs6123638	36996678	A	G	0.866	0.861	0.94	0.0154007965760229	0.0256	0.5477	14004	16757	14424.77
2863753	chr20	rs6099309	36997349	G	T	0.944	0.943	0.972	0.0542040540135122	0.0373	0.1459	14004	16757	14424.77
2868003	chr20	rs1780627	36997632	T	C	0.209	0.208	0.964	-0.0208968257129853	0.0218	0.3372	14004	16757	14424.77
2872769	chr20	rs6014861	36998285	A	G	0.946	0.945	0.983	0.0572967376061087	0.0378	0.1293	14004	16757	14424.77
2877166	chr20	rs6014862	36998311	T	A	0.946	0.945	0.983	0.0577027101282892	0.0378	0.1267	14004	16757	14424.77
2861014	chr20	rs11698149	36998495	T	C	0.948	0.946	0.993	0.064204090221786	0.0382	0.09285	14004	16757	14424.77
2867466	chr20	rs77871985	36998843	C	T	0.972	0.971	0.597	0.0281986543586787	0.071	0.6913	12305	15058	12725.77
2864107	chr20	rs6025241	36998940	A	G	0.946	0.945	0.983	0.0570984120398765	0.0378	0.1301	14004	16757	14424.77
2874491	chr20	rs1631643	36999043	T	A	0.347	0.349	0.952	-0.0295009039176847	0.0185	0.111	14004	16757	14424.77
2871934	chr20	rs5741819	36999673	A	C	0.946	0.944	0.978	0.0555955265008719	0.0377	0.1403	14004	16757	14424.77
2861354	chr20	rs2232616	36999897	C	T	0.946	0.945	0.984	0.0565031992337321	0.0378	0.1342	14004	16757	14424.77
2868411	chr20	rs11536987	37000749	G	A	0.908	0.906	0.903	0.0013990209137074	0.031	0.9642	14004	16757	14424.77
2871466	chr20	rs76154472	37000905	C	A	0.953	0.951	0.957	0.0773035750572786	0.0404	0.05571	14004	16757	14424.77
2870000	chr20	rs11536990	37001274	T	C	0.907	0.905	0.901	0.0046989426564652	0.0308	0.8784	14004	16757	14424.77
2877552	chr20	rs5744217	37001341	T	C	0.907	0.905	0.9	0.0043007385516922	0.0309	0.8895	14004	16757	14424.77
2872630	chr20	rs1780628	37001409	A	T	0.254	0.254	0.929	-0.0352023974087295	0.0206	0.08759	14004	16757	14424.77
2861945	chr20	rs2232617	37001631	C	T	0.948	0.947	1.0	0.0635004825618992	0.0381	0.09566	14004	16757	14424.77
2871373	chr20	rs2232618	37001761	T	C	0.948	0.947	1.0	0.0635004825618992	0.0381	0.09564	14004	16757	14424.77
2877718	chr20	rs1739640	37001934	T	C	0.199	0.198	0.921	-0.0209989425960583	0.0227	0.3545	14004	16757	14424.77
2867189	chr20	rs11536993	37001973	G	A	0.948	0.947	0.995	0.0630968574396732	0.0382	0.09883	14004	16757	14424.77
2862713	chr20	rs11536994	37002023	C	T	0.948	0.947	0.994	0.0628996789690455	0.0382	0.09981	14004	16757	14424.77
2876767	chr20	rs5741820	37002434	G	T	0.981	0.983	0.528	-0.105504970535374	0.0934	0.2588	11814	14379	12155.87
2864716	chr20	rs1739641	37002980	T	C	0.199	0.198	0.909	-0.0214994661132367	0.0228	0.3455	14004	16757	14424.77
2867468	chr20	rs6069931	37003070	A	G	0.948	0.946	0.977	0.0608034293588251	0.0384	0.1134	14004	16757	14424.77
2870501	chr20	rs6014889	37003492	G	A	0.948	0.946	0.969	0.0608975257512388	0.0386	0.1141	14004	16757	14424.77
2873725	chr20	rs6014890	37003725	A	C	0.942	0.941	0.915	0.0575988723793984	0.0378	0.1281	14004	16757	14424.77
2874368	chr20	rs142691093	37003748	A	G	0.949	0.949	0.744	-0.0054950702819798	0.0447	0.9016	14004	16757	14424.77
2864054	chr20	rs11696479	37004036	A	G	0.849	0.845	0.895	0.0324962313421326	0.025	0.1942	14004	16757	14424.77
2865808	chr20	rs6064469	37004104	T	C	0.94	0.939	0.889	0.0633033836692384	0.0378	0.09381	14004	16757	14424.77
2877302	chr20	rs35133348	37004115	C	T	0.662	0.672	0.777	-0.0341050206499513	0.0204	0.09514	14004	16757	14424.77
2873820	chr20	rs6127887	37005122	C	G	0.911	0.915	0.617	-0.005696192544881	0.0371	0.8778	14004	16757	14424.77
2862249	chr20	rs745144	37005536	T	C	0.0674	0.0623	0.646	-0.0080019302190585	0.0459	0.8617	14004	16757	14424.77
2861270	chr20	rs73909023	37005912	T	A	0.943	0.942	0.86	0.0667984655384157	0.0393	0.08952	14004	16757	14424.77
2862741	chr20	rs117437869	37008150	A	G	0.887	0.883	0.837	0.0102968054773682	0.0291	0.7239	14004	16757	14424.77
2865423	chr20	rs6025284	37008769	A	T	0.886	0.882	0.834	0.0128964817350202	0.029	0.6559	14004	16757	14424.77
2862936	chr20	rs1739642	37008959	A	G	0.0787	0.0732	0.681	-0.0065010863423599	0.0424	0.8775	14004	16757	14424.77
2867786	chr20	rs146370805	37009199	C	T	0.954	0.952	0.774	0.101996864922166	0.0453	0.02447	14004	16757	14424.77
2863185	chr20	rs73909028	37009402	G	A	0.859	0.862	0.675	0.024702368640342	0.0293	0.399	14004	16757	14424.77
2867615	chr20	rs1780629	37009466	T	C	0.543	0.545	0.653	-0.0067024110596754	0.0211	0.7522	14004	16757	14424.77
2876627	chr20	rs737090	37009624	T	G	0.0811	0.0747	0.683	-0.000200020002667	0.0428	0.9958	13457	16217	13881.29
2865738	chr20	rs737091	37009923	T	C	0.0819	0.0756	0.692	-0.003797200248385	0.0425	0.9295	13457	16217	13881.29
2871164	chr20	rs34463491	37009961	T	C	0.596	0.59	0.655	-0.0112025145079934	0.0215	0.6009	14004	16757	14424.77
2862842	chr20	rs12625094	37010511	T	C	0.596	0.59	0.657	-0.0149004625639624	0.0215	0.4885	14004	16757	14424.77
2874067	chr20	rs1619859	37010806	A	T	0.0827	0.0765	0.683	-0.0083043861636152	0.0425	0.845	13457	16217	13881.29
2872383	chr20	rs1609565	37011229	G	A	0.0873	0.0798	0.659	0.0141987193998129	0.042	0.7343	13457	16217	13881.29
2874108	chr20	rs1609566	37011268	A	G	0.0821	0.0756	0.677	-0.001100605444033	0.043	0.98	13457	16217	13881.29
2871280	chr20	rs76416687	37011928	T	G	0.977	0.979	0.563	-0.0426048328324374	0.0808	0.5978	11315	14058	11730.79
2869584	chr20	rs11906988	37012010	T	G	0.912	0.911	0.761	-0.0169020380753563	0.0341	0.6193	14004	16757	14424.77
2862151	chr20	rs6127905	37012294	T	C	0.791	0.793	0.554	-0.0012007205765188	0.0279	0.9668	14004	16757	14424.77
2861507	chr20	rs4811788	37012629	T	C	0.707	0.699	0.61	0.0126002819757385	0.0237	0.5969	14004	16757	14424.77
2869408	chr20	rs4811789	37012718	T	C	0.625	0.616	0.657	0.0003999200213268	0.0217	0.9844	14004	16757	14424.77
2869762	chr20	rs76261248	37013021	T	G	0.93	0.929	0.577	0.0009995003330834	0.0428	0.982	14004	16757	14424.77
2869540	chr20	rs74272928	37013097	T	G	0.932	0.931	0.566	0.0108014536938559	0.0439	0.8062	14004	16757	14424.77
2877280	chr20	rs6127908	37013160	T	C	0.618	0.61	0.7	-0.007004474152883	0.0209	0.7374	14004	16757	14424.77
2872290	chr20	rs2021565	37013849	G	T	0.556	0.547	0.702	-0.0039979812872983	0.0206	0.845	14004	16757	14424.77
2875580	chr20	rs6014910	37014567	C	T	0.555	0.546	0.706	-0.0033957590691798	0.0205	0.8667	14004	16757	14424.77
2861838	chr20	rs75530224	37014659	G	A	0.973	0.971	0.615	0.0910009082162264	0.0653	0.1632	14004	16757	14424.77
2865918	chr20	rs2864143	37014917	A	G	0.556	0.547	0.707	-0.0054045784588597	0.0205	0.7938	14004	16757	14424.77
2871801	chr20	rs2902673	37015198	G	A	0.555	0.546	0.709	-0.0054045784588597	0.0205	0.7902	14004	16757	14424.77
2862364	chr20	rs6025340	37015825	T	C	0.512	0.5	0.732	0.0027960873020011	0.0202	0.8903	14004	16757	14424.77
2872100	chr20	rs139598887	37015955	A	T	0.981	0.982	0.665	-0.0201006717070029	0.0843	0.8116	11358	14108	11777.31
2870811	chr20	rs973336	37016446	T	G	0.511	0.498	0.737	0.0034041991335623	0.0201	0.8671	14004	16757	14424.77
2873369	chr20	rs973337	37016583	G	A	0.655	0.647	0.726	-0.0052035148315978	0.0209	0.802	14004	16757	14424.77
2864212	chr20	rs6092420	37017809	G	C	0.918	0.914	0.856	0.0194986595340326	0.033	0.5549	14004	16757	14424.77
2871955	chr20	rs6025355	37017831	G	A	0.573	0.563	0.743	0.0025966258472659	0.02	0.8972	14004	16757	14424.77
2862251	chr20	rs6127933	37018290	A	G	0.652	0.645	0.739	-0.0066017436345624	0.0207	0.7492	14004	16757	14424.77
2864783	chr20	rs74272929	37018318	T	C	0.943	0.941	0.697	0.004101577021075	0.0429	0.923	14004	16757	14424.77
2863759	chr20	rs6092422	37018833	G	A	0.512	0.499	0.753	0.0028958031120254	0.0199	0.8861	14004	16757	14424.77
2861181	chr20	rs143885300	37019192	G	C	0.986	0.985	0.573	0.140796189965384	0.1099	0.2001	10370	11697	10320.28
2872192	chr20	rs59484866	37020126	A	T	0.836	0.833	0.729	0.0064988367398296	0.0265	0.8072	14004	16757	14424.77
2862117	chr20	rs60117239	37020127	A	T	0.835	0.833	0.729	0.0065981840282271	0.0265	0.8027	14004	16757	14424.77
2863056	chr20	rs736368	37020978	G	A	0.0878	0.0882	0.87	-0.0098988321792475	0.0319	0.7566	14004	16757	14424.77
2862433	chr20	rs139213130	37024313	C	T	0.983	0.984	0.66	-0.0482977854077521	0.1018	0.635	8556	11134	8904.45
2871793	chr20	rs1119803	37025798	T	A	0.177	0.183	0.987	-0.0217038334437866	0.0222	0.3278	14004	16757	14424.77
2874151	chr20	rs1119804	37025918	C	T	0.176	0.182	0.991	-0.0203966036652218	0.0222	0.3593	14004	16757	14424.77
2876238	chr20	rs6064503	37026379	C	A	0.177	0.183	0.989	-0.0217038334437866	0.0222	0.3271	14004	16757	14424.77
2872134	chr20	rs6064505	37026621	A	G	0.176	0.182	0.993	-0.0201006717070029	0.0222	0.3639	14004	16757	14424.77
2871314	chr20	rs1739643	37027206	A	G	0.176	0.182	0.996	-0.0201006717070029	0.0222	0.3641	14004	16757	14424.77
2874248	chr20	rs1739644	37027225	G	A	0.177	0.182	0.995	-0.0189993500097828	0.0222	0.3904	14004	16757	14424.77
2871718	chr20	rs1739645	37028214	A	C	0.194	0.199	0.918	-0.0170952954286372	0.0223	0.4427	14004	16757	14424.77
2861369	chr20	rs4811821	37029013	T	C	0.177	0.183	1.0	-0.0203966036652218	0.022	0.3549	14004	16757	14424.77
2875053	chr20	rs1780634	37029825	T	C	0.176	0.182	1.01	-0.0188974371044634	0.022	0.3915	14004	16757	14424.77
2869013	chr20	rs2023561	37030195	A	G	0.177	0.183	1.0	-0.0202027073175195	0.022	0.3583	14004	16757	14424.77
2875942	chr20	rs13040281	37030206	C	T	0.518	0.517	0.733	9.99950003332973e-05	0.0198	0.9952	14004	16757	14424.77
2870573	chr20	rs1626465	37032255	C	T	0.185	0.192	0.962	-0.0222967349986103	0.0221	0.312	14004	16757	14424.77
2866976	chr20	rs1780635	37032261	A	G	0.176	0.182	0.999	-0.0193969096107316	0.0221	0.3803	14004	16757	14424.77
2861095	chr20	rs60527862	37032538	C	T	0.965	0.967	0.596	-0.0235040691879941	0.0581	0.6854	14004	16757	14424.77
2861165	chr20	rs998839	37032889	C	T	0.913	0.91	0.915	0.017496047616751	0.0311	0.5746	14004	16757	14424.77
2877390	chr20	rs577077739	37033557	G	A	0.982	0.982	0.739	0.0503983940836932	0.0973	0.6045	8257	9380	8373.08
2865989	chr20	rs2864144	37033582	C	T	0.0895	0.0922	0.94	-0.0243029385231735	0.0304	0.4253	14004	16757	14424.77
2861999	chr20	rs7261714	37033957	A	T	0.914	0.911	0.918	0.0141001243787816	0.0312	0.6511	14004	16757	14424.77
2878289	chr20	rs6025462	37034134	A	G	0.914	0.911	0.918	0.0135971385060249	0.0313	0.6628	14004	16757	14424.77
2873561	chr20	rs6127987	37035218	G	A	0.756	0.759	0.782	-0.0074980401773571	0.0222	0.7348	14004	16757	14424.77
2862456	chr20	rs7272723	37035607	C	T	0.914	0.911	0.917	0.0135971385060249	0.0313	0.6644	14004	16757	14424.77
2865964	chr20	rs6025471	37035919	T	G	0.913	0.91	0.914	0.0168964476597299	0.0312	0.5875	14004	16757	14424.77
2875493	chr20	rs112593730	37036133	C	G	0.913	0.91	0.913	0.0168964476597299	0.0312	0.5883	14004	16757	14424.77
2869268	chr20	rs190727846	37036517	A	G	0.969	0.967	0.846	0.025696986087186	0.054	0.6344	13014	15757	13429.79
2863737	chr20	rs6014968	37036546	A	G	0.913	0.91	0.913	0.0171029078996623	0.0312	0.5836	14004	16757	14424.77
2866700	chr20	rs6014969	37036577	C	T	0.914	0.911	0.916	0.0140015196358136	0.0313	0.6552	14004	16757	14424.77
2867875	chr20	rs6064520	37036684	C	A	0.914	0.911	0.917	0.0133998200630165	0.0313	0.6687	14004	16757	14424.77
2861469	chr20	rs6025478	37037084	C	G	0.913	0.91	0.913	0.0167981182758809	0.0312	0.5904	14004	16757	14424.77
2870849	chr20	rs1739646	37037584	C	T	0.0863	0.0879	0.953	-0.0198966317144566	0.0309	0.5193	14004	16757	14424.77
2877696	chr20	rs13044616	37038480	G	A	0.966	0.966	0.301	0.0435000054458512	0.0912	0.6336	10680	11886	10576.12
2862368	chr20	rs80048642	37039824	A	G	0.914	0.911	0.913	0.0133998200630165	0.0314	0.6691	14004	16757	14424.77
2863707	chr20	rs117189297	37039839	C	T	0.914	0.911	0.913	0.0133011462391285	0.0314	0.6706	14004	16757	14424.77
2877897	chr20	rs1739647	37039875	G	A	0.0859	0.0879	0.948	-0.0236986067778773	0.031	0.4442	14004	16757	14424.77
2869790	chr20	rs143485182	37040172	T	C	0.914	0.911	0.912	0.0141001243787816	0.0314	0.6521	14004	16757	14424.77
2877867	chr20	rs6070053	37040616	C	A	0.914	0.911	0.913	0.0133998200630165	0.0314	0.6704	14004	16757	14424.77
2874899	chr20	rs6099544	37040617	C	G	0.172	0.177	0.958	-0.0201006717070029	0.0228	0.3769	14004	16757	14424.77
2865716	chr20	rs6014973	37040695	C	G	0.914	0.911	0.912	0.013202462677756	0.0314	0.674	14004	16757	14424.77
2876620	chr20	rs1739648	37041518	G	A	0.173	0.178	0.959	-0.0198048272985997	0.0227	0.3821	14004	16757	14424.77
2870004	chr20	rs7354507	37041780	C	A	0.914	0.911	0.911	0.0133998200630165	0.0314	0.6696	14004	16757	14424.77
2872910	chr20	rs190476195	37042470	T	C	0.987	0.987	0.507	0.163096262808822	0.1156	0.1582	11315	14058	11730.79
2869677	chr20	rs76873942	37042859	G	A	0.914	0.911	0.91	0.0133998200630165	0.0314	0.6703	14004	16757	14424.77
2865243	chr20	rs117269657	37042903	G	A	0.942	0.945	0.483	-0.0503043099097479	0.0527	0.3396	14004	16757	14424.77
2865538	chr20	rs143479680	37042963	C	T	0.986	0.984	0.83	0.0957010125101811	0.0867	0.2697	10768	13518	11187.31
2861112	chr20	rs6070062	37042995	A	G	0.0946	0.0972	0.866	-0.0358033589652777	0.031	0.2479	14004	16757	14424.77
2867978	chr20	rs6025497	37043210	A	G	0.0856	0.0877	0.943	-0.0267033828345498	0.0311	0.3898	14004	16757	14424.77
2866036	chr20	rs79640167	37043388	C	T	0.914	0.911	0.909	0.0133998200630165	0.0314	0.6697	14004	16757	14424.77
2866978	chr20	rs1739650	37043497	G	A	0.18	0.187	0.922	-0.0236986067778773	0.0227	0.2978	14004	16757	14424.77
2872215	chr20	rs1000675	37043873	T	C	0.18	0.187	0.921	-0.0236986067778773	0.0228	0.2968	14004	16757	14424.77
2877460	chr20	rs77831147	37044112	G	A	0.914	0.911	0.909	0.0134984841513417	0.0314	0.6678	14004	16757	14424.77
2868901	chr20	rs6025500	37044517	G	T	0.914	0.911	0.908	0.0129951954948113	0.0315	0.6787	14004	16757	14424.77
2861291	chr20	rs6025510	37045445	A	T	0.914	0.911	0.908	0.0129951954948113	0.0315	0.6789	14004	16757	14424.77
2864229	chr20	rs6064534	37045513	A	G	0.914	0.911	0.908	0.013202462677756	0.0315	0.6757	14004	16757	14424.77
2872470	chr20	rs6025511	37045533	C	T	0.914	0.911	0.907	0.0133998200630165	0.0315	0.6712	14004	16757	14424.77
2870346	chr20	rs6070083	37046301	G	A	0.91	0.907	0.881	0.0102968054773682	0.0313	0.7426	14004	16757	14424.77
2864363	chr20	rs1739652	37048959	G	A	0.0844	0.0869	0.976	-0.0182963622831166	0.0306	0.55	14004	16757	14424.77
2866923	chr20	rs1739653	37049878	T	C	0.0847	0.0874	0.979	-0.0209989425960583	0.0305	0.4906	14004	16757	14424.77
2872899	chr20	rs3752276	37050742	C	T	0.91	0.908	0.905	0.0102968054773682	0.0309	0.7386	14004	16757	14424.77
2861545	chr20	rs3752277	37050753	A	G	0.0844	0.0869	0.983	-0.0191012733024012	0.0305	0.5306	14004	16757	14424.77
2863104	chr20	rs3752278	37050817	T	C	0.0843	0.0868	0.984	-0.0182047046548463	0.0305	0.5507	14004	16757	14424.77
2877580	chr20	rs3752279	37050959	A	C	0.0843	0.0868	0.984	-0.0181028726978536	0.0305	0.5516	14004	16757	14424.77
2871038	chr20	rs3752280	37051007	G	A	0.0844	0.0869	0.985	-0.0186019483996616	0.0305	0.5423	14004	16757	14424.77
2864362	chr20	rs6128030	37053288	C	G	0.883	0.881	0.78	-0.0170037478161859	0.0292	0.561	14004	16757	14424.77
2867769	chr20	rs1780636	37053583	C	T	0.0844	0.0869	0.987	-0.0169020380753563	0.0304	0.5797	14004	16757	14424.77
2873330	chr20	rs75727390	37054210	C	T	0.889	0.889	0.743	-0.0119005312583873	0.0309	0.701	14004	16757	14424.77
2873831	chr20	rs752775	37054781	C	T	0.0844	0.0868	0.987	-0.0171970248285215	0.0304	0.5723	14004	16757	14424.77
2865915	chr20	rs752774	37055015	A	G	0.0844	0.0869	0.987	-0.0170037478161859	0.0304	0.5767	14004	16757	14424.77
2865429	chr20	rs707578	37055875	T	C	0.175	0.179	0.946	-0.0152050125429676	0.0228	0.504	14004	16757	14424.77
2871328	chr20	rs12479998	37056819	T	C	0.943	0.946	0.489	-0.0568031828243105	0.0526	0.2806	14004	16757	14424.77
2875628	chr20	rs78687283	37056869	C	G	0.966	0.964	0.596	0.0884961075648239	0.0591	0.1345	14004	16757	14424.77
2871125	chr20	rs756065	37057497	C	G	0.91	0.908	0.899	0.0118001041157506	0.031	0.7034	14004	16757	14424.77
2867517	chr20	rs788342	37058895	C	T	0.0843	0.0868	0.989	-0.0168003386783461	0.0304	0.5811	14004	16757	14424.77
2864462	chr20	rs788343	37059070	T	C	0.0843	0.0868	0.989	-0.0168003386783461	0.0304	0.5806	14004	16757	14424.77
2869112	chr20	rs788344	37059349	C	T	0.0843	0.0868	0.989	-0.0165969709073694	0.0304	0.5845	14004	16757	14424.77
2875720	chr20	rs788345	37059444	T	G	0.0843	0.0868	0.989	-0.0165969709073694	0.0304	0.5844	14004	16757	14424.77
2878035	chr20	rs788346	37059749	T	G	0.0843	0.0868	0.989	-0.0165969709073694	0.0304	0.5858	14004	16757	14424.77
2875612	chr20	rs788347	37062583	T	C	0.0843	0.0868	0.99	-0.0162005226717083	0.0304	0.5932	14004	16757	14424.77
2877907	chr20	rs788348	37063474	A	G	0.0844	0.0869	0.991	-0.0163021610829842	0.0304	0.5921	14004	16757	14424.77
2872395	chr20	rs788349	37063635	G	C	0.0844	0.0869	0.991	-0.0163021610829842	0.0304	0.5917	14004	16757	14424.77
2861102	chr20	rs1578462	37063671	C	T	0.264	0.267	0.751	-0.0064004391810282	0.0221	0.7705	14004	16757	14424.77
2861180	chr20	rs6123705	37064435	C	A	0.976	0.977	0.507	-0.0189993500097828	0.0791	0.8104	14004	16757	14424.77
2867118	chr20	rs788350	37064636	A	G	0.0844	0.0869	0.991	-0.0163021610829842	0.0304	0.5908	14004	16757	14424.77
2875702	chr20	rs1315306	37064744	G	A	0.183	0.189	0.912	-0.0198048272985997	0.0228	0.3835	14004	16757	14424.77
2866128	chr20	rs73611725	37064932	A	T	0.901	0.9	0.769	-0.0239034240815591	0.0316	0.4502	14004	16757	14424.77
2867472	chr20	rs2864145	37066140	A	G	0.916	0.913	0.99	0.0161980995687726	0.0304	0.5935	14004	16757	14424.77
2863173	chr20	rs8121508	37067120	G	A	0.916	0.913	0.989	0.0161980995687726	0.0304	0.5936	14004	16757	14424.77
2864389	chr20	rs6099675	37067489	G	A	0.916	0.913	0.989	0.01600129372694	0.0304	0.5979	14004	16757	14424.77
2872858	chr20	rs6064569	37068159	T	A	0.91	0.908	0.888	0.0139029051689914	0.0312	0.6555	14004	16757	14424.77
2868121	chr20	rs62203379	37068770	G	A	0.934	0.935	0.861	-0.0140989243795016	0.0369	0.7015	14004	16757	14424.77
2862914	chr20	rs58064549	37068857	A	C	0.897	0.896	0.916	0.0007996801705642	0.029	0.9786	14004	16757	14424.77
2877852	chr20	rs6015041	37070262	G	C	0.913	0.911	0.983	0.0053954185169075	0.0301	0.8572	14004	16757	14424.77
2862440	chr20	rs62203381	37070737	C	T	0.97	0.971	0.71	0.0247999239054771	0.06	0.679	13317	16265	13851.39
2868273	chr20	rs62203382	37071007	A	G	0.917	0.916	0.87	-0.0012007205765188	0.0327	0.9695	14004	16757	14424.77
2867829	chr20	rs805526	37072419	A	G	0.913	0.911	0.988	0.0053954185169075	0.03	0.8579	14004	16757	14424.77
2877241	chr20	rs805527	37072604	C	T	0.0868	0.0885	0.989	-0.0054045784588597	0.03	0.8564	14004	16757	14424.77
2875654	chr20	rs805528	37073091	G	A	0.0869	0.0886	0.99	-0.0055956263571598	0.03	0.8512	14004	16757	14424.77
2866722	chr20	rs805529	37073282	G	C	0.0868	0.0885	0.99	-0.0054950702819798	0.03	0.8554	14004	16757	14424.77
2866884	chr20	rs805530	37074199	A	G	0.0868	0.0885	0.991	-0.0052035148315978	0.03	0.8613	14004	16757	14424.77
2865130	chr20	rs805531	37074726	C	T	0.0869	0.0885	0.99	-0.005696192544881	0.03	0.8502	14004	16757	14424.77
2867286	chr20	rs3748852	37074895	C	G	0.916	0.915	0.868	0.0022973590486834	0.0326	0.9437	14004	16757	14424.77
2871412	chr20	rs562605323	37075815	A	C	0.981	0.979	0.849	0.0725996924143435	0.069	0.2932	12467	15217	12886.31
2865270	chr20	rs707520	37077560	C	A	0.0861	0.0877	0.978	-0.0052035148315978	0.0303	0.864	14004	16757	14424.77
2861933	chr20	rs1002154	37077620	C	T	0.97	0.972	0.244	0.0282958691548473	0.094	0.7631	12986	15754	13414.32
2874444	chr20	rs148690824	37078206	G	A	0.976	0.977	0.724	0.0572023017657484	0.0717	0.425	10768	13518	11187.31
2868434	chr20	rs12397	37079237	T	C	0.0861	0.0875	0.98	-0.0012007205765188	0.0303	0.9695	14004	16757	14424.77
2877644	chr20	rs805532	37080007	A	G	0.087	0.0885	0.98	-0.0045001103249234	0.0302	0.8812	14004	16757	14424.77
2868117	chr20	rs6070221	37080158	G	T	0.936	0.937	0.865	-0.0166986496230515	0.0372	0.6534	14004	16757	14424.77
2861975	chr20	rs6123723	37082145	C	T	0.885	0.884	0.802	-0.0107980900995126	0.0289	0.7084	14004	16757	14424.77
2870863	chr20	rs73098016	37083100	T	A	0.936	0.936	0.853	-0.0136020904182857	0.0374	0.715	14004	16757	14424.77
2864177	chr20	rs6123743	37096300	A	G	0.742	0.743	0.701	-0.0086977157031958	0.023	0.7059	14004	16757	14424.77
2868143	chr20	rs149145107	37099210	T	C	0.984	0.986	0.618	-0.0751977965659022	0.1154	0.5149	8152	9241	7991.93
2875291	chr20	rs1609994	37100214	C	T	0.931	0.935	0.368	-0.0730008928844903	0.0549	0.1838	14004	16757	14424.77
2870485	chr20	rs34014949	37102700	C	A	0.97	0.971	0.229	0.0805010641506168	0.0933	0.3882	12986	15754	13414.32
2864843	chr20	rs805552	37102807	G	C	0.0762	0.0773	0.955	-0.0043996643446871	0.0325	0.8918	14004	16757	14424.77
2870348	chr20	rs78141686	37104173	G	C	0.986	0.986	0.512	-0.147502825855794	0.1069	0.1677	12348	15108	12772.29
2874740	chr20	rs1303567	37106157	C	A	0.0792	0.0811	0.956	-0.0128015918372089	0.0319	0.6879	14004	16757	14424.77
2867501	chr20	rs805554	37107041	A	T	0.0765	0.0776	0.958	-0.003596459514405	0.0324	0.9123	14004	16757	14424.77
2875271	chr20	rs1303566	37107225	G	A	0.0829	0.0844	0.948	-0.007296555232638	0.0314	0.8162	14004	16757	14424.77
2871706	chr20	rs1303665	37107429	T	C	0.0822	0.0838	0.95	-0.0081027387031859	0.0315	0.7968	14004	16757	14424.77
2864553	chr20	rs1303588	37107746	A	G	0.0822	0.0838	0.95	-0.0078003437327339	0.0315	0.804	14004	16757	14424.77
2868723	chr20	rs1303587	37109484	C	T	0.0823	0.0838	0.949	-0.0073972926304747	0.0315	0.8143	14004	16757	14424.77
2873346	chr20	rs805545	37109527	T	C	0.0765	0.0776	0.957	-0.0027036515743148	0.0324	0.9324	14004	16757	14424.77
2866149	chr20	rs79684181	37109802	G	T	0.981	0.982	0.227	0.0308977113278438	0.1362	0.8203	11689	14399	12113.05
2871865	chr20	rs1303586	37110801	T	C	0.0794	0.0813	0.953	-0.0125990355765152	0.0319	0.692	14004	16757	14424.77
2864496	chr20	rs1303585	37112114	T	C	0.0788	0.0804	0.952	-0.010302892995897	0.032	0.7469	14004	16757	14424.77
2875922	chr20	rs149214619	37112618	G	A	0.912	0.913	0.749	-0.0152050125429676	0.0343	0.6571	14004	16757	14424.77
2861951	chr20	rs1303582	37112935	A	G	0.0787	0.0803	0.953	-0.0107980900995126	0.032	0.736	14004	16757	14424.77
2861712	chr20	rs117823907	37113854	T	G	0.976	0.977	0.7	0.106304070370039	0.0695	0.126	11358	14108	11777.31
2875352	chr20	rs1303581	37113886	G	T	0.0822	0.0838	0.948	-0.0079011318962572	0.0315	0.8024	14004	16757	14424.77
2869678	chr20	rs117039742	37114187	G	A	0.941	0.944	0.521	-0.0536012187552047	0.0495	0.2796	14004	16757	14424.77
2876609	chr20	rs805535	37116564	T	C	0.0768	0.0778	0.955	-0.0028039273327342	0.0324	0.931	14004	16757	14424.77
2861473	chr20	rs1303580	37116573	G	A	0.0823	0.0838	0.948	-0.0083043861636152	0.0315	0.7916	14004	16757	14424.77
2863265	chr20	rs150523662	37122787	C	T	0.979	0.978	0.7	0.0389995348490096	0.0713	0.5841	14004	16757	14424.77
2862297	chr20	rs3762458	37122863	C	G	0.977	0.979	0.596	-0.112105433784308	0.0716	0.1176	14004	16757	14424.77
2865376	chr20	rs113594190	37125540	T	G	0.981	0.982	0.233	0.0134984841513417	0.1423	0.9242	10385	12416	10539.68
2873420	chr20	rs1303577	37125857	C	T	0.0827	0.0843	0.946	-0.0086977157031958	0.0315	0.7828	14004	16757	14424.77
2875769	chr20	rs75828684	37128604	A	G	0.933	0.933	0.72	-0.015702643727291	0.0396	0.6921	14004	16757	14424.77
2861003	chr20	rs1303575	37128817	G	C	0.0786	0.0804	0.952	-0.0127003085782322	0.032	0.6927	14004	16757	14424.77
2877637	chr20	rs1303574	37129241	G	T	0.0785	0.0802	0.953	-0.0117993392160431	0.032	0.713	14004	16757	14424.77
2871257	chr20	rs805539	37130601	C	T	0.077	0.0779	0.956	-0.001100605444033	0.0323	0.9736	14004	16757	14424.77
2862027	chr20	rs1315305	37131721	A	C	0.0822	0.0837	0.949	-0.0080019302190585	0.0315	0.7999	14004	16757	14424.77
2871394	chr20	rs1303570	37132962	A	G	0.0822	0.0837	0.949	-0.0083043861636152	0.0315	0.7926	14004	16757	14424.77
2877776	chr20	rs1303571	37133119	A	G	0.0823	0.0837	0.949	-0.0078003437327339	0.0315	0.8053	14004	16757	14424.77
2876979	chr20	rs1282822	37136343	T	G	0.0824	0.0838	0.947	-0.0076995657264405	0.0315	0.8078	14004	16757	14424.77
2869634	chr20	rs118032198	37145575	T	C	0.985	0.985	0.681	-0.0282965991551138	0.0904	0.7541	12467	15217	12886.31
2874025	chr20	rs13038344	37147719	A	G	0.974	0.975	0.22	0.0556995724703668	0.1051	0.5959	12495	15075	12844.43
2865904	chr20	rs11699660	37151889	G	C	0.0834	0.0849	0.933	-0.0104039337153929	0.0315	0.7412	14004	16757	14424.77
2862686	chr20	rs11698398	37156368	G	A	0.979	0.981	0.245	0.0109003744682883	0.1422	0.9389	8533	11456	9275.16
2878040	chr20	rs805559	37157953	A	G	0.0775	0.078	0.95	0.0017983819413794	0.0324	0.9567	14004	16757	14424.77
2878165	chr20	rs112977150	37158344	G	A	0.979	0.981	0.246	-0.0066017436345624	0.1426	0.963	8533	11456	9275.16
2868681	chr20	rs6128358	37160606	A	T	0.982	0.981	0.647	0.0274011363479391	0.083	0.7416	11618	14566	12152.39
2872676	chr20	rs77250589	37161808	C	T	0.954	0.953	0.606	0.0172012073197748	0.051	0.7355	14004	16757	14424.77
2877801	chr20	rs140638772	37164440	C	G	0.976	0.978	0.752	-0.0695966251380842	0.0668	0.2975	12439	15214	12870.84
2861981	chr20	rs12625459	37165925	A	G	0.935	0.934	0.775	0.0074025335167413	0.0386	0.8484	14004	16757	14424.77
2862422	chr20	rs805540	37166358	G	A	0.101	0.0991	0.942	0.0215951374365897	0.0288	0.453	14004	16757	14424.77
2866479	chr20	rs150546302	37167282	C	T	0.984	0.982	0.774	0.127997358063355	0.0885	0.1484	10037	12813	10469.32
2873084	chr20	rs78533788	37168254	C	T	0.912	0.914	0.799	-0.0180010511095525	0.0332	0.5878	14004	16757	14424.77
2862734	chr20	rs13043114	37173486	G	A	0.482	0.476	0.839	0.0099008246772624	0.0185	0.5919	14004	16757	14424.77
2871635	chr20	rs6070543	37174560	G	C	0.937	0.938	0.394	-0.01999864650669	0.055	0.7154	14004	16757	14424.77
2874162	chr20	rs17832249	37177627	G	C	0.485	0.479	0.816	0.0139029051689914	0.0187	0.4585	14004	16757	14424.77
2876848	chr20	rs140134647	37179979	G	C	0.986	0.986	0.538	-0.0208049294331883	0.1265	0.8696	8720	9495	8652.25
2863591	chr20	rs6128409	37180896	A	G	0.0789	0.0787	0.91	0.004101577021075	0.0329	0.8998	14004	16757	14424.77
2877310	chr20	rs4812025	37181418	G	A	0.0832	0.0817	0.909	0.0154007965760229	0.0323	0.6333	14004	16757	14424.77
2874259	chr20	rs75622718	37184132	T	C	0.879	0.881	0.772	-0.046201018900714	0.0291	0.1125	14004	16757	14424.77
2869916	chr20	rs17753146	37184890	T	G	0.972	0.972	0.248	0.0437967654983826	0.0915	0.6321	14004	16757	14424.77
2868816	chr20	rs2864932	37186009	C	A	0.0822	0.0814	0.945	0.0121953336998771	0.0318	0.7024	14004	16757	14424.77
2874323	chr20	rs2185594	37194254	G	A	0.0873	0.0864	0.915	0.0118989261570991	0.0316	0.7074	14004	16757	14424.77
2868000	chr20	rs117581089	37195773	T	C	0.976	0.977	0.713	0.0737986386007454	0.0699	0.2905	10867	13429	11207.42
2862013	chr20	rs1295992	37197401	G	A	0.0809	0.0801	0.931	0.0134984841513417	0.0323	0.6755	14004	16757	14424.77
2874168	chr20	rs6128455	37198713	T	C	0.879	0.879	0.756	-0.027998320426861	0.0295	0.3427	14004	16757	14424.77
2861446	chr20	rs74597479	37199239	G	A	0.98	0.978	0.798	0.0911013350302702	0.0695	0.1899	12467	15217	12886.31
2872863	chr20	rs2206783	37200322	A	G	0.0783	0.0782	0.883	0.0036034995896235	0.0336	0.9155	14004	16757	14424.77
2862425	chr20	rs991539	37200597	C	T	0.0325	0.0299	0.65	0.0539956397610122	0.0606	0.3725	13317	16265	13851.39
2865880	chr20	rs1115600	37202173	T	G	0.0722	0.0721	0.899	0.0090984829852593	0.0345	0.7917	14004	16757	14424.77
2866078	chr20	rs138886522	37203484	T	C	0.98	0.978	0.794	0.0879009811744627	0.0696	0.2066	12467	15217	12886.31
2867520	chr20	rs6064733	37208527	G	A	0.0873	0.0866	0.893	0.0114047182634362	0.032	0.7208	14004	16757	14424.77
2878069	chr20	rs1033516	37208986	G	A	0.087	0.0862	0.892	0.0133998200630165	0.0321	0.6756	14004	16757	14424.77
2864456	chr20	rs4812047	37209506	A	G	0.0786	0.0784	0.869	0.0075017910703226	0.0339	0.8249	14004	16757	14424.77
2871885	chr20	rs6026642	37210276	T	C	0.0581	0.0564	0.864	0.0341985075799122	0.0391	0.382	14004	16757	14424.77
2864777	chr20	rs6128478	37211279	G	A	0.167	0.161	0.702	0.0456041418050158	0.0276	0.09858	14004	16757	14424.77
2874872	chr20	rs143484454	37211442	T	C	0.979	0.977	0.787	0.0647010079358763	0.0695	0.3516	12467	15217	12886.31
2873379	chr20	rs4812050	37211530	G	A	0.167	0.161	0.7	0.0467022717525102	0.0277	0.09122	14004	16757	14424.77
2874981	chr20	rs79255189	37212966	G	C	0.908	0.911	0.849	-0.0299026613543135	0.0319	0.3492	14004	16757	14424.77
2872263	chr20	rs73621955	37216215	G	A	0.894	0.895	0.752	-0.0386992491392765	0.0313	0.2165	14004	16757	14424.77
2869826	chr20	rs150980900	37218095	G	C	0.986	0.986	0.523	0.0323994240466592	0.1194	0.7859	9786	12103	10012.55
2867163	chr20	rs6100336	37219554	G	T	0.899	0.902	0.857	-0.0366017456445608	0.0307	0.2323	14004	16757	14424.77
2872797	chr20	rs76819995	37219838	C	T	0.91	0.912	0.877	-0.0285949668801128	0.0317	0.3662	14004	16757	14424.77
2867990	chr20	rs6026701	37219974	G	A	0.899	0.902	0.855	-0.0364980230402006	0.0307	0.2349	14004	16757	14424.77
2863119	chr20	rs117556328	37220681	A	C	0.91	0.912	0.874	-0.0285949668801128	0.0317	0.3672	14004	16757	14424.77
2874583	chr20	rs9917432	37223382	A	G	0.899	0.902	0.846	-0.039104719880761	0.0309	0.2051	14004	16757	14424.77
2864164	chr20	rs6064751	37223976	T	C	0.0719	0.0693	0.769	0.0402970567645369	0.0379	0.2885	14004	16757	14424.77
2869413	chr20	rs139962718	37224104	G	A	0.974	0.975	0.651	-0.0325955083699338	0.0663	0.6224	13014	15757	13429.79
2877640	chr20	rs138443269	37225170	C	T	0.918	0.919	0.873	-0.0401035026973339	0.0332	0.2266	14004	16757	14424.77
2876462	chr20	rs78092030	37225181	G	A	0.96	0.962	0.662	-0.0893012695207332	0.055	0.1045	14004	16757	14424.77
2875010	chr20	rs4812061	37225216	C	T	0.0376	0.0388	0.924	-0.0288007896057264	0.0454	0.5265	14004	16757	14424.77
2871187	chr20	rs77039697	37225315	C	T	0.958	0.961	0.654	-0.100704704121632	0.0539	0.0618	14004	16757	14424.77
2878052	chr20	rs6128497	37225369	C	A	0.0627	0.0626	0.728	-0.0122041688389067	0.0406	0.7646	14004	16757	14424.77
2862442	chr20	rs11699146	37225749	T	C	0.0374	0.0386	0.938	-0.0322959448008212	0.0452	0.4756	14004	16757	14424.77
2862696	chr20	rs11698723	37225825	A	G	0.0373	0.0386	0.94	-0.0325955083699338	0.0452	0.47	14004	16757	14424.77
2870917	chr20	rs11696351	37225941	G	A	0.0373	0.0386	0.939	-0.0334016766340304	0.0452	0.4592	14004	16757	14424.77
2872126	chr20	rs11696353	37225950	G	A	0.0373	0.0386	0.94	-0.0328021562323804	0.0452	0.4676	14004	16757	14424.77
2861264	chr20	rs2510381	37226262	T	C	0.0372	0.0386	0.941	-0.0328951617042694	0.0452	0.4659	14004	16757	14424.77
2870015	chr20	rs6064754	37226317	C	G	0.0371	0.0382	0.941	-0.0299026613543135	0.0453	0.5095	14004	16757	14424.77
2869085	chr20	rs73296950	37226385	G	A	0.869	0.874	0.856	-0.0579999442979887	0.0281	0.03925	14004	16757	14424.77
2876890	chr20	rs58355034	37226398	C	T	0.0372	0.0386	0.944	-0.0335050785573982	0.0451	0.4577	14004	16757	14424.77
2867384	chr20	rs79860636	37226468	T	C	0.869	0.874	0.859	-0.0587950465105055	0.0281	0.03609	14004	16757	14424.77
2872004	chr20	rs62203401	37226509	A	G	0.0374	0.0387	0.945	-0.0303973537275885	0.045	0.4998	14004	16757	14424.77
2866170	chr20	rs6123858	37226602	T	C	0.0372	0.0386	0.947	-0.0340015566760147	0.0451	0.4506	14004	16757	14424.77
2875218	chr20	rs6128501	37226728	T	C	0.0372	0.0386	0.947	-0.0341050206499513	0.045	0.4488	14004	16757	14424.77
2874220	chr20	rs6100354	37226737	C	T	0.0372	0.0386	0.948	-0.0343016316970211	0.045	0.4459	14004	16757	14424.77
2869648	chr20	rs4810159	37227625	A	T	0.169	0.164	0.881	0.0355022698424966	0.0247	0.1499	14004	16757	14424.77
2868140	chr20	rs4810160	37227857	G	A	0.169	0.164	0.881	0.0355022698424966	0.0247	0.1504	14004	16757	14424.77
2866212	chr20	rs8122834	37228424	G	C	0.0372	0.0386	0.954	-0.0346949697968869	0.0449	0.4402	14004	16757	14424.77
2868421	chr20	rs8118494	37228659	T	G	0.0372	0.0385	0.956	-0.0346017967900747	0.0449	0.441	14004	16757	14424.77
2873238	chr20	rs6026755	37229193	G	C	0.0371	0.0385	0.954	-0.0356997191343252	0.045	0.4273	14004	16757	14424.77
2874434	chr20	rs6123861	37229441	T	G	0.0371	0.0385	0.955	-0.0355028330426552	0.0449	0.4298	14004	16757	14424.77
2873674	chr20	rs13042097	37229567	A	G	0.168	0.164	0.885	0.0355987772398635	0.0246	0.1487	14004	16757	14424.77
2865391	chr20	rs6128504	37229583	C	T	0.0371	0.0385	0.954	-0.0352956263947246	0.045	0.4321	14004	16757	14424.77
2872728	chr20	rs932433	37230007	A	G	0.159	0.156	0.903	0.0311013012983478	0.0248	0.2099	14004	16757	14424.77
2875851	chr20	rs6128505	37230371	T	G	0.0368	0.038	0.95	-0.0306035477981776	0.0453	0.4987	14004	16757	14424.77
2870801	chr20	rs6070740	37230486	C	A	0.169	0.164	0.883	0.0366983037826737	0.0247	0.1369	14004	16757	14424.77
2872476	chr20	rs1005610	37231976	A	C	0.132	0.13	0.937	0.0208021276292633	0.0261	0.4273	14004	16757	14424.77
2871932	chr20	rs1005611	37232009	A	G	0.132	0.13	0.939	0.0209979909956055	0.0261	0.4213	14004	16757	14424.77
2870276	chr20	rs17832413	37232939	A	G	0.944	0.949	0.672	-0.070401005299324	0.0449	0.1172	14004	16757	14424.77
2872483	chr20	rs6026774	37233619	A	G	0.912	0.915	0.918	-0.044401309298167	0.0318	0.1628	14004	16757	14424.77
2871199	chr20	rs73621960	37234075	A	T	0.898	0.899	0.738	-0.0411970648503382	0.0323	0.2018	14004	16757	14424.77
2870249	chr20	rs1883784	37235138	A	G	0.131	0.129	0.937	0.0204984635773248	0.0262	0.4345	14004	16757	14424.77
2866701	chr20	rs926638	37235305	C	A	0.912	0.915	0.92	-0.044401309298167	0.0318	0.1621	14004	16757	14424.77
2863952	chr20	rs1883785	37235531	G	C	0.131	0.129	0.936	0.0207041815582916	0.0262	0.431	14004	16757	14424.77
2869478	chr20	rs7271465	37235740	C	A	0.912	0.915	0.919	-0.0440041354980549	0.0318	0.1665	14004	16757	14424.77
2877615	chr20	rs6015464	37236501	A	G	0.912	0.915	0.918	-0.044599955369026	0.0318	0.1604	14004	16757	14424.77
2862090	chr20	rs6070754	37237147	T	C	0.139	0.136	0.902	0.0247999239054771	0.0263	0.3441	14004	16757	14424.77
2869077	chr20	rs6123880	37238418	G	A	0.898	0.895	0.728	0.0301023438164435	0.0329	0.3602	14004	16757	14424.77
2861303	chr20	rs6100402	37238703	C	T	0.91	0.914	0.904	-0.0478046499481398	0.0318	0.1332	14004	16757	14424.77
2872692	chr20	rs6123881	37238894	C	T	0.14	0.136	0.89	0.025696986087186	0.0264	0.3303	14004	16757	14424.77
2862056	chr20	rs6026793	37239167	G	T	0.0425	0.0438	0.903	-0.0252972953741621	0.0443	0.5674	14004	16757	14424.77
2863259	chr20	rs6026794	37239211	T	C	0.0414	0.0427	0.899	-0.0248051189189711	0.0449	0.5806	14004	16757	14424.77
2876056	chr20	rs6064763	37240206	A	G	0.0413	0.0427	0.892	-0.0246001168682327	0.0451	0.5853	14004	16757	14424.77
2868231	chr20	rs6070764	37240308	G	A	0.14	0.136	0.876	0.0270021387025708	0.0266	0.3103	14004	16757	14424.77
2865137	chr20	rs1569706	37240737	G	T	0.041	0.0424	0.889	-0.0253998626327317	0.0453	0.5759	14004	16757	14424.77
2870215	chr20	rs1569707	37240766	A	G	0.0413	0.0425	0.887	-0.0229002198863326	0.0453	0.6135	14004	16757	14424.77
2865651	chr20	rs13038820	37241830	G	A	0.972	0.973	0.321	0.110995608656168	0.0831	0.1815	13014	15757	13429.79
2876033	chr20	rs805594	37242699	T	C	0.0407	0.0421	0.878	-0.0256973671872587	0.0457	0.5736	14004	16757	14424.77
2876288	chr20	rs805595	37242964	A	G	0.0483	0.0492	0.793	-0.013399371963117	0.0445	0.763	14004	16757	14424.77
2871653	chr20	rs10485648	37243067	A	G	0.963	0.966	0.76	-0.088798427358848	0.054	0.1001	14004	16757	14424.77
2876026	chr20	rs7508921	37244379	G	C	0.979	0.979	0.477	-0.0866041871753829	0.0914	0.3435	11905	14648	12320.79
2872293	chr20	rs73101914	37244380	A	T	0.965	0.969	0.736	-0.090296767981159	0.0566	0.1107	14004	16757	14424.77
2867653	chr20	rs73101915	37245878	C	T	0.892	0.899	0.859	-0.0615988462189574	0.0296	0.03755	14004	16757	14424.77
2865782	chr20	rs85151	37245958	A	G	0.793	0.801	0.92	-0.0309026047398165	0.0217	0.1556	14004	16757	14424.77
2862108	chr20	rs220546	37246038	C	T	0.795	0.804	0.912	-0.0293979151845611	0.0219	0.1808	14004	16757	14424.77
2863722	chr20	rs117710708	37246298	G	A	0.984	0.986	0.708	-0.119098901027609	0.0991	0.2297	9047	11813	9474.35
2867195	chr20	rs6064768	37246942	G	A	0.797	0.805	0.898	-0.0305004454483837	0.0222	0.1696	14004	16757	14424.77
2877811	chr20	rs220544	37246985	T	C	0.0339	0.0356	0.782	-0.0513038207587421	0.052	0.3238	14004	16757	14424.77
2864163	chr20	rs220543	37247046	A	G	0.793	0.801	0.902	-0.029202265808213	0.022	0.1839	14004	16757	14424.77
2869645	chr20	rs220542	37250470	G	A	0.566	0.577	0.803	-0.0145046862028817	0.0192	0.4515	14004	16757	14424.77
2866432	chr20	rs6026868	37250754	T	A	0.86	0.865	0.75	-0.0083043861636152	0.0286	0.7715	14004	16757	14424.77
2878122	chr20	rs6123893	37251925	G	A	0.84	0.848	0.924	-0.0027036515743148	0.025	0.9142	14004	16757	14424.77
2873375	chr20	rs6064778	37252210	C	A	0.836	0.843	0.919	-0.0057967688471774	0.0248	0.8155	14004	16757	14424.77
2876315	chr20	rs6064779	37252342	C	A	0.836	0.844	0.923	-0.0050024916227914	0.0247	0.8402	14004	16757	14424.77
2864022	chr20	rs6070799	37253191	C	T	0.841	0.849	0.933	-0.0030045090202987	0.0249	0.9047	14004	16757	14424.77
2867916	chr20	rs6128568	37253538	A	G	0.852	0.858	0.908	0.0075017910703226	0.0259	0.7704	14004	16757	14424.77
2865353	chr20	rs11696570	37253950	C	T	0.872	0.877	0.915	0.0111970780932162	0.0275	0.6846	14004	16757	14424.77
2861494	chr20	rs220541	37253988	G	T	0.833	0.84	0.892	-0.0074980401773571	0.0252	0.7655	14004	16757	14424.77
2874719	chr20	rs6128574	37255453	G	A	0.872	0.876	0.902	0.0118001041157506	0.0276	0.6686	14004	16757	14424.77
2866258	chr20	rs6064791	37256636	A	G	0.869	0.873	0.895	0.0126002819757385	0.0274	0.6471	14004	16757	14424.77
2864272	chr20	rs56185220	37257141	G	T	0.984	0.986	0.835	-0.101302095530325	0.0902	0.2611	10624	12025	10602.54
2865494	chr20	rs35399405	37257384	A	G	0.871	0.875	0.886	0.0150954876453349	0.0277	0.5857	14004	16757	14424.77
2873881	chr20	rs74801727	37257988	C	A	0.986	0.985	0.774	0.166996390691209	0.0927	0.07156	10277	12839	10617.42
2873361	chr20	rs6064800	37260162	G	A	0.94	0.943	0.878	0.0212036062510236	0.0409	0.6036	14004	16757	14424.77
2864307	chr20	rs11699761	37260829	A	C	0.94	0.944	0.894	0.021898468701116	0.0408	0.5907	14004	16757	14424.77
2863794	chr20	rs28683729	37261053	C	T	0.939	0.943	0.887	0.0218006299588528	0.0408	0.5939	14004	16757	14424.77
2875353	chr20	rs6070825	37261397	T	C	0.941	0.945	0.911	0.023198814502523	0.0409	0.57	14004	16757	14424.77
2871819	chr20	rs112793508	37261531	C	T	0.985	0.987	0.891	-0.0781994075954536	0.0899	0.3846	10624	12025	10602.54
2868629	chr20	rs6070826	37261585	G	A	0.954	0.957	0.904	0.043595744117646	0.0462	0.3451	14004	16757	14424.77
2876903	chr20	rs6070829	37262128	C	T	0.941	0.945	0.925	0.0221038989069263	0.0409	0.5891	14004	16757	14424.77
2876138	chr20	rs6070830	37262236	C	T	0.954	0.957	0.917	0.0414010268486756	0.0462	0.3701	14004	16757	14424.77
2870713	chr20	rs34265955	37264183	C	G	0.941	0.945	0.917	0.0195967237465575	0.0408	0.6311	14004	16757	14424.77
2865683	chr20	rs6070846	37265447	G	T	0.942	0.946	0.914	0.0171029078996623	0.0411	0.678	14004	16757	14424.77
2864908	chr20	rs142199792	37265998	G	C	0.979	0.977	0.716	0.117302920419506	0.0705	0.09626	13014	15757	13429.79
2868381	chr20	rs6026964	37266205	C	A	0.941	0.945	0.909	0.0097027754613851	0.0409	0.8124	14004	16757	14424.77
2867753	chr20	rs220538	37266561	T	C	0.593	0.602	0.844	-0.0140989243795016	0.0189	0.4562	14004	16757	14424.77
2875199	chr20	rs220537	37266657	T	C	0.593	0.602	0.842	-0.0136020904182857	0.0189	0.47	14004	16757	14424.77
2873001	chr20	rs220536	37266681	C	G	0.592	0.601	0.842	-0.0149004625639624	0.0189	0.4306	14004	16757	14424.77
2870656	chr20	rs220535	37266874	T	C	0.592	0.601	0.84	-0.0146974807605841	0.0189	0.4362	14004	16757	14424.77
2862991	chr20	rs117981039	37267572	G	A	0.933	0.93	0.865	0.0531046528867784	0.0359	0.1392	14004	16757	14424.77
2867521	chr20	rs112719327	37269103	G	A	0.931	0.931	0.795	0.0135971385060249	0.0377	0.7174	14004	16757	14424.77
2876255	chr20	rs220533	37270010	A	G	0.667	0.678	0.844	-0.0331018715051171	0.0197	0.09277	14004	16757	14424.77
2868389	chr20	rs220532	37270964	A	T	0.414	0.427	0.969	-0.0486966685402845	0.0175	0.005334	14004	16757	14424.77
2865023	chr20	rs220531	37271138	A	G	0.42	0.432	0.96	-0.0488016642355575	0.0175	0.005369	14004	16757	14424.77
2870085	chr20	rs6070869	37271674	C	T	0.984	0.986	0.873	-0.0668024151462154	0.0888	0.4521	10624	12025	10602.54
2878258	chr20	rs220530	37271866	T	C	0.414	0.426	0.978	-0.0480984034910313	0.0174	0.005665	14004	16757	14424.77
2861110	chr20	rs419162	37272589	G	A	0.419	0.431	0.966	-0.047899061319535	0.0175	0.006106	14004	16757	14424.77
2874077	chr20	rs170217	37273352	T	C	0.412	0.425	0.978	-0.047899061319535	0.0174	0.005928	14004	16757	14424.77
2870892	chr20	rs220529	37273910	T	C	0.412	0.425	0.979	-0.0478046499481398	0.0174	0.005946	14004	16757	14424.77
2878404	chr20	rs414387	37274320	C	G	0.412	0.425	0.978	-0.0476997588774203	0.0174	0.006087	14004	16757	14424.77
2866435	chr20	rs117796	37274861	A	G	0.415	0.427	0.975	-0.0473956369746291	0.0174	0.00649	14004	16757	14424.77
2869123	chr20	rs6070894	37275154	C	T	0.984	0.986	0.864	-0.0781020918869996	0.0885	0.3777	10624	12025	10602.54
2875198	chr20	rs220528	37276235	T	C	0.412	0.425	0.98	-0.048203336386541	0.0174	0.005521	14004	16757	14424.77
2874230	chr20	rs79285184	37276795	G	C	0.984	0.986	0.862	-0.0736034840446347	0.0888	0.4075	10624	12025	10602.54
2865237	chr20	rs220527	37277153	G	T	0.412	0.425	0.982	-0.047899061319535	0.0174	0.005763	14004	16757	14424.77
2867291	chr20	rs220526	37277271	C	T	0.412	0.425	0.982	-0.047899061319535	0.0174	0.005785	14004	16757	14424.77
2862729	chr20	rs220525	37277618	A	G	0.397	0.411	0.974	-0.0499047851286405	0.0175	0.004432	14004	16757	14424.77
2875178	chr20	rs220524	37278107	A	T	0.398	0.412	0.972	-0.0497996735526059	0.0175	0.004474	14004	16757	14424.77
2876031	chr20	rs6027039	37278558	C	T	0.942	0.946	0.92	0.0109992854583691	0.0405	0.7862	14004	16757	14424.77
2869322	chr20	rs6027040	37278569	A	C	0.942	0.946	0.922	0.0109003744682883	0.0404	0.7876	14004	16757	14424.77
2873663	chr20	rs220522	37278612	T	A	0.411	0.425	0.984	-0.0492007484476219	0.0173	0.004584	14004	16757	14424.77
2868805	chr20	rs220521	37278823	T	C	0.41	0.423	0.984	-0.0492007484476219	0.0174	0.004559	14004	16757	14424.77
2874282	chr20	rs220520	37278946	T	C	0.395	0.41	0.974	-0.0513985630860003	0.0175	0.003356	14004	16757	14424.77
2877741	chr20	rs220519	37279255	C	T	0.398	0.412	0.975	-0.049400350295127	0.0175	0.004736	14004	16757	14424.77
2865058	chr20	rs6015551	37279458	C	T	0.941	0.945	0.93	0.0093957216403621	0.04	0.8147	14004	16757	14424.77
2864566	chr20	rs73101949	37279731	G	A	0.943	0.946	0.932	0.0126990249774084	0.0406	0.7546	14004	16757	14424.77
2874649	chr20	rs2294952	37279967	C	A	0.469	0.478	0.968	-0.0509986009718156	0.0174	0.003275	14004	16757	14424.77
2870967	chr20	rs4812127	37280356	T	G	0.408	0.421	0.989	-0.0486021818392175	0.0173	0.004977	14004	16757	14424.77
2871025	chr20	rs146009104	37281325	G	A	0.988	0.988	0.716	-0.0355028330426552	0.1183	0.7643	7660	11520	8791.97
2865379	chr20	rs77034297	37281386	G	A	0.984	0.985	0.805	-0.0559990861201021	0.0886	0.5272	11171	12565	11146.02
2874449	chr20	rs67291410	37281632	G	T	0.468	0.478	0.966	-0.050798679887367	0.0174	0.003453	14004	16757	14424.77
2862317	chr20	rs56404424	37282458	G	A	0.984	0.985	0.829	-0.0730977134062134	0.0893	0.4128	10624	12025	10602.54
2861251	chr20	rs220518	37282493	C	T	0.468	0.478	0.964	-0.0513985630860003	0.0174	0.003102	14004	16757	14424.77
2871301	chr20	rs220517	37282569	G	T	0.407	0.421	0.987	-0.0492007484476219	0.0173	0.004571	14004	16757	14424.77
2862939	chr20	rs6070933	37282974	A	G	0.94	0.944	0.949	0.0121953336998771	0.0395	0.7567	14004	16757	14424.77
2868392	chr20	rs34833828	37283326	T	C	0.942	0.946	0.946	0.0143958802837323	0.0401	0.7188	14004	16757	14424.77
2861088	chr20	rs220515	37283506	T	A	0.407	0.42	0.986	-0.048896169787829	0.0174	0.004857	14004	16757	14424.77
2877361	chr20	rs220514	37283597	C	T	0.407	0.421	0.986	-0.048896169787829	0.0174	0.004786	14004	16757	14424.77
2868461	chr20	rs220513	37284222	T	A	0.407	0.42	0.985	-0.0488016642355575	0.0174	0.004917	14004	16757	14424.77
2865146	chr20	rs11696968	37284447	G	T	0.942	0.945	0.937	0.0147014028528927	0.0402	0.7152	14004	16757	14424.77
2875715	chr20	rs6064832	37284993	G	A	0.969	0.97	0.827	0.0807040274149627	0.0602	0.1795	13014	15757	13429.79
2867624	chr20	rs220512	37286121	A	G	0.402	0.415	0.967	-0.0484972070855493	0.0176	0.005728	14004	16757	14424.77
2874331	chr20	rs6064836	37286701	C	G	0.94	0.944	0.92	0.012096540947233	0.0399	0.7612	14004	16757	14424.77
2861374	chr20	rs6064837	37286708	G	A	0.939	0.943	0.913	0.013202462677756	0.0398	0.7406	14004	16757	14424.77
2871250	chr20	rs36093651	37287102	C	T	0.942	0.945	0.92	0.0150954876453349	0.0405	0.7097	14004	16757	14424.77
2869070	chr20	rs73101963	37287613	T	A	0.94	0.943	0.906	0.0098018049722602	0.04	0.8069	14004	16757	14424.77
2863702	chr20	rs73101964	37287614	T	A	0.94	0.943	0.906	0.0098018049722602	0.04	0.8068	14004	16757	14424.77
2874238	chr20	rs220511	37289738	T	C	0.394	0.408	0.96	-0.0484972070855493	0.0177	0.00602	14004	16757	14424.77
2875582	chr20	rs2025154	37289943	C	T	0.942	0.945	0.905	0.014504302202808	0.0406	0.7213	14004	16757	14424.77
2871119	chr20	rs6070960	37291893	C	A	0.942	0.945	0.901	0.013202462677756	0.0406	0.7458	14004	16757	14424.77
2861958	chr20	rs220510	37291962	T	C	0.394	0.408	0.96	-0.047899061319535	0.0177	0.006679	14004	16757	14424.77
2870229	chr20	rs220509	37292162	A	G	0.46	0.47	0.95	-0.0492952917248775	0.0175	0.004912	14004	16757	14424.77
2874049	chr20	rs220508	37292629	C	T	0.466	0.476	0.964	-0.0492007484476219	0.0174	0.004609	14004	16757	14424.77
2873638	chr20	rs220507	37292840	G	T	0.466	0.476	0.964	-0.0492007484476219	0.0174	0.004607	14004	16757	14424.77
2866870	chr20	rs220506	37293045	G	T	0.458	0.468	0.942	-0.0494949124461712	0.0176	0.004955	14004	16757	14424.77
2873228	chr20	rs220505	37293131	A	G	0.395	0.409	0.961	-0.047899061319535	0.0177	0.006647	14004	16757	14424.77
2865927	chr20	rs220504	37293595	A	G	0.461	0.471	0.952	-0.048896169787829	0.0175	0.005279	14004	16757	14424.77
2869367	chr20	rs732503	37293696	A	G	0.941	0.945	0.901	0.0103957761821204	0.0404	0.7976	14004	16757	14424.77
2878283	chr20	rs35255016	37294739	C	T	0.941	0.945	0.899	0.0103957761821204	0.0404	0.7974	14004	16757	14424.77
2869366	chr20	rs220503	37294883	C	T	0.408	0.421	0.981	-0.0467981495486393	0.0174	0.007004	14004	16757	14424.77
2876140	chr20	rs11699959	37294983	C	T	0.941	0.944	0.898	0.0101978249764461	0.0404	0.8017	14004	16757	14424.77
2865372	chr20	rs11700284	37295126	G	A	0.941	0.944	0.899	0.0101978249764461	0.0404	0.8	14004	16757	14424.77
2862144	chr20	rs110324	37295708	G	A	0.47	0.479	0.965	-0.0484027392281675	0.0174	0.00533	14004	16757	14424.77
2871214	chr20	rs11696670	37296096	G	A	0.941	0.944	0.894	0.0103957761821204	0.0404	0.797	14004	16757	14424.77
2867263	chr20	rs220502	37296788	A	G	0.462	0.472	0.953	-0.0484027392281675	0.0175	0.005654	14004	16757	14424.77
2863058	chr20	rs11086681	37296901	C	T	0.941	0.944	0.892	0.0107025231331357	0.0405	0.7914	14004	16757	14424.77
2873572	chr20	rs220501	37297126	C	A	0.467	0.477	0.966	-0.0484027392281675	0.0173	0.005321	14004	16757	14424.77
2877248	chr20	rs220500	37297406	A	G	0.462	0.472	0.951	-0.048203336386541	0.0175	0.005977	14004	16757	14424.77
2877250	chr20	rs6027163	37297776	G	A	0.941	0.944	0.885	0.0110981866660334	0.0405	0.7838	14004	16757	14424.77
2864213	chr20	rs220498	37297860	C	T	0.408	0.42	0.974	-0.0462952789853036	0.0174	0.007956	14004	16757	14424.77
2868253	chr20	rs220497	37298929	A	G	0.407	0.42	0.967	-0.0467981495486393	0.0175	0.007585	14004	16757	14424.77
2864231	chr20	rs220496	37301084	G	A	0.47	0.479	0.928	-0.0480984034910313	0.0177	0.006602	14004	16757	14424.77
2862331	chr20	rs138871005	37302419	G	A	0.984	0.984	0.715	0.0840010170662233	0.1032	0.4157	8123	9166	8180.67
2875437	chr20	rs6071033	37302580	C	G	0.695	0.685	0.789	0.0598996532078335	0.0208	0.004035	14004	16757	14424.77
2872492	chr20	rs6027213	37305421	C	A	0.633	0.619	0.912	0.0669013524517588	0.0186	0.0003199	14004	16757	14424.77
2872302	chr20	rs6071047	37306006	C	T	0.626	0.613	0.916	0.0659000937767033	0.0185	0.0003652	14004	16757	14424.77
2876513	chr20	rs6071049	37306029	G	C	0.625	0.611	0.918	0.0670042287804738	0.0185	0.0002875	14004	16757	14424.77
2876211	chr20	rs6071050	37306072	T	C	0.625	0.611	0.918	0.0663961696396827	0.0185	0.0003201	14004	16757	14424.77
2877417	chr20	rs6027216	37306914	G	A	0.626	0.612	0.923	0.0660966815748511	0.0184	0.0003345	14004	16757	14424.77
2867437	chr20	rs6027218	37307262	G	A	0.626	0.612	0.923	0.0657971037900478	0.0184	0.000355	14004	16757	14424.77
2862104	chr20	rs7344456	37307294	C	T	0.625	0.612	0.924	0.0666020156675811	0.0184	0.0002993	14004	16757	14424.77
2876344	chr20	rs6015611	37308301	G	A	0.625	0.611	0.929	0.0669013524517588	0.0184	0.0002699	14004	16757	14424.77
2868788	chr20	rs7262449	37309311	T	C	0.623	0.609	0.932	0.0666955680382664	0.0183	0.0002705	14004	16757	14424.77
2867325	chr20	rs2902891	37309787	A	G	0.626	0.612	0.94	0.0669013524517588	0.0182	0.0002474	14004	16757	14424.77
2864718	chr20	rs1040898	37309854	C	T	0.626	0.612	0.94	0.0669013524517588	0.0182	0.0002475	14004	16757	14424.77
2870222	chr20	rs6027232	37310003	C	T	0.626	0.612	0.941	0.0669013524517588	0.0182	0.0002466	14004	16757	14424.77
2873496	chr20	rs6027233	37310082	A	G	0.626	0.612	0.941	0.0670042287804738	0.0182	0.0002417	14004	16757	14424.77
2872062	chr20	rs6015618	37310382	T	C	0.626	0.612	0.942	0.0670042287804738	0.0182	0.0002407	14004	16757	14424.77
2875285	chr20	rs1033515	37310509	G	A	0.626	0.612	0.942	0.0670042287804738	0.0182	0.0002405	14004	16757	14424.77
2861307	chr20	rs1033514	37310514	G	C	0.626	0.612	0.942	0.0670042287804738	0.0182	0.0002396	14004	16757	14424.77
2875724	chr20	rs1475096	37310927	A	G	0.626	0.612	0.943	0.0670042287804738	0.0182	0.0002386	14004	16757	14424.77
2871016	chr20	rs6027244	37312009	G	A	0.626	0.611	0.944	0.0677988255644351	0.0182	0.0001988	14004	16757	14424.77
2861805	chr20	rs1475095	37312714	G	A	0.627	0.613	0.942	0.0663961696396827	0.0182	0.0002733	14004	16757	14424.77
2862420	chr20	rs73621961	37312952	C	T	0.873	0.876	0.717	-0.0523043316292892	0.0301	0.08199	14004	16757	14424.77
2877998	chr20	rs6071092	37314122	G	A	0.627	0.612	0.945	0.0674997573466154	0.0182	0.0002116	14004	16757	14424.77
2865868	chr20	rs1885461	37314182	C	T	0.627	0.612	0.945	0.0674997573466154	0.0182	0.0002096	14004	16757	14424.77
2869060	chr20	rs1885460	37314470	C	T	0.626	0.612	0.946	0.0673034452096881	0.0182	0.0002164	14004	16757	14424.77
2869444	chr20	rs6027258	37314674	G	A	0.69	0.675	0.92	0.0778032789468595	0.0192	5.244e-05	14004	16757	14424.77
2868962	chr20	rs1885459	37314936	G	A	0.626	0.612	0.946	0.0669013524517588	0.0182	0.000238	14004	16757	14424.77
2874537	chr20	rs6027265	37315993	T	C	0.626	0.612	0.949	0.0682005576892554	0.0182	0.0001721	14004	16757	14424.77
2867357	chr20	rs6027270	37316393	A	G	0.626	0.612	0.95	0.0682005576892554	0.0182	0.0001725	14004	16757	14424.77
2864296	chr20	rs1154702	37316601	T	C	0.626	0.612	0.95	0.0682005576892554	0.0182	0.0001708	14004	16757	14424.77
2871481	chr20	rs6015631	37316913	G	T	0.626	0.612	0.95	0.0680978043671968	0.0182	0.0001774	14004	16757	14424.77
2863048	chr20	rs6027273	37317110	T	C	0.627	0.612	0.948	0.069498077182394	0.0182	0.0001313	14004	16757	14424.77
2864846	chr20	rs6027274	37317179	C	T	0.626	0.612	0.95	0.0683033004541534	0.0182	0.0001666	14004	16757	14424.77
2877019	chr20	rs6071101	37317978	A	G	0.627	0.613	0.949	0.0673969319860517	0.0182	0.0002055	14004	16757	14424.77
2864017	chr20	rs6027284	37318359	G	A	0.626	0.612	0.951	0.0684994164246923	0.0181	0.0001598	14004	16757	14424.77
2868369	chr20	rs6015637	37318505	A	G	0.627	0.613	0.95	0.0676025721352111	0.0182	0.0001976	14004	16757	14424.77
2864327	chr20	rs6064884	37319995	A	G	0.627	0.613	0.95	0.0674997573466154	0.0182	0.0001999	14004	16757	14424.77
2866891	chr20	rs1885458	37320534	T	G	0.627	0.612	0.952	0.0684994164246923	0.0181	0.0001554	14004	16757	14424.77
2869231	chr20	rs6064886	37321368	C	T	0.625	0.611	0.956	0.06879818587027	0.0181	0.0001399	14004	16757	14424.77
2876106	chr20	rs6071119	37322023	A	G	0.626	0.611	0.957	0.0693021569865934	0.0181	0.0001242	14004	16757	14424.77
2872469	chr20	rs6071120	37322067	C	T	0.63	0.615	0.954	0.069498077182394	0.0181	0.0001267	14004	16757	14424.77
2865403	chr20	rs6071126	37322225	C	G	0.626	0.611	0.957	0.0689008672546918	0.0181	0.0001375	14004	16757	14424.77
2869026	chr20	rs6071127	37322257	A	C	0.626	0.611	0.957	0.0690035380967296	0.0181	0.0001352	14004	16757	14424.77
2867869	chr20	rs722077	37322748	C	T	0.626	0.611	0.957	0.0690035380967296	0.0181	0.0001341	14004	16757	14424.77
2871656	chr20	rs2864948	37322814	A	G	0.631	0.616	0.951	0.0686954939412985	0.0182	0.0001553	14004	16757	14424.77
2875408	chr20	rs722079	37322835	A	G	0.626	0.611	0.956	0.0690968660793263	0.0181	0.0001324	14004	16757	14424.77
2863504	chr20	rs6027331	37323183	C	T	0.626	0.612	0.956	0.0680978043671968	0.0181	0.000166	14004	16757	14424.77
2867884	chr20	rs6027333	37323263	G	A	0.626	0.612	0.954	0.0680978043671968	0.0181	0.0001705	14004	16757	14424.77
2864473	chr20	rs1358900	37323970	A	C	0.626	0.611	0.954	0.0691995168010044	0.0181	0.0001322	14004	16757	14424.77
2869856	chr20	rs1885456	37324496	T	G	0.626	0.611	0.953	0.0697965484520865	0.0181	0.0001169	14004	16757	14424.77
2874908	chr20	rs6015665	37324612	T	C	0.626	0.611	0.953	0.0697965484520865	0.0181	0.0001164	14004	16757	14424.77
2876196	chr20	rs6015666	37324627	T	C	0.626	0.611	0.953	0.0697965484520865	0.0181	0.0001169	14004	16757	14424.77
2862617	chr20	rs76222073	37324940	G	A	0.902	0.901	0.724	-0.0156010662286512	0.0335	0.6419	14004	16757	14424.77
2862917	chr20	rs1830609	37325025	T	C	0.626	0.612	0.95	0.0686954939412985	0.0181	0.0001534	14004	16757	14424.77
2876089	chr20	rs6027369	37326084	A	G	0.626	0.611	0.951	0.0700016957858908	0.0181	0.0001137	14004	16757	14424.77
2864952	chr20	rs6027371	37326172	A	C	0.626	0.611	0.951	0.0698991273796672	0.0181	0.0001149	14004	16757	14424.77
2872606	chr20	rs6071139	37326549	T	A	0.626	0.612	0.951	0.0700016957858908	0.0181	0.0001142	14004	16757	14424.77
2875128	chr20	rs6027377	37326890	T	A	0.583	0.571	0.911	0.0664990979502052	0.0183	0.0002693	14004	16757	14424.77
2875029	chr20	rs145585273	37327382	G	A	0.986	0.988	0.782	-0.136300938564463	0.1147	0.2347	8080	9116	8134.15
2862723	chr20	rs6027384	37327426	G	A	0.631	0.616	0.948	0.0696006867298358	0.0182	0.0001311	14004	16757	14424.77
2867204	chr20	rs116938647	37327666	T	C	0.968	0.968	0.795	0.00730326611012	0.0542	0.8927	14004	16757	14424.77
2864999	chr20	rs6015679	37327868	G	T	0.933	0.929	0.941	0.0673034452096881	0.0345	0.05135	14004	16757	14424.77
2874825	chr20	rs113183498	37327982	G	A	0.933	0.93	0.942	0.0664990979502052	0.0346	0.0546	14004	16757	14424.77
2869038	chr20	rs6064903	37328102	G	A	0.631	0.616	0.948	0.0701974789892495	0.0182	0.000115	14004	16757	14424.77
2874290	chr20	rs6071145	37328576	C	A	0.627	0.612	0.95	0.0700016957858908	0.0181	0.0001156	14004	16757	14424.77
2872564	chr20	rs6071146	37328605	G	A	0.698	0.687	0.948	0.0575044650684261	0.0192	0.002732	14004	16757	14424.77
2877984	chr20	rs1358899	37329693	G	A	0.699	0.688	0.949	0.0565977011143899	0.0192	0.003188	14004	16757	14424.77
2875970	chr20	rs6015693	37330809	A	G	0.699	0.688	0.952	0.0558981756288099	0.0192	0.00353	14004	16757	14424.77
2862636	chr20	rs9679799	37331578	G	A	0.627	0.613	0.947	0.06879818587027	0.0182	0.000154	14004	16757	14424.77
2874589	chr20	rs4812160	37331710	G	C	0.708	0.718	0.81	-0.0551005327305046	0.0209	0.00828	14004	16757	14424.77
2866308	chr20	rs6027419	37332205	G	A	0.698	0.687	0.947	0.0553968632202877	0.0192	0.00392	14004	16757	14424.77
2868795	chr20	rs6027421	37332259	C	A	0.76	0.749	0.923	0.0735013596301142	0.0209	0.0004535	14004	16757	14424.77
2876109	chr20	rs76967282	37332411	T	C	0.929	0.926	0.928	0.0630968574396732	0.034	0.06337	14004	16757	14424.77
2876575	chr20	rs6027422	37332481	A	C	0.632	0.617	0.944	0.0690035380967296	0.0182	0.000156	14004	16757	14424.77
2869550	chr20	rs6071166	37333012	C	A	0.633	0.618	0.938	0.0697965484520865	0.0183	0.0001368	14004	16757	14424.77
2864820	chr20	rs77956175	37334760	T	A	0.934	0.93	0.939	0.0690035380967296	0.0347	0.0468	14004	16757	14424.77
2866880	chr20	rs111677984	37334786	C	T	0.934	0.93	0.938	0.0683033004541534	0.0347	0.04901	14004	16757	14424.77
2862915	chr20	rs77796797	37335655	A	G	0.934	0.93	0.935	0.0723020567553947	0.0348	0.03777	14004	16757	14424.77
2863388	chr20	rs6071173	37336474	T	C	0.867	0.863	0.867	0.0555955265008719	0.0275	0.04333	14004	16757	14424.77
2868142	chr20	rs6071174	37336541	T	C	0.685	0.676	0.924	0.0469980831605826	0.0192	0.01427	14004	16757	14424.77
2861096	chr20	rs78335819	37337182	C	T	0.95	0.948	0.931	0.0425996136188173	0.04	0.2871	14004	16757	14424.77
2866017	chr20	rs6027459	37337575	G	A	0.694	0.685	0.922	0.0493043176841434	0.0194	0.01099	14004	16757	14424.77
2876662	chr20	rs112784719	37337880	A	G	0.945	0.943	0.905	0.0382009626151637	0.0391	0.3287	14004	16757	14424.77
2876685	chr20	rs6128789	37338504	T	C	0.772	0.773	0.849	-0.003797200248385	0.0219	0.8614	14004	16757	14424.77
2872890	chr20	rs10485649	37338703	A	T	0.787	0.787	0.879	0.0044998604248922	0.0221	0.8403	14004	16757	14424.77
2877283	chr20	rs6123987	37339645	C	G	0.635	0.626	0.927	0.0540998523168248	0.0185	0.003477	14004	16757	14424.77
2864091	chr20	rs6071180	37340089	C	G	0.737	0.727	0.911	0.0661996407142037	0.0205	0.001226	14004	16757	14424.77
2875923	chr20	rs77622997	37340094	G	A	0.91	0.91	0.898	0.01600129372694	0.031	0.6061	14004	16757	14424.77
2866859	chr20	rs6015714	37340187	A	T	0.953	0.95	0.937	0.0459957873421583	0.0409	0.2603	14004	16757	14424.77
2862940	chr20	rs151046668	37340513	C	T	0.97	0.971	0.822	-0.0613967948653235	0.0562	0.2741	14004	16757	14424.77
2862514	chr20	rs35842428	37340894	A	G	0.858	0.856	0.905	0.025297307774162	0.0254	0.3188	14004	16757	14424.77
2861873	chr20	rs17759654	37340936	A	G	0.909	0.91	0.9	0.0164047040252769	0.031	0.5973	14004	16757	14424.77
2875340	chr20	rs8123368	37341452	G	A	0.942	0.943	0.906	-0.0557981629302465	0.0386	0.1483	14004	16757	14424.77
2863249	chr20	rs6015718	37341458	G	A	0.534	0.522	0.925	0.0489996660319079	0.0179	0.006051	14004	16757	14424.77
2869190	chr20	rs6015719	37341510	G	T	0.731	0.721	0.919	0.0579952857871378	0.0202	0.004095	14004	16757	14424.77
2868195	chr20	rs73117341	37341565	A	G	0.945	0.946	0.92	-0.0623010261973793	0.0392	0.1119	14004	16757	14424.77
2865032	chr20	rs6015721	37341646	T	C	0.588	0.576	0.93	0.0589007839201085	0.018	0.001077	14004	16757	14424.77
2873172	chr20	rs75828084	37341822	G	A	0.911	0.91	0.898	0.0243998868235351	0.0312	0.4341	14004	16757	14424.77
2872710	chr20	rs6071181	37341953	A	G	0.522	0.513	0.941	0.0409979790340721	0.0177	0.02058	14004	16757	14424.77
2863903	chr20	rs112047548	37342208	T	C	0.953	0.95	0.938	0.0483996117232768	0.0407	0.2344	14004	16757	14424.77
2874603	chr20	rs73117346	37342373	C	T	0.944	0.945	0.933	-0.0659047873877183	0.0388	0.08949	14004	16757	14424.77
2872164	chr20	rs75913979	37342915	G	A	0.982	0.979	0.721	0.101003035616366	0.0775	0.1926	12467	15217	12886.31
2875861	chr20	rs141508871	37342958	G	A	0.969	0.97	0.829	-0.0649972930239685	0.0556	0.242	14004	16757	14424.77
2870768	chr20	rs73117349	37343131	G	C	0.897	0.896	0.936	-0.0128015918372089	0.029	0.6582	14004	16757	14424.77
2877006	chr20	rs111406923	37343878	G	A	0.953	0.95	0.939	0.0499038295281839	0.0408	0.221	14004	16757	14424.77
2870443	chr20	rs144624676	37345239	G	T	0.982	0.979	0.827	0.155095947206959	0.0837	0.06387	9310	10085	9242.25
2865649	chr20	rs117161223	37345613	A	G	0.944	0.946	0.94	-0.0691035919019447	0.0387	0.0742	14004	16757	14424.77
2873710	chr20	rs733549	37345902	G	A	0.953	0.95	0.938	0.0499038295281839	0.0408	0.2216	14004	16757	14424.77
2863344	chr20	rs7508841	37346306	T	C	0.953	0.95	0.938	0.0505980527630914	0.0408	0.2144	14004	16757	14424.77
2862747	chr20	rs911719	37346369	A	G	0.944	0.946	0.941	-0.0698003402592755	0.0387	0.07127	14004	16757	14424.77
2866964	chr20	rs911718	37346441	G	A	0.943	0.945	0.904	0.0152038337422728	0.0406	0.7088	14004	16757	14424.77
2869718	chr20	rs911717	37346478	G	A	0.943	0.945	0.903	0.0148984646619666	0.0406	0.7131	14004	16757	14424.77
2877042	chr20	rs1075195	37346751	T	C	0.479	0.469	0.939	0.0509972505709038	0.0178	0.004103	14004	16757	14424.77
2873163	chr20	rs6100884	37347076	G	A	0.943	0.946	0.911	0.0142973047008244	0.0406	0.7246	14004	16757	14424.77
2861819	chr20	rs6027559	37347531	T	G	0.479	0.469	0.94	0.0507976715868588	0.0177	0.004222	14004	16757	14424.77
2861600	chr20	rs116860552	37347633	A	G	0.971	0.973	0.778	0.0062007356416035	0.0584	0.9156	13014	15757	13429.79
2862593	chr20	rs6092933	37349358	G	T	0.887	0.891	0.968	-0.0309954337025195	0.0284	0.2759	14004	16757	14424.77
2869815	chr20	rs6027580	37349737	G	A	0.651	0.639	0.96	0.0611045066532856	0.0184	0.0008814	14004	16757	14424.77
2865652	chr20	rs6092935	37349905	T	C	0.886	0.891	0.968	-0.0335050785573982	0.0283	0.2364	14004	16757	14424.77
2868751	chr20	rs8118790	37352112	A	G	0.942	0.939	0.872	0.0355987772398635	0.0388	0.3593	14004	16757	14424.77
2869102	chr20	rs75035881	37352129	G	T	0.953	0.95	0.93	0.0446960805488528	0.0408	0.2735	14004	16757	14424.77
2869359	chr20	rs77710449	37352428	G	A	0.987	0.985	0.778	0.130396483929035	0.1003	0.1934	9512	12480	10056.5
2866397	chr20	rs4328688	37352558	A	C	0.476	0.466	0.935	0.0513012943555507	0.0178	0.003954	14004	16757	14424.77
2878347	chr20	rs13042447	37352849	C	T	0.649	0.638	0.948	0.0580990823836463	0.0184	0.001648	14004	16757	14424.77
2871850	chr20	rs372272937	37353821	C	G	0.984	0.985	0.622	-0.13480076937097	0.0911	0.1388	12770	15725	13307.91
2869502	chr20	rs6128821	37354805	C	A	0.648	0.637	0.932	0.0587027762537362	0.0186	0.001615	14004	16757	14424.77
2861176	chr20	rs6128822	37354829	A	C	0.487	0.477	0.922	0.052601937740197	0.0179	0.003296	14004	16757	14424.77
2868913	chr20	rs112347804	37355158	G	C	0.953	0.951	0.928	0.0423983514166169	0.0412	0.3029	14004	16757	14424.77
2870620	chr20	rs1322183	37358274	G	T	0.646	0.635	0.922	0.059701843246044	0.0187	0.001403	14004	16757	14424.77
2867196	chr20	rs62201247	37358609	C	T	0.943	0.945	0.877	0.0147014028528927	0.041	0.7196	14004	16757	14424.77
2863931	chr20	rs117345543	37358639	C	A	0.978	0.979	0.813	-0.0198048272985997	0.0639	0.7563	14004	16757	14424.77
2870225	chr20	rs1321099	37358645	G	C	0.475	0.466	0.91	0.0507026199737612	0.018	0.004988	14004	16757	14424.77
2875539	chr20	rs75083973	37358921	G	A	0.953	0.951	0.922	0.0400953305639422	0.0414	0.3327	14004	16757	14424.77
2876942	chr20	rs6128836	37359073	G	T	0.914	0.914	0.902	0.0259016375226531	0.0316	0.4135	14004	16757	14424.77
2870770	chr20	rs28528905	37359243	G	A	0.942	0.944	0.861	0.0131037693769772	0.0405	0.7454	14004	16757	14424.77
2861000	chr20	rs2246443	37359477	C	G	0.532	0.522	0.879	0.0524975689577541	0.0182	0.004033	14004	16757	14424.77
2866715	chr20	rs79510545	37359799	G	T	0.936	0.934	0.823	0.0461963268897065	0.038	0.2243	14004	16757	14424.77
2872660	chr20	rs1406858	37360159	T	C	0.455	0.448	0.868	0.043595744117646	0.0184	0.01755	14004	16757	14424.77
2872576	chr20	rs77548407	37360206	C	T	0.954	0.951	0.909	0.0385955177593629	0.042	0.3583	14004	16757	14424.77
2872589	chr20	rs1010321	37360944	A	C	0.651	0.638	0.984	0.0358014124633833	0.0179	0.04511	14004	16757	14424.77
2862089	chr20	rs2180224	37361043	C	T	0.651	0.638	0.984	0.0356952753244514	0.0179	0.04563	14004	16757	14424.77
2872832	chr20	rs73117365	37361345	T	C	0.93	0.928	0.96	-0.0005001250416822	0.0336	0.9888	14004	16757	14424.77
2876479	chr20	rs998277	37361421	A	G	0.929	0.928	0.958	-0.0026033858701149	0.0335	0.9386	14004	16757	14424.77
2875172	chr20	rs997848	37361504	T	C	0.605	0.593	0.979	0.0366019024445485	0.0175	0.03688	14004	16757	14424.77
2867240	chr20	rs997380	37361573	T	A	0.651	0.638	0.985	0.036997088886122	0.0179	0.03823	14004	16757	14424.77
2872076	chr20	rs2757515	37361905	G	A	0.72	0.709	0.992	0.0407963941925694	0.0189	0.03058	14004	16757	14424.77
2876394	chr20	rs2246672	37361944	G	A	0.652	0.639	0.992	0.0384030712829451	0.0178	0.03091	14004	16757	14424.77
2871857	chr20	rs75630410	37362273	C	G	0.951	0.953	0.926	0.0013990209137074	0.042	0.9738	14004	16757	14424.77
2863731	chr20	rs1406857	37362432	G	A	0.652	0.639	0.996	0.0374017521540008	0.0178	0.03528	14004	16757	14424.77
2861845	chr20	rs2246804	37362703	A	G	0.65	0.637	0.992	0.0360040066341877	0.0178	0.04266	14004	16757	14424.77
2875125	chr20	rs2246806	37362760	T	C	0.604	0.592	0.985	0.0358978909969844	0.0175	0.03958	14004	16757	14424.77
2861720	chr20	rs74864440	37363168	G	T	0.951	0.953	0.929	0.0022973590486834	0.042	0.9554	14004	16757	14424.77
2876118	chr20	rs113443579	37363493	C	T	0.954	0.955	0.952	0.0053954185169075	0.0424	0.8985	14004	16757	14424.77
2874355	chr20	rs2247054	37364981	T	C	0.595	0.584	0.985	0.03649585023784	0.0174	0.03581	14004	16757	14424.77
2863082	chr20	rs2475384	37365129	A	G	0.652	0.639	0.996	0.0371030879515023	0.0178	0.03664	14004	16757	14424.77
2862154	chr20	rs2475385	37365189	C	T	0.652	0.639	0.996	0.0366983037826737	0.0178	0.03864	14004	16757	14424.77
2878326	chr20	rs2475386	37365268	C	T	0.652	0.639	0.996	0.03649585023784	0.0178	0.03976	14004	16757	14424.77
2864426	chr20	rs2475387	37365330	G	A	0.652	0.639	0.996	0.0366983037826737	0.0178	0.03899	14004	16757	14424.77
2870859	chr20	rs6064943	37365424	A	T	0.652	0.639	0.997	0.0366983037826737	0.0178	0.03853	14004	16757	14424.77
2868995	chr20	rs2263747	37366078	G	A	0.72	0.709	1.0	0.0385955177593629	0.0188	0.03974	14004	16757	14424.77
2864526	chr20	rs2263748	37366096	A	C	0.652	0.639	0.997	0.0368043345220483	0.0178	0.0383	14004	16757	14424.77
2861391	chr20	rs2247237	37366218	C	T	0.721	0.71	1.0	0.0394033887747662	0.0188	0.03616	14004	16757	14424.77
2873658	chr20	rs6100973	37366570	G	T	0.652	0.639	0.997	0.0366983037826737	0.0178	0.03866	14004	16757	14424.77
2876023	chr20	rs6100974	37366591	G	A	0.652	0.639	0.997	0.0366983037826737	0.0178	0.03859	14004	16757	14424.77
2878120	chr20	rs6128857	37366737	A	T	0.72	0.709	1.0	0.0392976332717761	0.0188	0.03648	14004	16757	14424.77
2867928	chr20	rs6128859	37366807	G	T	0.652	0.639	0.997	0.0366983037826737	0.0178	0.03872	14004	16757	14424.77
2872345	chr20	rs2757516	37366926	T	C	0.72	0.709	1.0	0.0392976332717761	0.0188	0.0365	14004	16757	14424.77
2874497	chr20	rs2748649	37366931	T	C	0.652	0.639	0.997	0.0366983037826737	0.0177	0.03844	14004	16757	14424.77
2878193	chr20	rs2748650	37367001	G	A	0.652	0.639	0.997	0.0366983037826737	0.0177	0.03847	14004	16757	14424.77
2877286	chr20	rs2748651	37367456	A	G	0.652	0.639	0.998	0.0366983037826737	0.0177	0.03848	14004	16757	14424.77
2861622	chr20	rs2748652	37367503	T	C	0.652	0.639	0.998	0.0366983037826737	0.0177	0.03842	14004	16757	14424.77
2876143	chr20	rs73119554	37368148	G	A	0.933	0.931	0.986	0.0084045823438103	0.0337	0.8034	14004	16757	14424.77
2866481	chr20	rs2144539	37368249	G	A	0.652	0.639	0.998	0.0366983037826737	0.0177	0.03841	14004	16757	14424.77
2872168	chr20	rs2144538	37368269	C	T	0.652	0.639	0.999	0.0366983037826737	0.0177	0.03833	14004	16757	14424.77
2865127	chr20	rs2748653	37368679	A	G	0.721	0.71	1.0	0.0394033887747662	0.0188	0.03551	14004	16757	14424.77
2868954	chr20	rs2263749	37368708	C	A	0.652	0.639	0.999	0.0366983037826737	0.0177	0.03853	14004	16757	14424.77
2873656	chr20	rs2250240	37368743	G	A	0.652	0.639	0.999	0.0366983037826737	0.0177	0.03863	14004	16757	14424.77
2874265	chr20	rs2144537	37369150	C	T	0.652	0.639	0.999	0.0366983037826737	0.0177	0.03866	14004	16757	14424.77
2870587	chr20	rs74816657	37369344	C	T	0.932	0.93	0.993	0.0074025335167413	0.0335	0.8254	14004	16757	14424.77
2867739	chr20	rs73119559	37369419	T	C	0.932	0.93	0.993	0.0074025335167413	0.0335	0.8253	14004	16757	14424.77
2869598	chr20	rs2250345	37369922	G	A	0.72	0.709	1.01	0.0382972099323441	0.0187	0.04076	14004	16757	14424.77
2872739	chr20	rs73119562	37369929	C	T	0.932	0.93	0.994	0.0075017910703226	0.0335	0.8224	14004	16757	14424.77
2864169	chr20	rs2250350	37369996	G	A	0.721	0.709	1.01	0.0392976332717761	0.0187	0.03624	14004	16757	14424.77
2868676	chr20	rs2250447	37370144	C	G	0.652	0.639	0.999	0.03649585023784	0.0177	0.03964	14004	16757	14424.77
2867401	chr20	rs2250455	37370218	T	C	0.652	0.639	0.999	0.03649585023784	0.0177	0.03955	14004	16757	14424.77
2862698	chr20	rs79721775	37370598	T	C	0.932	0.93	0.993	0.0077002766261879	0.0335	0.8178	14004	16757	14424.77
2873319	chr20	rs73119569	37370677	G	A	0.932	0.93	0.993	0.0077002766261879	0.0335	0.8184	14004	16757	14424.77
2861294	chr20	rs2250474	37370933	A	G	0.652	0.639	0.998	0.03649585023784	0.0177	0.03961	14004	16757	14424.77
2876496	chr20	rs2250581	37371112	C	A	0.72	0.709	1.0	0.0382009626151637	0.0187	0.04144	14004	16757	14424.77
2872019	chr20	rs2250596	37371485	T	C	0.652	0.639	0.997	0.0366983037826737	0.0178	0.03904	14004	16757	14424.77
2872614	chr20	rs2025155	37371684	A	G	0.348	0.361	0.996	-0.0366017456445608	0.0178	0.03929	14004	16757	14424.77
2868262	chr20	rs2748654	37371770	G	A	0.652	0.639	0.996	0.0366983037826737	0.0178	0.03909	14004	16757	14424.77
2877189	chr20	rs113357284	37371855	C	T	0.932	0.93	0.989	0.0077002766261879	0.0335	0.8192	14004	16757	14424.77
2869769	chr20	rs111764110	37371889	A	G	0.954	0.955	0.958	0.013202462677756	0.0422	0.7542	14004	16757	14424.77
2875394	chr20	rs2425365	37372068	T	C	0.652	0.639	0.995	0.0366019024445485	0.0178	0.03957	14004	16757	14424.77
2876630	chr20	rs2748655	37372364	T	C	0.652	0.639	0.995	0.0366019024445485	0.0178	0.03982	14004	16757	14424.77
2877088	chr20	rs6027723	37372547	T	G	0.652	0.639	0.994	0.0366019024445485	0.0178	0.03945	14004	16757	14424.77
2866783	chr20	rs2748656	37372674	A	G	0.652	0.639	0.994	0.0366019024445485	0.0178	0.03981	14004	16757	14424.77
2867723	chr20	rs113053638	37372737	G	A	0.932	0.93	0.989	0.0077995046323818	0.0335	0.8165	14004	16757	14424.77
2869347	chr20	rs2250741	37372810	G	A	0.652	0.639	0.993	0.03649585023784	0.0178	0.04002	14004	16757	14424.77
2875721	chr20	rs111548738	37373594	T	G	0.932	0.93	0.989	0.0077995046323818	0.0335	0.8153	14004	16757	14424.77
2863550	chr20	rs2748657	37374016	G	A	0.652	0.639	0.989	0.0371994409891063	0.0178	0.03698	14004	16757	14424.77
2874051	chr20	rs76338035	37374704	A	C	0.985	0.985	0.774	0.147100169000402	0.0894	0.1002	10768	13518	11187.31
2862138	chr20	rs11906798	37374792	C	T	0.953	0.954	0.956	0.0126990249774084	0.042	0.7623	14004	16757	14424.77
2864958	chr20	rs2748658	37375140	T	C	0.652	0.639	0.989	0.0369007163483657	0.0178	0.03823	14004	16757	14424.77
2866182	chr20	rs2748659	37375155	A	G	0.652	0.639	0.989	0.0366983037826737	0.0178	0.03929	14004	16757	14424.77
2866937	chr20	rs2757517	37375385	C	T	0.652	0.639	0.989	0.0369007163483657	0.0178	0.03865	14004	16757	14424.77
2862930	chr20	rs2748660	37375392	T	C	0.722	0.711	0.996	0.0389033551082361	0.0189	0.03916	14004	16757	14424.77
2874573	chr20	rs6027726	37375444	T	A	0.722	0.71	0.997	0.0387013475370749	0.0188	0.0399	14004	16757	14424.77
2872274	chr20	rs6027727	37375469	G	T	0.652	0.639	0.989	0.03649585023784	0.0178	0.04043	14004	16757	14424.77
2871780	chr20	rs62202463	37375638	C	G	0.931	0.929	0.986	0.0061013488579762	0.0333	0.8542	14004	16757	14424.77
2865207	chr20	rs57326707	37375651	C	T	0.953	0.954	0.955	0.0121953336998771	0.042	0.7712	14004	16757	14424.77
2873537	chr20	rs6128884	37376734	T	C	0.938	0.94	0.955	-0.0285949668801128	0.0362	0.4287	14004	16757	14424.77
2863228	chr20	rs2748661	37376808	G	A	0.727	0.715	0.998	0.0493043176841434	0.0189	0.009304	14004	16757	14424.77
2876782	chr20	rs2748662	37376984	G	C	0.727	0.715	0.999	0.0491996041469672	0.0189	0.00936	14004	16757	14424.77
2864773	chr20	rs2254105	37377139	C	T	0.727	0.715	0.999	0.0493043176841434	0.0189	0.009262	14004	16757	14424.77
2862158	chr20	rs79214929	37377545	C	T	0.94	0.942	0.969	-0.0285949668801128	0.0364	0.4312	14004	16757	14424.77
2873904	chr20	rs2254234	37378363	A	G	0.597	0.585	0.995	0.0352995739869328	0.0173	0.04129	14004	16757	14424.77
2867981	chr20	rs76486756	37378396	C	G	0.938	0.94	0.961	-0.0310985871020312	0.0361	0.3893	14004	16757	14424.77
2866242	chr20	rs2254245	37378508	G	A	0.597	0.585	0.995	0.0352995739869328	0.0173	0.04165	14004	16757	14424.77
2868423	chr20	rs62202464	37379082	G	A	0.87	0.87	0.988	-0.0140989243795016	0.0252	0.577	14004	16757	14424.77
2867156	chr20	rs2425366	37379357	C	T	0.728	0.715	1.0	0.0495993604912842	0.0189	0.008695	14004	16757	14424.77
2876842	chr20	rs2254369	37379564	G	A	0.728	0.715	1.0	0.0495041949030891	0.0189	0.008805	14004	16757	14424.77
2863673	chr20	rs62202465	37379573	C	T	0.931	0.93	0.99	0.0021975835434872	0.0334	0.9481	14004	16757	14424.77
2876920	chr20	rs2254377	37379629	C	A	0.728	0.715	1.0	0.0495041949030891	0.0189	0.008746	14004	16757	14424.77
2864828	chr20	rs2254382	37379726	A	C	0.598	0.586	0.995	0.0349037160078804	0.0173	0.04419	14004	16757	14424.77
2872868	chr20	rs2254488	37380203	G	A	0.728	0.715	1.0	0.0499038295281839	0.0189	0.008306	14004	16757	14424.77
2862409	chr20	rs2254492	37380319	C	T	0.728	0.715	1.01	0.0495041949030891	0.0189	0.00877	14004	16757	14424.77
2865421	chr20	rs2254585	37381100	T	C	0.597	0.585	0.997	0.0349037160078804	0.0173	0.04361	14004	16757	14424.77
2867897	chr20	rs2757518	37381455	A	G	0.728	0.715	1.01	0.0493043176841434	0.0189	0.008949	14004	16757	14424.77
2868227	chr20	rs2254603	37381627	G	A	0.728	0.715	1.01	0.0483043318863239	0.0189	0.01046	14004	16757	14424.77
2869684	chr20	rs62202466	37381647	T	C	0.87	0.871	0.993	-0.0146974807605841	0.0252	0.5586	14004	16757	14424.77
2870949	chr20	rs62202467	37381781	A	G	0.87	0.871	0.993	-0.0147989665120717	0.0252	0.558	14004	16757	14424.77
2865041	chr20	rs1406856	37382402	A	G	0.728	0.715	1.01	0.0491996041469672	0.0189	0.009028	14004	16757	14424.77
2872322	chr20	rs1406855	37382585	A	C	0.728	0.715	1.01	0.0495993604912842	0.0189	0.008553	14004	16757	14424.77
2877193	chr20	rs74872238	37382629	T	A	0.965	0.962	0.924	0.0636975426142417	0.0472	0.1773	14004	16757	14424.77
2874387	chr20	rs138383551	37383286	C	T	0.936	0.939	0.95	-0.0391983134041576	0.0358	0.2728	14004	16757	14424.77
2872941	chr20	rs6064986	37383370	C	T	0.341	0.356	0.911	-0.0473012731180131	0.0187	0.01132	14004	16757	14424.77
2871073	chr20	rs2757520	37383517	C	G	0.726	0.713	1.0	0.0487996879336047	0.0189	0.009798	14004	16757	14424.77
2861668	chr20	rs2748663	37383640	T	C	0.727	0.714	1.01	0.0505029821731068	0.0188	0.007389	14004	16757	14424.77
2862876	chr20	rs2757521	37383841	C	T	0.727	0.715	1.01	0.048904443353603	0.0188	0.009301	14004	16757	14424.77
2867224	chr20	rs62202470	37384153	G	T	0.87	0.871	0.998	-0.0154994990469515	0.0252	0.5386	14004	16757	14424.77
2866489	chr20	rs2425367	37385240	C	T	0.727	0.714	1.01	0.0491044005063081	0.0188	0.008937	14004	16757	14424.77
2875326	chr20	rs6071347	37385419	C	T	0.841	0.84	0.773	0.0218006299588528	0.0266	0.4124	14004	16757	14424.77
2867180	chr20	rs2425368	37385500	C	T	0.597	0.586	0.998	0.0341018649449722	0.0173	0.04838	14004	16757	14424.77
2861592	chr20	rs62202471	37385921	C	G	0.87	0.871	1.0	-0.015702643727291	0.0251	0.5323	14004	16757	14424.77
2877380	chr20	rs2255202	37386119	T	C	0.727	0.714	1.01	0.0491996041469672	0.0188	0.008831	14004	16757	14424.77
2875183	chr20	rs2255210	37386303	T	C	0.597	0.585	1.0	0.0343048036919902	0.0173	0.04714	14004	16757	14424.77
2863904	chr20	rs2255213	37386377	C	T	0.726	0.714	1.01	0.0491996041469672	0.0188	0.008787	14004	16757	14424.77
2869993	chr20	rs7267156	37387056	G	A	0.931	0.93	0.992	0.0029955089797983	0.0333	0.9276	14004	16757	14424.77
2869664	chr20	rs6128904	37387204	C	T	0.87	0.871	1.0	-0.0159972768350078	0.0251	0.5255	14004	16757	14424.77
2865081	chr20	rs6128906	37387582	A	T	0.87	0.871	1.0	-0.0162005226717083	0.0251	0.5178	14004	16757	14424.77
2872650	chr20	rs10485650	37387587	T	G	0.931	0.93	0.992	0.0028958031120254	0.0333	0.9304	14004	16757	14424.77
2877254	chr20	rs6128907	37387862	T	C	0.87	0.871	1.0	-0.0163021610829842	0.0251	0.5165	14004	16757	14424.77
2869328	chr20	rs2244193	37387985	A	G	0.726	0.713	1.01	0.0489996660319079	0.0188	0.009054	14004	16757	14424.77
2866772	chr20	rs2244281	37388431	T	C	0.726	0.713	1.01	0.0489996660319079	0.0188	0.009073	14004	16757	14424.77
2875995	chr20	rs118155066	37389993	T	C	0.982	0.982	0.948	-0.0102018624845967	0.0835	0.9029	9128	8836	8747.87
2862095	chr20	rs2244440	37390006	A	G	0.596	0.584	1.0	0.0326027085440124	0.0173	0.05902	14004	16757	14424.77
2866914	chr20	rs6128913	37390174	T	C	0.877	0.878	1.01	-0.0160988945897493	0.0256	0.5296	14004	16757	14424.77
2863274	chr20	rs6124011	37390617	C	G	0.943	0.945	0.989	-0.031397792147416	0.037	0.3968	14004	16757	14424.77
2870252	chr20	rs62202472	37390786	G	A	0.933	0.931	0.996	0.0056042667198317	0.0336	0.8675	14004	16757	14424.77
2866127	chr20	rs6128918	37391432	G	A	0.877	0.878	1.01	-0.0165969709073694	0.0256	0.5168	14004	16757	14424.77
2867741	chr20	rs2244791	37392106	G	A	0.719	0.707	1.01	0.0456996792509903	0.0187	0.01431	14004	16757	14424.77
2867931	chr20	rs2244797	37392189	A	G	0.718	0.706	1.01	0.0448968808822823	0.0186	0.0161	14004	16757	14424.77
2872600	chr20	rs6124012	37392235	C	T	0.723	0.732	0.867	-0.0319964709431669	0.0204	0.1172	14004	16757	14424.77
2869640	chr20	rs62202473	37392242	A	G	0.933	0.931	0.997	0.0058031292269501	0.0336	0.862	14004	16757	14424.77
2872657	chr20	rs6124014	37392498	C	A	0.877	0.878	1.01	-0.0165969709073694	0.0256	0.5171	14004	16757	14424.77
2875483	chr20	rs73104015	37392631	T	A	0.939	0.937	0.969	0.0138042809763971	0.0356	0.6995	14004	16757	14424.77
2864897	chr20	rs6124015	37392789	A	G	0.877	0.878	1.01	-0.0164953025291975	0.0256	0.5208	14004	16757	14424.77
2867025	chr20	rs2244925	37393248	G	C	0.595	0.584	1.0	0.0308007491527123	0.0172	0.07366	14004	16757	14424.77
2878257	chr20	rs2244937	37393470	G	A	0.594	0.584	1.0	0.0308977113278438	0.0172	0.07269	14004	16757	14424.77
2862610	chr20	rs10485651	37394032	C	T	0.933	0.931	0.997	0.0059025456526138	0.0336	0.8598	14004	16757	14424.77
2865516	chr20	rs2243520	37395112	A	G	0.717	0.705	1.01	0.0448968808822823	0.0186	0.01571	14004	16757	14424.77
2871897	chr20	rs16987583	37395618	G	A	0.877	0.878	1.01	-0.0160988945897493	0.0256	0.5295	14004	16757	14424.77
2861891	chr20	rs2748664	37395647	C	T	0.594	0.583	1.0	0.0311982343370806	0.0172	0.06961	14004	16757	14424.77
2872440	chr20	rs2245231	37396120	A	G	0.594	0.583	1.01	0.031498667059371	0.0172	0.0667	14004	16757	14424.77
2872197	chr20	rs2245237	37396262	A	G	0.717	0.705	1.02	0.0450020459197846	0.0186	0.01538	14004	16757	14424.77
2868277	chr20	rs2263750	37397158	A	G	0.717	0.705	1.02	0.0450020459197846	0.0186	0.01538	14004	16757	14424.77
2863305	chr20	rs2263751	37397173	A	G	0.594	0.583	1.01	0.031799009548949	0.0172	0.06454	14004	16757	14424.77
2874953	chr20	rs79335602	37397215	G	A	0.979	0.979	0.657	-0.015895669405385	0.075	0.8321	13014	15757	13429.79
2878327	chr20	rs2757522	37397511	A	G	0.717	0.705	1.02	0.0450020459197846	0.0186	0.01544	14004	16757	14424.77
2869959	chr20	rs2247983	37397909	A	G	0.717	0.705	1.02	0.0446960805488528	0.0186	0.01608	14004	16757	14424.77
2872450	chr20	rs75612781	37398041	A	G	0.944	0.947	1.0	-0.0413950753663857	0.0372	0.2658	14004	16757	14424.77
2862650	chr20	rs2248100	37398232	C	T	0.718	0.705	1.01	0.0456041418050158	0.0186	0.01434	14004	16757	14424.77
2874962	chr20	rs6128946	37399152	C	A	0.945	0.948	0.999	-0.0421979407001862	0.0375	0.2602	14004	16757	14424.77
2878045	chr20	rs6124025	37399219	A	T	0.945	0.948	0.999	-0.0421040660228114	0.0375	0.2619	14004	16757	14424.77
2878425	chr20	rs11699516	37399407	C	T	0.969	0.966	0.449	-0.118704710267967	0.0784	0.1302	12305	15058	12725.77
2869630	chr20	rs6128947	37399488	C	T	0.877	0.878	1.01	-0.0149004625639624	0.0257	0.5604	14004	16757	14424.77
2865324	chr20	rs911722	37399525	T	C	0.594	0.583	1.0	0.0315955615897506	0.0172	0.06592	14004	16757	14424.77
2867364	chr20	rs78239530	37399739	G	A	0.944	0.947	0.999	-0.0414993071780289	0.0372	0.2648	14004	16757	14424.77
2877898	chr20	rs911721	37399874	C	T	0.717	0.705	1.01	0.044600447168905	0.0186	0.01648	14004	16757	14424.77
2869435	chr20	rs911720	37399942	G	A	0.717	0.705	1.01	0.0450976409030327	0.0186	0.01538	14004	16757	14424.77
2865841	chr20	rs6124026	37399987	A	G	0.944	0.947	0.999	-0.0414993071780289	0.0372	0.2642	14004	16757	14424.77
2866217	chr20	rs3752289	37400374	C	T	0.982	0.982	0.965	0.0213015034199157	0.0792	0.7885	9985	9785	9648.53
2877971	chr20	rs6128952	37400490	G	A	0.877	0.878	1.01	-0.0145960053074092	0.0257	0.5697	14004	16757	14424.77
2874267	chr20	rs73104029	37400506	C	T	0.933	0.931	0.993	0.009197572354042	0.0337	0.7854	14004	16757	14424.77
2867883	chr20	rs6128953	37400515	T	A	0.945	0.948	0.999	-0.0423961495190412	0.0375	0.2589	14004	16757	14424.77
2861276	chr20	rs62202475	37400516	G	T	0.933	0.931	0.993	0.0092966519050945	0.0337	0.7828	14004	16757	14424.77
2862216	chr20	rs8125582	37400940	G	A	0.934	0.932	0.991	0.0124027667170427	0.0339	0.7148	14004	16757	14424.77
2869936	chr20	rs2248447	37401267	G	T	0.717	0.705	1.01	0.0443039255565243	0.0186	0.01719	14004	16757	14424.77
2863123	chr20	rs79774863	37401882	A	G	0.944	0.947	0.998	-0.0418954871740363	0.0372	0.2604	14004	16757	14424.77
2868754	chr20	rs4812234	37402304	C	T	0.406	0.417	1.0	-0.0319035490130083	0.0172	0.06326	14004	16757	14424.77
2868631	chr20	rs4810212	37402365	T	G	0.406	0.417	1.0	-0.0322029950400999	0.0172	0.06149	14004	16757	14424.77
2868437	chr20	rs6128959	37402395	C	T	0.877	0.878	1.0	-0.0135007260538548	0.0257	0.5986	14004	16757	14424.77
2878047	chr20	rs2263752	37402428	G	A	0.593	0.583	1.0	0.0305001066483263	0.0172	0.07605	14004	16757	14424.77
2861753	chr20	rs2263753	37402613	A	G	0.594	0.583	1.0	0.0317021347305135	0.0172	0.06519	14004	16757	14424.77
2865646	chr20	rs941515	37402982	G	A	0.594	0.583	1.0	0.0317021347305135	0.0172	0.0654	14004	16757	14424.77
2871832	chr20	rs941514	37403122	T	C	0.594	0.583	1.0	0.0317021347305135	0.0172	0.06556	14004	16757	14424.77
2867973	chr20	rs941513	37403229	C	T	0.717	0.705	1.01	0.0437967654983826	0.0186	0.01834	14004	16757	14424.77
2870180	chr20	rs2867238	37403369	G	A	0.283	0.295	1.01	-0.0438996422900184	0.0186	0.01816	14004	16757	14424.77
2864564	chr20	rs6128968	37404051	T	C	0.979	0.977	0.708	0.170198366991644	0.0707	0.01609	13014	15757	13429.79
2861402	chr20	rs1535431	37404419	T	G	0.877	0.878	1.0	-0.0138961051921114	0.0257	0.5896	14004	16757	14424.77
2861513	chr20	rs2023355	37404892	T	C	0.594	0.583	1.0	0.0315955615897506	0.0172	0.0662	14004	16757	14424.77
2861130	chr20	rs2023354	37404951	A	G	0.283	0.295	1.01	-0.0437951599996715	0.0186	0.0185	14004	16757	14424.77
2873531	chr20	rs2023353	37405017	A	G	0.594	0.583	1.0	0.0315955615897506	0.0172	0.06635	14004	16757	14424.77
2862527	chr20	rs6128984	37405046	G	C	0.945	0.948	0.996	-0.0425004857321486	0.0375	0.2571	14004	16757	14424.77
2868393	chr20	rs2748665	37405344	C	T	0.717	0.705	1.01	0.0435000054458512	0.0186	0.01918	14004	16757	14424.77
2864615	chr20	rs2748666	37405746	T	C	0.594	0.583	1.0	0.0315955615897506	0.0172	0.06671	14004	16757	14424.77
2861807	chr20	rs6027928	37405866	T	C	0.594	0.583	1.0	0.0315955615897506	0.0172	0.06652	14004	16757	14424.77
2876116	chr20	rs6015884	37406007	T	C	0.594	0.583	1.0	0.0315955615897506	0.0172	0.0664	14004	16757	14424.77
2869127	chr20	rs6015886	37406182	A	G	0.594	0.583	1.0	0.0315955615897506	0.0172	0.06672	14004	16757	14424.77
2862652	chr20	rs2748668	37406869	T	C	0.594	0.583	1.0	0.0315955615897506	0.0172	0.06668	14004	16757	14424.77
2861556	chr20	rs73104045	37407515	C	T	0.933	0.931	0.987	0.0133998200630165	0.0338	0.6914	14004	16757	14424.77
2873928	chr20	rs2251931	37407835	A	G	0.593	0.582	1.0	0.0315955615897506	0.0172	0.06698	14004	16757	14424.77
2875684	chr20	rs2251933	37407876	A	G	0.593	0.582	1.0	0.0315955615897506	0.0172	0.06701	14004	16757	14424.77
2863076	chr20	rs2021143	37408021	A	G	0.593	0.582	1.0	0.031498667059371	0.0172	0.06738	14004	16757	14424.77
2873520	chr20	rs62202485	37408568	G	A	0.877	0.878	0.998	-0.0138048499765589	0.0257	0.5924	14004	16757	14424.77
2872218	chr20	rs62202486	37409669	G	A	0.933	0.931	0.985	0.0135971385060249	0.0339	0.688	14004	16757	14424.77
2866570	chr20	rs73112051	37409887	G	A	0.935	0.932	0.988	0.0172012073197748	0.034	0.6143	14004	16757	14424.77
2863303	chr20	rs2745011	37410306	C	G	0.717	0.705	1.01	0.0432989243951476	0.0186	0.02	14004	16757	14424.77
2860950	chr20	rs2748669	37410332	G	A	0.716	0.704	1.01	0.0432989243951476	0.0186	0.01999	14004	16757	14424.77
2871238	chr20	rs2748670	37410679	A	G	0.717	0.705	1.01	0.0439020462871288	0.0186	0.0184	14004	16757	14424.77
2867606	chr20	rs941512	37410875	A	G	0.717	0.705	1.01	0.0432989243951476	0.0186	0.02007	14004	16757	14424.77
2870782	chr20	rs2263757	37411393	G	C	0.593	0.582	0.998	0.0314017631395316	0.0172	0.06879	14004	16757	14424.77
2861894	chr20	rs2263758	37411443	C	T	0.716	0.705	1.01	0.0430020165445429	0.0186	0.02089	14004	16757	14424.77
2863977	chr20	rs2748671	37412453	G	A	0.717	0.705	1.01	0.043203157300648	0.0186	0.02042	14004	16757	14424.77
2876529	chr20	rs75871760	37412476	C	A	0.943	0.946	0.988	-0.046201018900714	0.0372	0.214	14004	16757	14424.77
2867631	chr20	rs2252541	37412488	C	A	0.593	0.583	0.996	0.0314017631395316	0.0173	0.06931	14004	16757	14424.77
2867150	chr20	rs2252554	37412820	A	G	0.717	0.705	1.01	0.043097802902723	0.0186	0.02073	14004	16757	14424.77
2863155	chr20	rs2745010	37413002	C	T	0.593	0.582	0.998	0.0312951579807101	0.0173	0.06943	14004	16757	14424.77
2868397	chr20	rs2748672	37413047	A	G	0.593	0.582	0.997	0.0312951579807101	0.0173	0.06967	14004	16757	14424.77
2862103	chr20	rs6124055	37413536	G	A	0.943	0.946	0.988	-0.0462952789853036	0.0372	0.2133	14004	16757	14424.77
2872193	chr20	rs2180225	37413591	C	T	0.717	0.705	1.01	0.0430020165445429	0.0186	0.02086	14004	16757	14424.77
2870605	chr20	rs2748673	37414161	A	G	0.658	0.65	1.0	0.027799974857679	0.0178	0.118	14004	16757	14424.77
2863496	chr20	rs6129020	37414937	T	G	0.942	0.945	0.982	-0.0501991563328521	0.0369	0.174	14004	16757	14424.77
2871853	chr20	rs117258116	37415346	A	T	0.987	0.987	0.747	-0.0383978517965666	0.1167	0.7425	8173	8955	8108.77
2873627	chr20	rs2425369	37415502	T	C	0.659	0.65	1.0	0.027799974857679	0.0178	0.118	14004	16757	14424.77
2877357	chr20	rs190809942	37415803	A	T	0.969	0.967	0.442	-0.124803874165433	0.0794	0.1163	12305	15058	12725.77
2878361	chr20	rs6129026	37415895	A	G	0.942	0.945	0.982	-0.0503043099097479	0.0369	0.1731	14004	16757	14424.77
2863910	chr20	rs79200017	37416123	T	C	0.945	0.947	0.992	-0.0449032281024259	0.0375	0.2317	14004	16757	14424.77
2864720	chr20	rs1321100	37416536	C	T	0.714	0.703	1.01	0.0389995348490096	0.0186	0.03573	14004	16757	14424.77
2876748	chr20	rs6124063	37416594	G	C	0.943	0.946	0.987	-0.0469029460862576	0.0371	0.2066	14004	16757	14424.77
2867570	chr20	rs2255982	37417840	C	G	0.714	0.703	1.01	0.0389033551082361	0.0186	0.03613	14004	16757	14424.77
2868037	chr20	rs2748674	37417891	A	G	0.714	0.703	1.01	0.0389033551082361	0.0186	0.03623	14004	16757	14424.77
2876917	chr20	rs2077109	37419286	T	C	0.59	0.58	0.997	0.027196791588428	0.0172	0.1147	14004	16757	14424.77
2874903	chr20	rs731457	37419296	A	G	0.714	0.703	1.01	0.0387013475370749	0.0186	0.03742	14004	16757	14424.77
2864181	chr20	rs731458	37419323	C	G	0.714	0.703	1.01	0.0387975467079122	0.0186	0.03721	14004	16757	14424.77
2873242	chr20	rs113100127	37419329	T	G	0.943	0.946	0.987	-0.0473012731180131	0.0371	0.2017	14004	16757	14424.77
2863939	chr20	rs731459	37419415	A	G	0.714	0.703	1.01	0.0389033551082361	0.0186	0.03626	14004	16757	14424.77
2876810	chr20	rs9679801	37419697	G	A	0.934	0.932	0.978	0.0204984635773248	0.0341	0.5473	14004	16757	14424.77
2878027	chr20	rs6101226	37419702	A	C	0.655	0.647	1.01	0.0238044133801613	0.0177	0.1786	14004	16757	14424.77
2874266	chr20	rs112198852	37419743	C	G	0.943	0.946	0.987	-0.0473012731180131	0.0371	0.2014	14004	16757	14424.77
2869041	chr20	rs75616895	37419953	T	C	0.943	0.946	0.987	-0.0473956369746291	0.037	0.2011	14004	16757	14424.77
2864736	chr20	rs2425370	37419994	G	A	0.714	0.703	1.01	0.0389033551082361	0.0186	0.03625	14004	16757	14424.77
2871693	chr20	rs2425371	37420050	A	C	0.657	0.649	1.01	0.0254045542217263	0.0177	0.1523	14004	16757	14424.77
2870230	chr20	rs6129047	37420352	G	A	0.943	0.946	0.987	-0.0471020897690825	0.037	0.2035	14004	16757	14424.77
2866343	chr20	rs6129048	37420397	G	A	0.943	0.946	0.987	-0.0475004961488543	0.037	0.1997	14004	16757	14424.77
2870957	chr20	rs2745008	37420738	T	C	0.655	0.647	1.01	0.0235016597850914	0.0177	0.1834	14004	16757	14424.77
2877408	chr20	rs1116239	37422211	T	C	0.944	0.947	0.99	-0.044495399886564	0.0375	0.2356	14004	16757	14424.77
2872307	chr20	rs77960306	37422330	C	T	0.944	0.947	0.99	-0.0442027026797326	0.0375	0.2385	14004	16757	14424.77
2877381	chr20	rs4812272	37422726	C	G	0.346	0.353	0.996	-0.0235040691879941	0.0178	0.1858	14004	16757	14424.77
2875609	chr20	rs4456761	37422829	G	A	0.257	0.267	0.995	-0.0356997191343252	0.0194	0.06518	14004	16757	14424.77
2869770	chr20	rs6071511	37423863	G	A	0.316	0.323	0.993	-0.0187038311937836	0.0183	0.3046	14004	16757	14424.77
2867403	chr20	rs6124071	37424196	T	C	0.259	0.268	0.995	-0.0344982814075965	0.0193	0.07473	14004	16757	14424.77
2869880	chr20	rs6071514	37424257	G	C	0.317	0.323	0.994	-0.0183982139464423	0.0182	0.3132	14004	16757	14424.77
2877604	chr20	rs11699770	37424958	C	T	0.317	0.323	0.993	-0.0178992398878318	0.0182	0.327	14004	16757	14424.77
2872169	chr20	rs2103655	37425958	G	A	0.315	0.321	0.992	-0.019294956182969	0.0183	0.291	14004	16757	14424.77
2870273	chr20	rs6071522	37426336	G	A	0.422	0.431	0.975	-0.0288007896057264	0.0174	0.09701	14004	16757	14424.77
2872541	chr20	rs6071524	37426580	T	C	0.315	0.322	0.991	-0.0196008476550609	0.0183	0.2837	14004	16757	14424.77
2865408	chr20	rs61467952	37427117	A	T	0.899	0.896	0.968	0.0308007491527123	0.0288	0.2848	14004	16757	14424.77
2876546	chr20	rs6129066	37427666	A	G	0.942	0.946	0.979	-0.0553964376203783	0.0372	0.1368	14004	16757	14424.77
2869690	chr20	rs12481241	37429409	C	T	0.317	0.323	0.991	-0.0181028726978536	0.0183	0.3228	14004	16757	14424.77
2871224	chr20	rs4444607	37429469	G	T	0.737	0.746	0.821	-0.0325955083699338	0.0214	0.1267	14004	16757	14424.77
2864202	chr20	rs62202498	37433243	C	T	0.899	0.896	0.967	0.0311982343370806	0.0287	0.2776	14004	16757	14424.77
2865038	chr20	rs77499484	37433288	G	A	0.969	0.966	0.45	-0.136197801477995	0.0888	0.1252	10037	12813	10469.32
2862416	chr20	rs6065078	37434133	G	A	0.317	0.323	0.991	-0.019294956182969	0.0183	0.2904	14004	16757	14424.77
2865955	chr20	rs77246074	37434852	C	A	0.944	0.947	0.981	-0.0499047851286405	0.0377	0.1857	14004	16757	14424.77
2872362	chr20	rs74823004	37435992	G	A	0.944	0.947	0.981	-0.0495999919914836	0.0377	0.1891	14004	16757	14424.77
2866927	chr20	rs74698215	37436005	G	A	0.944	0.947	0.981	-0.0494949124461712	0.0377	0.1893	14004	16757	14424.77
2876239	chr20	rs76212753	37436413	T	C	0.936	0.939	0.837	-0.049400350295127	0.0377	0.1905	14004	16757	14424.77
2869727	chr20	rs140825976	37437497	G	A	0.899	0.895	0.967	0.0317021347305135	0.0287	0.2687	14004	16757	14424.77
2874021	chr20	rs73112067	37437740	G	A	0.898	0.895	0.965	0.0318958749835631	0.0287	0.2654	14004	16757	14424.77
2870534	chr20	rs146922001	37438465	A	G	0.944	0.947	0.98	-0.049400350295127	0.0378	0.1913	14004	16757	14424.77
2862286	chr20	rs6124079	37438824	G	A	0.314	0.321	0.989	-0.01999864650669	0.0183	0.2744	14004	16757	14424.77
2869643	chr20	rs79251793	37439403	C	T	0.944	0.947	0.981	-0.049400350295127	0.0378	0.1905	14004	16757	14424.77
2875809	chr20	rs6101301	37440046	T	C	0.316	0.322	0.992	-0.0187955345843259	0.0183	0.3039	14004	16757	14424.77
2876888	chr20	rs6071578	37440918	G	T	0.316	0.322	0.992	-0.0188974371044634	0.0183	0.3003	14004	16757	14424.77
2867510	chr20	rs12625702	37441935	C	G	0.419	0.428	0.987	-0.0289037168568363	0.0173	0.09428	14004	16757	14424.77
2877347	chr20	rs4642006	37442410	C	T	0.946	0.945	0.791	0.0183996828453635	0.0421	0.6617	14004	16757	14424.77
2876814	chr20	rs75683721	37443066	A	G	0.935	0.939	0.848	-0.049400350295127	0.0373	0.1859	14004	16757	14424.77
2863616	chr20	rs68089660	37444133	T	C	0.888	0.884	0.902	0.0409979790340721	0.0284	0.1483	14004	16757	14424.77
2866280	chr20	rs6071589	37444221	G	A	0.42	0.43	0.992	-0.0302015087331214	0.0172	0.07969	14004	16757	14424.77
2874686	chr20	rs62202500	37445212	A	G	0.898	0.894	0.97	0.0343048036919902	0.0285	0.2277	14004	16757	14424.77
2874836	chr20	rs6129108	37445747	C	T	0.316	0.322	0.997	-0.0208049294331883	0.0182	0.2549	14004	16757	14424.77
2866552	chr20	rs80324175	37446275	C	T	0.944	0.947	0.98	-0.0467981495486393	0.0377	0.2144	14004	16757	14424.77
2872640	chr20	rs6124087	37446985	C	T	0.316	0.322	1.0	-0.0201006717070029	0.0182	0.2696	14004	16757	14424.77
2868774	chr20	rs10854216	37447919	A	G	0.256	0.266	1.01	-0.0413950753663857	0.0193	0.03176	14004	16757	14424.77
2869861	chr20	rs76069929	37452705	T	C	0.945	0.948	0.982	-0.047899061319535	0.0378	0.2055	14004	16757	14424.77
2875245	chr20	rs6065094	37453194	A	G	0.314	0.322	1.0	-0.0235962138551867	0.0182	0.1965	14004	16757	14424.77
2877210	chr20	rs77935319	37453297	A	T	0.945	0.948	0.982	-0.0475004961488543	0.0378	0.2089	14004	16757	14424.77
2876741	chr20	rs6124088	37453652	A	C	0.316	0.323	1.0	-0.0214994661132367	0.0182	0.2372	14004	16757	14424.77
2861019	chr20	rs80067936	37454571	G	A	0.943	0.946	0.974	-0.0542978034078492	0.0375	0.1481	14004	16757	14424.77
2873436	chr20	rs62202520	37455025	C	G	0.897	0.893	0.969	0.0332026408277183	0.0284	0.2426	14004	16757	14424.77
2861233	chr20	rs74541395	37455178	G	T	0.945	0.948	0.979	-0.046201018900714	0.0379	0.2231	14004	16757	14424.77
2868256	chr20	rs909865	37455269	C	T	0.259	0.269	1.01	-0.0377953294954024	0.0192	0.04922	14004	16757	14424.77
2873715	chr20	rs6093097	37455370	C	A	0.316	0.323	1.0	-0.0213972981080803	0.0182	0.2398	14004	16757	14424.77
2863292	chr20	rs74519763	37455626	C	T	0.943	0.946	0.972	-0.0529051189949894	0.0376	0.1593	14004	16757	14424.77
2865678	chr20	rs111784864	37455742	G	A	0.943	0.946	0.972	-0.053200374867981	0.0376	0.1572	14004	16757	14424.77
2873296	chr20	rs2015901	37455995	C	T	0.261	0.271	1.01	-0.0352956263947246	0.0192	0.06568	14004	16757	14424.77
2872020	chr20	rs77170256	37456165	T	G	0.943	0.946	0.971	-0.0523991687992084	0.0376	0.1633	14004	16757	14424.77
2876004	chr20	rs2016946	37456205	T	C	0.251	0.261	0.991	-0.0418954871740363	0.0196	0.03246	14004	16757	14424.77
2863403	chr20	rs6129111	37457106	G	A	0.319	0.326	0.997	-0.0216016445577609	0.0182	0.2343	14004	16757	14424.77
2875212	chr20	rs6101326	37457184	C	G	0.262	0.272	1.0	-0.0369959896867261	0.0192	0.05426	14004	16757	14424.77
2870466	chr20	rs1006945	37458009	G	T	0.424	0.435	0.991	-0.0318003125497978	0.0172	0.06428	14004	16757	14424.77
2868554	chr20	rs77950902	37459695	A	G	0.945	0.948	0.973	-0.0442027026797326	0.0381	0.2457	14004	16757	14424.77
2862768	chr20	rs926484	37460030	G	A	0.945	0.948	0.973	-0.0428970626523952	0.0381	0.2605	14004	16757	14424.77
2862848	chr20	rs6015966	37461311	G	C	0.261	0.271	0.996	-0.0377953294954024	0.0193	0.05041	14004	16757	14424.77
2861843	chr20	rs6028157	37461354	C	G	0.261	0.271	0.996	-0.0377953294954024	0.0193	0.05042	14004	16757	14424.77
2868183	chr20	rs75676027	37462655	G	A	0.982	0.98	0.719	0.0454034834538498	0.0751	0.5458	13457	16217	13881.29
2873341	chr20	rs4812316	37463814	G	T	0.318	0.325	0.991	-0.0222967349986103	0.0183	0.2224	14004	16757	14424.77
2864800	chr20	rs117854622	37464072	T	A	0.953	0.949	0.837	0.088697454761287	0.0428	0.03796	14004	16757	14424.77
2870714	chr20	rs80216039	37464990	T	C	0.945	0.948	0.963	-0.0413950753663857	0.0383	0.2806	14004	16757	14424.77
2878054	chr20	rs2294556	37465283	A	T	0.261	0.271	0.994	-0.0372969647443931	0.0193	0.05361	14004	16757	14424.77
2874147	chr20	rs118011029	37466247	G	A	0.945	0.948	0.962	-0.0411032840784537	0.0384	0.2839	14004	16757	14424.77
2875186	chr20	rs4812317	37466529	G	A	0.261	0.271	0.994	-0.0366951051877892	0.0193	0.05754	14004	16757	14424.77
2870447	chr20	rs1474973	37468445	T	C	0.425	0.436	0.972	-0.0328951617042694	0.0174	0.05809	14004	16757	14424.77
2863045	chr20	rs77025875	37470175	A	G	0.946	0.948	0.957	-0.0393023164827424	0.0385	0.3073	14004	16757	14424.77
2866202	chr20	rs4368395	37470453	G	A	0.26	0.27	0.988	-0.035596090043474	0.0194	0.0669	14004	16757	14424.77
2867956	chr20	rs80354878	37471598	G	A	0.946	0.948	0.956	-0.0383043331577141	0.0386	0.3206	14004	16757	14424.77
2865939	chr20	rs78225905	37471618	G	A	0.969	0.967	0.767	0.0753022587095424	0.0573	0.1888	13014	15757	13429.79
2867917	chr20	rs34431148	37472478	A	C	0.317	0.325	0.989	-0.0222967349986103	0.0183	0.2224	14004	16757	14424.77
2867546	chr20	rs4381836	37472902	G	A	0.263	0.273	0.999	-0.0341050206499513	0.0192	0.07613	14004	16757	14424.77
2873254	chr20	rs79640499	37473436	A	G	0.946	0.948	0.954	-0.0374007702544828	0.0386	0.3324	14004	16757	14424.77
2871817	chr20	rs76872773	37475331	G	A	0.946	0.949	0.951	-0.0370997639570267	0.0387	0.3381	14004	16757	14424.77
2866390	chr20	rs6028161	37475516	C	T	0.317	0.325	0.984	-0.0221024699079472	0.0183	0.2274	14004	16757	14424.77
2870014	chr20	rs75784177	37475597	A	C	0.946	0.949	0.95	-0.0369026020501437	0.0387	0.3402	14004	16757	14424.77
2876740	chr20	rs6093098	37476277	T	C	0.261	0.271	0.986	-0.0355028330426552	0.0194	0.06718	14004	16757	14424.77
2868447	chr20	rs6028162	37476984	G	T	0.254	0.264	0.972	-0.0380965452668448	0.0197	0.05291	14004	16757	14424.77
2864993	chr20	rs6028163	37477034	T	C	0.317	0.325	0.981	-0.0226956079321885	0.0183	0.2163	14004	16757	14424.77
2866236	chr20	rs78307862	37478434	C	T	0.946	0.949	0.947	-0.0361972883118878	0.0388	0.3503	14004	16757	14424.77
2877083	chr20	rs6071605	37479016	A	C	0.263	0.273	0.984	-0.0341050206499513	0.0193	0.07826	14004	16757	14424.77
2875497	chr20	rs116964154	37480563	C	T	0.946	0.949	0.945	-0.0353992243518656	0.0389	0.3625	14004	16757	14424.77
2868697	chr20	rs79551748	37481165	A	G	0.946	0.949	0.944	-0.0349952529972629	0.0389	0.3677	14004	16757	14424.77
2877770	chr20	rs62202523	37481455	T	G	0.896	0.892	0.909	0.0397974698740661	0.029	0.1699	14004	16757	14424.77
2864418	chr20	rs4812319	37482616	A	G	0.322	0.329	0.972	-0.01999864650669	0.0183	0.2739	14004	16757	14424.77
2866893	chr20	rs4812320	37483039	A	G	0.269	0.278	0.969	-0.0299026613543135	0.0193	0.1215	14004	16757	14424.77
2862275	chr20	rs75279371	37483420	C	T	0.979	0.98	0.838	-0.0449032281024259	0.0647	0.4873	14004	16757	14424.77
2861293	chr20	rs4812321	37483428	T	G	0.322	0.329	0.96	-0.0202027073175195	0.0184	0.2721	14004	16757	14424.77
2867852	chr20	rs4812322	37483430	G	A	0.322	0.329	0.96	-0.0203966036652218	0.0184	0.2695	14004	16757	14424.77
2865812	chr20	rs6028167	37484311	G	A	0.321	0.328	0.952	-0.0197028322758684	0.0185	0.2871	14004	16757	14424.77
2874925	chr20	rs4812323	37485233	T	C	0.259	0.268	0.935	-0.0315009870620622	0.0199	0.1143	14004	16757	14424.77
2877914	chr20	rs4812324	37485380	T	A	0.323	0.33	0.944	-0.0178992398878318	0.0186	0.3367	14004	16757	14424.77
2869558	chr20	rs4812325	37485458	G	A	0.323	0.33	0.943	-0.0177974390305806	0.0186	0.338	14004	16757	14424.77
2866987	chr20	rs62202525	37485661	C	G	0.898	0.894	0.902	0.0428966409523063	0.0293	0.1429	14004	16757	14424.77
2868464	chr20	rs4812326	37485986	G	A	0.323	0.329	0.938	-0.0178992398878318	0.0186	0.3378	14004	16757	14424.77
2875622	chr20	rs79074988	37486333	C	T	0.945	0.947	0.892	-0.0208049294331883	0.0394	0.5975	14004	16757	14424.77
2864684	chr20	rs4810237	37487150	G	T	0.26	0.276	0.902	-0.0267958227871631	0.0201	0.1824	14004	16757	14424.77
2864437	chr20	rs62202526	37487535	C	T	0.907	0.904	0.934	0.0343048036919902	0.03	0.252	14004	16757	14424.77
2862832	chr20	rs73114218	37487899	T	C	0.964	0.965	0.43	-0.0355028330426552	0.0687	0.6052	14004	16757	14424.77
2863131	chr20	rs79340928	37489203	G	A	0.979	0.978	0.613	0.0712037590063322	0.0802	0.3746	12523	15078	12859.9
2871699	chr20	rs56245805	37489569	G	A	0.94	0.939	0.426	0.0295005481176215	0.0537	0.5831	14004	16757	14424.77
2869436	chr20	rs113692895	37490237	C	A	0.983	0.984	0.484	-0.0460962958929736	0.1072	0.6671	11358	14108	11777.31
2866324	chr20	rs208820	37490280	G	A	0.473	0.478	0.988	-0.0079011318962572	0.0171	0.6469	14004	16757	14424.77
2873963	chr20	rs58067470	37490445	G	A	0.901	0.9	0.962	0.0142973047008244	0.029	0.6222	14004	16757	14424.77
2873279	chr20	rs208818	37491375	T	G	0.305	0.312	0.981	-0.0115969858456632	0.0185	0.5305	14004	16757	14424.77
2874274	chr20	rs6015971	37491943	C	T	0.901	0.9	0.96	0.0198026272961797	0.0289	0.4934	14004	16757	14424.77
2861143	chr20	rs6071608	37492228	A	G	0.985	0.985	0.732	-0.0816982439845054	0.0913	0.3707	11171	12565	11146.02
2871723	chr20	rs6071609	37492299	C	T	0.985	0.985	0.734	-0.0799960420957247	0.0913	0.381	11171	12565	11146.02
2869890	chr20	rs208817	37492316	C	T	0.487	0.492	0.985	-0.0101008421794295	0.0171	0.5558	14004	16757	14424.77
2873475	chr20	rs6071610	37492340	G	A	0.985	0.986	0.734	-0.0769026428413419	0.0914	0.3998	11171	12565	11146.02
2871272	chr20	rs208816	37492751	A	G	0.485	0.49	0.98	-0.0112025145079934	0.0171	0.5123	14004	16757	14424.77
2874044	chr20	rs208815	37493247	G	C	0.482	0.488	0.979	-0.0113036461713921	0.0171	0.5086	14004	16757	14424.77
2872677	chr20	rs79176887	37493276	C	G	0.937	0.94	0.964	-0.0225012653465135	0.0358	0.5292	14004	16757	14424.77
2874782	chr20	rs208814	37493576	A	G	0.368	0.372	0.99	-0.0074980401773571	0.0176	0.669	14004	16757	14424.77
2877658	chr20	rs208813	37493761	G	A	0.306	0.314	0.997	-0.0153979421800967	0.0183	0.4	14004	16757	14424.77
2862082	chr20	rs148315103	37494212	G	A	0.903	0.901	0.958	0.0195967237465575	0.0292	0.5023	14004	16757	14424.77
2863295	chr20	rs75666262	37494326	G	A	0.986	0.986	0.741	-0.077097050384967	0.0931	0.4077	11199	12568	11161.49
2869707	chr20	rs208812	37494393	C	G	0.369	0.373	0.984	-0.009696862978864	0.0177	0.5817	14004	16757	14424.77
2862021	chr20	rs150395708	37494534	C	T	0.978	0.978	0.774	0.0891000275729308	0.0743	0.2308	10895	13212	11121.55
2870188	chr20	rs6028169	37495246	A	G	0.898	0.896	0.941	0.0187039847937718	0.0288	0.5159	14004	16757	14424.77
2876638	chr20	rs208811	37497339	A	G	0.48	0.486	0.97	-0.0152050125429676	0.0172	0.3787	14004	16757	14424.77
2872049	chr20	rs543777	37497359	G	C	0.306	0.314	0.98	-0.0174005146801673	0.0185	0.3482	14004	16757	14424.77
2867425	chr20	rs490046	37497362	T	C	0.32	0.328	0.978	-0.0132980281439898	0.0183	0.468	14004	16757	14424.77
2870668	chr20	rs208810	37497399	A	G	0.308	0.316	0.975	-0.0186019483996616	0.0185	0.3139	14004	16757	14424.77
2873795	chr20	rs6071613	37497814	T	G	0.891	0.89	0.918	0.0102968054773682	0.0283	0.7153	14004	16757	14424.77
2863025	chr20	rs6028173	37498573	T	A	0.329	0.332	0.848	-0.0114047880634385	0.0196	0.5615	14004	16757	14424.77
2861630	chr20	rs6028174	37498577	T	A	0.367	0.374	0.926	-0.0208049294331883	0.0183	0.2553	14004	16757	14424.77
2869099	chr20	rs8121637	37498629	C	T	0.938	0.941	0.851	-0.0246001168682327	0.0381	0.5189	14004	16757	14424.77
2867709	chr20	rs208808	37498722	A	G	0.305	0.313	0.902	-0.0231969816042026	0.0193	0.2293	14004	16757	14424.77
2876483	chr20	rs208807	37499139	T	C	0.376	0.382	0.949	-0.019203206984436	0.018	0.2841	14004	16757	14424.77
2868700	chr20	rs6071614	37499228	G	A	0.936	0.939	0.863	-0.0110002818588653	0.0373	0.7684	14004	16757	14424.77
2877666	chr20	rs78446633	37499367	A	G	0.94	0.943	0.877	-0.0154994990469515	0.0384	0.6859	14004	16757	14424.77
2876832	chr20	rs7264486	37499394	A	G	0.935	0.938	0.849	-0.0104039337153929	0.0374	0.7817	14004	16757	14424.77
2862329	chr20	rs208806	37499476	A	T	0.975	0.976	0.487	-0.0332982854015147	0.078	0.669	14004	16757	14424.77
2876153	chr20	rs79649066	37501504	C	T	0.94	0.943	0.838	-0.0243951568347216	0.0393	0.5349	14004	16757	14424.77
2877760	chr20	rs208805	37501507	T	C	0.375	0.381	0.897	-0.0220002402796674	0.0185	0.2348	14004	16757	14424.77
2877587	chr20	rs208804	37502637	T	G	0.321	0.333	0.902	-0.0386992491392765	0.019	0.04224	14004	16757	14424.77
2871753	chr20	rs208803	37503317	T	A	0.319	0.331	0.905	-0.0421979407001862	0.019	0.02638	14004	16757	14424.77
2877220	chr20	rs73114235	37503384	G	A	0.931	0.933	0.776	0.0029955089797983	0.0379	0.9364	14004	16757	14424.77
2872996	chr20	rs150403922	37506109	G	A	0.894	0.897	0.736	-0.0152050125429676	0.0322	0.6364	14004	16757	14424.77
2861136	chr20	rs113964273	37506202	G	A	0.984	0.982	0.695	0.0221038989069263	0.0981	0.8218	8624	11782	9475.05
2861163	chr20	rs181485839	37506210	C	T	0.988	0.988	0.621	0.0197045832743354	0.1334	0.8829	8236	9666	8256.24
2868884	chr20	rs208802	37506313	T	A	0.443	0.453	0.83	-0.0378991867540796	0.0187	0.04267	14004	16757	14424.77
2872355	chr20	rs77654235	37506551	C	T	0.921	0.923	0.796	-0.0243029385231735	0.035	0.4865	14004	16757	14424.77
2875719	chr20	rs73114239	37507494	A	T	0.89	0.893	0.728	-0.0159972768350078	0.0318	0.615	14004	16757	14424.77
2864479	chr20	rs208801	37508515	G	A	0.322	0.333	0.932	-0.0347985055426955	0.0187	0.06332	14004	16757	14424.77
2862856	chr20	rs76700417	37508811	C	T	0.961	0.958	0.767	0.094500761404526	0.0484	0.05101	14004	16757	14424.77
2871477	chr20	rs76050103	37509345	T	C	0.96	0.956	0.766	0.0905991000742056	0.0478	0.05787	14004	16757	14424.77
2868669	chr20	rs76367370	37509820	A	C	0.892	0.896	0.737	-0.021101069908054	0.032	0.5087	14004	16757	14424.77
2876658	chr20	rs208800	37510176	C	G	0.332	0.344	0.927	-0.0423022562339069	0.0186	0.02328	14004	16757	14424.77
2875318	chr20	rs415256	37510823	A	G	0.306	0.317	0.952	-0.0406032684425478	0.0188	0.03035	14004	16757	14424.77
2861811	chr20	rs56201219	37510896	G	A	0.944	0.945	0.764	0.0026963615477425	0.043	0.9503	14004	16757	14424.77
2864508	chr20	rs55927879	37510900	C	G	0.898	0.897	0.768	0.0369007163483657	0.032	0.2488	14004	16757	14424.77
2872907	chr20	rs56011113	37510946	A	T	0.933	0.936	0.703	-0.01999864650669	0.0413	0.6284	14004	16757	14424.77
2861225	chr20	rs208799	37511403	A	G	0.554	0.561	0.945	-0.0065010863423599	0.0177	0.7131	14004	16757	14424.77
2867324	chr20	rs208798	37511454	A	G	0.549	0.558	0.953	-0.009000382197299	0.0176	0.607	14004	16757	14424.77
2871137	chr20	rs7345055	37511559	T	C	0.961	0.958	0.777	0.0833020057708029	0.0479	0.08244	14004	16757	14424.77
2866325	chr20	rs73621974	37512142	G	T	0.758	0.763	0.89	-0.0467981495486393	0.0211	0.02655	14004	16757	14424.77
2869008	chr20	rs208797	37512310	G	C	0.677	0.686	0.925	-0.0212951405401588	0.0191	0.2655	14004	16757	14424.77
2862944	chr20	rs76919850	37512398	A	G	0.946	0.944	0.744	0.0361004656247227	0.0432	0.4029	14004	16757	14424.77
2877394	chr20	rs208796	37512649	G	C	0.679	0.687	0.925	-0.020498669477346	0.0191	0.284	14004	16757	14424.77
2866421	chr20	rs208795	37512698	T	C	0.551	0.56	0.943	-0.0083043861636152	0.0177	0.6374	14004	16757	14424.77
2861222	chr20	rs35350081	37513398	T	C	0.906	0.909	0.634	-0.0207028323592018	0.0365	0.5708	14004	16757	14424.77
2869067	chr20	rs12624599	37514685	C	T	0.988	0.988	0.712	-0.0064004391810282	0.1148	0.9558	9114	10329	9273.74
2864936	chr20	rs731671	37515333	G	A	0.319	0.311	0.947	0.0189983824093147	0.019	0.3178	14004	16757	14424.77
2872231	chr20	rs6028178	37515572	A	C	0.961	0.958	0.781	0.0782010127941653	0.0477	0.1008	14004	16757	14424.77
2875520	chr20	rs6129123	37515869	A	G	0.94	0.942	0.866	0.0093957216403621	0.0396	0.8118	14004	16757	14424.77
2866500	chr20	rs6129124	37515934	A	G	0.94	0.942	0.866	0.0090984829852593	0.0396	0.8192	14004	16757	14424.77
2870492	chr20	rs6015978	37516318	G	A	0.316	0.309	0.936	0.0183996828453635	0.0192	0.3379	14004	16757	14424.77
2868148	chr20	rs143835038	37516670	G	T	0.982	0.98	0.81	0.166903304065574	0.0879	0.05759	8472	11270	8915.4
2878218	chr20	rs74513709	37517062	G	A	0.982	0.982	0.335	-0.0449973659307358	0.1212	0.7105	11618	14566	12152.39
2873444	chr20	rs67524591	37517207	G	A	0.458	0.452	0.889	-0.0010005003335835	0.0182	0.9578	14004	16757	14424.77
2861598	chr20	rs73114257	37517383	G	A	0.679	0.67	0.89	0.0358978909969844	0.0193	0.06247	14004	16757	14424.77
2866631	chr20	rs12624956	37517753	A	G	0.712	0.703	0.943	0.0278972284172359	0.0193	0.1488	14004	16757	14424.77
2866973	chr20	rs2294557	37518552	G	A	0.922	0.927	0.845	-0.0248051189189711	0.0365	0.4971	14004	16757	14424.77
2865722	chr20	rs909866	37518565	A	G	0.718	0.708	0.948	0.0320024161254944	0.0194	0.09906	14004	16757	14424.77
2869261	chr20	rs6028180	37518901	G	A	0.913	0.919	0.822	-0.0437951599996715	0.0354	0.2154	14004	16757	14424.77
2876478	chr20	rs742421	37519321	G	A	0.717	0.706	0.953	0.0368043345220483	0.0193	0.05663	14004	16757	14424.77
2877191	chr20	rs2867239	37520581	C	A	0.925	0.932	0.795	-0.0440981887217984	0.039	0.2587	14004	16757	14424.77
2875485	chr20	rs6028182	37522583	A	G	0.967	0.967	0.744	-0.001501126126267	0.0571	0.9785	14004	16757	14424.77
2869343	chr20	rs208794	37522879	G	A	0.433	0.438	0.854	-0.0164953025291975	0.0186	0.3746	14004	16757	14424.77
2868326	chr20	rs62201387	37523375	C	T	0.711	0.7	0.936	0.0381047060335456	0.0194	0.04933	14004	16757	14424.77
2877043	chr20	rs77208150	37524074	A	T	0.98	0.979	0.754	0.0281014301108748	0.0711	0.6924	13457	16217	13881.29
2875359	chr20	rs6015979	37525463	A	G	0.711	0.698	0.934	0.0441986870716702	0.0194	0.02266	14004	16757	14424.77
2872259	chr20	rs149868466	37525730	G	A	0.938	0.941	0.846	-0.0732053027592748	0.0386	0.05785	14004	16757	14424.77
2861439	chr20	rs6028186	37525877	G	A	0.984	0.984	0.673	0.208898571644407	0.1131	0.06463	7552	9507	8028.96
2868095	chr20	rs6028187	37525888	C	T	0.984	0.983	0.66	0.206501843045646	0.1125	0.06633	7552	9507	8028.96
2875112	chr20	rs6015980	37527366	C	T	0.697	0.683	0.945	0.0491996041469672	0.019	0.009637	14004	16757	14424.77
2868942	chr20	rs4810239	37527685	A	G	0.614	0.603	0.938	0.0298014912367898	0.0181	0.09941	14004	16757	14424.77
2868012	chr20	rs73108583	37527939	A	G	0.691	0.676	0.946	0.0511967897311259	0.0189	0.006784	14004	16757	14424.77
2867995	chr20	rs138935337	37528556	C	T	0.982	0.982	0.746	-0.0039979812872983	0.0754	0.9576	13014	15757	13429.79
2869517	chr20	rs75778315	37528558	G	A	0.755	0.76	0.842	-0.0358033589652777	0.0217	0.09826	14004	16757	14424.77
2867392	chr20	rs112366843	37528688	C	T	0.984	0.984	0.674	0.205598533698448	0.1131	0.06911	7552	9507	8028.96
2874605	chr20	rs6028189	37528700	G	A	0.691	0.676	0.947	0.0518996105407571	0.0189	0.006008	14004	16757	14424.77
2865666	chr20	rs6028191	37529043	T	C	0.691	0.676	0.948	0.0518046636160167	0.0189	0.006177	14004	16757	14424.77
2867219	chr20	rs80202509	37529062	G	A	0.984	0.984	0.675	0.20550082974136	0.1131	0.06916	7552	9507	8028.96
2874666	chr20	rs6124095	37530482	A	G	0.955	0.957	0.831	0.0275957115907991	0.0456	0.5454	14004	16757	14424.77
2875420	chr20	rs4810240	37532033	G	A	0.618	0.606	0.959	0.0326994961630157	0.0179	0.06854	14004	16757	14424.77
2874852	chr20	rs73108592	37532139	C	T	0.699	0.685	0.968	0.0522982892110339	0.0188	0.005458	14004	16757	14424.77
2865394	chr20	rs74668701	37533045	C	T	0.925	0.928	0.92	-0.0575973336805821	0.0337	0.08746	14004	16757	14424.77
2870008	chr20	rs75156468	37533560	C	T	0.925	0.928	0.925	-0.0575020022714588	0.0336	0.08723	14004	16757	14424.77
2873763	chr20	rs74938592	37533955	G	A	0.925	0.929	0.922	-0.0601959637034527	0.0339	0.07582	14004	16757	14424.77
2864275	chr20	rs6015981	37533958	A	G	0.625	0.614	0.982	0.0323026073786261	0.0178	0.06921	14004	16757	14424.77
2866376	chr20	rs6028197	37534193	C	T	0.624	0.612	0.986	0.0327962744150825	0.0177	0.06438	14004	16757	14424.77
2871267	chr20	rs77879134	37534319	A	C	0.924	0.928	0.933	-0.0561048513847726	0.0335	0.0935	14004	16757	14424.77
2878301	chr20	rs6015982	37534369	C	T	0.624	0.612	0.988	0.0329027196757078	0.0177	0.06379	14004	16757	14424.77
2869604	chr20	rs12626105	37534582	A	G	0.624	0.613	0.989	0.0327962744150825	0.0177	0.06398	14004	16757	14424.77
2872442	chr20	rs4812332	37534665	C	T	0.625	0.613	0.989	0.0320024161254944	0.0177	0.07133	14004	16757	14424.77
2860968	chr20	rs4810244	37535038	A	G	0.623	0.612	0.987	0.0323994240466592	0.0177	0.06697	14004	16757	14424.77
2867485	chr20	rs4812333	37536119	T	A	0.624	0.613	0.992	0.0329027196757078	0.0177	0.0629	14004	16757	14424.77
2867607	chr20	rs148800340	37536456	C	T	0.984	0.986	0.684	-0.138503734251081	0.0935	0.1388	11190	12111	11188.94
2878142	chr20	rs112409155	37536611	G	C	0.985	0.984	0.687	0.207696863125183	0.1121	0.06401	7552	9507	8028.96
2877674	chr20	rs73108602	37537036	G	A	0.711	0.697	0.982	0.0489996660319079	0.0189	0.009569	14004	16757	14424.77
2870204	chr20	rs73110606	37537178	G	A	0.711	0.697	0.982	0.0489996660319079	0.0189	0.009577	14004	16757	14424.77
2869572	chr20	rs4812334	37537519	G	A	0.924	0.928	0.944	-0.0564010536507698	0.0333	0.08964	14004	16757	14424.77
2863348	chr20	rs4812335	37537612	G	A	0.625	0.613	0.996	0.0324962313421326	0.0177	0.06565	14004	16757	14424.77
2874056	chr20	rs2867240	37538354	C	T	0.624	0.613	0.995	0.0324962313421326	0.0176	0.06544	14004	16757	14424.77
2864995	chr20	rs6028200	37540615	C	T	0.624	0.612	0.996	0.0323026073786261	0.0176	0.06733	14004	16757	14424.77
2873991	chr20	rs28578430	37542467	G	A	0.7	0.685	0.998	0.052601937740197	0.0186	0.004576	14004	16757	14424.77
2875416	chr20	rs73621977	37543734	T	G	0.683	0.692	0.863	-0.0501991563328521	0.0198	0.01122	14004	16757	14424.77
2868396	chr20	rs149065753	37545697	T	C	0.981	0.982	0.799	-0.052198967543594	0.0795	0.5108	10746	13512	11173.35
2867526	chr20	rs4812336	37547374	G	A	0.625	0.613	1.0	0.0304031059110447	0.0176	0.08361	14004	16757	14424.77
2873511	chr20	rs748063	37548730	A	G	0.624	0.612	1.01	0.0311982343370806	0.0175	0.0749	14004	16757	14424.77
2862132	chr20	rs4810245	37549309	G	A	0.624	0.612	1.01	0.0311982343370806	0.0175	0.07528	14004	16757	14424.77
2877278	chr20	rs7266267	37549715	C	G	0.983	0.982	0.308	-0.009696862978864	0.1276	0.9391	11618	14566	12152.39
2876267	chr20	rs10392	37550935	G	A	0.7	0.684	1.01	0.0533985767246953	0.0184	0.003756	14004	16757	14424.77
2863177	chr20	rs116621334	37551039	G	A	0.938	0.941	0.918	-0.0730977134062134	0.0368	0.04708	14004	16757	14424.77
2872712	chr20	rs10477	37551468	A	G	0.925	0.928	0.974	-0.0566020980240563	0.0328	0.08417	14004	16757	14424.77
2873540	chr20	rs6028206	37552439	C	T	0.925	0.929	0.973	-0.0605996221289296	0.0329	0.06544	14004	16757	14424.77
2870658	chr20	rs73110616	37552943	C	T	0.698	0.682	1.0	0.0517002115855168	0.0185	0.005157	14004	16757	14424.77
2875067	chr20	rs59002975	37552961	T	G	0.925	0.929	0.973	-0.0605996221289296	0.0329	0.06601	14004	16757	14424.77
2861816	chr20	rs12626028	37553900	G	C	0.698	0.683	1.0	0.0518996105407571	0.0185	0.005031	14004	16757	14424.77
2862934	chr20	rs58414555	37554152	A	C	0.615	0.602	0.988	0.0358014124633833	0.0176	0.04227	14004	16757	14424.77
2867281	chr20	rs62201397	37554330	A	G	0.925	0.929	0.971	-0.0620030714417325	0.033	0.06018	14004	16757	14424.77
2869404	chr20	rs62201400	37554767	G	A	0.925	0.929	0.972	-0.0617052054366793	0.033	0.06149	14004	16757	14424.77
2874704	chr20	rs12624452	37554781	G	T	0.698	0.682	0.999	0.0524026787930484	0.0185	0.004667	14004	16757	14424.77
2866538	chr20	rs373475404	37554869	T	C	0.977	0.979	0.74	-0.106995184334287	0.0676	0.1134	14004	16757	14424.77
2860990	chr20	rs3752290	37555116	G	C	0.623	0.611	0.994	0.0310043588626902	0.0176	0.07872	14004	16757	14424.77
2866141	chr20	rs6028208	37556075	T	A	0.613	0.601	0.985	0.0320024161254944	0.0177	0.06974	14004	16757	14424.77
2865078	chr20	rs16987679	37557185	G	C	0.602	0.589	0.978	0.0295005481176215	0.0176	0.09465	14004	16757	14424.77
2867881	chr20	rs59777567	37557548	A	G	0.603	0.59	0.979	0.0287040681283552	0.0176	0.1038	14004	16757	14424.77
2864454	chr20	rs59265243	37557768	T	C	0.929	0.933	0.973	-0.0660009232598249	0.0338	0.05105	14004	16757	14424.77
2877771	chr20	rs67343649	37557894	A	G	0.674	0.657	0.979	0.0499038295281839	0.0183	0.006497	14004	16757	14424.77
2866803	chr20	rs61182164	37558099	G	A	0.93	0.934	0.976	-0.0677971580658255	0.0338	0.04506	14004	16757	14424.77
2863235	chr20	rs57569873	37558293	T	C	0.603	0.59	0.979	0.0287040681283552	0.0176	0.104	14004	16757	14424.77
2878307	chr20	rs57769897	37558480	T	A	0.93	0.934	0.976	-0.0677971580658255	0.0338	0.04514	14004	16757	14424.77
2863487	chr20	rs8125220	37559034	G	A	0.93	0.934	0.977	-0.0677008493642598	0.0338	0.04527	14004	16757	14424.77
2872601	chr20	rs56660421	37559329	G	T	0.611	0.598	0.978	0.0287040681283552	0.0177	0.1046	14004	16757	14424.77
2870317	chr20	rs62204114	37559574	C	T	0.93	0.934	0.98	-0.0679041786138728	0.0338	0.04455	14004	16757	14424.77
2872801	chr20	rs16987681	37560386	C	T	0.717	0.722	0.848	-0.0229002198863326	0.0206	0.2654	14004	16757	14424.77
2864815	chr20	rs76844555	37561022	C	T	0.93	0.934	0.983	-0.0676045499371671	0.0338	0.0455	14004	16757	14424.77
2865631	chr20	rs926390	37562266	C	T	0.93	0.934	0.987	-0.0680005069007488	0.0338	0.044	14004	16757	14424.77
2862784	chr20	rs149658781	37562530	G	A	0.942	0.946	0.925	-0.0773022993580922	0.0381	0.04232	14004	16757	14424.77
2866080	chr20	rs4812337	37562936	A	G	0.93	0.934	0.991	-0.0679041786138728	0.0337	0.04405	14004	16757	14424.77
2867389	chr20	rs725322	37563352	G	A	0.692	0.675	0.976	0.0535028515173065	0.0186	0.00409	14004	16757	14424.77
2872175	chr20	rs16987683	37564521	G	A	0.93	0.934	0.991	-0.0692964890026564	0.0337	0.03993	14004	16757	14424.77
2875467	chr20	rs62204116	37564723	G	A	0.93	0.934	0.991	-0.0692000358011391	0.0337	0.04021	14004	16757	14424.77
2875109	chr20	rs16987685	37564835	C	T	0.93	0.934	0.991	-0.0692964890026564	0.0337	0.03986	14004	16757	14424.77
2861316	chr20	rs62204117	37565335	T	C	0.608	0.596	0.986	0.0295005481176215	0.0176	0.09429	14004	16757	14424.77
2878345	chr20	rs78259929	37565755	C	T	0.93	0.934	0.989	-0.0692000358011391	0.0337	0.04023	14004	16757	14424.77
2867575	chr20	rs78307995	37566068	C	T	0.979	0.981	0.713	-0.0862989035863658	0.075	0.2503	12523	15078	12859.9
2872689	chr20	rs16987687	37566737	T	C	0.679	0.662	0.987	0.0517002115855168	0.0183	0.004809	14004	16757	14424.77
2877535	chr20	rs4812338	37568055	C	T	0.93	0.934	0.986	-0.0695966251380842	0.0337	0.03882	14004	16757	14424.77
2862994	chr20	rs732486	37569402	A	G	0.93	0.934	0.983	-0.0669948688242784	0.0338	0.04717	14004	16757	14424.77
2872347	chr20	rs16987692	37569654	A	T	0.93	0.934	0.983	-0.0668024151462154	0.0338	0.04826	14004	16757	14424.77
2876148	chr20	rs3752291	37570404	G	T	0.678	0.662	0.987	0.0520040417467951	0.0183	0.004534	14004	16757	14424.77
2877529	chr20	rs3752292	37570475	G	A	0.608	0.595	0.985	0.0308007491527123	0.0176	0.07973	14004	16757	14424.77
2873100	chr20	rs3752293	37570725	C	T	0.6	0.585	0.978	0.0366983037826737	0.0176	0.03701	14004	16757	14424.77
2874046	chr20	rs139357487	37571815	G	A	0.987	0.989	0.67	-0.0723986646217843	0.1221	0.5535	8720	9495	8652.25
2872766	chr20	rs4812339	37571900	C	T	0.93	0.934	0.98	-0.066300071757232	0.0338	0.04988	14004	16757	14424.77
2864233	chr20	rs4812340	37571962	C	T	0.93	0.934	0.98	-0.066300071757232	0.0338	0.04992	14004	16757	14424.77
2873687	chr20	rs139278095	37572426	C	T	0.93	0.934	0.979	-0.066300071757232	0.0338	0.04981	14004	16757	14424.77
2872808	chr20	rs62204118	37572495	G	A	0.93	0.934	0.978	-0.066503116358279	0.0338	0.04933	14004	16757	14424.77
2873312	chr20	rs67743908	37572643	G	A	0.678	0.661	0.985	0.052601937740197	0.0183	0.00413	14004	16757	14424.77
2869884	chr20	rs16987696	37573194	A	G	0.93	0.934	0.978	-0.066599309771242	0.0338	0.04905	14004	16757	14424.77
2868968	chr20	rs67882716	37573239	T	C	0.678	0.661	0.985	0.052601937740197	0.0183	0.0041	14004	16757	14424.77
2864149	chr20	rs62204119	37573487	A	C	0.929	0.933	0.976	-0.0663962456396854	0.0338	0.04966	14004	16757	14424.77
2874109	chr20	rs12624839	37573816	G	A	0.678	0.661	0.984	0.0528011569911275	0.0183	0.003987	14004	16757	14424.77
2862709	chr20	rs7266556	37574341	C	T	0.929	0.934	0.976	-0.066300071757232	0.0338	0.04988	14004	16757	14424.77
2865761	chr20	rs72623594	37576255	G	A	0.686	0.67	0.974	0.0503983940836932	0.0186	0.006547	14004	16757	14424.77
2868519	chr20	rs4812341	37577269	G	T	0.929	0.933	0.973	-0.0663962456396854	0.0338	0.04974	14004	16757	14424.77
2868457	chr20	rs186856181	37577648	A	C	0.983	0.983	0.763	-0.0193969096107316	0.0969	0.8416	8500	11273	8930.87
2874241	chr20	rs111234980	37578055	G	T	0.678	0.661	0.983	0.0535028515173065	0.0183	0.003547	14004	16757	14424.77
2864421	chr20	rs7264022	37578387	C	T	0.929	0.933	0.97	-0.0662039071233048	0.0338	0.05036	14004	16757	14424.77
2869050	chr20	rs62204121	37579082	C	T	0.929	0.933	0.967	-0.0663962456396854	0.0338	0.04974	14004	16757	14424.77
2873097	chr20	rs142887607	37579755	C	T	0.929	0.933	0.966	-0.0660970683749259	0.0338	0.05078	14004	16757	14424.77
2866075	chr20	rs4300896	37580130	A	C	0.606	0.592	0.983	0.0324962313421326	0.0176	0.06477	14004	16757	14424.77
2873875	chr20	rs1130247	37581437	A	G	0.677	0.659	0.977	0.0535028515173065	0.0184	0.00359	14004	16757	14424.77
2864424	chr20	rs1733	37581506	G	A	0.605	0.592	0.982	0.0323994240466592	0.0176	0.06527	14004	16757	14424.77
2866525	chr20	rs41276986	37581707	C	T	0.928	0.932	0.959	-0.066599309771242	0.0339	0.04912	14004	16757	14424.77
2869352	chr20	rs67621213	37582553	G	A	0.677	0.66	0.979	0.054402954379292	0.0184	0.003062	14004	16757	14424.77
2863899	chr20	rs147978451	37583040	C	A	0.928	0.932	0.956	-0.0698968513822572	0.0338	0.03852	14004	16757	14424.77
2877782	chr20	rs6028221	37583070	T	C	0.604	0.591	0.982	0.0320024161254944	0.0176	0.06937	14004	16757	14424.77
2877246	chr20	rs62204122	37583338	G	A	0.927	0.932	0.954	-0.070197167789298	0.0338	0.03777	14004	16757	14424.77
2873432	chr20	rs72623596	37585212	T	C	0.677	0.659	0.977	0.0549994182186046	0.0184	0.00274	14004	16757	14424.77
2873245	chr20	rs62204126	37586514	T	C	0.297	0.287	0.833	0.0275957115907991	0.0206	0.1786	14004	16757	14424.77
2870052	chr20	rs7265661	37586842	G	T	0.596	0.584	0.986	0.0263010744193707	0.0175	0.1334	14004	16757	14424.77
2871627	chr20	rs6028226	37588221	T	C	0.594	0.582	0.987	0.0250047589895661	0.0175	0.1522	14004	16757	14424.77
2876788	chr20	rs66526549	37588360	A	G	0.847	0.839	0.948	0.0463968262292078	0.024	0.05302	14004	16757	14424.77
2869697	chr20	rs4810246	37589016	G	A	0.747	0.743	0.961	0.0001999800026662	0.0198	0.992	14004	16757	14424.77
2864146	chr20	rs16987709	37589987	A	G	0.746	0.742	0.962	0.0006997551142732	0.0198	0.9711	14004	16757	14424.77
2874408	chr20	rs28372899	37590538	G	A	0.903	0.903	0.767	-0.0260975991218731	0.0322	0.4175	14004	16757	14424.77
2867858	chr20	rs17829669	37590581	C	T	0.97	0.973	0.268	-0.208094853112692	0.1012	0.03977	12826	15586	13281.5
2865940	chr20	rs4141892	37590758	T	C	0.593	0.581	0.988	0.0254045542217263	0.0175	0.1462	14004	16757	14424.77
2864710	chr20	rs974561	37591184	G	C	0.847	0.839	0.954	0.0458047599004855	0.0239	0.05528	14004	16757	14424.77
2863617	chr20	rs974560	37591198	C	T	0.593	0.581	0.988	0.0255020410123433	0.0175	0.1437	14004	16757	14424.77
2877421	chr20	rs974559	37591361	T	C	0.592	0.58	0.988	0.0254045542217263	0.0175	0.1454	14004	16757	14424.77
2869792	chr20	rs6015992	37593295	A	G	0.592	0.58	0.989	0.0251998010217421	0.0175	0.1485	14004	16757	14424.77
2862658	chr20	rs4810247	37595269	G	A	0.592	0.58	0.99	0.0255995183002125	0.0174	0.142	14004	16757	14424.77
2868910	chr20	rs2076233	37597382	G	A	0.744	0.74	0.971	0.0005998200719675	0.0197	0.9765	14004	16757	14424.77
2864471	chr20	rs66513266	37597410	G	T	0.848	0.839	0.967	0.0454034834538498	0.0238	0.05586	14004	16757	14424.77
2878359	chr20	rs80279978	37597522	T	G	0.715	0.716	0.847	-0.007004474152883	0.0206	0.7342	14004	16757	14424.77
2869743	chr20	rs8120715	37598781	G	A	0.847	0.839	0.973	0.0459957873421583	0.0237	0.05201	14004	16757	14424.77
2873391	chr20	rs4810248	37598944	C	T	0.59	0.579	0.994	0.0247999239054771	0.0174	0.1539	14004	16757	14424.77
2874505	chr20	rs111633803	37599995	C	A	0.743	0.739	0.978	0.0001999800026662	0.0196	0.9914	14004	16757	14424.77
2877319	chr20	rs6028232	37600036	T	G	0.59	0.578	0.996	0.0244974716003874	0.0174	0.1582	14004	16757	14424.77
2864439	chr20	rs79703786	37600809	C	T	0.743	0.739	0.98	0.0003999200213268	0.0195	0.9849	14004	16757	14424.77
2877600	chr20	rs8118646	37600887	A	G	0.59	0.578	0.998	0.0244974716003874	0.0174	0.1578	14004	16757	14424.77
2867085	chr20	rs16987712	37601243	A	G	0.847	0.839	0.984	0.0439020462871288	0.0235	0.062	14004	16757	14424.77
2871282	chr20	rs12625677	37602339	T	G	0.589	0.578	1.0	0.0243998868235351	0.0173	0.1595	14004	16757	14424.77
2873483	chr20	rs59096774	37603529	A	G	0.848	0.839	0.985	0.0446960805488528	0.0236	0.05784	14004	16757	14424.77
2874167	chr20	rs16987715	37603655	T	C	0.589	0.578	1.0	0.0244974716003874	0.0173	0.1569	14004	16757	14424.77
2861813	chr20	rs12625983	37603936	T	C	0.848	0.84	0.985	0.0448968808822823	0.0236	0.05681	14004	16757	14424.77
2863026	chr20	rs12625286	37605292	G	A	0.985	0.984	0.898	0.0341018649449722	0.0782	0.6623	11963	13196	12100.54
2874468	chr20	rs66476511	37605303	T	A	0.852	0.844	0.983	0.0459957873421583	0.0239	0.05414	14004	16757	14424.77
2873239	chr20	rs140106755	37606464	T	A	0.982	0.979	0.835	0.176102256980038	0.0829	0.0336	8867	10986	9041.03
2873160	chr20	rs6028233	37607146	C	T	0.589	0.577	0.998	0.0244974716003874	0.0173	0.157	14004	16757	14424.77
2869644	chr20	rs7269329	37607201	A	G	0.735	0.732	0.974	-0.0018016219466282	0.0194	0.9253	14004	16757	14424.77
2864882	chr20	rs6028234	37607869	A	C	0.852	0.844	0.983	0.0467977043485401	0.0239	0.0499	14004	16757	14424.77
2868595	chr20	rs6028235	37608550	A	G	0.589	0.577	0.999	0.0248974696545107	0.0173	0.1517	14004	16757	14424.77
2876753	chr20	rs4812342	37608892	A	T	0.589	0.577	0.999	0.0247999239054771	0.0173	0.152	14004	16757	14424.77
2867732	chr20	rs78993681	37609175	G	C	0.91	0.907	0.844	0.0158044491449436	0.0321	0.6225	14004	16757	14424.77
2865400	chr20	rs77539562	37609283	C	T	0.972	0.974	0.809	0.0047984689115734	0.0586	0.9343	14004	16757	14424.77
2869764	chr20	rs4812343	37609396	C	A	0.589	0.577	0.999	0.024702368640342	0.0173	0.1546	14004	16757	14424.77
2867734	chr20	rs6028236	37609797	G	A	0.589	0.577	0.999	0.024702368640342	0.0173	0.1547	14004	16757	14424.77
2867960	chr20	rs4812344	37609929	G	A	0.737	0.733	0.982	-0.0007002451143934	0.0194	0.9726	14004	16757	14424.77
2861946	chr20	rs4810249	37610037	G	A	0.589	0.577	0.998	0.0246048038572487	0.0173	0.1559	14004	16757	14424.77
2875876	chr20	rs4812345	37610134	C	T	0.589	0.577	0.998	0.024702368640342	0.0173	0.1549	14004	16757	14424.77
2867970	chr20	rs12624682	37611595	A	G	0.588	0.577	0.998	0.0244974716003874	0.0173	0.1574	14004	16757	14424.77
2875094	chr20	rs2064181	37613239	A	G	0.227	0.216	0.875	0.0180952882690919	0.0224	0.4203	14004	16757	14424.77
2876231	chr20	rs4812346	37614219	T	C	0.736	0.733	0.983	-0.0009004052431641	0.0194	0.9609	14004	16757	14424.77
2865371	chr20	rs118070072	37615059	A	G	0.981	0.982	0.813	-0.0734958518452821	0.0762	0.3346	11736	14512	12168.32
2865849	chr20	rs2867895	37615429	T	C	0.588	0.577	0.997	0.0247999239054771	0.0174	0.1534	14004	16757	14424.77
2870968	chr20	rs4812347	37616110	C	T	0.736	0.732	0.982	-0.0007002451143934	0.0194	0.9708	14004	16757	14424.77
2861223	chr20	rs731345	37616930	T	C	0.736	0.732	0.982	-0.0009004052431641	0.0194	0.9635	14004	16757	14424.77
2872949	chr20	rs149427163	37617960	T	C	0.977	0.976	0.775	-0.001501126126267	0.0659	0.9823	13457	16217	13881.29
2878134	chr20	rs58575641	37618022	C	T	0.853	0.845	0.981	0.0471984218290006	0.024	0.04889	14004	16757	14424.77
2870533	chr20	rs16987734	37618704	A	C	0.736	0.732	0.982	-0.001501126126267	0.0194	0.9403	14004	16757	14424.77
2870135	chr20	rs7268492	37619109	A	G	0.736	0.732	0.982	-0.001501126126267	0.0194	0.9403	14004	16757	14424.77
2869028	chr20	rs4812348	37620888	G	C	0.588	0.577	0.995	0.023198814502523	0.0174	0.181	14004	16757	14424.77
2875465	chr20	rs68173814	37621180	A	G	0.852	0.844	0.981	0.0469026696862194	0.024	0.05033	14004	16757	14424.77
2868276	chr20	rs61213966	37621906	A	G	0.852	0.845	0.98	0.0465972853767823	0.024	0.05172	14004	16757	14424.77
2869529	chr20	rs59072291	37622010	T	A	0.852	0.845	0.98	0.0467977043485401	0.024	0.05098	14004	16757	14424.77
2870078	chr20	rs57679307	37622622	C	T	0.588	0.577	0.995	0.0234039777790161	0.0174	0.1789	14004	16757	14424.77
2876268	chr20	rs16987738	37625015	A	C	0.852	0.844	0.98	0.0465972853767823	0.024	0.0517	14004	16757	14424.77
2878228	chr20	rs2867896	37625368	C	T	0.588	0.577	0.995	0.0234039777790161	0.0174	0.1772	14004	16757	14424.77
2870988	chr20	rs73621982	37625734	C	G	0.588	0.577	0.995	0.0234039777790161	0.0174	0.1779	14004	16757	14424.77
2877073	chr20	rs73621983	37625908	C	T	0.588	0.577	0.994	0.0234039777790161	0.0174	0.1774	14004	16757	14424.77
2871975	chr20	rs8122051	37626404	T	G	0.738	0.734	0.977	-0.0012007205765188	0.0195	0.9519	14004	16757	14424.77
2868150	chr20	rs16987740	37626958	A	G	0.588	0.576	0.993	0.0234039777790161	0.0174	0.1792	14004	16757	14424.77
2870236	chr20	rs66633066	37626998	T	C	0.587	0.576	0.993	0.0234039777790161	0.0174	0.1791	14004	16757	14424.77
2861463	chr20	rs2179318	37627263	T	C	0.587	0.576	0.993	0.023198814502523	0.0174	0.1815	14004	16757	14424.77
2865599	chr20	rs742277	37628749	T	C	0.587	0.576	0.993	0.0234039777790161	0.0174	0.1787	14004	16757	14424.77
2873335	chr20	rs75720708	37629636	C	T	0.751	0.747	0.956	0.0014988761237359	0.02	0.9414	14004	16757	14424.77
2867003	chr20	rs7270784	37630016	G	A	0.587	0.576	0.993	0.0235993322503244	0.0174	0.174	14004	16757	14424.77
2866514	chr20	rs3764701	37630606	A	T	0.587	0.576	0.992	0.0236969951765786	0.0174	0.1733	14004	16757	14424.77
2873514	chr20	rs4812349	37631119	C	T	0.587	0.576	0.992	0.0236969951765786	0.0174	0.1729	14004	16757	14424.77
2877383	chr20	rs4812350	37631192	C	T	0.587	0.576	0.992	0.0236969951765786	0.0174	0.1727	14004	16757	14424.77
2869641	chr20	rs8121775	37632107	A	G	0.587	0.576	0.992	0.0238044133801613	0.0174	0.1721	14004	16757	14424.77
2871567	chr20	rs66681575	37633338	G	T	0.587	0.576	0.991	0.0235016597850914	0.0174	0.1773	14004	16757	14424.77
2861709	chr20	rs77318179	37633510	A	C	0.737	0.733	0.979	-0.0009004052431641	0.0194	0.9637	14004	16757	14424.77
2871516	chr20	rs67084722	37633532	C	T	0.587	0.576	0.99	0.0235993322503244	0.0174	0.1752	14004	16757	14424.77
2865542	chr20	rs4812351	37634664	T	A	0.737	0.733	0.979	-0.001100605444033	0.0194	0.9547	14004	16757	14424.77
2871735	chr20	rs3829696	37634704	T	C	0.85	0.843	0.971	0.044600447168905	0.024	0.06287	14004	16757	14424.77
2877375	chr20	rs3752298	37635027	T	C	0.587	0.576	0.99	0.0231011029079872	0.0174	0.1851	14004	16757	14424.77
2870973	chr20	rs8120914	37635714	C	T	0.587	0.576	0.99	0.0228958774769045	0.0174	0.1891	14004	16757	14424.77
2874486	chr20	rs8114962	37635979	A	G	0.587	0.576	0.99	0.0228958774769045	0.0174	0.1885	14004	16757	14424.77
2865083	chr20	rs117134707	37636312	C	T	0.902	0.903	0.781	-0.0328951617042694	0.0318	0.3004	14004	16757	14424.77
2863208	chr20	rs16987756	37637792	T	C	0.587	0.576	0.989	0.0227003855207759	0.0174	0.1928	14004	16757	14424.77
2872104	chr20	rs73621984	37639209	A	G	0.85	0.842	0.968	0.0443039255565243	0.024	0.06515	14004	16757	14424.77
2865265	chr20	rs8118130	37639548	G	A	0.587	0.576	0.989	0.0226026252094292	0.0174	0.1939	14004	16757	14424.77
2872207	chr20	rs73621985	37640840	T	C	0.587	0.576	0.988	0.0226026252094292	0.0174	0.1939	14004	16757	14424.77
2876179	chr20	rs7267954	37641016	G	A	0.587	0.576	0.988	0.0226026252094292	0.0174	0.1941	14004	16757	14424.77
2868039	chr20	rs145666654	37643026	T	C	0.984	0.983	0.656	0.0551035262260241	0.0815	0.4985	14004	16757	14424.77
2870375	chr20	rs4141893	37643167	G	A	0.588	0.577	0.984	0.022299507494767	0.0175	0.2019	14004	16757	14424.77
2871150	chr20	rs3764703	37643659	T	C	0.587	0.576	0.988	0.0227003855207759	0.0174	0.1925	14004	16757	14424.77
2867019	chr20	rs2092261	37645130	A	G	0.587	0.576	0.987	0.0222017079836866	0.0174	0.2025	14004	16757	14424.77
2878094	chr20	rs926393	37646028	G	A	0.587	0.576	0.987	0.0225048553400694	0.0174	0.1964	14004	16757	14424.77
2866108	chr20	rs6129150	37646564	A	G	0.874	0.877	0.915	0.0049974917102918	0.027	0.8544	14004	16757	14424.77
2878110	chr20	rs4812352	37646878	C	T	0.736	0.732	0.987	-0.0036968248442897	0.0193	0.848	14004	16757	14424.77
2868939	chr20	rs3752299	37647182	A	G	0.587	0.576	0.986	0.022299507494767	0.0175	0.2012	14004	16757	14424.77
2874203	chr20	rs3752300	37647484	C	T	0.968	0.968	0.754	-0.0023026490626755	0.0568	0.9682	13014	15757	13429.79
2864562	chr20	rs66486072	37647882	G	A	0.851	0.844	0.974	0.0467022717525102	0.024	0.05175	14004	16757	14424.77
2866093	chr20	rs7262876	37648261	G	C	0.587	0.576	0.985	0.0225048553400694	0.0175	0.1977	14004	16757	14424.77
2870241	chr20	rs74949991	37650519	G	A	0.977	0.979	0.882	0.0298014912367898	0.0641	0.6424	12109	14589	12410.74
2872759	chr20	rs3752301	37654024	T	G	0.843	0.835	0.97	0.0477038600690104	0.0235	0.04252	14004	16757	14424.77
2872202	chr20	rs16987761	37654343	A	T	0.972	0.971	0.813	0.023198814502523	0.0577	0.6881	13457	16217	13881.29
2873630	chr20	rs1011020	37657419	C	T	0.582	0.57	0.982	0.0227003855207759	0.0175	0.1936	14004	16757	14424.77
2876397	chr20	rs12625203	37658157	T	C	0.736	0.733	0.986	-0.0051029981759033	0.0194	0.792	14004	16757	14424.77
2871051	chr20	rs141630943	37659532	G	A	0.981	0.982	0.817	-0.0737003629299574	0.076	0.3322	11736	14512	12168.32
2862045	chr20	rs117527781	37659874	C	G	0.956	0.956	0.822	0.0189002595004805	0.045	0.6744	14004	16757	14424.77
2878270	chr20	rs67579911	37660013	G	C	0.845	0.837	0.975	0.0475036226439669	0.0236	0.04423	14004	16757	14424.77
2867758	chr20	rs117627876	37660777	A	G	0.957	0.957	0.819	0.0227003855207759	0.0454	0.6172	14004	16757	14424.77
2868790	chr20	rs57993460	37662068	C	A	0.843	0.835	0.969	0.0483043318863239	0.0235	0.04011	14004	16757	14424.77
2861701	chr20	rs80042855	37663062	C	T	0.737	0.734	0.988	-0.005304041591906	0.0193	0.7826	14004	16757	14424.77
2869494	chr20	rs9798509	37663603	A	G	0.737	0.734	0.987	-0.004701032558649	0.0194	0.8067	14004	16757	14424.77
2875666	chr20	rs9798566	37663622	C	T	0.737	0.734	0.988	-0.005304041591906	0.0194	0.7831	14004	16757	14424.77
2861653	chr20	rs8115074	37663821	A	T	0.582	0.571	0.984	0.0221038989069263	0.0174	0.2047	14004	16757	14424.77
2870186	chr20	rs8122352	37664336	G	T	0.737	0.734	0.988	-0.0046005663955682	0.0193	0.8126	14004	16757	14424.77
2861426	chr20	rs1534928	37664564	G	A	0.582	0.571	0.984	0.021898468701116	0.0174	0.2094	14004	16757	14424.77
2875904	chr20	rs4812354	37665246	G	A	0.737	0.734	0.988	-0.0050024916227914	0.0193	0.7942	14004	16757	14424.77
2866906	chr20	rs7268097	37666644	A	G	0.582	0.57	0.984	0.0226026252094292	0.0174	0.1959	14004	16757	14424.77
2864527	chr20	rs3752302	37667182	C	T	0.737	0.734	0.989	-0.0042992284528324	0.0193	0.8237	14004	16757	14424.77
2866291	chr20	rs6729	37668272	A	G	0.845	0.837	0.979	0.0469026696862194	0.0235	0.04635	14004	16757	14424.77
2872581	chr20	rs114212198	37670889	C	T	0.984	0.985	0.676	-0.0824038262548157	0.0879	0.3486	12523	15078	12859.9
2870528	chr20	rs67379757	37671051	C	G	0.845	0.837	0.979	0.0471030274686428	0.0235	0.04522	14004	16757	14424.77
2878278	chr20	rs16987779	37671455	C	T	0.845	0.837	0.979	0.0467977043485401	0.0235	0.0466	14004	16757	14424.77
2862015	chr20	rs66647661	37671577	C	T	0.845	0.837	0.979	0.0467977043485401	0.0235	0.04688	14004	16757	14424.77
2861686	chr20	rs6129156	37672209	A	C	0.718	0.712	0.988	0.0353961009469877	0.0189	0.06175	14004	16757	14424.77
2860997	chr20	rs6129157	37672247	G	T	0.718	0.713	0.989	0.0347008987793103	0.0189	0.0672	14004	16757	14424.77
2863544	chr20	rs6129158	37673967	A	G	0.716	0.71	1.0	0.0361004656247227	0.0188	0.05486	14004	16757	14424.77
2869090	chr20	rs76584574	37674280	A	G	0.972	0.97	0.814	0.0326994961630157	0.0573	0.5683	13457	16217	13881.29
2870511	chr20	rs8118808	37674996	C	G	0.716	0.71	0.995	0.0350968370374295	0.0188	0.06264	14004	16757	14424.77
2867351	chr20	rs6129159	37675011	A	T	0.715	0.71	0.995	0.0350968370374295	0.0188	0.06249	14004	16757	14424.77
2864819	chr20	rs16987783	37675098	C	G	0.74	0.736	0.981	-0.0010005003335835	0.0195	0.9589	14004	16757	14424.77
2862081	chr20	rs6129160	37677697	C	T	0.782	0.779	0.571	0.0284999894699013	0.0271	0.2915	14004	16757	14424.77
2865424	chr20	rs6129161	37678327	T	G	0.716	0.711	0.982	0.0314017631395316	0.019	0.09707	14004	16757	14424.77
2876434	chr20	rs742276	37679849	G	A	0.449	0.44	0.98	0.027799974857679	0.0173	0.1083	14004	16757	14424.77
2877749	chr20	rs2019032	37680326	C	A	0.707	0.703	0.977	0.0295005481176215	0.0188	0.1173	14004	16757	14424.77
2867232	chr20	rs742274	37680944	T	C	0.468	0.461	0.976	0.0243022925229648	0.0173	0.1594	14004	16757	14424.77
2870530	chr20	rs4810250	37682214	C	T	0.756	0.752	0.978	0.001099395443301	0.0199	0.9548	14004	16757	14424.77
2866785	chr20	rs4812356	37682956	C	T	0.756	0.752	0.979	0.0022973590486834	0.0199	0.9083	14004	16757	14424.77
2868377	chr20	rs4812357	37683071	T	C	0.465	0.457	0.988	0.0264958638039652	0.0172	0.1237	14004	16757	14424.77
2871010	chr20	rs6129162	37683195	G	A	0.708	0.705	0.983	0.0281014301108748	0.0188	0.1347	14004	16757	14424.77
2877186	chr20	rs4812358	37683231	T	C	0.756	0.752	0.981	0.0023971245997214	0.0199	0.903	14004	16757	14424.77
2875981	chr20	rs1022507	37683687	C	G	0.757	0.752	0.981	0.0024968801985871	0.0199	0.9014	14004	16757	14424.77
2867058	chr20	rs7270243	37684473	T	C	0.756	0.752	0.983	0.004001981379298	0.0199	0.8415	14004	16757	14424.77
2877991	chr20	rs7268772	37684501	A	G	0.464	0.456	0.989	0.0262036654966364	0.0172	0.1276	14004	16757	14424.77
2865073	chr20	rs7260808	37684571	G	A	0.757	0.752	0.983	0.0029955089797983	0.0199	0.8782	14004	16757	14424.77
2872170	chr20	rs1569537	37684859	A	G	0.756	0.752	0.982	0.0035038543266769	0.0199	0.8615	14004	16757	14424.77
2876417	chr20	rs1569538	37685216	G	A	0.465	0.457	0.989	0.0260965047212743	0.0172	0.1285	14004	16757	14424.77
2862515	chr20	rs6124105	37686081	G	A	0.463	0.455	0.991	0.0239996896478807	0.0172	0.1627	14004	16757	14424.77
2875814	chr20	rs6513588	37686281	T	C	0.462	0.454	0.992	0.0228958774769045	0.0172	0.1817	14004	16757	14424.77
2861438	chr20	rs187048433	37686398	A	C	0.981	0.982	0.759	-0.0692964890026564	0.0796	0.3843	11358	14108	11777.31
2863573	chr20	rs117979476	37686526	G	C	0.986	0.986	0.722	-0.0364046818937998	0.1133	0.7479	7813	10781	8357.5
2873314	chr20	rs6513589	37686585	A	G	0.463	0.455	0.992	0.0239996896478807	0.0172	0.1619	14004	16757	14424.77
2877790	chr20	rs143819051	37687128	C	T	0.754	0.75	0.979	0.0053954185169075	0.0199	0.7848	14004	16757	14424.77
2877962	chr20	rs6129163	37687130	A	G	0.463	0.455	0.992	0.0239020562806236	0.0171	0.1639	14004	16757	14424.77
2862583	chr20	rs714108	37687838	G	A	0.463	0.455	0.994	0.0235993322503244	0.0171	0.1681	14004	16757	14424.77
2870365	chr20	rs6071646	37688308	G	T	0.958	0.958	0.768	0.0101978249764461	0.0478	0.8302	14004	16757	14424.77
2874133	chr20	rs6071647	37688309	C	T	0.958	0.958	0.767	0.0098018049722602	0.0478	0.8372	14004	16757	14424.77
2868178	chr20	rs6129164	37688347	T	C	0.464	0.456	0.993	0.0235016597850914	0.0171	0.1698	14004	16757	14424.77
2869979	chr20	rs6129165	37688553	C	T	0.463	0.455	0.996	0.0231011029079872	0.0171	0.1767	14004	16757	14424.77
2874973	chr20	rs67487809	37688597	C	G	0.882	0.879	0.929	0.0178988554877579	0.0272	0.5123	14004	16757	14424.77
2865994	chr20	rs6129166	37688825	T	C	0.462	0.455	0.997	0.0238044133801613	0.0171	0.1633	14004	16757	14424.77
2870039	chr20	rs6129167	37689228	T	C	0.462	0.454	0.999	0.023198814502523	0.0171	0.1735	14004	16757	14424.77
2873292	chr20	rs4812360	37689259	A	G	0.462	0.454	0.999	0.0235993322503244	0.0171	0.1674	14004	16757	14424.77
2867792	chr20	rs6129168	37689360	T	C	0.462	0.454	0.998	0.0238044133801613	0.0171	0.1631	14004	16757	14424.77
2867100	chr20	rs62202615	37690060	T	C	0.733	0.727	0.979	0.0243998868235351	0.0193	0.2072	14004	16757	14424.77
2870708	chr20	rs7262063	37690235	G	A	0.448	0.441	0.957	0.0210959082947329	0.0175	0.2272	14004	16757	14424.77
2871655	chr20	rs926392	37690464	A	G	0.452	0.444	0.995	0.0251022847608284	0.0172	0.1436	14004	16757	14424.77
2861337	chr20	rs926391	37690485	A	G	0.452	0.444	0.994	0.025297307774162	0.0172	0.1401	14004	16757	14424.77
2872619	chr20	rs2867898	37690952	G	A	0.453	0.444	0.993	0.0258041896815329	0.0172	0.1325	14004	16757	14424.77
2869911	chr20	rs6513593	37691392	G	A	0.453	0.444	0.993	0.0259016375226531	0.0172	0.1308	14004	16757	14424.77
2871844	chr20	rs6129173	37692512	C	A	0.719	0.716	0.979	0.0052959516591825	0.019	0.7804	14004	16757	14424.77
2862752	chr20	rs62202616	37692775	G	C	0.735	0.729	0.984	0.0260965047212743	0.0193	0.1768	14004	16757	14424.77
2868380	chr20	rs6028258	37692844	T	A	0.453	0.445	0.989	0.0255995183002125	0.0172	0.1362	14004	16757	14424.77
2876841	chr20	rs6124106	37693042	G	A	0.453	0.445	0.989	0.0255995183002125	0.0172	0.1374	14004	16757	14424.77
2865603	chr20	rs7268716	37693214	C	T	0.735	0.729	0.984	0.0258041896815329	0.0193	0.182	14004	16757	14424.77
2877698	chr20	rs4616534	37693564	G	A	0.735	0.729	0.984	0.0260965047212743	0.0193	0.1769	14004	16757	14424.77
2866820	chr20	rs1007913	37693592	G	A	0.734	0.728	0.984	0.0270021387025708	0.0193	0.1626	14004	16757	14424.77
2874889	chr20	rs6093115	37693817	T	C	0.734	0.728	0.983	0.0274011363479391	0.0193	0.156	14004	16757	14424.77
2862613	chr20	rs2867899	37694622	C	A	0.734	0.728	0.982	0.0284027945161868	0.0193	0.1413	14004	16757	14424.77
2872683	chr20	rs67147849	37695241	C	T	0.86	0.853	0.973	0.0452983606272869	0.0246	0.06607	14004	16757	14424.77
2863310	chr20	rs35166252	37695601	C	T	0.73	0.724	0.979	0.0291023874205329	0.0193	0.1317	14004	16757	14424.77
2873352	chr20	rs16987788	37695998	G	T	0.735	0.732	0.962	0.0048979852621919	0.0195	0.8035	14004	16757	14424.77
2878380	chr20	rs56877916	37696192	A	T	0.73	0.724	0.978	0.0289955368412525	0.0193	0.133	14004	16757	14424.77
2873453	chr20	rs67114385	37696401	C	T	0.86	0.853	0.973	0.0446960805488528	0.0246	0.06929	14004	16757	14424.77
2877415	chr20	rs2103613	37696520	A	G	0.735	0.732	0.961	0.0046989426564652	0.0195	0.8098	14004	16757	14424.77
2863306	chr20	rs6028259	37696977	T	A	0.729	0.723	0.977	0.0275957115907991	0.0193	0.152	14004	16757	14424.77
2871226	chr20	rs140220100	37697287	C	T	0.983	0.983	0.861	0.0148984646619666	0.0819	0.8556	10938	11951	10980.59
2873925	chr20	rs143226549	37697587	G	C	0.985	0.984	0.774	0.0809991731914479	0.0892	0.3638	11276	12143	11251.91
2873133	chr20	rs6065111	37698754	C	G	0.95	0.952	0.85	-0.0226956079321885	0.0424	0.5919	14004	16757	14424.77
2861477	chr20	rs66465343	37699436	T	G	0.86	0.853	0.973	0.043595744117646	0.0246	0.07683	14004	16757	14424.77
2868785	chr20	rs6028261	37699572	A	T	0.861	0.855	0.97	0.0448012667045393	0.0248	0.07073	14004	16757	14424.77
2873417	chr20	rs80047109	37700340	C	T	0.799	0.802	0.819	0.0011992805754821	0.0233	0.9591	14004	16757	14424.77
2873889	chr20	rs73621987	37700816	C	T	0.86	0.854	0.974	0.043097802902723	0.0246	0.07956	14004	16757	14424.77
2867373	chr20	rs6028264	37703294	T	C	0.87	0.87	0.994	-0.0054950702819798	0.0254	0.8282	14004	16757	14424.77
2871291	chr20	rs1014625	37703455	C	A	0.376	0.367	0.912	0.023003381764963	0.0184	0.2103	14004	16757	14424.77
2871557	chr20	rs16987791	37703812	A	G	0.87	0.87	0.995	-0.0054045784588597	0.0254	0.83	14004	16757	14424.77
2868021	chr20	rs62202621	37703980	A	G	0.87	0.87	0.994	-0.0060985584618694	0.0254	0.8084	14004	16757	14424.77
2871809	chr20	rs79124984	37704151	A	G	0.977	0.974	0.768	0.183803791075105	0.0644	0.004311	12986	15754	13414.32
2872096	chr20	rs62202622	37704201	C	T	0.87	0.87	0.995	-0.005696192544881	0.0254	0.8218	14004	16757	14424.77
2863007	chr20	rs60931333	37705547	A	G	0.862	0.856	0.975	0.0423024980338776	0.0247	0.08702	14004	16757	14424.77
2876965	chr20	rs73621988	37706905	C	T	0.863	0.857	0.975	0.0412954824071715	0.0248	0.09611	14004	16757	14424.77
2873997	chr20	rs35185736	37707031	G	A	0.952	0.952	0.911	-0.0026033858701149	0.0416	0.9499	14004	16757	14424.77
2873920	chr20	rs62202624	37707086	G	A	0.87	0.871	0.997	-0.0068030886197391	0.0254	0.7878	14004	16757	14424.77
2861650	chr20	rs66951531	37707364	C	T	0.863	0.857	0.975	0.0409019913204257	0.0248	0.09926	14004	16757	14424.77
2873409	chr20	rs62202625	37707444	G	C	0.87	0.871	0.998	-0.006199175242821	0.0253	0.8063	14004	16757	14424.77
2875710	chr20	rs6028266	37708520	C	G	0.863	0.864	0.968	-0.0050024916227914	0.0251	0.8421	14004	16757	14424.77
2872385	chr20	rs724176	37709427	A	G	0.87	0.871	1.0	-0.0066017436345624	0.0253	0.7942	14004	16757	14424.77
2870550	chr20	rs59736162	37709541	A	G	0.863	0.857	0.974	0.0423024980338776	0.0248	0.08867	14004	16757	14424.77
2862042	chr20	rs17831483	37709699	A	G	0.87	0.871	1.0	-0.007095110875924	0.0253	0.7776	14004	16757	14424.77
2874696	chr20	rs66488640	37710390	A	G	0.863	0.857	0.974	0.0423024980338776	0.0248	0.08822	14004	16757	14424.77
2876278	chr20	rs912179	37710775	G	A	0.733	0.728	0.978	0.0209000641077417	0.0193	0.2794	14004	16757	14424.77
2875130	chr20	rs912180	37710799	G	T	0.87	0.871	1.0	-0.0054950702819798	0.0253	0.8266	14004	16757	14424.77
2870934	chr20	rs58447402	37710817	G	C	0.87	0.871	1.0	-0.007095110875924	0.0253	0.7777	14004	16757	14424.77
2863537	chr20	rs75330736	37711022	A	G	0.978	0.975	0.756	0.187101779966944	0.0636	0.00326	14004	16757	14424.77
2875924	chr20	rs6028268	37711588	C	T	0.87	0.871	1.0	-0.0067024110596754	0.0253	0.791	14004	16757	14424.77
2875428	chr20	rs77377954	37711701	C	T	0.644	0.64	0.909	0.0032048589489113	0.0185	0.8648	14004	16757	14424.77
2876475	chr20	rs1885938	37712835	A	G	0.87	0.871	1.0	-0.005696192544881	0.0253	0.8213	14004	16757	14424.77
2867760	chr20	rs73621989	37713049	C	T	0.862	0.857	0.963	0.0368043345220483	0.0249	0.139	14004	16757	14424.77
2864457	chr20	rs145050182	37713477	T	G	0.91	0.91	0.806	-0.019203206984436	0.0322	0.5509	14004	16757	14424.77
2874669	chr20	rs6016010	37713976	A	G	0.814	0.817	1.01	-0.0110002818588653	0.0218	0.6146	14004	16757	14424.77
2864159	chr20	rs6016011	37714075	T	C	0.814	0.817	1.01	-0.0105959392134034	0.0218	0.6279	14004	16757	14424.77
2873691	chr20	rs6071652	37714608	C	G	0.815	0.817	1.01	-0.0105049846451474	0.0218	0.6307	14004	16757	14424.77
2866165	chr20	rs58919932	37714935	T	C	0.863	0.857	0.973	0.0394033887747662	0.0248	0.1126	14004	16757	14424.77
2871957	chr20	rs62202629	37715145	T	C	0.815	0.817	1.0	-0.0094040800752939	0.0218	0.6676	14004	16757	14424.77
2876272	chr20	rs13041461	37715242	G	A	0.815	0.817	1.0	-0.0101008421794295	0.0218	0.6429	14004	16757	14424.77
2866428	chr20	rs13041621	37715309	G	C	0.815	0.817	1.0	-0.0093031403261444	0.0218	0.6701	14004	16757	14424.77
2862493	chr20	rs12624685	37715486	C	T	0.815	0.817	1.0	-0.0093031403261444	0.0218	0.671	14004	16757	14424.77
2874254	chr20	rs12625595	37715636	A	T	0.815	0.817	1.0	-0.0092022107647994	0.0218	0.6738	14004	16757	14424.77
2863312	chr20	rs61387464	37715912	C	T	0.863	0.857	0.973	0.0387013475370749	0.0248	0.1189	14004	16757	14424.77
2874264	chr20	rs60168378	37716305	G	A	0.863	0.857	0.973	0.0385955177593629	0.0248	0.12	14004	16757	14424.77
2867066	chr20	rs67490812	37716619	A	G	0.863	0.857	0.972	0.0385955177593629	0.0248	0.1202	14004	16757	14424.77
2864402	chr20	rs6065113	37717226	C	T	0.815	0.817	1.0	-0.0080019302190585	0.0219	0.7142	14004	16757	14424.77
2869638	chr20	rs56334226	37717287	G	A	0.914	0.917	0.906	-0.0153979421800967	0.0318	0.6285	14004	16757	14424.77
2872023	chr20	rs7270446	37717288	G	T	0.815	0.817	0.999	-0.0088994831870327	0.0219	0.6832	14004	16757	14424.77
2877369	chr20	rs6071653	37717550	C	T	0.815	0.817	1.0	-0.0082035573506883	0.0219	0.7074	14004	16757	14424.77
2876712	chr20	rs13043762	37717840	G	A	0.963	0.962	0.868	0.0205964297986501	0.0479	0.6673	14004	16757	14424.77
2872783	chr20	rs74601270	37718101	A	G	0.912	0.91	0.975	0.0071047017299317	0.0301	0.8121	14004	16757	14424.77
2871386	chr20	rs34214971	37718231	G	A	0.775	0.767	0.976	0.03029639423135	0.0204	0.1383	14004	16757	14424.77
2863272	chr20	rs34806718	37718302	A	G	0.775	0.767	0.975	0.0301993737308422	0.0204	0.1388	14004	16757	14424.77
2875791	chr20	rs76628321	37718581	G	A	0.978	0.975	0.76	0.19499918828173	0.0638	0.00223	14004	16757	14424.77
2865255	chr20	rs12625857	37719017	G	A	0.912	0.909	0.973	0.0098018049722602	0.0301	0.7447	14004	16757	14424.77
2866074	chr20	rs11905353	37720393	C	T	0.912	0.91	0.971	0.0080971295874548	0.0301	0.7868	14004	16757	14424.77
2875429	chr20	rs68006880	37720421	C	T	0.862	0.856	0.962	0.0376040223973664	0.0249	0.1312	14004	16757	14424.77
2875518	chr20	rs35128295	37720423	G	T	0.912	0.91	0.971	0.0078987227933553	0.0301	0.7922	14004	16757	14424.77
2866633	chr20	rs56260770	37720667	C	G	0.912	0.91	0.971	0.0071047017299317	0.0301	0.8124	14004	16757	14424.77
2878237	chr20	rs16985124	37721267	G	C	0.774	0.766	0.968	0.0289955368412525	0.0205	0.1571	14004	16757	14424.77
2861703	chr20	rs6028271	37721395	C	T	0.912	0.91	0.972	0.0069954745123864	0.0301	0.8167	14004	16757	14424.77
2874951	chr20	rs6071654	37722023	A	C	0.912	0.91	0.971	0.0074025335167413	0.0301	0.805	14004	16757	14424.77
2873579	chr20	rs6071655	37722185	A	G	0.912	0.91	0.969	0.0082954970241069	0.0301	0.7831	14004	16757	14424.77
2866549	chr20	rs6071656	37722222	T	A	0.912	0.91	0.97	0.0074025335167413	0.0301	0.8056	14004	16757	14424.77
2866257	chr20	rs66581112	37722740	A	T	0.861	0.855	0.952	0.0350968370374295	0.0249	0.1591	14004	16757	14424.77
2861770	chr20	rs995346	37722910	C	T	0.912	0.91	0.969	0.00730326611012	0.0301	0.8095	14004	16757	14424.77
2865518	chr20	rs6028272	37724098	G	A	0.916	0.914	0.966	0.0068961666878413	0.0308	0.8227	14004	16757	14424.77
2874846	chr20	rs6028273	37724213	A	G	0.916	0.914	0.965	0.0051964749068174	0.0308	0.866	14004	16757	14424.77
2872973	chr20	rs17764246	37724966	C	A	0.876	0.871	0.93	0.03649585023784	0.0266	0.1694	14004	16757	14424.77
2875124	chr20	rs6016012	37725688	A	T	0.883	0.883	0.94	0.0055048206344449	0.0272	0.8381	14004	16757	14424.77
2871545	chr20	rs6028276	37726011	A	T	0.861	0.861	0.934	0.0020977980821461	0.0253	0.9333	14004	16757	14424.77
2870163	chr20	rs78096069	37726547	G	A	0.953	0.957	0.868	-0.0289037168568363	0.0439	0.511	14004	16757	14424.77
2874296	chr20	rs6129177	37727248	A	G	0.636	0.632	0.953	0.0127977582298607	0.018	0.4771	14004	16757	14424.77
2866723	chr20	rs6028277	37728157	T	C	0.325	0.32	0.743	0.0295005481176215	0.021	0.1587	14004	16757	14424.77
2863589	chr20	rs6129179	37729588	G	A	0.831	0.831	0.968	-0.0010005003335835	0.023	0.9662	14004	16757	14424.77
2868516	chr20	rs6028279	37730082	C	A	0.594	0.593	0.957	0.0109992854583691	0.0176	0.5346	14004	16757	14424.77
2863942	chr20	rs17831740	37730634	T	C	0.956	0.955	0.909	-0.0095958936734469	0.0432	0.8237	14004	16757	14424.77
2867886	chr20	rs6028282	37732027	T	G	0.83	0.831	0.97	-0.002002002670673	0.0229	0.9303	14004	16757	14424.77
2875098	chr20	rs6129181	37732176	T	C	0.83	0.831	0.971	-0.0018016219466282	0.0229	0.9365	14004	16757	14424.77
2875169	chr20	rs6028284	37732181	G	A	0.595	0.595	0.961	0.009197572354042	0.0176	0.6007	14004	16757	14424.77
2865493	chr20	rs78286964	37734273	G	A	0.953	0.957	0.902	-0.0335981494309355	0.0433	0.4374	14004	16757	14424.77
2867254	chr20	rs59290270	37736159	T	C	0.807	0.802	0.955	0.0260965047212743	0.022	0.2337	14004	16757	14424.77
2867417	chr20	rs17764371	37737470	A	C	0.955	0.958	0.917	-0.0393023164827424	0.0436	0.3673	14004	16757	14424.77
2870060	chr20	rs73621990	37738441	G	A	0.81	0.806	0.963	0.0251022847608284	0.022	0.2531	14004	16757	14424.77
2875687	chr20	rs66478340	37738722	C	T	0.809	0.804	0.963	0.024702368640342	0.0219	0.2601	14004	16757	14424.77
2868791	chr20	rs543348496	37740277	A	G	0.958	0.962	0.905	-0.0091012913892029	0.0453	0.8409	14004	16757	14424.77
2873285	chr20	rs6129182	37740554	C	T	0.598	0.599	0.958	0.0099998345783334	0.0177	0.5719	14004	16757	14424.77
2869034	chr20	rs78544478	37741237	C	G	0.955	0.958	0.917	-0.0406032684425478	0.0436	0.3524	14004	16757	14424.77
2875754	chr20	rs12625438	37741375	C	T	0.987	0.988	0.866	0.0339955472579582	0.0887	0.7013	11780	14725	12312.94
2869409	chr20	rs67058650	37741472	C	G	0.81	0.806	0.968	0.0251022847608284	0.0219	0.2524	14004	16757	14424.77
2872387	chr20	rs17764431	37744035	A	G	0.955	0.958	0.918	-0.0421040660228114	0.0435	0.3332	14004	16757	14424.77
2864510	chr20	rs74803188	37744162	C	T	0.955	0.958	0.918	-0.0403950023610502	0.0436	0.3544	14004	16757	14424.77
2877891	chr20	rs6129184	37745436	T	C	0.828	0.829	0.975	-0.0022024235552	0.0228	0.9238	14004	16757	14424.77
2863897	chr20	rs78148734	37745985	G	A	0.955	0.958	0.92	-0.0414993071780289	0.0436	0.3419	14004	16757	14424.77
2862587	chr20	rs209901	37746454	T	G	0.114	0.113	0.742	0.0106035827841911	0.0317	0.7379	14004	16757	14424.77
2871855	chr20	rs6028288	37746723	A	T	0.829	0.829	0.978	-0.0007002451143934	0.0228	0.9744	14004	16757	14424.77
2875006	chr20	rs117540353	37746729	G	A	0.98	0.979	0.807	0.048904443353603	0.0647	0.4501	14004	16757	14424.77
2863442	chr20	rs6124110	37747293	G	A	0.498	0.498	0.932	0.0065981840282271	0.0175	0.7058	14004	16757	14424.77
2862607	chr20	rs6129187	37747387	G	C	0.828	0.829	0.978	-0.0022024235552	0.0228	0.9228	14004	16757	14424.77
2862289	chr20	rs6129188	37747737	G	A	0.829	0.83	0.98	-0.0008003201707691	0.0228	0.9721	14004	16757	14424.77
2862386	chr20	rs79045635	37748039	T	C	0.955	0.958	0.921	-0.0419997711602818	0.0436	0.3358	14004	16757	14424.77
2874883	chr20	rs67829021	37748452	C	T	0.81	0.805	0.976	0.0259016375226531	0.0218	0.2366	14004	16757	14424.77
2875839	chr20	rs16987800	37748570	A	G	0.81	0.805	0.976	0.0258041896815329	0.0218	0.2367	14004	16757	14424.77
2877934	chr20	rs78126180	37749565	G	A	0.955	0.958	0.922	-0.0418954871740363	0.0436	0.3358	14004	16757	14424.77
2863754	chr20	rs80342487	37751202	G	A	0.955	0.958	0.922	-0.0416035498550752	0.0435	0.3388	14004	16757	14424.77
2877112	chr20	rs77176624	37751534	G	A	0.975	0.976	0.927	0.0409979790340721	0.0566	0.4684	14004	16757	14424.77
2876467	chr20	rs742652	37752270	T	C	0.59	0.59	0.974	0.0097027754613851	0.0175	0.5786	14004	16757	14424.77
2877712	chr20	rs77675242	37753451	C	T	0.955	0.958	0.924	-0.0428970626523952	0.0435	0.3241	14004	16757	14424.77
2877092	chr20	rs6129189	37753606	A	G	0.829	0.83	0.982	-0.0012007205765188	0.0227	0.9594	14004	16757	14424.77
2867379	chr20	rs6124111	37753647	C	A	0.829	0.83	0.982	-0.0017014466397575	0.0227	0.9418	14004	16757	14424.77
2877624	chr20	rs6124112	37753702	T	C	0.783	0.788	0.969	-0.0113036461713921	0.021	0.589	14004	16757	14424.77
2862801	chr20	rs6028294	37754822	G	C	0.637	0.633	0.981	0.01600129372694	0.0178	0.3701	14004	16757	14424.77
2863074	chr20	rs59735811	37755172	C	T	0.95	0.949	0.951	0.0080971295874548	0.0397	0.8391	14004	16757	14424.77
2867323	chr20	rs67138525	37756342	A	G	0.808	0.803	0.977	0.0235016597850914	0.0217	0.2796	14004	16757	14424.77
2864464	chr20	rs2868501	37756352	A	G	0.828	0.829	0.983	-0.0012007205765188	0.0227	0.9565	14004	16757	14424.77
2870615	chr20	rs16987805	37757433	A	G	0.906	0.906	0.831	-0.0092022107647994	0.0312	0.7687	14004	16757	14424.77
2872326	chr20	rs2868502	37757669	G	A	0.828	0.829	0.982	-0.001100605444033	0.0227	0.9606	14004	16757	14424.77
2863629	chr20	rs742653	37757725	A	T	0.921	0.922	0.924	0.0063001125484799	0.0329	0.8495	14004	16757	14424.77
2865320	chr20	rs2868503	37757755	T	C	0.824	0.825	0.973	-0.0024028846163103	0.0226	0.9143	14004	16757	14424.77
2866519	chr20	rs79625528	37759453	T	G	0.959	0.963	0.952	-0.0414993071780289	0.0451	0.3582	14004	16757	14424.77
2862688	chr20	rs62202656	37759636	C	T	0.921	0.922	0.924	0.0028958031120254	0.0329	0.9287	14004	16757	14424.77
2870261	chr20	rs1883750	37759895	T	C	0.594	0.593	0.986	0.0087020272939009	0.0174	0.6161	14004	16757	14424.77
2874481	chr20	rs6129193	37760356	C	T	0.828	0.829	0.985	-0.0019018072895963	0.0226	0.932	14004	16757	14424.77
2877305	chr20	rs6129194	37761300	A	G	0.595	0.594	0.986	0.0077995046323818	0.0174	0.6559	14004	16757	14424.77
2867132	chr20	rs66855787	37761558	G	A	0.811	0.806	0.978	0.0234039777790161	0.0218	0.2845	14004	16757	14424.77
2868135	chr20	rs6129196	37762555	T	G	0.595	0.595	0.984	0.0089002747867194	0.0174	0.6097	14004	16757	14424.77
2875935	chr20	rs79889589	37763101	G	A	0.698	0.695	0.873	-0.0115969858456632	0.0197	0.5563	14004	16757	14424.77
2868734	chr20	rs75792384	37763544	G	A	0.958	0.962	0.912	-0.0163021610829842	0.0448	0.7162	14004	16757	14424.77
2861489	chr20	rs149063194	37763620	T	G	0.979	0.979	0.764	-0.019203206984436	0.07	0.7834	13014	15757	13429.79
2874768	chr20	rs2003705	37763743	C	T	0.787	0.792	0.983	-0.009797842480111	0.021	0.642	14004	16757	14424.77
2875770	chr20	rs62202657	37764381	C	G	0.921	0.922	0.921	0.0045994064948955	0.0329	0.8878	14004	16757	14424.77
2866353	chr20	rs561771048	37764932	G	A	0.978	0.98	0.649	-0.0527996915922012	0.0756	0.4849	13014	15757	13429.79
2877363	chr20	rs6028298	37765379	G	A	0.806	0.806	0.974	0.001598721363697	0.0217	0.9419	14004	16757	14424.77
2863360	chr20	rs66477659	37765693	G	A	0.809	0.805	0.979	0.0227003855207759	0.0218	0.2975	14004	16757	14424.77
2874878	chr20	rs117389349	37766398	C	T	0.912	0.916	0.747	-0.0388967656299467	0.0346	0.2616	14004	16757	14424.77
2875224	chr20	rs77180905	37768481	C	A	0.959	0.963	0.962	-0.0352956263947246	0.0448	0.4307	14004	16757	14424.77
2872895	chr20	rs209902	37769382	C	T	0.121	0.119	0.723	0.009197572354042	0.0311	0.7672	14004	16757	14424.77
2866849	chr20	rs6129197	37771045	A	G	0.876	0.877	0.959	-0.0003000450090019	0.0264	0.9909	14004	16757	14424.77
2873780	chr20	rs75036054	37771335	C	T	0.956	0.955	0.906	-0.0042992284528324	0.0431	0.9206	14004	16757	14424.77
2862881	chr20	rs2868504	37771578	A	G	0.595	0.596	0.992	0.0086028888072678	0.0174	0.6196	14004	16757	14424.77
2871791	chr20	rs4997703	37771941	T	C	0.827	0.829	0.993	-0.0025031302181184	0.0225	0.9124	14004	16757	14424.77
2867507	chr20	rs6129198	37773074	G	A	0.827	0.829	0.993	-0.0024028846163103	0.0225	0.9135	14004	16757	14424.77
2872477	chr20	rs6124113	37774890	A	C	0.928	0.93	0.896	0.0105046326450854	0.035	0.7647	14004	16757	14424.77
2861769	chr20	rs68108082	37774911	A	G	0.804	0.801	0.984	0.0147999386115992	0.0215	0.4918	14004	16757	14424.77
2868372	chr20	rs77048957	37775115	G	A	0.903	0.9	0.911	0.0352995739869328	0.0298	0.2358	14004	16757	14424.77
2876432	chr20	rs12625154	37775431	G	T	0.949	0.948	0.9	0.0187039847937718	0.0404	0.6427	14004	16757	14424.77
2873571	chr20	rs139350183	37775650	C	G	0.985	0.987	0.616	-0.0747019947040337	0.0991	0.451	11814	14379	12155.87
2872171	chr20	rs2050226	37775800	C	A	0.819	0.816	0.972	0.0125015292229252	0.0223	0.5733	14004	16757	14424.77
2864443	chr20	rs34411643	37776412	A	G	0.826	0.828	0.99	-0.0052035148315978	0.0225	0.8176	14004	16757	14424.77
2863862	chr20	rs67502398	37776851	T	C	0.63	0.628	0.982	0.0077995046323818	0.0177	0.6589	14004	16757	14424.77
2869849	chr20	rs66519365	37777053	A	C	0.805	0.801	0.98	0.0178988554877579	0.0216	0.4057	14004	16757	14424.77
2865010	chr20	rs67917239	37779167	G	T	0.808	0.804	0.981	0.0185960172820726	0.0217	0.3894	14004	16757	14424.77
2867908	chr20	rs13037439	37779342	C	T	0.826	0.828	0.991	-0.0055956263571598	0.0225	0.8042	14004	16757	14424.77
2876159	chr20	rs2235769	37779569	C	T	0.806	0.803	0.977	0.0180952882690919	0.0217	0.4032	14004	16757	14424.77
2861231	chr20	rs73621992	37780297	C	T	0.807	0.803	0.975	0.0182033098538737	0.0217	0.4026	14004	16757	14424.77
2867013	chr20	rs78162372	37780966	C	T	0.947	0.944	0.704	0.073101751798059	0.044	0.09677	14004	16757	14424.77
2862588	chr20	rs76471678	37781119	G	T	0.909	0.909	0.813	-0.0093031403261444	0.032	0.7702	14004	16757	14424.77
2872005	chr20	rs6124114	37781412	A	C	0.825	0.827	0.991	-0.0057967688471774	0.0225	0.795	14004	16757	14424.77
2877410	chr20	rs67320351	37782150	C	T	0.822	0.819	0.955	0.0209000641077417	0.0226	0.356	14004	16757	14424.77
2862846	chr20	rs6129200	37785718	A	G	0.735	0.738	0.969	-0.0113036461713921	0.0195	0.5635	14004	16757	14424.77
2867516	chr20	rs35597918	37786012	C	T	0.837	0.84	0.992	-0.0145046862028817	0.0231	0.5294	14004	16757	14424.77
2863535	chr20	rs6124115	37786087	C	T	0.837	0.84	0.992	-0.0145960053074092	0.0231	0.5288	14004	16757	14424.77
2869765	chr20	rs6028305	37787918	T	C	0.897	0.897	0.945	0.0026963615477425	0.0287	0.9243	14004	16757	14424.77
2875934	chr20	rs79891948	37792081	G	C	0.96	0.962	0.969	-0.0259025943231108	0.0447	0.5614	14004	16757	14424.77
2876977	chr20	rs66813400	37792619	A	G	0.901	0.901	0.953	-0.000200020002667	0.0291	0.995	14004	16757	14424.77
2861273	chr20	rs77230525	37795639	T	C	0.96	0.962	0.97	-0.0256050287153947	0.0447	0.567	14004	16757	14424.77
2863519	chr20	rs6028308	37796621	G	A	0.688	0.693	0.989	-0.0080019302190585	0.0184	0.6642	14004	16757	14424.77
2865954	chr20	rs66909907	37796622	C	T	0.904	0.904	0.97	0.0034041991335623	0.0293	0.9063	14004	16757	14424.77
2869145	chr20	rs16987827	37796786	T	G	0.94	0.94	0.922	-0.0099998320783335	0.0372	0.7876	14004	16757	14424.77
2870417	chr20	rs73621994	37797705	C	T	0.901	0.902	0.963	0.0033045340083004	0.0289	0.9082	14004	16757	14424.77
2862522	chr20	rs6129205	37798407	G	A	0.837	0.84	0.997	-0.0149004625639624	0.0231	0.518	14004	16757	14424.77
2862706	chr20	rs75853230	37798649	C	T	0.96	0.963	0.973	-0.0236986067778773	0.0446	0.5955	14004	16757	14424.77
2863898	chr20	rs6124117	37799520	A	G	0.824	0.827	0.999	-0.008395140788382	0.0223	0.7068	14004	16757	14424.77
2867302	chr20	rs78668391	37799804	A	G	0.96	0.962	0.971	-0.0225012653465135	0.0446	0.6143	14004	16757	14424.77
2869187	chr20	rs6028312	37800457	A	G	0.688	0.693	0.991	-0.0073972926304747	0.0184	0.6891	14004	16757	14424.77
2869221	chr20	rs150949703	37800730	A	T	0.975	0.973	0.755	0.0700016957858908	0.0613	0.2533	14004	16757	14424.77
2871383	chr20	rs13042087	37801176	A	G	0.824	0.826	0.997	-0.0083043861636152	0.0223	0.7113	14004	16757	14424.77
2867600	chr20	rs12625524	37802323	T	G	0.988	0.988	0.907	0.036997088886122	0.0891	0.6778	11289	14046	11743.04
2869266	chr20	rs761278	37803173	T	C	0.959	0.962	0.966	-0.0188974371044634	0.0446	0.6724	14004	16757	14424.77
2863102	chr20	rs731599	37803846	A	T	0.683	0.688	0.984	-0.0084959889212643	0.0184	0.6463	14004	16757	14424.77
2869243	chr20	rs76142124	37804064	C	G	0.957	0.961	0.955	-0.0366951051877892	0.0439	0.4032	14004	16757	14424.77
2877011	chr20	rs75705709	37804474	T	C	0.974	0.974	0.89	0.052696808999969	0.056	0.347	14004	16757	14424.77
2861186	chr20	rs878515	37806383	G	A	0.836	0.84	0.992	-0.0159972768350078	0.0231	0.4894	14004	16757	14424.77
2869835	chr20	rs117097889	37807685	G	A	0.915	0.915	0.793	-0.0111013930711739	0.0333	0.7401	14004	16757	14424.77
2865732	chr20	rs2206749	37807884	G	T	0.836	0.839	0.992	-0.0164038098256767	0.0231	0.4759	14004	16757	14424.77
2874817	chr20	rs60651970	37808604	A	G	0.9	0.9	0.964	0.0006997551142732	0.0288	0.9816	14004	16757	14424.77
2878244	chr20	rs2223686	37809182	A	G	0.901	0.902	0.966	0.0024968801985871	0.0289	0.9313	14004	16757	14424.77
2870732	chr20	rs12625866	37813408	C	T	0.842	0.846	0.961	-0.0158042315449673	0.0238	0.5063	14004	16757	14424.77
2862738	chr20	rs6129209	37815442	G	T	0.835	0.839	0.988	-0.0166986496230515	0.0231	0.4706	14004	16757	14424.77
2876924	chr20	rs117487280	37815592	G	A	0.983	0.982	0.787	0.0477038600690104	0.0732	0.5145	13317	16265	13851.39
2862655	chr20	rs13045897	37816651	G	T	0.824	0.826	0.988	-0.0095050300143049	0.0225	0.6737	14004	16757	14424.77
2874422	chr20	rs13038123	37816715	A	G	0.824	0.826	0.987	-0.0095050300143049	0.0225	0.6724	14004	16757	14424.77
2877725	chr20	rs6129210	37817468	A	G	0.783	0.788	0.988	-0.0121029460677457	0.0208	0.5603	14004	16757	14424.77
2873962	chr20	rs66956286	37819488	G	T	0.904	0.904	0.975	0.0016985566355815	0.0292	0.9525	14004	16757	14424.77
2862728	chr20	rs6124120	37819734	C	G	0.831	0.834	0.961	-0.0075987978753305	0.0232	0.7431	14004	16757	14424.77
2865974	chr20	rs74467411	37820464	G	A	0.959	0.962	0.956	-0.0222047099881925	0.0448	0.6208	14004	16757	14424.77
2861919	chr20	rs2868505	37820837	C	T	0.7	0.707	0.988	-0.0129028853555234	0.0187	0.4918	14004	16757	14424.77
2866780	chr20	rs77487310	37820967	G	A	0.959	0.962	0.955	-0.0222047099881925	0.0448	0.6198	14004	16757	14424.77
2868902	chr20	rs761280	37820996	G	T	0.843	0.846	0.958	-0.0153979421800967	0.0239	0.5181	14004	16757	14424.77
2872504	chr20	rs761281	37821321	C	G	0.843	0.846	0.957	-0.0153979421800967	0.0239	0.5193	14004	16757	14424.77
2863837	chr20	rs73621996	37821362	G	A	0.906	0.906	0.979	0.0024968801985871	0.0293	0.9319	14004	16757	14424.77
2869805	chr20	rs66464785	37822039	T	G	0.9	0.901	0.977	-0.0017014466397575	0.0286	0.9522	14004	16757	14424.77
2862495	chr20	rs6129211	37822336	G	T	0.842	0.846	0.956	-0.0152963956259917	0.0239	0.5212	14004	16757	14424.77
2870793	chr20	rs6028324	37822548	G	T	0.699	0.706	0.984	-0.0135007260538548	0.0187	0.4696	14004	16757	14424.77
2872319	chr20	rs6124121	37822567	C	G	0.794	0.801	0.982	-0.0178992398878318	0.0213	0.4018	14004	16757	14424.77
2873213	chr20	rs6129212	37822940	G	A	0.699	0.706	0.984	-0.0137034650584925	0.0187	0.4636	14004	16757	14424.77
2869020	chr20	rs6129213	37823485	T	G	0.835	0.838	0.98	-0.0162005226717083	0.0232	0.4847	14004	16757	14424.77
2865706	chr20	rs118041476	37823706	G	A	0.987	0.987	0.882	0.0385955177593629	0.087	0.6575	11289	14046	11743.04
2871216	chr20	rs6129215	37824273	A	G	0.681	0.686	0.983	-0.009696862978864	0.0184	0.5995	14004	16757	14424.77
2866453	chr20	rs6129216	37824416	C	A	0.831	0.833	0.954	-0.0064004391810282	0.0232	0.7835	14004	16757	14424.77
2874622	chr20	rs8126233	37828382	A	G	0.691	0.699	0.981	-0.015895669405385	0.0186	0.3943	14004	16757	14424.77
2876281	chr20	rs6129219	37828435	C	T	0.692	0.7	0.981	-0.0147989665120717	0.0186	0.4268	14004	16757	14424.77
2874765	chr20	rs59398849	37828871	C	T	0.899	0.9	0.979	-0.0033957590691798	0.0285	0.9038	14004	16757	14424.77
2861907	chr20	rs209909	37829118	A	G	0.0333	0.0347	0.309	-0.116095709991326	0.0808	0.1509	14004	16757	14424.77
2874026	chr20	rs6129220	37829541	G	A	0.835	0.838	0.977	-0.0156010662286512	0.0232	0.5021	14004	16757	14424.77
2877873	chr20	rs718697	37830221	T	C	0.834	0.838	0.975	-0.0156010662286512	0.0232	0.5018	14004	16757	14424.77
2866405	chr20	rs718698	37830249	T	C	0.691	0.699	0.977	-0.0132980281439898	0.0187	0.4746	14004	16757	14424.77
2862998	chr20	rs56265997	37832499	T	C	0.834	0.838	0.972	-0.015895669405385	0.0232	0.4935	14004	16757	14424.77
2868559	chr20	rs116951130	37834562	C	G	0.917	0.913	0.862	0.0228958774769045	0.0328	0.4865	14004	16757	14424.77
2877710	chr20	rs67909509	37835527	C	T	0.904	0.905	0.964	-0.0036968248442897	0.0293	0.8996	14004	16757	14424.77
2870405	chr20	rs66659244	37836470	G	C	0.951	0.953	0.861	-0.0213972981080803	0.0426	0.6157	14004	16757	14424.77
2877359	chr20	rs6028332	37837311	C	T	0.699	0.707	0.977	-0.0122952780941516	0.0188	0.5125	14004	16757	14424.77
2863439	chr20	rs79035594	37837604	G	T	0.959	0.962	0.93	-0.0196008476550609	0.0452	0.6653	14004	16757	14424.77
2868198	chr20	rs145195280	37838794	C	T	0.983	0.984	0.777	-0.133599966404222	0.0751	0.0754	14004	16757	14424.77
2875747	chr20	rs76649376	37839939	T	A	0.708	0.705	0.827	-0.0084959889212643	0.0205	0.6795	14004	16757	14424.77
2871175	chr20	rs75839551	37840456	T	C	0.738	0.736	0.825	0.0199006617063362	0.0212	0.3479	14004	16757	14424.77
2866590	chr20	rs6016027	37843693	T	C	0.677	0.683	0.964	-0.0074980401773571	0.0185	0.6848	14004	16757	14424.77
2877471	chr20	rs67546743	37844961	C	T	0.899	0.9	0.994	-0.0026033858701149	0.0281	0.9264	14004	16757	14424.77
2873452	chr20	rs6028335	37845477	A	G	0.898	0.899	0.997	-0.0034961042567088	0.028	0.9	14004	16757	14424.77
2871473	chr20	rs67342391	37845847	C	T	0.899	0.9	0.993	-0.0022024235552	0.0282	0.9388	14004	16757	14424.77
2864514	chr20	rs66570026	37847083	T	C	0.899	0.9	0.988	-0.0017014466397575	0.0283	0.9534	14004	16757	14424.77
2875800	chr20	rs67809083	37847936	C	T	0.903	0.904	0.976	0.0048979852621919	0.0289	0.8663	14004	16757	14424.77
2866997	chr20	rs73621998	37849276	T	C	0.906	0.906	0.921	-0.0055956263571598	0.0302	0.8533	14004	16757	14424.77
2876520	chr20	rs6124123	37849507	T	A	0.624	0.623	0.939	0.0126002819757385	0.018	0.483	14004	16757	14424.77
2869071	chr20	rs6124124	37849881	A	G	0.681	0.678	0.962	0.0072039888485025	0.0185	0.6986	14004	16757	14424.77
2861546	chr20	rs67541005	37850272	A	G	0.903	0.903	0.968	0.0080971295874548	0.0291	0.7815	14004	16757	14424.77
2876353	chr20	rs6124125	37850436	G	T	0.663	0.661	0.976	0.003902375817241	0.0181	0.83	14004	16757	14424.77
2876603	chr20	rs75487778	37851029	A	G	0.977	0.977	0.882	0.0267977123853779	0.0597	0.6537	14004	16757	14424.77
2862332	chr20	rs6016028	37851759	T	G	0.533	0.534	0.991	0.001598721363697	0.017	0.9243	14004	16757	14424.77
2861562	chr20	rs35503508	37852404	T	C	0.949	0.95	0.855	-0.0050024916227914	0.0417	0.9042	14004	16757	14424.77
2864923	chr20	rs1332883	37852969	T	G	0.534	0.535	0.994	0.0020977980821461	0.017	0.9031	14004	16757	14424.77
2861762	chr20	rs6093137	37853655	A	T	0.973	0.975	0.941	-0.0403012967735257	0.0553	0.4652	14004	16757	14424.77
2863863	chr20	rs113301616	37854603	T	C	0.973	0.975	0.948	-0.0388967656299467	0.0554	0.482	14004	16757	14424.77
2862852	chr20	rs67246677	37855154	G	T	0.91	0.91	0.973	0.0093957216403621	0.03	0.7551	14004	16757	14424.77
2868958	chr20	rs6028341	37856073	G	A	0.56	0.561	0.996	0.0034041991335623	0.0171	0.8446	14004	16757	14424.77
2872327	chr20	rs742651	37856326	A	G	0.587	0.585	0.993	0.0067968490002727	0.0173	0.6926	14004	16757	14424.77
2877209	chr20	rs1016594	37857238	A	T	0.678	0.677	0.988	0.0043007385516922	0.0182	0.8133	14004	16757	14424.77
2862618	chr20	rs1963695	37857425	T	C	0.579	0.579	0.988	0.0026963615477425	0.0173	0.8768	14004	16757	14424.77
2866844	chr20	rs7271186	37858095	G	A	0.973	0.975	0.954	-0.0374007702544828	0.0554	0.4998	14004	16757	14424.77
2864293	chr20	rs957256	37859566	G	C	0.544	0.545	0.988	-0.0006001800720324	0.0171	0.9711	14004	16757	14424.77
2865832	chr20	rs6129222	37860739	G	A	0.588	0.586	0.994	0.0029955089797983	0.0173	0.8617	14004	16757	14424.77
2869472	chr20	rs6101423	37861741	A	C	0.54	0.542	0.988	-0.0001000050003333	0.0171	0.994	14004	16757	14424.77
2871015	chr20	rs74513807	37865159	C	T	0.905	0.906	0.951	-0.0106970095483354	0.0297	0.7195	14004	16757	14424.77
2869834	chr20	rs59180307	37865903	C	T	0.905	0.906	0.95	-0.0117993392160431	0.0298	0.6928	14004	16757	14424.77
2861333	chr20	rs61666201	37866073	C	T	0.906	0.907	0.948	-0.0099998320783335	0.03	0.7375	14004	16757	14424.77
2872159	chr20	rs55758742	37867471	T	C	0.797	0.793	0.934	0.0126002819757385	0.0217	0.5617	14004	16757	14424.77
2866103	chr20	rs66986180	37867772	G	A	0.913	0.913	0.96	-0.0064004391810282	0.0308	0.8341	14004	16757	14424.77
2862234	chr20	rs2868507	37868383	A	G	0.659	0.658	0.972	0.0089002747867194	0.0181	0.6252	14004	16757	14424.77
2868716	chr20	rs73114539	37870745	C	T	0.908	0.908	0.947	-0.0111013930711739	0.0302	0.7132	14004	16757	14424.77
2875725	chr20	rs75504562	37870746	G	A	0.973	0.975	0.91	-0.0073972926304747	0.0561	0.8956	14004	16757	14424.77
2878405	chr20	rs2092494	37870900	T	A	0.675	0.672	0.982	0.0089002747867194	0.0182	0.6267	14004	16757	14424.77
2875393	chr20	rs78711045	37871684	A	G	0.798	0.799	0.784	-0.0343016316970211	0.0238	0.1495	14004	16757	14424.77
2870307	chr20	rs16987849	37873316	T	C	0.964	0.967	0.733	-0.0988042770586023	0.0552	0.07357	13014	15757	13429.79
2875594	chr20	rs78133593	37873610	A	G	0.627	0.628	0.982	0.0059025456526138	0.0177	0.7389	14004	16757	14424.77
2865074	chr20	rs1016550	37873741	G	A	0.54	0.541	0.974	0.0027960873020011	0.0173	0.8732	14004	16757	14424.77
2868879	chr20	rs150634301	37873801	T	C	0.979	0.981	0.718	-0.0170037478161859	0.0689	0.8055	14004	16757	14424.77
2874476	chr20	rs932426	37873813	G	A	0.64	0.639	0.998	0.0112959597418516	0.0177	0.5218	14004	16757	14424.77
2860987	chr20	rs1012338	37875045	T	C	0.531	0.532	0.953	-0.000200020002667	0.0175	0.99	14004	16757	14424.77
2870897	chr20	rs73114544	37875309	G	A	0.914	0.914	0.876	-0.0139975096438537	0.0324	0.6661	14004	16757	14424.77
2866323	chr20	rs6028354	37876434	A	G	0.509	0.509	0.913	-0.0029042131473898	0.0178	0.8699	14004	16757	14424.77
2864554	chr20	rs932428	37876772	A	G	0.6	0.595	0.864	-0.0009004052431641	0.0187	0.9601	14004	16757	14424.77
2863499	chr20	rs932429	37876885	A	G	0.851	0.854	0.592	-0.013004189135254	0.0308	0.6723	14004	16757	14424.77
2872760	chr20	rs7262174	37877068	A	G	0.558	0.558	0.778	0.0056042667198317	0.0193	0.7697	14004	16757	14424.77
2863030	chr20	rs11698240	37877660	A	G	0.729	0.725	0.896	-0.0007002451143934	0.0202	0.9731	14004	16757	14424.77
2877842	chr20	rs11086745	37877837	G	C	0.73	0.727	0.9	-0.0003000450090019	0.0201	0.9886	14004	16757	14424.77
2875453	chr20	rs2206747	37878814	G	A	0.525	0.524	0.93	0.0029955089797983	0.0177	0.8654	14004	16757	14424.77
2867711	chr20	rs4640447	37879949	G	T	0.538	0.537	0.908	0.0034041991335623	0.0179	0.8484	14004	16757	14424.77
2872678	chr20	rs6124127	37880010	A	G	0.8	0.797	0.876	0.0066975214477213	0.0226	0.7678	14004	16757	14424.77
2866779	chr20	rs6129227	37880233	A	G	0.883	0.886	0.891	-0.0023026490626755	0.028	0.9352	14004	16757	14424.77
2865456	chr20	rs187441881	37880966	G	C	0.986	0.987	0.571	-0.109803705355201	0.1149	0.3392	9614	12782	10470.02
2877481	chr20	rs2009579	37881482	C	T	0.795	0.799	0.96	-0.0016012813669738	0.0216	0.9422	14004	16757	14424.77
2874562	chr20	rs729520	37881769	A	C	0.923	0.923	0.881	-0.0076995657264405	0.0343	0.8215	14004	16757	14424.77
2866963	chr20	rs6129228	37882299	G	A	0.794	0.798	0.955	-0.0018016219466282	0.0217	0.9322	14004	16757	14424.77
2876956	chr20	rs6129229	37882317	A	G	0.883	0.887	0.892	-0.0046005663955682	0.0281	0.8701	14004	16757	14424.77
2861606	chr20	rs113486880	37882854	C	T	0.972	0.972	0.563	-0.0344982814075965	0.0701	0.6221	14004	16757	14424.77
2875151	chr20	rs6124128	37884312	A	G	0.73	0.727	0.914	0.0028958031120254	0.02	0.8866	14004	16757	14424.77
2863742	chr20	rs17766229	37884565	T	C	0.921	0.922	0.863	-0.0099998320783335	0.0341	0.7701	14004	16757	14424.77
2872055	chr20	rs75929732	37886563	G	A	0.985	0.985	0.784	0.0208021276292633	0.0904	0.8175	10768	13518	11187.31
2871476	chr20	rs75095720	37886660	C	T	0.959	0.959	0.801	-0.0519040071504222	0.048	0.2792	14004	16757	14424.77
2875633	chr20	rs74466857	37888157	T	A	0.961	0.961	0.799	-0.0490011864330638	0.049	0.3171	14004	16757	14424.77
2873818	chr20	rs80095619	37889064	T	C	0.975	0.975	0.826	0.0264958638039652	0.0592	0.6543	14004	16757	14424.77
2868618	chr20	rs4810255	37889481	G	T	0.801	0.805	0.918	-0.0043996643446871	0.0224	0.8451	14004	16757	14424.77
2864751	chr20	rs6028364	37889503	C	G	0.8	0.804	0.917	-0.0068030886197391	0.0224	0.7607	14004	16757	14424.77
2863142	chr20	rs6124131	37889930	C	T	0.92	0.922	0.773	-0.0332982854015147	0.035	0.3417	14004	16757	14424.77
2871026	chr20	rs35206383	37890458	T	G	0.857	0.858	0.829	-0.0114047880634385	0.0269	0.6727	14004	16757	14424.77
2862253	chr20	rs6028365	37890523	T	C	0.527	0.529	0.889	-0.0051029981759033	0.0181	0.7774	14004	16757	14424.77
2864489	chr20	rs73113355	37890686	C	T	0.921	0.921	0.823	-0.005696192544881	0.0349	0.8715	14004	16757	14424.77
2870685	chr20	rs2223685	37891470	A	G	0.8	0.799	0.828	-0.0009004052431641	0.0233	0.968	14004	16757	14424.77
2865702	chr20	rs77628810	37893773	C	T	0.977	0.975	0.81	0.0085037404912207	0.0611	0.8891	14004	16757	14424.77
2862920	chr20	rs57444068	37894178	A	C	0.884	0.885	0.89	-0.0306963490025976	0.0281	0.2733	14004	16757	14424.77
2869497	chr20	rs6129234	37895351	A	G	0.829	0.828	0.824	0.007997931111062	0.0247	0.7477	14004	16757	14424.77
2876936	chr20	rs6028367	37895372	A	G	0.25	0.257	0.891	-0.0285949668801128	0.0207	0.1664	14004	16757	14424.77
2867871	chr20	rs6124132	37895849	T	A	0.255	0.262	0.912	-0.0286978729475453	0.0203	0.157	14004	16757	14424.77
2870789	chr20	rs74798278	37897441	G	C	0.985	0.986	0.62	0.0081963182244858	0.1017	0.9355	11409	12194	11346.22
2866403	chr20	rs2073315	37897680	C	T	0.375	0.38	0.924	-0.0114047880634385	0.0182	0.5318	14004	16757	14424.77
2875751	chr20	rs59235229	37898200	C	A	0.904	0.903	0.921	-0.010302892995897	0.0299	0.7301	14004	16757	14424.77
2867155	chr20	rs2073314	37899700	T	C	0.255	0.262	0.935	-0.0306963490025976	0.0201	0.1261	14004	16757	14424.77
2864383	chr20	rs2073313	37899865	C	T	0.835	0.841	0.932	-0.0290993078252748	0.0238	0.222	14004	16757	14424.77
2874972	chr20	rs4470396	37900423	A	G	0.366	0.372	0.933	-0.0147989665120717	0.0182	0.4169	14004	16757	14424.77
2875120	chr20	rs2073312	37900688	C	G	0.255	0.262	0.942	-0.0299953975354009	0.02	0.1329	14004	16757	14424.77
2869120	chr20	rs2073311	37900691	C	T	0.372	0.378	0.939	-0.0130953713122409	0.0181	0.4703	14004	16757	14424.77
2868520	chr20	rs34021142	37900945	G	A	0.538	0.537	0.935	0.0024968801985871	0.0176	0.8864	14004	16757	14424.77
2874818	chr20	rs1004022	37901725	T	C	0.348	0.357	0.956	-0.0222047099881925	0.0181	0.2215	14004	16757	14424.77
2865973	chr20	rs8125860	37902090	G	A	0.257	0.264	0.958	-0.0285949668801128	0.0198	0.1481	14004	16757	14424.77
2865120	chr20	rs7262330	37903682	G	T	0.906	0.904	0.97	-0.0095958936734469	0.0294	0.7449	14004	16757	14424.77
2875750	chr20	rs2208138	37904076	A	G	0.244	0.252	0.971	-0.034198147379977	0.02	0.08639	14004	16757	14424.77
2869659	chr20	rs66750575	37904235	T	C	0.811	0.821	0.969	-0.0435966737180782	0.0222	0.04954	14004	16757	14424.77
2877316	chr20	rs10460625	37904394	A	G	0.245	0.253	0.974	-0.0331949048576409	0.0199	0.09518	14004	16757	14424.77
2870308	chr20	rs7266026	37905178	G	T	0.906	0.904	0.982	-0.0083043861636152	0.0292	0.7759	14004	16757	14424.77
2877815	chr20	rs8119103	37905431	C	T	0.342	0.351	0.987	-0.0227979086760041	0.0179	0.2025	14004	16757	14424.77
2874058	chr20	rs8125861	37905849	A	G	0.341	0.35	0.989	-0.023002541565316	0.0179	0.2003	14004	16757	14424.77
2870441	chr20	rs7266476	37905863	G	T	0.906	0.904	0.987	-0.0098988321792475	0.0291	0.7348	14004	16757	14424.77
2872670	chr20	rs16987872	37906360	G	A	0.905	0.904	0.987	-0.0108991808690006	0.029	0.7068	14004	16757	14424.77
2874678	chr20	rs117744302	37906565	A	G	0.96	0.964	0.676	-0.0377018671840115	0.0532	0.4784	14004	16757	14424.77
2873886	chr20	rs4812367	37906698	T	C	0.245	0.253	0.986	-0.0331949048576409	0.0198	0.09336	14004	16757	14424.77
2869945	chr20	rs4812368	37906741	T	G	0.244	0.252	0.986	-0.0360003042410416	0.0198	0.06962	14004	16757	14424.77
2866180	chr20	rs76169042	37907083	A	G	0.982	0.983	0.861	-0.0256050287153947	0.0892	0.7744	8828	8382	8377.15
2876367	chr20	rs941651	37907913	T	C	0.244	0.252	0.989	-0.0338981034057645	0.0198	0.08657	14004	16757	14424.77
2874611	chr20	rs1157376	37908163	C	T	0.247	0.254	0.989	-0.0328951617042694	0.0197	0.09542	14004	16757	14424.77
2870969	chr20	rs59397721	37908783	A	G	0.903	0.902	0.987	-0.0114958245134845	0.0287	0.6899	14004	16757	14424.77
2870291	chr20	rs146863725	37908821	T	G	0.964	0.967	0.687	-0.0340015566760147	0.0547	0.5347	14004	16757	14424.77
2878135	chr20	rs2208139	37908954	T	C	0.532	0.532	0.985	0.0030952049073025	0.0171	0.8555	14004	16757	14424.77
2866559	chr20	rs117401371	37909011	A	C	0.973	0.973	0.716	0.0235993322503244	0.0617	0.7026	14004	16757	14424.77
2863120	chr20	rs2224304	37909315	C	T	0.532	0.532	0.987	0.0034041991335623	0.0171	0.8441	14004	16757	14424.77
2877619	chr20	rs16987875	37909375	T	C	0.813	0.822	0.999	-0.0398016818829366	0.022	0.0698	14004	16757	14424.77
2868894	chr20	rs10485652	37909494	T	C	0.813	0.822	0.999	-0.0393023164827424	0.0219	0.07341	14004	16757	14424.77
2865491	chr20	rs67735417	37910414	A	G	0.81	0.82	0.994	-0.0465047776557534	0.0219	0.03328	14004	16757	14424.77
2872373	chr20	rs12625027	37910766	G	A	0.373	0.379	0.981	-0.0135007260538548	0.0177	0.4454	14004	16757	14424.77
2866119	chr20	rs12625060	37910767	C	A	0.373	0.379	0.981	-0.0135007260538548	0.0177	0.4459	14004	16757	14424.77
2869487	chr20	rs7262615	37911295	T	C	0.822	0.83	0.974	-0.0372035489975441	0.0226	0.1001	14004	16757	14424.77
2871448	chr20	rs4810257	37912138	G	C	0.254	0.262	0.987	-0.0322959448008212	0.0196	0.0988	14004	16757	14424.77
2878015	chr20	rs3918508	37912667	G	A	0.255	0.263	0.988	-0.0313049258284153	0.0195	0.1086	14004	16757	14424.77
2874020	chr20	rs7266730	37913440	T	A	0.902	0.901	0.983	-0.0102018624845967	0.0287	0.7233	14004	16757	14424.77
2870698	chr20	rs2070292	37913730	C	T	0.902	0.901	0.982	-0.0112025145079934	0.0287	0.6976	14004	16757	14424.77
2874406	chr20	rs2067034	37914178	A	G	0.255	0.262	0.99	-0.0331018715051171	0.0195	0.09022	14004	16757	14424.77
2875162	chr20	rs1884712	37914526	G	A	0.614	0.617	0.942	-0.0120017335415971	0.0179	0.5035	14004	16757	14424.77
2878242	chr20	rs11905126	37915088	C	T	0.882	0.884	0.967	-0.0289963604415917	0.0268	0.2798	14004	16757	14424.77
2862016	chr20	rs6028376	37915283	A	G	0.254	0.262	0.989	-0.0338981034057645	0.0195	0.08294	14004	16757	14424.77
2862897	chr20	rs4812369	37915621	T	G	0.254	0.262	0.99	-0.0343016316970211	0.0195	0.07886	14004	16757	14424.77
2868358	chr20	rs111920312	37915778	A	G	0.926	0.923	0.836	0.0657971037900478	0.0356	0.06476	14004	16757	14424.77
2861587	chr20	rs6124134	37916264	G	A	0.353	0.362	0.987	-0.023401696181619	0.0178	0.1888	14004	16757	14424.77
2871163	chr20	rs4812370	37916325	A	G	0.255	0.262	0.99	-0.0329985112635755	0.0195	0.09051	14004	16757	14424.77
2865626	chr20	rs4812371	37916357	A	G	0.353	0.362	0.987	-0.0231048737150968	0.0178	0.1955	14004	16757	14424.77
2866237	chr20	rs60933728	37916828	A	G	0.901	0.9	0.975	-0.0124977728299804	0.0287	0.6631	14004	16757	14424.77
2872571	chr20	rs11699381	37916896	A	G	0.816	0.818	0.835	-0.0364980230402006	0.024	0.1288	14004	16757	14424.77
2866372	chr20	rs73113379	37917247	G	C	0.967	0.967	0.499	-0.0968964372456969	0.0684	0.1569	14004	16757	14424.77
2861808	chr20	rs988323	37918096	T	C	0.249	0.257	0.99	-0.0343016316970211	0.0197	0.08097	14004	16757	14424.77
2861217	chr20	rs60295744	37919542	G	A	0.828	0.836	0.968	-0.04470452178448	0.0231	0.05242	14004	16757	14424.77
2873652	chr20	rs2868508	37920076	G	A	0.258	0.265	0.991	-0.031397792147416	0.0194	0.1057	14004	16757	14424.77
2862265	chr20	rs1009789	37921124	C	G	0.255	0.263	0.989	-0.0319964709431669	0.0195	0.1008	14004	16757	14424.77
2874207	chr20	rs117954964	37921606	A	G	0.938	0.938	0.753	0.0274011363479391	0.0408	0.5016	13014	15757	13429.79
2868897	chr20	rs9636528	37921806	A	G	0.25	0.257	0.984	-0.0334016766340304	0.0197	0.09025	14004	16757	14424.77
2873559	chr20	rs9636515	37922912	A	G	0.349	0.357	0.981	-0.0226956079321885	0.0179	0.2047	14004	16757	14424.77
2869129	chr20	rs59106201	37923132	G	A	0.825	0.833	0.962	-0.0460962958929736	0.023	0.04486	14004	16757	14424.77
2875914	chr20	rs73623605	37923193	T	C	0.914	0.917	0.843	-0.0236986067778773	0.0331	0.474	14004	16757	14424.77
2865872	chr20	rs1076805	37923341	T	A	0.526	0.526	0.957	0.005703702916678	0.0174	0.7436	14004	16757	14424.77
2874963	chr20	rs743154	37923957	C	A	0.253	0.26	0.979	-0.0309026047398165	0.0197	0.1172	14004	16757	14424.77
2861246	chr20	rs743153	37923967	G	T	0.251	0.257	0.978	-0.0328951617042694	0.0198	0.09594	14004	16757	14424.77
2875993	chr20	rs78259370	37924744	A	G	0.974	0.975	0.777	-0.0451961304529691	0.0618	0.4648	13014	15757	13429.79
2868578	chr20	rs73291077	37924786	C	T	0.904	0.902	0.961	-0.0123965203365513	0.0292	0.6722	14004	16757	14424.77
2865827	chr20	rs67397733	37925725	C	G	0.826	0.834	0.959	-0.0440981887217984	0.023	0.05545	14004	16757	14424.77
2871348	chr20	rs59885984	37925767	A	G	0.901	0.9	0.978	-0.015702643727291	0.0287	0.5844	14004	16757	14424.77
2866563	chr20	rs4812373	37926774	G	A	0.254	0.261	0.973	-0.0299026613543135	0.0197	0.1298	14004	16757	14424.77
2873553	chr20	rs17186303	37926902	G	A	0.929	0.925	0.855	0.0690035380967296	0.036	0.05523	14004	16757	14424.77
2862401	chr20	rs75868046	37927455	C	T	0.976	0.977	0.763	-0.0449973659307358	0.0647	0.4868	13014	15757	13429.79
2862084	chr20	rs73291083	37927670	G	A	0.901	0.9	0.979	-0.0151034855773182	0.0286	0.5979	14004	16757	14424.77
2865006	chr20	rs6129242	37928322	A	T	0.536	0.536	0.958	0.0043007385516922	0.0174	0.8055	14004	16757	14424.77
2871452	chr20	rs6124135	37928475	G	A	0.376	0.38	0.968	-0.0087985943563496	0.0178	0.6197	14004	16757	14424.77
2869953	chr20	rs61710434	37928651	T	C	0.88	0.882	0.975	-0.0316970867432546	0.0265	0.2312	14004	16757	14424.77
2868494	chr20	rs12480434	37928855	G	A	0.848	0.846	0.841	0.009197572354042	0.0256	0.7191	14004	16757	14424.77
2863318	chr20	rs6028383	37928899	T	C	0.88	0.882	0.974	-0.031397792147416	0.0265	0.2353	14004	16757	14424.77
2876161	chr20	rs4812374	37929301	C	A	0.259	0.266	0.96	-0.0264979913062283	0.0197	0.179	14004	16757	14424.77
2863261	chr20	rs78978693	37929794	C	A	0.962	0.961	0.726	0.0657971037900478	0.0512	0.1984	14004	16757	14424.77
2865601	chr20	rs16987896	37929997	T	C	0.88	0.882	0.971	-0.0332982854015147	0.0265	0.2086	14004	16757	14424.77
2866117	chr20	rs59349866	37930005	G	A	0.851	0.855	0.947	-0.0256050287153947	0.0246	0.2978	14004	16757	14424.77
2870193	chr20	rs725259	37931218	G	T	0.378	0.383	0.961	-0.0078003437327339	0.0179	0.663	14004	16757	14424.77
2864475	chr20	rs2007338	37931436	T	A	0.878	0.88	0.947	-0.0361972883118878	0.0267	0.1759	14004	16757	14424.77
2865283	chr20	rs11699853	37932027	C	T	0.539	0.539	0.953	0.004001981379298	0.0175	0.8169	14004	16757	14424.77
2877747	chr20	rs11907653	37933174	T	C	0.873	0.876	0.983	-0.0404991299799539	0.0257	0.1157	14004	16757	14424.77
2870098	chr20	rs8123469	37933673	T	C	0.872	0.875	0.986	-0.0408011614039327	0.0257	0.1118	14004	16757	14424.77
2875714	chr20	rs36104096	37934996	A	G	0.96	0.957	0.812	0.0724043790054573	0.0474	0.1264	14004	16757	14424.77
2863814	chr20	rs6124136	37935531	C	T	0.977	0.978	0.702	-0.048896169787829	0.0673	0.4674	13014	15757	13429.79
2872071	chr20	rs144705061	37936079	G	A	0.983	0.985	0.643	-0.122404950267085	0.0932	0.1893	11386	13891	11691.45
2876597	chr20	rs62204425	37936305	C	T	0.888	0.888	0.974	-0.0274020297483382	0.0272	0.3127	14004	16757	14424.77
2874788	chr20	rs78125889	37936445	G	A	0.983	0.983	0.661	0.0093957216403621	0.0844	0.9117	12523	15078	12859.9
2864512	chr20	rs16987902	37936581	T	C	0.887	0.888	0.974	-0.0278029446620889	0.0272	0.3067	14004	16757	14424.77
2876910	chr20	rs6513599	37937661	C	T	0.377	0.382	0.936	-0.0085968472255182	0.0181	0.6355	14004	16757	14424.77
2862379	chr20	rs73291095	37938781	T	C	0.881	0.883	0.936	-0.0393959285025942	0.0271	0.1468	14004	16757	14424.77
2869076	chr20	rs8123586	37940011	A	G	0.241	0.247	0.955	-0.0335981494309355	0.0203	0.09715	14004	16757	14424.77
2875739	chr20	rs79112972	37940223	A	G	0.98	0.982	0.807	-0.0347985055426955	0.0711	0.6246	12348	15108	12772.29
2865214	chr20	rs139003852	37940458	G	A	0.972	0.97	0.813	0.0666020156675811	0.0563	0.2364	14004	16757	14424.77
2863930	chr20	rs16987905	37940679	A	G	0.662	0.663	0.969	-0.0136020904182857	0.0182	0.4537	14004	16757	14424.77
2862288	chr20	rs1011827	37941087	T	G	0.984	0.985	0.532	0.026398473854531	0.1004	0.7928	11885	14212	12116.53
2877274	chr20	rs76524376	37941232	A	G	0.882	0.883	0.94	-0.0369026020501437	0.0272	0.1738	14004	16757	14424.77
2867774	chr20	rs13041504	37941418	T	A	0.652	0.654	0.975	-0.0095958936734469	0.018	0.5947	14004	16757	14424.77
2878033	chr20	rs79477607	37941498	A	G	0.951	0.947	0.755	0.0921962456307218	0.0441	0.03668	14004	16757	14424.77
2861418	chr20	rs4812375	37941883	T	C	0.238	0.245	0.96	-0.0352023974087295	0.0202	0.08226	14004	16757	14424.77
2871112	chr20	rs34525681	37942147	G	C	0.665	0.666	0.967	-0.0114958245134845	0.0182	0.5274	14004	16757	14424.77
2861167	chr20	rs1012795	37942991	T	G	0.231	0.238	0.968	-0.0382004338153035	0.0204	0.06104	14004	16757	14424.77
2877311	chr20	rs6129247	37943619	C	T	0.589	0.593	0.978	-0.0156010662286512	0.0174	0.3704	14004	16757	14424.77
2868497	chr20	rs67560176	37944964	G	T	0.829	0.829	0.923	0.0125015292229252	0.0233	0.592	14004	16757	14424.77
2868452	chr20	rs66663715	37945063	A	G	0.649	0.651	0.979	-0.0105959392134034	0.0179	0.5561	14004	16757	14424.77
2868257	chr20	rs16987909	37945267	A	C	0.582	0.589	0.973	-0.015895669405385	0.0174	0.3599	14004	16757	14424.77
2871632	chr20	rs11696333	37945484	G	C	0.241	0.25	0.961	-0.0385953087593848	0.0201	0.05507	14004	16757	14424.77
2874432	chr20	rs6101460	37946188	C	A	0.243	0.251	0.961	-0.036798848237098	0.0201	0.06676	14004	16757	14424.77
2864578	chr20	rs6101462	37947368	C	G	0.649	0.651	0.987	-0.0127003085782322	0.0179	0.4765	14004	16757	14424.77
2866516	chr20	rs7267944	37947434	T	C	0.647	0.649	0.988	-0.0114958245134845	0.0178	0.5207	14004	16757	14424.77
2870009	chr20	rs12329623	37947763	C	T	0.662	0.664	0.98	-0.0156010662286512	0.0181	0.3901	14004	16757	14424.77
2872744	chr20	rs12329618	37948025	G	A	0.661	0.663	0.981	-0.015702643727291	0.0181	0.3844	14004	16757	14424.77
2862743	chr20	rs1008351	37948298	C	G	0.236	0.242	0.973	-0.0369026020501437	0.0202	0.06812	14004	16757	14424.77
2863038	chr20	rs6101463	37948756	T	C	0.235	0.242	0.976	-0.0372035489975441	0.0202	0.06562	14004	16757	14424.77
2871962	chr20	rs6101464	37949055	G	A	0.235	0.242	0.977	-0.0372035489975441	0.0202	0.06573	14004	16757	14424.77
2866933	chr20	rs6129249	37949113	G	A	0.588	0.593	0.993	-0.0154994990469515	0.0173	0.3688	14004	16757	14424.77
2862305	chr20	rs6101466	37949375	T	C	0.646	0.648	0.987	-0.0121029460677457	0.0179	0.4977	14004	16757	14424.77
2867919	chr20	rs1008350	37950180	G	C	0.235	0.242	0.978	-0.039104719880761	0.0202	0.05253	14004	16757	14424.77
2869370	chr20	rs6028389	37951428	A	G	0.237	0.243	0.976	-0.0391983134041576	0.0202	0.0517	14004	16757	14424.77
2864849	chr20	rs6129250	37951934	G	A	0.595	0.599	0.988	-0.0154994990469515	0.0174	0.3713	14004	16757	14424.77
2870488	chr20	rs6129253	37952976	A	T	0.589	0.594	0.992	-0.0160988945897493	0.0173	0.3528	14004	16757	14424.77
2865487	chr20	rs62202867	37953738	C	T	0.594	0.598	0.983	-0.0180010511095525	0.0174	0.3019	14004	16757	14424.77
2862855	chr20	rs79323644	37953758	C	T	0.95	0.947	0.819	0.0639039448366128	0.0427	0.1347	14004	16757	14424.77
2870183	chr20	rs6129259	37956695	A	G	0.584	0.589	0.993	-0.0132980281439898	0.0173	0.4417	14004	16757	14424.77
2863368	chr20	rs4810259	37957173	G	A	0.585	0.589	0.993	-0.0123965203365513	0.0173	0.4709	14004	16757	14424.77
2864796	chr20	rs4810260	37957289	G	A	0.585	0.589	0.993	-0.0123965203365513	0.0173	0.474	14004	16757	14424.77
2870197	chr20	rs4812376	37957395	T	C	0.242	0.248	0.983	-0.0322029950400999	0.02	0.1065	14004	16757	14424.77
2871759	chr20	rs6028390	37958043	T	A	0.235	0.242	0.982	-0.0349020520092649	0.0201	0.08326	14004	16757	14424.77
2864786	chr20	rs6129260	37958191	T	C	0.242	0.248	0.983	-0.0322029950400999	0.0199	0.106	14004	16757	14424.77
2868998	chr20	rs6129261	37958258	G	T	0.242	0.248	0.983	-0.0322029950400999	0.0199	0.1067	14004	16757	14424.77
2874715	chr20	rs8117671	37958333	T	C	0.65	0.652	0.993	-0.0113036461713921	0.0178	0.5247	14004	16757	14424.77
2871310	chr20	rs932553	37958615	G	A	0.588	0.592	0.994	-0.0117993392160431	0.0173	0.4959	14004	16757	14424.77
2862280	chr20	rs932552	37958704	A	G	0.234	0.241	0.981	-0.0358033589652777	0.0202	0.07588	14004	16757	14424.77
2867813	chr20	rs4810261	37959995	T	A	0.236	0.242	0.981	-0.0344982814075965	0.0201	0.08705	14004	16757	14424.77
2876570	chr20	rs6129263	37960715	G	A	0.585	0.588	0.994	-0.0117993392160431	0.0172	0.493	14004	16757	14424.77
2877631	chr20	rs4812377	37960971	G	A	0.584	0.588	0.994	-0.0125990355765152	0.0172	0.4632	14004	16757	14424.77
2864722	chr20	rs4239688	37961412	A	G	0.236	0.242	0.981	-0.0328021562323804	0.0201	0.1035	14004	16757	14424.77
2873909	chr20	rs6129265	37962356	G	A	0.241	0.247	0.986	-0.0316041926269978	0.0199	0.1135	14004	16757	14424.77
2877463	chr20	rs6129266	37962422	C	A	0.238	0.245	0.988	-0.031397792147416	0.02	0.1161	14004	16757	14424.77
2878293	chr20	rs75491779	37962844	T	C	0.972	0.972	0.71	0.0418039122811836	0.0625	0.5032	13014	15757	13429.79
2874707	chr20	rs6124140	37963182	A	C	0.241	0.246	0.986	-0.0328951617042694	0.02	0.09973	14004	16757	14424.77
2869668	chr20	rs4810262	37963721	T	G	0.242	0.248	0.986	-0.0320997276601081	0.0199	0.1073	14004	16757	14424.77
2875378	chr20	rs4810263	37963786	G	A	0.591	0.595	1.0	-0.0113036461713921	0.0172	0.5128	14004	16757	14424.77
2863011	chr20	rs75115203	37965091	G	A	0.905	0.907	0.867	0.0148984646619666	0.031	0.6302	14004	16757	14424.77
2861037	chr20	rs2067008	37965099	G	A	0.591	0.595	0.999	-0.0117993392160431	0.0172	0.4952	14004	16757	14424.77
2871823	chr20	rs2070291	37965202	G	A	0.591	0.595	1.0	-0.0119005312583873	0.0172	0.4891	14004	16757	14424.77
2877990	chr20	rs2070290	37965734	G	A	0.591	0.595	0.999	-0.0116981574124923	0.0172	0.4984	14004	16757	14424.77
2877365	chr20	rs743155	37966916	A	T	0.942	0.939	0.9	0.0622045495436565	0.038	0.1017	14004	16757	14424.77
2869791	chr20	rs6028394	37967269	G	A	0.587	0.592	0.999	-0.013004189135254	0.0172	0.4514	14004	16757	14424.77
2869154	chr20	rs66998295	37967287	G	A	0.653	0.656	0.99	-0.0151034855773182	0.0179	0.398	14004	16757	14424.77
2863231	chr20	rs2868999	37967302	A	G	0.235	0.242	0.984	-0.0353992243518656	0.0201	0.07834	14004	16757	14424.77
2867408	chr20	rs2869000	37967775	C	G	0.591	0.595	1.0	-0.0132980281439898	0.0172	0.4388	14004	16757	14424.77
2874181	chr20	rs5012131	37968869	C	T	0.651	0.653	0.995	-0.013399371963117	0.0178	0.4523	14004	16757	14424.77
2864826	chr20	rs117458756	37968871	C	T	0.985	0.984	0.759	0.171100502246639	0.0786	0.02943	14004	16757	14424.77
2874120	chr20	rs2869001	37969019	G	A	0.591	0.595	1.0	-0.013399371963117	0.0172	0.4358	14004	16757	14424.77
2867231	chr20	rs1998109	37969208	C	T	0.591	0.595	1.0	-0.0135007260538548	0.0172	0.4338	14004	16757	14424.77
2867432	chr20	rs35758854	37969843	G	A	0.652	0.654	0.994	-0.0139975096438537	0.0178	0.432	14004	16757	14424.77
2867622	chr20	rs75228921	37970202	C	T	0.973	0.972	0.799	-0.0028039273327342	0.058	0.9611	14004	16757	14424.77
2874548	chr20	rs2103960	37970966	A	G	0.649	0.651	0.995	-0.0145960053074092	0.0178	0.4135	14004	16757	14424.77
2876650	chr20	rs6028396	37970970	G	T	0.587	0.592	1.0	-0.0138048499765589	0.0172	0.4238	14004	16757	14424.77
2861923	chr20	rs16987936	37972010	A	G	0.65	0.653	0.994	-0.0138961051921114	0.0178	0.435	14004	16757	14424.77
2875215	chr20	rs117344509	37972408	A	G	0.982	0.985	0.878	-0.102298541622007	0.087	0.24	9196	11513	9422.55
2872704	chr20	rs140470197	37972597	G	A	0.975	0.978	0.75	-0.125903416889156	0.0666	0.05844	13014	15757	13429.79
2874479	chr20	rs13038787	37973031	T	C	0.648	0.651	0.994	-0.0152963956259917	0.0178	0.39	14004	16757	14424.77
2864274	chr20	rs2869002	37973158	C	T	0.588	0.591	0.998	-0.0124977728299804	0.0172	0.468	14004	16757	14424.77
2864285	chr20	rs6124141	37974193	T	G	0.587	0.591	0.998	-0.0136020904182857	0.0172	0.429	14004	16757	14424.77
2861978	chr20	rs78615038	37975767	A	G	0.972	0.972	0.796	-0.0145046862028817	0.0571	0.7998	14004	16757	14424.77
2866123	chr20	rs190091217	37975857	T	C	0.987	0.987	0.633	-0.0834033483057841	0.0945	0.3771	13457	16217	13881.29
2869983	chr20	rs6129271	37977026	C	T	0.59	0.594	1.0	-0.0131966945943914	0.0172	0.4438	14004	16757	14424.77
2877007	chr20	rs2869003	37977945	T	C	0.232	0.239	0.979	-0.0374007702544828	0.0203	0.06497	14004	16757	14424.77
2867556	chr20	rs181010910	37978123	G	C	0.982	0.98	0.746	0.107103994914201	0.0947	0.2585	8154	9225	8047.48
2877038	chr20	rs4812379	37978920	A	G	0.588	0.592	1.0	-0.0125990355765152	0.0172	0.4632	14004	16757	14424.77
2861901	chr20	rs6129273	37979281	G	A	0.589	0.592	0.999	-0.0122952780941516	0.0172	0.4768	14004	16757	14424.77
2865174	chr20	rs6129274	37979482	C	T	0.59	0.594	1.0	-0.0129028853555234	0.0172	0.4555	14004	16757	14424.77
2862403	chr20	rs6101477	37981504	C	T	0.939	0.937	0.948	0.0511017760490843	0.0365	0.1624	14004	16757	14424.77
2862385	chr20	rs73121188	37981578	A	T	0.894	0.896	0.783	-0.0499047851286405	0.0312	0.1099	14004	16757	14424.77
2874457	chr20	rs76531112	37982285	A	G	0.98	0.981	0.8	-0.0123965203365513	0.0695	0.8585	13457	16217	13881.29
2862624	chr20	rs6129275	37983058	G	T	0.592	0.596	1.0	-0.0122952780941516	0.0172	0.4748	14004	16757	14424.77
2876316	chr20	rs4812380	37984144	T	G	0.234	0.24	0.982	-0.0375045865412751	0.0202	0.06318	14004	16757	14424.77
