## Supplementary material for "Characterization of shared and ancestry-specific signals driving complex traits using multi-ancestry fine-mapping": s1_gwas_temp.txt

Unnamed: 0	chrom	ID	pos	A1	A2	FCAS	FCON	IMPINFO	BETA	SE	P	NCAS	NCON	NEFF
3208845	chr20	rs11086565	36987930	A	G	0.925	0.924	0.966	-0.0188974371044634	0.0165	0.2522	53386	77258	58749.13
3208464	chr20	rs12624843	36989096	G	A	0.625	0.627	0.986	0.0156961681063242	0.009	0.07937	53386	77258	58749.13
3198491	chr20	rs1780623	36989269	C	T	0.629	0.631	0.976	0.0134984841513417	0.009	0.1356	53386	77258	58749.13
3213064	chr20	rs1780624	36989302	C	G	0.489	0.493	0.978	0.003902375817241	0.0087	0.6561	53386	77258	58749.13
3195177	chr20	rs2232596	36989381	G	A	0.496	0.5	0.984	0.0036034995896235	0.0087	0.6803	53386	77258	58749.13
3196340	chr20	rs139169382	36990947	C	T	0.945	0.946	0.979	-0.0361972883118878	0.0191	0.05832	53386	77258	58749.13
3202003	chr20	rs117832305	36990987	G	A	0.945	0.946	0.979	-0.0360003042410416	0.0191	0.05904	53386	77258	58749.13
3199312	chr20	rs11536964	36991208	G	A	0.945	0.946	0.98	-0.0358966439977618	0.0191	0.0601	53386	77258	58749.13
3207183	chr20	rs11536965	36991224	G	T	0.945	0.946	0.98	-0.0361039752308815	0.0191	0.05851	53386	77258	58749.13
3201873	chr20	rs11536967	36991420	A	G	0.945	0.946	0.981	-0.0356997191343252	0.0191	0.06076	53386	77258	58749.13
3195672	chr20	rs11536968	36991551	G	A	0.945	0.946	0.981	-0.0360003042410416	0.0191	0.05902	53386	77258	58749.13
3207337	chr20	rs11536972	36991891	T	C	0.945	0.946	0.982	-0.0356997191343252	0.0191	0.06088	53386	77258	58749.13
3211496	chr20	rs11536974	36992124	C	T	0.945	0.946	0.982	-0.0356997191343252	0.019	0.06054	53386	77258	58749.13
3207786	chr20	rs5741817	36992391	C	T	0.556	0.56	0.981	0.0063994795805678	0.0088	0.4677	53386	77258	58749.13
3198340	chr20	rs2232599	36992472	G	C	0.945	0.946	0.982	-0.0361972883118878	0.019	0.05745	53386	77258	58749.13
3211840	chr20	rs2232602	36992810	G	A	0.945	0.946	0.983	-0.0363009797263316	0.019	0.05626	53386	77258	58749.13
3199930	chr20	rs2232605	36993179	G	C	0.945	0.946	0.982	-0.0316041926269978	0.0191	0.09889	53386	77258	58749.13
3199608	chr20	rs1780625	36994127	T	C	0.491	0.495	0.981	0.0056042667198317	0.0087	0.5234	53386	77258	58749.13
3205056	chr20	rs1739638	36994310	G	A	0.621	0.623	0.98	0.0141987193998129	0.009	0.113	53386	77258	58749.13
3209004	chr20	rs9789806	36994914	A	G	0.945	0.946	0.978	-0.0325955083699338	0.0191	0.08876	53386	77258	58749.13
3203217	chr20	rs1739639	36995340	C	T	0.498	0.502	0.985	0.0046989426564652	0.0087	0.5897	53386	77258	58749.13
3211240	chr20	rs3819023	36995664	A	G	0.945	0.946	0.977	-0.0309026047398165	0.0192	0.1071	53386	77258	58749.13
3202483	chr20	rs6025208	36995918	T	C	0.566	0.569	0.986	0.0078987227933553	0.0088	0.3692	53386	77258	58749.13
3209382	chr20	rs1780626	36996565	T	G	0.5	0.504	0.988	0.0044003044444822	0.0087	0.6086	53386	77258	58749.13
3206218	chr20	rs6099309	36997349	G	T	0.897	0.9	0.985	-0.0108991808690006	0.0144	0.4474	53386	77258	58749.13
3208685	chr20	rs1780627	36997632	T	C	0.463	0.468	0.997	0.0047984689115734	0.0086	0.5818	53386	77258	58749.13
3201415	chr20	rs6014861	36998285	A	G	0.897	0.9	0.985	-0.0114047880634385	0.0144	0.4271	53386	77258	58749.13
3213980	chr20	rs6014862	36998311	T	A	0.897	0.9	0.985	-0.0114047880634385	0.0144	0.4275	53386	77258	58749.13
3204651	chr20	rs11698149	36998495	T	C	0.91	0.911	0.989	-0.0132980281439898	0.0151	0.3798	53386	77258	58749.13
3196367	chr20	rs6025241	36998940	A	G	0.897	0.9	0.985	-0.0115969858456632	0.0144	0.4199	53386	77258	58749.13
3212447	chr20	rs1631643	36999043	T	A	0.621	0.622	0.983	0.0149969810059077	0.009	0.0931	53386	77258	58749.13
3210961	chr20	rs5741819	36999673	A	C	0.897	0.899	0.985	-0.0113036461713921	0.0144	0.4315	53386	77258	58749.13
3204844	chr20	rs2232616	36999897	C	T	0.897	0.9	0.985	-0.0117993392160431	0.0144	0.4111	53386	77258	58749.13
3198929	chr20	rs11536987	37000749	G	A	0.945	0.946	0.963	-0.0299953975354009	0.0192	0.119	53386	77258	58749.13
3200672	chr20	rs76154472	37000905	C	A	0.964	0.964	0.966	-0.005304041591906	0.0235	0.8232	53386	77258	58749.13
3199854	chr20	rs11536990	37001274	T	C	0.944	0.945	0.964	-0.0335050785573982	0.0191	0.07962	53386	77258	58749.13
3204152	chr20	rs5744217	37001341	T	C	0.944	0.945	0.964	-0.0329985112635755	0.0191	0.08447	53386	77258	58749.13
3201332	chr20	rs1780628	37001409	A	T	0.566	0.568	0.983	0.0085037404912207	0.0088	0.3314	53386	77258	58749.13
3195117	chr20	rs2232617	37001631	C	T	0.909	0.911	0.991	-0.0169020380753563	0.0151	0.2636	53386	77258	58749.13
3200632	chr20	rs2232618	37001761	T	C	0.909	0.911	0.991	-0.0170037478161859	0.0151	0.261	53386	77258	58749.13
3214302	chr20	rs1739640	37001934	T	C	0.463	0.468	0.989	0.0044998604248922	0.0087	0.6072	53386	77258	58749.13
3208188	chr20	rs11536993	37001973	G	A	0.909	0.911	0.989	-0.0169020380753563	0.0151	0.2625	53386	77258	58749.13
3195556	chr20	rs11536994	37002023	C	T	0.909	0.911	0.989	-0.0170037478161859	0.0151	0.2595	53386	77258	58749.13
3206741	chr20	rs1739641	37002980	T	C	0.462	0.468	0.985	0.004101577021075	0.0087	0.6373	53386	77258	58749.13
3198393	chr20	rs6069931	37003070	A	G	0.909	0.911	0.983	-0.0170037478161859	0.0151	0.2611	53386	77258	58749.13
3200117	chr20	rs6014889	37003492	G	A	0.909	0.911	0.981	-0.017502275136142	0.0152	0.2498	53386	77258	58749.13
3201981	chr20	rs6014890	37003725	A	C	0.898	0.899	0.971	-0.015895669405385	0.0145	0.2711	53386	77258	58749.13
3196341	chr20	rs11696479	37004036	A	G	0.854	0.856	0.951	-0.0239034240815591	0.0125	0.05608	53386	77258	58749.13
3197417	chr20	rs6064469	37004104	T	C	0.897	0.899	0.966	-0.0164953025291975	0.0145	0.2526	53386	77258	58749.13
3214075	chr20	rs35133348	37004115	C	T	0.631	0.632	0.955	0.0128964817350202	0.0091	0.1577	53386	77258	58749.13
3195298	chr20	rs745144	37005536	T	C	0.434	0.44	0.942	0.0051964749068174	0.009	0.5605	53386	77258	58749.13
3204796	chr20	rs73909023	37005912	T	A	0.908	0.91	0.956	-0.0165969709073694	0.0153	0.2785	53386	77258	58749.13
3195680	chr20	rs1739642	37008959	A	G	0.473	0.479	0.989	0.0052959516591825	0.0087	0.5455	53386	77258	58749.13
3208543	chr20	rs146370805	37009199	C	T	0.966	0.966	0.906	-0.0159972768350078	0.0252	0.5243	53321	77197	58686.2
3205911	chr20	rs73909028	37009402	G	A	0.91	0.913	0.937	-0.0236986067778773	0.0157	0.1305	53386	77258	58749.13
3198464	chr20	rs1780629	37009466	T	C	0.731	0.733	0.896	0.0072039888485025	0.0103	0.4846	53386	77258	58749.13
3203613	chr20	rs737090	37009624	T	G	0.471	0.477	0.989	0.0046989426564652	0.0087	0.5913	53386	77258	58749.13
3207317	chr20	rs737091	37009923	T	C	0.473	0.478	0.991	0.0049974917102918	0.0087	0.5659	53386	77258	58749.13
3200514	chr20	rs34463491	37009961	T	C	0.842	0.843	0.858	0.0102968054773682	0.0128	0.42	53386	77258	58749.13
3195630	chr20	rs12625094	37010511	T	C	0.839	0.841	0.864	0.0109003744682883	0.0127	0.3897	53386	77258	58749.13
3212206	chr20	rs1619859	37010806	A	T	0.474	0.48	0.988	0.004201162744548	0.0087	0.6307	53386	77258	58749.13
3201205	chr20	rs1609565	37011229	G	A	0.488	0.492	0.977	0.0047984689115734	0.0087	0.5792	53386	77258	58749.13
3202183	chr20	rs1609566	37011268	A	G	0.471	0.477	0.981	0.0047984689115734	0.0087	0.5859	53386	77258	58749.13
3199594	chr20	rs11906988	37012010	T	G	0.979	0.98	0.876	0.0567961259994112	0.0446	0.2029	30741	42778	33015.5
3195232	chr20	rs6127905	37012294	T	C	0.95	0.949	0.805	0.0493043176841434	0.0221	0.02591	53386	77258	58749.13
3194869	chr20	rs4811788	37012629	T	C	0.983	0.983	0.8	0.075997614226465	0.0388	0.05019	53126	76625	58416.04
3209701	chr20	rs76261248	37013021	T	G	0.954	0.954	0.745	0.0324962313421326	0.024	0.1758	53386	77258	58749.13
3199567	chr20	rs74272928	37013097	T	G	0.955	0.954	0.748	0.0346043046869299	0.0241	0.1514	53386	77258	58749.13
3204000	chr20	rs6127908	37013160	T	C	0.952	0.953	0.906	-0.0331018715051171	0.0214	0.122	53386	77258	58749.13
3201162	chr20	rs2021565	37013849	G	T	0.925	0.926	0.908	-0.0032954239497972	0.0173	0.8499	53386	77258	58749.13
3203028	chr20	rs6014910	37014567	C	T	0.925	0.926	0.913	-0.0001000050003333	0.0173	0.9969	53386	77258	58749.13
3197485	chr20	rs2864143	37014917	A	G	0.927	0.927	0.908	0.0016985566355815	0.0174	0.9215	53386	77258	58749.13
3210891	chr20	rs2902673	37015198	G	A	0.925	0.926	0.912	0.0007996801705642	0.0172	0.9629	53386	77258	58749.13
3195350	chr20	rs6025340	37015825	T	C	0.913	0.914	0.909	-0.0115969858456632	0.0161	0.4712	53386	77258	58749.13
3200288	chr20	rs973336	37016446	T	G	0.913	0.914	0.908	-0.0120017335415971	0.0162	0.459	53386	77258	58749.13
3201747	chr20	rs973337	37016583	G	A	0.951	0.952	0.903	-0.0282965991551138	0.0212	0.1818	53386	77258	58749.13
3206466	chr20	rs6092420	37017809	G	C	0.986	0.987	0.91	-0.088995161571562	0.0415	0.03186	49373	70740	54542.4
3200963	chr20	rs6025355	37017831	G	A	0.937	0.94	0.904	-0.0385953087593848	0.019	0.04181	53386	77258	58749.13
3205363	chr20	rs6127933	37018290	A	G	0.951	0.952	0.899	-0.0282040203730758	0.0212	0.1834	53386	77258	58749.13
3206770	chr20	rs74272929	37018318	T	C	0.976	0.975	0.884	0.0505980527630914	0.0298	0.08944	53386	77258	58749.13
3196169	chr20	rs6092422	37018833	G	A	0.913	0.915	0.909	-0.0130953713122409	0.0162	0.4178	53386	77258	58749.13
3205839	chr20	rs736368	37020978	G	A	0.17	0.169	0.949	-0.0038975857287134	0.0118	0.7409	53386	77258	58749.13
3210886	chr20	rs1119803	37025798	T	A	0.207	0.206	0.981	0.0046989426564652	0.0107	0.6636	53386	77258	58749.13
3212265	chr20	rs1119804	37025918	C	T	0.207	0.205	0.981	0.0049974917102918	0.0107	0.6415	53386	77258	58749.13
3203400	chr20	rs6064503	37026379	C	A	0.208	0.207	0.982	0.0044003044444822	0.0107	0.6823	53386	77258	58749.13
3201066	chr20	rs6064505	37026621	A	G	0.206	0.205	0.983	0.005703702916678	0.0107	0.594	53386	77258	58749.13
3210615	chr20	rs1739643	37027206	A	G	0.206	0.205	0.985	0.0048979852621919	0.0107	0.6479	53386	77258	58749.13
3212309	chr20	rs1739644	37027225	G	A	0.206	0.205	0.983	0.0051964749068174	0.0107	0.6267	53386	77258	58749.13
3210848	chr20	rs1739645	37028214	A	C	0.252	0.251	0.947	0.0103957761821204	0.0102	0.3084	53386	77258	58749.13
3194801	chr20	rs4811821	37029013	T	C	0.207	0.206	0.989	0.0058031292269501	0.0107	0.5843	53386	77258	58749.13
3202727	chr20	rs1780634	37029825	T	C	0.207	0.206	0.991	0.0061013488579762	0.0107	0.5655	53386	77258	58749.13
3209257	chr20	rs2023561	37030195	A	G	0.208	0.207	0.991	0.0051964749068174	0.0107	0.625	53386	77258	58749.13
3213271	chr20	rs13040281	37030206	C	T	0.7	0.7	0.836	0.0274011363479391	0.0103	0.007724	53386	77258	58749.13
3210188	chr20	rs1626465	37032255	C	T	0.226	0.225	0.974	0.0074025335167413	0.0104	0.4776	53386	77258	58749.13
3208072	chr20	rs1780635	37032261	A	G	0.207	0.206	0.99	0.0058031292269501	0.0107	0.5872	53386	77258	58749.13
3204743	chr20	rs998839	37032889	C	T	0.969	0.97	0.959	-0.0366951051877892	0.0259	0.1568	53386	77258	58749.13
3207466	chr20	rs2864144	37033582	C	T	0.178	0.177	0.987	-0.0008003201707691	0.0113	0.9435	53386	77258	58749.13
3195147	chr20	rs7261714	37033957	A	T	0.971	0.971	0.96	-0.0394999521368577	0.0262	0.1311	53386	77258	58749.13
3214626	chr20	rs6025462	37034134	A	G	0.971	0.971	0.961	-0.0404991299799539	0.0262	0.1223	53386	77258	58749.13
3201891	chr20	rs6127987	37035218	G	A	0.73	0.733	0.902	-0.0246001168682327	0.0102	0.01632	53386	77258	58749.13
3195403	chr20	rs7272723	37035607	C	T	0.971	0.971	0.961	-0.0403950023610502	0.0262	0.1235	53386	77258	58749.13
3197510	chr20	rs6025471	37035919	T	G	0.97	0.97	0.96	-0.0344982814075965	0.0259	0.1832	53386	77258	58749.13
3202966	chr20	rs112593730	37036133	C	G	0.97	0.97	0.96	-0.0344982814075965	0.0259	0.1835	53386	77258	58749.13
3206208	chr20	rs6014968	37036546	A	G	0.97	0.97	0.96	-0.0340015566760147	0.0259	0.1904	53386	77258	58749.13
3207878	chr20	rs6014969	37036577	C	T	0.971	0.971	0.961	-0.0386992491392765	0.0262	0.1393	53386	77258	58749.13
3208605	chr20	rs6064520	37036684	C	A	0.972	0.972	0.963	-0.0390007373497326	0.0264	0.1393	53386	77258	58749.13
3204915	chr20	rs6025478	37037084	C	G	0.97	0.97	0.961	-0.0340015566760147	0.0259	0.1895	53386	77258	58749.13
3200308	chr20	rs1739646	37037584	C	T	0.168	0.167	0.987	-0.001100605444033	0.0116	0.9244	53386	77258	58749.13
3214291	chr20	rs13044616	37038480	G	A	0.836	0.837	0.875	-0.0293979151845611	0.0125	0.01846	53386	77258	58749.13
3195352	chr20	rs80048642	37039824	A	G	0.971	0.971	0.962	-0.0396039865931634	0.0262	0.1308	53386	77258	58749.13
3196135	chr20	rs117189297	37039839	C	T	0.971	0.972	0.962	-0.0390007373497326	0.0264	0.1395	53386	77258	58749.13
3214409	chr20	rs1739647	37039875	G	A	0.168	0.167	0.986	-0.0009004052431641	0.0116	0.9383	53386	77258	58749.13
3199726	chr20	rs143485182	37040172	T	C	0.971	0.971	0.961	-0.0385953087593848	0.0262	0.14	53386	77258	58749.13
3214401	chr20	rs6070053	37040616	C	A	0.972	0.972	0.963	-0.0391983134041576	0.0264	0.1379	53386	77258	58749.13
3202647	chr20	rs6099544	37040617	C	G	0.198	0.196	0.985	0.0058031292269501	0.0109	0.5956	53386	77258	58749.13
3197361	chr20	rs6014973	37040695	C	G	0.971	0.971	0.962	-0.0391983134041576	0.0262	0.1345	53386	77258	58749.13
3213669	chr20	rs1739648	37041518	G	A	0.202	0.201	0.985	0.0052959516591825	0.0108	0.623	53386	77258	58749.13
3209840	chr20	rs7354507	37041780	C	A	0.971	0.971	0.962	-0.0388032003238938	0.0262	0.1385	53386	77258	58749.13
3209656	chr20	rs76873942	37042859	G	A	0.972	0.972	0.964	-0.0393959285025942	0.0264	0.1358	53386	77258	58749.13
3207019	chr20	rs117269657	37042903	G	A	0.922	0.923	0.799	-0.0154994990469515	0.018	0.3909	53386	77258	58749.13
3194640	chr20	rs6070062	37042995	A	G	0.197	0.195	0.942	0.0051964749068174	0.0112	0.6389	53386	77258	58749.13
3208670	chr20	rs6025497	37043210	A	G	0.168	0.167	0.985	-0.0005001250416822	0.0116	0.9642	53386	77258	58749.13
3197556	chr20	rs79640167	37043388	C	T	0.971	0.971	0.962	-0.0385953087593848	0.0262	0.1415	53386	77258	58749.13
3198091	chr20	rs1739650	37043497	G	A	0.22	0.219	0.968	0.0074025335167413	0.0106	0.4842	53386	77258	58749.13
3211130	chr20	rs1000675	37043873	T	C	0.22	0.218	0.969	0.0075017910703226	0.0106	0.4797	53386	77258	58749.13
3214164	chr20	rs77831147	37044112	G	A	0.971	0.971	0.962	-0.0377018671840115	0.0262	0.1502	53386	77258	58749.13
3209194	chr20	rs6025500	37044517	G	T	0.971	0.971	0.963	-0.0385953087593848	0.0262	0.1407	53386	77258	58749.13
3194749	chr20	rs6025510	37045445	A	T	0.971	0.971	0.963	-0.0385953087593848	0.0262	0.1409	53386	77258	58749.13
3206477	chr20	rs6064534	37045513	A	G	0.972	0.972	0.964	-0.039104719880761	0.0264	0.1387	53386	77258	58749.13
3211296	chr20	rs6025511	37045533	C	T	0.971	0.971	0.962	-0.0374007702544828	0.0262	0.1536	53386	77258	58749.13
3200027	chr20	rs6070083	37046301	G	A	0.971	0.971	0.961	-0.0391983134041576	0.0264	0.1374	53386	77258	58749.13
3196535	chr20	rs1739652	37048959	G	A	0.16	0.159	0.992	0.0021975835434872	0.0118	0.8528	53386	77258	58749.13
3208040	chr20	rs1739653	37049878	T	C	0.159	0.159	0.993	0.0022973590486834	0.0118	0.8462	53386	77258	58749.13
3201487	chr20	rs3752276	37050742	C	T	0.956	0.956	0.963	-0.0193969096107316	0.0215	0.3667	53386	77258	58749.13
3204957	chr20	rs3752277	37050753	A	G	0.159	0.159	0.994	0.0024968801985871	0.0118	0.8322	53386	77258	58749.13
3205866	chr20	rs3752278	37050817	T	C	0.159	0.159	0.994	0.0022973590486834	0.0118	0.8481	53386	77258	58749.13
3204169	chr20	rs3752279	37050959	A	C	0.159	0.159	0.994	0.0021975835434872	0.0118	0.8497	53386	77258	58749.13
3200437	chr20	rs3752280	37051007	G	A	0.16	0.159	0.994	0.001998002662673	0.0118	0.8644	53386	77258	58749.13
3198559	chr20	rs1780636	37053583	C	T	0.16	0.159	0.996	0.0017983819413794	0.0118	0.8778	53386	77258	58749.13
3212070	chr20	rs752775	37054781	C	T	0.159	0.158	0.996	0.0020977980821461	0.0118	0.8591	53386	77258	58749.13
3197483	chr20	rs752774	37055015	A	G	0.16	0.159	0.996	0.0021975835434872	0.0118	0.8495	53386	77258	58749.13
3197188	chr20	rs707578	37055875	T	C	0.204	0.203	0.987	0.0055048206344449	0.0107	0.6113	53386	77258	58749.13
3200603	chr20	rs12479998	37056819	T	C	0.915	0.915	0.8	-0.0009004052431641	0.0173	0.9594	53386	77258	58749.13
3210508	chr20	rs756065	37057497	C	G	0.956	0.956	0.962	-0.0188974371044634	0.0215	0.3805	53386	77258	58749.13
3208377	chr20	rs788342	37058895	C	T	0.16	0.159	0.997	0.0025966258472659	0.0118	0.8222	53386	77258	58749.13
3196596	chr20	rs788343	37059070	T	C	0.159	0.159	0.997	0.0027960873020011	0.0118	0.8117	53386	77258	58749.13
3209321	chr20	rs788344	37059349	C	T	0.16	0.159	0.997	0.0024968801985871	0.0118	0.8307	53386	77258	58749.13
3203120	chr20	rs788345	37059444	T	G	0.16	0.159	0.997	0.0026963615477425	0.0118	0.8203	53386	77258	58749.13
3204420	chr20	rs788346	37059749	T	G	0.16	0.159	0.997	0.0026963615477425	0.0118	0.8211	53386	77258	58749.13
3203055	chr20	rs788347	37062583	T	C	0.159	0.159	0.998	0.0028958031120254	0.0118	0.8067	53386	77258	58749.13
3204338	chr20	rs788348	37063474	A	G	0.16	0.159	0.999	0.0023971245997214	0.0117	0.8352	53386	77258	58749.13
3201214	chr20	rs788349	37063635	G	C	0.16	0.159	0.998	0.0024968801985871	0.0117	0.8282	53386	77258	58749.13
3194635	chr20	rs1578462	37063671	C	T	0.442	0.445	0.887	-0.0012007205765188	0.0092	0.8987	53386	77258	58749.13
3198174	chr20	rs788350	37064636	A	G	0.16	0.159	0.999	0.0026963615477425	0.0117	0.8161	53386	77258	58749.13
3203111	chr20	rs1315306	37064744	G	A	0.226	0.225	0.972	0.0068961666878413	0.0104	0.5068	53386	77258	58749.13
3208354	chr20	rs2864145	37066140	A	G	0.84	0.841	0.998	-0.0030045090202987	0.0117	0.801	53386	77258	58749.13
3195813	chr20	rs8121508	37067120	G	A	0.84	0.841	0.998	-0.0029042131473898	0.0118	0.804	53386	77258	58749.13
3206568	chr20	rs6099675	37067489	G	A	0.84	0.841	0.998	-0.0029042131473898	0.0118	0.8028	53386	77258	58749.13
3201461	chr20	rs6064569	37068159	T	A	0.956	0.956	0.959	-0.0170037478161859	0.0215	0.4285	53386	77258	58749.13
3198760	chr20	rs62203379	37068770	G	A	0.956	0.956	0.959	-0.015702643727291	0.0215	0.4645	53386	77258	58749.13
3205747	chr20	rs58064549	37068857	A	C	0.759	0.756	0.978	0.0037031349243813	0.0101	0.7154	53386	77258	58749.13
3214389	chr20	rs6015041	37070262	G	C	0.759	0.757	0.987	0.0012991557316201	0.0101	0.8999	53386	77258	58749.13
3195394	chr20	rs62203381	37070737	C	T	0.886	0.889	0.967	-0.0263953113595316	0.0138	0.0563	53386	77258	58749.13
3198852	chr20	rs62203382	37071007	A	G	0.952	0.952	0.959	-0.0180010511095525	0.0207	0.3844	53386	77258	58749.13
3208563	chr20	rs805526	37072419	A	G	0.759	0.757	0.99	0.0007996801705642	0.0101	0.9389	53386	77258	58749.13
3203972	chr20	rs805527	37072604	C	T	0.24	0.243	0.991	-0.0009004052431641	0.0101	0.9278	53386	77258	58749.13
3213105	chr20	rs805528	37073091	G	A	0.241	0.243	0.992	-0.0006001800720324	0.0101	0.9564	53386	77258	58749.13
3207889	chr20	rs805529	37073282	G	C	0.241	0.243	0.992	-0.0007002451143934	0.0101	0.9461	53386	77258	58749.13
3208012	chr20	rs805530	37074199	A	G	0.24	0.243	0.992	-0.0008003201707691	0.0101	0.9361	53386	77258	58749.13
3206958	chr20	rs805531	37074726	C	T	0.24	0.243	0.992	-0.001100605444033	0.0101	0.9166	53386	77258	58749.13
3208239	chr20	rs3748852	37074895	C	G	0.952	0.953	0.958	-0.0176956485356892	0.0207	0.3912	53386	77258	58749.13
3197098	chr20	rs707520	37077560	C	A	0.234	0.238	0.987	-0.0022024235552	0.0102	0.8322	53386	77258	58749.13
3195112	chr20	rs1002154	37077620	C	T	0.859	0.858	0.924	-0.021203207651103	0.0128	0.09776	53386	77258	58749.13
3208922	chr20	rs12397	37079237	T	C	0.239	0.241	0.991	-0.000200020002667	0.0101	0.9857	53386	77258	58749.13
3204198	chr20	rs805532	37080007	A	G	0.24	0.243	0.991	-0.0009004052431641	0.0101	0.9307	53386	77258	58749.13
3198758	chr20	rs6070221	37080158	G	T	0.952	0.953	0.958	-0.0162005226717083	0.0207	0.4332	53386	77258	58749.13
3210351	chr20	rs73098016	37083100	T	A	0.952	0.953	0.953	-0.0170952954286372	0.0208	0.4093	53386	77258	58749.13
3196412	chr20	rs6123743	37096300	A	G	0.936	0.936	0.773	0.0025966258472659	0.0201	0.899	53386	77258	58749.13
3212886	chr20	rs1609994	37100214	C	T	0.711	0.709	0.885	-0.0138048499765589	0.0101	0.1712	53386	77258	58749.13
3210140	chr20	rs34014949	37102700	C	A	0.856	0.856	0.906	-0.0239956055562207	0.0129	0.06262	53386	77258	58749.13
3196843	chr20	rs805552	37102807	G	C	0.168	0.165	0.984	0.0129951954948113	0.0116	0.2622	53386	77258	58749.13
3212588	chr20	rs1303567	37106157	C	A	0.2	0.199	0.984	0.0033045340083004	0.0108	0.7575	53386	77258	58749.13
3208371	chr20	rs805554	37107041	A	T	0.168	0.165	0.985	0.0126990249774084	0.0116	0.2743	53386	77258	58749.13
3212877	chr20	rs1303566	37107225	G	A	0.222	0.221	0.983	0.0052959516591825	0.0104	0.6108	53386	77258	58749.13
3210841	chr20	rs1303665	37107429	T	C	0.222	0.221	0.983	0.0056042667198317	0.0104	0.5901	53386	77258	58749.13
3206654	chr20	rs1303588	37107746	A	G	0.222	0.221	0.983	0.0052959516591825	0.0104	0.6107	53386	77258	58749.13
3209100	chr20	rs1303587	37109484	C	T	0.222	0.221	0.983	0.0053954185169075	0.0104	0.6062	53386	77258	58749.13
3211799	chr20	rs805545	37109527	T	C	0.168	0.165	0.985	0.013202462677756	0.0116	0.2565	53386	77258	58749.13
3197630	chr20	rs79684181	37109802	G	T	0.954	0.953	0.839	-0.0132980281439898	0.0224	0.5524	53386	77258	58749.13
3200896	chr20	rs1303586	37110801	T	C	0.2	0.199	0.985	0.0034041991335623	0.0108	0.7498	53386	77258	58749.13
3196615	chr20	rs1303585	37112114	T	C	0.202	0.201	0.986	0.0027960873020011	0.0108	0.7932	53386	77258	58749.13
3205191	chr20	rs1303582	37112935	A	G	0.202	0.201	0.986	0.0027960873020011	0.0108	0.7922	53386	77258	58749.13
3202897	chr20	rs1303581	37113886	G	T	0.222	0.221	0.984	0.005703702916678	0.0104	0.5875	53386	77258	58749.13
3209657	chr20	rs117039742	37114187	G	A	0.938	0.938	0.783	0.0077002766261879	0.0202	0.7049	53386	77258	58749.13
3213662	chr20	rs805535	37116564	T	C	0.168	0.165	0.986	0.0129951954948113	0.0116	0.2613	53386	77258	58749.13
3204918	chr20	rs1303580	37116573	G	A	0.222	0.221	0.984	0.0055048206344449	0.0104	0.598	53386	77258	58749.13
3197164	chr20	rs113594190	37125540	T	G	0.954	0.953	0.842	-0.0117993392160431	0.0224	0.5986	53386	77258	58749.13
3201786	chr20	rs1303577	37125857	C	T	0.222	0.221	0.986	0.0053954185169075	0.0104	0.6064	53386	77258	58749.13
3194580	chr20	rs1303575	37128817	G	C	0.201	0.2	0.986	0.003902375817241	0.0108	0.718	53386	77258	58749.13
3214262	chr20	rs1303574	37129241	G	T	0.2	0.199	0.988	0.0028958031120254	0.0108	0.7912	53386	77258	58749.13
3210585	chr20	rs805539	37130601	C	T	0.168	0.165	0.989	0.0133998200630165	0.0116	0.2459	53386	77258	58749.13
3195159	chr20	rs1315305	37131721	A	C	0.222	0.221	0.987	0.0053954185169075	0.0104	0.6047	53386	77258	58749.13
3210665	chr20	rs1303570	37132962	A	G	0.222	0.221	0.987	0.0055048206344449	0.0104	0.5984	53386	77258	58749.13
3204269	chr20	rs1303571	37133119	A	G	0.222	0.221	0.987	0.0055048206344449	0.0104	0.598	53386	77258	58749.13
3213875	chr20	rs1282822	37136343	T	G	0.222	0.221	0.987	0.0055048206344449	0.0104	0.5969	53386	77258	58749.13
3202133	chr20	rs13038344	37147719	A	G	0.874	0.873	0.862	-0.0259025943231108	0.014	0.06354	53386	77258	58749.13
3197478	chr20	rs11699660	37151889	G	C	0.212	0.211	0.979	0.0032048589489113	0.0106	0.7606	53386	77258	58749.13
3195535	chr20	rs11698398	37156368	G	A	0.954	0.953	0.858	-0.0128015918372089	0.0222	0.5646	53386	77258	58749.13
3204425	chr20	rs805559	37157953	A	G	0.157	0.155	0.982	0.0105046326450854	0.0119	0.3798	53386	77258	58749.13
3214561	chr20	rs112977150	37158344	G	A	0.954	0.953	0.86	-0.0124977728299804	0.0222	0.5725	53386	77258	58749.13
3195140	chr20	rs12625459	37165925	A	G	0.985	0.984	0.917	0.0772017529034669	0.0384	0.04451	50117	72767	55325.75
3205453	chr20	rs805540	37166358	G	A	0.19	0.188	0.991	0.0112959597418516	0.011	0.3043	53386	77258	58749.13
3195571	chr20	rs13043114	37173486	G	A	0.699	0.699	0.936	0.0105046326450854	0.0097	0.2777	53386	77258	58749.13
3210802	chr20	rs6070543	37174560	G	C	0.742	0.74	0.893	-0.0120017335415971	0.0104	0.2485	53386	77258	58749.13
3212275	chr20	rs17832249	37177627	G	C	0.712	0.713	0.921	0.0121953336998771	0.0099	0.219	53386	77258	58749.13
3206129	chr20	rs6128409	37180896	A	G	0.21	0.207	0.978	0.013202462677756	0.0107	0.2176	53386	77258	58749.13
3214079	chr20	rs4812025	37181418	G	A	0.23	0.228	0.979	0.0116024307308398	0.0103	0.2604	53386	77258	58749.13
3199804	chr20	rs17753146	37184890	T	G	0.858	0.858	0.883	-0.0214994661132367	0.0131	0.1016	53386	77258	58749.13
3209154	chr20	rs2864932	37186009	C	A	0.19	0.188	0.984	0.0092966519050945	0.0111	0.398	53386	77258	58749.13
3212354	chr20	rs2185594	37194254	G	A	0.244	0.243	0.974	0.003902375817241	0.0101	0.7029	53386	77258	58749.13
3205227	chr20	rs1295992	37197401	G	A	0.189	0.187	0.979	0.0109992854583691	0.0111	0.323	53386	77258	58749.13
3201465	chr20	rs2206783	37200322	A	G	0.21	0.207	0.97	0.0127977582298607	0.0107	0.2318	53386	77258	58749.13
3195388	chr20	rs991539	37200597	C	T	0.132	0.13	0.965	0.0199986865066891	0.013	0.123	53386	77258	58749.13
3207404	chr20	rs1115600	37202173	T	G	0.155	0.151	0.974	0.0222017079836866	0.0121	0.06617	53386	77258	58749.13
3208379	chr20	rs6064733	37208527	G	A	0.244	0.243	0.967	0.0034041991335623	0.0102	0.7373	53386	77258	58749.13
3204441	chr20	rs1033516	37208986	G	A	0.244	0.243	0.968	0.0036034995896235	0.0102	0.725	53386	77258	58749.13
3196592	chr20	rs4812047	37209506	A	G	0.209	0.206	0.967	0.0127977582298607	0.0108	0.2359	53386	77258	58749.13
3200913	chr20	rs6026642	37210276	T	C	0.155	0.151	0.971	0.0221038989069263	0.0121	0.06765	53386	77258	58749.13
3196803	chr20	rs6128478	37211279	G	A	0.413	0.413	0.914	-0.006199175242821	0.0092	0.498	53386	77258	58749.13
3201757	chr20	rs4812050	37211530	G	A	0.413	0.413	0.913	-0.0054045784588597	0.0092	0.5573	53386	77258	58749.13
3198202	chr20	rs6100336	37219554	G	T	0.945	0.944	0.932	-0.0042992284528324	0.0197	0.8281	53386	77258	58749.13
3198695	chr20	rs6026701	37219974	G	A	0.945	0.944	0.931	-0.0043996643446871	0.0197	0.823	53386	77258	58749.13
3202464	chr20	rs9917432	37223382	A	G	0.946	0.945	0.926	-0.0052035148315978	0.0199	0.7945	53386	77258	58749.13
3196405	chr20	rs6064751	37223976	T	C	0.198	0.192	0.949	0.0242046886968174	0.0111	0.02946	53386	77258	58749.13
3213577	chr20	rs78092030	37225181	G	A	0.822	0.829	0.946	-0.0288007896057264	0.0116	0.01333	53386	77258	58749.13
3202706	chr20	rs4812061	37225216	C	T	0.031	0.0328	0.965	-0.058901107920161	0.025	0.01861	53386	77258	58749.13
3200532	chr20	rs77039697	37225315	C	T	0.824	0.83	0.933	-0.0248973835545144	0.0118	0.03426	53386	77258	58749.13
3214486	chr20	rs6128497	37225369	C	A	0.0785	0.0797	0.906	-0.0102018624845967	0.0168	0.5412	53386	77258	58749.13
3205470	chr20	rs11699146	37225749	T	C	0.0307	0.0326	0.972	-0.0618966805401821	0.025	0.01348	53386	77258	58749.13
3195542	chr20	rs11698723	37225825	A	G	0.0307	0.0325	0.972	-0.0608015124606624	0.0251	0.01531	53386	77258	58749.13
3200353	chr20	rs11696351	37225941	G	A	0.0308	0.0326	0.97	-0.0579999442979887	0.025	0.02043	53386	77258	58749.13
3211081	chr20	rs11696353	37225950	G	A	0.0306	0.0325	0.973	-0.0601003842529617	0.0251	0.01645	53386	77258	58749.13
3204793	chr20	rs2510381	37226262	T	C	0.0305	0.0323	0.972	-0.0591026555948241	0.0251	0.0186	53386	77258	58749.13
3199861	chr20	rs6064754	37226317	C	G	0.0303	0.0321	0.973	-0.058901107920161	0.0252	0.01933	53386	77258	58749.13
3209309	chr20	rs73296950	37226385	G	A	0.774	0.78	0.947	-0.026898543868701	0.0106	0.01142	53386	77258	58749.13
3213815	chr20	rs58355034	37226398	C	T	0.0306	0.0325	0.975	-0.0601003842529617	0.025	0.01635	53386	77258	58749.13
3208306	chr20	rs79860636	37226468	T	C	0.773	0.779	0.948	-0.0262002485024742	0.0106	0.01367	53386	77258	58749.13
3200992	chr20	rs62203401	37226509	A	G	0.0307	0.0326	0.975	-0.0618009384055913	0.025	0.01343	53386	77258	58749.13
3207578	chr20	rs6123858	37226602	T	C	0.0305	0.0324	0.975	-0.0598030843707537	0.0251	0.01707	53386	77258	58749.13
3202819	chr20	rs6128501	37226728	T	C	0.0307	0.0325	0.974	-0.05519563546795	0.025	0.0273	53386	77258	58749.13
3202261	chr20	rs6100354	37226737	C	T	0.0306	0.0325	0.977	-0.0603021738083819	0.025	0.01602	53386	77258	58749.13
3199634	chr20	rs4810159	37227625	A	T	0.257	0.253	0.956	0.0126002819757385	0.0101	0.2113	53386	77258	58749.13
3198779	chr20	rs4810160	37227857	G	A	0.257	0.253	0.956	0.0128964817350202	0.0101	0.2014	53386	77258	58749.13
3197662	chr20	rs8122834	37228424	G	C	0.0306	0.0325	0.98	-0.0605996221289296	0.025	0.01519	53386	77258	58749.13
3198939	chr20	rs8118494	37228659	T	G	0.0306	0.0325	0.981	-0.0606952493104976	0.025	0.01508	53386	77258	58749.13
3201678	chr20	rs6026755	37229193	G	C	0.0306	0.0325	0.98	-0.061099109367851	0.025	0.01445	53386	77258	58749.13
3202386	chr20	rs6123861	37229441	T	G	0.0306	0.0325	0.98	-0.0608015124606624	0.025	0.01492	53386	77258	58749.13
3201952	chr20	rs13042097	37229567	A	G	0.257	0.253	0.959	0.0126990249774084	0.0101	0.2067	53386	77258	58749.13
3207106	chr20	rs6128504	37229583	C	T	0.0306	0.0324	0.979	-0.0606952493104976	0.025	0.01514	53386	77258	58749.13
3211445	chr20	rs932433	37230007	A	G	0.206	0.201	0.968	0.0125015292229252	0.0109	0.2495	53386	77258	58749.13
3203190	chr20	rs6128505	37230371	T	G	0.0302	0.0321	0.979	-0.0594952597858765	0.0251	0.01787	53386	77258	58749.13
3200285	chr20	rs6070740	37230486	C	A	0.257	0.253	0.959	0.0123039944561641	0.0101	0.2207	53386	77258	58749.13
3211301	chr20	rs1005610	37231976	A	C	0.206	0.201	0.975	0.0108014536938559	0.0108	0.3199	53386	77258	58749.13
3200943	chr20	rs1005611	37232009	A	G	0.206	0.201	0.975	0.0105046326450854	0.0108	0.3315	53386	77258	58749.13
3210013	chr20	rs17832413	37232939	A	G	0.965	0.966	0.909	-0.0132980281439898	0.0249	0.5928	53386	77258	58749.13
3211304	chr20	rs6026774	37233619	A	G	0.889	0.894	0.969	-0.028399474521698	0.014	0.04312	53386	77258	58749.13
3199965	chr20	rs1883784	37235138	A	G	0.206	0.201	0.976	0.0117012723076411	0.0108	0.2797	53386	77258	58749.13
3207879	chr20	rs926638	37235305	C	A	0.889	0.894	0.972	-0.0299953975354009	0.014	0.03212	53386	77258	58749.13
3196276	chr20	rs1883785	37235531	G	C	0.206	0.201	0.976	0.0117012723076411	0.0108	0.2801	53386	77258	58749.13
3199527	chr20	rs7271465	37235740	C	A	0.89	0.895	0.971	-0.0289963604415917	0.0141	0.03973	53386	77258	58749.13
3204182	chr20	rs6015464	37236501	A	G	0.889	0.894	0.972	-0.0289963604415917	0.014	0.03838	53386	77258	58749.13
3195197	chr20	rs6070754	37237147	T	C	0.249	0.245	0.967	0.0092966519050945	0.0102	0.3602	53386	77258	58749.13
3194762	chr20	rs6100402	37238703	C	T	0.888	0.893	0.97	-0.029202265808213	0.014	0.03654	53386	77258	58749.13
3201370	chr20	rs6123881	37238894	C	T	0.25	0.246	0.965	0.0099998345783334	0.0101	0.3229	53386	77258	58749.13
3195179	chr20	rs6026793	37239167	G	T	0.0945	0.0944	0.97	-0.010302892995897	0.015	0.4904	53386	77258	58749.13
3195860	chr20	rs6026794	37239211	T	C	0.0831	0.0828	0.966	-0.0081027387031859	0.0159	0.6121	53386	77258	58749.13
3213338	chr20	rs6064763	37240206	A	G	0.0831	0.0827	0.965	-0.0074980401773571	0.0159	0.6355	53386	77258	58749.13
3208815	chr20	rs6070764	37240308	G	A	0.25	0.246	0.963	0.0100988346774146	0.0102	0.3222	53386	77258	58749.13
3197032	chr20	rs1569706	37240737	G	T	0.0826	0.0824	0.964	-0.0069037763167944	0.0159	0.6671	53386	77258	58749.13
3209976	chr20	rs1569707	37240766	A	G	0.083	0.0827	0.964	-0.007296555232638	0.0159	0.6487	53386	77258	58749.13
3197315	chr20	rs13038820	37241830	G	A	0.845	0.845	0.911	-0.0300984478240329	0.0125	0.01559	53386	77258	58749.13
3213327	chr20	rs805594	37242699	T	C	0.082	0.0819	0.961	-0.0069037763167944	0.016	0.6656	53386	77258	58749.13
3203429	chr20	rs805595	37242964	A	G	0.0822	0.082	0.961	-0.0054950702819798	0.016	0.7312	53386	77258	58749.13
3210811	chr20	rs10485648	37243067	A	G	0.878	0.883	0.966	-0.0248973835545144	0.0135	0.06431	53386	77258	58749.13
3201165	chr20	rs73101914	37244380	A	T	0.883	0.887	0.959	-0.0255024404124231	0.0137	0.06373	53386	77258	58749.13
3198493	chr20	rs73101915	37245878	C	T	0.918	0.921	0.969	-0.0231969816042026	0.0161	0.1508	53386	77258	58749.13
3197399	chr20	rs85151	37245958	A	G	0.867	0.872	0.983	-0.0152963956259917	0.0129	0.2357	53386	77258	58749.13
3205275	chr20	rs220546	37246038	C	T	0.869	0.873	0.981	-0.0171970248285215	0.013	0.1867	53386	77258	58749.13
3198219	chr20	rs6064768	37246942	G	A	0.87	0.874	0.977	-0.0176956485356892	0.0131	0.1748	53386	77258	58749.13
3204280	chr20	rs220544	37246985	T	C	0.0207	0.0221	0.948	-0.0544984253364989	0.031	0.07902	51919	74199	56990.94
3196404	chr20	rs220543	37247046	A	G	0.868	0.872	0.978	-0.0146974807605841	0.013	0.2579	53386	77258	58749.13
3209635	chr20	rs220542	37250470	G	A	0.359	0.362	0.963	-0.0289963604415917	0.0091	0.001479	53386	77258	58749.13
3197796	chr20	rs6026868	37250754	T	A	0.82	0.822	0.935	-0.0073972926304747	0.0116	0.5235	53386	77258	58749.13
3214531	chr20	rs6123893	37251925	G	A	0.636	0.638	0.993	-0.0193969096107316	0.009	0.03115	53386	77258	58749.13
3211814	chr20	rs6064778	37252210	C	A	0.582	0.584	0.991	-0.0145960053074092	0.0088	0.09571	53386	77258	58749.13
3213498	chr20	rs6064779	37252342	C	A	0.582	0.584	0.992	-0.0145960053074092	0.0088	0.09661	53386	77258	58749.13
3206361	chr20	rs6070799	37253191	C	T	0.637	0.638	0.995	-0.0189993500097828	0.009	0.03439	53386	77258	58749.13
3208623	chr20	rs6128568	37253538	A	G	0.682	0.683	0.994	-0.0177974390305806	0.0093	0.05459	53386	77258	58749.13
3207084	chr20	rs11696570	37253950	C	T	0.694	0.697	0.992	-0.0235040691879941	0.0094	0.01213	53386	77258	58749.13
3194864	chr20	rs220541	37253988	G	T	0.746	0.748	0.986	-0.0196008476550609	0.01	0.04944	53386	77258	58749.13
3212576	chr20	rs6128574	37255453	G	A	0.694	0.696	0.992	-0.023401696181619	0.0094	0.01271	53386	77258	58749.13
3197682	chr20	rs6064791	37256636	A	G	0.693	0.696	0.991	-0.0243029385231735	0.0094	0.009366	53386	77258	58749.13
3196471	chr20	rs56185220	37257141	G	T	0.954	0.955	0.981	-0.0130953713122409	0.0209	0.5287	53386	77258	58749.13
3197217	chr20	rs35399405	37257384	A	G	0.694	0.696	0.991	-0.023002541565316	0.0094	0.01393	53386	77258	58749.13
3211810	chr20	rs6064800	37260162	G	A	0.717	0.719	0.992	-0.0222047099881925	0.0096	0.02059	53386	77258	58749.13
3206523	chr20	rs11699761	37260829	A	C	0.706	0.708	0.993	-0.021101069908054	0.0095	0.02598	53386	77258	58749.13
3206243	chr20	rs28683729	37261053	C	T	0.701	0.702	0.98	-0.0208968257129853	0.0095	0.02724	53386	77258	58749.13
3212933	chr20	rs6070825	37261397	T	C	0.707	0.708	0.994	-0.021101069908054	0.0095	0.02616	53386	77258	58749.13
3200866	chr20	rs112793508	37261531	C	T	0.956	0.957	0.988	-0.0186019483996616	0.0212	0.3791	53386	77258	58749.13
3199054	chr20	rs6070826	37261585	G	A	0.751	0.751	0.997	-0.0198966317144566	0.0099	0.04543	53386	77258	58749.13
3203773	chr20	rs6070829	37262128	C	T	0.707	0.708	0.995	-0.0213972981080803	0.0095	0.02369	53386	77258	58749.13
3203344	chr20	rs6070830	37262236	C	T	0.751	0.751	0.997	-0.0201006717070029	0.0099	0.04301	53386	77258	58749.13
3200235	chr20	rs34265955	37264183	C	G	0.706	0.707	0.995	-0.0214994661132367	0.0095	0.02314	53386	77258	58749.13
3207279	chr20	rs6070846	37265447	G	T	0.706	0.707	0.995	-0.021203207651103	0.0095	0.02498	53386	77258	58749.13
3198913	chr20	rs6026964	37266205	C	A	0.704	0.706	0.996	-0.020498669477346	0.0094	0.02988	53386	77258	58749.13
3208523	chr20	rs220538	37266561	T	C	0.425	0.428	0.991	-0.0338981034057645	0.0087	0.0001023	53386	77258	58749.13
3202806	chr20	rs220537	37266657	T	C	0.426	0.429	0.991	-0.033701571673015	0.0087	0.0001125	53386	77258	58749.13
3201531	chr20	rs220536	37266681	C	G	0.425	0.428	0.99	-0.0335981494309355	0.0087	0.0001169	53386	77258	58749.13
3200205	chr20	rs220535	37266874	T	C	0.425	0.428	0.989	-0.0331018715051171	0.0087	0.0001534	53386	77258	58749.13
3198419	chr20	rs112719327	37269103	G	A	0.972	0.973	0.958	-0.0176040459483609	0.027	0.5148	53386	77258	58749.13
3213462	chr20	rs220533	37270010	A	G	0.432	0.436	0.992	-0.0364980230402006	0.0087	2.866e-05	53386	77258	58749.13
3208897	chr20	rs220532	37270964	A	T	0.427	0.431	0.996	-0.0363009797263316	0.0087	3.083e-05	53386	77258	58749.13
3206896	chr20	rs220531	37271138	A	G	0.468	0.471	0.998	-0.0344982814075965	0.0086	6.456e-05	53386	77258	58749.13
3199897	chr20	rs6070869	37271674	C	T	0.956	0.957	0.986	-0.0185000759845861	0.0212	0.3832	53386	77258	58749.13
3204530	chr20	rs220530	37271866	T	C	0.427	0.431	0.997	-0.0361039752308815	0.0087	3.363e-05	53386	77258	58749.13
3204714	chr20	rs419162	37272589	G	A	0.468	0.471	0.999	-0.0344982814075965	0.0086	6.379e-05	53386	77258	58749.13
3212219	chr20	rs170217	37273352	T	C	0.427	0.431	0.997	-0.0361972883118878	0.0087	3.213e-05	53386	77258	58749.13
3200337	chr20	rs220529	37273910	T	C	0.427	0.431	0.996	-0.0361039752308815	0.0087	3.349e-05	53386	77258	58749.13
3214693	chr20	rs414387	37274320	C	G	0.427	0.431	0.996	-0.0361039752308815	0.0087	3.393e-05	53386	77258	58749.13
3197797	chr20	rs117796	37274861	A	G	0.461	0.463	0.998	-0.0334016766340304	0.0086	0.0001099	53386	77258	58749.13
3199336	chr20	rs6070894	37275154	C	T	0.955	0.957	0.983	-0.0166986496230515	0.0211	0.4297	53386	77258	58749.13
3212841	chr20	rs220528	37276235	T	C	0.427	0.431	0.996	-0.0363009797263316	0.0087	3.053e-05	53386	77258	58749.13
3212301	chr20	rs79285184	37276795	G	C	0.956	0.957	0.983	-0.0183982139464423	0.0212	0.3862	53386	77258	58749.13
3197077	chr20	rs220527	37277153	G	T	0.427	0.431	0.996	-0.0364980230402006	0.0087	2.695e-05	53386	77258	58749.13
3208242	chr20	rs220526	37277271	C	T	0.428	0.432	0.995	-0.0366951051877892	0.0087	2.478e-05	53386	77258	58749.13
3195568	chr20	rs220525	37277618	A	G	0.383	0.389	0.989	-0.0403950023610502	0.0089	5.327e-06	53386	77258	58749.13
3202799	chr20	rs220524	37278107	A	T	0.39	0.397	0.989	-0.0425004857321486	0.0088	1.602e-06	53386	77258	58749.13
3213326	chr20	rs6027039	37278558	C	T	0.733	0.733	0.994	-0.0222047099881925	0.0097	0.02259	53386	77258	58749.13
3199433	chr20	rs6027040	37278569	A	C	0.733	0.734	0.994	-0.022398994943479	0.0097	0.02159	53386	77258	58749.13
3201944	chr20	rs220522	37278612	T	A	0.433	0.438	0.995	-0.0383978517965666	0.0087	1.01e-05	53386	77258	58749.13
3209150	chr20	rs220521	37278823	T	C	0.428	0.433	0.995	-0.0393023164827424	0.0087	6.593e-06	53386	77258	58749.13
3212334	chr20	rs220520	37278946	T	C	0.383	0.39	0.989	-0.0430954101055856	0.0089	1.239e-06	53386	77258	58749.13
3214316	chr20	rs220519	37279255	C	T	0.384	0.39	0.989	-0.0428031223253094	0.0089	1.452e-06	53386	77258	58749.13
3196979	chr20	rs6015551	37279458	C	T	0.728	0.729	0.996	-0.0231969816042026	0.0097	0.01658	53386	77258	58749.13
3196649	chr20	rs73101949	37279731	G	A	0.761	0.76	0.999	-0.021101069908054	0.0101	0.03629	53386	77258	58749.13
3212535	chr20	rs2294952	37279967	C	A	0.701	0.705	1.0	-0.0246001168682327	0.0094	0.009004	53386	77258	58749.13
3200382	chr20	rs4812127	37280356	T	G	0.428	0.433	0.996	-0.0391983134041576	0.0087	6.9e-06	53386	77258	58749.13
3197166	chr20	rs77034297	37281386	G	A	0.956	0.957	0.979	-0.0166986496230515	0.0212	0.4312	53386	77258	58749.13
3202394	chr20	rs67291410	37281632	G	T	0.701	0.705	1.0	-0.0239034240815591	0.0094	0.01135	53386	77258	58749.13
3195327	chr20	rs56404424	37282458	G	A	0.956	0.957	0.978	-0.0180010511095525	0.0212	0.396	53386	77258	58749.13
3204784	chr20	rs220518	37282493	C	T	0.702	0.706	1.0	-0.0240980393840575	0.0094	0.01084	53386	77258	58749.13
3210609	chr20	rs220517	37282569	G	T	0.428	0.433	0.996	-0.0394999521368577	0.0087	5.792e-06	53386	77258	58749.13
3205763	chr20	rs6070933	37282974	A	G	0.727	0.729	0.998	-0.0246001168682327	0.0097	0.01097	53386	77258	58749.13
3198919	chr20	rs34833828	37283326	T	C	0.76	0.76	1.0	-0.0226956079321885	0.0101	0.02391	53386	77258	58749.13
3204698	chr20	rs220515	37283506	T	A	0.428	0.433	0.995	-0.0396039865931634	0.0087	5.502e-06	53386	77258	58749.13
3204045	chr20	rs220514	37283597	C	T	0.428	0.433	0.995	-0.0393959285025942	0.0087	6.048e-06	53386	77258	58749.13
3208940	chr20	rs220513	37284222	T	A	0.428	0.433	0.994	-0.0393023164827424	0.0087	6.4e-06	53386	77258	58749.13
3206966	chr20	rs11696968	37284447	G	T	0.76	0.76	0.998	-0.0226035462098532	0.0101	0.02492	53386	77258	58749.13
3213143	chr20	rs6064832	37284993	G	A	0.846	0.846	0.973	-0.0278954863187535	0.0121	0.02079	53386	77258	58749.13
3208442	chr20	rs220512	37286121	A	G	0.405	0.409	0.979	-0.0349020520092649	0.0088	7.989e-05	53386	77258	58749.13
3202331	chr20	rs6064836	37286701	C	G	0.73	0.731	0.989	-0.0229002198863326	0.0097	0.01857	53386	77258	58749.13
3194804	chr20	rs6064837	37286708	G	A	0.729	0.73	0.989	-0.0222047099881925	0.0097	0.02221	53386	77258	58749.13
3210581	chr20	rs36093651	37287102	C	T	0.762	0.762	0.993	-0.0213972981080803	0.0101	0.03486	53386	77258	58749.13
3199315	chr20	rs73101963	37287613	T	A	0.731	0.732	0.982	-0.0226035462098532	0.0098	0.0207	53386	77258	58749.13
3206183	chr20	rs73101964	37287614	T	A	0.731	0.732	0.982	-0.0226956079321885	0.0098	0.02023	53386	77258	58749.13
3202275	chr20	rs220511	37289738	T	C	0.405	0.408	0.976	-0.0341050206499513	0.0089	0.0001188	53386	77258	58749.13
3203031	chr20	rs2025154	37289943	C	T	0.762	0.761	0.99	-0.0212951405401588	0.0101	0.03593	53386	77258	58749.13
3200486	chr20	rs6070960	37291893	C	A	0.762	0.761	0.988	-0.0220002402796674	0.0101	0.03028	53386	77258	58749.13
3195124	chr20	rs220510	37291962	T	C	0.405	0.408	0.975	-0.0341050206499513	0.0089	0.0001234	53386	77258	58749.13
3209985	chr20	rs220509	37292162	A	G	0.644	0.648	0.986	-0.019294956182969	0.0091	0.03331	53386	77258	58749.13
3212198	chr20	rs220508	37292629	C	T	0.668	0.674	0.999	-0.0243951568347216	0.0092	0.007837	53386	77258	58749.13
3211961	chr20	rs220507	37292840	G	T	0.669	0.674	0.999	-0.0246001168682327	0.0092	0.007367	53386	77258	58749.13
3198023	chr20	rs220506	37293045	G	T	0.645	0.649	0.986	-0.0198966317144566	0.0091	0.02861	53386	77258	58749.13
3211735	chr20	rs220505	37293131	A	G	0.405	0.409	0.974	-0.034198147379977	0.0089	0.0001155	53386	77258	58749.13
3207426	chr20	rs220504	37293595	A	G	0.645	0.649	0.987	-0.0198966317144566	0.0091	0.02858	53386	77258	58749.13
3199451	chr20	rs732503	37293696	A	G	0.761	0.761	0.987	-0.0222047099881925	0.0102	0.02867	53386	77258	58749.13
3204545	chr20	rs35255016	37294739	C	T	0.762	0.761	0.986	-0.0221024699079472	0.0102	0.02927	53386	77258	58749.13
3199450	chr20	rs220503	37294883	C	T	0.43	0.435	0.984	-0.0382004338153035	0.0088	1.275e-05	53386	77258	58749.13
3203347	chr20	rs11699959	37294983	C	T	0.761	0.761	0.986	-0.0220002402796674	0.0102	0.03038	53386	77258	58749.13
3197161	chr20	rs11700284	37295126	G	A	0.761	0.761	0.986	-0.0220002402796674	0.0102	0.02995	53386	77258	58749.13
3205297	chr20	rs110324	37295708	G	A	0.702	0.705	0.999	-0.0222047099881925	0.0094	0.0186	53386	77258	58749.13
3200545	chr20	rs11696670	37296096	G	A	0.761	0.761	0.985	-0.0218980211012161	0.0102	0.03087	53386	77258	58749.13
3208233	chr20	rs220502	37296788	A	G	0.644	0.648	0.988	-0.0186019483996616	0.0091	0.0399	53386	77258	58749.13
3205840	chr20	rs11086681	37296901	C	T	0.762	0.761	0.984	-0.0222047099881925	0.0102	0.02915	53386	77258	58749.13
3211925	chr20	rs220501	37297126	C	A	0.67	0.675	1.0	-0.0243951568347216	0.0092	0.007891	53386	77258	58749.13
3214040	chr20	rs220500	37297406	A	G	0.645	0.649	0.987	-0.019203206984436	0.0091	0.034	53386	77258	58749.13
3214041	chr20	rs6027163	37297776	G	A	0.761	0.761	0.983	-0.0220002402796674	0.0102	0.03061	53386	77258	58749.13
3206467	chr20	rs220498	37297860	C	T	0.43	0.435	0.981	-0.0377018671840115	0.0088	1.72e-05	53386	77258	58749.13
3198842	chr20	rs220497	37298929	A	G	0.429	0.434	0.978	-0.0383043331577141	0.0088	1.308e-05	53386	77258	58749.13
3206480	chr20	rs220496	37301084	G	A	0.671	0.676	0.989	-0.0244976316004002	0.0092	0.007941	53386	77258	58749.13
3202940	chr20	rs6071033	37302580	C	G	0.423	0.418	0.935	0.0177023841130051	0.009	0.05022	53386	77258	58749.13
3201257	chr20	rs6027213	37305421	C	A	0.367	0.361	0.985	0.024702368640342	0.009	0.006168	53386	77258	58749.13
3211197	chr20	rs6071047	37306006	C	T	0.312	0.306	0.987	0.0266029817945341	0.0094	0.004629	53386	77258	58749.13
3203540	chr20	rs6071049	37306029	G	C	0.312	0.305	0.987	0.0280041964095973	0.0094	0.002826	53386	77258	58749.13
3203387	chr20	rs6071050	37306072	T	C	0.312	0.306	0.987	0.0267003518299564	0.0094	0.004358	53386	77258	58749.13
3214138	chr20	rs6027216	37306914	G	A	0.312	0.306	0.988	0.0273038345273452	0.0094	0.003628	53386	77258	58749.13
3198370	chr20	rs6027218	37307262	G	A	0.312	0.306	0.988	0.0267003518299564	0.0094	0.004438	53386	77258	58749.13
3195206	chr20	rs7344456	37307294	C	T	0.312	0.305	0.989	0.0277027118389473	0.0094	0.003092	53386	77258	58749.13
3213509	chr20	rs6015611	37308301	G	A	0.311	0.305	0.99	0.0274011363479391	0.0094	0.003447	53386	77258	58749.13
3209140	chr20	rs7262449	37309311	T	C	0.312	0.306	0.992	0.0270994698817177	0.0094	0.003786	53386	77258	58749.13
3198300	chr20	rs2902891	37309787	A	G	0.312	0.306	0.993	0.0269047980491434	0.0093	0.004011	53386	77258	58749.13
3206742	chr20	rs1040898	37309854	C	T	0.312	0.306	0.993	0.0274011363479391	0.0093	0.003338	53386	77258	58749.13
3209981	chr20	rs6027232	37310003	C	T	0.312	0.306	0.993	0.0274011363479391	0.0093	0.003402	53386	77258	58749.13
3211872	chr20	rs6027233	37310082	A	G	0.312	0.306	0.994	0.0274011363479391	0.0093	0.003385	53386	77258	58749.13
3211047	chr20	rs6015618	37310382	T	C	0.312	0.306	0.994	0.0274011363479391	0.0093	0.003387	53386	77258	58749.13
3202854	chr20	rs1033515	37310509	G	A	0.312	0.306	0.994	0.0274011363479391	0.0093	0.003388	53386	77258	58749.13
3194765	chr20	rs1033514	37310514	G	C	0.312	0.306	0.994	0.0274011363479391	0.0093	0.003388	53386	77258	58749.13
3213147	chr20	rs1475096	37310927	A	G	0.312	0.306	0.994	0.0274011363479391	0.0093	0.003368	53386	77258	58749.13
3210433	chr20	rs6027244	37312009	G	A	0.312	0.305	0.995	0.0278972284172359	0.0093	0.0028	53386	77258	58749.13
3205099	chr20	rs1475095	37312714	G	A	0.314	0.307	0.994	0.0259990758686168	0.0093	0.005321	53386	77258	58749.13
3204397	chr20	rs6071092	37314122	G	A	0.314	0.307	0.995	0.0259990758686168	0.0093	0.005249	53386	77258	58749.13
3197459	chr20	rs1885461	37314182	C	T	0.313	0.306	0.996	0.0267977123853779	0.0093	0.004108	53386	77258	58749.13
3199310	chr20	rs1885460	37314470	C	T	0.313	0.306	0.996	0.0270021387025708	0.0093	0.003736	53386	77258	58749.13
3199505	chr20	rs6027258	37314674	G	A	0.414	0.406	0.99	0.0255020410123433	0.0088	0.003756	53386	77258	58749.13
3209231	chr20	rs1885459	37314936	G	A	0.313	0.306	0.996	0.0270994698817177	0.0093	0.003707	53386	77258	58749.13
3202441	chr20	rs6027265	37315993	T	C	0.312	0.305	0.997	0.0280041964095973	0.0093	0.002667	53386	77258	58749.13
3198323	chr20	rs6027270	37316393	A	G	0.312	0.305	0.998	0.0281014301108748	0.0093	0.002629	53386	77258	58749.13
3206519	chr20	rs1154702	37316601	T	C	0.312	0.305	0.998	0.0281014301108748	0.0093	0.002625	53386	77258	58749.13
3200677	chr20	rs6015631	37316913	G	T	0.312	0.305	0.998	0.0280041964095973	0.0093	0.002642	53386	77258	58749.13
3195740	chr20	rs6027273	37317110	T	C	0.312	0.305	0.997	0.0281986543586787	0.0093	0.00254	53386	77258	58749.13
3206807	chr20	rs6027274	37317179	C	T	0.312	0.305	0.998	0.0281014301108748	0.0093	0.00259	53386	77258	58749.13
3213898	chr20	rs6071101	37317978	A	G	0.314	0.307	0.999	0.0270021387025708	0.0093	0.003751	53386	77258	58749.13
3206358	chr20	rs6027284	37318359	G	A	0.312	0.305	0.999	0.0281986543586787	0.0093	0.002513	53386	77258	58749.13
3208887	chr20	rs6015637	37318505	A	G	0.314	0.307	0.999	0.027196791588428	0.0093	0.003516	53386	77258	58749.13
3196507	chr20	rs6064884	37319995	A	G	0.314	0.307	0.999	0.0270021387025708	0.0093	0.003733	53386	77258	58749.13
3198036	chr20	rs1885458	37320534	T	G	0.312	0.305	0.999	0.0284027945161868	0.0093	0.002298	53386	77258	58749.13
3209388	chr20	rs6064886	37321368	C	T	0.311	0.305	1.0	0.0284999894699013	0.0093	0.00224	53386	77258	58749.13
3213372	chr20	rs6071119	37322023	A	G	0.311	0.304	1.0	0.0289955368412525	0.0093	0.001842	53386	77258	58749.13
3201246	chr20	rs6071120	37322067	C	T	0.364	0.359	1.0	0.0269047980491434	0.009	0.002714	53386	77258	58749.13
3207113	chr20	rs6071126	37322225	C	G	0.311	0.305	1.0	0.0287040681283552	0.0093	0.002042	53386	77258	58749.13
3209264	chr20	rs6071127	37322257	A	C	0.311	0.305	1.0	0.0285971749776749	0.0093	0.002176	53386	77258	58749.13
3198612	chr20	rs722077	37322748	C	T	0.311	0.305	1.0	0.0284999894699013	0.0093	0.00222	53386	77258	58749.13
3210815	chr20	rs2864948	37322814	A	G	0.366	0.359	0.999	0.0269047980491434	0.009	0.002628	53386	77258	58749.13
3212976	chr20	rs722079	37322835	A	G	0.311	0.305	1.0	0.0284999894699013	0.0093	0.002193	53386	77258	58749.13
3206088	chr20	rs6027331	37323183	C	T	0.312	0.305	1.0	0.0277027118389473	0.0093	0.002965	53386	77258	58749.13
3198622	chr20	rs6027333	37323263	G	A	0.313	0.306	1.0	0.0273038345273452	0.0093	0.003377	53386	77258	58749.13
3196603	chr20	rs1358900	37323970	A	C	0.311	0.305	1.0	0.0284027945161868	0.0093	0.002298	53386	77258	58749.13
3199760	chr20	rs1885456	37324496	T	G	0.311	0.305	1.0	0.0285971749776749	0.0093	0.002167	53386	77258	58749.13
3212689	chr20	rs6015665	37324612	T	C	0.311	0.305	1.0	0.0284999894699013	0.0093	0.002239	53386	77258	58749.13
3203380	chr20	rs6015666	37324627	T	C	0.311	0.305	1.0	0.0284999894699013	0.0093	0.00225	53386	77258	58749.13
3195669	chr20	rs1830609	37325025	T	C	0.313	0.306	1.0	0.0274011363479391	0.0093	0.003238	53386	77258	58749.13
3213359	chr20	rs6027369	37326084	A	G	0.311	0.305	1.0	0.0285971749776749	0.0093	0.002134	53386	77258	58749.13
3206857	chr20	rs6027371	37326172	A	C	0.311	0.304	1.0	0.0287040681283552	0.0093	0.002068	53386	77258	58749.13
3201316	chr20	rs6071139	37326549	T	A	0.311	0.305	1.0	0.0282958691548473	0.0093	0.002385	53386	77258	58749.13
3212804	chr20	rs6027377	37326890	T	A	0.223	0.218	0.988	0.0353961009469877	0.0105	0.0007138	53386	77258	58749.13
3205628	chr20	rs6027384	37327426	G	A	0.364	0.359	0.999	0.0270021387025708	0.009	0.002571	53386	77258	58749.13
3198225	chr20	rs116938647	37327666	T	C	0.96	0.961	0.968	-0.0049019951702315	0.0226	0.827	53386	77258	58749.13
3196941	chr20	rs6015679	37327868	G	T	0.983	0.983	0.98	0.0213015034199157	0.0381	0.5764	44300	58193	47452.87
3212637	chr20	rs113183498	37327982	G	A	0.984	0.984	0.981	0.0199006617063362	0.039	0.6109	44300	58193	47452.87
3209275	chr20	rs6064903	37328102	G	A	0.364	0.359	0.999	0.0270994698817177	0.009	0.002482	53386	77258	58749.13
3202311	chr20	rs6071145	37328576	C	A	0.311	0.305	0.999	0.0289955368412525	0.0093	0.001906	53386	77258	58749.13
3211358	chr20	rs6071146	37328605	G	A	0.38	0.374	0.999	0.0242046886968174	0.0089	0.006421	53386	77258	58749.13
3204389	chr20	rs1358899	37329693	G	A	0.38	0.374	1.0	0.0242046886968174	0.0089	0.006452	53386	77258	58749.13
3203252	chr20	rs6015693	37330809	A	G	0.38	0.374	1.0	0.0243022925229648	0.0089	0.006337	53386	77258	58749.13
3205583	chr20	rs9679799	37331578	G	A	0.311	0.305	0.998	0.0288983900426488	0.0093	0.001986	53386	77258	58749.13
3207658	chr20	rs6027419	37332205	G	A	0.379	0.373	0.999	0.0243998868235351	0.0089	0.006152	53386	77258	58749.13
3199140	chr20	rs6027421	37332259	C	A	0.43	0.422	0.994	0.0223972974420383	0.0087	0.01037	53386	77258	58749.13
3213375	chr20	rs76967282	37332411	T	C	0.933	0.932	0.994	0.0025966258472659	0.0173	0.8804	53386	77258	58749.13
3213639	chr20	rs6027422	37332481	A	C	0.365	0.358	0.998	0.0274011363479391	0.009	0.002277	53386	77258	58749.13
3199571	chr20	rs6071166	37333012	C	A	0.366	0.36	0.996	0.0288012338056278	0.009	0.001331	53386	77258	58749.13
3196827	chr20	rs77956175	37334760	T	A	0.984	0.984	0.98	0.0227981362759783	0.0382	0.5502	45261	63193	49065.02
3208010	chr20	rs111677984	37334786	C	T	0.984	0.984	0.98	0.0227981362759783	0.0382	0.5499	45261	63193	49065.02
3205749	chr20	rs77796797	37335655	A	G	0.984	0.984	0.98	0.025696986087186	0.0382	0.5003	45261	63193	49065.02
3195932	chr20	rs6071173	37336474	T	C	0.638	0.636	0.972	-0.0059979518036359	0.0091	0.5115	53386	77258	58749.13
3198781	chr20	rs6071174	37336541	T	C	0.376	0.37	0.994	0.0238044133801613	0.0089	0.007596	53386	77258	58749.13
3204704	chr20	rs78335819	37337182	C	T	0.985	0.985	0.98	0.0395956428583544	0.0394	0.3153	45071	63004	48875.52
3207484	chr20	rs6027459	37337575	G	A	0.376	0.37	0.993	0.0235993322503244	0.0089	0.008171	53386	77258	58749.13
3213691	chr20	rs112784719	37337880	A	G	0.933	0.932	0.99	0.0066975214477213	0.0173	0.6977	53386	77258	58749.13
3203650	chr20	rs6128789	37338504	T	C	0.842	0.845	0.976	-0.0069037763167944	0.012	0.5652	53386	77258	58749.13
3201482	chr20	rs10485649	37338703	A	T	0.84	0.843	0.974	-0.0074980401773571	0.012	0.5327	53386	77258	58749.13
3204002	chr20	rs6123987	37339645	C	G	0.356	0.351	0.988	0.0128964817350202	0.0091	0.1541	53386	77258	58749.13
3206398	chr20	rs6071180	37340089	C	G	0.444	0.436	0.986	0.0197045832743354	0.0087	0.02412	53386	77258	58749.13
3203224	chr20	rs77622997	37340094	G	A	0.972	0.974	0.963	-0.0548047153744336	0.0272	0.04427	53321	77197	58686.2
3207997	chr20	rs6015714	37340187	A	T	0.985	0.985	0.978	0.0307037775750057	0.0394	0.4362	45071	63004	48875.52
3195684	chr20	rs151046668	37340513	C	T	0.958	0.959	0.977	-0.0166986496230515	0.0219	0.4462	53386	77258	58749.13
3205506	chr20	rs35842428	37340894	A	G	0.898	0.901	0.975	-0.0176956485356892	0.0145	0.2239	53386	77258	58749.13
3195075	chr20	rs17759654	37340936	A	G	0.972	0.974	0.961	-0.0546990875223834	0.0273	0.04512	53321	77197	58686.2
3212923	chr20	rs8123368	37341452	G	A	0.941	0.942	0.98	-0.0004000800213396	0.0186	0.983	53386	77258	58749.13
3205942	chr20	rs6015718	37341458	G	A	0.269	0.265	0.992	0.0217027816432335	0.0098	0.026	53386	77258	58749.13
3209367	chr20	rs6015719	37341510	G	T	0.479	0.473	0.985	0.017496047616751	0.0087	0.04442	53386	77258	58749.13
3208794	chr20	rs73117341	37341565	A	G	0.943	0.944	0.978	-0.0080019302190585	0.0189	0.6709	53386	77258	58749.13
3206901	chr20	rs6015721	37341646	T	C	0.419	0.415	0.983	0.0173977771764203	0.0088	0.0475	53386	77258	58749.13
3201642	chr20	rs75828084	37341822	G	A	0.973	0.976	0.957	-0.0643998640842381	0.0283	0.02261	53002	76918	58388.53
3211436	chr20	rs6071181	37341953	A	G	0.26	0.254	0.995	0.0284999894699013	0.0099	0.003905	53386	77258	58749.13
3206311	chr20	rs112047548	37342208	T	C	0.985	0.985	0.978	0.0363994293800054	0.0396	0.357	45071	63004	48875.52
3202473	chr20	rs73117346	37342373	C	T	0.942	0.943	0.982	-0.0027036515743148	0.0186	0.8841	53386	77258	58749.13
3213228	chr20	rs141508871	37342958	G	A	0.956	0.957	0.961	-0.0169020380753563	0.0215	0.4318	53386	77258	58749.13
3210311	chr20	rs73117349	37343131	G	C	0.928	0.929	0.982	0.0081963182244858	0.0169	0.6273	53386	77258	58749.13
3213890	chr20	rs111406923	37343878	G	A	0.985	0.985	0.979	0.0338988850054592	0.0397	0.3935	45071	63004	48875.52
3207255	chr20	rs117161223	37345613	A	G	0.942	0.943	0.985	-0.0019018072895963	0.0186	0.9176	53386	77258	58749.13
3201973	chr20	rs733549	37345902	G	A	0.985	0.985	0.978	0.0321960982163169	0.0396	0.416	45071	63004	48875.52
3195916	chr20	rs7508841	37346306	T	C	0.985	0.985	0.978	0.0344980404075674	0.0395	0.3826	45071	63004	48875.52
3205648	chr20	rs911719	37346369	A	G	0.941	0.942	0.986	0.0002999550089979	0.0186	0.9887	53386	77258	58749.13
3208065	chr20	rs911718	37346441	G	A	0.846	0.846	0.991	0.0101978249764461	0.012	0.3959	53386	77258	58749.13
3199670	chr20	rs911717	37346478	G	A	0.846	0.846	0.991	0.0100988346774146	0.012	0.3982	53386	77258	58749.13
3213912	chr20	rs1075195	37346751	T	C	0.101	0.0948	0.992	0.0720043324830851	0.0146	7.73e-07	53386	77258	58749.13
3211703	chr20	rs6100884	37347076	G	A	0.846	0.846	0.992	0.0097027754613851	0.012	0.4164	53386	77258	58749.13
3195045	chr20	rs6027559	37347531	T	G	0.101	0.0946	0.992	0.0721997240344179	0.0146	7.538e-07	53386	77258	58749.13
3195480	chr20	rs6092933	37349358	G	T	0.783	0.783	0.995	0.0092966519050945	0.0104	0.3713	53386	77258	58749.13
3209736	chr20	rs6027580	37349737	G	A	0.453	0.449	0.993	0.0131037693769772	0.0087	0.1303	53386	77258	58749.13
3197316	chr20	rs6092935	37349905	T	C	0.781	0.781	0.995	0.0100988346774146	0.0104	0.3296	53386	77258	58749.13
3209119	chr20	rs8118790	37352112	A	G	0.867	0.865	0.985	0.0086028888072678	0.0127	0.5012	53386	77258	58749.13
3199328	chr20	rs75035881	37352129	G	T	0.985	0.985	0.978	0.0311982343370806	0.0397	0.432	45071	63004	48875.52
3197767	chr20	rs4328688	37352558	A	C	0.101	0.0948	0.993	0.0736035592446318	0.0146	4.37e-07	53386	77258	58749.13
3204583	chr20	rs13042447	37352849	C	T	0.451	0.447	0.99	0.0141001243787816	0.0087	0.1035	53386	77258	58749.13
3199546	chr20	rs6128821	37354805	C	A	0.451	0.448	0.986	0.0141987193998129	0.0087	0.103	53386	77258	58749.13
3194683	chr20	rs6128822	37354829	A	C	0.225	0.221	0.987	0.0347974835421732	0.0104	0.0008095	53386	77258	58749.13
3199212	chr20	rs112347804	37355158	G	C	0.985	0.985	0.975	0.0317021347305135	0.0398	0.426	45001	62934	48805.52
3200182	chr20	rs1322183	37358274	G	T	0.451	0.447	0.984	0.0143958802837323	0.0087	0.09794	53386	77258	58749.13
3208192	chr20	rs62201247	37358609	C	T	0.846	0.846	0.986	0.0126990249774084	0.012	0.2911	53386	77258	58749.13
3199954	chr20	rs1321099	37358645	G	C	0.101	0.095	0.981	0.073203992258416	0.0146	5.801e-07	53386	77258	58749.13
3213044	chr20	rs75083973	37358921	G	A	0.985	0.985	0.97	0.0336958638567256	0.0401	0.4004	45001	62934	48805.52
3203793	chr20	rs6128836	37359073	G	T	0.965	0.967	0.926	-0.0431998193062192	0.0249	0.08257	53386	77258	58749.13
3200267	chr20	rs28528905	37359243	G	A	0.846	0.845	0.984	0.0115035793834154	0.012	0.3396	53386	77258	58749.13
3194579	chr20	rs2246443	37359477	C	G	0.413	0.408	0.967	0.021497269010823	0.0089	0.0154	53386	77258	58749.13
3207883	chr20	rs79510545	37359799	G	T	0.884	0.886	0.946	0.005703702916678	0.0139	0.6793	53386	77258	58749.13
3201349	chr20	rs1406858	37360159	T	C	0.381	0.374	0.969	0.0194986595340326	0.009	0.03027	53386	77258	58749.13
3201299	chr20	rs77548407	37360206	C	T	0.985	0.985	0.968	0.0274984287018097	0.0403	0.4947	45001	62934	48805.52
3211374	chr20	rs1010321	37360944	A	C	0.649	0.638	0.997	0.055302247784655	0.009	7.498e-10	53386	77258	58749.13
3195195	chr20	rs2180224	37361043	C	T	0.649	0.639	0.997	0.0549994182186046	0.009	9.174e-10	53386	77258	58749.13
3211505	chr20	rs73117365	37361345	T	C	0.918	0.918	0.986	0.0213993910058902	0.0158	0.1765	53386	77258	58749.13
3213587	chr20	rs998277	37361421	A	G	0.918	0.918	0.986	0.0221038989069263	0.0158	0.1621	53386	77258	58749.13
3202795	chr20	rs997848	37361504	T	C	0.653	0.641	0.994	0.0622045495436565	0.009	5.025e-12	53386	77258	58749.13
3208215	chr20	rs997380	37361573	T	A	0.687	0.677	0.998	0.0611045066532856	0.0092	3.734e-11	53386	77258	58749.13
3211056	chr20	rs2757515	37361905	G	A	0.771	0.761	0.998	0.0656004570839489	0.0102	1.034e-10	53386	77258	58749.13
3203478	chr20	rs2246672	37361944	G	A	0.696	0.685	1.0	0.0647010079358763	0.0093	3.329e-12	53386	77258	58749.13
3200890	chr20	rs75630410	37362273	C	G	0.898	0.895	0.98	0.017496047616751	0.0143	0.2188	53386	77258	58749.13
3196152	chr20	rs1406857	37362432	G	A	0.696	0.685	1.0	0.0645978943749456	0.0093	3.781e-12	53386	77258	58749.13
3205125	chr20	rs2246804	37362703	A	G	0.687	0.677	1.0	0.0608034293588251	0.0092	4.358e-11	53386	77258	58749.13
3212803	chr20	rs2246806	37362760	T	C	0.653	0.641	0.996	0.0622045495436565	0.009	4.832e-12	53386	77258	58749.13
3194987	chr20	rs74864440	37363168	G	T	0.898	0.895	0.979	0.0176041339483571	0.0143	0.2175	53386	77258	58749.13
3213382	chr20	rs113443579	37363493	C	T	0.965	0.963	0.98	0.0259016375226531	0.0238	0.2765	52423	75594	57534.43
3212376	chr20	rs2247054	37364981	T	C	0.547	0.534	0.994	0.0606999130996222	0.0086	2.296e-12	53386	77258	58749.13
3205850	chr20	rs2475384	37365129	A	G	0.663	0.653	1.0	0.0558036076154242	0.009	6.938e-10	53386	77258	58749.13
3195234	chr20	rs2475385	37365189	C	T	0.663	0.653	1.0	0.0555955265008719	0.009	7.795e-10	53386	77258	58749.13
3214647	chr20	rs2475386	37365268	C	T	0.663	0.653	1.0	0.055500929860874	0.0091	8.388e-10	53386	77258	58749.13
3206589	chr20	rs2475387	37365330	G	A	0.663	0.653	1.0	0.055500929860874	0.009	8.49e-10	53386	77258	58749.13
3200317	chr20	rs6064943	37365424	A	T	0.663	0.653	1.0	0.0555955265008719	0.009	7.777e-10	53386	77258	58749.13
3209245	chr20	rs2263747	37366078	G	A	0.739	0.729	1.0	0.0535976373487916	0.0097	3.363e-08	53386	77258	58749.13
3206640	chr20	rs2263748	37366096	A	C	0.663	0.653	1.0	0.0555955265008719	0.009	7.945e-10	53386	77258	58749.13
3204862	chr20	rs2247237	37366218	C	T	0.782	0.772	1.0	0.0669013524517588	0.0103	9.031e-11	53386	77258	58749.13
3211973	chr20	rs6100973	37366570	G	T	0.663	0.653	1.0	0.0555955265008719	0.009	8.018e-10	53386	77258	58749.13
3213323	chr20	rs6100974	37366591	G	A	0.663	0.653	1.0	0.0555955265008719	0.009	7.985e-10	53386	77258	58749.13
3214529	chr20	rs6128857	37366737	A	T	0.782	0.772	1.0	0.0669013524517588	0.0103	8.95e-11	53386	77258	58749.13
3208632	chr20	rs6128859	37366807	G	T	0.663	0.653	1.0	0.0555955265008719	0.009	7.74e-10	53386	77258	58749.13
3201188	chr20	rs2757516	37366926	T	C	0.782	0.772	1.0	0.0666955680382664	0.0103	1.015e-10	53386	77258	58749.13
3212453	chr20	rs2748649	37366931	T	C	0.663	0.653	1.0	0.0555955265008719	0.009	7.979e-10	53386	77258	58749.13
3204506	chr20	rs2748650	37367001	G	A	0.663	0.653	1.0	0.0555955265008719	0.009	7.973e-10	53386	77258	58749.13
3204005	chr20	rs2748651	37367456	A	G	0.663	0.653	1.0	0.0555955265008719	0.009	8.155e-10	53386	77258	58749.13
3194934	chr20	rs2748652	37367503	T	C	0.663	0.653	1.0	0.055500929860874	0.009	8.499e-10	53386	77258	58749.13
3213396	chr20	rs73119554	37368148	G	A	0.925	0.925	0.991	0.0281014301108748	0.0164	0.08687	53386	77258	58749.13
3197812	chr20	rs2144539	37368249	G	A	0.663	0.653	1.0	0.055500929860874	0.009	8.442e-10	53386	77258	58749.13
3211106	chr20	rs2144538	37368269	C	T	0.663	0.653	1.0	0.0553968632202877	0.009	9.312e-10	53386	77258	58749.13
3197025	chr20	rs2748653	37368679	A	G	0.782	0.772	1.0	0.0666020156675811	0.0103	1.059e-10	53386	77258	58749.13
3199237	chr20	rs2263749	37368708	C	A	0.663	0.653	1.0	0.055500929860874	0.009	8.532e-10	53386	77258	58749.13
3211971	chr20	rs2250240	37368743	G	A	0.663	0.653	1.0	0.055500929860874	0.009	8.606e-10	53386	77258	58749.13
3202292	chr20	rs2144537	37369150	C	T	0.663	0.653	1.0	0.055500929860874	0.009	8.69e-10	53386	77258	58749.13
3200165	chr20	rs74816657	37369344	C	T	0.925	0.924	0.992	0.0277027118389473	0.0164	0.09092	53386	77258	58749.13
3198542	chr20	rs73119559	37369419	T	C	0.925	0.924	0.992	0.0277027118389473	0.0164	0.09105	53386	77258	58749.13
3199604	chr20	rs2250345	37369922	G	A	0.739	0.729	1.0	0.0535028515173065	0.0097	3.502e-08	53386	77258	58749.13
3211453	chr20	rs73119562	37369929	C	T	0.925	0.924	0.992	0.0275957115907991	0.0164	0.0915	53386	77258	58749.13
3206444	chr20	rs2250350	37369996	G	A	0.782	0.772	1.0	0.0663961696396827	0.0103	1.189e-10	53386	77258	58749.13
3199073	chr20	rs2250447	37370144	C	G	0.663	0.653	1.0	0.055302247784655	0.009	9.612e-10	53386	77258	58749.13
3208320	chr20	rs2250455	37370218	T	C	0.663	0.653	1.0	0.0553968632202877	0.009	9.185e-10	53386	77258	58749.13
3195543	chr20	rs79721775	37370598	T	C	0.925	0.924	0.992	0.027799974857679	0.0164	0.08967	53386	77258	58749.13
3211779	chr20	rs73119569	37370677	G	A	0.925	0.924	0.992	0.027799974857679	0.0164	0.08976	53386	77258	58749.13
3194752	chr20	rs2250474	37370933	A	G	0.663	0.653	1.0	0.055500929860874	0.009	8.466e-10	53386	77258	58749.13
3213600	chr20	rs2250581	37371112	C	A	0.739	0.729	1.0	0.0533037720223111	0.0097	4.055e-08	53386	77258	58749.13
3201003	chr20	rs2250596	37371485	T	C	0.663	0.653	1.0	0.055500929860874	0.009	8.627e-10	53386	77258	58749.13
3211387	chr20	rs2025155	37371684	A	G	0.337	0.347	1.0	-0.0553964376203783	0.009	8.911e-10	53386	77258	58749.13
3208832	chr20	rs2748654	37371770	G	A	0.663	0.653	1.0	0.055500929860874	0.009	8.581e-10	53386	77258	58749.13
3203937	chr20	rs113357284	37371855	C	T	0.925	0.924	0.991	0.027799974857679	0.0164	0.08952	53386	77258	58749.13
3199713	chr20	rs111764110	37371889	A	G	0.965	0.963	0.982	0.0255995183002125	0.0238	0.2818	52423	75594	57534.43
3212968	chr20	rs2425365	37372068	T	C	0.663	0.653	1.0	0.055500929860874	0.009	8.594e-10	53386	77258	58749.13
3203619	chr20	rs2748655	37372364	T	C	0.663	0.653	1.0	0.0553968632202877	0.009	9.025e-10	53386	77258	58749.13
3203875	chr20	rs6027723	37372547	T	G	0.663	0.653	1.0	0.0553968632202877	0.009	9.035e-10	53386	77258	58749.13
3197978	chr20	rs2748656	37372674	A	G	0.663	0.653	1.0	0.0555955265008719	0.009	8.239e-10	53386	77258	58749.13
3208495	chr20	rs113053638	37372737	G	A	0.925	0.924	0.991	0.0278972284172359	0.0164	0.08844	53386	77258	58749.13
3199444	chr20	rs2250741	37372810	G	A	0.663	0.653	1.0	0.0555955265008719	0.0091	8.044e-10	53386	77258	58749.13
3203121	chr20	rs111548738	37373594	T	G	0.925	0.924	0.991	0.0280041964095973	0.0164	0.08776	53386	77258	58749.13
3206113	chr20	rs2748657	37374016	G	A	0.663	0.653	1.0	0.0551035262260241	0.0091	1.156e-09	53386	77258	58749.13
3205295	chr20	rs11906798	37374792	C	T	0.965	0.963	0.983	0.0264958638039652	0.0238	0.2651	52493	75664	57604.43
3196917	chr20	rs2748658	37375140	T	C	0.663	0.653	0.999	0.0551981604647623	0.0091	1.12e-09	53386	77258	58749.13
3207582	chr20	rs2748659	37375155	A	G	0.663	0.653	0.999	0.0551035262260241	0.0091	1.196e-09	53386	77258	58749.13
3198061	chr20	rs2757517	37375385	C	T	0.664	0.654	0.997	0.0548006364661149	0.0091	1.553e-09	53386	77258	58749.13
3205757	chr20	rs2748660	37375392	T	C	0.783	0.773	0.997	0.0654037717003168	0.0103	2.674e-10	53386	77258	58749.13
3202459	chr20	rs6027726	37375444	T	A	0.783	0.772	0.998	0.0656004570839489	0.0103	2.256e-10	53386	77258	58749.13
3211174	chr20	rs6027727	37375469	G	T	0.663	0.653	0.999	0.055302247784655	0.0091	1.073e-09	53386	77258	58749.13
3200849	chr20	rs62202463	37375638	C	G	0.881	0.881	0.994	0.009504687014246	0.0133	0.4736	53386	77258	58749.13
3207000	chr20	rs57326707	37375651	C	T	0.965	0.963	0.982	0.0266029817945341	0.0238	0.2629	52493	75664	57604.43
3201874	chr20	rs6128884	37376734	T	C	0.913	0.911	0.986	0.0239996896478807	0.0153	0.1155	53386	77258	58749.13
3195843	chr20	rs2748661	37376808	G	A	0.754	0.743	0.996	0.0648041108654969	0.0099	6.171e-11	53386	77258	58749.13
3213753	chr20	rs2748662	37376984	G	C	0.754	0.743	0.996	0.0648041108654969	0.0099	6.206e-11	53386	77258	58749.13
3196798	chr20	rs2254105	37377139	C	T	0.755	0.743	0.996	0.0650009142174121	0.0099	5.493e-11	53386	77258	58749.13
3205305	chr20	rs79214929	37377545	C	T	0.98	0.979	0.985	0.0560021901152849	0.0311	0.07186	53170	76804	58486.68
3212114	chr20	rs2254234	37378363	A	G	0.589	0.576	0.999	0.0556995724703668	0.0087	1.641e-10	53386	77258	58749.13
3198688	chr20	rs76486756	37378396	C	G	0.913	0.91	0.987	0.0248974696545107	0.0152	0.103	53386	77258	58749.13
3207621	chr20	rs2254245	37378508	G	A	0.589	0.576	1.0	0.0558036076154242	0.0087	1.528e-10	53386	77258	58749.13
3198941	chr20	rs62202464	37379082	G	A	0.835	0.833	0.994	0.009197572354042	0.0116	0.4279	53386	77258	58749.13
3208171	chr20	rs2425366	37379357	C	T	0.754	0.743	0.997	0.0650009142174121	0.0099	5.519e-11	53386	77258	58749.13
3203737	chr20	rs2254369	37379564	G	A	0.754	0.743	0.997	0.0647010079358763	0.0099	6.772e-11	53386	77258	58749.13
3206171	chr20	rs62202465	37379573	C	T	0.922	0.923	0.995	-0.0115969858456632	0.0161	0.4702	53386	77258	58749.13
3203786	chr20	rs2254377	37379629	C	A	0.754	0.743	0.997	0.0648978315778429	0.0099	5.72e-11	53386	77258	58749.13
3196831	chr20	rs2254382	37379726	A	C	0.608	0.597	0.996	0.0522982892110339	0.0088	2.674e-09	53386	77258	58749.13
3211529	chr20	rs2254488	37380203	G	A	0.755	0.744	0.997	0.0641009254065236	0.0099	9.816e-11	53386	77258	58749.13
3195375	chr20	rs2254492	37380319	C	T	0.754	0.743	0.998	0.0645978943749456	0.0099	6.96e-11	53386	77258	58749.13
3197183	chr20	rs2254585	37381100	T	C	0.589	0.576	1.0	0.0558036076154242	0.0087	1.459e-10	53386	77258	58749.13
3208615	chr20	rs2757518	37381455	A	G	0.754	0.743	0.998	0.0647010079358763	0.0099	6.332e-11	53386	77258	58749.13
3208812	chr20	rs2254603	37381627	G	A	0.774	0.764	0.994	0.0627024616114006	0.0102	8.22e-10	53386	77258	58749.13
3209660	chr20	rs62202466	37381647	T	C	0.834	0.833	0.996	0.0093957216403621	0.0116	0.4176	53386	77258	58749.13
3200372	chr20	rs62202467	37381781	A	G	0.834	0.833	0.996	0.0093957216403621	0.0116	0.4153	53386	77258	58749.13
3196970	chr20	rs1406856	37382402	A	G	0.754	0.743	0.998	0.0647010079358763	0.0099	6.399e-11	53386	77258	58749.13
3211213	chr20	rs1406855	37382585	A	C	0.755	0.744	0.998	0.0641009254065236	0.0099	1.015e-10	53386	77258	58749.13
3212394	chr20	rs138383551	37383286	C	T	0.979	0.978	0.977	0.0426954385276174	0.0305	0.1612	53105	76546	58382.84
3201507	chr20	rs6064986	37383370	C	T	0.269	0.28	0.956	-0.0620030714417325	0.0098	3.008e-10	53386	77258	58749.13
3210474	chr20	rs2757520	37383517	C	G	0.748	0.737	0.99	0.0636037093371393	0.0099	1.197e-10	53386	77258	58749.13
3205019	chr20	rs2748663	37383640	T	C	0.754	0.743	0.999	0.0654974362315006	0.0099	3.676e-11	53386	77258	58749.13
3195648	chr20	rs2757521	37383841	C	T	0.755	0.743	1.0	0.0647010079358763	0.0099	6.414e-11	53386	77258	58749.13
3198241	chr20	rs62202470	37384153	G	T	0.835	0.833	0.997	0.009504687014246	0.0116	0.4132	53386	77258	58749.13
3197817	chr20	rs2425367	37385240	C	T	0.754	0.743	0.999	0.064297867182731	0.0099	8.017e-11	53386	77258	58749.13
3212913	chr20	rs6071347	37385419	C	T	0.62	0.626	0.958	-0.035596090043474	0.0091	8.759e-05	53386	77258	58749.13
3208183	chr20	rs2425368	37385500	C	T	0.608	0.597	0.998	0.0522982892110339	0.0088	2.591e-09	53386	77258	58749.13
3194914	chr20	rs62202471	37385921	C	G	0.835	0.833	0.998	0.0093957216403621	0.0116	0.4168	53386	77258	58749.13
3204057	chr20	rs2255202	37386119	T	C	0.754	0.743	0.999	0.0647010079358763	0.0099	6.341e-11	53386	77258	58749.13
3212833	chr20	rs2255210	37386303	T	C	0.589	0.576	1.0	0.0556995724703668	0.0087	1.511e-10	53386	77258	58749.13
3206312	chr20	rs2255213	37386377	C	T	0.754	0.743	0.999	0.0645041455467373	0.0099	7.234e-11	53386	77258	58749.13
3209833	chr20	rs7267156	37387056	G	A	0.922	0.923	0.997	-0.0114047880634385	0.0161	0.4791	53386	77258	58749.13
3209646	chr20	rs6128904	37387204	C	T	0.835	0.833	0.997	0.0096037361426946	0.0116	0.4056	53386	77258	58749.13
3196993	chr20	rs6128906	37387582	A	T	0.835	0.833	0.999	0.009504687014246	0.0116	0.413	53386	77258	58749.13
3211404	chr20	rs10485650	37387587	T	G	0.922	0.923	0.997	-0.0114958245134845	0.0161	0.4752	53386	77258	58749.13
3203984	chr20	rs6128907	37387862	T	C	0.835	0.833	0.999	0.0096037361426946	0.0116	0.4084	53386	77258	58749.13
3209448	chr20	rs2244193	37387985	A	G	0.754	0.743	0.999	0.0644010116835795	0.0099	7.944e-11	53386	77258	58749.13
3207921	chr20	rs2244281	37388431	T	C	0.754	0.743	0.998	0.0645978943749456	0.0099	6.757e-11	53386	77258	58749.13
3205268	chr20	rs2244440	37390006	A	G	0.589	0.577	1.0	0.0558036076154242	0.0087	1.468e-10	53386	77258	58749.13
3198045	chr20	rs6128913	37390174	T	C	0.835	0.833	1.0	0.009504687014246	0.0116	0.412	53386	77258	58749.13
3195871	chr20	rs6124011	37390617	C	G	0.912	0.911	0.994	0.0227981362759783	0.0152	0.1336	53386	77258	58749.13
3199968	chr20	rs62202472	37390786	G	A	0.922	0.923	0.997	-0.0113036461713921	0.0161	0.485	53386	77258	58749.13
3207544	chr20	rs6128918	37391432	G	A	0.835	0.834	1.0	0.009504687014246	0.0116	0.414	53386	77258	58749.13
3198543	chr20	rs2244791	37392106	G	A	0.754	0.743	0.998	0.0645041455467373	0.0099	7.553e-11	53386	77258	58749.13
3198655	chr20	rs2244797	37392189	A	G	0.754	0.742	0.997	0.0650009142174121	0.0099	5.308e-11	53386	77258	58749.13
3209632	chr20	rs62202473	37392242	A	G	0.922	0.923	0.996	-0.0112025145079934	0.0161	0.488	53386	77258	58749.13
3201345	chr20	rs6124014	37392498	C	A	0.835	0.833	1.0	0.009504687014246	0.0116	0.4099	53386	77258	58749.13
3206835	chr20	rs6124015	37392789	A	G	0.835	0.833	1.0	0.0096037361426946	0.0116	0.4062	53386	77258	58749.13
3198123	chr20	rs2244925	37393248	G	C	0.609	0.597	0.999	0.0520989697439806	0.0088	3.133e-09	53386	77258	58749.13
3204529	chr20	rs2244937	37393470	G	A	0.589	0.576	1.0	0.0555955265008719	0.0087	1.693e-10	53386	77258	58749.13
3195492	chr20	rs10485651	37394032	C	T	0.922	0.923	0.996	-0.0108991808690006	0.0161	0.4974	53386	77258	58749.13
3197233	chr20	rs2243520	37395112	A	G	0.754	0.743	0.998	0.064297867182731	0.0099	8.484e-11	53386	77258	58749.13
3210941	chr20	rs16987583	37395618	G	A	0.835	0.833	0.999	0.0099008246772624	0.0116	0.3949	53386	77258	58749.13
3205163	chr20	rs2748664	37395647	C	T	0.589	0.576	1.0	0.0558036076154242	0.0087	1.383e-10	53386	77258	58749.13
3211273	chr20	rs2245231	37396120	A	G	0.589	0.576	1.0	0.0556995724703668	0.0087	1.541e-10	53386	77258	58749.13
3201110	chr20	rs2245237	37396262	A	G	0.754	0.743	0.998	0.0644010116835795	0.0099	7.759e-11	53386	77258	58749.13
3208839	chr20	rs2263750	37397158	A	G	0.754	0.743	0.998	0.0644010116835795	0.0099	7.789e-11	53386	77258	58749.13
3195893	chr20	rs2263751	37397173	A	G	0.589	0.576	1.0	0.0558981756288099	0.0087	1.298e-10	53386	77258	58749.13
3204569	chr20	rs2757522	37397511	A	G	0.754	0.743	0.998	0.0645041455467373	0.0099	7.52e-11	53386	77258	58749.13
3209809	chr20	rs2247983	37397909	A	G	0.754	0.743	0.998	0.0650009142174121	0.0099	5.391e-11	53386	77258	58749.13
3201242	chr20	rs75612781	37398041	A	G	0.913	0.911	0.994	0.024702368640342	0.0152	0.1046	53386	77258	58749.13
3195509	chr20	rs2248100	37398232	C	T	0.756	0.744	0.995	0.0651039862320457	0.0099	5.915e-11	53386	77258	58749.13
3212716	chr20	rs6128946	37399152	C	A	0.98	0.979	0.989	0.0524975689577541	0.0312	0.09234	53170	76804	58486.68
3204427	chr20	rs6124025	37399219	A	T	0.98	0.979	0.989	0.0499038295281839	0.0311	0.1091	53251	77127	58616.2
3204613	chr20	rs11699516	37399407	C	T	0.898	0.903	0.927	-0.0736034840446347	0.0149	8.144e-07	53386	77258	58749.13
3199623	chr20	rs6128947	37399488	C	T	0.835	0.833	0.998	0.0098018049722602	0.0116	0.3982	53386	77258	58749.13
3197131	chr20	rs911722	37399525	T	C	0.589	0.576	1.0	0.0558036076154242	0.0087	1.482e-10	53386	77258	58749.13
3198326	chr20	rs78239530	37399739	G	A	0.913	0.911	0.994	0.0247999239054771	0.0152	0.1029	53386	77258	58749.13
3204331	chr20	rs911721	37399874	C	T	0.774	0.764	0.995	0.0619038033148151	0.0102	1.379e-09	53386	77258	58749.13
3199500	chr20	rs911720	37399942	G	A	0.755	0.744	0.998	0.0636037093371393	0.0099	1.429e-10	53386	77258	58749.13
3197439	chr20	rs6124026	37399987	A	G	0.913	0.911	0.994	0.0247999239054771	0.0152	0.103	53386	77258	58749.13
3214445	chr20	rs6128952	37400490	G	A	0.835	0.833	0.998	0.0093957216403621	0.0116	0.4169	53386	77258	58749.13
3212322	chr20	rs73104029	37400506	C	T	0.922	0.923	0.994	-0.0111013930711739	0.0161	0.4903	53386	77258	58749.13
3208608	chr20	rs6128953	37400515	T	A	0.98	0.979	0.989	0.0524975689577541	0.0312	0.09236	53170	76804	58486.68
3204800	chr20	rs62202475	37400516	G	T	0.922	0.923	0.994	-0.0108991808690006	0.0161	0.5006	53386	77258	58749.13
3195278	chr20	rs8125582	37400940	G	A	0.965	0.965	0.991	0.0009995003330834	0.0237	0.9679	53386	77258	58749.13
3209798	chr20	rs2248447	37401267	G	T	0.754	0.743	0.998	0.064204090221786	0.0099	9.395e-11	53386	77258	58749.13
3195779	chr20	rs79774863	37401882	A	G	0.913	0.911	0.993	0.0246048038572487	0.0152	0.1055	53386	77258	58749.13
3199112	chr20	rs4812234	37402304	C	T	0.411	0.424	1.0	-0.0553964376203783	0.0087	1.921e-10	53386	77258	58749.13
3209046	chr20	rs4810212	37402365	T	G	0.392	0.403	0.999	-0.0519040071504222	0.0088	3.429e-09	53386	77258	58749.13
3198952	chr20	rs6128959	37402395	C	T	0.835	0.833	0.997	0.0092966519050945	0.0116	0.4215	53386	77258	58749.13
3204428	chr20	rs2263752	37402428	G	A	0.588	0.576	1.0	0.055302247784655	0.0087	2.012e-10	53386	77258	58749.13
3205068	chr20	rs2263753	37402613	A	G	0.589	0.576	1.0	0.055500929860874	0.0087	1.795e-10	53386	77258	58749.13
3197312	chr20	rs941515	37402982	G	A	0.589	0.576	1.0	0.055500929860874	0.0087	1.768e-10	53386	77258	58749.13
3210917	chr20	rs941514	37403122	T	C	0.589	0.576	1.0	0.0555955265008719	0.0087	1.722e-10	53386	77258	58749.13
3198684	chr20	rs941513	37403229	C	T	0.754	0.743	0.997	0.064297867182731	0.0099	8.846e-11	53386	77258	58749.13
3209950	chr20	rs2867238	37403369	G	A	0.246	0.257	0.997	-0.0643038820008199	0.0099	8.489e-11	53386	77258	58749.13
3194816	chr20	rs1535431	37404419	T	G	0.835	0.833	0.997	0.0092966519050945	0.0116	0.4201	53386	77258	58749.13
3204939	chr20	rs2023355	37404892	T	C	0.589	0.576	1.0	0.0555955265008719	0.0087	1.775e-10	53386	77258	58749.13
3204725	chr20	rs2023354	37404951	A	G	0.246	0.257	0.997	-0.0641972460452074	0.0099	9.313e-11	53386	77258	58749.13
3201870	chr20	rs2023353	37405017	A	G	0.589	0.576	1.0	0.055500929860874	0.0087	1.851e-10	53386	77258	58749.13
3195444	chr20	rs6128984	37405046	G	C	0.98	0.979	0.989	0.0522982892110339	0.0312	0.0935	53170	76804	58486.68
3208899	chr20	rs2748665	37405344	C	T	0.754	0.743	0.997	0.064204090221786	0.0099	9.514e-11	53386	77258	58749.13
3206688	chr20	rs2748666	37405746	T	C	0.589	0.576	1.0	0.0556995724703668	0.0087	1.646e-10	53386	77258	58749.13
3205103	chr20	rs6027928	37405866	T	C	0.589	0.576	1.0	0.0555955265008719	0.0087	1.739e-10	53386	77258	58749.13
3213380	chr20	rs6015884	37406007	T	C	0.589	0.576	1.0	0.0555955265008719	0.0087	1.782e-10	53386	77258	58749.13
3199338	chr20	rs6015886	37406182	A	G	0.589	0.576	1.0	0.0555955265008719	0.0087	1.717e-10	53386	77258	58749.13
3205592	chr20	rs2748668	37406869	T	C	0.589	0.576	1.0	0.0555955265008719	0.0087	1.666e-10	53386	77258	58749.13
3194892	chr20	rs73104045	37407515	C	T	0.922	0.923	0.993	-0.0124977728299804	0.0162	0.4393	53386	77258	58749.13
3212129	chr20	rs2251931	37407835	A	G	0.589	0.576	1.0	0.0558036076154242	0.0087	1.526e-10	53386	77258	58749.13
3213126	chr20	rs2251933	37407876	A	G	0.588	0.576	1.0	0.0556995724703668	0.0087	1.559e-10	53386	77258	58749.13
3205847	chr20	rs2021143	37408021	A	G	0.589	0.576	1.0	0.0556995724703668	0.0087	1.638e-10	53386	77258	58749.13
3201864	chr20	rs62202485	37408568	G	A	0.835	0.833	0.996	0.0093957216403621	0.0116	0.4159	53386	77258	58749.13
3211134	chr20	rs62202486	37409669	G	A	0.922	0.923	0.992	-0.0123965203365513	0.0162	0.4449	53386	77258	58749.13
3197860	chr20	rs73112051	37409887	G	A	0.965	0.966	0.989	-0.0028039273327342	0.0239	0.9066	53386	77258	58749.13
3195891	chr20	rs2745011	37410306	C	G	0.754	0.743	0.996	0.0645041455467373	0.0099	8.307e-11	53386	77258	58749.13
3204624	chr20	rs2748669	37410332	G	A	0.754	0.742	0.995	0.0647010079358763	0.0099	6.921e-11	53386	77258	58749.13
3210575	chr20	rs2748670	37410679	A	G	0.755	0.744	0.996	0.0636975426142417	0.0099	1.371e-10	53386	77258	58749.13
3208433	chr20	rs941512	37410875	A	G	0.754	0.743	0.995	0.0647010079358763	0.0099	7.073e-11	53386	77258	58749.13
3200276	chr20	rs2263757	37411393	G	C	0.589	0.576	1.0	0.0558981756288099	0.0087	1.364e-10	53386	77258	58749.13
3195089	chr20	rs2263758	37411443	C	T	0.753	0.742	0.994	0.0644010116835795	0.0099	8.522e-11	53386	77258	58749.13
3196292	chr20	rs2748671	37412453	G	A	0.755	0.743	0.995	0.0645978943749456	0.0099	7.749e-11	53386	77258	58749.13
3203549	chr20	rs75871760	37412476	C	A	0.912	0.91	0.992	0.0247999239054771	0.0152	0.1019	53386	77258	58749.13
3198480	chr20	rs2252541	37412488	C	A	0.589	0.577	1.0	0.0562007331879655	0.0087	1.132e-10	53386	77258	58749.13
3198194	chr20	rs2252554	37412820	A	G	0.754	0.743	0.995	0.0647010079358763	0.0099	7.106e-11	53386	77258	58749.13
3205892	chr20	rs2745010	37413002	C	T	0.589	0.576	1.0	0.0558981756288099	0.0087	1.455e-10	53386	77258	58749.13
3198921	chr20	rs2748672	37413047	A	G	0.589	0.576	1.0	0.0558981756288099	0.0087	1.423e-10	53386	77258	58749.13
3195205	chr20	rs6124055	37413536	G	A	0.912	0.91	0.992	0.0247999239054771	0.0152	0.1019	53386	77258	58749.13
3201108	chr20	rs2180225	37413591	C	T	0.754	0.743	0.995	0.0645041455467373	0.0099	7.957e-11	53386	77258	58749.13
3210222	chr20	rs2748673	37414161	A	G	0.624	0.61	0.999	0.0572023017657484	0.0088	9.752e-11	53386	77258	58749.13
3195995	chr20	rs6129020	37414937	T	G	0.869	0.867	0.995	0.0109992854583691	0.0128	0.3886	53386	77258	58749.13
3201927	chr20	rs2425369	37415502	T	C	0.643	0.631	0.997	0.0537966583556417	0.009	1.867e-09	53386	77258	58749.13
3204042	chr20	rs190809942	37415803	A	T	0.903	0.906	0.834	-0.0622052453438987	0.016	0.0001031	53386	77258	58749.13
3204587	chr20	rs6129026	37415895	A	G	0.869	0.867	0.995	0.0109003744682883	0.0128	0.3925	53386	77258	58749.13
3206315	chr20	rs79200017	37416123	T	C	0.98	0.979	0.989	0.0540998523168248	0.0307	0.07825	53251	77127	58616.2
3196759	chr20	rs1321100	37416536	C	T	0.774	0.764	0.994	0.0621011782291044	0.0102	1.268e-09	53386	77258	58749.13
3203683	chr20	rs6124063	37416594	G	C	0.912	0.91	0.992	0.0247999239054771	0.0152	0.1024	53386	77258	58749.13
3208409	chr20	rs2255982	37417840	C	G	0.774	0.764	0.994	0.0624958112255439	0.0102	9.991e-10	53386	77258	58749.13
3198715	chr20	rs2748674	37417891	A	G	0.774	0.764	0.994	0.0624958112255439	0.0102	9.992e-10	53386	77258	58749.13
3213832	chr20	rs2077109	37419286	T	C	0.609	0.597	0.995	0.0522033801338585	0.0088	3.027e-09	53386	77258	58749.13
3212686	chr20	rs731457	37419296	A	G	0.775	0.765	0.99	0.0624018651129649	0.0103	1.158e-09	53386	77258	58749.13
3206450	chr20	rs731458	37419323	C	G	0.774	0.764	0.99	0.0621011782291044	0.0103	1.416e-09	53386	77258	58749.13
3211741	chr20	rs113100127	37419329	T	G	0.912	0.91	0.991	0.0246048038572487	0.0152	0.1053	53386	77258	58749.13
3206328	chr20	rs731459	37419415	A	G	0.774	0.764	0.994	0.06259914175652	0.0102	9.152e-10	53386	77258	58749.13
3203717	chr20	rs9679801	37419697	G	A	0.965	0.966	0.987	-0.0014009809156281	0.0239	0.9525	53386	77258	58749.13
3214468	chr20	rs6101226	37419702	A	C	0.643	0.631	0.997	0.0540998523168248	0.009	1.512e-09	53386	77258	58749.13
3212321	chr20	rs112198852	37419743	C	G	0.912	0.91	0.991	0.0246048038572487	0.0152	0.1061	53386	77258	58749.13
3199300	chr20	rs75616895	37419953	T	C	0.912	0.91	0.991	0.0246048038572487	0.0152	0.106	53386	77258	58749.13
3196765	chr20	rs2425370	37419994	G	A	0.774	0.764	0.994	0.06259914175652	0.0102	8.958e-10	53386	77258	58749.13
3200790	chr20	rs2425371	37420050	A	C	0.686	0.674	0.995	0.0610010215573989	0.0092	3.86e-11	53386	77258	58749.13
3199956	chr20	rs6129047	37420352	G	A	0.912	0.91	0.991	0.0248974696545107	0.0152	0.1016	53386	77258	58749.13
3197733	chr20	rs6129048	37420397	G	A	0.912	0.91	0.991	0.0250047589895661	0.0152	0.1004	53386	77258	58749.13
3210406	chr20	rs2745008	37420738	T	C	0.646	0.633	0.997	0.0556995724703668	0.009	5.274e-10	53386	77258	58749.13
3214132	chr20	rs1116239	37422211	T	C	0.98	0.979	0.989	0.0537018913875451	0.0307	0.08023	53251	77127	58616.2
3201171	chr20	rs77960306	37422330	C	T	0.98	0.979	0.989	0.0533037720223111	0.0307	0.08271	53251	77127	58616.2
3214115	chr20	rs4812272	37422726	C	G	0.394	0.407	0.992	-0.0598030843707537	0.0088	1.124e-11	53386	77258	58749.13
3203053	chr20	rs4456761	37422829	G	A	0.275	0.286	0.989	-0.066695512438268	0.0096	4.021e-12	53386	77258	58749.13
3209706	chr20	rs6071511	37423863	G	A	0.346	0.359	0.992	-0.0671018035407359	0.009	1.094e-13	53386	77258	58749.13
3208323	chr20	rs6124071	37424196	T	C	0.27	0.281	0.993	-0.0674975614490263	0.0097	2.731e-12	53386	77258	58749.13
3199778	chr20	rs6071514	37424257	G	C	0.346	0.359	0.993	-0.0671980545634774	0.009	9.603e-14	53386	77258	58749.13
3214243	chr20	rs11699770	37424958	C	T	0.347	0.36	0.991	-0.0671980545634774	0.009	9.422e-14	53386	77258	58749.13
3201091	chr20	rs2103655	37425958	G	A	0.29	0.302	0.995	-0.0708946787765477	0.0094	5.829e-14	53386	77258	58749.13
3199985	chr20	rs6071522	37426336	G	A	0.433	0.445	0.992	-0.0608971589513062	0.0087	2.685e-12	53386	77258	58749.13
3211340	chr20	rs6071524	37426580	T	C	0.29	0.302	0.994	-0.0708946787765477	0.0094	6.072e-14	53386	77258	58749.13
3207117	chr20	rs61467952	37427117	A	T	0.916	0.916	0.99	-0.0060985584618694	0.0156	0.6984	53386	77258	58749.13
3203562	chr20	rs6129066	37427666	A	G	0.924	0.922	0.99	0.0226026252094292	0.0162	0.1641	53386	77258	58749.13
3199655	chr20	rs12481241	37429409	C	T	0.346	0.359	0.992	-0.0677008493642598	0.009	6.427e-14	53386	77258	58749.13
3206462	chr20	rs62202498	37433243	C	T	0.916	0.916	0.989	-0.0065010863423599	0.0156	0.6798	53386	77258	58749.13
3206903	chr20	rs77499484	37433288	G	A	0.898	0.902	0.914	-0.0679041786138728	0.015	5.704e-06	53386	77258	58749.13
3195381	chr20	rs6065078	37434133	G	A	0.366	0.38	0.995	-0.0701006276794891	0.0089	3.507e-15	53386	77258	58749.13
3207445	chr20	rs77246074	37434852	C	A	0.98	0.979	0.987	0.0528960093534967	0.0307	0.08476	53251	77127	58616.2
3211236	chr20	rs74823004	37435992	G	A	0.98	0.979	0.987	0.052601937740197	0.0307	0.08671	53251	77127	58616.2
3198056	chr20	rs74698215	37436005	G	A	0.98	0.979	0.986	0.0528011569911275	0.0307	0.08581	53251	77127	58616.2
3209682	chr20	rs140825976	37437497	G	A	0.916	0.916	0.99	-0.006199175242821	0.0156	0.6915	53386	77258	58749.13
3212183	chr20	rs73112067	37437740	G	A	0.916	0.916	0.989	-0.0060985584618694	0.0156	0.6953	53386	77258	58749.13
3200139	chr20	rs146922001	37438465	A	G	0.98	0.979	0.986	0.0524026787930484	0.0307	0.08787	53251	77127	58616.2
3205382	chr20	rs6124079	37438824	G	A	0.29	0.302	0.995	-0.0706048843675517	0.0094	7.288e-14	53386	77258	58749.13
3209634	chr20	rs79251793	37439403	C	T	0.98	0.979	0.986	0.0522982892110339	0.0307	0.08843	53251	77127	58616.2
3213198	chr20	rs6101301	37440046	T	C	0.346	0.359	0.993	-0.0668986373554447	0.009	1.179e-13	53386	77258	58749.13
3203765	chr20	rs6071578	37440918	G	T	0.348	0.361	0.991	-0.066695512438268	0.009	1.389e-13	53386	77258	58749.13
3198412	chr20	rs12625702	37441935	C	G	0.433	0.445	0.992	-0.0605040040910452	0.0087	3.421e-12	53386	77258	58749.13
3206140	chr20	rs68089660	37444133	T	C	0.887	0.884	0.973	0.0173977771764203	0.0137	0.2034	53386	77258	58749.13
3207642	chr20	rs6071589	37444221	G	A	0.449	0.463	0.999	-0.0649012535836979	0.0086	5.887e-14	53386	77258	58749.13
3202517	chr20	rs62202500	37445212	A	G	0.917	0.917	0.99	-0.0052035148315978	0.0157	0.7415	53386	77258	58749.13
3212644	chr20	rs6129108	37445747	C	T	0.366	0.38	0.998	-0.0698968513822572	0.0089	3.795e-15	53386	77258	58749.13
3207783	chr20	rs80324175	37446275	C	T	0.98	0.979	0.986	0.0520989697439806	0.0307	0.08928	53321	77197	58686.2
3201336	chr20	rs6124087	37446985	C	T	0.366	0.38	0.998	-0.0698003402592755	0.0089	3.971e-15	53386	77258	58749.13
3199124	chr20	rs10854216	37447919	A	G	0.289	0.301	0.998	-0.0698003402592755	0.0094	1.269e-13	53386	77258	58749.13
3209758	chr20	rs76069929	37452705	T	C	0.98	0.979	0.986	0.0524026787930484	0.0307	0.08759	53321	77197	58686.2
3212864	chr20	rs6065094	37453194	A	G	0.31	0.323	0.999	-0.0737003629299574	0.0092	1.555e-15	53386	77258	58749.13
3203948	chr20	rs77935319	37453297	A	T	0.98	0.979	0.986	0.0524026787930484	0.0307	0.08758	53321	77197	58686.2
3203681	chr20	rs6124088	37453652	A	C	0.366	0.38	0.998	-0.0698968513822572	0.0089	3.567e-15	53386	77258	58749.13
3204657	chr20	rs80067936	37454571	G	A	0.924	0.922	0.987	0.0193025022544974	0.0162	0.2337	53386	77258	58749.13
3201803	chr20	rs62202520	37455025	C	G	0.917	0.917	0.989	-0.004701032558649	0.0157	0.7645	53386	77258	58749.13
3194711	chr20	rs74541395	37455178	G	T	0.98	0.979	0.985	0.0522982892110339	0.0307	0.08833	53321	77197	58686.2
3208828	chr20	rs909865	37455269	C	T	0.29	0.302	0.997	-0.0706048843675517	0.0094	6.932e-14	53386	77258	58749.13
3211999	chr20	rs6093097	37455370	C	A	0.366	0.38	0.998	-0.0695966251380842	0.0089	4.721e-15	53386	77258	58749.13
3195883	chr20	rs74519763	37455626	C	T	0.924	0.922	0.988	0.0203025023378308	0.0163	0.2109	53386	77258	58749.13
3207275	chr20	rs111784864	37455742	G	A	0.924	0.922	0.988	0.0202045073158995	0.0163	0.2133	53386	77258	58749.13
3201716	chr20	rs2015901	37455995	C	T	0.346	0.358	0.997	-0.0663962456396854	0.009	1.712e-13	53386	77258	58749.13
3201004	chr20	rs77170256	37456165	T	G	0.924	0.922	0.988	0.0204984635773248	0.0163	0.2084	53386	77258	58749.13
3213313	chr20	rs2016946	37456205	T	C	0.277	0.289	0.995	-0.0698968513822572	0.0096	2.471e-13	53386	77258	58749.13
3206031	chr20	rs6129111	37457106	G	A	0.366	0.38	0.997	-0.0704975744133774	0.0089	2.234e-15	53386	77258	58749.13
3202815	chr20	rs6101326	37457184	C	G	0.291	0.303	0.996	-0.0707980713087154	0.0094	5.904e-14	53386	77258	58749.13
3210128	chr20	rs1006945	37458009	G	T	0.45	0.464	1.0	-0.0652961413926661	0.0086	3.744e-14	53386	77258	58749.13
3199010	chr20	rs77950902	37459695	A	G	0.98	0.979	0.982	0.0535976373487916	0.0307	0.08089	53321	77197	58686.2
3195595	chr20	rs926484	37460030	G	A	0.98	0.979	0.982	0.0590044865764036	0.0311	0.0582	53321	77197	58686.2
3205706	chr20	rs6015966	37461311	G	C	0.29	0.302	0.994	-0.0707980713087154	0.0094	6.111e-14	53386	77258	58749.13
3195064	chr20	rs6028157	37461354	C	G	0.29	0.302	0.994	-0.0707980713087154	0.0094	6.078e-14	53386	77258	58749.13
3201736	chr20	rs4812316	37463814	G	T	0.366	0.38	0.996	-0.0701006276794891	0.0089	3.416e-15	53386	77258	58749.13
3200236	chr20	rs80216039	37464990	T	C	0.98	0.979	0.977	0.0533985767246953	0.0308	0.08324	53251	77127	58616.2
3204432	chr20	rs2294556	37465283	A	T	0.29	0.302	0.994	-0.0704975744133774	0.0094	8.153e-14	53386	77258	58749.13
3212261	chr20	rs118011029	37466247	G	A	0.98	0.979	0.977	0.0531994764675775	0.0308	0.08439	53321	77197	58686.2
3212836	chr20	rs4812317	37466529	G	A	0.291	0.303	0.994	-0.0708946787765477	0.0094	5.536e-14	53386	77258	58749.13
3210109	chr20	rs1474973	37468445	T	C	0.449	0.463	0.992	-0.0651040143320462	0.0087	5.962e-14	53386	77258	58749.13
3205831	chr20	rs77025875	37470175	A	G	0.98	0.979	0.974	0.0528960093534967	0.0309	0.08658	53321	77197	58686.2
3207600	chr20	rs4368395	37470453	G	A	0.29	0.302	0.991	-0.0710986585295806	0.0095	5.312e-14	53386	77258	58749.13
3208656	chr20	rs80354878	37471598	G	A	0.98	0.979	0.974	0.0575988723793984	0.0313	0.06551	53321	77197	58686.2
3208625	chr20	rs34431148	37472478	A	C	0.366	0.38	0.995	-0.0698968513822572	0.0089	4.267e-15	53386	77258	58749.13
3208396	chr20	rs4381836	37472902	G	A	0.346	0.359	0.994	-0.0662039071233048	0.009	2.073e-13	53386	77258	58749.13
3211752	chr20	rs79640499	37473436	A	G	0.98	0.979	0.973	0.0570984120398765	0.0314	0.06955	53168	76956	58499.02
3200865	chr20	rs76872773	37475331	G	A	0.98	0.979	0.969	0.0567016428693038	0.0314	0.07108	53321	77197	58686.2
3197762	chr20	rs6028161	37475516	C	T	0.366	0.38	0.994	-0.070197167789298	0.0089	3.394e-15	53386	77258	58749.13
3209848	chr20	rs75784177	37475597	A	C	0.98	0.979	0.969	0.0572967376061087	0.0314	0.06819	53321	77197	58686.2
3213732	chr20	rs6093098	37476277	T	C	0.291	0.302	0.991	-0.0704975744133774	0.0094	8.159e-14	53386	77258	58749.13
3208934	chr20	rs6028162	37476984	G	T	0.333	0.346	0.99	-0.0655950790984102	0.0091	6.009e-13	53386	77258	58749.13
3196936	chr20	rs6028163	37477034	T	C	0.366	0.38	0.994	-0.0698003402592755	0.0089	4.988e-15	53386	77258	58749.13
3197670	chr20	rs78307862	37478434	C	T	0.98	0.979	0.969	0.0558036076154242	0.0315	0.0763	53168	76956	58499.02
3213934	chr20	rs6071605	37479016	A	C	0.346	0.359	0.991	-0.0662039071233048	0.009	2.244e-13	53386	77258	58749.13
3213024	chr20	rs116964154	37480563	C	T	0.98	0.979	0.968	0.0567961259994112	0.0315	0.07167	53168	76956	58499.02
3199087	chr20	rs79551748	37481165	A	G	0.98	0.979	0.966	0.0572023017657484	0.0316	0.06991	53168	76956	58499.02
3214334	chr20	rs62202523	37481455	T	G	0.917	0.917	0.962	-0.0093031403261444	0.0159	0.559	53386	77258	58749.13
3196570	chr20	rs4812319	37482616	A	G	0.366	0.379	0.992	-0.0698968513822572	0.0089	4.971e-15	53386	77258	58749.13
3208018	chr20	rs4812320	37483039	A	G	0.346	0.359	0.988	-0.066503116358279	0.009	1.965e-13	53386	77258	58749.13
3194751	chr20	rs4812321	37483428	T	G	0.367	0.38	0.986	-0.0695001429845276	0.0089	8.013e-15	53386	77258	58749.13
3208586	chr20	rs4812322	37483430	G	A	0.367	0.38	0.986	-0.0695966251380842	0.0089	7.354e-15	53386	77258	58749.13
3207362	chr20	rs6028167	37484311	G	A	0.366	0.38	0.986	-0.0704975744133774	0.009	3.517e-15	53386	77258	58749.13
3212702	chr20	rs4812323	37485233	T	C	0.337	0.35	0.981	-0.0671018035407359	0.0091	2.045e-13	53386	77258	58749.13
3204346	chr20	rs4812324	37485380	T	A	0.37	0.384	0.983	-0.0717967988196857	0.0089	9.593e-16	53386	77258	58749.13
3199577	chr20	rs4812325	37485458	G	A	0.37	0.384	0.983	-0.0719042482916749	0.0089	8.96e-16	53386	77258	58749.13
3198096	chr20	rs62202525	37485661	C	G	0.921	0.922	0.955	-0.0147989665120717	0.0163	0.3661	53386	77258	58749.13
3208943	chr20	rs4812326	37485986	G	A	0.37	0.384	0.982	-0.0714960017050699	0.0089	1.321e-15	53386	77258	58749.13
3203062	chr20	rs79074988	37486333	C	T	0.969	0.967	0.949	0.0511967897311259	0.0253	0.04277	53386	77258	58749.13
3206729	chr20	rs4810237	37487150	G	T	0.372	0.379	0.915	-0.0462952789853036	0.0093	6.073e-07	53386	77258	58749.13
3195626	chr20	rs73114218	37487899	T	C	0.932	0.933	0.863	-0.0084959889212643	0.0184	0.6439	53386	77258	58749.13
3200793	chr20	rs56245805	37489569	G	A	0.818	0.827	0.847	-0.077097050384967	0.0122	2.648e-10	53386	77258	58749.13
3207666	chr20	rs208820	37490280	G	A	0.34	0.35	0.995	-0.0527048164320283	0.0091	6.21e-09	53386	77258	58749.13
3201706	chr20	rs208818	37491375	T	G	0.253	0.262	0.993	-0.0546990875223834	0.0099	2.989e-08	53386	77258	58749.13
3212328	chr20	rs6015971	37491943	C	T	0.981	0.981	0.978	0.0074025335167413	0.0322	0.8194	52413	75519	57647.39
3194661	chr20	rs6071608	37492228	A	G	0.932	0.93	0.976	-0.0243951568347216	0.0173	0.1589	53386	77258	58749.13
3210852	chr20	rs6071609	37492299	C	T	0.932	0.93	0.976	-0.0243951568347216	0.0173	0.159	53386	77258	58749.13
3199785	chr20	rs208817	37492316	C	T	0.422	0.434	0.992	-0.0442967745820927	0.0087	3.705e-07	53386	77258	58749.13
3201836	chr20	rs6071610	37492340	G	A	0.932	0.93	0.976	-0.0243951568347216	0.0173	0.1592	53386	77258	58749.13
3210594	chr20	rs208816	37492751	A	G	0.422	0.434	0.991	-0.0449973659307358	0.0087	2.435e-07	53386	77258	58749.13
3202144	chr20	rs208815	37493247	G	C	0.421	0.433	0.99	-0.044495399886564	0.0087	3.53e-07	53386	77258	58749.13
3201355	chr20	rs79176887	37493276	C	G	0.92	0.92	0.986	0.0114047182634362	0.016	0.4747	53386	77258	58749.13
3202582	chr20	rs208814	37493576	A	G	0.332	0.342	0.994	-0.0513985630860003	0.0091	1.705e-08	53386	77258	58749.13
3214275	chr20	rs208813	37493761	G	A	0.253	0.262	0.995	-0.0553964376203783	0.0099	1.913e-08	53386	77258	58749.13
3205972	chr20	rs75666262	37494326	G	A	0.932	0.93	0.976	-0.0227979086760041	0.0173	0.1887	53386	77258	58749.13
3209674	chr20	rs208812	37494393	C	G	0.333	0.342	0.992	-0.050903896528528	0.0091	2.387e-08	53386	77258	58749.13
3209956	chr20	rs6028169	37495246	A	G	0.976	0.975	0.973	0.0355022698424966	0.0284	0.2112	53321	76999	58645.21
3203622	chr20	rs208811	37497339	A	G	0.42	0.432	0.988	-0.0451961304529691	0.0087	2.356e-07	53386	77258	58749.13
3201013	chr20	rs543777	37497359	G	C	0.254	0.263	0.987	-0.0573007769142667	0.0099	6.598e-09	53386	77258	58749.13
3208334	chr20	rs490046	37497362	T	C	0.339	0.35	0.986	-0.0451019739124202	0.0091	7.379e-07	53386	77258	58749.13
3210253	chr20	rs208810	37497399	A	G	0.269	0.279	0.987	-0.0553964376203783	0.0097	1.113e-08	53386	77258	58749.13
3212045	chr20	rs6071613	37497814	T	G	0.93	0.928	0.971	-0.0232993336544035	0.0171	0.1724	53386	77258	58749.13
3205818	chr20	rs6028173	37498573	T	A	0.322	0.331	0.936	-0.0559990861201021	0.0095	3.478e-09	53386	77258	58749.13
3194938	chr20	rs6028174	37498577	T	A	0.35	0.36	0.964	-0.0542978034078492	0.0091	3.007e-09	53386	77258	58749.13
3209316	chr20	rs8121637	37498629	C	T	0.859	0.857	0.964	-0.0073972926304747	0.0126	0.5574	53386	77258	58749.13
3198522	chr20	rs208808	37498722	A	G	0.253	0.259	0.95	-0.0486966685402845	0.0101	1.43e-06	53386	77258	58749.13
3203523	chr20	rs208807	37499139	T	C	0.395	0.404	0.989	-0.0366017456445608	0.0088	3.253e-05	53386	77258	58749.13
3209088	chr20	rs6071614	37499228	G	A	0.86	0.859	0.979	-0.0146974807605841	0.0125	0.2409	53386	77258	58749.13
3204209	chr20	rs78446633	37499367	A	G	0.923	0.923	0.974	0.0012991557316201	0.0164	0.9364	53386	77258	58749.13
3203730	chr20	rs7264486	37499394	A	G	0.86	0.86	0.977	-0.0142003494011414	0.0126	0.2584	53386	77258	58749.13
3205412	chr20	rs208806	37499476	A	T	0.921	0.919	0.9	0.0221038989069263	0.0167	0.1864	53386	77258	58749.13
3213400	chr20	rs79649066	37501504	C	T	0.923	0.923	0.964	0.0022973590486834	0.0165	0.8874	53386	77258	58749.13
3204259	chr20	rs208805	37501507	T	C	0.412	0.422	0.974	-0.0370997639570267	0.0088	2.592e-05	53386	77258	58749.13
3214234	chr20	rs208804	37502637	T	G	0.267	0.277	0.97	-0.0519040071504222	0.0098	1.187e-07	53386	77258	58749.13
3210865	chr20	rs208803	37503317	T	A	0.268	0.277	0.97	-0.0515986041477272	0.0098	1.418e-07	53386	77258	58749.13
3214022	chr20	rs73114235	37503384	G	A	0.909	0.909	0.943	0.0055048206344449	0.0155	0.7242	53386	77258	58749.13
3201526	chr20	rs150403922	37506109	G	A	0.909	0.909	0.944	0.0048979852621919	0.0154	0.7507	53386	77258	58749.13
3199189	chr20	rs208802	37506313	T	A	0.445	0.453	0.961	-0.0313049258284153	0.0088	0.0003783	53386	77258	58749.13
3213145	chr20	rs73114239	37507494	A	T	0.892	0.891	0.947	0.0084045823438103	0.0142	0.555	53386	77258	58749.13
3206612	chr20	rs208801	37508515	G	A	0.321	0.33	0.984	-0.0329985112635755	0.0093	0.0003554	53386	77258	58749.13
3199068	chr20	rs76367370	37509820	A	C	0.893	0.892	0.948	0.004201162744548	0.0143	0.7663	53386	77258	58749.13
3213690	chr20	rs208800	37510176	C	G	0.321	0.33	0.982	-0.0322029950400999	0.0093	0.000513	53386	77258	58749.13
3212907	chr20	rs415256	37510823	A	G	0.194	0.201	0.993	-0.0527996915922012	0.0108	1.13e-06	53386	77258	58749.13
3205108	chr20	rs56201219	37510896	G	A	0.905	0.906	0.939	-0.005696192544881	0.0152	0.7091	53386	77258	58749.13
3206628	chr20	rs55927879	37510900	C	G	0.824	0.824	0.952	-0.019294956182969	0.0116	0.09658	53386	77258	58749.13
3201491	chr20	rs56011113	37510946	A	T	0.793	0.793	0.945	-0.0168003386783461	0.0109	0.1226	53386	77258	58749.13
3204775	chr20	rs208799	37511403	A	G	0.26	0.267	0.982	-0.0306035477981776	0.0098	0.001875	53386	77258	58749.13
3198299	chr20	rs208798	37511454	A	G	0.189	0.195	0.987	-0.0486021818392175	0.011	9.554e-06	53386	77258	58749.13
3209251	chr20	rs208797	37512310	G	C	0.41	0.416	0.971	-0.0251024465608414	0.0089	0.004556	53386	77258	58749.13
3205766	chr20	rs76919850	37512398	A	G	0.954	0.954	0.931	-0.004198802647333	0.0213	0.8435	53386	77258	58749.13
3214122	chr20	rs208796	37512649	G	C	0.41	0.416	0.97	-0.0252049938352247	0.0089	0.004462	53386	77258	58749.13
3197787	chr20	rs208795	37512698	T	C	0.189	0.195	0.984	-0.0499047851286405	0.011	5.878e-06	53386	77258	58749.13
3204772	chr20	rs35350081	37513398	T	C	0.869	0.871	0.865	-0.0181028726978536	0.0138	0.1873	53386	77258	58749.13
3206849	chr20	rs731671	37515333	G	A	0.608	0.603	0.974	0.023003381764963	0.0089	0.009772	53386	77258	58749.13
3213034	chr20	rs6129123	37515869	A	G	0.934	0.935	0.962	0.0063994795805678	0.0177	0.7204	53386	77258	58749.13
3207755	chr20	rs6129124	37515934	A	G	0.933	0.935	0.963	0.0063001125484799	0.0177	0.7229	53386	77258	58749.13
3210144	chr20	rs6015978	37516318	G	A	0.608	0.603	0.971	0.023003381764963	0.0089	0.009898	53386	77258	58749.13
3214591	chr20	rs74513709	37517062	G	A	0.932	0.934	0.831	-0.0727965247845636	0.0189	0.0001134	53386	77258	58749.13
3201809	chr20	rs67524591	37517207	G	A	0.854	0.849	0.96	0.0444952398865513	0.0123	0.0003121	53386	77258	58749.13
3204985	chr20	rs73114257	37517383	G	A	0.835	0.832	0.953	0.0397974698740661	0.0118	0.0007919	53386	77258	58749.13
3207830	chr20	rs12624956	37517753	A	G	0.872	0.868	0.973	0.0399031725325864	0.013	0.0021	53386	77258	58749.13
3198087	chr20	rs2294557	37518552	G	A	0.815	0.811	0.961	-0.0006001800720324	0.0113	0.9602	53386	77258	58749.13
3207305	chr20	rs909866	37518565	A	G	0.878	0.875	0.975	0.0390957053401303	0.0132	0.003202	53386	77258	58749.13
3199405	chr20	rs6028180	37518901	G	A	0.787	0.785	0.959	-0.0065010863423599	0.0107	0.5467	53386	77258	58749.13
3203520	chr20	rs742421	37519321	G	A	0.878	0.874	0.975	0.0390957053401303	0.0132	0.003161	53386	77258	58749.13
3214001	chr20	rs2867239	37520581	C	A	0.787	0.785	0.956	-0.0062998021485279	0.0107	0.5553	53386	77258	58749.13
3213017	chr20	rs6028182	37522583	A	G	0.946	0.946	0.928	0.0221038989069263	0.0199	0.2667	53386	77258	58749.13
3209455	chr20	rs208794	37522879	G	A	0.371	0.38	0.941	-0.0309026047398165	0.0092	0.0007573	53386	77258	58749.13
3198879	chr20	rs62201387	37523375	C	T	0.881	0.878	0.963	0.0421011760186353	0.0135	0.001771	53386	77258	58749.13
3213913	chr20	rs77208150	37524074	A	T	0.981	0.981	0.937	0.0555955265008719	0.0333	0.09501	53050	76118	58253.05
3212937	chr20	rs6015979	37525463	A	G	0.878	0.875	0.963	0.0439977464776452	0.0133	0.0009663	53386	77258	58749.13
3201141	chr20	rs149868466	37525730	G	A	0.969	0.968	0.93	0.0320992618599997	0.0256	0.2093	53386	77258	58749.13
3194837	chr20	rs6028186	37525877	G	A	0.982	0.981	0.936	0.0497991787524836	0.0338	0.1403	53050	76118	58253.05
3198743	chr20	rs6028187	37525888	C	T	0.982	0.981	0.938	0.0509022179271191	0.0338	0.1319	53050	76118	58253.05
3202763	chr20	rs6015980	37527366	C	T	0.816	0.811	0.971	0.0430020165445429	0.0112	0.0001243	53386	77258	58749.13
3199227	chr20	rs4810239	37527685	A	G	0.693	0.687	0.979	0.0384030712829451	0.0094	4.455e-05	53386	77258	58749.13
3208688	chr20	rs73108583	37527939	A	G	0.817	0.812	0.972	0.0425996136188173	0.0112	0.0001444	53386	77258	58749.13
3198342	chr20	rs112366843	37528688	C	T	0.982	0.981	0.936	0.0493995022947674	0.0338	0.1437	53050	76118	58253.05
3202474	chr20	rs6028189	37528700	G	A	0.816	0.811	0.973	0.0430020165445429	0.0112	0.0001234	53386	77258	58749.13
3197324	chr20	rs6028191	37529043	T	C	0.816	0.811	0.973	0.0428966409523063	0.0112	0.0001256	53386	77258	58749.13
3208205	chr20	rs80202509	37529062	G	A	0.982	0.981	0.937	0.0493995022947674	0.0338	0.1434	53050	76118	58253.05
3212982	chr20	rs4810240	37532033	G	A	0.698	0.692	0.983	0.0394995204367644	0.0094	2.811e-05	53386	77258	58749.13
3212655	chr20	rs73108592	37532139	C	T	0.817	0.812	0.977	0.0426954385276174	0.0112	0.0001374	53386	77258	58749.13
3197172	chr20	rs74668701	37533045	C	T	0.877	0.876	0.98	0.0134984841513417	0.0132	0.3081	53386	77258	58749.13
3199859	chr20	rs75156468	37533560	C	T	0.877	0.876	0.981	0.0135971385060249	0.0132	0.3009	53386	77258	58749.13
3202000	chr20	rs74938592	37533955	G	A	0.877	0.876	0.981	0.0133011462391285	0.0132	0.3146	53386	77258	58749.13
3196474	chr20	rs6015981	37533958	A	G	0.692	0.686	0.99	0.0372957847436969	0.0093	6.556e-05	53386	77258	58749.13
3197754	chr20	rs6028197	37534193	C	T	0.692	0.686	0.99	0.0374017521540008	0.0093	6.15e-05	53386	77258	58749.13
3200571	chr20	rs77879134	37534319	A	C	0.877	0.876	0.982	0.0134984841513417	0.0132	0.3052	53386	77258	58749.13
3204556	chr20	rs6015982	37534369	C	T	0.692	0.685	0.99	0.0374980764200844	0.0093	5.911e-05	53386	77258	58749.13
3199606	chr20	rs12626105	37534582	A	G	0.692	0.686	0.991	0.0372957847436969	0.0093	6.563e-05	53386	77258	58749.13
3211277	chr20	rs4812332	37534665	C	T	0.694	0.688	0.991	0.0377003271828256	0.0093	5.595e-05	53386	77258	58749.13
3204636	chr20	rs4810244	37535038	A	G	0.69	0.684	0.99	0.0385955177593629	0.0093	3.562e-05	53386	77258	58749.13
3198401	chr20	rs4812333	37536119	T	A	0.692	0.686	0.992	0.0371994409891063	0.0093	6.57e-05	53386	77258	58749.13
3204475	chr20	rs112409155	37536611	G	C	0.981	0.981	0.935	0.0491044005063081	0.0336	0.1441	53050	76118	58253.05
3204215	chr20	rs73108602	37537036	G	A	0.836	0.83	0.977	0.0397974698740661	0.0116	0.0006332	53386	77258	58749.13
3199945	chr20	rs73110606	37537178	G	A	0.836	0.83	0.977	0.0397974698740661	0.0116	0.000635	53386	77258	58749.13
3209590	chr20	rs4812334	37537519	G	A	0.877	0.876	0.985	0.0139029051689914	0.0132	0.2895	53386	77258	58749.13
3205998	chr20	rs4812335	37537612	G	A	0.693	0.686	0.993	0.0381047060335456	0.0093	4.465e-05	53386	77258	58749.13
3202149	chr20	rs2867240	37538354	C	T	0.692	0.686	0.993	0.0384992991506098	0.0093	3.702e-05	53386	77258	58749.13
3196938	chr20	rs6028200	37540615	C	T	0.692	0.686	0.995	0.0382972099323441	0.0093	3.903e-05	53386	77258	58749.13
3212168	chr20	rs28578430	37542467	G	A	0.818	0.812	0.988	0.0437010460710946	0.0111	8.757e-05	53386	77258	58749.13
3212978	chr20	rs73621977	37543734	T	G	0.871	0.87	0.983	0.0100988346774146	0.0129	0.4347	53386	77258	58749.13
3198423	chr20	rs4812336	37547374	G	A	0.695	0.688	0.998	0.0389033551082361	0.0093	2.989e-05	53386	77258	58749.13
3211884	chr20	rs748063	37548730	A	G	0.693	0.686	0.999	0.0392014821991368	0.0093	2.499e-05	53386	77258	58749.13
3195223	chr20	rs4810245	37549309	G	A	0.693	0.686	0.998	0.0382009626151637	0.0093	4.063e-05	53386	77258	58749.13
3214061	chr20	rs7266267	37549715	C	G	0.931	0.933	0.841	-0.0611947843281922	0.0187	0.001042	53386	77258	58749.13
3203419	chr20	rs10392	37550935	G	A	0.819	0.813	0.994	0.0423983514166169	0.0111	0.0001391	53386	77258	58749.13
3205906	chr20	rs116621334	37551039	G	A	0.969	0.968	0.958	0.0301023438164435	0.0253	0.235	53386	77258	58749.13
3211437	chr20	rs10477	37551468	A	G	0.872	0.871	0.994	0.0121953336998771	0.0129	0.3444	53386	77258	58749.13
3201878	chr20	rs6028206	37552439	C	T	0.875	0.873	0.994	0.0119977384336167	0.013	0.3567	53386	77258	58749.13
3200207	chr20	rs73110616	37552943	C	T	0.818	0.812	0.99	0.0443995872966845	0.0111	6.654e-05	53386	77258	58749.13
3212766	chr20	rs59002975	37552961	T	G	0.875	0.873	0.995	0.0115035793834154	0.013	0.3753	53386	77258	58749.13
3195044	chr20	rs12626028	37553900	G	C	0.818	0.812	0.99	0.0443995872966845	0.0111	6.681e-05	53386	77258	58749.13
3205759	chr20	rs58414555	37554152	A	C	0.689	0.683	0.996	0.0376040223973664	0.0093	5.169e-05	53386	77258	58749.13
3198271	chr20	rs62201397	37554330	A	G	0.874	0.873	0.995	0.0125015292229252	0.013	0.3334	53386	77258	58749.13
3199482	chr20	rs62201400	37554767	G	A	0.875	0.873	0.995	0.0125015292229252	0.013	0.3374	53386	77258	58749.13
3202533	chr20	rs12624452	37554781	G	T	0.818	0.812	0.989	0.0441986870716702	0.0111	7.151e-05	53386	77258	58749.13
3204644	chr20	rs3752290	37555116	G	C	0.69	0.683	0.996	0.0379988130912113	0.0093	4.271e-05	53386	77258	58749.13
3197624	chr20	rs6028208	37556075	T	A	0.69	0.683	0.996	0.0377966226945664	0.0093	4.702e-05	53386	77258	58749.13
3206926	chr20	rs16987679	37557185	G	C	0.69	0.683	0.996	0.0376040223973664	0.0093	5.067e-05	53386	77258	58749.13
3198619	chr20	rs59777567	37557548	A	G	0.69	0.683	0.996	0.0377966226945664	0.0093	4.691e-05	53386	77258	58749.13
3206602	chr20	rs59265243	37557768	T	C	0.875	0.873	0.995	0.0118989261570991	0.013	0.3586	53386	77258	58749.13
3214335	chr20	rs67343649	37557894	A	G	0.818	0.812	0.988	0.0441986870716702	0.0111	7.094e-05	53386	77258	58749.13
3207947	chr20	rs61182164	37558099	G	A	0.875	0.874	0.995	0.0118989261570991	0.013	0.3613	53386	77258	58749.13
3195848	chr20	rs57569873	37558293	T	C	0.69	0.683	0.996	0.0376040223973664	0.0093	5.195e-05	53386	77258	58749.13
3204559	chr20	rs57769897	37558480	T	A	0.875	0.873	0.996	0.0115035793834154	0.013	0.376	53386	77258	58749.13
3195986	chr20	rs8125220	37559034	G	A	0.875	0.873	0.996	0.0111970780932162	0.013	0.3862	53386	77258	58749.13
3201314	chr20	rs56660421	37559329	G	T	0.696	0.69	0.99	0.0353961009469877	0.0094	0.0001564	53386	77258	58749.13
3200012	chr20	rs62204114	37559574	C	T	0.875	0.873	0.996	0.0114047182634362	0.013	0.3811	53386	77258	58749.13
3211482	chr20	rs16987681	37560386	C	T	0.975	0.974	0.876	0.0298014912367898	0.0295	0.3134	53386	77258	58749.13
3206790	chr20	rs76844555	37561022	C	T	0.875	0.874	0.997	0.0118001041157506	0.013	0.3651	53386	77258	58749.13
3207245	chr20	rs926390	37562266	C	T	0.875	0.873	0.997	0.0110981866660334	0.013	0.393	53386	77258	58749.13
3195601	chr20	rs149658781	37562530	G	A	0.969	0.968	0.961	0.0305970979773775	0.0253	0.2262	53386	77258	58749.13
3207517	chr20	rs4812337	37562936	A	G	0.875	0.874	0.998	0.0109992854583691	0.013	0.3967	53386	77258	58749.13
3208311	chr20	rs725322	37563352	G	A	0.834	0.829	0.976	0.0387013475370749	0.0116	0.0008708	53386	77258	58749.13
3211109	chr20	rs16987683	37564521	G	A	0.875	0.874	0.997	0.0114047182634362	0.013	0.3806	53386	77258	58749.13
3202953	chr20	rs62204116	37564723	G	A	0.875	0.874	0.998	0.0109003744682883	0.013	0.3984	53386	77258	58749.13
3202761	chr20	rs16987685	37564835	C	T	0.875	0.874	0.998	0.0106035827841911	0.013	0.4128	53386	77258	58749.13
3194770	chr20	rs62204117	37565335	T	C	0.691	0.685	0.998	0.0363994293800054	0.0093	8.733e-05	53386	77258	58749.13
3214655	chr20	rs78259929	37565755	C	T	0.875	0.874	0.998	0.0112959597418516	0.013	0.3838	53386	77258	58749.13
3201365	chr20	rs16987687	37566737	T	C	0.819	0.813	0.989	0.0435000054458512	0.0112	9.573e-05	53386	77258	58749.13
3204142	chr20	rs4812338	37568055	C	T	0.875	0.874	0.997	0.0114047182634362	0.013	0.3813	53386	77258	58749.13
3195712	chr20	rs732486	37569402	A	G	0.875	0.873	0.997	0.0115035793834154	0.013	0.3743	53386	77258	58749.13
3201189	chr20	rs16987692	37569654	A	T	0.876	0.875	0.995	0.0090984829852593	0.013	0.4844	53386	77258	58749.13
3203353	chr20	rs3752291	37570404	G	T	0.819	0.813	0.989	0.0435000054458512	0.0112	9.676e-05	53386	77258	58749.13
3204137	chr20	rs3752292	37570475	G	A	0.691	0.685	0.998	0.0363029992242924	0.0093	9.335e-05	53386	77258	58749.13
3201596	chr20	rs3752293	37570725	C	T	0.69	0.684	0.998	0.0358014124633833	0.0093	0.0001156	53386	77258	58749.13
3211465	chr20	rs4812339	37571900	C	T	0.875	0.874	0.996	0.0111970780932162	0.013	0.39	53386	77258	58749.13
3206482	chr20	rs4812340	37571962	C	T	0.875	0.874	0.996	0.0111970780932162	0.013	0.3875	53386	77258	58749.13
3201958	chr20	rs139278095	37572426	C	T	0.875	0.874	0.996	0.0111970780932162	0.013	0.3871	53386	77258	58749.13
3211486	chr20	rs62204118	37572495	G	A	0.875	0.874	0.996	0.0106035827841911	0.013	0.413	53386	77258	58749.13
3201724	chr20	rs67743908	37572643	G	A	0.819	0.813	0.989	0.0434042576072856	0.0112	9.981e-05	53386	77258	58749.13
3209771	chr20	rs16987696	37573194	A	G	0.875	0.874	0.996	0.0106035827841911	0.013	0.4135	53386	77258	58749.13
3199248	chr20	rs67882716	37573239	T	C	0.819	0.813	0.989	0.0434042576072856	0.0112	9.866e-05	53386	77258	58749.13
3206433	chr20	rs62204119	37573487	A	C	0.875	0.873	0.996	0.0110981866660334	0.013	0.3936	53386	77258	58749.13
3202184	chr20	rs12624839	37573816	G	A	0.819	0.813	0.989	0.0434042576072856	0.0112	9.885e-05	53386	77258	58749.13
3195553	chr20	rs7266556	37574341	C	T	0.875	0.874	0.996	0.0102968054773682	0.013	0.4262	53386	77258	58749.13
3207334	chr20	rs72623594	37576255	G	A	0.819	0.814	0.988	0.0439020462871288	0.0112	8.555e-05	53386	77258	58749.13
3208983	chr20	rs4812341	37577269	G	T	0.875	0.874	0.995	0.0105046326450854	0.013	0.4189	53386	77258	58749.13
3202278	chr20	rs111234980	37578055	G	T	0.819	0.813	0.989	0.0437010460710946	0.0112	9.101e-05	53386	77258	58749.13
3206585	chr20	rs7264022	37578387	C	T	0.875	0.874	0.995	0.0109003744682883	0.013	0.4017	53386	77258	58749.13
3209284	chr20	rs62204121	37579082	C	T	0.875	0.873	0.995	0.0109992854583691	0.013	0.3985	53386	77258	58749.13
3211669	chr20	rs142887607	37579755	C	T	0.875	0.874	0.995	0.0109003744682883	0.013	0.4002	53386	77258	58749.13
3207515	chr20	rs4300896	37580130	A	C	0.691	0.684	0.997	0.0363029992242924	0.0093	9.306e-05	53386	77258	58749.13
3212098	chr20	rs1130247	37581437	A	G	0.817	0.812	0.986	0.0452027848308288	0.0111	4.882e-05	53386	77258	58749.13
3206588	chr20	rs1733	37581506	G	A	0.691	0.684	0.997	0.0363994293800054	0.0093	8.907e-05	53386	77258	58749.13
3197837	chr20	rs41276986	37581707	C	T	0.875	0.874	0.994	0.0108014536938559	0.013	0.4046	53386	77258	58749.13
3209460	chr20	rs67621213	37582553	G	A	0.819	0.813	0.988	0.0439020462871288	0.0112	8.368e-05	53386	77258	58749.13
3196241	chr20	rs147978451	37583040	C	A	0.875	0.874	0.994	0.0109003744682883	0.013	0.4017	53386	77258	58749.13
3214340	chr20	rs6028221	37583070	T	C	0.691	0.685	0.997	0.0366019024445485	0.0093	8.297e-05	53386	77258	58749.13
3203979	chr20	rs62204122	37583338	G	A	0.875	0.873	0.994	0.0103957761821204	0.013	0.4214	53386	77258	58749.13
3201799	chr20	rs72623596	37585212	T	C	0.819	0.813	0.988	0.0441986870716702	0.0112	7.553e-05	53386	77258	58749.13
3211745	chr20	rs62204126	37586514	T	C	0.656	0.649	0.966	0.0402010017441475	0.0092	1.22e-05	53386	77258	58749.13
3209867	chr20	rs7265661	37586842	G	T	0.688	0.682	0.999	0.03649585023784	0.0093	8.098e-05	53386	77258	58749.13
3210796	chr20	rs6028226	37588221	T	C	0.687	0.68	0.999	0.0358978909969844	0.0092	0.0001048	53386	77258	58749.13
3203702	chr20	rs66526549	37588360	A	G	0.817	0.811	0.991	0.0443039255565243	0.0111	6.503e-05	53386	77258	58749.13
3209667	chr20	rs4810246	37589016	G	A	0.872	0.871	0.995	0.0093957216403621	0.0129	0.4641	53386	77258	58749.13
3196394	chr20	rs16987709	37589987	A	G	0.872	0.871	0.995	0.0097027754613851	0.0129	0.4519	53386	77258	58749.13
3208591	chr20	rs17829669	37590581	C	T	0.888	0.89	0.81	-0.0203047533403643	0.0152	0.1828	53386	77258	58749.13
3207435	chr20	rs4141892	37590758	T	C	0.687	0.68	0.999	0.0355022698424966	0.0092	0.0001208	53386	77258	58749.13
3196754	chr20	rs974561	37591184	G	C	0.816	0.81	0.991	0.0441986870716702	0.0111	6.695e-05	53386	77258	58749.13
3196077	chr20	rs974560	37591198	C	T	0.687	0.681	0.998	0.0358978909969844	0.0092	0.000106	53386	77258	58749.13
3214140	chr20	rs974559	37591361	T	C	0.687	0.68	0.999	0.0355987772398635	0.0092	0.0001197	53386	77258	58749.13
3199727	chr20	rs6015992	37593295	A	G	0.687	0.68	0.998	0.0353961009469877	0.0092	0.0001289	53386	77258	58749.13
3195516	chr20	rs4810247	37595269	G	A	0.688	0.681	0.999	0.0360040066341877	0.0093	0.0001005	53386	77258	58749.13
3199208	chr20	rs2076233	37597382	G	A	0.872	0.871	0.996	0.0098018049722602	0.0129	0.4458	53386	77258	58749.13
3196602	chr20	rs66513266	37597410	G	T	0.816	0.81	0.992	0.0443995872966845	0.0111	6.105e-05	53386	77258	58749.13
3214666	chr20	rs80279978	37597522	T	G	0.98	0.98	0.863	0.0210959082947329	0.034	0.5345	51803	74948	57037.82
3209686	chr20	rs8120715	37598781	G	A	0.815	0.81	0.993	0.0434042576072856	0.0111	8.816e-05	53386	77258	58749.13
3201766	chr20	rs4810248	37598944	C	T	0.687	0.68	1.0	0.0355987772398635	0.0092	0.0001196	53386	77258	58749.13
3212454	chr20	rs111633803	37599995	C	A	0.872	0.871	0.998	0.0085037404912207	0.0128	0.5091	53386	77258	58749.13
3214085	chr20	rs6028232	37600036	T	G	0.687	0.68	1.0	0.0355987772398635	0.0092	0.0001186	53386	77258	58749.13
3206593	chr20	rs79703786	37600809	C	T	0.872	0.871	0.998	0.0077995046323818	0.0128	0.5446	53386	77258	58749.13
3214240	chr20	rs8118646	37600887	A	G	0.687	0.68	1.0	0.0352995739869328	0.0092	0.0001313	53386	77258	58749.13
3198156	chr20	rs16987712	37601243	A	G	0.816	0.81	0.994	0.0448968808822823	0.0111	4.937e-05	53386	77258	58749.13
3200577	chr20	rs12625677	37602339	T	G	0.687	0.68	1.0	0.0355022698424966	0.0092	0.0001207	53386	77258	58749.13
3211868	chr20	rs59096774	37603529	A	G	0.816	0.81	0.995	0.0443995872966845	0.0111	5.915e-05	53386	77258	58749.13
3212277	chr20	rs16987715	37603655	T	C	0.687	0.68	1.0	0.0353961009469877	0.0092	0.0001264	53386	77258	58749.13
3195041	chr20	rs12625983	37603936	T	C	0.816	0.81	0.995	0.044600447168905	0.0111	5.509e-05	53386	77258	58749.13
3212436	chr20	rs66476511	37605303	T	A	0.817	0.811	0.995	0.0443995872966845	0.0111	6.227e-05	53386	77258	58749.13
3211700	chr20	rs6028233	37607146	C	T	0.689	0.682	1.0	0.0358014124633833	0.0092	0.0001077	53386	77258	58749.13
3199633	chr20	rs7269329	37607201	A	G	0.867	0.866	0.98	0.0048979852621919	0.0128	0.7026	53386	77258	58749.13
3196865	chr20	rs6028234	37607869	A	C	0.818	0.812	0.995	0.0450976409030327	0.0111	4.826e-05	53386	77258	58749.13
3199031	chr20	rs6028235	37608550	A	G	0.688	0.681	1.0	0.0355022698424966	0.0092	0.0001232	53386	77258	58749.13
3213738	chr20	rs4812342	37608892	A	T	0.688	0.681	1.0	0.0355022698424966	0.0092	0.0001235	53386	77258	58749.13
3199709	chr20	rs4812343	37609396	C	A	0.688	0.681	1.0	0.0355022698424966	0.0092	0.0001227	53386	77258	58749.13
3208509	chr20	rs6028236	37609797	G	A	0.688	0.681	1.0	0.0355022698424966	0.0092	0.0001228	53386	77258	58749.13
3198675	chr20	rs4812344	37609929	G	A	0.872	0.871	0.999	0.0077995046323818	0.0128	0.5451	53386	77258	58749.13
3195118	chr20	rs4810249	37610037	G	A	0.688	0.681	1.0	0.0355022698424966	0.0092	0.0001237	53386	77258	58749.13
3213237	chr20	rs4812345	37610134	C	T	0.689	0.682	1.0	0.0358014124633833	0.0092	0.0001104	53386	77258	58749.13
3198683	chr20	rs12624682	37611595	A	G	0.688	0.681	1.0	0.0353961009469877	0.0092	0.0001311	53386	77258	58749.13
3212781	chr20	rs2064181	37613239	A	G	0.417	0.412	0.932	0.0259990758686168	0.009	0.003995	53386	77258	58749.13
3203397	chr20	rs4812346	37614219	T	C	0.872	0.871	0.998	0.0077002766261879	0.0128	0.5475	53386	77258	58749.13
3197441	chr20	rs2867895	37615429	T	C	0.688	0.681	0.999	0.0352995739869328	0.0092	0.0001354	53386	77258	58749.13
3200384	chr20	rs4812347	37616110	C	T	0.871	0.87	0.996	0.0068961666878413	0.0128	0.5897	53386	77258	58749.13
3204773	chr20	rs731345	37616930	T	C	0.871	0.87	0.996	0.0069954745123864	0.0128	0.5865	53386	77258	58749.13
3211580	chr20	rs149427163	37617960	T	C	0.981	0.98	0.9	0.0603045706055096	0.0333	0.06989	53114	76377	58355.69
3214536	chr20	rs58575641	37618022	C	T	0.818	0.812	0.993	0.0444952398865513	0.0111	6.029e-05	53386	77258	58749.13
3210164	chr20	rs16987734	37618704	A	C	0.871	0.87	0.996	0.0074025335167413	0.0128	0.5658	53386	77258	58749.13
3199915	chr20	rs7268492	37619109	A	G	0.871	0.87	0.996	0.0067968490002727	0.0128	0.5934	53386	77258	58749.13
3209266	chr20	rs4812348	37620888	G	C	0.69	0.682	0.999	0.0360040066341877	0.0093	0.0001017	53386	77258	58749.13
3213009	chr20	rs68173814	37621180	A	G	0.818	0.812	0.992	0.0446960805488528	0.0111	5.694e-05	53386	77258	58749.13
3198855	chr20	rs61213966	37621906	A	G	0.818	0.812	0.992	0.044600447168905	0.0111	5.995e-05	53386	77258	58749.13
3199559	chr20	rs59072291	37622010	T	A	0.818	0.812	0.992	0.044600447168905	0.0111	5.99e-05	53386	77258	58749.13
3209883	chr20	rs57679307	37622622	C	T	0.688	0.681	0.999	0.0353961009469877	0.0093	0.0001305	53386	77258	58749.13
3213468	chr20	rs16987738	37625015	A	C	0.817	0.811	0.991	0.0452027848308288	0.0111	4.653e-05	53386	77258	58749.13
3214596	chr20	rs2867896	37625368	C	T	0.688	0.681	0.998	0.0358014124633833	0.0093	0.0001097	53386	77258	58749.13
3200392	chr20	rs73621982	37625734	C	G	0.689	0.682	0.998	0.0356952753244514	0.0093	0.0001149	53386	77258	58749.13
3203865	chr20	rs73621983	37625908	C	T	0.688	0.681	0.998	0.0358014124633833	0.0093	0.0001103	53386	77258	58749.13
3210993	chr20	rs8122051	37626404	T	G	0.888	0.888	0.988	0.0121953336998771	0.0137	0.3723	53386	77258	58749.13
3208763	chr20	rs16987740	37626958	A	G	0.688	0.681	0.997	0.0358978909969844	0.0093	0.0001046	53386	77258	58749.13
3209993	chr20	rs66633066	37626998	T	C	0.688	0.681	0.997	0.0360040066341877	0.0093	0.0001004	53386	77258	58749.13
3194846	chr20	rs2179318	37627263	T	C	0.688	0.681	0.997	0.0358978909969844	0.0093	0.000105	53386	77258	58749.13
3197285	chr20	rs742277	37628749	T	C	0.688	0.681	0.997	0.0358978909969844	0.0093	0.0001054	53386	77258	58749.13
3211792	chr20	rs75720708	37629636	C	T	0.968	0.967	0.963	0.0371030879515023	0.0247	0.1331	53386	77258	58749.13
3208086	chr20	rs7270784	37630016	G	A	0.688	0.681	0.997	0.0356952753244514	0.0093	0.0001155	53386	77258	58749.13
3197832	chr20	rs3764701	37630606	A	T	0.689	0.682	0.997	0.0356952753244514	0.0093	0.0001167	53386	77258	58749.13
3201859	chr20	rs4812349	37631119	C	T	0.689	0.682	0.997	0.0360040066341877	0.0093	0.0001026	53386	77258	58749.13
3204058	chr20	rs4812350	37631192	C	T	0.689	0.682	0.997	0.0356952753244514	0.0093	0.0001176	53386	77258	58749.13
3199630	chr20	rs8121775	37632107	A	G	0.689	0.682	0.996	0.0358014124633833	0.0093	0.0001142	53386	77258	58749.13
3200723	chr20	rs66681575	37633338	G	T	0.691	0.685	0.995	0.0338022134084658	0.0093	0.0002729	53386	77258	58749.13
3194983	chr20	rs77318179	37633510	A	C	0.889	0.888	0.987	0.0127977582298607	0.0137	0.35	53386	77258	58749.13
3210735	chr20	rs67084722	37633532	C	T	0.691	0.684	0.995	0.0338022134084658	0.0093	0.00028	53386	77258	58749.13
3197246	chr20	rs4812351	37634664	T	A	0.889	0.888	0.988	0.0133998200630165	0.0137	0.3303	53386	77258	58749.13
3210858	chr20	rs3829696	37634704	T	C	0.803	0.797	0.985	0.0371994409891063	0.0108	0.0005916	53386	77258	58749.13
3204055	chr20	rs3752298	37635027	T	C	0.69	0.684	0.995	0.0336958638567256	0.0093	0.0002863	53386	77258	58749.13
3200386	chr20	rs8120914	37635714	C	T	0.691	0.684	0.995	0.0338022134084658	0.0093	0.0002813	53386	77258	58749.13
3202417	chr20	rs8114962	37635979	A	G	0.691	0.684	0.995	0.0336958638567256	0.0093	0.0002892	53386	77258	58749.13
3195829	chr20	rs16987756	37637792	T	C	0.691	0.684	0.995	0.0338022134084658	0.0093	0.0002824	53386	77258	58749.13
3211068	chr20	rs73621984	37639209	A	G	0.803	0.797	0.984	0.0372957847436969	0.0108	0.0005732	53386	77258	58749.13
3197095	chr20	rs8118130	37639548	G	A	0.69	0.684	0.995	0.0336958638567256	0.0093	0.0002893	53386	77258	58749.13
3201117	chr20	rs73621985	37640840	T	C	0.691	0.684	0.995	0.0338022134084658	0.0093	0.0002725	53386	77258	58749.13
3203368	chr20	rs7267954	37641016	G	A	0.691	0.684	0.995	0.0338988850054592	0.0093	0.0002632	53386	77258	58749.13
3200041	chr20	rs4141893	37643167	G	A	0.695	0.689	0.991	0.0323026073786261	0.0094	0.0005637	53386	77258	58749.13
3200507	chr20	rs3764703	37643659	T	C	0.691	0.684	0.994	0.0341985075799122	0.0093	0.0002319	53386	77258	58749.13
3198117	chr20	rs2092261	37645130	A	G	0.691	0.685	0.994	0.0343048036919902	0.0093	0.0002257	53386	77258	58749.13
3204453	chr20	rs926393	37646028	G	A	0.69	0.684	0.994	0.0343048036919902	0.0093	0.0002227	53386	77258	58749.13
3207535	chr20	rs6129150	37646564	A	G	0.867	0.869	0.964	-0.0256973671872587	0.013	0.04702	53386	77258	58749.13
3214524	chr20	rs4812352	37646878	C	T	0.873	0.871	0.997	0.0085037404912207	0.0129	0.5088	53386	77258	58749.13
3199223	chr20	rs3752299	37647182	A	G	0.691	0.684	0.994	0.0344014267173323	0.0093	0.0002174	53386	77258	58749.13
3196645	chr20	rs66486072	37647882	G	A	0.819	0.814	0.987	0.043097802902723	0.0112	0.0001149	53386	77258	58749.13
3197597	chr20	rs7262876	37648261	G	C	0.69	0.684	0.994	0.0344014267173323	0.0093	0.0002182	53386	77258	58749.13
3201408	chr20	rs3752301	37654024	T	G	0.82	0.815	0.986	0.0409019913204257	0.0112	0.0002672	53386	77258	58749.13
3211122	chr20	rs16987761	37654343	A	T	0.98	0.98	0.887	0.0624958112255439	0.0333	0.06085	53114	76377	58355.69
3201929	chr20	rs1011020	37657419	C	T	0.696	0.69	0.993	0.0349037160078804	0.0094	0.0001919	53386	77258	58749.13
3213536	chr20	rs12625203	37658157	T	C	0.877	0.875	0.995	0.0118989261570991	0.0131	0.3611	53386	77258	58749.13
3204537	chr20	rs67579911	37660013	G	C	0.819	0.815	0.987	0.0395956428583544	0.0112	0.0003996	53386	77258	58749.13
3209142	chr20	rs57993460	37662068	C	A	0.82	0.816	0.988	0.0406043708419401	0.0112	0.000295	53386	77258	58749.13
3194980	chr20	rs80042855	37663062	C	T	0.878	0.876	0.996	0.0121953336998771	0.0131	0.3521	53386	77258	58749.13
3199540	chr20	rs9798509	37663603	A	G	0.876	0.875	0.996	0.0109003744682883	0.013	0.4013	53386	77258	58749.13
3213115	chr20	rs9798566	37663622	C	T	0.878	0.876	0.997	0.0121953336998771	0.0131	0.351	53386	77258	58749.13
3205013	chr20	rs8115074	37663821	A	T	0.696	0.69	0.994	0.0349037160078804	0.0094	0.0001931	53386	77258	58749.13
3209955	chr20	rs8122352	37664336	G	T	0.876	0.875	0.996	0.0110981866660334	0.013	0.3928	53386	77258	58749.13
3204885	chr20	rs1534928	37664564	G	A	0.696	0.69	0.994	0.0347974835421732	0.0094	0.0001956	53386	77258	58749.13
3203215	chr20	rs4812354	37665246	G	A	0.878	0.876	0.997	0.0121953336998771	0.0131	0.3495	53386	77258	58749.13
3208027	chr20	rs7268097	37666644	A	G	0.696	0.69	0.994	0.0349037160078804	0.0094	0.0001871	53386	77258	58749.13
3196626	chr20	rs3752302	37667182	C	T	0.878	0.876	0.997	0.0124027667170427	0.0131	0.3429	53386	77258	58749.13
3197703	chr20	rs6729	37668272	A	G	0.821	0.817	0.988	0.0414010268486756	0.0112	0.0002312	53386	77258	58749.13
3200136	chr20	rs67379757	37671051	C	G	0.821	0.816	0.989	0.0402970567645369	0.0112	0.0003306	53386	77258	58749.13
3204543	chr20	rs16987779	37671455	C	T	0.821	0.816	0.989	0.0402970567645369	0.0112	0.0003334	53386	77258	58749.13
3205231	chr20	rs66647661	37671577	C	T	0.821	0.816	0.989	0.0400953305639422	0.0112	0.0003471	53386	77258	58749.13
3205029	chr20	rs6129156	37672209	A	C	0.691	0.688	0.992	0.0182033098538737	0.0093	0.05036	53386	77258	58749.13
3194576	chr20	rs6129157	37672247	G	T	0.691	0.689	0.993	0.0172012073197748	0.0093	0.0657	53386	77258	58749.13
3196020	chr20	rs6129158	37673967	A	G	0.692	0.69	0.996	0.016296487966892	0.0093	0.08072	53386	77258	58749.13
3209313	chr20	rs76584574	37674280	A	G	0.981	0.98	0.88	0.0641009254065236	0.0334	0.05549	53179	76639	58459.85
3210153	chr20	rs8118808	37674996	C	G	0.693	0.691	0.996	0.0161980995687726	0.0093	0.08259	53386	77258	58749.13
3208289	chr20	rs6129159	37675011	A	T	0.693	0.691	0.996	0.0164047040252769	0.0093	0.07928	53386	77258	58749.13
3206792	chr20	rs16987783	37675098	C	G	0.876	0.874	0.994	0.0171029078996623	0.013	0.1883	53386	77258	58749.13
3205259	chr20	rs6129160	37677697	C	T	0.853	0.852	0.554	0.0369007163483657	0.0163	0.02366	53386	77258	58749.13
3197185	chr20	rs6129161	37678327	T	G	0.692	0.689	0.995	0.0155977206230546	0.0093	0.09397	53386	77258	58749.13
3203503	chr20	rs742276	37679849	G	A	0.565	0.561	0.993	0.0199986865066891	0.0087	0.02162	53386	77258	58749.13
3204255	chr20	rs2019032	37680326	C	A	0.692	0.69	0.995	0.0141001243787816	0.0093	0.1307	53386	77258	58749.13
3208213	chr20	rs742274	37680944	T	C	0.565	0.561	0.993	0.0184978548821194	0.0087	0.03298	53386	77258	58749.13
3200138	chr20	rs4810250	37682214	C	T	0.874	0.872	0.993	0.0133998200630165	0.013	0.3	53386	77258	58749.13
3207931	chr20	rs4812356	37682956	C	T	0.874	0.872	0.993	0.0134984841513417	0.013	0.2978	53386	77258	58749.13
3198911	chr20	rs4812357	37683071	T	C	0.566	0.562	0.994	0.0189983824093147	0.0087	0.02912	53386	77258	58749.13
3200409	chr20	rs6129162	37683195	G	A	0.692	0.69	0.995	0.014504302202808	0.0093	0.1206	53386	77258	58749.13
3213995	chr20	rs4812358	37683231	T	C	0.874	0.872	0.993	0.0133998200630165	0.013	0.3016	53386	77258	58749.13
3213302	chr20	rs1022507	37683687	C	G	0.874	0.873	0.993	0.0141001243787816	0.013	0.2779	53386	77258	58749.13
3198146	chr20	rs7270243	37684473	T	C	0.868	0.867	0.993	0.0106035827841911	0.0127	0.4051	53386	77258	58749.13
3214451	chr20	rs7268772	37684501	A	G	0.559	0.556	0.995	0.0176041339483571	0.0087	0.04269	53386	77258	58749.13
3206924	chr20	rs7260808	37684571	G	A	0.868	0.867	0.994	0.0109003744682883	0.0127	0.391	53386	77258	58749.13
3201092	chr20	rs1569537	37684859	A	G	0.868	0.867	0.993	0.0103957761821204	0.0127	0.4128	53386	77258	58749.13
3213544	chr20	rs1569538	37685216	G	A	0.561	0.558	0.995	0.0183996828453635	0.0087	0.03419	53386	77258	58749.13
3205508	chr20	rs6124105	37686081	G	A	0.564	0.56	0.996	0.0189002595004805	0.0087	0.02936	53386	77258	58749.13
3213201	chr20	rs6513588	37686281	T	C	0.564	0.56	0.996	0.0189002595004805	0.0087	0.02953	53386	77258	58749.13
3211774	chr20	rs6513589	37686585	A	G	0.565	0.561	0.996	0.0190964956909883	0.0087	0.02782	53386	77258	58749.13
3214346	chr20	rs143819051	37687128	C	T	0.869	0.867	0.994	0.0111970780932162	0.0127	0.3776	53386	77258	58749.13
3204374	chr20	rs6129163	37687130	A	G	0.565	0.561	0.996	0.0195967237465575	0.0087	0.02418	53386	77258	58749.13
3205553	chr20	rs714108	37687838	G	A	0.565	0.561	0.997	0.0195967237465575	0.0087	0.02381	53386	77258	58749.13
3210064	chr20	rs6071646	37688308	G	T	0.825	0.825	0.961	0.0027960873020011	0.0115	0.8097	53386	77258	58749.13
3202204	chr20	rs6071647	37688309	C	T	0.825	0.825	0.961	0.0026963615477425	0.0115	0.8146	53386	77258	58749.13
3198799	chr20	rs6129164	37688347	T	C	0.565	0.561	0.997	0.0194986595340326	0.0087	0.02436	53386	77258	58749.13
3209826	chr20	rs6129165	37688553	C	T	0.565	0.561	0.998	0.0194986595340326	0.0087	0.0244	53386	77258	58749.13
3212724	chr20	rs67487809	37688597	C	G	0.845	0.842	0.972	0.0305001066483263	0.012	0.01095	53386	77258	58749.13
3207469	chr20	rs6129166	37688825	T	C	0.565	0.561	0.998	0.0195967237465575	0.0087	0.02369	53386	77258	58749.13
3199880	chr20	rs6129167	37689228	T	C	0.565	0.561	0.998	0.0198026272961797	0.0087	0.02204	53386	77258	58749.13
3201714	chr20	rs4812360	37689259	A	G	0.565	0.561	0.999	0.0195967237465575	0.0087	0.02349	53386	77258	58749.13
3208544	chr20	rs6129168	37689360	T	C	0.564	0.56	0.998	0.0189983824093147	0.0087	0.02857	53386	77258	58749.13
3208142	chr20	rs62202615	37690060	T	C	0.684	0.68	0.99	0.0173977771764203	0.0093	0.06064	53386	77258	58749.13
3200229	chr20	rs7262063	37690235	G	A	0.489	0.486	0.959	0.0178988554877579	0.0088	0.04176	53386	77258	58749.13
3210813	chr20	rs926392	37690464	A	G	0.563	0.559	0.998	0.0190964956909883	0.0087	0.0274	53386	77258	58749.13
3204835	chr20	rs926391	37690485	A	G	0.562	0.558	0.998	0.0187039847937718	0.0087	0.03083	53386	77258	58749.13
3201327	chr20	rs2867898	37690952	G	A	0.564	0.56	0.997	0.0190964956909883	0.0087	0.02793	53386	77258	58749.13
3199801	chr20	rs6513593	37691392	G	A	0.564	0.56	0.997	0.0190964956909883	0.0087	0.02748	53386	77258	58749.13
3200886	chr20	rs6129173	37692512	C	A	0.868	0.867	0.993	0.0109992854583691	0.0127	0.3865	53386	77258	58749.13
3205651	chr20	rs62202616	37692775	G	C	0.698	0.695	0.996	0.0160997014894237	0.0094	0.08584	53386	77258	58749.13
3208893	chr20	rs6028258	37692844	T	A	0.564	0.56	0.996	0.0189983824093147	0.0087	0.02829	53386	77258	58749.13
3203736	chr20	rs6124106	37693042	G	A	0.565	0.561	0.996	0.0194005857039748	0.0087	0.02554	53386	77258	58749.13
3207227	chr20	rs7268716	37693214	C	T	0.698	0.695	0.996	0.0160997014894237	0.0094	0.08493	53386	77258	58749.13
3214292	chr20	rs4616534	37693564	G	A	0.698	0.695	0.996	0.0160997014894237	0.0094	0.08635	53386	77258	58749.13
3207958	chr20	rs1007913	37693592	G	A	0.696	0.693	0.995	0.0154992634469238	0.0094	0.09821	53386	77258	58749.13
3202638	chr20	rs6093115	37693817	T	C	0.696	0.693	0.995	0.0153023200084426	0.0094	0.1011	53386	77258	58749.13
3205567	chr20	rs2867899	37694622	C	A	0.686	0.683	0.997	0.0156961681063242	0.0093	0.0901	53386	77258	58749.13
3211420	chr20	rs67147849	37695241	C	T	0.818	0.814	0.989	0.0327962744150825	0.0111	0.003298	53386	77258	58749.13
3195898	chr20	rs35166252	37695601	C	T	0.686	0.684	0.996	0.0147014028528927	0.0093	0.1132	53386	77258	58749.13
3211804	chr20	rs16987788	37695998	G	T	0.964	0.963	0.969	0.0483043318863239	0.0234	0.03955	53386	77258	58749.13
3214681	chr20	rs56877916	37696192	A	T	0.687	0.685	0.996	0.0148984646619666	0.0093	0.1091	53386	77258	58749.13
3201815	chr20	rs67114385	37696401	C	T	0.818	0.814	0.989	0.0330962274891896	0.0111	0.002962	53386	77258	58749.13
3204072	chr20	rs2103613	37696520	A	G	0.964	0.963	0.969	0.0479993753879105	0.0234	0.04069	53386	77258	58749.13
3195894	chr20	rs6028259	37696977	T	A	0.685	0.683	0.995	0.0142973047008244	0.0093	0.1216	53386	77258	58749.13
3211687	chr20	rs6065111	37698754	C	G	0.822	0.823	0.981	0.0007996801705642	0.0114	0.9409	53386	77258	58749.13
3194854	chr20	rs66465343	37699436	T	G	0.815	0.811	0.988	0.0330962274891896	0.0111	0.002795	53386	77258	58749.13
3209138	chr20	rs6028261	37699572	A	T	0.814	0.811	0.988	0.0310043588626902	0.0111	0.00508	53386	77258	58749.13
3201784	chr20	rs80047109	37700340	C	T	0.924	0.925	0.923	-0.0170037478161859	0.0171	0.3197	53386	77258	58749.13
3212106	chr20	rs73621987	37700816	C	T	0.814	0.81	0.988	0.0314017631395316	0.0111	0.00447	53386	77258	58749.13
3198333	chr20	rs6028264	37703294	T	C	0.869	0.871	0.999	-0.0185000759845861	0.0128	0.148	53386	77258	58749.13
3210603	chr20	rs1014625	37703455	C	A	0.647	0.644	0.987	0.0213015034199157	0.009	0.01878	53386	77258	58749.13
3210758	chr20	rs16987791	37703812	A	G	0.869	0.871	0.999	-0.0183982139464423	0.0128	0.1499	53386	77258	58749.13
3198709	chr20	rs62202621	37703980	A	G	0.87	0.872	0.999	-0.0183982139464423	0.0128	0.1508	53386	77258	58749.13
3210899	chr20	rs79124984	37704151	A	G	0.983	0.983	0.856	0.0533037720223111	0.0366	0.1451	52674	76134	57954.85
3201043	chr20	rs62202622	37704201	C	T	0.869	0.871	0.999	-0.0189993500097828	0.0128	0.1383	53386	77258	58749.13
3195721	chr20	rs60931333	37705547	A	G	0.815	0.811	0.989	0.0330962274891896	0.0111	0.002757	53386	77258	58749.13
3213867	chr20	rs73621988	37706905	C	T	0.815	0.812	0.989	0.0318958749835631	0.0111	0.004014	53386	77258	58749.13
3202118	chr20	rs35185736	37707031	G	A	0.824	0.824	0.989	0.0014988761237359	0.0113	0.8928	53386	77258	58749.13
3202081	chr20	rs62202624	37707086	G	A	0.87	0.872	0.999	-0.0191012733024012	0.0128	0.1377	53386	77258	58749.13
3194951	chr20	rs66951531	37707364	C	T	0.815	0.812	0.989	0.0320024161254944	0.0111	0.003904	53386	77258	58749.13
3211829	chr20	rs62202625	37707444	G	C	0.869	0.871	1.0	-0.0196008476550609	0.0128	0.1253	53386	77258	58749.13
3203115	chr20	rs6028266	37708520	C	G	0.816	0.819	0.983	-0.0282965991551138	0.0112	0.0117	53386	77258	58749.13
3201206	chr20	rs724176	37709427	A	G	0.869	0.871	1.0	-0.0198966317144566	0.0128	0.1192	53386	77258	58749.13
3200151	chr20	rs59736162	37709541	A	G	0.816	0.812	0.989	0.0321960982163169	0.0111	0.003708	53386	77258	58749.13
3205243	chr20	rs17831483	37709699	A	G	0.87	0.872	1.0	-0.0194988734340555	0.0128	0.1288	53386	77258	58749.13
3202523	chr20	rs66488640	37710390	A	G	0.815	0.812	0.989	0.0320992618599997	0.0111	0.003737	53386	77258	58749.13
3213478	chr20	rs912179	37710775	G	A	0.684	0.682	0.995	0.0125015292229252	0.0093	0.1757	53386	77258	58749.13
3212805	chr20	rs912180	37710799	G	T	0.869	0.871	1.0	-0.0201006717070029	0.0128	0.116	53386	77258	58749.13
3200362	chr20	rs58447402	37710817	G	C	0.87	0.872	1.0	-0.0189993500097828	0.0128	0.1393	53386	77258	58749.13
3206107	chr20	rs75330736	37711022	A	G	0.983	0.983	0.852	0.0507976715868588	0.0364	0.1629	52674	76134	57954.85
3203225	chr20	rs6028268	37711588	C	T	0.869	0.871	1.0	-0.0197028322758684	0.0128	0.1231	53386	77258	58749.13
3202937	chr20	rs77377954	37711701	C	T	0.964	0.963	0.951	0.0528011569911275	0.0236	0.02524	53386	77258	58749.13
3203519	chr20	rs1885938	37712835	A	G	0.868	0.871	1.0	-0.0203047533403643	0.0128	0.1127	53386	77258	58749.13
3208526	chr20	rs73621989	37713049	C	T	0.817	0.813	0.984	0.0310043588626902	0.0112	0.005445	53386	77258	58749.13
3212550	chr20	rs6016010	37713976	A	G	0.692	0.694	1.0	-0.0095050300143049	0.0093	0.3092	53386	77258	58749.13
3206440	chr20	rs6016011	37714075	T	C	0.692	0.694	1.0	-0.0093031403261444	0.0093	0.3163	53386	77258	58749.13
3201960	chr20	rs6071652	37714608	C	G	0.693	0.695	1.0	-0.0094040800752939	0.0093	0.3124	53386	77258	58749.13
3207575	chr20	rs58919932	37714935	T	C	0.815	0.811	0.988	0.0333960906184285	0.0111	0.002499	53386	77258	58749.13
3210976	chr20	rs62202629	37715145	T	C	0.692	0.694	0.999	-0.009797842480111	0.0093	0.2915	53386	77258	58749.13
3213472	chr20	rs13041461	37715242	G	A	0.692	0.695	1.0	-0.0095050300143049	0.0093	0.3093	53386	77258	58749.13
3197793	chr20	rs13041621	37715309	G	C	0.692	0.694	0.999	-0.009797842480111	0.0093	0.2933	53386	77258	58749.13
3205492	chr20	rs12624685	37715486	C	T	0.692	0.694	0.999	-0.009797842480111	0.0093	0.2928	53386	77258	58749.13
3212313	chr20	rs12625595	37715636	A	T	0.692	0.694	0.999	-0.0099998320783335	0.0093	0.2855	53386	77258	58749.13
3205980	chr20	rs61387464	37715912	C	T	0.815	0.811	0.988	0.0335024720540013	0.0111	0.002445	53386	77258	58749.13
3202290	chr20	rs60168378	37716305	G	A	0.815	0.811	0.988	0.0335024720540013	0.0111	0.002433	53386	77258	58749.13
3208121	chr20	rs67490812	37716619	A	G	0.815	0.811	0.988	0.0335024720540013	0.0111	0.00243	53386	77258	58749.13
3196563	chr20	rs6065113	37717226	C	T	0.692	0.694	0.998	-0.0099998320783335	0.0093	0.2827	53386	77258	58749.13
3199629	chr20	rs56334226	37717287	G	A	0.911	0.911	0.98	-0.0270012755029434	0.0153	0.07752	53386	77258	58749.13
3211021	chr20	rs7270446	37717288	G	T	0.694	0.696	0.998	-0.0094040800752939	0.0093	0.3128	53386	77258	58749.13
3214109	chr20	rs6071653	37717550	C	T	0.693	0.695	0.998	-0.0098988321792475	0.0093	0.2868	53386	77258	58749.13
3213716	chr20	rs13043762	37717840	G	A	0.964	0.963	0.956	0.0228958774769045	0.0236	0.331	53386	77258	58749.13
3201425	chr20	rs74601270	37718101	A	G	0.8	0.801	0.996	0.0014988761237359	0.0108	0.8872	53386	77258	58749.13
3210659	chr20	rs34214971	37718231	G	A	0.615	0.612	0.994	0.0227981362759783	0.0089	0.01009	53386	77258	58749.13
3205955	chr20	rs34806718	37718302	A	G	0.614	0.611	0.994	0.0228958774769045	0.0089	0.009909	53386	77258	58749.13
3203154	chr20	rs76628321	37718581	G	A	0.983	0.983	0.852	0.054402954379292	0.0367	0.1383	52674	76134	57954.85
3207025	chr20	rs12625857	37719017	G	A	0.8	0.801	0.996	0.0006997551142732	0.0108	0.9466	53386	77258	58749.13
3207514	chr20	rs11905353	37720393	C	T	0.803	0.804	0.993	-0.000200020002667	0.0109	0.9883	53386	77258	58749.13
3212987	chr20	rs68006880	37720421	C	T	0.809	0.804	0.984	0.0347974835421732	0.011	0.001504	53386	77258	58749.13
3202984	chr20	rs35128295	37720423	G	T	0.802	0.803	0.995	0.0005998200719675	0.0108	0.9584	53386	77258	58749.13
3207831	chr20	rs56260770	37720667	C	G	0.802	0.803	0.995	0.0013990209137074	0.0108	0.8964	53386	77258	58749.13
3214601	chr20	rs16985124	37721267	G	C	0.608	0.605	0.992	0.0231011029079872	0.0088	0.009	53386	77258	58749.13
3194981	chr20	rs6028271	37721395	C	T	0.802	0.803	0.996	0.0008995952428359	0.0108	0.935	53386	77258	58749.13
3202672	chr20	rs6071654	37722023	A	C	0.802	0.803	0.996	0.001099395443301	0.0108	0.9218	53386	77258	58749.13
3201901	chr20	rs6071655	37722185	A	G	0.801	0.802	0.995	0.0009995003330834	0.0108	0.9228	53386	77258	58749.13
3197849	chr20	rs6071656	37722222	T	A	0.802	0.803	0.995	0.0007996801705642	0.0108	0.9387	53386	77258	58749.13
3197680	chr20	rs66581112	37722740	A	T	0.804	0.799	0.982	0.0344014267173323	0.0109	0.001546	53386	77258	58749.13
3205076	chr20	rs995346	37722910	C	T	0.802	0.803	0.995	0.0009995003330834	0.0108	0.9247	53386	77258	58749.13
3207176	chr20	rs6028272	37724098	G	A	0.878	0.879	0.987	0.0045994064948955	0.0132	0.7292	53386	77258	58749.13
3212649	chr20	rs6028273	37724213	A	G	0.878	0.879	0.986	0.0045994064948955	0.0132	0.7268	53386	77258	58749.13
3201519	chr20	rs17764246	37724966	C	A	0.8	0.795	0.981	0.0338022134084658	0.0108	0.001724	53386	77258	58749.13
3202769	chr20	rs6016012	37725688	A	T	0.871	0.873	0.982	-0.0060985584618694	0.013	0.6393	53386	77258	58749.13
3210750	chr20	rs6028276	37726011	A	T	0.851	0.854	0.978	-0.0095050300143049	0.0123	0.4415	53386	77258	58749.13
3199927	chr20	rs78096069	37726547	G	A	0.885	0.884	0.974	-0.0255024404124231	0.0137	0.06269	53386	77258	58749.13
3212342	chr20	rs6129177	37727248	A	G	0.627	0.627	0.983	0.0183015011699126	0.009	0.04087	53386	77258	58749.13
3207890	chr20	rs6028277	37728157	T	C	0.548	0.546	0.905	0.0195967237465575	0.0091	0.03136	53386	77258	58749.13
3196056	chr20	rs6129179	37729588	G	A	0.831	0.835	0.99	-0.0125990355765152	0.0116	0.2772	53386	77258	58749.13
3208979	chr20	rs6028279	37730082	C	A	0.517	0.516	0.981	0.0046989426564652	0.0087	0.5883	53386	77258	58749.13
3196268	chr20	rs17831740	37730634	T	C	0.955	0.957	0.981	-0.0267958227871631	0.0212	0.2054	53386	77258	58749.13
3198623	chr20	rs6028282	37732027	T	G	0.83	0.835	0.99	-0.0119005312583873	0.0116	0.3066	53386	77258	58749.13
3212783	chr20	rs6129181	37732176	T	C	0.83	0.835	0.99	-0.0116981574124923	0.0116	0.3126	53386	77258	58749.13
3202793	chr20	rs6028284	37732181	G	A	0.515	0.514	0.981	0.005703702916678	0.0087	0.5126	53386	77258	58749.13
3197216	chr20	rs78286964	37734273	G	A	0.885	0.884	0.979	-0.0256973671872587	0.0137	0.05991	53386	77258	58749.13
3208226	chr20	rs59290270	37736159	T	C	0.796	0.792	0.982	0.0343048036919902	0.0107	0.001351	53386	77258	58749.13
3198354	chr20	rs17764371	37737470	A	C	0.885	0.884	0.98	-0.0256050287153947	0.0136	0.06035	53386	77258	58749.13
3209873	chr20	rs73621990	37738441	G	A	0.801	0.797	0.985	0.0339955472579582	0.0108	0.001636	53386	77258	58749.13
3213128	chr20	rs66478340	37738722	C	T	0.801	0.796	0.985	0.0335024720540013	0.0108	0.001891	53386	77258	58749.13
3201709	chr20	rs6129182	37740554	C	T	0.523	0.521	0.981	0.009504687014246	0.0087	0.2736	53386	77258	58749.13
3199297	chr20	rs78544478	37741237	C	G	0.885	0.884	0.98	-0.0259025943231108	0.0136	0.05743	53386	77258	58749.13
3209491	chr20	rs67058650	37741472	C	G	0.8	0.795	0.986	0.0347974835421732	0.0108	0.001224	53386	77258	58749.13
3211248	chr20	rs17764431	37744035	A	G	0.885	0.884	0.979	-0.0259025943231108	0.0136	0.05806	53386	77258	58749.13
3196623	chr20	rs74803188	37744162	C	T	0.885	0.884	0.979	-0.0257999754904126	0.0136	0.05863	53386	77258	58749.13
3214408	chr20	rs6129184	37745436	T	C	0.831	0.835	0.99	-0.0137034650584925	0.0116	0.2391	53386	77258	58749.13
3196240	chr20	rs78148734	37745985	G	A	0.885	0.884	0.98	-0.027196494688472	0.0137	0.04663	53386	77258	58749.13
3195478	chr20	rs209901	37746454	T	G	0.325	0.324	0.96	0.0177023841130051	0.0094	0.05973	53386	77258	58749.13
3210929	chr20	rs6028288	37746723	A	T	0.83	0.835	0.99	-0.0125990355765152	0.0116	0.2754	53386	77258	58749.13
3206058	chr20	rs6124110	37747293	G	A	0.515	0.514	0.983	0.0050969882578437	0.0087	0.5572	53386	77258	58749.13
3195490	chr20	rs6129187	37747387	G	C	0.831	0.835	0.991	-0.0119005312583873	0.0116	0.3042	53386	77258	58749.13
3195311	chr20	rs6129188	37747737	G	A	0.831	0.835	0.991	-0.0137034650584925	0.0116	0.2361	53386	77258	58749.13
3195363	chr20	rs79045635	37748039	T	C	0.885	0.884	0.979	-0.0272992569378225	0.0137	0.04584	53386	77258	58749.13
3202636	chr20	rs67829021	37748452	C	T	0.8	0.795	0.987	0.0352030377085245	0.0108	0.001047	53386	77258	58749.13
3203184	chr20	rs16987800	37748570	A	G	0.8	0.795	0.987	0.0350968370374295	0.0107	0.001092	53386	77258	58749.13
3204362	chr20	rs78126180	37749565	G	A	0.885	0.884	0.979	-0.0263029084210524	0.0137	0.05399	53386	77258	58749.13
3196164	chr20	rs80342487	37751202	G	A	0.885	0.884	0.979	-0.0264979913062283	0.0137	0.0526	53386	77258	58749.13
3213581	chr20	rs742652	37752270	T	C	0.509	0.508	0.982	0.005703702916678	0.0087	0.5077	53386	77258	58749.13
3204239	chr20	rs77675242	37753451	C	T	0.885	0.884	0.979	-0.0271040176920589	0.0137	0.04755	53386	77258	58749.13
3203880	chr20	rs6129189	37753606	A	G	0.831	0.835	0.992	-0.0124977728299804	0.0116	0.28	53386	77258	58749.13
3208302	chr20	rs6124111	37753647	C	A	0.831	0.835	0.992	-0.0131966945943914	0.0116	0.2532	53386	77258	58749.13
3214256	chr20	rs6124112	37753702	T	C	0.715	0.719	0.985	-0.0212951405401588	0.0096	0.02707	53386	77258	58749.13
3205678	chr20	rs6028294	37754822	G	C	0.629	0.629	0.989	0.0170045988158238	0.0089	0.05781	53386	77258	58749.13
3198298	chr20	rs67138525	37756342	A	G	0.8	0.795	0.987	0.0346043046869299	0.0107	0.001244	53386	77258	58749.13
3206603	chr20	rs2868501	37756352	A	G	0.831	0.835	0.992	-0.0138961051921114	0.0116	0.2292	53386	77258	58749.13
3201179	chr20	rs2868502	37757669	G	A	0.831	0.835	0.992	-0.013399371963117	0.0116	0.2487	53386	77258	58749.13
3196084	chr20	rs742653	37757725	A	T	0.911	0.913	0.98	-0.0171970248285215	0.0154	0.2631	53386	77258	58749.13
3197128	chr20	rs2868503	37757755	T	C	0.831	0.835	0.992	-0.013004189135254	0.0116	0.2613	53386	77258	58749.13
3207760	chr20	rs79625528	37759453	T	G	0.926	0.928	0.987	-0.0212951405401588	0.0167	0.2038	53386	77258	58749.13
3195537	chr20	rs62202656	37759636	C	T	0.911	0.913	0.98	-0.0168003386783461	0.0154	0.2738	53386	77258	58749.13
3210008	chr20	rs1883750	37759895	T	C	0.551	0.552	0.989	0.0121953336998771	0.0087	0.1609	53386	77258	58749.13
3202412	chr20	rs6129193	37760356	C	T	0.831	0.835	0.993	-0.0123965203365513	0.0116	0.2831	53386	77258	58749.13
3204014	chr20	rs6129194	37761300	A	G	0.556	0.557	0.99	0.0111970780932162	0.0087	0.1971	53386	77258	58749.13
3198182	chr20	rs66855787	37761558	G	A	0.801	0.796	0.987	0.0353961009469877	0.0108	0.0009932	53386	77258	58749.13
3208756	chr20	rs6129196	37762555	T	G	0.552	0.553	0.989	0.0116024307308398	0.0087	0.1838	53386	77258	58749.13
3213266	chr20	rs79889589	37763101	G	A	0.934	0.933	0.923	0.0284999894699013	0.0181	0.1151	53386	77258	58749.13
3202576	chr20	rs2003705	37763743	C	T	0.757	0.763	0.993	-0.0170952954286372	0.0101	0.09173	53386	77258	58749.13
3213174	chr20	rs62202657	37764381	C	G	0.911	0.913	0.98	-0.0176956485356892	0.0153	0.2491	53386	77258	58749.13
3204048	chr20	rs6028298	37765379	G	A	0.831	0.835	0.993	-0.0128015918372089	0.0116	0.2682	53386	77258	58749.13
3206007	chr20	rs66477659	37765693	G	A	0.798	0.794	0.985	0.0343048036919902	0.0107	0.001357	53386	77258	58749.13
3212857	chr20	rs77180905	37768481	C	A	0.926	0.928	0.99	-0.0212951405401588	0.0167	0.2015	53386	77258	58749.13
3211546	chr20	rs209902	37769382	C	T	0.374	0.373	0.963	0.0244974716003874	0.0091	0.007145	53386	77258	58749.13
3207985	chr20	rs6129197	37771045	A	G	0.865	0.871	0.988	-0.0217958123704574	0.0128	0.08876	53386	77258	58749.13
3202010	chr20	rs75036054	37771335	C	T	0.956	0.958	0.982	-0.0278029446620889	0.0215	0.196	53386	77258	58749.13
3205725	chr20	rs2868504	37771578	A	G	0.547	0.549	0.997	0.0086028888072678	0.0087	0.3207	53386	77258	58749.13
3210885	chr20	rs4997703	37771941	T	C	0.831	0.835	0.995	-0.0140989243795016	0.0116	0.2237	53386	77258	58749.13
3208374	chr20	rs6129198	37773074	G	A	0.831	0.835	0.995	-0.0129028853555234	0.0116	0.2643	53386	77258	58749.13
3201248	chr20	rs6124113	37774890	A	C	0.911	0.913	0.981	-0.0166986496230515	0.0153	0.2742	53386	77258	58749.13
3195010	chr20	rs68108082	37774911	A	G	0.794	0.789	0.99	0.0339955472579582	0.0106	0.001384	53386	77258	58749.13
3208889	chr20	rs77048957	37775115	G	A	0.983	0.982	0.834	0.0816997954833017	0.0368	0.02638	52833	75803	57970.41
3203502	chr20	rs12625154	37775431	G	T	0.965	0.964	0.966	0.0133998200630165	0.024	0.578	52493	75664	57604.43
3211107	chr20	rs2050226	37775800	C	A	0.813	0.809	0.988	0.0377966226945664	0.011	0.0006065	53386	77258	58749.13
3196583	chr20	rs34411643	37776412	A	G	0.83	0.835	0.993	-0.0139975096438537	0.0116	0.2262	53386	77258	58749.13
3196221	chr20	rs67502398	37776851	T	C	0.624	0.624	0.992	0.0166997792224134	0.0089	0.06158	53386	77258	58749.13
3199756	chr20	rs66519365	37777053	A	C	0.794	0.79	0.99	0.0338022134084658	0.0106	0.001455	53386	77258	58749.13
3196951	chr20	rs67917239	37779167	G	T	0.8	0.796	0.991	0.0344014267173323	0.0107	0.001314	53386	77258	58749.13
3198643	chr20	rs13037439	37779342	C	T	0.831	0.836	0.994	-0.0123965203365513	0.0116	0.2848	53386	77258	58749.13
3213405	chr20	rs2235769	37779569	C	T	0.8	0.795	0.991	0.0339955472579582	0.0107	0.001503	53386	77258	58749.13
3194710	chr20	rs73621992	37780297	C	T	0.8	0.795	0.991	0.0338988850054592	0.0107	0.001544	53386	77258	58749.13
3198113	chr20	rs78162372	37780966	C	T	0.984	0.984	0.904	0.0446960805488528	0.0417	0.2839	42186	61832	46707.59
3200993	chr20	rs6124114	37781412	A	C	0.83	0.835	0.994	-0.0131966945943914	0.0116	0.2554	53386	77258	58749.13
3214133	chr20	rs67320351	37782150	C	T	0.8	0.796	0.991	0.0341018649449722	0.0107	0.001456	53386	77258	58749.13
3195633	chr20	rs6129200	37785718	A	G	0.625	0.625	0.992	0.0160997014894237	0.0089	0.07137	53386	77258	58749.13
3198417	chr20	rs35597918	37786012	C	T	0.831	0.835	0.994	-0.0105049846451474	0.0116	0.364	53386	77258	58749.13
3206106	chr20	rs6124115	37786087	C	T	0.831	0.836	0.994	-0.0105049846451474	0.0116	0.3646	53386	77258	58749.13
3209702	chr20	rs6028305	37787918	T	C	0.796	0.791	0.99	0.0312951579807101	0.0106	0.003321	53386	77258	58749.13
3203232	chr20	rs79891948	37792081	G	C	0.925	0.927	0.991	-0.0222967349986103	0.0166	0.18	53386	77258	58749.13
3213874	chr20	rs66813400	37792619	A	G	0.797	0.792	0.989	0.0320024161254944	0.0107	0.002723	53386	77258	58749.13
3194734	chr20	rs77230525	37795639	T	C	0.925	0.927	0.993	-0.0231969816042026	0.0166	0.1617	53386	77258	58749.13
3196007	chr20	rs6028308	37796621	G	A	0.549	0.551	0.995	0.0072039888485025	0.0087	0.4086	53386	77258	58749.13
3207444	chr20	rs66909907	37796622	C	T	0.801	0.797	0.991	0.0315955615897506	0.0107	0.00325	53386	77258	58749.13
3210093	chr20	rs73621994	37797705	C	T	0.798	0.793	0.99	0.031799009548949	0.0107	0.00292	53386	77258	58749.13
3195442	chr20	rs6129205	37798407	G	A	0.832	0.836	0.997	-0.0108991808690006	0.0116	0.3483	53386	77258	58749.13
3195550	chr20	rs75853230	37798649	C	T	0.927	0.928	0.992	-0.0226956079321885	0.0168	0.1758	53386	77258	58749.13
3206309	chr20	rs6124117	37799520	A	G	0.831	0.835	0.997	-0.0108991808690006	0.0116	0.3445	53386	77258	58749.13
3208255	chr20	rs78668391	37799804	A	G	0.925	0.927	0.993	-0.0220002402796674	0.0166	0.1835	53386	77258	58749.13
3199367	chr20	rs6028312	37800457	A	G	0.548	0.55	0.997	0.0075017910703226	0.0087	0.3839	53386	77258	58749.13
3200637	chr20	rs13042087	37801176	A	G	0.831	0.835	0.996	-0.0110002818588653	0.0116	0.3404	53386	77258	58749.13
3209410	chr20	rs761278	37803173	T	C	0.927	0.928	0.99	-0.0213972981080803	0.0168	0.2008	53386	77258	58749.13
3205864	chr20	rs731599	37803846	A	T	0.548	0.55	0.993	0.0067968490002727	0.0087	0.4361	53386	77258	58749.13
3209395	chr20	rs76142124	37804064	C	G	0.926	0.927	0.993	-0.0206007457079636	0.0167	0.2151	53386	77258	58749.13
3204750	chr20	rs878515	37806383	G	A	0.832	0.836	0.996	-0.0108991808690006	0.0116	0.3482	53386	77258	58749.13
3207310	chr20	rs2206749	37807884	G	T	0.832	0.836	0.996	-0.0111013930711739	0.0116	0.3375	53386	77258	58749.13
3212630	chr20	rs60651970	37808604	A	G	0.794	0.79	0.991	0.0264958638039652	0.0106	0.01249	53386	77258	58749.13
3204522	chr20	rs2223686	37809182	A	G	0.796	0.792	0.991	0.0274984287018097	0.0106	0.009869	53386	77258	58749.13
3210286	chr20	rs12625866	37813408	C	T	0.85	0.853	0.982	-0.0065010863423599	0.0122	0.5925	53386	77258	58749.13
3195572	chr20	rs6129209	37815442	G	T	0.831	0.835	0.994	-0.0095050300143049	0.0116	0.4101	53386	77258	58749.13
3195514	chr20	rs13045897	37816651	G	T	0.831	0.835	0.994	-0.0104039337153929	0.0116	0.3706	53386	77258	58749.13
3202382	chr20	rs13038123	37816715	A	G	0.831	0.835	0.994	-0.010302892995897	0.0116	0.3751	53386	77258	58749.13
3214305	chr20	rs6129210	37817468	A	G	0.756	0.761	0.995	-0.0156010662286512	0.0101	0.1205	53386	77258	58749.13
3202098	chr20	rs66956286	37819488	G	T	0.801	0.797	0.99	0.0315955615897506	0.0108	0.003322	53386	77258	58749.13
3205633	chr20	rs6124120	37819734	C	G	0.851	0.854	0.983	-0.0065010863423599	0.0122	0.5963	53386	77258	58749.13
3197517	chr20	rs74467411	37820464	G	A	0.924	0.926	0.994	-0.0231969816042026	0.0165	0.1591	53386	77258	58749.13
3205175	chr20	rs2868505	37820837	C	T	0.557	0.558	0.994	0.0089002747867194	0.0087	0.3039	53386	77258	58749.13
3197976	chr20	rs77487310	37820967	G	A	0.924	0.926	0.993	-0.022398994943479	0.0165	0.1733	53386	77258	58749.13
3199202	chr20	rs761280	37820996	G	T	0.851	0.854	0.984	-0.0084959889212643	0.0122	0.4889	53386	77258	58749.13
3211315	chr20	rs761281	37821321	C	G	0.851	0.854	0.984	-0.0084959889212643	0.0122	0.4865	53386	77258	58749.13
3206273	chr20	rs73621996	37821362	G	A	0.801	0.797	0.991	0.0318958749835631	0.0107	0.003027	53386	77258	58749.13
3199731	chr20	rs66464785	37822039	T	G	0.789	0.785	0.99	0.0260965047212743	0.0105	0.01301	53386	77258	58749.13
3195427	chr20	rs6129211	37822336	G	T	0.851	0.854	0.983	-0.0058973552660839	0.0122	0.6272	53386	77258	58749.13
3200283	chr20	rs6028324	37822548	G	T	0.557	0.558	0.994	0.009504687014246	0.0087	0.2746	53386	77258	58749.13
3211209	chr20	rs6124121	37822567	C	G	0.758	0.763	0.995	-0.0159972768350078	0.0101	0.1139	53386	77258	58749.13
3211728	chr20	rs6129212	37822940	G	A	0.557	0.558	0.994	0.0093957216403621	0.0087	0.2774	53386	77258	58749.13
3199288	chr20	rs6129213	37823485	T	G	0.832	0.836	0.995	-0.0106970095483354	0.0116	0.3552	53386	77258	58749.13
3210562	chr20	rs6129215	37824273	A	G	0.549	0.551	0.993	0.0068961666878413	0.0087	0.4266	53386	77258	58749.13
3197805	chr20	rs6129216	37824416	C	A	0.851	0.854	0.983	-0.006199175242821	0.0123	0.6139	53386	77258	58749.13
3212523	chr20	rs8126233	37828382	A	G	0.546	0.548	0.992	0.0065981840282271	0.0087	0.4485	53386	77258	58749.13
3213483	chr20	rs6129219	37828435	C	T	0.546	0.548	0.992	0.0062007356416035	0.0087	0.473	53386	77258	58749.13
3202573	chr20	rs59398849	37828871	C	T	0.79	0.786	0.989	0.0260965047212743	0.0106	0.01336	53386	77258	58749.13
3205171	chr20	rs209909	37829118	A	G	0.092	0.093	0.769	-0.0025031302181184	0.017	0.8809	53386	77258	58749.13
3212185	chr20	rs6129220	37829541	G	A	0.832	0.836	0.995	-0.0113036461713921	0.0116	0.3301	53386	77258	58749.13
3214403	chr20	rs718697	37830221	T	C	0.831	0.835	0.994	-0.0114047880634385	0.0116	0.3237	53386	77258	58749.13
3207704	chr20	rs718698	37830249	T	C	0.538	0.54	0.992	0.0053954185169075	0.0087	0.5358	53386	77258	58749.13
3205801	chr20	rs56265997	37832499	T	C	0.831	0.835	0.993	-0.0111013930711739	0.0116	0.338	53386	77258	58749.13
3214299	chr20	rs67909509	37835527	C	T	0.791	0.787	0.984	0.0288012338056278	0.0106	0.006516	53386	77258	58749.13
3200062	chr20	rs66659244	37836470	G	C	0.965	0.964	0.954	0.0101978249764461	0.0242	0.672	52493	75664	57604.43
3204044	chr20	rs6028332	37837311	C	T	0.549	0.551	0.992	0.0078987227933553	0.0087	0.36	53386	77258	58749.13
3206056	chr20	rs79035594	37837604	G	T	0.926	0.927	0.992	-0.0207028323592018	0.0167	0.2151	53386	77258	58749.13
3203142	chr20	rs76649376	37839939	T	A	0.935	0.934	0.886	0.0298985503458634	0.0186	0.1074	53386	77258	58749.13
3210538	chr20	rs75839551	37840456	T	C	0.976	0.976	0.876	0.0384030712829451	0.031	0.2162	52101	75083	57181.82
3197873	chr20	rs6016027	37843693	T	C	0.535	0.538	0.99	0.0044003044444822	0.0087	0.6088	53386	77258	58749.13
3204104	chr20	rs67546743	37844961	C	T	0.788	0.784	0.991	0.025696986087186	0.0105	0.01457	53386	77258	58749.13
3201814	chr20	rs6028335	37845477	A	G	0.788	0.784	0.991	0.0255020410123433	0.0105	0.01514	53386	77258	58749.13
3200675	chr20	rs67342391	37845847	C	T	0.788	0.784	0.991	0.0255020410123433	0.0105	0.01508	53386	77258	58749.13
3206631	chr20	rs66570026	37847083	T	C	0.788	0.784	0.99	0.0251998010217421	0.0105	0.01665	53386	77258	58749.13
3203163	chr20	rs67809083	37847936	C	T	0.797	0.793	0.989	0.0305970979773775	0.0107	0.004121	53386	77258	58749.13
3198104	chr20	rs73621998	37849276	T	C	0.799	0.797	0.966	0.0141987193998129	0.0109	0.1923	53386	77258	58749.13
3213610	chr20	rs6124123	37849507	T	A	0.755	0.759	0.988	-0.010302892995897	0.0101	0.3074	53386	77258	58749.13
3209297	chr20	rs6124124	37849881	A	G	0.836	0.84	0.991	-0.0066017436345624	0.0117	0.5748	53386	77258	58749.13
3204958	chr20	rs67541005	37850272	A	G	0.794	0.791	0.984	0.0187039847937718	0.0107	0.07982	53386	77258	58749.13
3213516	chr20	rs6124125	37850436	G	T	0.836	0.84	0.993	-0.0078003437327339	0.0117	0.5047	53386	77258	58749.13
3205414	chr20	rs6016028	37851759	T	G	0.545	0.547	0.992	0.0046989426564652	0.0087	0.5915	53386	77258	58749.13
3194895	chr20	rs35503508	37852404	T	C	0.964	0.964	0.955	0.0108014536938559	0.024	0.6519	52493	75664	57604.43
3196894	chr20	rs1332883	37852969	T	G	0.55	0.552	0.994	0.0062007356416035	0.0087	0.4761	53386	77258	58749.13
3195008	chr20	rs6093137	37853655	A	T	0.926	0.927	0.995	-0.0146974807605841	0.0166	0.376	53386	77258	58749.13
3196222	chr20	rs113301616	37854603	T	C	0.926	0.927	0.997	-0.015702643727291	0.0166	0.344	53386	77258	58749.13
3205709	chr20	rs67246677	37855154	G	T	0.804	0.801	0.986	0.0228958774769045	0.0109	0.03523	53386	77258	58749.13
3199241	chr20	rs6028341	37856073	G	A	0.558	0.559	0.995	0.0058031292269501	0.0087	0.5018	53386	77258	58749.13
3201180	chr20	rs742651	37856326	A	G	0.637	0.637	0.995	0.0126002819757385	0.009	0.1594	53386	77258	58749.13
3214015	chr20	rs1016594	37857238	A	T	0.836	0.84	0.993	-0.0067024110596754	0.0117	0.5654	53386	77258	58749.13
3205569	chr20	rs1963695	37857425	T	C	0.619	0.621	0.99	0.0068961666878413	0.0089	0.4411	53386	77258	58749.13
3207981	chr20	rs7271186	37858095	G	A	0.926	0.927	0.997	-0.0164038098256767	0.0166	0.3253	53386	77258	58749.13
3206515	chr20	rs957256	37859566	G	C	0.552	0.554	0.992	0.0043007385516922	0.0087	0.621	53386	77258	58749.13
3197434	chr20	rs6129222	37860739	G	A	0.645	0.646	0.995	0.0116024307308398	0.009	0.198	53386	77258	58749.13
3199522	chr20	rs6101423	37861741	A	C	0.552	0.553	0.991	0.0048979852621919	0.0087	0.576	53386	77258	58749.13
3200416	chr20	rs74513807	37865159	C	T	0.799	0.797	0.979	0.0153023200084426	0.0108	0.1554	53386	77258	58749.13
3199750	chr20	rs59180307	37865903	C	T	0.799	0.797	0.978	0.0155977206230546	0.0108	0.1489	53386	77258	58749.13
3194778	chr20	rs61666201	37866073	C	T	0.803	0.801	0.979	0.014504302202808	0.0109	0.1816	53386	77258	58749.13
3201083	chr20	rs55758742	37867471	T	C	0.953	0.955	0.967	-0.022398994943479	0.0209	0.2826	53386	77258	58749.13
3197604	chr20	rs66986180	37867772	G	A	0.81	0.807	0.979	0.0212036062510236	0.011	0.05471	53386	77258	58749.13
3205351	chr20	rs2868507	37868383	A	G	0.814	0.817	0.977	-0.0059979518036359	0.0112	0.5936	53386	77258	58749.13
3199096	chr20	rs73114539	37870745	C	T	0.801	0.799	0.975	0.0165030720990143	0.0109	0.1276	53386	77258	58749.13
3213146	chr20	rs75504562	37870746	G	A	0.927	0.927	0.991	-0.0151034855773182	0.0167	0.3658	53386	77258	58749.13
3214694	chr20	rs2092494	37870900	T	A	0.835	0.838	0.99	-0.0043996643446871	0.0117	0.7096	53386	77258	58749.13
3202918	chr20	rs78711045	37871684	A	G	0.942	0.942	0.872	0.0187039847937718	0.0199	0.3471	53386	77258	58749.13
3203040	chr20	rs78133593	37873610	A	G	0.739	0.743	0.985	-0.005304041591906	0.0099	0.5935	53386	77258	58749.13
3206925	chr20	rs1016550	37873741	G	A	0.531	0.533	0.978	0.0060019521956343	0.0087	0.4945	53386	77258	58749.13
3212440	chr20	rs932426	37873813	G	A	0.762	0.766	0.996	-0.0095050300143049	0.0101	0.3495	53386	77258	58749.13
3194573	chr20	rs1012338	37875045	T	C	0.536	0.537	0.956	0.0089993837968006	0.0088	0.3075	53386	77258	58749.13
3200342	chr20	rs73114544	37875309	G	A	0.811	0.808	0.947	0.0231011029079872	0.0112	0.03917	53386	77258	58749.13
3197725	chr20	rs6028354	37876434	A	G	0.555	0.556	0.946	0.0066975214477213	0.0089	0.45	53386	77258	58749.13
3196641	chr20	rs932428	37876772	A	G	0.936	0.937	0.948	-0.0045001103249234	0.0182	0.8042	53386	77258	58749.13
3195996	chr20	rs932429	37876885	A	G	0.95	0.951	0.753	0.0074025335167413	0.0231	0.7484	53386	77258	58749.13
3211463	chr20	rs7262174	37877068	A	G	0.762	0.765	0.884	0.0044003044444822	0.0108	0.6866	53386	77258	58749.13
3205821	chr20	rs11698240	37877660	A	G	0.862	0.865	0.95	-0.0243951568347216	0.0129	0.05812	53386	77258	58749.13
3204297	chr20	rs11086745	37877837	G	C	0.865	0.868	0.955	-0.0264979913062283	0.0129	0.04053	53386	77258	58749.13
3202948	chr20	rs2206747	37878814	G	A	0.514	0.513	0.982	0.0086028888072678	0.0087	0.3204	53386	77258	58749.13
3198524	chr20	rs4640447	37879949	G	T	0.552	0.549	0.98	0.0117012723076411	0.0087	0.178	53386	77258	58749.13
3207929	chr20	rs6129227	37880233	A	G	0.937	0.937	0.94	0.0077995046323818	0.0183	0.6693	53386	77258	58749.13
3214179	chr20	rs2009579	37881482	C	T	0.64	0.636	0.996	0.0221038989069263	0.009	0.01349	53386	77258	58749.13
3202454	chr20	rs729520	37881769	A	C	0.81	0.808	0.97	0.0133011462391285	0.0111	0.2292	53386	77258	58749.13
3208064	chr20	rs6129228	37882299	G	A	0.641	0.636	0.994	0.0225048553400694	0.009	0.01208	53386	77258	58749.13
3213859	chr20	rs6129229	37882317	A	G	0.928	0.928	0.951	0.0106035827841911	0.0171	0.5358	53386	77258	58749.13
3204988	chr20	rs113486880	37882854	C	T	0.872	0.87	0.923	0.0068961666878413	0.0133	0.6022	53386	77258	58749.13
3212814	chr20	rs6124128	37884312	A	G	0.873	0.877	0.968	-0.0290993078252748	0.0132	0.02751	53386	77258	58749.13
3196160	chr20	rs17766229	37884565	T	C	0.804	0.803	0.967	0.0127977582298607	0.011	0.2458	53386	77258	58749.13
3199045	chr20	rs4810255	37889481	G	T	0.641	0.637	0.974	0.0239020562806236	0.0091	0.008392	53386	77258	58749.13
3206759	chr20	rs6028364	37889503	C	G	0.636	0.632	0.972	0.0239020562806236	0.009	0.008171	53386	77258	58749.13
3210438	chr20	rs35206383	37890458	T	G	0.625	0.621	0.947	0.021497269010823	0.0091	0.01837	53386	77258	58749.13
3205364	chr20	rs6028365	37890523	T	C	0.507	0.506	0.959	0.0118989261570991	0.0088	0.1763	53386	77258	58749.13
3206619	chr20	rs73113355	37890686	C	T	0.797	0.795	0.945	0.0183996828453635	0.011	0.09363	53386	77258	58749.13
3195671	chr20	rs57444068	37894178	A	C	0.914	0.913	0.958	0.0326027085440124	0.0156	0.03626	53386	77258	58749.13
3213845	chr20	rs6028367	37895372	A	G	0.455	0.455	0.944	0.0087020272939009	0.0089	0.3297	53386	77258	58749.13
3208602	chr20	rs6124132	37895849	T	A	0.484	0.485	0.968	0.0109003744682883	0.0088	0.2125	53386	77258	58749.13
3207702	chr20	rs2073315	37897680	C	T	0.572	0.574	0.972	0.0020977980821461	0.0088	0.8112	53386	77258	58749.13
3213161	chr20	rs59235229	37898200	C	A	0.917	0.915	0.969	0.0301023438164435	0.0157	0.05571	53386	77258	58749.13
3198199	chr20	rs2073314	37899700	T	C	0.49	0.491	0.976	0.0109992854583691	0.0087	0.2063	53386	77258	58749.13
3206565	chr20	rs2073313	37899865	C	T	0.961	0.962	0.964	-0.0023026490626755	0.0227	0.9209	53386	77258	58749.13
3202687	chr20	rs4470396	37900423	A	G	0.575	0.577	0.977	0.001598721363697	0.0088	0.8577	53386	77258	58749.13
3202768	chr20	rs2073312	37900688	C	G	0.495	0.496	0.978	0.0141001243787816	0.0087	0.1052	53386	77258	58749.13
3199334	chr20	rs2073311	37900691	C	T	0.576	0.578	0.978	0.0011992805754821	0.0088	0.8948	53386	77258	58749.13
3208984	chr20	rs34021142	37900945	G	A	0.616	0.617	0.978	0.0008995952428359	0.0089	0.9228	53386	77258	58749.13
3212631	chr20	rs1004022	37901725	T	C	0.57	0.572	0.981	0.001099395443301	0.0088	0.9027	53386	77258	58749.13
3207457	chr20	rs8125860	37902090	G	A	0.496	0.497	0.984	0.0123039944561641	0.0087	0.1579	53386	77258	58749.13
3197020	chr20	rs7262330	37903682	G	T	0.921	0.92	0.987	0.0384030712829451	0.016	0.01661	53386	77258	58749.13
3203143	chr20	rs2208138	37904076	A	G	0.484	0.484	0.988	0.0154007965760229	0.0087	0.07616	53386	77258	58749.13
3199640	chr20	rs66750575	37904235	T	C	0.961	0.962	0.98	0.0029955089797983	0.0227	0.8953	53386	77258	58749.13
3204019	chr20	rs10460625	37904394	A	G	0.486	0.486	0.989	0.0146028573839336	0.0087	0.09183	53386	77258	58749.13
3210031	chr20	rs7266026	37905178	G	T	0.921	0.92	0.991	0.0382009626151637	0.016	0.01699	53386	77258	58749.13
3214363	chr20	rs8119103	37905431	C	T	0.57	0.572	0.993	0.0009995003330834	0.0087	0.9044	53386	77258	58749.13
3212204	chr20	rs8125861	37905849	A	G	0.565	0.566	0.992	0.0026963615477425	0.0087	0.7581	53386	77258	58749.13
3200088	chr20	rs7266476	37905863	G	T	0.921	0.92	0.993	0.0390957053401303	0.016	0.01421	53386	77258	58749.13
3201352	chr20	rs16987872	37906360	G	A	0.916	0.915	0.993	0.0282958691548473	0.0155	0.06745	53386	77258	58749.13
3202067	chr20	rs4812367	37906698	T	C	0.48	0.481	0.993	0.0106035827841911	0.0086	0.2219	53386	77258	58749.13
3199819	chr20	rs4812368	37906741	T	G	0.48	0.481	0.993	0.0105046326450854	0.0086	0.2264	53386	77258	58749.13
3203466	chr20	rs941651	37907913	T	C	0.478	0.479	0.993	0.0117012723076411	0.0086	0.1752	53386	77258	58749.13
3212514	chr20	rs1157376	37908163	C	T	0.484	0.485	0.994	0.0121953336998771	0.0086	0.1575	53386	77258	58749.13
3210410	chr20	rs59397721	37908783	A	G	0.913	0.912	0.992	0.0326994961630157	0.0153	0.0325	53386	77258	58749.13
3214537	chr20	rs2208139	37908954	T	C	0.608	0.609	0.996	0.0008995952428359	0.0088	0.9203	53386	77258	58749.13
3197853	chr20	rs117401371	37909011	A	C	0.961	0.96	0.931	0.0158044491449436	0.0229	0.4911	53386	77258	58749.13
3195777	chr20	rs2224304	37909315	C	T	0.609	0.61	0.996	0.001598721363697	0.0088	0.8563	53386	77258	58749.13
3204186	chr20	rs16987875	37909375	T	C	0.962	0.963	0.992	0.0009995003330834	0.0229	0.9646	53200	76329	58439.19
3199196	chr20	rs10485652	37909494	T	C	0.962	0.963	0.992	0.001099395443301	0.0228	0.9619	53200	76329	58439.19
3207166	chr20	rs67735417	37910414	A	G	0.961	0.962	0.99	0.0052959516591825	0.0225	0.8129	53386	77258	58749.13
3201201	chr20	rs12625027	37910766	G	A	0.576	0.577	0.992	0.001998002662673	0.0087	0.8195	53386	77258	58749.13
3207542	chr20	rs12625060	37910767	C	A	0.576	0.577	0.992	0.0018981972830802	0.0087	0.8294	53386	77258	58749.13
3210698	chr20	rs4810257	37912138	G	C	0.485	0.485	0.991	0.0147014028528927	0.0087	0.08939	53386	77258	58749.13
3204410	chr20	rs3918508	37912667	G	A	0.489	0.489	0.992	0.0143958802837323	0.0086	0.09605	53386	77258	58749.13
3212181	chr20	rs7266730	37913440	T	A	0.918	0.917	0.994	0.0430020165445429	0.0157	0.00621	53386	77258	58749.13
3200222	chr20	rs2070292	37913730	C	T	0.918	0.917	0.994	0.0426954385276174	0.0157	0.00657	53386	77258	58749.13
3212405	chr20	rs2067034	37914178	A	G	0.485	0.485	0.991	0.013202462677756	0.0087	0.1264	53386	77258	58749.13
3202789	chr20	rs1884712	37914526	G	A	0.783	0.788	0.977	-0.0289037168568363	0.0106	0.006515	53386	77258	58749.13
3214602	chr20	rs11905126	37915088	C	T	0.914	0.913	0.992	0.0329027196757078	0.0153	0.03199	53386	77258	58749.13
3195154	chr20	rs6028376	37915283	A	G	0.481	0.481	0.992	0.0100988346774146	0.0087	0.2431	53386	77258	58749.13
3195660	chr20	rs4812369	37915621	T	G	0.481	0.481	0.992	0.0103957761821204	0.0086	0.2273	53386	77258	58749.13
3208882	chr20	rs111920312	37915778	A	G	0.825	0.82	0.969	0.031498667059371	0.0114	0.005816	53386	77258	58749.13
3194912	chr20	rs6124134	37916264	G	A	0.569	0.57	0.991	0.0002999550089979	0.0087	0.9717	53386	77258	58749.13
3210530	chr20	rs4812370	37916325	A	G	0.482	0.482	0.992	0.0110981866660334	0.0086	0.1994	53386	77258	58749.13
3207242	chr20	rs4812371	37916357	A	G	0.569	0.57	0.991	0.0002999550089979	0.0087	0.9753	53386	77258	58749.13
3207617	chr20	rs60933728	37916828	A	G	0.913	0.912	0.993	0.0323994240466592	0.0153	0.03371	53386	77258	58749.13
3211363	chr20	rs11699381	37916896	A	G	0.786	0.789	0.975	-0.0095050300143049	0.0107	0.372	53386	77258	58749.13
3197752	chr20	rs73113379	37917247	G	C	0.911	0.913	0.947	-0.0433982268254708	0.0156	0.005416	53386	77258	58749.13
3205104	chr20	rs988323	37918096	T	C	0.478	0.48	0.995	0.0102968054773682	0.0086	0.2321	53386	77258	58749.13
3204770	chr20	rs60295744	37919542	G	A	0.962	0.963	0.986	0.0022973590486834	0.023	0.9219	53200	76329	58439.19
3211967	chr20	rs2868508	37920076	G	A	0.493	0.494	0.996	0.0134984841513417	0.0086	0.1183	53386	77258	58749.13
3205371	chr20	rs1009789	37921124	C	G	0.486	0.487	0.993	0.0127977582298607	0.0086	0.1377	53386	77258	58749.13
3199199	chr20	rs9636528	37921806	A	G	0.487	0.487	0.992	0.0134984841513417	0.0086	0.1196	53386	77258	58749.13
3211919	chr20	rs9636515	37922912	A	G	0.566	0.567	0.989	0.0	0.0087	0.998	53386	77258	58749.13
3209332	chr20	rs59106201	37923132	G	A	0.961	0.962	0.984	0.0060019521956343	0.0227	0.7908	53386	77258	58749.13
3207394	chr20	rs1076805	37923341	T	A	0.611	0.612	0.991	-0.0018016219466282	0.0089	0.8411	53386	77258	58749.13
3202681	chr20	rs743154	37923957	C	A	0.486	0.486	0.989	0.0129951954948113	0.0087	0.1321	53386	77258	58749.13
3204781	chr20	rs743153	37923967	G	T	0.486	0.486	0.988	0.0136957831289865	0.0087	0.1139	53386	77258	58749.13
3209013	chr20	rs73291077	37924786	C	T	0.922	0.921	0.986	0.036997088886122	0.0161	0.0216	53386	77258	58749.13
3197429	chr20	rs67397733	37925725	C	G	0.962	0.963	0.981	0.0014988761237359	0.0231	0.9481	53200	76329	58439.19
3200618	chr20	rs59885984	37925767	A	G	0.919	0.918	0.996	0.0412954824071715	0.0157	0.00873	53386	77258	58749.13
3197857	chr20	rs4812373	37926774	G	A	0.486	0.486	0.988	0.0148984646619666	0.0087	0.08598	53386	77258	58749.13
3211916	chr20	rs17186303	37926902	G	A	0.827	0.822	0.97	0.0335991726304121	0.0115	0.003408	53386	77258	58749.13
3205262	chr20	rs73291083	37927670	G	A	0.919	0.918	0.996	0.0411035548784171	0.0157	0.008983	53386	77258	58749.13
3196949	chr20	rs6129242	37928322	A	T	0.607	0.607	0.986	0.0001999800026662	0.0089	0.9826	53386	77258	58749.13
3210699	chr20	rs6124135	37928475	G	A	0.57	0.571	0.986	0.0017983819413794	0.0087	0.8339	53386	77258	58749.13
3209805	chr20	rs61710434	37928651	T	C	0.919	0.918	0.996	0.0421970486997883	0.0157	0.007278	53386	77258	58749.13
3195901	chr20	rs6028383	37928899	T	C	0.914	0.913	0.994	0.0318958749835631	0.0153	0.0374	53386	77258	58749.13
3213406	chr20	rs4812374	37929301	C	A	0.518	0.52	0.978	0.0106035827841911	0.0087	0.2221	53386	77258	58749.13
3207226	chr20	rs16987896	37929997	T	C	0.914	0.913	0.994	0.031799009548949	0.0154	0.03864	53386	77258	58749.13
3197610	chr20	rs59349866	37930005	G	A	0.963	0.964	0.977	0.0035038543266769	0.0232	0.8783	53200	76329	58439.19
3209959	chr20	rs725259	37931218	G	T	0.574	0.576	0.984	0.0011992805754821	0.0088	0.8893	53386	77258	58749.13
3196605	chr20	rs2007338	37931436	T	A	0.905	0.905	0.956	0.0264958638039652	0.015	0.07718	53386	77258	58749.13
3207038	chr20	rs11699853	37932027	C	T	0.604	0.604	0.984	0.0006997551142732	0.0089	0.9357	53386	77258	58749.13
3204254	chr20	rs11907653	37933174	T	C	0.921	0.921	0.995	0.0270994698817177	0.016	0.09091	53386	77258	58749.13
3209891	chr20	rs8123469	37933673	T	C	0.921	0.92	0.999	0.027196791588428	0.0159	0.08736	53386	77258	58749.13
3213140	chr20	rs36104096	37934996	A	G	0.982	0.982	0.942	-0.0057967688471774	0.0351	0.8687	48089	70874	53428.6
3203594	chr20	rs62204425	37936305	C	T	0.921	0.921	0.993	0.0259016375226531	0.016	0.1047	53386	77258	58749.13
3206630	chr20	rs16987902	37936581	T	C	0.921	0.921	0.993	0.0266029817945341	0.016	0.09679	53386	77258	58749.13
3203779	chr20	rs6513599	37937661	C	T	0.565	0.567	0.972	0.0035038543266769	0.0088	0.6892	53386	77258	58749.13
3195357	chr20	rs73291095	37938781	T	C	0.92	0.919	0.982	0.0183015011699126	0.016	0.2516	53386	77258	58749.13
3209303	chr20	rs8123586	37940011	A	G	0.486	0.484	0.984	0.0166014304974254	0.0087	0.05544	53386	77258	58749.13
3196261	chr20	rs16987905	37940679	A	G	0.864	0.864	0.992	0.0003999200213268	0.0126	0.9778	53386	77258	58749.13
3214057	chr20	rs76524376	37941232	A	G	0.923	0.922	0.988	0.0170045988158238	0.0162	0.2931	53386	77258	58749.13
3198561	chr20	rs13041504	37941418	T	A	0.864	0.864	0.992	0.0006997551142732	0.0126	0.9586	53386	77258	58749.13
3194823	chr20	rs4812375	37941883	T	C	0.529	0.525	0.987	0.0112959597418516	0.0087	0.1916	53386	77258	58749.13
3200481	chr20	rs34525681	37942147	G	C	0.866	0.867	0.992	-0.002002002670673	0.0127	0.8742	53386	77258	58749.13
3194676	chr20	rs1012795	37942991	T	G	0.483	0.48	0.99	0.0126002819757385	0.0087	0.1455	53386	77258	58749.13
3214080	chr20	rs6129247	37943619	C	T	0.671	0.666	0.986	0.0117012723076411	0.0092	0.205	53386	77258	58749.13
3208968	chr20	rs67560176	37944964	G	T	0.954	0.955	0.984	-0.0129028853555234	0.0209	0.539	53386	77258	58749.13
3208938	chr20	rs66663715	37945063	A	G	0.864	0.864	0.994	0.0007996801705642	0.0126	0.9525	53386	77258	58749.13
3198843	chr20	rs16987909	37945267	A	C	0.701	0.7	0.979	0.0059025456526138	0.0095	0.5353	53386	77258	58749.13
3200755	chr20	rs11696333	37945484	G	C	0.531	0.532	0.981	0.00730326611012	0.0087	0.4051	53386	77258	58749.13
3212416	chr20	rs6101460	37946188	C	A	0.543	0.544	0.981	0.0069954745123864	0.0087	0.4229	53386	77258	58749.13
3196654	chr20	rs6101462	37947368	C	G	0.822	0.824	0.997	0.0045994064948955	0.0113	0.6828	53386	77258	58749.13
3207759	chr20	rs7267944	37947434	T	C	0.82	0.822	0.998	0.0024968801985871	0.0112	0.8245	53386	77258	58749.13
3209844	chr20	rs12329623	37947763	C	T	0.824	0.826	0.997	0.0034041991335623	0.0113	0.7671	53386	77258	58749.13
3201399	chr20	rs12329618	37948025	G	A	0.823	0.825	0.997	0.0032048589489113	0.0113	0.7778	53386	77258	58749.13
3195576	chr20	rs1008351	37948298	C	G	0.498	0.496	0.994	0.0147999386115992	0.0086	0.08651	53386	77258	58749.13
3195732	chr20	rs6101463	37948756	T	C	0.488	0.487	0.996	0.0126990249774084	0.0086	0.1422	53386	77258	58749.13
3210980	chr20	rs6101464	37949055	G	A	0.488	0.486	0.996	0.0131037693769772	0.0086	0.1295	53386	77258	58749.13
3198059	chr20	rs6129249	37949113	G	A	0.671	0.667	0.991	0.0123039944561641	0.0092	0.1802	53386	77258	58749.13
3205393	chr20	rs6101466	37949375	T	C	0.819	0.821	0.999	0.0028958031120254	0.0112	0.7953	53386	77258	58749.13
3208628	chr20	rs1008350	37950180	G	C	0.476	0.473	0.994	0.0150954876453349	0.0086	0.08032	53386	77258	58749.13
3199453	chr20	rs6028389	37951428	A	G	0.481	0.48	0.994	0.017496047616751	0.0086	0.04353	53386	77258	58749.13
3206808	chr20	rs6129250	37951934	G	A	0.679	0.675	0.987	0.0117012723076411	0.0093	0.2044	53386	77258	58749.13
3210142	chr20	rs6129253	37952976	A	T	0.626	0.624	0.991	0.0138042809763971	0.0089	0.1221	53386	77258	58749.13
3207164	chr20	rs62202867	37953738	C	T	0.634	0.632	0.97	0.0142973047008244	0.0091	0.115	53386	77258	58749.13
3195638	chr20	rs79323644	37953758	C	T	0.831	0.825	0.934	0.0352030377085245	0.0118	0.002891	53386	77258	58749.13
3209953	chr20	rs6129259	37956695	A	G	0.661	0.657	0.993	0.0121953336998771	0.0091	0.1815	53386	77258	58749.13
3206012	chr20	rs4810259	37957173	G	A	0.662	0.658	0.993	0.0128964817350202	0.0091	0.1569	53386	77258	58749.13
3196812	chr20	rs4810260	37957289	G	A	0.662	0.658	0.993	0.0125015292229252	0.0091	0.1703	53386	77258	58749.13
3209963	chr20	rs4812376	37957395	T	C	0.527	0.523	0.996	0.0128964817350202	0.0086	0.1351	53386	77258	58749.13
3200832	chr20	rs6028390	37958043	T	A	0.477	0.476	0.995	0.0156961681063242	0.0087	0.06921	53386	77258	58749.13
3206777	chr20	rs6129260	37958191	T	C	0.525	0.522	0.995	0.0124027667170427	0.0086	0.1497	53386	77258	58749.13
3199269	chr20	rs6129261	37958258	G	T	0.527	0.523	0.996	0.0131037693769772	0.0086	0.1284	53386	77258	58749.13
3212572	chr20	rs8117671	37958333	T	C	0.863	0.864	0.997	0.0007996801705642	0.0126	0.9489	53386	77258	58749.13
3200592	chr20	rs932553	37958615	G	A	0.66	0.656	0.993	0.0118989261570991	0.0091	0.1898	53386	77258	58749.13
3195308	chr20	rs932552	37958704	A	G	0.477	0.475	0.995	0.0158044491449436	0.0086	0.06788	53386	77258	58749.13
3198583	chr20	rs4810261	37959995	T	A	0.525	0.522	0.996	0.0126002819757385	0.0086	0.1428	53386	77258	58749.13
3213633	chr20	rs6129263	37960715	G	A	0.661	0.657	0.995	0.0123039944561641	0.0091	0.1753	53386	77258	58749.13
3204191	chr20	rs4812377	37960971	G	A	0.661	0.657	0.995	0.0123039944561641	0.0091	0.1754	53386	77258	58749.13
3206743	chr20	rs4239688	37961412	A	G	0.527	0.523	0.997	0.0128964817350202	0.0086	0.1335	53386	77258	58749.13
3212119	chr20	rs6129265	37962356	G	A	0.532	0.529	0.997	0.0156961681063242	0.0086	0.06836	53386	77258	58749.13
3214168	chr20	rs6129266	37962422	C	A	0.488	0.486	0.998	0.0182033098538737	0.0086	0.03432	53386	77258	58749.13
3202535	chr20	rs6124140	37963182	A	C	0.532	0.528	0.997	0.0155977206230546	0.0086	0.07046	53386	77258	58749.13
3209652	chr20	rs4810262	37963721	T	G	0.532	0.529	0.997	0.0156961681063242	0.0086	0.06901	53386	77258	58749.13
3212952	chr20	rs4810263	37963786	G	A	0.664	0.659	0.995	0.0141987193998129	0.0091	0.1183	53386	77258	58749.13
3204664	chr20	rs2067008	37965099	G	A	0.664	0.66	0.995	0.0142973047008244	0.0091	0.1164	53386	77258	58749.13
3200867	chr20	rs2070291	37965202	G	A	0.664	0.66	0.994	0.0142973047008244	0.0091	0.1173	53386	77258	58749.13
3204393	chr20	rs2070290	37965734	G	A	0.664	0.66	0.995	0.0142973047008244	0.0091	0.1153	53386	77258	58749.13
3214106	chr20	rs743155	37966916	A	T	0.813	0.805	0.986	0.0377966226945664	0.011	0.0006053	53386	77258	58749.13
3209721	chr20	rs6028394	37967269	G	A	0.619	0.616	0.995	0.0156961681063242	0.0089	0.0768	53386	77258	58749.13
3209347	chr20	rs66998295	37967287	G	A	0.871	0.871	0.998	0.0076010387728197	0.0129	0.5542	53386	77258	58749.13
3195845	chr20	rs2868999	37967302	A	G	0.481	0.48	0.999	0.0153023200084426	0.0086	0.07615	53386	77258	58749.13
3198351	chr20	rs2869000	37967775	C	G	0.663	0.659	0.994	0.0135971385060249	0.0091	0.1366	53386	77258	58749.13
3202232	chr20	rs5012131	37968869	C	T	0.869	0.87	0.998	0.0048979852621919	0.0128	0.7038	53386	77258	58749.13
3202191	chr20	rs2869001	37969019	G	A	0.663	0.659	0.994	0.0138042809763971	0.0091	0.1288	53386	77258	58749.13
3198244	chr20	rs1998109	37969208	C	T	0.663	0.659	0.995	0.0139029051689914	0.0091	0.1277	53386	77258	58749.13
3198366	chr20	rs35758854	37969843	G	A	0.869	0.87	0.998	0.0044998604248922	0.0128	0.7268	53386	77258	58749.13
3202445	chr20	rs2103960	37970966	A	G	0.869	0.87	0.998	0.0046989426564652	0.0128	0.7159	53386	77258	58749.13
3213685	chr20	rs6028396	37970970	G	T	0.619	0.616	0.995	0.0164047040252769	0.0089	0.06402	53386	77258	58749.13
3205179	chr20	rs16987936	37972010	A	G	0.869	0.87	0.998	0.0048979852621919	0.0128	0.7028	53386	77258	58749.13
3202409	chr20	rs13038787	37973031	T	C	0.855	0.856	0.996	0.001099395443301	0.0122	0.9303	53386	77258	58749.13
3196473	chr20	rs2869002	37973158	C	T	0.666	0.661	0.993	0.0152038337422728	0.0091	0.09648	53386	77258	58749.13
3206511	chr20	rs6124141	37974193	T	G	0.663	0.659	0.995	0.0141987193998129	0.0091	0.1175	53386	77258	58749.13
3199843	chr20	rs6129271	37977026	C	T	0.673	0.669	0.996	0.0140015196358136	0.0092	0.1267	53386	77258	58749.13
3203829	chr20	rs2869003	37977945	T	C	0.48	0.478	0.996	0.0171029078996623	0.0086	0.04823	53386	77258	58749.13
3213909	chr20	rs4812379	37978920	A	G	0.673	0.669	0.995	0.0136957831289865	0.0092	0.1352	53386	77258	58749.13
3205168	chr20	rs6129273	37979281	G	A	0.675	0.671	0.994	0.0147999386115992	0.0092	0.1064	53386	77258	58749.13
3197049	chr20	rs6129274	37979482	C	T	0.675	0.671	0.994	0.0147014028528927	0.0092	0.1105	53386	77258	58749.13
3205446	chr20	rs6101477	37981504	C	T	0.779	0.773	0.993	0.0377003271828256	0.0104	0.0002704	53386	77258	58749.13
3195362	chr20	rs73121188	37981578	A	T	0.902	0.902	0.958	-0.022398994943479	0.0148	0.1301	53386	77258	58749.13
3195499	chr20	rs6129275	37983058	G	T	0.675	0.671	0.994	0.0147014028528927	0.0092	0.11	53386	77258	58749.13
3213499	chr20	rs4812380	37984144	T	G	0.482	0.48	0.997	0.0160997014894237	0.0086	0.06177	53386	77258	58749.13
