## Supplementary material for "Characterization of shared and ancestry-specific signals driving complex traits using multi-ancestry fine-mapping": s1_gwas_temp.txt

locus	alleles	n	sum_x	y_transpose_x	beta	standard_error	t_stat	p_value	p_value_str	chrom	pos	-log10pvalue	rsid
chr20:40051409	['C', 'T']	56057	95460.2174805088	67.1473758171326	-0.0132488864725677	0.0081476050348618	-1.6261080913812782	0.103932	0.103932	chr20	40051409	0.9832507153519924	chr20:40051409:C:T
chr20:40052004	['A', 'G']	56057	85877.31964244293	-70.79436536950514	-0.0137257418728955	0.0068019752807809	-2.017905285789209	0.0436059	0.0436059	chr20	40052004	1.360454745499999	chr20:40052004:A:G
chr20:40053162	['G', 'A']	56057	85543.20803225749	-36.09268484396416	-0.0114122038550926	0.0067823431299672	-1.6826343988213757	0.0924515	0.0924515	chr20	40053162	1.0340860381398749	chr20:40053162:G:A
chr20:40054237	['C', 'G']	56057	85357.61346606723	-30.2094327093938	-0.0110756242606712	0.0067594623099235	-1.6385362848182552	0.101315	0.101315	chr20	40054237	0.9943262512343404	chr20:40054237:C:G
chr20:40054340	['G', 'A']	56057	85371.68832884148	-26.2112976156692	-0.0109781488325482	0.0067628057313846	-1.6233127593183931	0.104528	0.104528	chr20	40054340	0.9807673591542628	chr20:40054340:G:A
chr20:40054750	['G', 'A']	56057	29246.564955114143	-235.46134585423857	-0.0081967864989064	0.0065528488507274	-1.2508737322693546	0.210986	0.210986	chr20	40054750	0.6757463614059367	chr20:40054750:G:A
chr20:40054882	['A', 'G']	56057	85645.91754398486	-55.16222848225508	-0.0128289429359792	0.0067758405114338	-1.8933360244136648	0.0583183	0.0583183	chr20	40054882	1.2341951443502326	chr20:40054882:A:G
chr20:40055291	['G', 'A']	56057	85702.4038149278	-59.33752828783396	-0.013035690315592	0.006778861336651	-1.9229911438241656	0.0544862	0.0544862	chr20	40055291	1.2637134797923222	chr20:40055291:G:A
chr20:40055541	['C', 'T']	56057	85698.11506966622	-55.091642345218624	-0.0128041715384681	0.0067774718389004	-1.8892253398939067	0.0588668	0.0588668	chr20	40055541	1.230129571799766	chr20:40055541:C:T
chr20:40056058	['C', 'T']	56057	23375.66799279253	-8.439054498890972	-0.0059722829199955	0.0071007797669815	-0.8410742363488778	0.40031	0.40031	chr20	40056058	0.3976035608052776	chr20:40056058:C:T
chr20:40056725	['T', 'G']	56057	7111.2685781576165	110.61323944617432	0.0097748310675574	0.0118514243853636	0.824781119105751	0.409499	0.409499	chr20	40056725	0.387747154453043	chr20:40056725:T:G
chr20:40056900	['C', 'T']	56057	14491.36064520734	-97.3157376074362	-0.0080766079887821	0.0086689914776771	-0.931666389288718	0.351513	0.351513	chr20	40056900	0.4540586088408466	chr20:40056900:C:T
chr20:40057098	['G', 'A']	56057	92314.64239190568	79.85521759978607	-0.0078638036930437	0.0076107922006893	-1.033243778792375	0.301494	0.301494	chr20	40057098	0.5207213262860846	chr20:40057098:G:A
chr20:40057478	['A', 'G']	56057	9808.1494138011	113.06330482498971	0.0071471912026868	0.0102047692582644	0.7003775413048774	0.483694	0.483694	chr20	40057478	0.3154292997999942	chr20:40057478:A:G
chr20:40057566	['T', 'C']	56057	104727.34114750588	206.8106150817461	-0.018705497076604	0.0116660730463716	-1.6034099051369923	0.10885	0.10885	chr20	40057566	0.9631715666228868	chr20:40057566:T:C
chr20:40058049	['A', 'T']	56057	93097.00468317096	100.74085034900966	-0.0090184793630178	0.0076901341750894	-1.1727336815827245	0.240908	0.240908	chr20	40058049	0.6181487778423918	chr20:40058049:A:T
chr20:40058329	['C', 'T']	56057	93099.26876137457	99.79952732731618	-0.0089772664147186	0.0076836385295174	-1.168361366848733	0.242666	0.242666	chr20	40058329	0.6149910685249727	chr20:40058329:C:T
chr20:40058399	['C', 'T']	56057	93448.3361879784	61.50896327354943	-0.0120874170914259	0.0077270388128113	-1.5643013299461048	0.117752	0.117752	chr20	40058399	0.9290317077100018	chr20:40058399:C:T
chr20:40058488	['T', 'C']	56057	92316.82154581787	75.50730306990496	-0.0081042769114983	0.0076095409161469	-1.0650152224428713	0.286874	0.286874	chr20	40058488	0.542308811001849	chr20:40058488:T:C
chr20:40059110	['G', 'T']	56057	91653.33505246628	65.64061487015975	-0.0082938000458482	0.0075124670695678	-1.104004845418296	0.269596	0.269596	chr20	40059110	0.5692865557228262	chr20:40059110:G:T
chr20:40059709	['G', 'A']	56057	9999.535144681917	119.08554907812932	0.0070313832946599	0.0101145156960364	0.6951774564367211	0.486947	0.486947	chr20	40059709	0.3125183054386098	chr20:40059709:G:A
chr20:40060772	['C', 'T']	56057	92315.88092986746	79.02129377262406	-0.0078695384305427	0.0076091420854909	-1.0342215117192193	0.301037	0.301037	chr20	40060772	0.5213801226510464	chr20:40060772:C:T
chr20:40060955	['A', 'G']	56057	104680.73479618233	212.1750860502148	-0.0178836331691447	0.0116327699096754	-1.537349514174624	0.124213	0.124213	chr20	40060955	0.9058329489838246	chr20:40060955:A:G
chr20:40061399	['C', 'A']	56057	9765.348407813755	119.8923148568778	0.0080289128433885	0.0102217519595169	0.7854732608643694	0.432179	0.432179	chr20	40061399	0.3643363397334246	chr20:40061399:C:A
chr20:40061995	['A', 'G']	56057	9747.391068529323	118.87291934498174	0.0079658651721865	0.0102319164152858	0.7785311029599603	0.436259	0.436259	chr20	40061995	0.3602556004682496	chr20:40061995:A:G
chr20:40061998	['G', 'A']	56057	91665.35216871552	67.74093709853254	-0.0081735583503444	0.0075089118379259	-1.0885143582404937	0.276373	0.276373	chr20	40061998	0.5585043872159673	chr20:40061998:G:A
chr20:40062407	['A', 'T']	56057	10001.140922473014	121.24541897891352	0.0073028230866671	0.0101159202117577	0.7219138678238161	0.47035	0.47035	chr20	40062407	0.3275788516390465	chr20:40062407:A:T
chr20:40062960	['G', 'T']	56057	92777.92724286886	55.293125057936514	-0.0120087787116326	0.0076188236366488	-1.5761985424976692	0.114986	0.114986	chr20	40062960	0.9393550334974414	chr20:40062960:G:T
chr20:40064169	['T', 'C']	56057	103508.38593830838	178.99048859513408	-0.0158477220210284	0.0109100220737037	-1.4525838640808946	0.146345	0.146345	chr20	40064169	0.8346221110129305	chr20:40064169:T:C
chr20:40064263	['T', 'C']	56057	92326.82315158437	75.29132373054335	-0.0080553019519776	0.0076112865768194	-1.0583364416353132	0.289907	0.289907	chr20	40064263	0.5377412981852894	chr20:40064263:T:C
chr20:40065224	['C', 'T']	56057	102410.3075838938	209.47723719825456	-0.0095023176522126	0.0103571186009611	-0.9174673013139788	0.358902	0.358902	chr20	40065224	0.4450241215315033	chr20:40065224:C:T
chr20:40066107	['C', 'T']	56057	91658.44565566456	72.80852962133508	-0.0079182939701386	0.007508152188041	-1.05462619454503	0.291601	0.291601	chr20	40066107	0.5352109910065417	chr20:40066107:C:T
chr20:40068393	['T', 'C']	56057	92341.17818337528	73.06114086510901	-0.0082369527033358	0.0076122844971348	-1.0820605439058495	0.27923	0.27923	chr20	40068393	0.5540379236759037	chr20:40068393:T:C
chr20:40069710	['T', 'C']	56057	93335.99011614424	77.86937048562928	-0.0108787159202287	0.0077090735215187	-1.41115737057928	0.158204	0.158204	chr20	40069710	0.8007825400800224	chr20:40069710:T:C
chr20:40070344	['A', 'G']	56057	10218.729167038338	-25.48948919982957	-0.0081937235752194	0.0100462566861453	-0.8155996637552848	0.414733	0.414733	chr20	40070344	0.3822314067683535	chr20:40070344:A:G
chr20:40071074	['G', 'A']	56057	7348.88412599268	130.25222523053242	0.0161194168345466	0.0116585373623746	1.3826277116517596	0.166785	0.166785	chr20	40071074	0.7778430107136312	chr20:40071074:G:A
chr20:40071547	['T', 'A']	56057	102729.82817127564	179.2263493934414	-0.0144241013307444	0.0104851793041901	-1.3756656812707218	0.168931	0.168931	chr20	40071547	0.7722906470922533	chr20:40071547:T:A
chr20:40072197	['G', 'C']	56057	93337.99033023496	76.58277860421114	-0.0108891805033468	0.0077091727591705	-1.41249662493209	0.157809	0.157809	chr20	40072197	0.8018682321856736	chr20:40072197:G:C
chr20:40073460	['G', 'T']	56057	9984.068633922678	116.92819012901192	0.0066999230475667	0.0101217983044585	0.6619301082709318	0.508019	0.508019	chr20	40073460	0.2941200447222841	chr20:40073460:G:T
chr20:40073986	['T', 'C']	56057	93404.99625321152	65.3956706974652	-0.0116562857565063	0.0077212151876112	-1.509643945063067	0.13114	0.13114	chr20	40073986	0.8822648206695034	chr20:40073986:T:C
chr20:40074027	['T', 'A']	56057	16386.87697577336	-197.5351887680412	-0.0059806253851751	0.0082491654715698	-0.7249976262189104	0.468457	0.468457	chr20	40074027	0.3293302671449881	chr20:40074027:T:A
chr20:40074368	['C', 'T']	56057	92299.81881601484	70.79113810601216	-0.0083684813618012	0.0076056143576488	-1.1003031403222787	0.271205	0.271205	chr20	40074368	0.5667023079746185	chr20:40074368:C:T
chr20:40074568	['T', 'C']	56057	92633.6099584322	51.19729646286922	-0.0102101287288255	0.0076320102011311	-1.3378033387995614	0.180966	0.180966	chr20	40074568	0.742403012972923	chr20:40074568:T:C
chr20:40075335	['G', 'A']	56057	92303.40578830922	72.0072075485538	-0.0082874436654691	0.0076065055464561	-1.0895204920122925	0.275929	0.275929	chr20	40075335	0.5592026529890564	chr20:40075335:G:A
chr20:40075757	['A', 'G']	56057	92323.8817862304	78.102371977162	-0.0080018222455295	0.0076097762251578	-1.0515187317960368	0.293025	0.293025	chr20	40075757	0.5330953253835156	chr20:40075757:A:G
chr20:40076646	['A', 'G']	56057	92329.58826467808	70.51207906624695	-0.0083874233248408	0.0076109881397432	-1.1020150302223115	0.27046	0.27046	chr20	40076646	0.5678969563016731	chr20:40076646:A:G
chr20:40077047	['CTT', 'C']	56057	10188.272239072256	91.30098625674404	0.0034997970645047	0.0100340712523444	0.3487913307060692	0.727247	0.727247	chr20	40077047	0.1383180616053212	chr20:40077047:CTT:C
chr20:40077263	['G', 'A']	56057	92599.8226425194	65.94443251567074	-0.0092756358547657	0.0076343834581469	-1.2149816557704156	0.224378	0.224378	chr20	40077263	0.6490197273935467	chr20:40077263:G:A
chr20:40077611	['C', 'CA']	56057	92329.529455843	77.42851793223693	-0.0080549813825708	0.0076112666248565	-1.0582970981814364	0.289925	0.289925	chr20	40077611	0.5377143341657914	chr20:40077611:C:CA
chr20:40077761	['A', 'C']	56057	92330.23538856776	70.32141131498551	-0.0084775579045386	0.0076114401064685	-1.113791580299507	0.265373	0.265373	chr20	40077761	0.5761432659007893	chr20:40077761:A:C
chr20:40079280	['A', 'T']	56057	102858.51402369396	187.7081499446127	-0.013306657693333	0.0105678190503877	-1.2591678216561548	0.207975	0.207975	chr20	40079280	0.6819888670304384	chr20:40079280:A:T
chr20:40079434	['C', 'T']	56057	1815.161903232713	58.571115121270246	0.0143760255219542	0.0229131532790802	0.6274136670258972	0.530391	0.530391	chr20	40079434	0.2754038539160645	chr20:40079434:C:T
chr20:40079545	['A', 'C']	56057	101527.73382103664	148.7835103389029	-0.0129510770306738	0.0099992541042442	-1.295204311807288	0.195255	0.195255	chr20	40079545	0.7093978360954444	chr20:40079545:A:C
chr20:40079610	['G', 'A']	56057	100976.8079427664	182.832337355938	-0.009293513528193	0.0097675356166989	-0.9514696329650004	0.34137	0.34137	chr20	40079610	0.4667746478578846	chr20:40079610:G:A
chr20:40079829	['G', 'A']	56057	9822.876150717191	87.33403681532012	0.0040758849671288	0.0101966136659108	0.39972927294042	0.689357	0.689357	chr20	40079829	0.1615558100565077	chr20:40079829:G:A
chr20:40079993	['G', 'A']	56057	61430.958659696335	314.3723395720192	0.0017598199346402	0.0057993881214936	0.3034492428809872	0.761549	0.761549	chr20	40079993	0.1183021478171308	chr20:40079993:G:A
chr20:40080180	['C', 'T']	56057	71813.68649979483	395.8080825714284	0.0020604200585166	0.0060051235455331	0.3431103528335003	0.731517	0.731517	chr20	40080180	0.1357755766878112	chr20:40080180:C:T
chr20:40080267	['C', 'CA']	56057	61996.74171275646	309.1032894729736	0.0006007750183269	0.0057997949733966	0.103585561400469	0.917499	0.917499	chr20	40080267	0.0373944004216153	chr20:40080267:C:CA
chr20:40080360	['G', 'A']	56057	15656.558594237802	329.946049253876	0.0166965259221561	0.0083539555960017	1.9986371402485408	0.0456525	0.0456525	chr20	40080360	1.3405354348552916	chr20:40080360:G:A
chr20:40081803	['G', 'A']	56057	62004.95494932916	303.67341293022304	0.000542977291304	0.0057995590923674	0.0936238915159261	0.925408	0.925408	chr20	40081803	0.0336667504155062	chr20:40081803:G:A
chr20:40082639	['C', 'T']	56057	62039.38735636287	292.4655905279739	0.0001445998994236	0.0058018405608941	0.0249231080906119	0.980116	0.980116	chr20	40082639	0.0087225210640648	chr20:40082639:C:T
chr20:40082719	['A', 'C']	56057	62074.50854235479	296.436161963531	0.0003406681408242	0.0058037552775139	0.0586978817222231	0.953193	0.953193	chr20	40082719	0.0208191556589176	chr20:40082719:A:C
chr20:40082820	['A', 'G']	56057	18736.00269383095	-193.4869315547444	-0.0050195657296228	0.0077766229476398	-0.6454685746524788	0.518626	0.518626	chr20	40082820	0.2851457147678137	chr20:40082820:A:G
chr20:40083021	['C', 'T']	56057	29059.33100162388	-264.7304592005959	-0.0089606767503813	0.0065613259277958	-1.3656807860163085	0.172045	0.172045	chr20	40083021	0.7643579443970938	chr20:40083021:C:T
chr20:40084070	['C', 'T']	56057	31677.47641054923	245.4512657172955	0.0061363083991531	0.0064423004080136	0.9525026792479412	0.340846	0.340846	chr20	40084070	0.467441798300763	chr20:40084070:C:T
chr20:40084690	['G', 'A']	56057	9956.591236183782	88.37062513160826	0.004446795764779	0.0101443654897773	0.4383512965162969	0.661133	0.661133	chr20	40084690	0.1797111647869738	chr20:40084690:G:A
chr20:40084781	['AT', 'A']	56057	62676.40338873199	304.3599643864237	0.0001481170879325	0.0058656904547611	0.025251432729862	0.979855	0.979855	chr20	40084781	0.0088381869187604	chr20:40084781:AT:A
chr20:40085485	['T', 'C']	56057	63741.91927626999	337.503216504142	0.001544716410079	0.005831549685135	0.2648895222511072	0.791096	0.791096	chr20	40085485	0.1017708113942719	chr20:40085485:T:C
chr20:40086436	['TCTTTA', 'T']	56057	62011.76189966267	299.0666582864333	0.0005114312499907	0.005801891044897	0.0881490614065587	0.929759	0.929759	chr20	40086436	0.0316296090094099	chr20:40086436:TCTTTA:T
chr20:40087482	['T', 'C']	56057	63750.78424095356	323.2153488549535	0.0010392855742508	0.0058311551802955	0.1782297918880336	0.858543	0.858543	chr20	40087482	0.0662379483830237	chr20:40087482:T:C
chr20:40089159	['A', 'G']	56057	62036.98695318499	293.2549528735633	0.0002912148857283	0.0058021890468839	0.0501905200563396	0.959971	0.959971	chr20	40089159	0.017741886471066	chr20:40089159:A:G
chr20:40089282	['C', 'T']	56057	62032.1318057712	299.64125100867005	0.0004349960007784	0.0058011978165663	0.0749838248122241	0.940228	0.940228	chr20	40089282	0.0267668196608215	chr20:40089282:C:T
chr20:40089556	['A', 'G']	56057	62015.12573835146	297.5547653812678	0.000437686674488	0.0058009566498524	0.0754507749164329	0.939856	0.939856	chr20	40089556	0.0269386817152577	chr20:40089556:A:G
chr20:40090274	['C', 'T']	56057	62009.27419038274	295.74236987113414	0.0002962072477796	0.0057999810104961	0.0510703823415293	0.95927	0.95927	chr20	40090274	0.018059137348212	chr20:40090274:C:T
chr20:40090931	['T', 'A']	56057	9892.41176470588	88.47128823783288	0.0048718786728736	0.0101691554704479	0.4790839010212332	0.631881	0.631881	chr20	40090931	0.1993647032199861	chr20:40090931:T:A
chr20:40091966	['C', 'CT']	56057	64455.498206862096	342.18093334652093	0.0007843642233145	0.0058366537214608	0.1343859445405416	0.893098	0.893098	chr20	40091966	0.0491008831898062	chr20:40091966:C:CT
chr20:40091987	['C', 'T']	56057	63769.37580958838	340.75884045023406	0.0015024972745917	0.0058317102939319	0.2576426466443499	0.796684	0.796684	chr20	40091987	0.0987139047893547	chr20:40091987:C:T
chr20:40092232	['A', 'C']	56057	103895.97379125784	187.2378164170273	-0.0178035062878944	0.0111332225932661	-1.5991332373667566	0.109797	0.109797	chr20	40092232	0.9594095260174842	chr20:40092232:A:C
chr20:40092341	['T', 'C']	56057	29181.890931153863	-262.6828696525905	-0.0090932337921055	0.006551135506725	-1.388039338030927	0.165131	0.165131	chr20	40092341	0.7821713890924755	chr20:40092341:T:C
chr20:40092409	['C', 'A']	56057	62752.74724274544	306.8242894579829	-0.0001556324629672	0.005805825853885	-0.0268062575220227	0.978614	0.978614	chr20	40092409	0.009388575537806	chr20:40092409:C:A
chr20:40092735	['A', 'G']	56057	62063.96442335143	310.36019452401064	0.0007208801964042	0.0058014336239632	0.1242589751310049	0.901111	0.901111	chr20	40092735	0.0452217087786631	chr20:40092735:A:G
chr20:40093270	['A', 'C']	56057	62064.71474456203	299.8522041033643	0.0003802756903103	0.0058010215279116	0.0655532285961438	0.947734	0.947734	chr20	40093270	0.023313538761581	chr20:40093270:A:C
chr20:40093926	['C', 'T']	56057	61998.8619132608	288.86878732707635	6.452864757119658e-05	0.005799897453556	0.0111258256008704	0.991123	0.991123	chr20	40093926	0.0038724455081734	chr20:40093926:C:T
chr20:40093967	['T', 'G']	56057	62016.61465826532	292.5458123827541	0.0002474531503268	0.005800770484906	0.0426586693906931	0.965974	0.965974	chr20	40093967	0.0150345628272502	chr20:40093967:T:G
chr20:40095566	['C', 'T']	56057	61949.68191145768	275.7157205846722	-0.000330834449288	0.0058004043287759	-0.0570364461744172	0.954516	0.954516	chr20	40095566	0.0202167873819209	chr20:40095566:C:T
chr20:40096691	['C', 'T']	56057	70128.26322175434	488.0675634024899	0.005102555775659	0.005972489416403	0.8543432093232671	0.392919	0.392919	chr20	40096691	0.4056969699266877	chr20:40096691:C:T
chr20:40096896	['C', 'G']	56057	100367.48544919264	223.72582161867456	-0.0090877689428381	0.0094048278250267	-0.966287646293224	0.333904	0.333904	chr20	40096896	0.476378378287581	chr20:40096896:C:G
chr20:40096957	['G', 'A']	56057	99913.51769240378	214.46043665364925	-0.0085026600670401	0.0092523475335424	-0.9189732698880492	0.358114	0.358114	chr20	40096957	0.4459787004795859	chr20:40096957:G:A
chr20:40097211	['C', 'T']	56057	29239.95383325006	-273.83172704200047	-0.0095831444273435	0.0065509570287107	-1.4628617445273555	0.143511	0.143511	chr20	40097211	0.8431148093396716	chr20:40097211:C:T
chr20:40097360	['A', 'C']	56057	71217.49074652439	500.5697435779208	0.0044015813960783	0.0060088263176579	0.7325193246380883	0.463855	0.463855	chr20	40097360	0.333617757680918	chr20:40097360:A:C
chr20:40097457	['CATCTGCTATTCT', 'C']	56057	71209.40730357144	489.8262941027929	0.0040570340913078	0.0060077098851625	0.6753045950716858	0.499485	0.499485	chr20	40097457	0.3014775495101602	chr20:40097457:CATCTGCTATTCT:C
chr20:40097619	['GT', 'G']	56057	71215.98019961081	485.97310763689205	0.0039301951822041	0.0060075331575112	0.6542111510928847	0.512978	0.512978	chr20	40097619	0.289901260002179	chr20:40097619:GT:G
chr20:40097622	['G', 'GGT']	56057	71214.21895634795	488.8666185877012	0.0040258661403506	0.0060077702803436	0.6701098664711826	0.502791	0.502791	chr20	40097622	0.2986125048232308	chr20:40097622:G:GGT
chr20:40097623	['A', 'ATTT']	56057	71216.98105661594	488.319500627166	0.0040244774250459	0.0060079755949621	0.6698558210556997	0.502952	0.502952	chr20	40097623	0.2984734605302381	chr20:40097623:A:ATTT
chr20:40097753	['G', 'A']	56057	71228.20172072182	476.9700293200099	0.003503720830576	0.0060086614235986	0.583111708843404	0.55982	0.55982	chr20	40097753	0.2519515900883609	chr20:40097753:G:A
chr20:40098056	['C', 'T']	56057	70570.88369437207	477.5822379271208	0.0041236089036077	0.005988351700852	0.6886049967674869	0.491075	0.491075	chr20	40098056	0.3088521746821002	chr20:40098056:C:T
chr20:40098148	['C', 'T']	56057	71208.1353367358	486.9387862484022	0.0039283793065993	0.0060078921062495	0.6538698160895731	0.513198	0.513198	chr20	40098148	0.2897150447964393	chr20:40098148:C:T
chr20:40098324	['G', 'A']	56057	71209.29814385148	478.5508430978925	0.0035931590526756	0.0060074250845061	0.5981196606084827	0.549763	0.549763	chr20	40098324	0.2598244922782006	chr20:40098324:G:A
chr20:40098353	['C', 'T']	56057	71180.82401656313	483.10038464592986	0.0037541024113882	0.0060073187452557	0.6249214617341637	0.532025	0.532025	chr20	40098353	0.2740679596091842	chr20:40098353:C:T
chr20:40098482	['G', 'A']	56057	70971.31196672733	495.4627256919342	0.0042098602807044	0.0060011823323737	0.7015051447435695	0.482991	0.482991	chr20	40098482	0.3160609617676464	chr20:40098482:G:A
chr20:40098541	['T', 'TTTTG']	56057	100505.06525928833	219.51771233680296	-0.0096837444861539	0.0094525302809609	-1.0244605622326102	0.305622	0.305622	chr20	40098541	0.5148153865665468	chr20:40098541:T:TTTTG
chr20:40099073	['A', 'T']	56057	70661.64744928002	462.5765476471454	0.0036948528360461	0.0059859202450266	0.6172572778790341	0.537068	0.537068	chr20	40099073	0.2699707233225754	chr20:40099073:A:T
chr20:40099482	['A', 'C']	56057	99879.5635001338	213.3215740102245	-0.0083234433659374	0.0092385520450872	-0.9009467420128467	0.367621	0.367621	chr20	40099482	0.4345996879180698	chr20:40099482:A:C
chr20:40099937	['T', 'C']	56057	99881.78178963892	220.41270397650072	-0.0077254792966112	0.0092422857053632	-0.8358840597329951	0.403224	0.403224	chr20	40099937	0.3944536264698534	chr20:40099937:T:C
chr20:40100062	['C', 'A']	56057	29209.605348604862	-237.80865640623065	-0.0079823332804194	0.0065477893910685	-1.219088276007735	0.222816	0.222816	chr20	40100062	0.6520536265045139	chr20:40100062:C:A
chr20:40100114	['C', 'T']	56057	29149.11994433641	-235.6328505668885	-0.0083668104967403	0.0065497422114973	-1.277425924039166	0.201457	0.201457	chr20	40100114	0.69581763763993	chr20:40100114:C:T
chr20:40103603	['T', 'C']	56057	19787.88295328837	-180.974767335614	-0.0045844225811512	0.0075963439553501	-0.6035038181653659	0.546176	0.546176	chr20	40103603	0.2626673874928195	chr20:40103603:T:C
chr20:40103914	['A', 'G']	56057	68820.74153472683	402.0319440394392	0.0028536004492062	0.0059341239052132	0.4808798223271545	0.630604	0.630604	chr20	40103914	0.2002432787951898	chr20:40103914:A:G
chr20:40104845	['GA', 'G']	56057	6105.762444246207	-176.16306899821723	-0.0310825832708028	0.0128289269754232	-2.4228513678773465	0.0154024	0.0154024	chr20	40104845	1.8124116021800112	chr20:40104845:GA:G
chr20:40105112	['C', 'T']	56057	62222.52969625582	384.5223831112059	0.0042597356998088	0.0058221235010419	0.7316463999855847	0.464387	0.464387	chr20	40105112	0.3331199463565653	chr20:40105112:C:T
chr20:40105809	['A', 'G']	56057	30038.2151076698	-312.34245671325993	-0.0110624228794242	0.0064994215298875	-1.7020626879721157	0.0887492	0.0887492	chr20	40105809	1.0518355530576733	chr20:40105809:A:G
chr20:40106581	['G', 'A']	56057	69096.79139976803	530.7323778747781	0.0072641051112572	0.0059472315978532	1.2214263042790123	0.22193	0.22193	chr20	40106581	0.6537839868449944	chr20:40106581:G:A
chr20:40109104	['T', 'C']	56057	30532.35733019322	-290.1992032674693	-0.0100787804636381	0.0064634833373522	-1.5593419117201557	0.118921	0.118921	chr20	40109104	0.9247414474938748	chr20:40109104:T:C
chr20:40109343	['G', 'T']	56057	30163.45702560443	-342.2234650993356	-0.0121644871576729	0.0064946528100444	-1.8730003763803529	0.0610735	0.0610735	chr20	40109343	1.214147190743763	chr20:40109343:G:T
chr20:40110901	['TG', 'T']	56057	7321.9143086529875	120.54471671841156	0.0152208151175713	0.0117457465462114	1.2958576160049031	0.19503	0.19503	chr20	40110901	0.7098985792408572	chr20:40110901:TG:T
chr20:40111115	['A', 'G']	56057	30935.738079919887	-260.72959928160475	-0.0094301695018276	0.0064412566079442	-1.4640263656313577	0.143192	0.143192	chr20	40111115	0.8440812449674641	chr20:40111115:A:G
chr20:40111349	['T', 'C']	56057	30283.942582878342	-329.129080111984	-0.0116659459395727	0.0064859963756432	-1.79863590170691	0.0720817	0.0720817	chr20	40111349	1.1421749793553948	chr20:40111349:T:C
chr20:40113104	['T', 'C']	56057	100442.16714538028	241.20989883466177	-0.0069180412911553	0.0094307133175222	-0.7335650080998237	0.463217	0.463217	chr20	40113104	0.3342155104405662	chr20:40113104:T:C
chr20:40115589	['G', 'T']	56057	6073.325025867913	151.3254016003151	0.0243719510145052	0.0128292190190016	1.8997221092264032	0.0574747	0.0574747	chr20	40115589	1.2405232869344485	chr20:40115589:G:T
chr20:40118040	['C', 'G']	56057	11871.848574185236	-38.183175171028765	-0.0113799257962571	0.0094141874781475	-1.2088059455659397	0.226743	0.226743	chr20	40118040	0.6444661115812041	chr20:40118040:C:G
chr20:40118090	['A', 'G']	56057	29597.335837273626	-333.7408859032448	-0.0117917854183297	0.0065355426763684	-1.804254979615855	0.0711967	0.0711967	chr20	40118090	1.1475401356469055	chr20:40118090:A:G
chr20:40119322	['G', 'A']	56057	99567.8809498323	220.6405704922904	-0.006776072424216	0.0091459425218023	-0.7408829005936829	0.458768	0.458768	chr20	40119322	0.3384068826367167	chr20:40119322:G:A
chr20:40122590	['G', 'T']	56057	30141.376915802808	-334.9274480457736	-0.0122307968005909	0.0064935933678784	-1.883517508363297	0.0596354	0.0596354	chr20	40122590	1.224495863402537	chr20:40122590:G:T
chr20:40122611	['A', 'C']	56057	30347.248184688942	-350.18166498820966	-0.0127810164251625	0.0064808011735856	-1.9721352472986151	0.0485991	0.0485991	chr20	40122611	1.3133717733025807	chr20:40122611:A:C
chr20:40122733	['G', 'A']	56057	30158.14584225553	-343.5275579873406	-0.0126460536413744	0.0064932357988821	-1.9475734492117984	0.051471	0.051471	chr20	40122733	1.2884373940140028	chr20:40122733:G:A
chr20:40122999	['A', 'G']	56057	98489.27084596996	229.25266684100563	-0.0024474919232388	0.0088443341080805	-0.2767299259989184	0.781989	0.781989	chr20	40122999	0.1067993559847821	chr20:40122999:A:G
chr20:40123067	['G', 'A']	56057	90516.07357453792	-31.88473743053504	-0.0137727764284834	0.0073167808988879	-1.88235463365818	0.0597931	0.0597931	chr20	40123067	1.2233489298045832	chr20:40123067:G:A
chr20:40123815	['C', 'T']	56057	98750.56965977412	243.192279498198	-0.002114040576709	0.0089055383449631	-0.237384927762928	0.812359	0.812359	chr20	40123815	0.0902520036856077	chr20:40123815:C:T
chr20:40125977	['A', 'G']	56057	30349.369441073588	-316.21252298454704	-0.0109942135888358	0.0064830129090708	-1.6958494056757365	0.08992	0.08992	chr20	40125977	1.046143701775014	chr20:40125977:A:G
chr20:40126560	['A', 'G']	56057	68222.77455161954	532.9814428969839	0.0078205902975571	0.0059236551772238	1.3202305103151426	0.186763	0.186763	chr20	40126560	0.7287091585526397	chr20:40126560:A:G
chr20:40127140	['TC', 'T']	56057	59822.40302581577	258.8146617551673	3.781403472416653e-05	0.0057829715215846	0.0065388588864786	0.994783	0.994783	chr20	40127140	0.0022716450640202	chr20:40127140:TC:T
chr20:40127923	['T', 'C']	56057	99388.77299486227	243.1990943539921	-0.0037772613770182	0.0090861485780774	-0.4157164440532914	0.677619	0.677619	chr20	40127923	0.1690144251692763	chr20:40127923:T:C
chr20:40128255	['A', 'C']	56057	6676.952880515264	225.0678687525873	0.0273321593875111	0.0122219486833109	2.236317636060207	0.0253349	0.0253349	chr20	40128255	1.5962808055842397	chr20:40128255:A:C
chr20:40128361	['A', 'G']	56057	63256.541190115095	384.0700506126721	0.003295717020557	0.0058281932919288	0.5654783318736301	0.571751	0.571751	chr20	40128361	0.2427930671338031	chr20:40128361:A:G
chr20:40128920	['G', 'A']	56057	59893.68442557138	265.1674416347572	0.0002202208950392	0.0057844999530826	0.0380708612370048	0.969631	0.969631	chr20	40128920	0.0133935081595109	chr20:40128920:G:A
chr20:40129219	['A', 'T']	56057	17491.872223510727	57.30463879398086	0.0005922662411239	0.0079552924526954	0.0744493360421025	0.940653	0.940653	chr20	40129219	0.0265705550827327	chr20:40129219:A:T
chr20:40129667	['T', 'C']	56057	99522.65229879932	248.84168496041065	-0.0037721306181097	0.0091271059218054	-0.4132887960791351	0.679397	0.679397	chr20	40129667	0.1678763751673777	chr20:40129667:T:C
chr20:40130189	['G', 'A']	56057	59481.610915838486	259.38473757069966	0.0004762892177331	0.0057819186363375	0.0823756347486141	0.934348	0.934348	chr20	40130189	0.0294913396895853	chr20:40130189:G:A
chr20:40132004	['A', 'C']	56057	93880.39784831132	94.84393422868855	-0.0099747884855087	0.007815552202293	-1.2762743088814872	0.201864	0.201864	chr20	40132004	0.6949411253128569	chr20:40132004:A:C
chr20:40132601	['T', 'C']	56057	62078.288964225176	318.5421917437628	0.0020886399492943	0.0058116020886159	0.3593914238185129	0.719304	0.719304	chr20	40132601	0.143087524610798	chr20:40132601:T:C
chr20:40133172	['T', 'C']	56057	6700.478118923162	212.989286895082	0.0249199023198714	0.0122010688674786	2.042436002168162	0.041113	0.041113	chr20	40133172	1.38602083175993	chr20:40133172:T:C
chr20:40135413	['A', 'G']	56057	100095.4992149866	255.12084940858207	-0.0069919135795856	0.0093182353284723	-0.7503473923030816	0.453049	0.453049	chr20	40135413	0.3438548238618526	chr20:40135413:A:G
chr20:40140118	['T', 'A']	56057	15380.950443932325	-41.847938338731815	-0.0077772883153039	0.0084000877931023	-0.925857979923765	0.354524	0.354524	chr20	40140118	0.4503543593109411	chr20:40140118:T:A
chr20:40142535	['G', 'A']	56057	12507.66937239091	-117.77803651823184	-0.0119943544864118	0.0092383056947554	-1.298328382142742	0.19418	0.19418	chr20	40142535	0.7117955032484772	chr20:40142535:G:A
chr20:40145557	['T', 'C']	56057	16330.456593877112	-24.30365277524968	-0.0082177312791332	0.0081811848487246	-1.0044671317277778	0.315158	0.315158	chr20	40145557	0.5014716642269013	chr20:40145557:T:C
chr20:40150894	['A', 'AC']	56057	43778.685803999935	9.628160870074172	-0.0068349798410196	0.0059370529024883	-1.151241188731038	0.249638	0.249638	chr20	40150894	0.6026893054712348	chr20:40150894:A:AC
chr20:40151229	['G', 'A']	56057	15399.923033006246	-61.154434087015176	-0.0092006286824433	0.0083911504327773	-1.0964680893461374	0.272879	0.272879	chr20	40151229	0.5640298851254235	chr20:40151229:G:A
chr20:40151992	['C', 'G']	56057	42984.63645286788	5.53437487056571	-0.0066209935249383	0.0059595592868444	-1.1109871059683971	0.266579	0.266579	chr20	40151992	0.5741740655123166	chr20:40151992:C:G
chr20:40152062	['G', 'A']	56057	8924.95527287649	44.49731713873194	0.0032313444479113	0.0106829753523051	0.3024760744406333	0.76229	0.76229	chr20	40152062	0.1178797774270101	chr20:40152062:G:A
chr20:40152198	['G', 'A']	56057	15392.471274621748	-62.68144954308404	-0.0092076443941973	0.008392983661394	-1.0970644964496397	0.272618	0.272618	chr20	40152198	0.5644454726297595	chr20:40152198:G:A
chr20:40152430	['G', 'T']	56057	7422.264811346	-47.49551260839745	-0.001911490940425	0.0117000231516751	-0.1633749707710119	0.870224	0.870224	chr20	40152430	0.0603689434245533	chr20:40152430:G:T
chr20:40153738	['G', 'A']	56057	14255.849127315552	-79.31326306914622	-0.0074856050220592	0.0086973244920273	-0.8606790546818291	0.389419	0.389419	chr20	40153738	0.4095828627958212	chr20:40153738:G:A
chr20:40154306	['A', 'G']	56057	43396.515647860695	5.970222761591074	-0.0070204630727324	0.0059494949030262	-1.180009931458448	0.238001	0.238001	chr20	40154306	0.6234212181805909	chr20:40154306:A:G
chr20:40154730	['G', 'A']	56057	15444.27551020408	-56.81897952493671	-0.0089263242354237	0.0083807757489789	-1.065095225404549	0.286837	0.286837	chr20	40154730	0.5423648283898813	chr20:40154730:G:A
chr20:40156912	['G', 'A']	56057	16404.633778190124	-75.77429820366599	-0.0113403587115179	0.0081613557080877	-1.3895189864448452	0.164681	0.164681	chr20	40156912	0.7833565044802152	chr20:40156912:G:A
chr20:40157577	['T', 'C']	56057	15908.270299202486	-88.84400257069599	-0.0109258016979872	0.0082692365503164	-1.3212588165190642	0.18642	0.18642	chr20	40157577	0.7295074963613819	chr20:40157577:T:C
chr20:40157667	['G', 'C']	56057	16436.638916642878	-73.37889257700512	-0.0111869690482051	0.0081564907021964	-1.371541935944654	0.170212	0.170212	chr20	40157667	0.7690098252733397	chr20:40157667:G:C
chr20:40158146	['C', 'T']	56057	15894.984852809992	-87.52335374233611	-0.0106952108114897	0.0082715075641506	-1.2930183196402616	0.19601	0.19601	chr20	40158146	0.7077217713270271	chr20:40158146:C:T
chr20:40158307	['C', 'T']	56057	16266.4821304309	-68.96998463548586	-0.0102960186133963	0.0081948020847806	-1.2564084534168387	0.208973	0.208973	chr20	40158307	0.6799098225420298	chr20:40158307:C:T
chr20:40158597	['T', 'G']	56057	15642.3485235079	-77.24768886037462	-0.0098528162107434	0.0083350128018851	-1.182099709374773	0.237171	0.237171	chr20	40158597	0.6249384152653646	chr20:40158597:T:G
chr20:40159221	['C', 'T']	56057	12472.44499152618	122.38627356053766	0.0051485639951178	0.0092038214150155	0.5593941649843621	0.575895	0.575895	chr20	40159221	0.2396566920584527	chr20:40159221:C:T
chr20:40159691	['A', 'G']	56057	12652.257034274808	117.87090023978485	0.0044088176885892	0.0091482045940524	0.4819325631890212	0.629856	0.629856	chr20	40159691	0.2007587292031321	chr20:40159691:A:G
chr20:40159712	['A', 'C']	56057	16318.202101844909	-77.42346980586511	-0.0112164114382962	0.0081863320609057	-1.370138830778776	0.170649	0.170649	chr20	40159712	0.7678962523355585	chr20:40159712:A:C
chr20:40160689	['T', 'C']	56057	16887.506279882968	-67.6217887419839	-0.0102513819005145	0.0080631168738407	-1.2713919518856525	0.203595	0.203595	chr20	40160689	0.6912328918513566	chr20:40160689:T:C
chr20:40161042	['C', 'T']	56057	16741.389195168507	-81.86553329820966	-0.0112225144749919	0.0080904598508696	-1.3871293698819436	0.165408	0.165408	chr20	40161042	0.7814434895124032	chr20:40161042:C:T
chr20:40161489	['A', 'C']	56057	15470.655884819182	-101.43248843264688	-0.0114988123719963	0.0083785444252138	-1.3724116968804965	0.169941	0.169941	chr20	40161489	0.7697018305150816	chr20:40161489:A:C
chr20:40161768	['G', 'A']	56057	11862.846484577096	77.84184787001153	0.0025879212975937	0.009402522185476	0.2752369254274452	0.783135	0.783135	chr20	40161768	0.1061633660373968	chr20:40161768:G:A
chr20:40162290	['T', 'C']	56057	16693.382344020414	-66.02505324752052	-0.009720868484831	0.0081013581232188	-1.1999060326651392	0.230181	0.230181	chr20	40162290	0.6379305275164162	chr20:40162290:T:C
chr20:40162433	['C', 'T']	56057	16660.269225279233	-66.9275552016404	-0.0096861084727572	0.0081062736859034	-1.194890383432409	0.232135	0.232135	chr20	40162433	0.6342593741459739	chr20:40162433:C:T
chr20:40163657	['C', 'T']	56057	42373.55901297125	-0.4893000482172434	-0.0051650424608115	0.0059516244503413	-0.8678374289082229	0.385487	0.385487	chr20	40163657	0.41399026332888	chr20:40163657:C:T
chr20:40165951	['C', 'G']	56057	16214.15697643302	-64.1652831626984	-0.0097255643573432	0.0082006248311089	-1.1859540654084737	0.235645	0.235645	chr20	40165951	0.6277417708224311	chr20:40165951:C:G
chr20:40166024	['A', 'G']	56057	16364.043425512931	-75.86970706763107	-0.0098534050368317	0.0081695654867872	-1.2061112739432418	0.22778	0.22778	chr20	40166024	0.6424844113849032	chr20:40166024:A:G
chr20:40166200	['C', 'T']	56057	16211.313547074882	-65.67181322373894	-0.0097992513059831	0.0082017689405234	-1.1947729053383631	0.232181	0.232181	chr20	40166200	0.634173322636946	chr20:40166200:C:T
chr20:40167438	['T', 'G']	56057	15896.985102586972	-85.21960795647347	-0.0107021447254232	0.0082715600223646	-1.29384840302032	0.195723	0.195723	chr20	40167438	0.7083581360887777	chr20:40167438:T:G
chr20:40167484	['T', 'C']	56057	29345.46986812284	39.04570047794241	-0.0050812903578269	0.0065631363708816	-0.7742167876277615	0.438806	0.438806	chr20	40167484	0.3577274427448279	chr20:40167484:T:C
chr20:40167523	['T', 'C']	56057	15635.673547305134	-93.6758001598874	-0.0109203906914852	0.0083373876589091	-1.3098096356136195	0.190266	0.190266	chr20	40167523	0.7206388119842807	chr20:40167523:T:C
chr20:40167852	['T', 'C']	56057	15900.70191432802	-85.15179996644169	-0.0107502681622742	0.0082698249054636	-1.2999390295641955	0.193627	0.193627	chr20	40167852	0.7130340833219415	chr20:40167852:T:C
chr20:40168363	['C', 'T']	56057	15861.810296216989	-83.07307506969674	-0.0106476371675503	0.0082805142323359	-1.2858666586153016	0.198495	0.198495	chr20	40168363	0.702250428446249	chr20:40168363:C:T
chr20:40168587	['A', 'C']	56057	16236.792958224036	-103.19948281092552	-0.0123556179816996	0.0082035004649401	-1.5061397307776907	0.132037	0.132037	chr20	40168587	0.8793043517928542	chr20:40168587:A:C
chr20:40168603	['G', 'T']	56057	16911.955840354123	-80.9184888505106	-0.011134460598988	0.0080585314733907	-1.3816984689771294	0.16707	0.16707	chr20	40168603	0.7771015273905785	chr20:40168603:G:T
chr20:40168783	['A', 'C']	56057	24195.06392319224	32.620528078246494	-0.0043678233160308	0.0070049517916588	-0.6235336724560799	0.532936	0.532936	chr20	40168783	0.2733249420347958	chr20:40168783:A:C
chr20:40169106	['T', 'G']	56057	37409.33875715891	178.98286794838478	0.0017402612203273	0.0061844340588535	0.2813937708392218	0.778409	0.778409	chr20	40169106	0.1087921513782694	chr20:40169106:T:G
chr20:40169166	['G', 'A']	56057	15501.337653527557	-92.19767898078706	-0.0119923106112847	0.0083524507666509	-1.4357834540212713	0.15107	0.15107	chr20	40169166	0.8208217707902059	chr20:40169166:G:A
chr20:40169374	['G', 'A']	56057	16254.46841860964	-37.230885572605736	-0.0082844823152889	0.0081864708551216	-1.0119723702559766	0.311556	0.311556	chr20	40169374	0.5064638806095082	chr20:40169374:G:A
chr20:40169582	['T', 'C']	56057	15521.661344133025	-79.15600862041788	-0.0109541153670861	0.0083451459748594	-1.3126331642473916	0.189312	0.189312	chr20	40169582	0.7228218563552391	chr20:40169582:T:C
chr20:40169709	['A', 'G']	56057	15492.93464763604	-75.94212540080323	-0.0106396024767068	0.0083512430049046	-1.27401423601951	0.202664	0.202664	chr20	40169709	0.6932233898856002	chr20:40169709:A:G
chr20:40169833	['C', 'T']	56057	15474.104169268372	-79.43822399601979	-0.0108678504449498	0.0083538111961183	-1.3009451841573396	0.193283	0.193283	chr20	40169833	0.713806342199409	chr20:40169833:C:T
chr20:40169864	['G', 'A']	56057	15474.932399643176	-75.59662424837245	-0.0106168515907567	0.0083539670710344	-1.270875441629215	0.203778	0.203778	chr20	40169864	0.6908427045020019	chr20:40169864:G:A
chr20:40170441	['G', 'A']	56057	15474.552100615469	-82.38506857718889	-0.0110012990983384	0.0083535301149029	-1.3169640794987798	0.187856	0.187856	chr20	40170441	0.7261749292922244	chr20:40170441:G:A
chr20:40170538	['A', 'C']	56057	37815.42047603753	204.82630410669933	0.0025910917442717	0.0061725069761688	0.4197794760339032	0.674648	0.674648	chr20	40170538	0.1709227627709929	chr20:40170538:A:C
chr20:40170607	['T', 'C']	56057	16701.97946366443	-22.57634520863379	-0.0080837892493172	0.008095432140526	-0.998561794971944	0.318011	0.318011	chr20	40170607	0.4975578575102917	chr20:40170607:T:C
chr20:40170943	['G', 'A']	56057	16635.451393597657	-42.84623971801179	-0.0093309563257616	0.0081076694615695	-1.1508802091637456	0.249786	0.249786	chr20	40170943	0.6024319066069304	chr20:40170943:G:A
chr20:40171374	['A', 'T']	56057	15555.942515611065	-68.16398764981747	-0.0099764439464375	0.0083379563502084	-1.1965094955418074	0.231503	0.231503	chr20	40171374	0.6354433766762494	chr20:40171374:A:T
chr20:40172433	['T', 'A']	56057	17344.92824776109	-107.65389183324086	-0.0095874292463431	0.0079468353366704	-1.2064461940090998	0.227651	0.227651	chr20	40172433	0.6427304376310911	chr20:40172433:T:A
chr20:40173002	['T', 'C']	56057	16621.26157085252	-140.78621684424843	-0.0117425386656766	0.0080898098807348	-1.4515222037096775	0.14664	0.14664	chr20	40173002	0.8337475480458397	chr20:40173002:T:C
chr20:40175116	['A', 'G']	56057	16588.479608220936	-160.33705271454158	-0.0129110079820418	0.0080969601389666	-1.594550023768506	0.110819	0.110819	chr20	40175116	0.9553857731116986	chr20:40175116:A:G
chr20:40176047	['TGAC', 'T']	56057	43211.02092998358	-22.709985224446434	-0.0051919119283107	0.0059524024618308	-0.872238052047607	0.383082	0.383082	chr20	40176047	0.416708253875258	chr20:40176047:TGAC:T
chr20:40176152	['T', 'C']	56057	17569.134155262545	-109.41507089714165	-0.0104585317217119	0.0079077993768498	-1.3225590614159184	0.185987	0.185987	chr20	40176152	0.73051741075829	chr20:40176152:T:C
chr20:40176426	['G', 'A']	56057	15985.71101318442	-195.8926340655861	-0.0149604353107917	0.0082171195541532	-1.8206422837343552	0.0686666	0.0686666	chr20	40176426	1.1632544559958418	chr20:40176426:G:A
chr20:40177096	['T', 'C']	56057	17260.53955255834	-114.89685720335652	-0.0101854081957225	0.0079605358057579	-1.279487768694572	0.200731	0.200731	chr20	40177096	0.6973855518309365	chr20:40177096:T:C
chr20:40177289	['C', 'T']	56057	16276.161400817087	-175.08731390601804	-0.0135966621752584	0.0081544300280253	-1.6673957748768684	0.0954413	0.0954413	chr20	40177289	1.0202636537993512	chr20:40177289:C:T
chr20:40177569	['A', 'AAC']	56057	17245.92294929889	-129.1315834779543	-0.0109493428424637	0.0079627188748697	-1.3750759024056038	0.169113	0.169113	chr20	40177569	0.7718230061736536	chr20:40177569:A:AAC
chr20:40177767	['G', 'A']	56057	15864.264018983393	-189.3162337558052	-0.0142812726032271	0.0082426100871237	-1.7326153308569991	0.0831696	0.0831696	chr20	40177767	1.0800353872290152	chr20:40177767:G:A
chr20:40177831	['A', 'G']	56057	17158.59137789515	-128.91015395578722	-0.01091357298352	0.0079792457081179	-1.367744945166527	0.171397	0.171397	chr20	40177831	0.7659967838996816	chr20:40177831:A:G
chr20:40178313	['G', 'T']	56057	15146.431772766202	-126.47936353509358	-0.0139764959698683	0.0084261021413131	-1.6587142827692207	0.097179	0.097179	chr20	40178313	1.0124275742657725	chr20:40178313:G:T
chr20:40178823	['CT', 'C']	56057	15135.700055310725	-125.38293207912726	-0.0138294247783867	0.0084276909842682	-1.640950623866225	0.100813	0.100813	chr20	40178823	0.9964834613009128	chr20:40178823:CT:C
chr20:40178897	['G', 'A']	56057	11795.631266278944	108.98901128028406	0.0048606011830776	0.0094280021976536	0.5155494325496937	0.606171	0.606171	chr20	40178897	0.2174048446777991	chr20:40178897:G:A
chr20:40180357	['T', 'C']	56057	12732.265057229071	87.67449021001951	0.0020352657391473	0.009119789640184	0.2231702505702017	0.823404	0.823404	chr20	40180357	0.0843870275817825	chr20:40180357:T:C
chr20:40180844	['T', 'C']	56057	15093.423262203827	-121.65508394857244	-0.0136478130640923	0.0084411208242622	-1.6168247497257184	0.105922	0.105922	chr20	40180844	0.975013827557288	chr20:40180844:T:C
chr20:40181323	['A', 'G']	56057	100265.0976484442	274.5516348035209	-0.0094416419830722	0.0094226943463057	-1.0020108512565655	0.316343	0.316343	chr20	40181323	0.499841771114768	chr20:40181323:A:G
chr20:40182575	['ATAT', 'A']	56057	14682.785777999785	-121.73558381717442	-0.0126805890459258	0.0085476737785649	-1.483513453417596	0.137944	0.137944	chr20	40182575	0.8602971848082875	chr20:40182575:ATAT:A
chr20:40185175	['A', 'G']	56057	17512.123985226684	-130.8896846233187	-0.0112638323095516	0.0079242318773696	-1.4214415332442918	0.155194	0.155194	chr20	40185175	0.8091250731375077	chr20:40185175:A:G
chr20:40185486	['C', 'G']	56057	17394.997928534453	-114.4711604844364	-0.0101540754579793	0.0079459661848457	-1.277890595273962	0.201293	0.201293	chr20	40185486	0.6961713275168698	chr20:40185486:C:G
chr20:40187083	['T', 'G']	56057	17548.59160059995	-105.62224428037352	-0.0099279465561349	0.0079187833029471	-1.2537212064434224	0.209949	0.209949	chr20	40187083	0.677886189592444	chr20:40187083:T:G
chr20:40188052	['A', 'G']	56057	38250.10626206693	186.1115873784632	0.0019078333428123	0.0062498842714016	0.3052589872011347	0.76017	0.76017	chr20	40188052	0.1190892737641492	chr20:40188052:A:G
chr20:40189123	['G', 'A']	56057	14839.912018698928	-103.20770885289568	-0.0115638847961887	0.0085078778862151	-1.3591973169860694	0.17409	0.17409	chr20	40189123	0.7592261747158072	chr20:40189123:G:A
chr20:40189442	['T', 'C']	56057	14951.40199578706	-103.81982405536074	-0.0115168627871838	0.0084791953825707	-1.3582494880182892	0.17439	0.17439	chr20	40189442	0.7584784223239495	chr20:40189442:T:C
chr20:40193156	['C', 'T']	56057	48629.905375729766	189.07626991216807	-0.0034726152084488	0.0059171231407039	-0.5868756025306814	0.55729	0.55729	chr20	40193156	0.2539187498449009	chr20:40193156:C:T
chr20:40193199	['T', 'C']	56057	23832.454991699844	-32.05614832891606	-0.0075861990664654	0.0071606342745455	-1.059431158693954	0.289408	0.289408	chr20	40193199	0.5384894680067719	chr20:40193199:T:C
chr20:40194250	['G', 'A']	56057	24635.394704444487	159.85957375040442	0.0002273533677499	0.0070047227565401	0.0324571543588397	0.974108	0.974108	chr20	40194250	0.0113928899347094	chr20:40194250:G:A
chr20:40194360	['T', 'C']	56057	23297.32480508127	13.531528178996757	-0.0044168311024169	0.0071918101976987	-0.6141473399604258	0.53912	0.53912	chr20	40194360	0.268314556636354	chr20:40194360:T:C
chr20:40195454	['C', 'A']	56057	23891.540610948538	140.3081998692245	-0.0010494290774113	0.0070822243833417	-0.1481778916634876	0.882203	0.882203	chr20	40195454	0.0544314697028955	chr20:40195454:C:A
chr20:40195462	['AAAC', 'A']	56057	11972.562940494245	57.3078168152388	-0.0062077649565584	0.0095422250067522	-0.6505573859519911	0.515335	0.515335	chr20	40195462	0.2879103605649772	chr20:40195462:AAAC:A
chr20:40197717	['A', 'G']	56057	15716.803718307843	36.28940377413775	0.0082573112702782	0.0083854728689502	0.9847162347699484	0.324768	0.324768	chr20	40197717	0.488426769172451	chr20:40197717:A:G
chr20:40197820	['C', 'T']	56057	19439.77428678478	17.839209928431195	-0.0094554324699315	0.0076308331551936	-1.239108794233829	0.21531	0.21531	chr20	40197820	0.6669357990480216	chr20:40197820:C:T
chr20:40197983	['TA', 'T']	56057	15632.115444311632	31.66931106183332	0.0081617553430284	0.0084056342962504	0.970986252241454	0.331559	0.331559	chr20	40197983	0.4794391788896966	chr20:40197983:TA:T
chr20:40198150	['T', 'C']	56057	50596.63629712898	259.5192150877664	-0.0043821300309294	0.0058323307927376	-0.7513514213538804	0.452444	0.452444	chr20	40198150	0.3444351667262367	chr20:40198150:T:C
chr20:40198818	['C', 'T']	56057	15666.515272623465	36.03102720547269	0.0080816249905881	0.008398832285562	0.9622319765190276	0.335937	0.335937	chr20	40198818	0.4737421604605499	chr20:40198818:C:T
chr20:40199208	['C', 'T']	56057	20096.43399996432	53.27497646486217	-0.007365193879108	0.0075336994044219	-0.9776330968003596	0.32826	0.32826	chr20	40199208	0.4837820348388871	chr20:40199208:C:T
chr20:40201807	['C', 'A']	56057	18999.74510643613	122.65442688571738	-0.0047209838040254	0.0077459627122935	-0.6094767015251419	0.542211	0.542211	chr20	40201807	0.2658316760014905	chr20:40201807:C:A
chr20:40202791	['G', 'A']	56057	18073.19129612448	37.42143537132935	-0.008582713412441	0.0078621527316152	-1.0916492855612348	0.274992	0.274992	chr20	40202791	0.5606799403748002	chr20:40202791:G:A
chr20:40203135	['A', 'T']	56057	20057.87186579816	43.67653763532142	-0.0082147186190377	0.0075442697829833	-1.088868618877691	0.276217	0.276217	chr20	40203135	0.5587495959275861	chr20:40203135:A:T
chr20:40203351	['TC', 'T']	56057	13425.163184631308	14.674428676870354	-0.0110804258150353	0.0090878746737787	-1.2192538093648748	0.222753	0.222753	chr20	40203351	0.6521764382465436	chr20:40203351:TC:T
chr20:40204043	['T', 'C']	56057	21656.476966171853	-14.255615921691472	-0.007080554785324	0.0074246338262896	-0.953657102960778	0.340261	0.340261	chr20	40204043	0.4681878259715623	chr20:40204043:T:C
chr20:40205119	['G', 'A']	56057	19981.425793445487	-96.26994415883604	-0.01065674311755	0.0076176801621878	-1.398948615675323	0.161834	0.161834	chr20	40205119	0.7909302314186362	chr20:40205119:G:A
chr20:40205955	['C', 'T']	56057	21304.04033970276	-18.351667960981622	-0.0072048413824373	0.0074723305449725	-0.9642027128048812	0.334948	0.334948	chr20	40205955	0.4750226110705431	chr20:40205955:C:T
chr20:40205993	['C', 'T']	56057	21337.66449598573	-21.762615099755664	-0.0075533292500013	0.0074669187944674	-1.011572438098277	0.311747	0.311747	chr20	40205993	0.5061977171267722	chr20:40205993:C:T
chr20:40206092	['A', 'G']	56057	21347.665744870646	-17.15488523543342	-0.0072957306208484	0.0074656268977506	-0.9772428653039948	0.328453	0.328453	chr20	40206092	0.4835267670509174	chr20:40206092:A:G
chr20:40207134	['C', 'T']	56057	47997.26822870196	128.5651569060378	-0.0060886873365497	0.0059109265818835	-1.030073246927316	0.30298	0.30298	chr20	40207134	0.5185860387462551	chr20:40207134:C:T
chr20:40211482	['A', 'G']	56057	23447.856003425943	-30.540741461182463	-0.0081218429533401	0.0071870384203745	-1.1300681140531548	0.258452	0.258452	chr20	40211482	0.5876201027471973	chr20:40211482:A:G
chr20:40211540	['G', 'T']	56057	20415.27769055096	-95.14878957179934	-0.0106412607826904	0.0075566077867603	-1.408206047339747	0.159076	0.159076	chr20	40211540	0.7983953379762778	chr20:40211540:G:T
chr20:40211690	['C', 'CA']	56057	22614.034114225564	-74.81408391876302	-0.0092277385944311	0.007252600432787	-1.2723351685989777	0.203259	0.203259	chr20	40211690	0.6919502154076885	chr20:40211690:C:CA
chr20:40213933	['T', 'C']	56057	18656.27303278389	80.32025901136964	-0.0057382264573383	0.0077772884196538	-0.7378183947553494	0.460628	0.460628	chr20	40213933	0.3366496662938547	chr20:40213933:T:C
chr20:40214205	['A', 'T']	56057	28363.53790626618	184.92961878873697	0.0006475559940838	0.0066706678094319	0.0970751373900246	0.922667	0.922667	chr20	40214205	0.034955012036675	chr20:40214205:A:T
chr20:40217345	['G', 'A']	56057	20282.89461007333	-97.27294940671986	-0.0104115126096681	0.0075667751555619	-1.3759511014431518	0.168842	0.168842	chr20	40217345	0.7725195120979458	chr20:40217345:G:A
chr20:40218488	['A', 'T']	56057	13619.672572529706	145.54024079405528	0.0098766131166466	0.0088069493034743	1.1214567923935066	0.262098	0.262098	chr20	40218488	0.5815362930262259	chr20:40218488:A:T
chr20:40219189	['T', 'C']	56057	27292.79001088488	194.35988832599128	-0.0005326654255931	0.0067643327931918	-0.0787461885567254	0.937235	0.937235	chr20	40219189	0.0281515015272261	chr20:40219189:T:C
chr20:40219269	['T', 'C']	56057	63036.369553580975	278.0216425134121	-0.0014747178594265	0.0058925572914618	-0.2502678865020704	0.802381	0.802381	chr20	40219269	0.0956193637524093	chr20:40219269:T:C
chr20:40219722	['C', 'G']	56057	60980.317404803565	284.159458521097	-0.000982377848255	0.0058877086986718	-0.1668523187087411	0.867487	0.867487	chr20	40219722	0.0617370247452364	chr20:40219722:C:G
chr20:40220943	['G', 'A']	56057	18504.98066046993	100.94787900342264	-0.005613219670028	0.0078014274336683	-0.7195118736608812	0.471829	0.471829	chr20	40220943	0.3262153696121052	chr20:40220943:G:A
chr20:40221531	['T', 'TG']	56057	61172.46007387447	303.2486089467359	-0.0003879800265686	0.0058883630710497	-0.0658892839804966	0.947466	0.947466	chr20	40221531	0.0234363658214437	chr20:40221531:T:TG
chr20:40222167	['A', 'G']	56057	12443.775874681083	73.0408986544896	0.0047213444103948	0.0092286224631033	0.5115979583378951	0.608934	0.608934	chr20	40222167	0.2154297763147583	chr20:40222167:A:G
chr20:40222519	['C', 'T']	56057	61766.611122013885	330.6500033868755	0.0002850501706903	0.0058821923781749	0.048459851763436	0.96135	0.96135	chr20	40222519	0.0171184693602519	chr20:40222519:C:T
chr20:40223205	['C', 'T']	56057	13022.393837754902	83.51795831699228	-0.0036226023974998	0.0091762108114388	-0.3947819499726385	0.693005	0.693005	chr20	40223205	0.1592636319616767	chr20:40223205:C:T
chr20:40223308	['A', 'G']	56057	17819.49669913999	98.14499157861074	0.0021737308000546	0.0079306477343049	0.2740924667038112	0.784015	0.784015	chr20	40223308	0.1056756281894004	chr20:40223308:A:G
chr20:40224079	['A', 'G']	56057	12736.681628429727	86.43304786341274	0.0046918870001967	0.0091241427424865	0.5142277069328394	0.607095	0.607095	chr20	40224079	0.2167433439370519	chr20:40224079:A:G
chr20:40224745	['T', 'C']	56057	62988.7311707082	273.801248835651	-0.001329385078163	0.0058911169649017	-0.2256592571635043	0.821467	0.821467	chr20	40224745	0.0854098783710571	chr20:40224745:T:C
chr20:40224994	['T', 'A']	56057	12531.129596916651	85.01723351575419	0.0045813577635172	0.0091948878724895	0.4982505308438131	0.618309	0.618309	chr20	40224994	0.2087944319389539	chr20:40224994:T:A
chr20:40226388	['T', 'C']	56057	12725.58908117752	91.52710752904528	0.0049643299159245	0.0091331075175991	0.5435532108166379	0.586751	0.586751	chr20	40226388	0.2315461615604531	chr20:40226388:T:C
chr20:40226393	['A', 'G']	56057	12720.588456735057	92.03030519931671	0.0049896224748752	0.0091349689802008	0.5462112116297015	0.584923	0.584923	chr20	40226393	0.2329013012273858	chr20:40226393:A:G
chr20:40226662	['G', 'C']	56057	19936.62343872672	35.82429984390413	-0.0088785796202852	0.0075600121990342	-1.174413398621169	0.240234	0.240234	chr20	40226662	0.6193655274600556	chr20:40226662:G:C
chr20:40228016	['A', 'G']	56057	15713.681896843946	12.977479280133	0.0061833895794121	0.0083900137101939	0.7369939779596821	0.461129	0.461129	chr20	40228016	0.3361775645211322	chr20:40228016:A:G
chr20:40229271	['G', 'C']	56057	25605.938191421017	155.51484581674424	-0.0005342161319894	0.0069039503811579	-0.0773783272613601	0.938323	0.938323	chr20	40229271	0.0276476381976865	chr20:40229271:G:C
chr20:40233977	['A', 'G']	56057	41911.47658215427	163.95788700072566	0.0021618907832775	0.0060409479916381	0.3578727686896232	0.72044	0.72044	chr20	40233977	0.1424021824474342	chr20:40233977:A:G
chr20:40234135	['A', 'G']	56057	17838.45507913566	109.66849780467916	0.0029526272844119	0.0079273272178534	0.3724618907823299	0.70955	0.70955	chr20	40234135	0.1490169956131466	chr20:40234135:A:G
chr20:40235958	['T', 'C']	56057	43360.243557712914	269.25332335323736	0.0040530612094928	0.0060043810474371	0.6750173210980313	0.499668	0.499668	chr20	40235958	0.3013184629817166	chr20:40235958:T:C
chr20:40236119	['G', 'A']	56057	61454.57772385863	348.72438033566857	0.0002017499452525	0.0058934189932496	0.0342330904155312	0.972691	0.972691	chr20	40236119	0.0120251024944365	chr20:40236119:G:A
chr20:40237226	['A', 'G']	56057	15740.808000428213	19.81348564393678	0.007281453360803	0.0083880947414956	0.8680699950588214	0.38536	0.38536	chr20	40237226	0.4141333666936224	chr20:40237226:A:G
chr20:40239281	['A', 'G']	56057	16145.128711987269	22.72940225688768	0.0063397217310059	0.0083075541449541	0.7631273441481733	0.445391	0.445391	chr20	40239281	0.3512585629863718	chr20:40239281:A:G
chr20:40239936	['T', 'C']	56057	17743.431347358277	118.88912279312946	0.0077933689789373	0.0079294572811859	0.98283762716377	0.325692	0.325692	chr20	40239936	0.4871929089160152	chr20:40239936:T:C
chr20:40241479	['T', 'C']	56057	42703.37963458587	165.48769086750258	-0.004840621586134	0.0059705126664877	-0.8107547637080226	0.41751	0.41751	chr20	40241479	0.3793331180419155	chr20:40241479:T:C
chr20:40241613	['C', 'T']	56057	83988.48442406507	485.53601568733706	0.0043545258592369	0.0067202758366699	0.6479683222935558	0.517008	0.517008	chr20	40241613	0.2865027367339596	chr20:40241613:C:T
chr20:40242019	['G', 'A']	56057	9575.51245227816	258.3780781894616	0.0249446560210255	0.0103197151948602	2.4171845394967137	0.0156443	0.0156443	chr20	40242019	1.8056438644729536	chr20:40242019:G:A
chr20:40242934	['T', 'C']	56057	10703.909468838656	305.04176618305326	0.0247113063577747	0.0098284502199108	2.5142627581013306	0.0119309	0.0119309	chr20	40242934	1.923326794360588	chr20:40242934:T:C
chr20:40242994	['T', 'C']	56057	27290.86841400968	-14.51905664760812	-0.0087466111492986	0.0067577450930802	-1.294309126613099	0.195564	0.195564	chr20	40242994	0.7087110884047163	chr20:40242994:T:C
chr20:40243779	['T', 'C']	56057	70077.2513917636	521.6232784801855	0.006901274981491	0.0059964880189221	1.1508861453093613	0.249784	0.249784	chr20	40243779	0.6024353839533034	chr20:40243779:T:C
chr20:40243808	['C', 'A']	56057	10275.73323461724	342.69080416530824	0.0304906183186014	0.0099948881055386	3.050621277261228	0.00228475	0.00228475	chr20	40243808	2.6411613140013017	chr20:40243808:C:A
chr20:40244453	['G', 'T']	56057	45935.3054202138	-25.319383536563127	-0.0087419793034901	0.0058794830659751	-1.486861889964514	0.137057	0.137057	chr20	40244453	0.8630987785576203	chr20:40244453:G:T
chr20:40245983	['TG', 'T']	56057	10219.27611061552	363.4003494931612	0.0328113879941654	0.0100186554845959	3.2750290739724743	0.00105715	0.00105715	chr20	40245983	2.975863385871019	chr20:40245983:TG:T
chr20:40247194	['A', 'G']	56057	19001.050635169853	27.60924225233099	-0.0015478419320515	0.0077335396772564	-0.2001466335788764	0.841367	0.841367	chr20	40247194	0.0750145258333529	chr20:40247194:A:G
chr20:40247200	['G', 'A']	56057	19063.040391786053	30.528539604604564	-0.0017289131151083	0.0077240144418983	-0.2238360800738558	0.822886	0.822886	chr20	40247200	0.0846603263918949	chr20:40247200:G:A
chr20:40248504	['G', 'A']	56057	10404.92806679512	334.8830976501484	0.0292019985087309	0.0099410453693883	2.9375178790203784	0.00330986	0.00330986	chr20	40248504	2.480190375563656	chr20:40248504:G:A
chr20:40248546	['C', 'G']	56057	45673.33289323437	-63.916159147182846	-0.0100488858447722	0.0058926088205829	-1.7053373388152682	0.0881371	0.0881371	chr20	40248546	1.0548412433055343	chr20:40248546:C:G
chr20:40248654	['G', 'A']	56057	10382.111237979696	335.87385955765444	0.029203349727973	0.0099477301655812	2.9356797220953275	0.00332953	0.00332953	chr20	40248654	2.477617067638606	chr20:40248654:G:A
chr20:40248820	['C', 'T']	56057	17056.217062423064	0.6449156898183689	-0.0006245088334185	0.0080673382274622	-0.0774120057707027	0.938296	0.938296	chr20	40248820	0.0276601350881178	chr20:40248820:C:T
chr20:40251460	['G', 'A']	56057	17673.20690454951	-21.19911200778865	-0.003760883929488	0.0079425983298415	-0.4735080100120172	0.635853	0.635853	chr20	40251460	0.1966432753387899	chr20:40251460:G:A
chr20:40251555	['A', 'G']	56057	10363.924409476913	336.44624803375694	0.0296286798239512	0.0099596615326621	2.974868144543436	0.00293239	0.00293239	chr20	40251555	2.5327782701890804	chr20:40251555:A:G
chr20:40252641	['G', 'A']	56057	26908.76029975912	-57.4729811381422	-0.0106465972481516	0.0067905416300692	-1.567856855630982	0.11692	0.11692	chr20	40252641	0.9321111933146012	chr20:40252641:G:A
chr20:40253548	['A', 'G']	56057	72107.72227178646	202.72187362820367	-0.0034324343304481	0.0061147180482944	-0.5613397548895224	0.574568	0.574568	chr20	40253548	0.2406585652748325	chr20:40253548:A:G
chr20:40253713	['G', 'A']	56057	10543.564259464089	353.87450770514687	0.0306352285735769	0.0098821627433859	3.100053031820466	0.00193582	0.00193582	chr20	40253713	2.713135027524032	chr20:40253713:G:A
chr20:40253913	['C', 'G']	56057	27163.361101198967	-51.54238463388164	-0.0107864126145602	0.0067632321315792	-1.594860623546506	0.110749	0.110749	chr20	40253913	0.9556601865174672	chr20:40253913:C:G
chr20:40254374	['G', 'A']	56057	26975.293330478544	-50.20068651821446	-0.0103581241379439	0.0067851107138508	-1.526596186087189	0.126867	0.126867	chr20	40254374	0.8966513296916472	chr20:40254374:G:A
chr20:40254376	['T', 'C']	56057	6586.94003461257	81.92880804271408	0.009216716241338	0.0122757340516902	0.7508077482396224	0.452772	0.452772	chr20	40254376	0.3441204383160043	chr20:40254376:T:C
chr20:40255070	['T', 'C']	56057	71223.97619812298	265.57616589211307	-0.001216268591756	0.0060848633929602	-0.1998842888014846	0.841572	0.841572	chr20	40255070	0.0749087223915995	chr20:40255070:T:C
chr20:40256155	['C', 'G']	56057	26986.33267913217	-50.1222892649292	-0.0103361399801907	0.0067832933768369	-1.523764255204675	0.127573	0.127573	chr20	40256155	0.894241231506586	chr20:40256155:C:G
chr20:40256525	['T', 'C']	56057	71217.97502051886	270.32801218527334	-0.0009486052184097	0.0060821406757116	-0.1559656819839515	0.876061	0.876061	chr20	40256525	0.0574656529174684	chr20:40256525:T:C
chr20:40257433	['T', 'A']	56057	16084.860812787669	-159.27659087315206	-0.0117687869664492	0.00826960540306	-1.4231376701594929	0.154702	0.154702	chr20	40257433	0.8105040716700624	chr20:40257433:T:A
chr20:40257760	['T', 'A']	56057	16166.018697591438	49.69116658298835	0.003119677701435	0.00824234087098	0.3784941378023982	0.705065	0.705065	chr20	40257760	0.151770843519154	chr20:40257760:T:A
chr20:40257794	['C', 'G']	56057	71196.51095567769	263.1082366507559	-0.0011804353415222	0.0060845474119645	-0.1940054471760877	0.846172	0.846172	chr20	40257794	0.0725413496578599	chr20:40257794:C:G
chr20:40258260	['C', 'T']	56057	26761.432190387844	-39.14037626312571	-0.0102065641647789	0.0068068917015841	-1.4994456518830164	0.133764	0.133764	chr20	40258260	0.8736607528240662	chr20:40258260:C:T
chr20:40258944	['G', 'A']	56057	89641.99561121815	539.0003025499966	0.0066326757852207	0.0072977238898372	0.9088691056751672	0.363423	0.363423	chr20	40258944	0.4395875909052638	chr20:40258944:G:A
chr20:40259309	['A', 'G']	56057	10749.150523630266	355.2229655642388	0.0293781180306122	0.0097967223729747	2.9987700898470555	0.00271191	0.00271191	chr20	40259309	2.5667247274716205	chr20:40259309:A:G
chr20:40259313	['C', 'G']	56057	26732.76885471122	-32.229035549243214	-0.0096911066085029	0.0068070022713542	-1.4236966908745887	0.15454	0.15454	chr20	40259313	0.81095909209099	chr20:40259313:C:G
chr20:40259749	['G', 'T']	56057	69452.49612735123	222.39184876349896	-0.0030597600267556	0.0060175315475325	-0.5084742809550001	0.611123	0.611123	chr20	40259749	0.2138713710255269	chr20:40259749:G:T
chr20:40260139	['A', 'G']	56057	27081.314134817832	-33.72544769182765	-0.0104871759585721	0.0067720602143706	-1.5485946117723215	0.121485	0.121485	chr20	40260139	0.9154773419783124	chr20:40260139:A:G
chr20:40260335	['G', 'A']	56057	6503.928187835642	90.05088795848968	0.0113604728789238	0.0123599120055457	0.9191386535621404	0.358027	0.358027	chr20	40260335	0.446084220538098	chr20:40260335:G:A
chr20:40260488	['T', 'C']	56057	26748.24877778968	-36.01542627451888	-0.009847884332534	0.0068058131074418	-1.4469813051089886	0.147908	0.147908	chr20	40260488	0.8300083353885462	chr20:40260488:T:C
chr20:40260865	['T', 'C']	56057	27052.34327719098	-35.411570538853404	-0.0104090908291158	0.0067749626957676	-1.5364056300440414	0.124445	0.124445	chr20	40260865	0.9050225479588196	chr20:40260865:T:C
chr20:40260893	['C', 'T']	56057	26812.91326066402	-32.81368479162038	-0.0099077728216261	0.0068009067458258	-1.4568311538321357	0.145169	0.145169	chr20	40260893	0.8381261148089508	chr20:40260893:C:T
chr20:40261343	['C', 'T']	56057	16164.153408381351	43.29485823348089	0.0026173933852118	0.0082422107665957	0.3175596280332515	0.75082	0.75082	chr20	40261343	0.1244641673586938	chr20:40261343:C:T
chr20:40261469	['C', 'T']	56057	27074.89793224028	-38.48068194631536	-0.0106705442936545	0.0067722492785079	-1.5756278091413338	0.115117	0.115117	chr20	40261469	0.9388605368305064	chr20:40261469:C:T
chr20:40261660	['G', 'A']	56057	1300.0	67.49685679890564	0.0458524741819726	0.0270488143033607	1.6951750146133246	0.0900478	0.0900478	chr20	40261660	1.045526893166842	chr20:40261660:G:A
chr20:40262926	['T', 'C']	56057	26830.786340036044	-33.63884905996244	-0.0099842424877197	0.0067984162785407	-1.4686129943579709	0.141943	0.141943	chr20	40262926	0.8478860200901019	chr20:40262926:T:C
chr20:40263132	['T', 'G']	56057	27616.742813561585	-53.30920892790997	-0.0112156385662334	0.0067988252285722	-1.6496436059423054	0.0990215	0.0990215	chr20	40263132	1.00427049916401	chr20:40263132:T:G
chr20:40263147	['CAGA', 'C']	56057	16184.59845132743	-138.5142535040534	-0.010567197452918	0.008235226387149	-1.283170244039432	0.199438	0.199438	chr20	40263147	0.7001920896653288	chr20:40263147:CAGA:C
chr20:40263818	['AT', 'A']	56057	26825.742528325463	-34.41706918396658	-0.0098843816800346	0.0068001276199474	-1.4535582613243636	0.146074	0.146074	chr20	40263818	0.835427078120337	chr20:40263818:AT:A
chr20:40263894	['A', 'G']	56057	14808.056642820186	-4.3665360371831206	-0.0005470351332801	0.0085597689804996	-0.0639076982715763	0.949044	0.949044	chr20	40263894	0.0227136521520246	chr20:40263894:A:G
chr20:40263942	['C', 'T']	56057	27080.898574512496	-34.88616509489305	-0.01036698043751	0.0067723874318683	-1.5307719089913374	0.125831	0.125831	chr20	40263942	0.9002123519718319	chr20:40263942:C:T
chr20:40264302	['G', 'A']	56057	26811.304578218664	-34.83978189067235	-0.0098579178398642	0.0068013197724612	-1.4494124919371232	0.147228	0.147228	chr20	40264302	0.8320095874910821	chr20:40264302:G:A
chr20:40264501	['C', 'T']	56057	26814.13172733761	-40.74600462208608	-0.0101144993028625	0.0068007427774668	-1.4872639112855788	0.136951	0.136951	chr20	40264501	0.8634347922315144	chr20:40264501:C:T
chr20:40264800	['T', 'A']	56057	26822.04804054536	-36.41914316801552	-0.0098746299348294	0.0068012370270142	-1.451887339848289	0.146539	0.146539	chr20	40264800	0.8340467764653887	chr20:40264800:T:A
chr20:40264859	['TGTAACTGA', 'T']	56057	26806.82440295576	-30.054875798053384	-0.0096231364349032	0.0068033994722773	-1.414460002549566	0.157232	0.157232	chr20	40264859	0.803459061292051	chr20:40264859:TGTAACTGA:T
chr20:40266086	['T', 'C']	56057	85613.74536111901	493.0083474831376	0.0068242206864682	0.0068982460318029	0.9892689612702378	0.322536	0.322536	chr20	40266086	0.4914218043503118	chr20:40266086:T:C
chr20:40266146	['A', 'G']	56057	85544.15612567126	481.81739379612367	0.0064280589815523	0.0068948078869458	0.9323042914252556	0.351183	0.351183	chr20	40266146	0.4544665155019459	chr20:40266146:A:G
chr20:40266247	['A', 'T']	56057	32976.529606965094	-109.7550112499761	-0.0069487601172189	0.0063800031392135	-1.089146817892556	0.276094	0.276094	chr20	40266247	0.5589430312281947	chr20:40266247:A:T
chr20:40266276	['T', 'C']	56057	50840.06935250772	114.76242476695444	-0.0025805061416493	0.0058657200441835	-0.4399299868066695	0.65999	0.65999	chr20	40266276	0.1804626447274047	chr20:40266276:T:C
chr20:40266360	['A', 'G']	56057	15913.27101286374	-138.97941893579502	-0.0113236423805673	0.008297356391244	-1.3647289385468335	0.172344	0.172344	chr20	40266360	0.7636038315612241	chr20:40266360:A:G
chr20:40266369	['C', 'A']	56057	34752.05923916923	361.8914596394394	0.0078918175460992	0.0062693996514939	1.2587836132314076	0.208114	0.208114	chr20	40266369	0.6816987034585574	chr20:40266369:C:A
chr20:40267162	['A', 'C']	56057	69447.14980017128	459.1477053949438	0.0041952346952776	0.0059803805607086	0.7014996207499805	0.482994	0.482994	chr20	40267162	0.3160582642445053	chr20:40267162:A:C
chr20:40267392	['G', 'A']	56057	34817.906787071915	378.27519130048256	0.0085455163960023	0.0062688316103388	1.3631752975959202	0.172833	0.172833	chr20	40267392	0.762373331593254	chr20:40267392:G:A
chr20:40267432	['CA', 'C']	56057	34592.9368231369	84.11646598816046	-0.0036881675517854	0.0062687603216717	-0.5883408142172966	0.556306	0.556306	chr20	40267432	0.2546862559807266	chr20:40267432:CA:C
chr20:40267963	['T', 'C']	56057	15645.511900513848	-143.54719780967673	-0.0105751773042623	0.0083703113968887	-1.2634150395161123	0.206445	0.206445	chr20	40267963	0.685195631068307	chr20:40267963:T:C
chr20:40268023	['T', 'A']	56057	7016.625847427389	-79.16326747995319	-0.0208418446659907	0.0119331806181901	-1.7465456472032872	0.0807217	0.0807217	chr20	40268023	1.0930097004276762	chr20:40268023:T:A
chr20:40268130	['C', 'T']	56057	34589.63861677639	77.67453081264095	-0.0039584542403351	0.0062688492446136	-0.631448306678672	0.52775	0.52775	chr20	40268130	0.277571758020306	chr20:40268130:C:T
chr20:40268453	['G', 'C']	56057	7093.632716049383	-81.63327898548368	-0.0214174032157262	0.0118678759376165	-1.8046534466914537	0.0711343	0.0711343	chr20	40268453	1.147920937825026	chr20:40268453:G:C
chr20:40268789	['A', 'T']	56057	34592.63936620095	79.67045850730918	-0.0038347731235232	0.0062688029212383	-0.611723350008551	0.540723	0.540723	chr20	40268789	0.2670251570368382	chr20:40268789:A:T
chr20:40269015	['A', 'G']	56057	34595.02282135465	75.53208512256593	-0.0039833635120381	0.0062687591751941	-0.6354309362848903	0.52515	0.52515	chr20	40269015	0.2797166301792861	chr20:40269015:A:G
chr20:40269211	['C', 'T']	56057	34783.265904829925	385.8724246025397	0.008905983713165	0.0062696451056821	1.4204924781298285	0.15547	0.15547	chr20	40269211	0.8083534014372692	chr20:40269211:C:T
chr20:40269510	['G', 'A']	56057	34788.89436582013	382.4189191336576	0.0087727858414839	0.0062679595741581	1.3996238708451274	0.161632	0.161632	chr20	40269510	0.7914726531677445	chr20:40269510:G:A
chr20:40269922	['AGGGATGCTTGCCTTGGTC', 'A']	56057	34783.99482401654	379.388734459023	0.0086138122040521	0.0062671619747337	1.3744358672680013	0.169312	0.169312	chr20	40269922	0.7713122601480372	chr20:40269922:AGGGATGCTTGCCTTGGTC:A
chr20:40270034	['G', 'A']	56057	14883.620347394528	300.4421016396841	0.0173303499699185	0.008496923821117	2.03960284154227	0.0413946	0.0413946	chr20	40270034	1.383056309680134	chr20:40270034:G:A
chr20:40270191	['T', 'C']	56057	69424.76934882307	452.8425915337427	0.0041085429174932	0.0059785196730262	0.687217428760849	0.491949	0.491949	chr20	40270191	0.3080799178965092	chr20:40270191:T:C
chr20:40270784	['T', 'C']	56057	34451.36872829113	369.29802722662464	0.0084592582404065	0.0062889672155176	1.3450949814993245	0.1786	0.1786	chr20	40270784	0.7481185454474724	chr20:40270784:T:C
chr20:40270812	['G', 'A']	56057	34454.571074529325	380.1720406391336	0.0088637492731744	0.0062905856505759	1.4090499304087674	0.158826	0.158826	chr20	40270812	0.7990784015798896	chr20:40270812:G:A
chr20:40271007	['G', 'A']	56057	16245.926784439687	-103.77623756253809	-0.0091444519607686	0.0082287403262469	-1.1112821158787636	0.266452	0.266452	chr20	40271007	0.5743810155780553	chr20:40271007:G:A
chr20:40271009	['C', 'T']	56057	34601.814270162235	86.6563968978106	-0.0035846780820966	0.0062654941364158	-0.5721301471279144	0.567236	0.567236	chr20	40271009	0.2462362141698277	chr20:40271009:C:T
chr20:40271071	['T', 'C']	56057	34620.11456119991	82.02569596804338	-0.0037645818514512	0.0062669601986816	-0.6007030094499628	0.54804	0.54804	chr20	40271071	0.2611877423453745	chr20:40271071:T:C
chr20:40271175	['C', 'CT']	56057	34769.73466614215	379.60080973326	0.0087046233400362	0.0062687203516967	1.3885805797159474	0.164966	0.164966	chr20	40271175	0.7826055559917935	chr20:40271175:C:CT
chr20:40271265	['C', 'G']	56057	69441.05888650964	456.2281419883432	0.0042840407525169	0.0059791515682887	0.7164964299011874	0.473688	0.473688	chr20	40271265	0.3245076171715462	chr20:40271265:C:G
chr20:40271580	['C', 'T']	56057	34795.00207361332	370.0144068300952	0.0083775226162482	0.0062672098077638	1.3367228596480163	0.181319	0.181319	chr20	40271580	0.741556684802405	chr20:40271580:C:T
chr20:40271658	['T', 'TTTC']	56057	34790.71699293816	374.4331809261424	0.0086070384140859	0.0062678525395244	1.3732037184683028	0.169695	0.169695	chr20	40271658	0.7703309538190362	chr20:40271658:T:TTTC
chr20:40271719	['T', 'C']	56057	16119.02565886908	42.75528574880795	0.00165608967644	0.0082561517488939	0.2005885704150128	0.841021	0.841021	chr20	40271719	0.0751931598854943	chr20:40271719:T:C
chr20:40271721	['G', 'C']	56057	16117.737813146814	46.89044016040698	0.0019811921189648	0.0082562759572526	0.2399619549083105	0.810361	0.810361	chr20	40271721	0.0913214683046865	chr20:40271721:G:C
chr20:40271779	['T', 'C']	56057	34622.05818207777	85.40098706517678	-0.0035863464026292	0.0062656380273515	-0.5723832731756437	0.567065	0.567065	chr20	40271779	0.2463671571152505	chr20:40271779:T:C
chr20:40271794	['G', 'T']	56057	34821.56008208424	375.7064930503982	0.0085412809066252	0.0062647688804814	1.3633832419958012	0.172767	0.172767	chr20	40271794	0.7625392079598863	chr20:40271794:G:T
chr20:40272687	['T', 'C']	56057	16138.121712112295	52.14278196110783	0.0025477550162874	0.0082502936969889	0.3088077964081778	0.757469	0.757469	chr20	40272687	0.1206351362968517	chr20:40272687:T:C
chr20:40273309	['G', 'A']	56057	16073.867414848257	41.07797763178208	0.0016756895925369	0.0082698607960632	0.2026260941822198	0.839428	0.839428	chr20	40273309	0.0760165485356769	chr20:40273309:G:A
chr20:40273460	['T', 'C']	56057	47144.15894229564	230.74179194321565	0.0010205699191043	0.0058946262450317	0.1731356453625055	0.862545	0.862545	chr20	40273460	0.0642182380032338	chr20:40273460:T:C
chr20:40273503	['A', 'G']	56057	47117.97771812066	237.25952066816504	0.0010995040829831	0.0058890242606571	0.1867039486199119	0.851893	0.851893	chr20	40273503	0.0696149503363371	chr20:40273503:A:G
chr20:40273838	['G', 'A']	56057	46984.86216998323	209.81652925266567	0.0004499859927817	0.0058894862624759	0.0764049651747694	0.939097	0.939097	chr20	40273838	0.0272895468297056	chr20:40273838:G:A
chr20:40274008	['T', 'C']	56057	19918.79191731671	21.591101955253208	-0.0047888409577525	0.0076041010088319	-0.629770823952822	0.528847	0.528847	chr20	40274008	0.2766699549339214	chr20:40274008:T:C
chr20:40274212	['T', 'C']	56057	47547.35473256906	185.16158349973588	-0.0008315522562416	0.00587523649583	-0.1415351121323892	0.887448	0.887448	chr20	40274212	0.0518570850049026	chr20:40274212:T:C
chr20:40274222	['G', 'C']	56057	46519.0091208241	247.685793957968	0.0014536647196074	0.0058996860134328	0.2463969635498631	0.805376	0.805376	chr20	40274222	0.0940013164008824	chr20:40274222:G:C
chr20:40274469	['C', 'T']	56057	34325.55498821679	-49.59515009854135	-0.0075570844990437	0.0062852045833923	-1.202360941282983	0.229229	0.229229	chr20	40274469	0.6397304401807934	chr20:40274469:C:T
chr20:40274657	['A', 'G']	56057	85557.8414460067	510.7507296515292	0.0059928469525061	0.0068738951026374	0.8718269428066717	0.383307	0.383307	chr20	40274657	0.4164532495335055	chr20:40274657:A:G
chr20:40274889	['A', 'G']	56057	66286.18974038717	333.543390603499	0.0017715015995615	0.0058907737257025	0.3007247743759346	0.763625	0.763625	chr20	40274889	0.117119861859934	chr20:40274889:A:G
chr20:40275161	['T', 'A']	56057	48937.69797076622	45.53281571511943	-0.0006409867853154	0.0058900963911606	-0.1088244984033535	0.913342	0.913342	chr20	40275161	0.0393665708762977	chr20:40275161:T:A
chr20:40275224	['C', 'T']	56057	50081.29439160613	98.45784551031258	0.00203070965205	0.0058568838007163	0.3467218611715866	0.728802	0.728802	chr20	40275224	0.137390444229663	chr20:40275224:C:T
chr20:40275321	['A', 'C']	56057	3920.769368019128	-32.020337996417574	-0.0205170626755515	0.0157453510027962	-1.3030552746590307	0.192561	0.192561	chr20	40275321	0.7154316673666252	chr20:40275321:A:C
chr20:40275370	['T', 'C']	56057	13178.586018627551	67.92637197545533	-0.0020243546059971	0.0089574447438955	-0.2259968845888486	0.821205	0.821205	chr20	40275370	0.0855484150420706	chr20:40275370:T:C
chr20:40275451	['A', 'G']	56057	17741.848469169283	-88.27565099240273	-0.0106247576530138	0.0078986883931558	-1.3451293587198665	0.178589	0.178589	chr20	40275451	0.7481452945315844	chr20:40275451:A:G
chr20:40275562	['T', 'C']	56057	35248.09096425319	177.33104962864104	-2.441354520272823e-06	0.0062199307652409	-0.0003925050957023	0.999687	0.999687	chr20	40275562	0.0001359554509739	chr20:40275562:T:C
chr20:40276962	['T', 'A']	56057	10131.44587771414	-14.036706639313593	-0.0108768607886565	0.0101108642479093	-1.0757597493117903	0.282039	0.282039	chr20	40276962	0.5496908338306632	chr20:40276962:T:A
chr20:40277183	['G', 'A']	56057	15566.833089520822	161.34087665709305	0.0053464070703186	0.0083852548367464	0.6375962537106481	0.523739	0.523739	chr20	40277183	0.2808850853420557	chr20:40277183:G:A
chr20:40280932	['C', 'G']	56057	9382.17157894737	-42.04681754622837	-0.011706392699717	0.0104427595390672	-1.1210056744026704	0.26229	0.26229	chr20	40280932	0.5812182668919452	chr20:40280932:C:G
chr20:40281310	['G', 'A']	56057	9385.841772829464	-48.76062218458833	-0.0125282764969093	0.0104415694202236	-1.199846114382393	0.230204	0.230204	chr20	40281310	0.6378871343863529	chr20:40281310:G:A
chr20:40281404	['G', 'A']	56057	1757.413987138261	43.90535724208871	0.0195341010123855	0.0235811580926056	0.8283775095215045	0.40746	0.40746	chr20	40281404	0.3899150191496109	chr20:40281404:G:A
chr20:40281593	['T', 'C']	56057	1771.1895773492	34.07931966523848	0.0140555864557558	0.0234812914213146	0.5985866025663805	0.549451	0.549451	chr20	40281593	0.2600710318637456	chr20:40281593:T:C
chr20:40282057	['A', 'G']	56057	1774.0949441609878	34.43831989726704	0.0141177518627521	0.0234719443292828	0.6014734725294686	0.547527	0.547527	chr20	40282057	0.2615944597538023	chr20:40282057:A:G
chr20:40282586	['A', 'G']	56057	1774.4748224545872	34.3017080803978	0.014066214998579	0.0234721315268278	0.5992730137227589	0.548993	0.548993	chr20	40282586	0.2604331930376213	chr20:40282586:A:G
chr20:40283214	['G', 'A']	56057	1883.1343728257184	29.11732595403119	0.0084950508169117	0.022739002302553	0.373589425951111	0.708711	0.708711	chr20	40283214	0.1495308264423402	chr20:40283214:G:A
chr20:40284277	['C', 'A']	56057	1758.1568186683794	41.78966930320297	0.0183087507476136	0.0235733263163846	0.7766723500063787	0.437355	0.437355	chr20	40284277	0.3591659040991726	chr20:40284277:C:A
chr20:40284284	['A', 'G']	56057	1757.5016327331768	43.31439821719783	0.0195144861100357	0.0235797555969267	0.8275949269202412	0.407903	0.407903	chr20	40284284	0.3894431005699989	chr20:40284284:A:G
chr20:40284529	['C', 'T']	56057	1759.0	41.09280748185596	0.0180897094247512	0.0235666931942082	0.7675964241430799	0.44273	0.44273	chr20	40284529	0.3538610486264804	chr20:40284529:C:T
chr20:40284829	['G', 'A']	56057	1762.1571754799113	40.95571258442878	0.0177937060135207	0.0235465460402349	0.7556822127167158	0.449843	0.449843	chr20	40284829	0.3469390331819604	chr20:40284829:G:A
chr20:40285099	['A', 'G']	56057	1759.251066031508	41.023211950790014	0.0180406243578014	0.0235667226195368	0.7655126531190112	0.44397	0.44397	chr20	40285099	0.3526463750985339	chr20:40285099:A:G
chr20:40285188	['A', 'G']	56057	1759.1882928047671	41.04475447500776	0.018069531958663	0.0235667131193347	0.766739590165346	0.44324	0.44324	chr20	40285188	0.3533610537954248	chr20:40285188:A:G
chr20:40286685	['A', 'T']	56057	9984.068633922678	-27.207689758887867	-0.0114945560579575	0.0101642768781237	-1.1308778967539683	0.258111	0.258111	chr20	40286685	0.5881934865932761	chr20:40286685:A:T
chr20:40288806	['C', 'T']	56057	1759.0313793349508	40.39587323382263	0.0176582621859274	0.0235666522231868	0.7492902266599305	0.453685	0.453685	chr20	40288806	0.3432455793959165	chr20:40288806:C:T
chr20:40288855	['A', 'G']	56057	1758.1568186683792	40.37020170593169	0.0174123843495993	0.0235733801653655	0.7386460587091356	0.460125	0.460125	chr20	40288855	0.3371241695452769	chr20:40288855:A:G
chr20:40289147	['C', 'T']	56057	15783.970990187334	144.8943463523597	0.0031986280692213	0.0083306571021944	0.3839586757662651	0.701011	0.701011	chr20	40289147	0.1542751671947972	chr20:40289147:C:T
chr20:40289513	['A', 'G']	56057	28143.02451601392	148.8034125990953	-0.0030737862225033	0.006685674661889	-0.4597570743346382	0.645692	0.645692	chr20	40289513	0.1899745943861357	chr20:40289513:A:G
chr20:40290151	['G', 'A']	56057	1758.0940878438648	38.444990759607904	0.0165038870000646	0.0235695845924281	0.7002196808070427	0.483793	0.483793	chr20	40290151	0.3153404197347149	chr20:40290151:G:A
chr20:40290287	['A', 'G']	56057	10018.357434662386	-38.3564393219918	-0.01265152099584	0.0101456826065492	-1.2469856870619327	0.212408	0.212408	chr20	40290287	0.672829130291009	chr20:40290287:A:G
chr20:40290974	['C', 'T']	56057	1758.0627241102488	38.44239918205445	0.0165110958573817	0.023569615533342	0.7005246154323053	0.483603	0.483603	chr20	40290974	0.3155110136851191	chr20:40290974:C:T
chr20:40292715	['T', 'C']	56057	10119.527309387437	-20.00219530924803	-0.0112878967150342	0.0101163032842467	-1.1158124067525743	0.264507	0.264507	chr20	40292715	0.577562830165104	chr20:40292715:T:C
chr20:40292773	['G', 'A']	56057	15530.467149896447	132.11836467093596	0.0034728944633852	0.0083937491249838	0.4137477081663411	0.67906	0.67906	chr20	40292773	0.1680918508775455	chr20:40292773:G:A
chr20:40294524	['C', 'T']	56057	28441.52210368573	162.85463017309158	-0.0026786770253457	0.0066740186824283	-0.4013589342202859	0.688157	0.688157	chr20	40294524	0.1623124680797497	chr20:40294524:C:T
chr20:40294611	['T', 'C']	56057	1758.1568186683794	41.31136853219565	0.0183629231197012	0.0235768772968806	0.778853063892852	0.43607	0.43607	chr20	40294611	0.3604437901498126	chr20:40294611:T:C
chr20:40294714	['A', 'G']	56057	1764.0944089627858	41.81750456932028	0.0188908484985219	0.0235517680193344	0.8020989542277186	0.422499	0.422499	chr20	40294714	0.3741743146314388	chr20:40294714:A:G
chr20:40295200	['T', 'C']	56057	1993.1066650016053	31.44793699006827	0.0073801192617884	0.0221179688063041	0.3336707509816589	0.738629	0.738629	chr20	40295200	0.1315736451108064	chr20:40295200:T:C
chr20:40295669	['G', 'A']	56057	1761.345626806552	38.06838387545446	0.0165628454341276	0.0235476182612714	0.7033766748872619	0.481824	0.481824	chr20	40295669	0.3171115712783746	chr20:40295669:G:A
chr20:40296817	['T', 'C']	56057	15725.84531551492	139.3173187737511	0.0035542752958433	0.0083502965673668	0.4256465943657083	0.670367	0.670367	chr20	40296817	0.1736873727647862	chr20:40296817:T:C
chr20:40297731	['T', 'A']	56057	1758.422955862367	38.6699862718474	0.0166779671260653	0.023614452509966	0.706261011938629	0.480029	0.480029	chr20	40297731	0.3187325247920576	chr20:40297731:T:A
chr20:40298708	['T', 'C']	56057	15870.915623509098	142.79290462107016	0.0033114291602741	0.0084389785060285	0.392396918407666	0.694766	0.694766	chr20	40298708	0.1581614429216624	chr20:40298708:T:C
chr20:40298947	['C', 'T']	56057	1756.5953817052712	37.45751331524668	0.0157851991163756	0.0235907610071198	0.6691263207495339	0.503418	0.503418	chr20	40298947	0.2980712600611631	chr20:40298947:C:T
chr20:40298958	['A', 'G']	56057	28134.079103811506	164.61705954135337	-0.0018624477938689	0.0066772996452881	-0.2789223028478554	0.780305	0.780305	chr20	40298958	0.1077356102247283	chr20:40298958:A:G
chr20:40299460	['G', 'A']	56057	1759.1882928047671	33.52516323109689	0.013599312769788	0.0235741892328827	0.576872978979012	0.564028	0.564028	chr20	40299460	0.2486993358328754	chr20:40299460:G:A
chr20:40303388	['G', 'A']	56057	10095.800988456118	-21.12340102360745	-0.0113902517985449	0.0101278637130488	-1.1246450506506689	0.260744	0.260744	chr20	40303388	0.5837856763697803	chr20:40303388:G:A
chr20:40303713	['G', 'A']	56057	12814.20029263244	6.594280041789152	-0.0109553625649587	0.0091532532874718	-1.196881832162728	0.231358	0.231358	chr20	40303713	0.6357154786763572	chr20:40303713:G:A
chr20:40305806	['G', 'A']	56057	10228.36492730354	-18.95636751739343	-0.0118018410613192	0.0100690323246076	-1.172092876539557	0.241165	0.241165	chr20	40305806	0.6176857206190124	chr20:40305806:G:A
chr20:40305858	['C', 'T']	56057	10230.547507760371	-14.254330110212528	-0.0113624233509596	0.0100675056798041	-1.1286234855325858	0.259062	0.259062	chr20	40305858	0.5865962859745077	chr20:40305858:C:T
chr20:40306773	['C', 'G']	56057	10047.35846936045	-12.23174144891219	-0.0104803252762481	0.0101504048621172	-1.032503177815313	0.301841	0.301841	chr20	40306773	0.5202217689859553	chr20:40306773:C:G
chr20:40308361	['G', 'T']	56057	2121.113515538588	50.67397704770362	0.0227355070829803	0.0212095020309449	1.0719491221344577	0.283748	0.283748	chr20	40308361	0.5470671909160894	chr20:40308361:G:T
chr20:40314039	['T', 'C']	56057	20693.691544596502	-118.70146800454864	-0.0118366528378948	0.0074865777649859	-1.581049874784433	0.113872	0.113872	chr20	40314039	0.9435830515171498	chr20:40314039:T:C
chr20:40314341	['CAT', 'C']	56057	9917.59227804739	-18.870130758185184	-0.010385459124736	0.0101967874523839	-1.0185030504198598	0.308443	0.308443	chr20	40314341	0.5108250814610769	chr20:40314341:CAT:C
chr20:40314666	['C', 'T']	56057	15640.674082531978	119.91097006098964	0.0025721342984697	0.0083669514648279	0.3074159458534168	0.758528	0.758528	chr20	40314666	0.1200283832080993	chr20:40314666:C:T
chr20:40315042	['G', 'A']	56057	1806.1611004067647	36.81881620105907	0.0134408083413204	0.0232658074008844	0.5777065076542087	0.563465	0.563465	chr20	40315042	0.249133055268177	chr20:40315042:G:A
chr20:40315329	['T', 'C']	56057	10320.129710920772	-15.244591147467885	-0.0116312705712015	0.010029888572699	-1.159660995921874	0.246192	0.246192	chr20	40315329	0.6087260635586592	chr20:40315329:T:C
chr20:40315788	['A', 'G']	56057	10356.662771196116	-25.052715319424472	-0.0124965578774944	0.0100113915508922	-1.248233855800074	0.211951	0.211951	chr20	40315788	0.6737645300584524	chr20:40315788:A:G
chr20:40316608	['T', 'C']	56057	9948.887390280452	-35.85256923973744	-0.0123235976150249	0.0101792714711323	-1.2106561505873716	0.226032	0.226032	chr20	40316608	0.6458300721816903	chr20:40316608:T:C
chr20:40318568	['A', 'T']	56057	10352.477421541864	-28.049025324029508	-0.0128071440183053	0.0100122478760317	-1.2791477175634358	0.20085	0.20085	chr20	40318568	0.6971281639323098	chr20:40318568:A:T
chr20:40320216	['C', 'T']	56057	2122.07571135492	50.4774968624756	0.0226889389414206	0.0212049103697864	1.069985137675879	0.284631	0.284631	chr20	40320216	0.5457178013854032	chr20:40320216:C:T
chr20:40320425	['C', 'T']	56057	10057.717677911976	-17.83276731165096	-0.0112281500502279	0.0101490019627195	-1.1063304639680265	0.268588	0.268588	chr20	40320425	0.5709133946836914	chr20:40320425:C:T
chr20:40321939	['G', 'T']	56057	12611.373575943704	24.90384961843701	-0.0091225019836719	0.0092266554390196	-0.988711678241802	0.322808	0.322808	chr20	40321939	0.4910557108991518	chr20:40321939:G:T
chr20:40324257	['G', 'A']	56057	5056.721654266803	5.994373453110806	-0.0028527038948418	0.0139324356131946	-0.2047527061341817	0.837766	0.837766	chr20	40324257	0.0768772690786588	chr20:40324257:G:A
chr20:40326640	['G', 'A']	56057	1778.0317182817182	27.955147043924608	0.0119704894132997	0.0234341843341496	0.510813145557433	0.609484	0.609484	chr20	40326640	0.2150376908707304	chr20:40326640:G:A
chr20:40327103	['G', 'A']	56057	1766.0630095441977	29.50095437913049	0.0132845618577646	0.0235117516915797	0.5650179549370723	0.572064	0.572064	chr20	40327103	0.2425553815356448	chr20:40327103:G:A
chr20:40327105	['G', 'T']	56057	9965.355543662474	-8.753062522662407	-0.0104234242133505	0.0101861109720675	-1.0232977278505748	0.306172	0.306172	chr20	40327105	0.5140345288615165	chr20:40327105:G:T
chr20:40327829	['C', 'G']	56057	1763.0629025064668	27.27316002915913	0.0121321405710159	0.0235237999832964	0.5157389783806443	0.606039	0.606039	chr20	40327829	0.21749942708817	chr20:40327829:C:G
chr20:40327908	['C', 'T']	56057	9239.65930458673	-29.069353845290543	-0.0108771914693143	0.0105147334719034	-1.0344714393740388	0.30092	0.30092	chr20	40327908	0.52154894685285	chr20:40327908:C:T
chr20:40328393	['A', 'G']	56057	1765.062973864954	29.84889747011737	0.0135252704063124	0.0235178263065065	0.5751071646689772	0.565221	0.565221	chr20	40328393	0.2477817109163771	chr20:40328393:A:G
chr20:40328757	['C', 'T']	56057	10090.079980731834	-8.89201344625195	-0.0108023355657197	0.0101381696228527	-1.0655114253928024	0.286649	0.286649	chr20	40328757	0.5426495689607849	chr20:40328757:C:T
chr20:40328815	['C', 'A']	56057	1763.031450692165	30.537783062130327	0.0140526472868506	0.0235270044735635	0.5972986192373568	0.55031	0.55031	chr20	40328815	0.2593925953019459	chr20:40328815:C:A
chr20:40329038	['A', 'G']	56057	1764.0944089627858	30.57090242337772	0.0138943656496169	0.0235245962032104	0.590631419540404	0.55477	0.55477	chr20	40329038	0.255887032073748	chr20:40329038:A:G
chr20:40329112	['G', 'A']	56057	9344.333547431714	-24.45657077194329	-0.0102150059664085	0.0104621933403837	-0.9763732741373656	0.328884	0.328884	chr20	40329112	0.4829572541571535	chr20:40329112:G:A
chr20:40329285	['T', 'C']	56057	10184.726740763208	-45.84341608363589	-0.0049176971795796	0.0102158060322179	-0.4813812208327525	0.630247	0.630247	chr20	40329285	0.2004892129050612	chr20:40329285:T:C
chr20:40329452	['G', 'A']	56057	1765.062973864954	29.858133568892168	0.0135452608206868	0.0235178221150768	0.5759572784591851	0.564646	0.564646	chr20	40329452	0.2482237440913482	chr20:40329452:G:A
chr20:40329559	['T', 'C']	56057	1763.0629025064668	30.01721637436697	0.0137619788185599	0.0235311075744952	0.5848419491089416	0.558656	0.558656	chr20	40329559	0.2528555325233133	chr20:40329559:T:C
chr20:40329633	['C', 'T']	56057	1765.0	29.864261215423053	0.0135419212286637	0.0235178161094775	0.575815422895768	0.564742	0.564742	chr20	40329633	0.2481499124757066	chr20:40329633:C:T
chr20:40329908	['T', 'C']	56057	1761.0942484033253	29.129043016320782	0.0133888689929591	0.0235447183284251	0.5686570043522258	0.569591	0.569591	chr20	40329908	0.2444368815222128	chr20:40329908:T:C
chr20:40330202	['C', 'A']	56057	1771.1263803899883	27.765659727872507	0.0130003321330367	0.0234775912211428	0.5537336437363839	0.579763	0.579763	chr20	40330202	0.2367495044149147	chr20:40330202:C:A
chr20:40330210	['A', 'G']	56057	1764.062938185711	31.378884480516017	0.0145716508328115	0.0235246478800627	0.619420571440777	0.535642	0.535642	chr20	40330210	0.2711253770425859	chr20:40330210:A:G
chr20:40330389	['C', 'T']	56057	1764.0944089627858	30.661433726359927	0.0137980878428603	0.0235245677888381	0.5865394836034875	0.557515	0.557515	chr20	40330389	0.2537434433836721	chr20:40330389:C:T
chr20:40330460	['C', 'T']	56057	1771.0631879404154	29.34697685723724	0.0131423137106456	0.0234631100707182	0.5601266699527258	0.575395	0.575395	chr20	40330460	0.2400339163105593	chr20:40330460:C:T
chr20:40330513	['A', 'G']	56057	1764.0314685314686	28.637840177607192	0.0128793926935835	0.0235239406760661	0.5475014952187581	0.584036	0.584036	chr20	40330513	0.2335603821350663	chr20:40330513:A:G
chr20:40330516	['G', 'A']	56057	1764.0314685314686	28.637840177607192	0.0128793926935835	0.0235239406760661	0.5475014952187581	0.584036	0.584036	chr20	40330516	0.2335603821350663	chr20:40330516:G:A
chr20:40330906	['C', 'T']	56057	1764.125880862755	28.71564302915537	0.0130234096868672	0.0235244115074057	0.5536125604148415	0.579846	0.579846	chr20	40330906	0.2366873344213057	chr20:40330906:C:T
chr20:40331248	['G', 'A']	56057	1765.062973864954	29.89735753998828	0.0135641837774351	0.023517825459308	0.5767618184302248	0.564103	0.564103	chr20	40331248	0.248641590613232	chr20:40331248:G:A
chr20:40331390	['G', 'A']	56057	1765.0314863707722	29.788886342975825	0.0134933726729855	0.0235178212176172	0.5737509673250556	0.566139	0.566139	chr20	40331390	0.2470769265473284	chr20:40331390:G:A
chr20:40331678	['G', 'A']	56057	1765.031486370772	29.895246508223817	0.01356129064101	0.0235178138578382	0.5766390840146164	0.564186	0.564186	chr20	40331678	0.2485776948523711	chr20:40331678:G:A
chr20:40331865	['A', 'G']	56057	12625.90093304551	17.45409481370468	-0.0098616052249707	0.0092164181680814	-1.070004099762288	0.284622	0.284622	chr20	40331865	0.5457315339448714	chr20:40331865:A:G
chr20:40332247	['T', 'C']	56057	1762.28293605481	28.19073956112509	0.012542300421967	0.0235337821832208	0.532948776542577	0.594071	0.594071	chr20	40332247	0.2261616475010708	chr20:40332247:T:C
chr20:40332483	['G', 'A']	56057	1768.3564644553155	31.084940204216167	0.0142404811889948	0.023504279467084	0.6058675914289365	0.544605	0.544605	chr20	40332483	0.2639183757348692	chr20:40332483:G:A
chr20:40332751	['C', 'T']	56057	9153.655776963624	-17.535296701616787	-0.0096621262269268	0.0105577196608852	-0.915171697797919	0.360105	0.360105	chr20	40332751	0.4435708484778283	chr20:40332751:C:T
chr20:40332868	['C', 'T']	56057	1767.0	30.25556851180492	0.0138325311211371	0.0235038298068218	0.5885224337832087	0.556184	0.556184	chr20	40332868	0.2547815088405358	chr20:40332868:C:T
chr20:40333183	['T', 'C']	56057	1768.410106345015	30.260102207950023	0.0137028926034111	0.023497709227997	0.5831586590187441	0.559789	0.559789	chr20	40333183	0.2519756397859651	chr20:40333183:T:C
chr20:40333222	['C', 'T']	56057	1770.558382163787	30.45845604994919	0.0138153569068121	0.0234984968049844	0.5879251350189214	0.556585	0.556585	chr20	40333222	0.2544685021072754	chr20:40333222:C:T
chr20:40333762	['G', 'C']	56057	1767.0315220493792	29.95498087768397	0.0135654583951474	0.0235033803462233	0.5771705259123387	0.563827	0.563827	chr20	40333762	0.248854130893919	chr20:40333762:G:C
chr20:40333798	['C', 'T']	56057	1767.0	29.92576324509427	0.0135527090300379	0.0235033786242235	0.5766281200129246	0.564193	0.564193	chr20	40333798	0.2485723064830851	chr20:40333798:C:T
chr20:40334242	['T', 'C']	56057	1768.1892562130915	32.0208652949248	0.0149616087149109	0.0235043705117254	0.6365458163385925	0.524423	0.524423	chr20	40334242	0.2803182693960682	chr20:40334242:T:C
chr20:40334479	['C', 'A']	56057	10004.892385641904	-12.72170615616612	-0.0107874222239036	0.010165646869116	-1.0611643668910569	0.28862	0.28862	chr20	40334479	0.5396735776476335	chr20:40334479:C:A
chr20:40334583	['T', 'C']	56057	10176.907728537786	-8.23973832826677	-0.011339625004101	0.0101064242864552	-1.122021467008717	0.261858	0.261858	chr20	40334583	0.5819341534685014	chr20:40334583:T:C
chr20:40334721	['GT', 'G']	56057	10173.72595579184	-10.303621809342475	-0.0115895104049817	0.0101070970601056	-1.146670536164864	0.251523	0.251523	chr20	40334721	0.5994222956324334	chr20:40334721:GT:G
chr20:40334971	['T', 'G']	56057	2399.0855945053963	35.61682135965765	0.0030529856316058	0.0202531487495177	0.150741283212989	0.88018	0.88018	chr20	40334971	0.0554285039715745	chr20:40334971:T:G
chr20:40335356	['G', 'A']	56057	2392.0426716141	41.69565456253022	0.0059842264738029	0.020238056646626	0.2956917543167665	0.767467	0.767467	chr20	40335356	0.1149402895003136	chr20:40335356:G:A
chr20:40335693	['C', 'T']	56057	2429.086664882705	28.258060898320544	0.0005655627765145	0.0201255254031628	0.0281017645594303	0.977581	0.977581	chr20	40335693	0.0098472478496219	chr20:40335693:C:T
chr20:40336126	['G', 'T']	56057	2438.0869859958966	34.45313056470398	0.0020803061758478	0.020085937507231	0.1035702802071838	0.917511	0.917511	chr20	40336126	0.0373887203067572	chr20:40336126:G:T
chr20:40336810	['C', 'T']	56057	2456.131444678346	31.59434919316144	0.0009461405862958	0.0200149191976665	0.0472717664733911	0.962297	0.962297	chr20	40336810	0.0166908681344687	chr20:40336810:C:T
chr20:40336821	['G', 'A']	56057	9805.87463426818	-10.096502249983008	-0.0101406361865991	0.0102427973935875	-0.99002604434484	0.322166	0.322166	chr20	40336821	0.4919202950512753	chr20:40336821:G:A
chr20:40337027	['A', 'G']	56057	2437.04347438276	35.73048278431635	0.0028339709352329	0.0200897965966652	0.1410651880718062	0.887819	0.887819	chr20	40337027	0.051675564979879	chr20:40337027:A:G
chr20:40337067	['T', 'C']	56057	2456.262903427236	29.03319678141696	-0.0002972204403902	0.0200148470749266	-0.0148499980678156	0.988152	0.988152	chr20	40337067	0.005176246015747	chr20:40337067:T:C
chr20:40337390	['A', 'G']	56057	9278.324127103073	-30.082462649993367	-0.0111813541534518	0.0104901369048094	-1.0658921094085558	0.286477	0.286477	chr20	40337390	0.5429102399236445	chr20:40337390:A:G
chr20:40337697	['GA', 'G']	56057	2456.0438133295274	31.493515634304607	0.0009061183025104	0.0200148891710864	0.0452722118401455	0.96389	0.96389	chr20	40337697	0.0159725253490572	chr20:40337697:GA:G
chr20:40337972	['A', 'ATCAGGAGGCCATGAG']	56057	2331.11689123986	31.817845703653624	0.0026528285078099	0.0205816901006999	0.1288926465625734	0.897443	0.897443	chr20	40337972	0.0469931255592108	chr20:40337972:A:ATCAGGAGGCCATGAG
chr20:40338079	['C', 'T']	56057	2456.131444678346	31.47494634610519	0.0009034847599569	0.0200149864106986	0.0451404133591618	0.963996	0.963996	chr20	40338079	0.0159247681527	chr20:40338079:C:T
chr20:40338309	['G', 'A']	56057	9809.749959855122	-11.961151144200583	-0.0103466482114582	0.0102398949009202	-1.0104252349824805	0.312296	0.312296	chr20	40338309	0.5054335783348118	chr20:40338309:G:A
chr20:40338489	['T', 'C']	56057	2456.21908228074	31.49956491944453	0.0009094178271455	0.0200148796269742	0.0454370870120003	0.963759	0.963759	chr20	40338489	0.0160315532916099	chr20:40338489:T:C
chr20:40338791	['G', 'A']	56057	2456.0876282222816	31.435052476237068	0.0008758420275296	0.0200149042411734	0.0437594912759022	0.965096	0.965096	chr20	40338791	0.0154294843799506	chr20:40338791:G:A
chr20:40338951	['T', 'C']	56057	2455.1313911585257	30.57923885613694	0.0006144563657236	0.0200189679153905	0.0306937085028864	0.975514	0.975514	chr20	40338951	0.0107664934871799	chr20:40338951:T:C
chr20:40339143	['T', 'C']	56057	2440.174120921271	35.586504639558456	0.0026965487520985	0.0200781923011896	0.1343023670481912	0.893164	0.893164	chr20	40339143	0.049068789985317	chr20:40339143:T:C
chr20:40339424	['G', 'T']	56057	9805.3498349835	-12.543688682543186	-0.0103782728814629	0.010241626198951	-1.0133422837210997	0.310901	0.310901	chr20	40339424	0.5073778810646131	chr20:40339424:G:T
chr20:40339482	['C', 'T']	56057	2479.1326756342096	33.05323931741845	0.0011961810994239	0.0199315294325922	0.0600145163706264	0.952144	0.952144	chr20	40339482	0.0212973649809924	chr20:40339482:C:T
chr20:40340020	['A', 'G']	56057	2456.0876282222816	31.48119012204412	0.0009040447364886	0.0200148935040851	0.0451686008873406	0.963973	0.963973	chr20	40340020	0.0159351301171136	chr20:40340020:A:G
chr20:40340783	['C', 'G']	56057	2456.226864659374	31.079101359914347	0.0007961414309449	0.0200189339137212	0.0397694220069982	0.968277	0.968277	chr20	40340783	0.0140003840526741	chr20:40340783:C:G
chr20:40340877	['T', 'C']	56057	2456.788879173433	31.35630128876185	0.0008319282993767	0.0200151104226181	0.0415650117241711	0.966846	0.966846	chr20	40340877	0.0146426951790331	chr20:40340877:T:C
chr20:40341016	['T', 'A']	56057	2456.21908228074	31.426037674247333	0.0008797713999344	0.0200149766074051	0.0439556546675616	0.96494	0.96494	chr20	40341016	0.0154996902614206	chr20:40341016:T:A
chr20:40341200	['C', 'T']	56057	2456.0438133295274	31.43988819938547	0.0008835206575837	0.0200148836960903	0.0441431821937784	0.96479	0.96479	chr20	40341200	0.0155672066211359	chr20:40341200:C:T
chr20:40341555	['A', 'C']	56057	2456.0876282222816	32.8127402867843	0.0012446807297133	0.0200150859545807	0.0621871288755792	0.950414	0.950414	chr20	40341555	0.0220871749744504	chr20:40341555:A:C
chr20:40341813	['T', 'G']	56057	2455.043795490224	29.74643458298988	0.0001043749849145	0.0200183523527864	0.0052139648196368	0.99584	0.99584	chr20	40341813	0.0018104333624427	chr20:40341813:T:G
chr20:40341968	['T', 'C']	56057	2455.1751913367702	31.93899674697997	0.0012006737475754	0.0200180773652077	0.0599794738360953	0.952172	0.952172	chr20	40341968	0.0212845937334745	chr20:40341968:T:C
chr20:40342303	['C', 'T']	56057	2455.1751913367702	31.100588659281406	0.0007699177806268	0.0200183764553396	0.0384605506018173	0.969321	0.969321	chr20	40342303	0.0135323783229159	chr20:40342303:C:T
chr20:40342452	['C', 'A']	56057	2438.0	36.61708167612567	0.003276527542505	0.0200856279635417	0.1631279613688153	0.870418	0.870418	chr20	40342452	0.0602721364650084	chr20:40342452:C:A
chr20:40342591	['AC', 'A']	56057	2445.218101049026	34.97961752524461	0.0023910804520708	0.0200579562300291	0.1192085786133649	0.905111	0.905111	chr20	40342591	0.043298157003182	chr20:40342591:AC:A
chr20:40342713	['C', 'T']	56057	2445.0872357506023	32.30282210548739	0.0011720944403164	0.0200586953959647	0.0584332339256819	0.953404	0.953404	chr20	40342713	0.0207230303256083	chr20:40342713:C:T
chr20:40342966	['T', 'C']	56057	2447.4802662099	32.514413611500586	0.0012161653716401	0.0200510126221798	0.0606535637155238	0.951635	0.951635	chr20	40342966	0.0215295935081019	chr20:40342966:T:C
chr20:40343253	['C', 'T']	56057	2633.362318840579	38.13476655380921	-0.0005984572896605	0.0194464121461694	-0.0307746891900801	0.975449	0.975449	chr20	40343253	0.0107954321613978	chr20:40343253:C:T
chr20:40343346	['A', 'G']	56057	2455.876206791941	31.150691772107383	0.0005447884914481	0.0200183141790045	0.0272145040075104	0.978289	0.978289	chr20	40343346	0.0095328297066802	chr20:40343346:A:G
chr20:40343504	['T', 'A']	56057	2448.262047064281	32.98735544231796	0.0014564790821311	0.0200532064471857	0.0726307329437352	0.9421	0.9421	chr20	40343504	0.0259029962058688	chr20:40343504:T:A
chr20:40343666	['T', 'C']	56057	2447.3056021409457	34.01522914379439	0.001872834966531	0.0200510213282721	0.0934034698716491	0.925583	0.925583	chr20	40343666	0.033584630583957	chr20:40343666:T:C
chr20:40343670	['A', 'G']	56057	2456.3943762489293	31.429469684634228	0.0008905204430784	0.0200150556924971	0.044492528862272	0.964512	0.964512	chr20	40343670	0.0156923647009022	chr20:40343670:A:G
chr20:40344256	['C', 'A']	56057	2455.445487648151	31.63927103087387	0.0008126410806253	0.0200214477860696	0.040588527328715	0.967624	0.967624	chr20	40344256	0.0142933683606924	chr20:40344256:C:A
chr20:40344359	['T', 'G']	56057	2458.23647466343	30.53813480260256	0.0002272113859763	0.0200139339419431	0.0113526599335946	0.990942	0.990942	chr20	40344359	0.0039517640990804	chr20:40344359:T:G
chr20:40344909	['C', 'A']	56057	15125.22111126984	-62.52632686758401	-0.0074722014562621	0.0084786584955969	-0.8812952497311368	0.378162	0.378162	chr20	40344909	0.42232211382904	chr20:40344909:C:A
chr20:40345109	['A', 'T']	56057	2454.2626893364973	29.38288240765017	0.0001721239405743	0.0200209996694819	0.0085971701421458	0.993141	0.993141	chr20	40345109	0.0029890886900943	chr20:40345109:A:T
chr20:40345925	['T', 'C']	56057	2458.219260686506	30.943360674232096	0.0006749670731543	0.0200128982666666	0.0337266029218043	0.973095	0.973095	chr20	40345925	0.0118447589487329	chr20:40345925:T:C
chr20:40345937	['A', 'G']	56057	1793.0639728837748	10.950445359709772	-0.0019281380207572	0.0228966524137991	-0.0842104769689047	0.932889	0.932889	chr20	40345937	0.0301700278026095	chr20:40345937:A:G
chr20:40346232	['A', 'C']	56057	2456.175262697804	31.5105384080342	0.0009084540713869	0.0200148853276171	0.0453889221205484	0.963797	0.963797	chr20	40346232	0.0160144298562187	chr20:40346232:A:C
chr20:40346351	['T', 'C']	56057	2456.0	31.483924938968592	0.0009065433850461	0.0200148893704511	0.0452934497047235	0.963874	0.963874	chr20	40346351	0.0159797344386663	chr20:40346351:T:C
chr20:40346633	['G', 'C']	56057	2455.087592543038	32.886223838229824	0.00134538804498	0.0200189797073426	0.0672056250941974	0.946418	0.946418	chr20	40346633	0.0239170084199243	chr20:40346633:G:C
chr20:40346689	['A', 'G']	56057	69344.4222047778	105.9549956642118	-0.008421892860553	0.005953405775303	-1.4146344426059636	0.157181	0.157181	chr20	40346689	0.8035999525323708	chr20:40346689:A:G
chr20:40347081	['C', 'T']	56057	2445.174477726437	31.76036151822437	0.0010474224817606	0.0200587484549263	0.0522177385151579	0.958355	0.958355	chr20	40347081	0.0184735869732422	chr20:40347081:C:T
chr20:40347439	['A', 'G']	56057	2444.218011846144	35.342885081356975	0.0026721615760055	0.0200617013386982	0.133197156656453	0.894038	0.894038	chr20	40347439	0.0486440216519757	chr20:40347439:A:G
chr20:40347583	['A', 'G']	56057	2457.482228883417	31.202683150563445	0.000749219854907	0.0200114832579656	0.0374394963756039	0.970135	0.970135	chr20	40347583	0.0131678268930027	chr20:40347583:A:G
chr20:40347776	['A', 'G']	56057	3012.080786573153	17.36787364678232	0.0046137393948606	0.0182119069633264	0.2533364245793372	0.800009	0.800009	chr20	40347776	0.0969051272226175	chr20:40347776:A:G
chr20:40347830	['C', 'T']	56057	2457.7857232445213	31.19663668382287	0.0010633014128453	0.0200547794713334	0.0530198506727674	0.957716	0.957716	chr20	40347830	0.0187632570159748	chr20:40347830:C:T
chr20:40347886	['C', 'T']	56057	2447.978317215744	31.545735779333384	0.0008950191540371	0.0200662863717748	0.0446031287232149	0.964424	0.964424	chr20	40347886	0.0157319906028855	chr20:40347886:C:T
chr20:40348399	['G', 'A']	56057	1760.2076426515032	27.52572315917256	0.0122577765106599	0.023554875922583	0.5203923192356086	0.602792	0.602792	chr20	40348399	0.219832520091497	chr20:40348399:G:A
chr20:40349058	['G', 'A']	56057	2439.3481239629614	31.48975740045144	0.0011747110625769	0.0200760895980657	0.0585129418176185	0.95334	0.95334	chr20	40349058	0.0207521845768893	chr20:40349058:G:A
chr20:40349295	['A', 'T']	56057	2437.260869565217	34.40969551031651	0.0022770235779756	0.0200871567049608	0.1133571869538565	0.909748	0.909748	chr20	40349295	0.0410788904984387	chr20:40349295:A:T
chr20:40349566	['T', 'C']	56057	2456.3943762489293	30.860979825232512	0.0003471925829388	0.0200155306509462	0.0173461592896826	0.986161	0.986161	chr20	40349566	0.0060521766372737	chr20:40349566:T:C
chr20:40350967	['A', 'G']	56057	27399.88786197299	102.97817115262863	0.0011475654061463	0.0067501072591658	0.1700069883464516	0.865005	0.865005	chr20	40350967	0.0629813821697133	chr20:40350967:A:G
chr20:40351096	['C', 'T']	56057	12298.535753791257	12.147157360860964	-0.0089307797402602	0.0092780592643396	-0.9625698096783928	0.335768	0.335768	chr20	40351096	0.4739606961837925	chr20:40351096:C:T
chr20:40351365	['A', 'G']	56057	12304.60953672639	11.316777670916542	-0.0090956667864441	0.0092763806373675	-0.9805189267250028	0.326834	0.326834	chr20	40351365	0.4856727708534649	chr20:40351365:A:G
chr20:40351383	['A', 'AG']	56057	12303.975413930915	16.417331625960003	-0.0086049732892862	0.0092756235327103	-0.9276975568209488	0.353568	0.353568	chr20	40351383	0.4515270481055186	chr20:40351383:A:AG
chr20:40351415	['A', 'G']	56057	12305.19512195122	12.493086995857675	-0.008948220323605	0.0092749365625829	-0.964774288560003	0.334662	0.334662	chr20	40351415	0.4753935978520347	chr20:40351415:A:G
chr20:40351924	['T', 'C']	56057	12860.605941123997	-1.323254604501772	-0.0076244480811417	0.0091035000543267	-0.837529305831988	0.402299	0.402299	chr20	40351924	0.3954510469589938	chr20:40351924:T:C
chr20:40352249	['T', 'TA']	56057	13195.295469550168	9.244894423886027	-0.0082951880038209	0.0090434448963062	-0.917259749900065	0.35901	0.35901	chr20	40352249	0.4448934542508356	chr20:40352249:T:TA
chr20:40352680	['GTAGTATA', 'G']	56057	12785.368468002354	-12.8623480596899	-0.0084608346341143	0.0091201505345314	-0.9277077831203834	0.353563	0.353563	chr20	40352680	0.4515331897466277	chr20:40352680:GTAGTATA:G
chr20:40353981	['A', 'T']	56057	13178.175426389782	-0.8433134659217159	-0.0092782852735074	0.0090449335622327	-1.0257991625553844	0.304991	0.304991	chr20	40353981	0.5157129760893022	chr20:40353981:A:T
chr20:40354288	['T', 'C']	56057	42809.818418611285	224.9658733401954	0.00725775326501	0.0059585157972312	1.218047163419881	0.223211	0.223211	chr20	40354288	0.6512844068599692	chr20:40354288:T:C
chr20:40356657	['T', 'C']	56057	10092.260249776984	-17.525509147912548	-0.0115920553092648	0.0101330318035012	-1.143986867312449	0.252634	0.252634	chr20	40356657	0.5975082016083995	chr20:40356657:T:C
chr20:40356730	['G', 'T']	56057	9874.70461884288	-27.94698466492578	-0.0117120687281246	0.010220055752548	-1.1459887315394142	0.251805	0.251805	chr20	40356730	0.5989356505154861	chr20:40356730:G:T
chr20:40360206	['A', 'T']	56057	10068.359218624566	-21.16847196853844	-0.0122739081864458	0.010145610995917	-1.2097751620267403	0.22637	0.22637	chr20	40360206	0.6451811291522785	chr20:40360206:A:T
chr20:40360387	['C', 'G']	56057	10071.179659626088	-21.74108900239108	-0.0123005161127193	0.0101437546535284	-1.2126196396558797	0.22528	0.22528	chr20	40360387	0.6472773625379818	chr20:40360387:C:G
chr20:40360993	['G', 'A']	56057	17980.641512799928	-18.158728894234624	-0.003846637542953	0.0079055738498728	-0.4865728429081579	0.626563	0.626563	chr20	40360993	0.2030352547946805	chr20:40360993:G:A
chr20:40361232	['T', 'C']	56057	10069.976019698108	-22.91985491838014	-0.0124402106756628	0.0101450113947025	-1.2262392018759842	0.220114	0.220114	chr20	40361232	0.6573523339601264	chr20:40361232:T:C
chr20:40361731	['G', 'T']	56057	10113.262872435327	-20.135852913770485	-0.0123930353979443	0.0101255914578391	-1.223931999384564	0.220983	0.220983	chr20	40361731	0.6556411348676888	chr20:40361731:G:T
chr20:40361819	['T', 'G']	56057	10112.902019553272	-19.585682030997724	-0.0122535296216205	0.0101255284626882	-1.2101619848064076	0.226222	0.226222	chr20	40361819	0.6454651623902179	chr20:40361819:T:G
chr20:40362378	['T', 'G']	56057	10119.624714530404	-17.578912552406923	-0.0120608802771806	0.0101225623223681	-1.1914849119307769	0.233468	0.233468	chr20	40362378	0.6317726370498771	chr20:40362378:T:G
chr20:40362868	['G', 'T']	56057	10063.718106078177	-33.14321825072406	-0.0134524887887374	0.0101434432994445	-1.3262250689047663	0.184771	0.184771	chr20	40362868	0.7333661907365103	chr20:40362868:G:T
chr20:40363283	['T', 'A']	56057	10120.624875107049	-18.44128793694395	-0.0121363151254984	0.0101233096138699	-1.1988485572811545	0.230592	0.230592	chr20	40363283	0.6371557638935443	chr20:40363283:T:A
chr20:40363898	['G', 'A']	56057	9834.228028545942	-42.94049940664152	-0.0131548213116176	0.0102333411756247	-1.2854864394584693	0.198628	0.198628	chr20	40363898	0.701959530320214	chr20:40363898:G:A
chr20:40364558	['C', 'T']	56057	10840.386763000624	-7.93560964592186	-0.0129523898478979	0.0098680435344466	-1.312559050097888	0.189337	0.189337	chr20	40364558	0.7227645084575114	chr20:40364558:C:T
chr20:40364696	['A', 'C']	56057	10125.18062294848	-22.24323708925457	-0.0125582470225493	0.0101199319559291	-1.2409418440004067	0.214632	0.214632	chr20	40364696	0.6683055275361008	chr20:40364696:A:C
chr20:40364716	['A', 'G']	56057	10125.36125234145	-22.34607397710841	-0.0125734502412178	0.0101199493557514	-1.2424420122292466	0.214079	0.214079	chr20	40364716	0.6694259325721001	chr20:40364716:A:G
chr20:40364857	['G', 'A']	56057	5097.090926930213	-2.5874852020359835	-0.0040834573257599	0.01387664607048	-0.294268319954253	0.768554	0.768554	chr20	40364857	0.1143256127730625	chr20:40364857:G:A
chr20:40365554	['T', 'C']	56057	10121.722245018109	-21.402466038758227	-0.0125005307519433	0.0101226252259877	-1.2349099638551055	0.216869	0.216869	chr20	40365554	0.663802523094733	chr20:40365554:T:C
chr20:40365779	['C', 'T']	56057	13857.988849838544	52.404358162476825	-0.0045247180678602	0.0087885917717953	-0.5148399408402508	0.606667	0.606667	chr20	40365779	0.2170496281113115	chr20:40365779:C:T
chr20:40366071	['C', 'T']	56057	10117.985440530996	-21.011934031443506	-0.0123766360045038	0.0101230731604774	-1.2226164731106282	0.22148	0.22148	chr20	40366071	0.6546654851601041	chr20:40366071:C:T
chr20:40366607	['T', 'C']	56057	10120.98602933305	-20.57374715230555	-0.0124931591059633	0.0101222934251677	-1.2342221847571422	0.217125	0.217125	chr20	40366607	0.6632901685448449	chr20:40366607:T:C
chr20:40367810	['G', 'T']	56057	10101.342570123476	-33.35048299866488	-0.0135449717248123	0.010131510979863	-1.336915268782095	0.181256	0.181256	chr20	40367810	0.7417076083500036	chr20:40367810:G:T
chr20:40368426	['T', 'A']	56057	12693.81155774412	-2.4109802522932986	-0.0119748241639656	0.009194916271113	-1.3023309632069209	0.192809	0.192809	chr20	40368426	0.7148726978236907	chr20:40368426:T:A
chr20:40368456	['C', 'T']	56057	9905.060177338495	-48.0097190822993	-0.0140563272393332	0.0102001696678766	-1.3780483753717174	0.168194	0.168194	chr20	40368456	0.7741895008886936	chr20:40368456:C:T
chr20:40368582	['C', 'T']	56057	17953.921678471394	-41.43754297941587	-0.0053067675832461	0.0079084188327581	-0.6710276346599829	0.502206	0.502206	chr20	40368582	0.2991181029506044	chr20:40368582:C:T
chr20:40369851	['T', 'C']	56057	9847.405341754536	-38.824451366387166	-0.0127712304415754	0.0102257581729924	-1.2489274854265502	0.211697	0.211697	chr20	40369851	0.6742852964098623	chr20:40369851:T:C
chr20:40370553	['G', 'C']	56057	107460.66795711202	444.7933495802552	0.0131306242959015	0.0145325654211214	0.9035310638834374	0.366248	0.366248	chr20	40370553	0.436224738218272	chr20:40370553:G:C
chr20:40371033	['G', 'T']	56057	11944.852336181828	96.17729475429904	0.0058321866093811	0.0093687023213399	0.6225180830109897	0.533604	0.533604	chr20	40371033	0.2727809235228859	chr20:40371033:G:T
chr20:40371559	['A', 'AT']	56057	9920.53091661612	-48.44354323556632	-0.0142368676106609	0.0101933113356707	-1.3966872139811992	0.162513	0.162513	chr20	40371559	0.7891118925162228	chr20:40371559:A:AT
chr20:40371694	['A', 'C']	56057	9810.100026764208	-7.309493977475504	-0.0011670141883932	0.0102936487388332	-0.1133722568160539	0.909736	0.909736	chr20	40371694	0.0410846190827878	chr20:40371694:A:C
chr20:40373360	['A', 'T']	56057	10102.516398127967	-26.26096754996037	-0.0127071328637832	0.0101350740331292	-1.2537780012505604	0.209928	0.209928	chr20	40373360	0.6779296317630205	chr20:40373360:A:T
chr20:40375244	['A', 'G']	56057	10108.442594872344	-24.43207546416582	-0.0126303477477616	0.010126702315795	-1.2472320557958447	0.212318	0.212318	chr20	40375244	0.6730131854416536	chr20:40375244:A:G
chr20:40375600	['A', 'G']	56057	9970.067135287509	-33.6911139171582	-0.012746946464365	0.0101742986907308	-1.252857504171556	0.210263	0.210263	chr20	40375600	0.6772371434314632	chr20:40375600:A:G
chr20:40375689	['A', 'C']	56057	9971.533646126947	-32.001259738141414	-0.0126001328979464	0.0101734407426556	-1.2385320971218776	0.215524	0.215524	chr20	40375689	0.6665043612934773	chr20:40375689:A:C
chr20:40375876	['C', 'T']	56057	9971.778864167572	-32.22422153516531	-0.0126579949405161	0.0101739898813447	-1.244152499475764	0.213449	0.213449	chr20	40375876	0.6707058755074893	chr20:40375876:C:T
chr20:40376055	['T', 'C']	56057	9964.13300026764	-31.82901314354138	-0.01259136628002	0.0101777798635032	-1.2371427215842798	0.216039	0.216039	chr20	40376055	0.6654678416458294	chr20:40376055:T:C
chr20:40378655	['A', 'C']	56057	10114.51721427167	-21.568147519363656	-0.0122775533187506	0.0101317274421298	-1.2117926966430204	0.225597	0.225597	chr20	40378655	0.6466666799196731	chr20:40378655:A:C
chr20:40379126	['C', 'T']	56057	6488.926046851862	22.686546881482293	-0.008308081553062	0.0124404490378018	-0.6678281087617435	0.504246	0.504246	chr20	40379126	0.2973575382015981	chr20:40379126:C:T
chr20:40379375	['C', 'T']	56057	5105.364298075036	-4.353282263889698	-0.0047362474396422	0.0138646464668868	-0.3416060734728368	0.732649	0.732649	chr20	40379375	0.1351040388273932	chr20:40379375:C:T
chr20:40379425	['A', 'T']	56057	6489.504960388265	19.864959830064542	-0.0087559277814994	0.0124405352450417	-0.7038224328000018	0.481546	0.481546	chr20	40379425	0.3173622202903231	chr20:40379425:A:T
chr20:40380063	['C', 'T']	56057	6424.802283675288	27.94876885539395	-0.006789410692591	0.0124990617892699	-0.5431936258143373	0.586999	0.586999	chr20	40380063	0.2313626386073289	chr20:40380063:C:T
chr20:40380666	['T', 'C']	56057	9981.710896748837	-28.94889111183545	-0.0122989845526744	0.0101754493996852	-1.208692026226861	0.226786	0.226786	chr20	40380666	0.6443837589079339	chr20:40380666:T:C
chr20:40381023	['T', 'C']	56057	13936.363837809857	38.01153420425046	-0.0056443490007513	0.0087744449446086	-0.6432713449549239	0.520051	0.520051	chr20	40381023	0.2839540641873271	chr20:40381023:T:C
chr20:40381925	['T', 'G']	56057	10084.158693906684	-27.25868016845849	-0.012417539552472	0.0101236822696324	-1.2265832946694053	0.219984	0.219984	chr20	40381925	0.6576089053796261	chr20:40381925:T:G
chr20:40382315	['C', 'T']	56057	9961.599343419926	-30.777953558841567	-0.0124762442709366	0.0101777167257565	-1.225839213952904	0.220264	0.220264	chr20	40382315	0.6570564782416082	chr20:40382315:C:T
chr20:40382378	['C', 'T']	56057	10092.880748023772	-23.24512004023712	-0.012430558642824	0.0101320392063419	-1.2268565477957714	0.219882	0.219882	chr20	40382378	0.6578103214379173	chr20:40382378:C:T
chr20:40382614	['A', 'G']	56057	6493.43256121065	26.46017483644621	-0.0077294209028233	0.0124361530029833	-0.6215282894130613	0.534255	0.534255	chr20	40382614	0.2722514046580468	chr20:40382614:A:G
chr20:40383488	['AC', 'A']	56057	6411.606858641548	15.896656373929432	-0.0084113693759374	0.0125294378580111	-0.6713285521073373	0.502014	0.502014	chr20	40383488	0.299284171225567	chr20:40383488:AC:A
chr20:40383991	['G', 'A']	56057	6430.917768381238	10.28187836706253	-0.009935982959952	0.0124839928594846	-0.7958978406818981	0.426095	0.426095	chr20	40383991	0.37049356198624	chr20:40383991:G:A
chr20:40385710	['A', 'G']	56057	6500.971502498214	22.90108162862672	-0.008521249404167	0.0124291302554319	-0.6855869420503504	0.492976	0.492976	chr20	40385710	0.3071742233622819	chr20:40385710:A:G
chr20:40386917	['C', 'T']	56057	6567.980910636032	13.55719128656778	-0.0107873807172087	0.0124068661255878	-0.8694686158465851	0.384595	0.384595	chr20	40386917	0.4149963661883469	chr20:40386917:C:T
chr20:40387105	['C', 'T']	56057	13896.974895173524	52.650451493796375	-0.0047293279472081	0.0087778077704691	-0.5387823555579423	0.590039	0.590039	chr20	40387105	0.2291192817052784	chr20:40387105:C:T
chr20:40387236	['A', 'G']	56057	6420.458137833836	5.663295904961366	-0.0108345526831137	0.0124929371652292	-0.8672542365192384	0.385806	0.385806	chr20	40387236	0.4136310225536453	chr20:40387236:A:G
chr20:40387337	['G', 'A']	56057	6556.935752645006	10.903817681645794	-0.01143618163378	0.0123922846234353	-0.922846914938734	0.356091	0.356091	chr20	40387337	0.4484390027361119	chr20:40387337:G:A
chr20:40387620	['G', 'A']	56057	6417.686910135414	7.180798349803543	-0.0105900986197735	0.0124948220890329	-0.8475589763754001	0.396687	0.396687	chr20	40387620	0.4015520317435824	chr20:40387620:G:A
chr20:40388740	['C', 'G']	56057	8944.797830585885	55.462187458845925	-0.0074448599979975	0.0108057064041336	-0.6889748545407093	0.490842	0.490842	chr20	40388740	0.3090582829706474	chr20:40388740:C:G
chr20:40389252	['T', 'C']	56057	10012.07163119302	-37.67753817548625	-0.0144018665810139	0.0101623009506018	-1.4171856010779789	0.156434	0.156434	chr20	40389252	0.8056688496929487	chr20:40389252:T:C
chr20:40389515	['T', 'G']	56057	10026.87859248013	-32.77208290213897	-0.0137698731627014	0.0101596069297962	-1.355354912631208	0.17531	0.17531	chr20	40389515	0.7561933102555949	chr20:40389515:T:G
chr20:40389574	['A', 'G']	56057	3254.2322088023834	-44.03554543075549	0.00728201990403	0.0180108082325505	0.4043138880835666	0.685983	0.685983	chr20	40389574	0.1636866468263011	chr20:40389574:A:G
chr20:40389654	['T', 'C']	56057	9957.532896849469	-31.876089826340213	-0.0133227783111214	0.0101866080496545	-1.3078718888740724	0.190922	0.190922	chr20	40389654	0.7191440248378785	chr20:40389654:T:C
chr20:40390195	['C', 'T']	56057	10893.52628292056	-81.2031362822172	-0.0198898766229815	0.0098246892776509	-2.0244789489909665	0.0429256	0.0429256	chr20	40390195	1.3672836256983678	chr20:40390195:C:T
chr20:40391650	['C', 'T']	56057	10974.587326506582	152.45107419904645	0.0059158161618843	0.0097478308893701	0.6068853911217766	0.543929	0.543929	chr20	40391650	0.2644577858176192	chr20:40391650:C:T
chr20:40392078	['C', 'T']	56057	11209.799885822347	61.98496933407142	-0.0061516501146182	0.009639934555713	-0.6381423109322368	0.523384	0.523384	chr20	40392078	0.281179558000917	chr20:40392078:C:T
chr20:40392602	['C', 'T']	56057	11071.790037999752	43.97936328951015	-0.0071299820848303	0.0096868266731543	-0.7360493095835033	0.461704	0.461704	chr20	40392602	0.3356363628965467	chr20:40392602:C:T
chr20:40392690	['A', 'G']	56057	11293.813231515844	-49.77133574486806	-0.0133783650239467	0.0095864546823985	-1.3955487682542864	0.162856	0.162856	chr20	40392690	0.7881962363690527	chr20:40392690:A:G
chr20:40392698	['T', 'C']	56057	14686.667933551022	-50.76411525745644	-0.0133345191287978	0.0085497602690264	-1.559636610760332	0.118851	0.118851	chr20	40392698	0.9249971598116542	chr20:40392698:T:C
chr20:40392960	['A', 'AAGGC']	56057	14685.09573765812	-52.62726847140274	-0.0134747736084847	0.0085495154232939	-1.576086238966418	0.115012	0.115012	chr20	40392960	0.9392568443255568	chr20:40392960:A:AAGGC
chr20:40393270	['G', 'A']	56057	1815.0	-13.717400158628276	-0.0213358746520043	0.0227522977892697	-0.9377459300865262	0.348379	0.348379	chr20	40393270	0.457948031790072	chr20:40393270:G:A
chr20:40393419	['A', 'G']	56057	14690.62065766232	-50.13966740844355	-0.0133755651666068	0.0085493072086561	-1.5645203570488309	0.117701	0.117701	chr20	40393419	0.9292198473295732	chr20:40393419:A:G
chr20:40394669	['T', 'C']	56057	11296.612160787883	-50.09899007284964	-0.0133691124479302	0.0095855370170355	-1.3947171060077854	0.163107	0.163107	chr20	40394669	0.7875274001115462	chr20:40394669:T:C
chr20:40395289	['A', 'G']	56057	10507.937254692071	-9.01486612033625	-0.0054632631268422	0.0099313952964678	-0.5501002592037919	0.582253	0.582253	chr20	40395289	0.2348882651288948	chr20:40395289:A:G
chr20:40395598	['T', 'C']	56057	12866.91813105454	-44.47737077305839	-0.0121051893288244	0.0090525570329954	-1.3372121583661316	0.181159	0.181159	chr20	40395598	0.7419400852935657	chr20:40395598:T:C
chr20:40395760	['C', 'G']	56057	12853.063570510993	-36.316053547341575	-0.0114562723886817	0.009057486099765	-1.2648401844060082	0.205934	0.205934	chr20	40395760	0.6862719448177498	chr20:40395760:C:G
chr20:40397149	['A', 'C']	56057	18437.222533552263	-84.04737183319085	-0.0030335869835249	0.0077857443171051	-0.3896335224957464	0.696809	0.696809	chr20	40397149	0.1568862486073178	chr20:40397149:A:C
chr20:40399631	['C', 'G']	56057	9922.039599217796	36.10551926155086	-0.0067814194730382	0.0105889459582779	-0.6404244104897763	0.521899	0.521899	chr20	40399631	0.2824135352865169	chr20:40399631:C:G
chr20:40400387	['G', 'A']	56057	7674.547624569604	42.25545914275424	-0.0052415533558538	0.0114451627576765	-0.4579710631321707	0.646975	0.646975	chr20	40400387	0.1891125007405988	chr20:40400387:G:A
chr20:40400838	['A', 'C']	56057	5364.574191361438	21.433181448353	-0.0081196867675454	0.0136565242439092	-0.5945646653955035	0.552137	0.552137	chr20	40400838	0.2579531487892021	chr20:40400838:A:C
chr20:40401168	['G', 'A']	56057	1777.095104720448	5.933003018041817	-0.0063953277347512	0.0232126902320932	-0.2755099762589879	0.782925	0.782925	chr20	40401168	0.1062798390227822	chr20:40401168:G:A
chr20:40402197	['T', 'C']	56057	75024.06023730931	239.32013033811737	6.623432104058839e-05	0.0061494610417431	0.0107707521994176	0.991406	0.991406	chr20	40402197	0.0037484570679403	chr20:40402197:T:C
chr20:40402787	['A', 'G']	56057	7741.414296927962	52.216838696818776	-0.004274464328041	0.0114013357415315	-0.3749090830182763	0.70773	0.70773	chr20	40402787	0.150132394675492	chr20:40402787:A:G
chr20:40403373	['C', 'T']	56057	9253.320558796768	56.01051543590659	-0.0038499043110847	0.0105126998905173	-0.3662146119625718	0.714206	0.714206	chr20	40403373	0.1461765056470929	chr20:40403373:C:T
chr20:40404016	['C', 'T']	56057	3477.5583250071363	29.22807596672391	-0.0016704272637049	0.0168998229209952	-0.0988428856038291	0.921263	0.921263	chr20	40404016	0.0356163707329678	chr20:40404016:C:T
chr20:40404123	['G', 'A']	56057	2674.190819403065	15.494501972061316	0.0022457268142885	0.0190676402914984	0.117776860689459	0.906245	0.906245	chr20	40404123	0.0427543765350462	chr20:40404123:G:A
chr20:40404359	['G', 'A']	56057	9186.81941768358	55.891612376186906	-0.0036529118662003	0.0105460336855629	-0.3463777923638718	0.72906	0.72906	chr20	40404359	0.1372367287511049	chr20:40404359:G:A
chr20:40407566	['A', 'G']	56057	7681.233228661148	53.02874433663887	-0.0041762885826753	0.011441739111837	-0.3650047026814991	0.715109	0.715109	chr20	40407566	0.1456277561141564	chr20:40407566:A:G
chr20:40407897	['A', 'G']	56057	9388.669937380697	74.51125373534994	-0.0027663129726741	0.0104545123385987	-0.2646046877252012	0.791315	0.791315	chr20	40407897	0.1016506017999958	chr20:40407897:A:G
chr20:40408031	['G', 'A']	56057	7682.822322527698	50.21826675310198	-0.0043541805498276	0.0114397335922565	-0.3806190515463548	0.703487	0.703487	chr20	40408031	0.1527439236456251	chr20:40408031:G:A
chr20:40408699	['C', 'T']	56057	11192.99835866695	158.91485668261168	0.0065036630359994	0.0096741886074311	0.6722696134954179	0.501415	0.501415	chr20	40408699	0.2998026781165596	chr20:40408699:C:T
chr20:40410188	['C', 'T']	56057	16984.332815901224	-10.388775515422546	-0.0117670904474693	0.0081154118615888	-1.4499683624394126	0.147073	0.147073	chr20	40410188	0.8324670487359918	chr20:40410188:C:T
chr20:40410471	['C', 'T']	56057	2183.0778877887788	25.636354003457893	-0.003437356006642	0.0209066496466922	-0.1644144836562034	0.869405	0.869405	chr20	40410471	0.060777866484536	chr20:40410471:C:T
chr20:40410643	['T', 'C']	56057	13516.929026387628	-43.40552206915163	-0.0140825514566414	0.0088808849240816	-1.5857148895663262	0.11281	0.11281	chr20	40410643	0.9476524007753362	chr20:40410643:T:C
chr20:40411175	['G', 'A']	56057	11413.425227475467	-40.38676152396585	-0.0128839573424258	0.0095532250872521	-1.3486500343866286	0.177455	0.177455	chr20	40411175	0.7509117593943407	chr20:40411175:G:A
chr20:40411346	['G', 'A']	56057	11257.807450756492	-47.55083848996829	-0.0128068841957403	0.0096049404801988	-1.333364243343573	0.182418	0.182418	chr20	40411346	0.7389323101140853	chr20:40411346:G:A
chr20:40411948	['G', 'A']	56057	2614.1399008099334	7.763697552553087	-0.0011542929514968	0.0192936841222697	-0.0598275033519641	0.952293	0.952293	chr20	40411948	0.021229408017401	chr20:40411948:G:A
chr20:40412954	['G', 'T']	56057	11208.799814461312	82.65735033081506	-0.0035163372997829	0.0096943938567836	-0.3627186342674064	0.716816	0.716816	chr20	40412954	0.1445923093808656	chr20:40412954:G:T
chr20:40413153	['C', 'A']	56057	7682.411139258573	43.70659523063748	-0.0051755232709334	0.011439107536653	-0.4524411764073506	0.650953	0.650953	chr20	40413153	0.1864503671576419	chr20:40413153:C:A
chr20:40415556	['G', 'A']	56057	10425.743938772232	-18.923008876883173	-0.0073962648101564	0.0099635979226305	-0.7423287117354659	0.457891	0.457891	chr20	40415556	0.3392378925909962	chr20:40415556:G:A
chr20:40416364	['A', 'G']	56057	11282.811465172708	-37.86807282054535	-0.0122110515140996	0.0095940090241455	-1.2727788230517303	0.203102	0.203102	chr20	40416364	0.6922857999596089	chr20:40416364:A:G
chr20:40416970	['G', 'A']	56057	7433.060786097878	33.14705653258138	-0.0097990935491418	0.0117207139669066	-0.836049201167223	0.403131	0.403131	chr20	40416970	0.3945538041508899	chr20:40416970:G:A
chr20:40417463	['A', 'G']	56057	6177.432588680321	4.392817587912927	-0.0085723130832064	0.0126657818256865	-0.6768088382686026	0.49853	0.49853	chr20	40417463	0.3023087020615899	chr20:40417463:A:G
chr20:40418676	['T', 'C']	56057	2582.0921238069755	11.043487653334465	0.0011615373206638	0.0193779388349105	0.0599412213321309	0.952203	0.952203	chr20	40418676	0.0212704545760709	chr20:40418676:T:C
chr20:40418753	['G', 'A']	56057	15163.139405403475	68.78562318399733	-0.0088133765475363	0.008540037791064	-1.0320067385133005	0.302073	0.302073	chr20	40418753	0.5198880912611201	chr20:40418753:G:A
chr20:40420999	['G', 'A']	56057	4527.323051397784	-8.233756615598134	-0.0115806241470122	0.0147052047055678	-0.7875187308767926	0.430982	0.430982	chr20	40420999	0.3655408678065934	chr20:40420999:G:A
chr20:40421057	['A', 'G']	56057	11315.826079974306	-41.80076731006434	-0.0125831734812325	0.0095816152820976	-1.3132622330123302	0.1891	0.1891	chr20	40421057	0.7233084711549603	chr20:40421057:A:G
chr20:40421416	['T', 'C']	56057	1281.114268893171	24.54502715785	-0.0196642531635306	0.028200913875698	-0.69729134489064	0.485623	0.485623	chr20	40421416	0.3137007524588764	chr20:40421416:T:C
chr20:40421706	['C', 'T']	56057	4524.322837314685	-3.3613973699534	-0.0104101889482946	0.0147127984982649	-0.707560084474907	0.479221	0.479221	chr20	40421706	0.319464158931999	chr20:40421706:C:T
chr20:40422256	['T', 'C']	56057	26154.665726979147	12.707088642914066	0.0001731669122447	0.0068557812206654	0.0252585236709031	0.979849	0.979849	chr20	40422256	0.0088408462661837	chr20:40422256:T:C
chr20:40422464	['T', 'C']	56057	2598.046346510632	10.973634890719582	0.0002850747133177	0.0193340734433131	0.0147446793431088	0.988236	0.988236	chr20	40422464	0.0051393294421776	chr20:40422464:T:C
chr20:40422572	['C', 'T']	56057	1277.0683448103614	24.883516660343204	-0.0191078906134534	0.0282568415146897	-0.6762217427421907	0.498903	0.498903	chr20	40422572	0.3019838845564518	chr20:40422572:C:T
chr20:40423265	['A', 'C']	56057	7496.267451610026	32.90439721988789	-0.010026296784459	0.0116732786487855	-0.8589100873988021	0.390394	0.390394	chr20	40423265	0.408496865664453	chr20:40423265:A:C
chr20:40423486	['G', 'A']	56057	7477.800378226973	54.75142257291433	-0.0019954924504902	0.0115687718054255	-0.1724895679552074	0.863053	0.863053	chr20	40423486	0.0639625334843594	chr20:40423486:G:A
chr20:40423565	['G', 'C']	56057	2165.077245562394	-29.288228883372284	-0.035747906603257	0.0208932588447439	-1.7109780177853846	0.0870907	0.0870907	chr20	40423565	1.0600282187503565	chr20:40423565:G:C
chr20:40423885	['G', 'T']	56057	7706.962390722571	44.81233063130541	-0.0052101828688992	0.0114274648743478	-0.4559351462628411	0.648438	0.648438	chr20	40423885	0.1881315423942508	chr20:40423885:G:T
chr20:40424006	['T', 'C']	56057	4186.074675324675	27.919154465782693	0.0017897002845128	0.0152990567355562	0.1169810868374313	0.906875	0.906875	chr20	40424006	0.0424525702181889	chr20:40424006:T:C
chr20:40424851	['G', 'A']	56057	15192.513369652566	69.92332659635304	-0.0086715495205937	0.0085386696571447	-1.0155621272147173	0.309842	0.309842	chr20	40424851	0.5088597126842495	chr20:40424851:G:A
chr20:40425087	['A', 'G']	56057	1792.1598515664027	1.0569490069910954	-0.0136699191209116	0.0228825033807001	-0.5973961368423198	0.550245	0.550245	chr20	40425087	0.259443895130408	chr20:40425087:A:G
chr20:40425626	['G', 'C']	56057	11318.624866176577	-42.44701490051046	-0.0126667016219952	0.0095805248940192	-1.3221302342111236	0.18613	0.18613	chr20	40425626	0.7301836226541761	chr20:40425626:G:C
chr20:40426180	['T', 'C']	56057	4170.223177650123	25.46127421338367	0.0017146898884012	0.0153188068385534	0.1119336451247527	0.910876	0.910876	chr20	40426180	0.0405407406791791	chr20:40426180:T:C
chr20:40426392	['A', 'G']	56057	4169.189985903176	24.42317282923609	0.0015731980140981	0.0153214973239624	0.1026791299070822	0.918218	0.918218	chr20	40426392	0.0370541979302117	chr20:40426392:A:G
chr20:40426760	['C', 'T']	56057	2616.141594835321	13.574469422791728	0.0015761162377703	0.0193595298580981	0.0814129397419789	0.935114	0.935114	chr20	40426760	0.029135440942507	chr20:40426760:C:T
chr20:40427455	['C', 'T']	56057	4180.223712848325	23.211206674000888	0.0006636998925238	0.0153065249915427	0.0433605859521046	0.965414	0.965414	chr20	40427455	0.0152864075282437	chr20:40427455:C:T
chr20:40427729	['G', 'C']	56057	7392.241791577441	28.742596522583185	-0.0105469396092069	0.011743943603562	-0.8980747835001508	0.36915	0.36915	chr20	40427729	0.4327971272415163	chr20:40427729:G:C
chr20:40428244	['C', 'T']	56057	10954.781688758854	-38.876305532671175	-0.0110755183450364	0.0097209350546794	-1.1393470157693215	0.254563	0.254563	chr20	40428244	0.5942047195494402	chr20:40428244:C:T
chr20:40429152	['G', 'A']	56057	15154.811039354909	73.26695908045838	-0.0083619592309315	0.0085469160769249	-0.97835981489361	0.327901	0.327901	chr20	40429152	0.4842572588603094	chr20:40429152:G:A
chr20:40430580	['G', 'A']	56057	1760.0941948835052	-6.618169327480688	-0.0177558632982573	0.0230702971558492	-0.7696417249552224	0.441516	0.441516	chr20	40430580	0.3550535535002234	chr20:40430580:G:A
chr20:40430847	['C', 'T']	56057	1708.1218846448896	-2.4143709167126053	-0.0151816996671031	0.0234127438032442	-0.6484374405104728	0.516705	0.516705	chr20	40430847	0.2867573358959812	chr20:40430847:C:T
chr20:40432272	['A', 'C']	56057	14069.258831715668	48.427634230652245	0.0015418586587789	0.0087591844758577	0.176027649951738	0.860273	0.860273	chr20	40432272	0.0653637073852605	chr20:40432272:A:C
chr20:40434046	['C', 'T']	56057	7378.658138871049	32.30354017713822	-0.0092353116701626	0.0117532277213802	-0.7857681216677792	0.432007	0.432007	chr20	40434046	0.3645092160629966	chr20:40434046:C:T
chr20:40435349	['G', 'A']	56057	8238.46965939301	-56.372351339775264	-0.0103801903511401	0.011115756656699	-0.9338266994972751	0.350397	0.350397	chr20	40435349	0.455439620794548	chr20:40435349:G:A
chr20:40435454	['C', 'G']	56057	7475.533423723975	43.54429436279596	-0.0033984072721495	0.0115752330559368	-0.2935929890764981	0.76907	0.76907	chr20	40435454	0.1140341293400849	chr20:40435454:C:G
chr20:40436563	['C', 'A']	56057	3214.08938577394	75.69203364548049	0.0191542271269011	0.017332865452776	1.1050813945961495	0.269129	0.269129	chr20	40436563	0.5700395023054079	chr20:40436563:C:A
chr20:40437052	['A', 'G']	56057	11358.810518616308	-52.05390244429996	-0.0139548711394744	0.0095692517030688	-1.458303279346187	0.144763	0.144763	chr20	40437052	0.8393424253569756	chr20:40437052:A:G
chr20:40438022	['T', 'C']	56057	2593.1387768937097	28.30840526647964	0.0061077229147259	0.0193682289242028	0.3153475177636765	0.752499	0.752499	chr20	40438022	0.1234940728700266	chr20:40438022:T:C
chr20:40438275	['G', 'A']	56057	7344.786141192843	53.32392717249848	-0.0062799204902946	0.0117763067566625	-0.5332674003877954	0.593851	0.593851	chr20	40438275	0.2263225078725616	chr20:40438275:G:A
chr20:40438861	['C', 'T']	56057	10972.38174273859	192.53145591170744	0.0099330292336794	0.0097814301765813	1.0154986596398812	0.309873	0.309873	chr20	40438861	0.5088162632633052	chr20:40438861:C:T
chr20:40439732	['T', 'C']	56057	7592.489865467651	79.45417143198229	-0.000914810999306	0.0115725021874958	-0.0790504062547991	0.936993	0.936993	chr20	40439732	0.0282636535868524	chr20:40439732:T:C
chr20:40442058	['G', 'C']	56057	81928.23061552187	222.26827878562173	-0.0030218872320959	0.0065342114612596	-0.4624716004390574	0.643745	0.643745	chr20	40442058	0.1912861311248767	chr20:40442058:G:C
chr20:40442345	['G', 'T']	56057	5867.628035182244	60.05134436046984	-0.0016647831429223	0.0131145567837505	-0.1269416245149084	0.898987	0.898987	chr20	40442345	0.0462465884326065	chr20:40442345:G:T
chr20:40444349	['G', 'A']	56057	3469.185660256182	-0.6714324437473486	-0.0001804270014516	0.0166055736735654	-0.010865448252405	0.991331	0.991331	chr20	40444349	0.0037813127479002	chr20:40444349:G:A
chr20:40444906	['C', 'T']	56057	4001.071375053518	118.85066778425666	0.0197300887577547	0.0156780884999172	1.258449890613829	0.208234	0.208234	chr20	40444906	0.6814483583661276	chr20:40444906:C:T
chr20:40446406	['G', 'A']	56057	2927.104433146017	62.93000852821025	0.0118916868585632	0.0182585511365922	0.65129411252851	0.514859	0.514859	chr20	40446406	0.2883116911650333	chr20:40446406:G:A
chr20:40446583	['G', 'A']	56057	5551.198055481224	81.95936789690077	0.0035553983870886	0.0134939183786732	0.2634815394102213	0.79218	0.79218	chr20	40446583	0.1011761263337488	chr20:40446583:G:A
chr20:40448942	['G', 'T']	56057	12802.969095710509	267.6672607633189	0.0116837102953301	0.00923541667959	1.2650983383511831	0.205841	0.205841	chr20	40448942	0.6864681169384649	chr20:40448942:G:T
chr20:40448970	['A', 'G']	56057	13332.90276365323	296.6038190867591	0.0130580121757347	0.0090864328381853	1.437088944393999	0.150698	0.150698	chr20	40448970	0.8218925114194594	chr20:40448970:A:G
chr20:40449186	['G', 'C']	56057	13362.145304025124	288.12466710791267	0.0120895994676157	0.0090795385515394	1.331521354195459	0.183023	0.183023	chr20	40449186	0.7374943302399171	chr20:40449186:G:C
chr20:40453668	['A', 'G']	56057	13577.422074330474	316.3951352847606	0.0142207356255473	0.0090097768671025	1.578367126656764	0.114487	0.114487	chr20	40453668	0.941243824667277	chr20:40453668:A:G
chr20:40454327	['T', 'C']	56057	3312.6500374692223	45.82528025803502	0.0047671647044218	0.0171348576593264	0.278214432778031	0.780849	0.780849	chr20	40454327	0.1074329415479446	chr20:40454327:T:C
chr20:40458355	['G', 'T']	56057	31954.390915580927	3.2748641523776145	-0.0060555597675583	0.0064017943623746	-0.9459160080412402	0.344196	0.344196	chr20	40458355	0.4631941810393176	chr20:40458355:G:T
chr20:40459896	['G', 'T']	56057	29058.18368512141	-52.851235748963965	-0.0088326929800255	0.0065903945830679	-1.340237351298882	0.180174	0.180174	chr20	40459896	0.7443078796788829	chr20:40459896:G:T
chr20:40461514	['C', 'T']	56057	8892.793192035966	129.2545317875674	0.0129380761537646	0.0107128389831605	1.2077168502300777	0.227161	0.227161	chr20	40461514	0.6436662281487916	chr20:40461514:C:T
chr20:40462847	['A', 'G']	56057	32440.680632382857	-118.84609436405071	-0.0117830082600652	0.0063785378802656	-1.8472898462389653	0.0647104	0.0647104	chr20	40462847	1.1890259156274008	chr20:40462847:A:G
chr20:40462874	['A', 'G']	56057	39969.26914567125	43.90670280076947	-0.0060855344726246	0.0060572543928931	-1.0046687951169209	0.315061	0.315061	chr20	40462874	0.501605352881408	chr20:40462874:A:G
chr20:40463252	['G', 'A']	56057	26972.443483069896	-109.11719773446367	-0.0108945243980236	0.0067561321556608	-1.612538675534229	0.10685	0.10685	chr20	40463252	0.9712254734999116	chr20:40463252:G:A
chr20:40464255	['A', 'G']	56057	32406.202843990868	-121.02075779325466	-0.0119204399198614	0.0063798429086403	-1.8684535168910523	0.0617041	0.0617041	chr20	40464255	1.2096859778108873	chr20:40464255:A:G
chr20:40465157	['G', 'T']	56057	22976.14806752079	23.029777902677857	-0.0044191213291965	0.0071590042285701	-0.6172815643215762	0.537052	0.537052	chr20	40465157	0.2699836617497734	chr20:40465157:G:T
chr20:40466764	['C', 'T']	56057	31021.42712626452	165.8092183476881	-5.8924892742782016e-05	0.0065101154573221	-0.009051282289703	0.992778	0.992778	chr20	40466764	0.0031478553857013	chr20:40466764:C:T
chr20:40467586	['G', 'A']	56057	8599.073791257806	71.96571205999493	0.0092786455077892	0.0109563582783153	0.846873137231497	0.397069	0.397069	chr20	40467586	0.4011340178831644	chr20:40467586:G:A
chr20:40467612	['G', 'C']	56057	23418.759902226662	-1.852137480605717	-0.0036936118182241	0.0071075808478441	-0.519672149680082	0.603294	0.603294	chr20	40467612	0.2194709938943515	chr20:40467612:G:C
chr20:40469812	['T', 'C']	56057	1821.0	38.02328359467328	0.0050630206809231	0.0227194659881664	0.2228494579740693	0.823653	0.823653	chr20	40469812	0.0842557153966939	chr20:40469812:T:C
chr20:40469981	['C', 'T']	56057	7738.828317068384	-147.71525013361284	-0.0314873074009383	0.0114236441031823	-2.756327763411906	0.00584733	0.00584733	chr20	40469981	2.2330423956214425	chr20:40469981:C:T
chr20:40470159	['C', 'G']	56057	15087.884067796607	180.4775799953944	0.0127102375464312	0.0084979312919166	1.4956860805077754	0.134741	0.134741	chr20	40470159	0.8705002337914871	chr20:40470159:C:G
chr20:40470283	['C', 'T']	56057	26439.773269817484	69.43121845564252	-0.0020194637738238	0.0068115461783143	-0.2964765592066485	0.766867	0.766867	chr20	40470283	0.1152799504899344	chr20:40470283:C:T
chr20:40472055	['C', 'T']	56057	26729.198683177507	45.34546342079178	-0.0012630953992897	0.0067798200187819	-0.1863022020924815	0.852208	0.852208	chr20	40472055	0.069454393229267	chr20:40472055:C:T
chr20:40474578	['G', 'C']	56057	4260.075995433139	80.26598871934362	0.0098821204824042	0.0152024704986826	0.6500338535937696	0.515673	0.515673	chr20	40474578	0.2876256071195294	chr20:40474578:G:C
chr20:40474731	['G', 'A']	56057	31642.08016343134	159.80741855863727	0.0009321822682461	0.0064716373993853	0.1440411770187654	0.885468	0.885468	chr20	40474731	0.0528271291938815	chr20:40474731:G:A
chr20:40474973	['G', 'A']	56057	26738.72390043715	57.39487484500349	-0.0005913658196467	0.0067772787104042	-0.0872571196959783	0.930467	0.930467	chr20	40474973	0.0312990249749601	chr20:40474973:G:A
chr20:40475242	['C', 'T']	56057	31164.2306415633	103.57315907815104	-0.0006723397259469	0.0064849832545928	-0.1036764012414065	0.917427	0.917427	chr20	40475242	0.037428482670941	chr20:40475242:C:T
chr20:40475274	['C', 'T']	56057	15154.215675704718	164.30106667079343	0.0112967603582078	0.0085154266373034	1.3266229443772397	0.184639	0.184639	chr20	40475274	0.7336765606455604	chr20:40475274:C:T
chr20:40475597	['C', 'T']	56057	8820.786769428387	123.24087108352684	0.0125064056099384	0.010751470364833	1.1632274642960032	0.244742	0.244742	chr20	40475597	0.6112914952863714	chr20:40475597:C:T
chr20:40476672	['T', 'C']	56057	9886.881859701703	38.83670103126981	0.0015916258397987	0.0102399595357892	0.1554328251235722	0.876481	0.876481	chr20	40476672	0.0572574939279648	chr20:40476672:T:C
chr20:40477878	['G', 'A']	56057	31117.77153257321	95.54845401480848	-0.0010862877686815	0.0064888566864513	-0.1674081924092668	0.867049	0.867049	chr20	40477878	0.0619563583158475	chr20:40477878:G:A
chr20:40478338	['C', 'A']	56057	31568.63152354273	134.8877810581244	-0.0001286356046622	0.006477544211832	-0.0198586996021253	0.984156	0.984156	chr20	40478338	0.0069360554616234	chr20:40478338:C:A
chr20:40478978	['AC', 'A']	56057	4137.369032327126	51.88542120264773	0.0033809996606477	0.015420420288463	0.2192547023622527	0.826452	0.826452	chr20	40478978	0.0827823650090336	chr20:40478978:AC:A
chr20:40479694	['C', 'T']	56057	26929.24507529798	42.34038392269178	-0.0018063565329195	0.0067674692739273	-0.2669175817138611	0.789534	0.789534	chr20	40479694	0.1026291630661455	chr20:40479694:C:T
chr20:40479724	['ACTTAT', 'A']	56057	26974.255513525088	45.58764714105791	-0.0016320371864136	0.0067632531001842	-0.2413094944456871	0.809316	0.809316	chr20	40479724	0.091881873615822	chr20:40479724:ACTTAT:A
chr20:40479864	['C', 'T']	56057	26952.212001713	49.91426452558668	-0.0014315465134363	0.0067654393051447	-0.2115969782402345	0.832422	0.832422	chr20	40479864	0.0796564503821507	chr20:40479864:C:T
chr20:40480065	['A', 'C']	56057	7896.549530742604	-165.5993711551308	-0.0264596339971645	0.0112826350850974	-2.345164387361379	0.0190222	0.0190222	chr20	40480065	1.7207392564518535	chr20:40480065:A:C
chr20:40480735	['G', 'A']	56057	3255.871221583813	42.33774158698375	0.0090998487224175	0.0173196986852846	0.5254045631953816	0.599304	0.599304	chr20	40480735	0.2223528236348512	chr20:40480735:G:A
chr20:40482349	['C', 'A']	56057	23607.79025121324	-14.388831324109956	-0.0043240042203403	0.0070856560294355	-0.6102475483395489	0.5417	0.5417	chr20	40482349	0.2662411644127973	chr20:40482349:C:A
chr20:40484100	['C', 'T']	56057	24140.01443354148	21.567309829307607	-0.0029849673323911	0.0070305015422491	-0.4245738820272354	0.671149	0.671149	chr20	40484100	0.1731810525668674	chr20:40484100:C:T
chr20:40484209	['G', 'T']	56057	31389.51927194862	129.7650924545669	0.0003238028306962	0.0064698150980964	0.0500482356584701	0.960084	0.960084	chr20	40484209	0.0176907678557016	chr20:40484209:G:T
chr20:40484266	['C', 'A']	56057	16101.297846527144	193.376772807062	0.0109376314624395	0.008271400358244	1.3223433746062117	0.186059	0.186059	chr20	40484266	0.730349317548916	chr20:40484266:C:A
chr20:40484365	['G', 'A']	56057	4162.2970046206265	56.93523464804339	0.0044632062931313	0.015386242201624	0.2900777353329483	0.771758	0.771758	chr20	40484365	0.1125188599503727	chr20:40484365:G:A
chr20:40485764	['C', 'A']	56057	4158.148354294889	51.418043981774304	0.0029925945042718	0.0153897058442194	0.1944543017627547	0.845821	0.845821	chr20	40485764	0.0727215364143474	chr20:40485764:C:A
chr20:40486976	['T', 'C']	56057	28992.376923900985	89.6611520809542	-0.0010152449638432	0.0066016851960022	-0.1537857279923142	0.877779	0.877779	chr20	40486976	0.0566148134354688	chr20:40486976:T:C
chr20:40487565	['C', 'T']	56057	26762.59351523047	38.870412152347534	-0.0016273315952578	0.0067760454442811	-0.2401594866267087	0.810207	0.810207	chr20	40487565	0.0914040089329285	chr20:40487565:C:T
chr20:40488051	['G', 'A']	56057	1674.0	18.60657659794969	-0.0018429260997657	0.0236431948316818	-0.0779474226256529	0.93787	0.93787	chr20	40488051	0.0278573558590627	chr20:40488051:G:A
chr20:40488151	['A', 'G']	56057	101377.42541121064	145.7722068988159	-0.0145450107036545	0.0098218374947999	-1.4808848864945243	0.138643	0.138643	chr20	40488151	0.8581020527945036	chr20:40488151:A:G
chr20:40488567	['G', 'A']	56057	6168.550203382572	55.41393069845289	0.0112398770956173	0.012708587211398	0.8844316766805209	0.376467	0.376467	chr20	40488567	0.4242730867833942	chr20:40488567:G:A
chr20:40488924	['C', 'T']	56057	26725.244263640583	34.268893766900995	-0.0019299090166863	0.0067783222668872	-0.2847178019425526	0.775861	0.775861	chr20	40488924	0.1102160781492919	chr20:40488924:C:T
chr20:40489100	['C', 'T']	56057	1789.0	38.04314120867746	0.0062552501675357	0.0229032825897836	0.2731158794820947	0.784765	0.784765	chr20	40489100	0.1052603744428675	chr20:40489100:C:T
chr20:40489355	['G', 'A']	56057	31295.4662349016	92.14874023797177	-0.0013269221253051	0.0064805471776356	-0.2047546432320331	0.837765	0.837765	chr20	40489355	0.0768777874748949	chr20:40489355:G:A
chr20:40490434	['T', 'C']	56057	17575.7624052101	-0.0520580269261747	-0.0085729111779696	0.008034584230249	-1.0670012202615249	0.285976	0.285976	chr20	40490434	0.5436704126923614	chr20:40490434:T:C
chr20:40490464	['T', 'C']	56057	1820.2272970562	34.825057331658066	0.0031361705793081	0.0227267968912453	0.1379943946485569	0.890245	0.890245	chr20	40490464	0.0504904568320378	chr20:40490464:T:C
chr20:40492587	['C', 'T']	56057	42843.80731193548	182.94174331514265	0.000443350725965	0.0059732084816484	0.0742232130901038	0.940833	0.940833	chr20	40492587	0.0264874579914111	chr20:40492587:C:T
chr20:40492967	['A', 'G']	56057	2018.1800114179696	52.46776604697141	0.0091687115221179	0.0215739107919139	0.4249907033802342	0.670845	0.670845	chr20	40492967	0.1733778127979219	chr20:40492967:A:G
chr20:40495409	['T', 'C']	56057	42873.35561187158	165.1110675462643	-0.0001203013289498	0.0059680155221286	-0.0201576769537257	0.983918	0.983918	chr20	40495409	0.0070410942835345	chr20:40495409:T:C
chr20:40495768	['G', 'A']	56057	7548.403967602668	-171.6284956239488	-0.0279241671277701	0.0115152851500704	-2.4249653190393805	0.015313	0.015313	chr20	40495768	1.8149397174786075	chr20:40495768:G:A
chr20:40496162	['G', 'A']	56057	7520.670805680438	-167.29443303445632	-0.0273071545650978	0.0115351360498687	-2.367302340175564	0.0179217	0.0179217	chr20	40496162	1.746620796816661	chr20:40496162:G:A
chr20:40496446	['C', 'T']	56057	26349.82032434747	194.37618286901105	0.0071029110172879	0.0068150950517856	1.042232127844922	0.297309	0.297309	chr20	40496446	0.5267919438351696	chr20:40496446:C:T
chr20:40497167	['A', 'T']	56057	32795.04072600076	-122.34488435930476	-0.0065843152065166	0.0063749877300894	-1.0328357457754986	0.301685	0.301685	chr20	40497167	0.5204462827291437	chr20:40497167:A:T
chr20:40497189	['C', 'T']	56057	101122.21567088291	140.85215024736522	-0.0143856020913614	0.0097264333689837	-1.479021296463629	0.13914	0.13914	chr20	40497189	0.856548000978369	chr20:40497189:C:T
chr20:40497265	['A', 'G']	56057	44547.01890295056	188.0755505778441	-4.584936704774584e-05	0.0059281610539433	-0.0077341635341109	0.993829	0.993829	chr20	40497265	0.0026883346621114	chr20:40497265:A:G
chr20:40498074	['G', 'A']	56057	1506.241828432772	-66.80714335890394	-0.0420304029101845	0.0252337304494933	-1.6656436508391292	0.09579	0.09579	chr20	40498074	1.0186798267408927	chr20:40498074:G:A
chr20:40498313	['A', 'G']	56057	3559.635002765536	51.80360321640295	0.0099677340135423	0.0166383494270537	0.5990819015577921	0.549121	0.549121	chr20	40498313	0.26033194727637	chr20:40498313:A:G
chr20:40498973	['C', 'T']	56057	42512.61734739397	188.7315963613464	0.0014130674311646	0.0059735242366047	0.23655506786189	0.813003	0.813003	chr20	40498973	0.0899078518462247	chr20:40498973:C:T
chr20:40499938	['A', 'C']	56057	27515.90855888808	181.6416382096014	0.0059618885931747	0.0067088517527803	0.8886600588102139	0.37419	0.37419	chr20	40499938	0.426907822936623	chr20:40499938:A:C
chr20:40500011	['T', 'G']	56057	3383.1207028810986	53.39558830415737	0.0155584659228364	0.0170847169870335	0.9106657098648192	0.362475	0.362475	chr20	40500011	0.4407219414694194	chr20:40500011:T:G
chr20:40500261	['T', 'C']	56057	4336.15470520025	88.9759032222722	0.0112072333416396	0.0150705758975039	0.743649971829927	0.457091	0.457091	chr20	40500261	0.3399973297691182	chr20:40500261:T:C
chr20:40500266	['T', 'C']	56057	48146.729999286326	151.03027106674705	-0.0022357588672222	0.0058594169810389	-0.3815667795033499	0.702784	0.702784	chr20	40500266	0.1531781344715763	chr20:40500266:T:C
chr20:40500726	['T', 'C']	56057	3568.127303541165	49.51396952547291	0.0096239856737385	0.0166072100113615	0.5795064714153948	0.56225	0.56225	chr20	40500726	0.2500705358923302	chr20:40500726:T:C
chr20:40501073	['A', 'G']	56057	45620.13816975038	230.11441497402512	0.0013162430510603	0.005901644175459	0.223029889964175	0.823513	0.823513	chr20	40501073	0.0843295406548802	chr20:40501073:A:G
chr20:40502262	['A', 'G']	56057	8223.466983067785	-137.53612404564868	-0.0133472121492431	0.0111416532907452	-1.1979561561415577	0.230939	0.230939	chr20	40502262	0.636502719076984	chr20:40502262:A:G
chr20:40502560	['G', 'A']	56057	11536.23476833598	-91.4769175540637	-0.0172023064814429	0.0095505991523041	-1.8011756338127458	0.0716806	0.0716806	chr20	40502560	1.1445983680836744	chr20:40502560:G:A
chr20:40502677	['A', 'G']	56057	43507.65679470482	-110.4404383018986	-0.0147422821413802	0.0059419462418942	-2.481052763055729	0.0131024	0.0131024	chr20	40502677	1.8826491462305144	chr20:40502677:A:G
chr20:40503291	['T', 'C']	56057	8414.808037867278	-202.031410320914	-0.0369089726437894	0.0110291587798066	-3.34649027914678	0.000818953	0.000818953	chr20	40503291	3.0867410218370903	chr20:40503291:T:C
chr20:40504034	['C', 'T']	56057	6776.604438735459	-183.2921510921572	-0.0323053155685964	0.0121079580972478	-2.6681059935233447	0.00763021	0.00763021	chr20	40504034	2.117463509150473	chr20:40504034:C:T
chr20:40504402	['C', 'T']	56057	1267.0226023976024	13.312964009325343	-0.0274847300717638	0.0280341754689523	-0.9804008718645194	0.326893	0.326893	chr20	40504402	0.4855943791869073	chr20:40504402:C:T
chr20:40504485	['T', 'C']	56057	8268.327487153867	-176.6528233391466	-0.0331079449985928	0.0111100857713725	-2.979990045072584	0.00288381	0.00288381	chr20	40504485	2.5400333565288173	chr20:40504485:T:C
chr20:40504894	['C', 'T']	56057	6241.334017197703	-161.59985771570095	-0.0286416931595354	0.0125903102403024	-2.2748997135790474	0.0229157	0.0229157	chr20	40504894	1.6398668719346174	chr20:40504894:C:T
chr20:40505009	['T', 'C']	56057	8157.727627916935	-180.1607525964517	-0.0328969075346045	0.0111554471873905	-2.948954621181769	0.00318982	0.00318982	chr20	40505009	2.4962338232789736	chr20:40505009:T:C
chr20:40505279	['T', 'A']	56057	8245.588371719623	-171.65584576477738	-0.0320630900248165	0.0111112290201897	-2.885647480270284	0.00390758	0.00390758	chr20	40505279	2.4080921218940867	chr20:40505279:T:A
chr20:40506465	['T', 'C']	56057	8121.303882386527	-174.72727053830084	-0.0321893501910573	0.0111850813006567	-2.8778825406631032	0.00400505	0.00400505	chr20	40506465	2.3973920577099435	chr20:40506465:T:C
chr20:40507143	['A', 'G']	56057	6247.334338316624	-160.63557710191654	-0.0283746965111728	0.0125834139127671	-2.2549283292973223	0.0241417	0.0241417	chr20	40507143	1.6172321511970806	chr20:40507143:A:G
chr20:40507614	['G', 'A']	56057	6789.60559837294	-185.165093727352	-0.0320670017552298	0.0120947938716878	-2.6513061814384566	0.00802037	0.00802037	chr20	40507614	2.095805596148286	chr20:40507614:G:A
chr20:40508330	['G', 'C']	56057	8233.587515387222	-183.5215687132627	-0.0340679100057337	0.0111109737468355	-3.066149806666258	0.00216938	0.00216938	chr20	40508330	2.66366436801884	chr20:40508330:G:C
chr20:40509673	['A', 'G']	56057	8083.721026903589	-182.30952605093304	-0.03339371646171	0.0112074682657459	-2.9795950048569995	0.00288753	0.00288753	chr20	40509673	2.539473494972777	chr20:40509673:A:G
chr20:40510434	['G', 'A']	56057	7305.130316112459	-195.93117774561043	-0.0348111443592157	0.011696040638775	-2.976318690601068	0.00291856	0.00291856	chr20	40510434	2.5348313739998503	chr20:40510434:G:A
chr20:40510492	['A', 'G']	56057	8064.582503657712	-177.4958726829285	-0.0324241218035758	0.0112239910218758	-2.888822856360141	0.00386835	0.00386835	chr20	40510492	2.4124742387793146	chr20:40510492:A:G
chr20:40510610	['G', 'A']	56057	8077.296817013988	-188.20564475534604	-0.0332359304400653	0.0112038805223933	-2.9664659823563904	0.00301371	0.00301371	chr20	40510610	2.520898540826704	chr20:40510610:G:A
chr20:40511408	['T', 'C']	56057	6254.715667000299	-165.88108681763364	-0.029127753852756	0.0125905466473483	-2.313462208480873	0.0207008	0.0207008	chr20	40511408	1.6840128705396058	chr20:40511408:T:C
chr20:40511765	['T', 'C']	56057	6243.445506930941	-163.58332050023162	-0.0288587533615799	0.0125896027193496	-2.292268787578609	0.0218938	0.0218938	chr20	40511765	1.659678853516397	chr20:40511765:T:C
chr20:40512096	['C', 'T']	56057	6239.111299414871	-164.0368006976594	-0.0289266653631866	0.0125925898515244	-2.29711804356789	0.0216157	0.0216157	chr20	40512096	1.665230695766932	chr20:40512096:C:T
chr20:40513599	['T', 'A']	56057	6449.230095441977	-171.56240331418016	-0.0315004990080389	0.0123948109068356	-2.5414263472681684	0.0110428	0.0110428	chr20	40513599	1.9569207934211872	chr20:40513599:T:A
chr20:40514360	['G', 'C']	56057	7379.65822807393	-198.89039721517912	-0.034011790010898	0.0116340785945231	-2.92346228664034	0.00346301	0.00346301	chr20	40514360	2.460546254353355	chr20:40514360:G:C
chr20:40514451	['T', 'A']	56057	6237.111263736264	-161.06135584865805	-0.0284301702420096	0.0125941755945699	-2.257406213572846	0.0239865	0.0239865	chr20	40514451	1.6200331176669849	chr20:40514451:T:A
chr20:40514658	['C', 'A']	56057	33864.228724353256	-136.62621684768885	-0.0165708793548085	0.0063205272260326	-2.621755869756748	0.00875017	0.00875017	chr20	40514658	2.057983509338289	chr20:40514658:C:A
chr20:40515646	['T', 'A']	56057	33973.06044926579	-133.90296311423396	-0.0165218762553921	0.0063144158948198	-2.616532792676224	0.00888517	0.00888517	chr20	40515646	2.051334258420793	chr20:40515646:T:A
chr20:40517241	['A', 'G']	56057	6826.852488849241	-182.6297047812188	-0.0315268627228072	0.0120736253236384	-2.6112175819372125	0.00902445	0.00902445	chr20	40517241	2.04457925692853	chr20:40517241:A:G
chr20:40518296	['C', 'A']	56057	8063.431530310059	-178.0966565332127	-0.0326152862832564	0.0112107392358921	-2.909289530063786	0.00362394	0.00362394	chr20	40518296	2.44081900136074	chr20:40518296:C:A
chr20:40518647	['A', 'G']	56057	33950.08452589129	-128.58953653520962	-0.0163600146431962	0.0063161707137919	-2.590179300802092	0.00959508	0.00959508	chr20	40518647	2.0179513999369814	chr20:40518647:A:G
chr20:40522073	['A', 'T']	56057	33943.44965029975	-135.59984811075788	-0.0166383889211369	0.0063176634694761	-2.6336301389786807	0.00845007	0.00845007	chr20	40522073	2.073139693359442	chr20:40522073:A:T
chr20:40523275	['C', 'G']	56057	11179.0	-69.01225940653055	-0.0121013943249613	0.0096659505113173	-1.2519611300298334	0.210589	0.210589	chr20	40523275	0.6765643176902616	chr20:40523275:C:G
chr20:40523914	['A', 'G']	56057	6821.121681889539	-180.53856459069405	-0.031321878930977	0.0120788352793935	-2.593120794056357	0.00951341	0.00951341	chr20	40523914	2.021663786034645	chr20:40523914:A:G
chr20:40525455	['A', 'G']	56057	42062.753211532974	-317.1230418105708	-0.0244593959819551	0.0059906929814488	-4.082899266862378	4.4539e-05	4.4539e-05	chr20	40525455	4.351259538073362	chr20:40525455:A:G
chr20:40526229	['C', 'G']	56057	7746.967386262265	-199.6658992023984	-0.0344780547898236	0.0113899557529422	-3.0270578339092653	0.00247059	0.00247059	chr20	40526229	2.60719932077014	chr20:40526229:C:G
chr20:40527048	['A', 'C']	56057	6785.847368421053	-187.9287436690823	-0.0327787185507803	0.0121032422813884	-2.7082593067797385	0.00676577	0.00676577	chr20	40527048	2.1696827699870926	chr20:40527048:A:C
chr20:40528468	['A', 'G']	56057	97834.98110716644	219.540561934641	-0.0078627902633235	0.0086714750155661	-0.9067419613398008	0.364547	0.364547	chr20	40528468	0.438246471393269	chr20:40528468:A:G
chr20:40529544	['C', 'T']	56057	6186.110353931783	-171.55369301482702	-0.0307764650109537	0.0126401403708627	-2.434819876043288	0.0149023	0.0149023	chr20	40529544	1.8267466980157965	chr20:40529544:C:T
chr20:40529567	['T', 'A']	56057	34025.034860486696	-132.50409072186787	-0.0166326088923342	0.0063083044800106	-2.6366211309296457	0.00837594	0.00837594	chr20	40529567	2.076966442332348	chr20:40529567:T:A
chr20:40530479	['T', 'C']	56057	42856.35159678859	-287.21047400623206	-0.0243814967415287	0.0059718194374887	-4.082758528911834	4.45659e-05	4.45659e-05	chr20	40530479	4.350997318556408	chr20:40530479:T:C
chr20:40530509	['T', 'C']	56057	7263.6478805395	-176.70824883259996	-0.0298460536038658	0.0117161189478765	-2.547435181961444	0.0108544	0.0108544	chr20	40530509	1.9643941780954173	chr20:40530509:T:C
chr20:40531448	['A', 'ATATTTT']	56057	6190.435604168154	-172.8096432699168	-0.0309153804059183	0.012637881437805	-2.4462470674426324	0.0144383	0.0144383	chr20	40531448	1.8404839386280256	chr20:40531448:A:ATATTTT
chr20:40532440	['C', 'T']	56057	6975.995557458651	-159.33867329473938	-0.0279393055649086	0.0119362067236877	-2.340718974769626	0.0192501	0.0192501	chr20	40532440	1.7155670100861098	chr20:40532440:C:T
chr20:40533561	['G', 'A']	56057	6184.551630628702	-166.0946379820709	-0.0297713125180415	0.0126439030265817	-2.354598295751884	0.0185462	0.0185462	chr20	40533561	1.7317450611481102	chr20:40533561:G:A
chr20:40533588	['C', 'T']	56057	7104.633697281096	-167.93536001450968	-0.0291369556861509	0.0118513244656058	-2.4585400366609043	0.0139533	0.0139533	chr20	40533588	1.855323068211024	chr20:40533588:C:T
chr20:40533752	['A', 'G']	56057	6989.872845673505	-157.88400160482345	-0.0286344713731535	0.0119385663068777	-2.398484930025261	0.0164663	0.0164663	chr20	40533752	1.7834039764285856	chr20:40533752:A:G
chr20:40534252	['T', 'C']	56057	34057.68309959676	-143.11111471181596	-0.0172520489468336	0.0063062296766258	-2.7357152897203627	0.00622644	0.00622644	chr20	40534252	2.2057601925484485	chr20:40534252:T:C
chr20:40534411	['T', 'A']	56057	7979.569389684762	-180.9609044294927	-0.0326131454177723	0.0112672495391235	-2.89450813213366	0.003799	0.003799	chr20	40534411	2.4203307064452795	chr20:40534411:T:A
chr20:40534791	['T', 'C']	56057	33949.47873953929	-145.3252495245493	-0.017216513461274	0.00631349858443	-2.726937090590668	0.00639451	0.00639451	chr20	40534791	2.194192729128929	chr20:40534791:T:C
chr20:40534851	['C', 'T']	56057	7386.3952973918	-166.6730392199513	-0.0288334207612169	0.0116322604522686	-2.4787461456464803	0.0131874	0.0131874	chr20	40534851	1.8798408205990167	chr20:40534851:C:T
chr20:40535031	['C', 'T']	56057	2394.0854161091784	-9.93271690896348	-0.0222471072448182	0.0199850789701815	-1.11318585620861	0.265633	0.265633	chr20	40535031	0.575717972874652	chr20:40535031:C:T
chr20:40535190	['T', 'C']	56057	8482.907958823214	-191.68862208584807	-0.0319298636877996	0.0109536140649976	-2.9150071837779667	0.00355821	0.00355821	chr20	40535190	2.448768424113293	chr20:40535190:T:C
chr20:40535543	['G', 'T']	56057	6772.724911241548	-185.268765572195	-0.0323118670830134	0.0121147463721083	-2.667151757910894	0.00765191	0.00765191	chr20	40535543	2.1162301466861995	chr20:40535543:G:T
chr20:40535648	['G', 'A']	56057	6972.878587439812	-187.12182085533487	-0.0330959848589984	0.0121389496333837	-2.726429045226457	0.00640436	0.00640436	chr20	40535648	2.193524263632943	chr20:40535648:G:A
chr20:40536296	['T', 'C']	56057	6189.22081883864	-170.0633735320139	-0.0304816168139304	0.0126376315796087	-2.4119722609348355	0.0158697	0.0158697	chr20	40536296	1.7994312830483052	chr20:40536296:T:C
chr20:40536627	['A', 'G']	56057	8393.497314753688	-183.8460588790748	-0.0304215469972172	0.0110039943942362	-2.7645912845204266	0.00570128	0.00570128	chr20	40536627	2.24402762949774	chr20:40536627:A:G
chr20:40536742	['A', 'G']	56057	7350.3112209395695	-169.27990806810865	-0.0275640164916829	0.0116540546747847	-2.365186817882515	0.0180244	0.0180244	chr20	40536742	1.7441391832535351	chr20:40536742:A:G
chr20:40537052	['G', 'A']	56057	3760.201234523852	227.73247290802703	0.0655698680975472	0.0160209020044221	4.092770062475152	4.26847e-05	4.26847e-05	chr20	40537052	4.369727766574566	chr20:40537052:G:A
chr20:40538064	['T', 'C']	56057	7408.511046075877	-196.2309308225376	-0.0314521018517356	0.0116154420252368	-2.707783464753179	0.00677547	0.00677547	chr20	40538064	2.1690605733204644	chr20:40538064:T:C
chr20:40538952	['G', 'A']	56057	33827.62070257444	-160.87427104756486	-0.0177162844954675	0.0063172742230406	-2.804419100701989	0.00504247	0.00504247	chr20	40538952	2.297356676927436	chr20:40538952:G:A
chr20:40539318	['A', 'G']	56057	6189.66250379119	-169.93601722837755	-0.0302949209450263	0.0126377011126244	-2.397186060585271	0.0165248	0.0165248	chr20	40539318	1.781863788085711	chr20:40539318:A:G
chr20:40540853	['C', 'T']	56057	6187.772685102587	-166.32588051937947	-0.0297073308621557	0.0126391957735842	-2.350413063799816	0.018756	0.018756	chr20	40540853	1.7268597759331883	chr20:40540853:C:T
chr20:40542021	['C', 'T']	56057	7461.197901798459	-167.98574132667255	-0.026329012760864	0.011578932612989	-2.2738721815626146	0.0229774	0.0229774	chr20	40542021	1.638699115314214	chr20:40542021:C:T
chr20:40544088	['C', 'T']	56057	49002.37076286306	-217.61229337045813	-0.0201351284166688	0.0058232012081559	-3.4577421759817537	0.000545127	0.000545127	chr20	40544088	3.2635023069456754	chr20:40544088:C:T
chr20:40545143	['C', 'T']	56057	6607.471482347064	-208.36249592484987	-0.0348208105790008	0.0122446827543198	-2.843749509697701	0.00446022	0.00446022	chr20	40545143	2.350643719218439	chr20:40545143:C:T
chr20:40545187	['G', 'A']	56057	33087.492720265494	-8.39767498875613	-0.0125520987845679	0.0063292657753328	-1.983184026413864	0.0473518	0.0473518	chr20	40545187	1.324663507363788	chr20:40545187:G:A
chr20:40545305	['T', 'C']	56057	6611.23587547944	-206.003763055132	-0.0344818640539837	0.012241726678947	-2.816748401455881	0.00485295	0.00485295	chr20	40545305	2.313994183202736	chr20:40545305:T:C
chr20:40545500	['C', 'T']	56057	32784.26354196404	-16.44549842831546	-0.0127071605088998	0.0063511338904159	-2.000770370795573	0.045422	0.045422	chr20	40545500	1.342733747046251	chr20:40545500:C:T
chr20:40546240	['T', 'G']	56057	40700.34289793007	-201.5911918328894	-0.0190783637026961	0.0060033315868932	-3.1779626739840565	0.00148394	0.00148394	chr20	40546240	2.828583658488057	chr20:40546240:T:G
chr20:40546389	['T', 'C']	56057	34023.069370349884	-15.605588697115175	-0.0125495012068091	0.006276918505282	-1.999309246447696	0.0455797	0.0455797	chr20	40546389	1.341228537619297	chr20:40546389:T:C
chr20:40546627	['G', 'T']	56057	32803.51108811618	-15.877518656281158	-0.0122736634317133	0.0063445571584901	-1.934518536930338	0.0530544	0.0530544	chr20	40546627	1.2752785926018615	chr20:40546627:G:T
chr20:40548207	['A', 'T']	56057	40737.62748701843	-216.10834217346687	-0.0197844322900719	0.0060017633860918	-3.2964365666129405	0.000979806	0.000979806	chr20	40548207	3.008859905399271	chr20:40548207:A:T
chr20:40548238	['T', 'C']	56057	40155.745066200354	-241.9689191964625	-0.0206852977907377	0.0060274623889341	-3.431841869094701	0.000599929	0.000599929	chr20	40548238	3.2219001441709527	chr20:40548238:T:C
chr20:40548332	['A', 'G']	56057	40163.88131177962	-240.89482436743867	-0.0206623860333502	0.0060270179876081	-3.428293407425197	0.000607825	0.000607825	chr20	40548332	3.2162214412439645	chr20:40548332:A:G
chr20:40548544	['T', 'C']	56057	40179.31785739776	-242.9232520149993	-0.0206737513426649	0.0060268773878111	-3.43025915617193	0.000603439	0.000603439	chr20	40548544	3.219366624990577	chr20:40548544:T:C
chr20:40549917	['G', 'A']	56057	41361.11624379974	-250.3678119763057	-0.0214799288115678	0.0059963135807686	-3.582189043691508	0.000341016	0.000341016	chr20	40549917	3.4672252440318543	chr20:40549917:G:A
chr20:40550039	['C', 'T']	56057	41365.068662788624	-238.76643185686856	-0.0210164047982501	0.0059954198595922	-3.505410011381529	0.000456261	0.000456261	chr20	40550039	3.340786652000207	chr20:40550039:C:T
chr20:40550283	['A', 'G']	56057	33677.61239092807	-24.4067363818614	-0.0128840447456045	0.0063112078238204	-2.041454679558504	0.0412103	0.0412103	chr20	40550283	1.3849942239158306	chr20:40550283:A:G
chr20:40551335	['A', 'G']	56057	41949.48336217817	-238.665148447183	-0.0216939837266204	0.0059793134269335	-3.628173032191416	0.000285687	0.000285687	chr20	40551335	3.5441095214538607	chr20:40551335:A:G
chr20:40551796	['T', 'C']	56057	41380.11997287941	-234.13553238251225	-0.0208667961859747	0.0059945267591907	-3.480974733156724	0.000499973	0.000499973	chr20	40551796	3.301053448199228	chr20:40551796:T:C
chr20:40552430	['C', 'G']	56057	40901.21490641116	-208.30316685290745	-0.0195993568574309	0.0060127668902247	-3.259623600125716	0.00111627	0.00111627	chr20	40552430	2.952230746861	chr20:40552430:C:G
chr20:40552606	['T', 'A']	56057	40895.64768429316	-213.9702070446852	-0.0197476087898228	0.0060127764612673	-3.284274563844395	0.00102308	0.00102308	chr20	40552606	2.9900904051928974	chr20:40552606:T:A
chr20:40554089	['C', 'T']	56057	6646.711423525003	-191.55317063244232	-0.0320869936077706	0.0122109581777223	-2.627721194419469	0.00859824	0.00859824	chr20	40554089	2.0655904367229705	chr20:40554089:C:T
chr20:40555309	['C', 'T']	56057	40872.56212532115	-221.5535911975264	-0.0200081344443242	0.0060146830343274	-3.326548436573016	0.000879852	0.000879852	chr20	40555309	3.0555903744281494	chr20:40555309:C:T
chr20:40556638	['G', 'A']	56057	34195.540192352295	-25.86419246655655	-0.0131704149702041	0.0062838122024614	-2.095927527090193	0.0360931	0.0360931	chr20	40556638	1.4425758152229666	chr20:40556638:G:A
chr20:40559193	['A', 'T']	56057	6497.4636326334	-197.61655289624545	-0.0331722627826699	0.0123507114377928	-2.685858458417517	0.0072365	0.0072365	chr20	40559193	2.140471433556423	chr20:40559193:A:T
chr20:40559285	['G', 'A']	56057	41240.03520573855	-170.06926984168442	-0.0192464136075779	0.0060071207823968	-3.2039331827615456	0.0013564	0.0013564	chr20	40559285	2.8676122188939512	chr20:40559285:G:A
chr20:40560062	['C', 'T']	56057	24007.42402126976	345.944055134338	0.021587542512035	0.0070587650825322	3.058260511524323	0.00222731	0.00222731	chr20	40560062	2.6522193330692967	chr20:40560062:C:T
chr20:40560768	['A', 'G']	56057	33403.74655627721	-20.20151469209329	-0.0129502805300992	0.0063265888297693	-2.046960989334793	0.0406666	0.0406666	chr20	40560768	1.3907621360036648	chr20:40560768:A:G
chr20:40561198	['C', 'T']	56057	32122.584274474124	-2.16168867849908	-0.0116531588983289	0.0064022473528318	-1.820166928285664	0.0687389	0.0687389	chr20	40561198	1.162797421976979	chr20:40561198:C:T
chr20:40562080	['C', 'A']	56057	30504.35333369017	32.936516209748056	-0.0092442648932891	0.0064971044117934	-1.4228284336186825	0.154791	0.154791	chr20	40562080	0.8102542940663373	chr20:40562080:C:A
chr20:40564766	['T', 'C']	56057	39483.1564128185	-244.8016494384959	-0.0208981602734182	0.0060644368293849	-3.446018296729107	0.000569329	0.000569329	chr20	40564766	3.244636693899317	chr20:40564766:T:C
chr20:40565587	['T', 'C']	56057	39500.3418141593	-238.3116125276246	-0.0205900435577201	0.0060636014535842	-3.3956789072192386	0.000685061	0.000685061	chr20	40565587	3.1642707558303527	chr20:40565587:T:C
chr20:40565603	['G', 'A']	56057	30729.83732381802	33.87707154931722	-0.0091985798058866	0.0064789149785839	-1.4197716494648522	0.15568	0.15568	chr20	40565603	0.8077671770757233	chr20:40565603:G:A
chr20:40567273	['G', 'A']	56057	7724.791431732212	-249.4847524199024	-0.0398686794197609	0.0114050289499811	-3.4957104970633748	0.000473167	0.000473167	chr20	40567273	3.324985551908981	chr20:40567273:G:A
chr20:40568642	['A', 'G']	56057	38496.554134104124	-236.6192830629234	-0.0202464213777767	0.0060961671490456	-3.3211722846126697	0.000896974	0.000896974	chr20	40568642	3.047220145384202	chr20:40568642:A:G
chr20:40569209	['C', 'T']	56057	7629.680528794692	-253.1000360733072	-0.0401926833174833	0.0114694491120636	-3.504325528172794	0.000458122	0.000458122	chr20	40569209	3.3390188519716024	chr20:40569209:C:T
chr20:40569231	['A', 'C']	56057	41083.85656922584	-263.2896086895655	-0.0222680007229457	0.0060083267782061	-3.70619001678104	0.000210603	0.000210603	chr20	40569231	3.676535446663514	chr20:40569231:A:C
chr20:40569234	['G', 'C']	56057	31876.529674172936	3.974369301491708	-0.0108777775813205	0.0064062685317428	-1.6979896374030288	0.0895153	0.0895153	chr20	40569234	1.048102728508864	chr20:40569234:G:C
chr20:40569372	['C', 'CAT']	56057	41515.84961010689	-241.05621448147912	-0.0215049482968983	0.0059986825817451	-3.5849451948567626	0.000337435	0.000337435	chr20	40569372	3.471809872788614	chr20:40569372:C:CAT
chr20:40569828	['T', 'C']	56057	41301.15468113977	-242.26612818779304	-0.0214473181880257	0.0060062342525919	-3.5708427753662946	0.000356132	0.000356132	chr20	40569828	3.4483890013354896	chr20:40569828:T:C
chr20:40570196	['T', 'G']	56057	39971.12175231978	-217.01709015427068	-0.0202688659119891	0.0060464094040507	-3.3522152665365303	0.000802207	0.000802207	chr20	40570196	3.095713552715741	chr20:40570196:T:G
chr20:40571262	['A', 'T']	56057	6446.114992150707	-172.0740501438566	-0.0300869350689591	0.0123922020020525	-2.427892562110891	0.01519	0.01519	chr20	40571262	1.8184422261372133	chr20:40571262:A:T
chr20:40571575	['G', 'A']	56057	7637.316113490367	-224.64750069352496	-0.0362677546574576	0.0114705139019728	-3.161824741890586	0.00156867	0.00156867	chr20	40571575	2.8044684090279377	chr20:40571575:G:A
chr20:40572274	['A', 'G']	56057	41665.37882546084	-216.4537572401173	-0.021053069443768	0.0059916150758535	-3.513755335954886	0.000442168	0.000442168	chr20	40572274	3.3544126908081684	chr20:40572274:A:G
chr20:40572735	['G', 'A']	56057	6430.57357453793	-172.2737970836044	-0.0302922287624468	0.0124083191376417	-2.441283821476884	0.0146382	0.0146382	chr20	40572735	1.8345123234230192	chr20:40572735:G:A
chr20:40573001	['A', 'G']	56057	6473.5774102619	-164.25651851589748	-0.0291250389721893	0.012364087059203	-2.355615811562132	0.0184955	0.0184955	chr20	40573001	1.7329339236453811	chr20:40573001:A:G
chr20:40573912	['T', 'C']	56057	6463.57651823307	-172.0215251928372	-0.0304533076621237	0.0123726112615422	-2.461348458977422	0.0138446	0.0138446	chr20	40573912	1.858719587430308	chr20:40573912:T:C
chr20:40574133	['A', 'C']	56057	6466.346059157242	-168.17525585920615	-0.0298373713470742	0.0123683554814668	-2.412396004608976	0.0158512	0.0158512	chr20	40574133	1.7999378543515243	chr20:40574133:A:C
chr20:40575226	['A', 'T']	56057	66115.33259581757	4.408542794923645	-0.0150973513216658	0.0058816630390599	-2.56685077356603	0.0102652	0.0102652	chr20	40575226	1.98863258472006	chr20:40575226:A:T
chr20:40575320	['A', 'G']	56057	6383.569382002427	-164.18905749416422	-0.0290106536974765	0.0124453101627943	-2.3310510801253392	0.0197542	0.0197542	chr20	40575320	1.7043405535614062	chr20:40575320:A:G
chr20:40575633	['T', 'C']	56057	42132.28673662419	-239.5644035298064	-0.0215780736416567	0.0059808722947529	-3.607847246728066	0.000309017	0.000309017	chr20	40575633	3.5100176280084745	chr20:40575633:T:C
chr20:40575637	['T', 'C']	56057	41459.614766968814	-255.1235013760732	-0.0213383313484309	0.0060016524782973	-3.5554093519397614	0.000377702	0.000377702	chr20	40575637	3.4228507154990195	chr20:40575637:T:C
chr20:40576242	['A', 'G']	56057	7180.256176969048	182.6439744006528	0.0210440904851139	0.0117785489684526	1.7866454129008469	0.0740002	0.0740002	chr20	40576242	1.13076710650174	chr20:40576242:A:G
chr20:40576367	['T', 'C']	56057	6453.57562620424	-174.27799977645114	-0.0307084387964013	0.0123778986587728	-2.480908887926348	0.0131077	0.0131077	chr20	40576367	1.8824735070085763	chr20:40576367:T:C
chr20:40576482	['C', 'G']	56057	6454.575715407122	-172.5389587317094	-0.0304619775233849	0.0123791010814693	-2.460758444648658	0.0138674	0.0138674	chr20	40576482	1.8580049572035728	chr20:40576482:C:G
chr20:40577531	['G', 'A']	56057	6416.1144569716	-170.41732638088905	-0.0298372626214347	0.0124126995778693	-2.4037690136827154	0.0162302	0.0162302	chr20	40577531	1.7896761284571192	chr20:40577531:G:A
chr20:40577554	['A', 'G']	56057	6421.145467197175	-172.05760803556933	-0.0300258822494164	0.0124097469745307	-2.4195402461500968	0.0155433	0.0155433	chr20	40577554	1.808456770628987	chr20:40577554:A:G
chr20:40578636	['G', 'A']	56057	6411.114367775082	-167.97323396268507	-0.0295154785346346	0.0124165653303829	-2.3771049198614755	0.0174525	0.0174525	chr20	40578636	1.75814235332157	chr20:40578636:G:A
chr20:40578757	['C', 'G']	56057	6571.703395122299	-172.19901487671848	-0.0300889101134559	0.0122583058462009	-2.454573290221907	0.0141082	0.0141082	chr20	40578757	1.8505283923359404	chr20:40578757:C:G
chr20:40579034	['G', 'A']	56057	32248.47864178147	-79.27556308301328	-0.0153675542048346	0.0063937061614755	-2.4035440191840483	0.0162402	0.0162402	chr20	40579034	1.7894086266735665	chr20:40579034:G:A
chr20:40581319	['T', 'A']	56057	6641.184719967169	-163.91468786381114	-0.0290730372344837	0.0122034320697129	-2.3823656384861285	0.0172051	0.0172051	chr20	40581319	1.7643427988162577	chr20:40581319:T:A
chr20:40581787	['T', 'G']	56057	6636.828760035683	-165.7171019022872	-0.0294631080673722	0.0122063215307037	-2.4137581492721534	0.0157921	0.0157921	chr20	40581787	1.8015601145914413	chr20:40581787:T:G
chr20:40581792	['C', 'T']	56057	32189.87117319632	-75.67133452236996	-0.0141270631859751	0.0063965499100429	-2.2085441972077486	0.0272104	0.0272104	chr20	40581792	1.5652650739307934	chr20:40581792:C:T
chr20:40581993	['T', 'C']	56057	6637.947313957431	-167.61416524420184	-0.0297239532617092	0.0122055822460449	-2.4352753242346137	0.0148836	0.0148836	chr20	40581993	1.8272920102527	chr20:40581993:T:C
chr20:40583251	['C', 'A']	56057	6398.456567891102	-166.77951971901837	-0.0291108509284438	0.0124266461176649	-2.3426152682550128	0.0191526	0.0191526	chr20	40583251	1.7177722614339306	chr20:40583251:C:A
chr20:40583423	['G', 'A']	56057	6582.469698321231	-161.53119692502338	-0.0285640591073689	0.0122493526468059	-2.331883155867589	0.0197104	0.0197104	chr20	40583423	1.7053045621218734	chr20:40583423:G:A
chr20:40583951	['G', 'A']	56057	6581.587044173268	-164.98526860692334	-0.0293882820090451	0.0122504343698232	-2.3989583652182875	0.016445	0.016445	chr20	40583951	1.7839661221813266	chr20:40583951:G:A
chr20:40584339	['A', 'G']	56057	34026.712032262105	-79.09738407017873	-0.0155031385090407	0.0062932197874737	-2.463466879052697	0.013763	0.013763	chr20	40584339	1.8612868901239883	chr20:40584339:A:G
chr20:40584625	['T', 'C']	56057	6627.472909567731	-169.5953324213101	-0.0301771169248602	0.0122152949808213	-2.470437019510365	0.0134978	0.0134978	chr20	40584625	1.8697370111879528	chr20:40584625:T:C
chr20:40585047	['G', 'C']	56057	6597.235375970029	-167.7072560528295	-0.0295999140659567	0.0122381903456823	-2.418651224557858	0.0155813	0.0155813	chr20	40585047	1.8073963105098407	chr20:40585047:G:C
chr20:40585070	['C', 'T']	56057	33829.4313445618	-94.10659831773656	-0.0161255183778626	0.0063006204214992	-2.559354047553558	0.0104893	0.0104893	chr20	40585070	1.979253493339424	chr20:40585070:C:T
chr20:40586743	['A', 'G']	56057	6598.588560622279	-168.11278335232555	-0.0295656583785479	0.012237907079762	-2.415908062207876	0.0156992	0.0156992	chr20	40586743	1.8041224778097271	chr20:40586743:A:G
chr20:40587646	['G', 'T']	56057	49264.0010531201	-221.87815921499003	-0.020503188656078	0.0058249104696655	-3.5199148146315298	0.000432028	0.000432028	chr20	40587646	3.364488105380856	chr20:40587646:G:T
chr20:40587746	['T', 'C']	56057	8418.45052984622	-165.37818019649384	-0.0216565669182775	0.0110042837087824	-1.9680124114751345	0.0490715	0.0490715	chr20	40587746	1.3091706664583298	chr20:40587746:T:C
chr20:40588228	['GATATT', 'G']	56057	32225.44921589267	-68.40327607960413	-0.0149040520898941	0.0063944573586881	-2.330776679532337	0.0197687	0.0197687	chr20	40588228	1.7040218891784722	chr20:40588228:GATATT:G
chr20:40588759	['G', 'GA']	56057	6636.71035307131	-167.67459864468634	-0.0297574939278002	0.0122086475563836	-2.437411170268458	0.0147959	0.0147959	chr20	40588759	1.829858612582039	chr20:40588759:G:GA
chr20:40589284	['A', 'C']	56057	6449.345149320297	-176.06434077078427	-0.0307858231896371	0.0123847341010385	-2.4857879820815443	0.0129294	0.0129294	chr20	40589284	1.888421628463395	chr20:40589284:A:C
chr20:40589383	['C', 'G']	56057	41125.73826305742	-226.73899418766604	-0.0205658967345814	0.0060128528005323	-3.420322668261681	0.000625915	0.000625915	chr20	40589383	3.2034846404914887	chr20:40589383:C:G
chr20:40589753	['T', 'C']	56057	6450.169578108804	-172.1729728233198	-0.0301975269678755	0.0123909453041432	-2.437064019464142	0.0148101	0.0148101	chr20	40589753	1.829442009047896	chr20:40589753:T:C
chr20:40590469	['C', 'T']	56057	35664.72600271195	-153.98427172777272	-0.0151322462350193	0.006219157908916	-2.4331664280987395	0.0149705	0.0149705	chr20	40590469	1.824763694405468	chr20:40590469:C:T
chr20:40590606	['G', 'A']	56057	6403.685411500241	-171.30089880758288	-0.0300101497058783	0.0124233834540477	-2.415618081570237	0.0157117	0.0157117	chr20	40590606	1.8037768219189148	chr20:40590606:G:A
chr20:40591687	['C', 'T']	56057	6393.570274031256	-171.85777308964165	-0.0300879838464687	0.0124306762659874	-2.4204623467505826	0.0155039	0.0155039	chr20	40591687	1.8095590414793423	chr20:40591687:C:T
chr20:40594209	['T', 'C']	56057	6440.229774328784	-174.03544513220072	-0.0305695946659341	0.0123895059419038	-2.467378022116398	0.0136136	0.0136136	chr20	40594209	1.866027014150464	chr20:40594209:T:C
chr20:40594847	['T', 'C']	56057	6631.354889927569	-163.1594367237235	-0.0292587291081072	0.0122102560527147	-2.3962420592811347	0.0165674	0.0165674	chr20	40594847	1.7807456421087835	chr20:40594847:T:C
chr20:40595548	['A', 'C']	56057	6628.064141450185	-162.39498002358152	-0.0289600554742776	0.0122155976122916	-2.370744059638752	0.0177557	0.0177557	chr20	40595548	1.750662201416734	chr20:40595548:A:C
chr20:40597209	['A', 'C']	56057	6658.356334962715	-164.117159371504	-0.0290110190285965	0.0121906840785285	-2.379769571725149	0.0173268	0.0173268	chr20	40597209	1.7612816375553542	chr20:40597209:A:C
chr20:40598544	['C', 'T']	56057	6585.057236654297	-163.17769937087587	-0.0288984919644396	0.0122480299691732	-2.359440010938379	0.0183059	0.0183059	chr20	40598544	1.7374089143964782	chr20:40598544:C:T
chr20:40599306	['C', 'T']	56057	33328.540020697284	-92.72983367652772	-0.015605225620829	0.0063253942653847	-2.4670755633728	0.0136251	0.0136251	chr20	40599306	1.865660301580581	chr20:40599306:C:T
chr20:40600022	['A', 'T']	56057	40469.49223630198	-259.1649268416103	-0.0211500221160589	0.0060276870131073	-3.5088122641516724	0.000450465	0.000450465	chr20	40600022	3.346338946965416	chr20:40600022:A:T
chr20:40600144	['C', 'T']	56057	33311.72521590178	-93.42165699611256	-0.0156283376388648	0.0063270681753746	-2.470075745301955	0.0135114	0.0135114	chr20	40600144	1.8692996487001297	chr20:40600144:C:T
chr20:40600728	['G', 'A']	56057	33870.564443571675	-96.17752540728048	-0.0154649302363877	0.006304174090297	-2.4531255030203547	0.0141651	0.0141651	chr20	40600728	1.8487803551855568	chr20:40600728:G:A
chr20:40601739	['G', 'A']	56057	33872.64679013667	-100.26735103999484	-0.0156662898208964	0.0063035689093719	-2.485304760864019	0.012947	0.012947	chr20	40601739	1.88783085199834	chr20:40601739:G:A
chr20:40601827	['T', 'C']	56057	40547.35977013545	-263.84843424927266	-0.0213724664358125	0.0060233487838026	-3.5482697753258416	0.000388088	0.000388088	chr20	40601827	3.4110697857947816	chr20:40601827:T:C
chr20:40602118	['ATATT', 'A']	56057	40484.11073639885	-255.21985695946745	-0.0209619462748678	0.0060257674127108	-3.4787181182351032	0.000504201	0.000504201	chr20	40602118	3.2973962973068334	chr20:40602118:ATATT:A
chr20:40602461	['T', 'G']	56057	6403.571166060086	-166.29262466764544	-0.0289362802173668	0.0124208982869291	-2.329644728499003	0.0198285	0.0198285	chr20	40602461	1.7027101383596288	chr20:40602461:T:G
chr20:40602466	['C', 'T']	56057	33882.835483237875	-94.3153299773	-0.0153337866838122	0.0063029129638272	-2.4328095234399707	0.0149853	0.0149853	chr20	40602466	1.8243345582211457	chr20:40602466:C:T
chr20:40602478	['A', 'G']	56057	40334.353811291134	-256.7399740142209	-0.0208348744096207	0.0060320445097008	-3.45403194159357	0.00055268	0.00055268	chr20	40602478	3.2575262510809635	chr20:40602478:A:G
chr20:40603378	['T', 'G']	56057	1762.4087145814008	87.65263021286079	0.0108649396889448	0.0250991958592116	0.4328799914502962	0.665104	0.665104	chr20	40603378	0.1771104402688356	chr20:40603378:T:G
chr20:40603657	['A', 'G']	56057	34970.981549222895	51.37885206491072	-0.0093234449553293	0.0062481838619433	-1.4921847950277016	0.135656	0.135656	chr20	40603657	0.8675609928403529	chr20:40603657:A:G
chr20:40603663	['A', 'G']	56057	6472.039091493008	-191.94299346546137	-0.0323915623131006	0.0123622344920921	-2.6202028714000645	0.00879012	0.00879012	chr20	40603663	2.0560051960317915	chr20:40603663:A:G
chr20:40603754	['C', 'A']	56057	1401.0499866202836	-65.43352877095181	-0.0243073382068325	0.026304068361802	-0.924090443823926	0.355443	0.355443	chr20	40603754	0.4492300342316593	chr20:40603754:C:A
chr20:40606197	['C', 'T']	56057	1555.0832233203696	34.57961235704971	-0.003677471101237	0.02512103110708	-0.1463901336518244	0.883614	0.883614	chr20	40606197	0.0537374117745958	chr20:40606197:C:T
chr20:40606659	['A', 'C']	56057	1354.0724658365143	12.7231674431095	0.0030513359577105	0.0267043126433312	0.114263789465951	0.909029	0.909029	chr20	40606659	0.0414222616195326	chr20:40606659:A:C
chr20:40606667	['T', 'C']	56057	8434.451386163342	-71.6055207275904	-0.0103502030509001	0.0109604285669521	-0.9443246664740956	0.345008	0.345008	chr20	40606667	0.4621708344468028	chr20:40606667:T:C
chr20:40608918	['A', 'G']	56057	67145.38463871543	-132.63949566775855	-0.0133009904119654	0.0059038356222024	-2.2529405056510305	0.0242668	0.0242668	chr20	40608918	1.6149874891797638	chr20:40608918:A:G
chr20:40609509	['A', 'AG']	56057	68945.24807159862	-7.621106881774498	-0.0097908354393591	0.006168955455614	-1.5871139789879565	0.112492	0.112492	chr20	40609509	0.9488783618138964	chr20:40609509:A:AG
chr20:40609662	['G', 'A']	56057	3465.563993067347	49.54779238390961	0.0041580280447997	0.0166107471507928	0.2503215542957222	0.80234	0.80234	chr20	40609662	0.0956415558640124	chr20:40609662:G:A
chr20:40609677	['G', 'C']	56057	3454.1759955692864	41.7422913138768	0.0018128902722603	0.0166379075705825	0.1089614342770927	0.913233	0.913233	chr20	40609677	0.0394184035123336	chr20:40609677:G:C
chr20:40610096	['A', 'G']	56057	28690.693098148604	-201.88887261657004	-0.0131615956205994	0.0066581730520157	-1.9767578159619723	0.0480739	0.0480739	chr20	40610096	1.3180906442583968	chr20:40610096:A:G
chr20:40610317	['TA', 'T']	56057	3303.178507057838	41.81088467193781	0.0042201260316928	0.0170011868787128	0.2482253775456596	0.803961	0.803961	chr20	40610317	0.0947650182858829	chr20:40610317:TA:T
chr20:40610616	['G', 'A']	56057	3342.29811603511	39.453895120694646	0.0028533816970836	0.0169085936305258	0.1687533427932331	0.865991	0.865991	chr20	40610616	0.062486621459152	chr20:40610616:G:A
chr20:40611147	['C', 'T']	56057	13094.868793377223	14.454339111627167	0.00402681818099	0.0090570831230129	0.4446043087269866	0.656607	0.656607	chr20	40611147	0.1826944916262211	chr20:40611147:C:T
chr20:40611157	['T', 'C']	56057	63380.437069550026	-197.6928534938257	-0.0136244352233218	0.0058432152870929	-2.331667507342541	0.0197217	0.0197217	chr20	40611157	1.705055651828998	chr20:40611157:T:C
chr20:40611571	['G', 'C']	56057	46172.70776532723	-64.9012603402874	-0.0064033967112254	0.0058537217591093	-1.093901790132191	0.274003	0.274003	chr20	40611571	0.5622446821565712	chr20:40611571:G:C
chr20:40612112	['C', 'T']	56057	3407.364703573531	39.972923878769485	0.0023439376349346	0.0167393591099651	0.1400255302211228	0.88864	0.88864	chr20	40612112	0.0512741419298364	chr20:40612112:C:T
chr20:40612230	['G', 'A']	56057	46727.503568752	-78.82896914346296	-0.0078320869878701	0.0058456494782551	-1.3398146804737696	0.180311	0.180311	chr20	40612230	0.7439777780275784	chr20:40612230:G:A
chr20:40612306	['C', 'T']	56057	46261.05929899852	-63.395868629467024	-0.0064560346891762	0.0058618192211161	-1.1013704868139695	0.27074	0.27074	chr20	40612306	0.5674475754229491	chr20:40612306:C:T
chr20:40612361	['A', 'C']	56057	3098.055266162409	22.018719483653328	-0.0016349741972945	0.0175287373710897	-0.0932739285598011	0.925686	0.925686	chr20	40612361	0.0335363044555746	chr20:40612361:A:C
chr20:40612553	['T', 'C']	56057	3421.610380573448	34.21420311609511	0.0009189798124617	0.0167093243802848	0.0549980233519198	0.95614	0.95614	chr20	40612553	0.01947851277	chr20:40612553:T:C
chr20:40614973	['T', 'C']	56057	68069.78584683465	-75.19716521867022	-0.0118274534726222	0.0059221212491074	-1.997165031770485	0.0458121	0.0458121	chr20	40614973	1.3390197999613431	chr20:40614973:T:C
chr20:40615120	['G', 'A']	56057	1260.157359500446	82.96141241502195	0.0432115601595137	0.0279991912844984	1.5433145807835351	0.12276	0.12276	chr20	40615120	0.9109431202402152	chr20:40615120:G:A
chr20:40615342	['G', 'A']	56057	16469.93806983425	-119.24845808337125	-0.0112638952078402	0.008189017887642	-1.375487923263487	0.168986	0.168986	chr20	40615342	0.7721492739342553	chr20:40615342:G:A
chr20:40616672	['G', 'A']	56057	1274.0454553563463	85.81276677084517	0.0437597801569918	0.0278436691922446	1.5716240505105672	0.116043	0.116043	chr20	40616672	0.9353810521323502	chr20:40616672:G:A
chr20:40617135	['A', 'G']	56057	46613.14684366413	-63.788060770599394	-0.0066331311743014	0.0058451119718105	-1.1348167847410429	0.256457	0.256457	chr20	40617135	0.5909854423580885	chr20:40617135:A:G
chr20:40617970	['A', 'C']	56057	68175.89139706278	-78.77622259762987	-0.0120418112040955	0.0059281016169897	-2.031309849612566	0.0422283	0.0422283	chr20	40617970	1.3743964017737675	chr20:40617970:A:C
chr20:40618061	['C', 'T']	56057	16491.05928635147	-120.54004908881208	-0.0113189251699253	0.0081836273533268	-1.383118350974759	0.166634	0.166634	chr20	40618061	0.7782363804451152	chr20:40618061:C:T
chr20:40618138	['G', 'A']	56057	46566.27529222806	-75.9862013008539	-0.0071419426867918	0.00584612468364	-1.2216541851695384	0.221844	0.221844	chr20	40618138	0.6539523127311943	chr20:40618138:G:A
chr20:40618679	['A', 'T']	56057	64977.38695978016	-112.2497153009092	-0.0118485045806712	0.0058651378063763	-2.020157918163485	0.0433718	0.0433718	chr20	40618679	1.3627925535522831	chr20:40618679:A:T
chr20:40618716	['T', 'C']	56057	3175.566488839724	27.066003893071265	-0.0012274318566849	0.0173248089104877	-0.0708482190497318	0.943519	0.943519	chr20	40618716	0.025249349858273	chr20:40618716:T:C
chr20:40618979	['T', 'C']	56057	46597.97512712999	-62.2353578929716	-0.0065863617303762	0.0058449508030923	-1.1268463931110615	0.259812	0.259812	chr20	40618979	0.5853407939349393	chr20:40618979:T:C
chr20:40619346	['T', 'C']	56057	3140.224073644586	36.15885547030388	0.001962278704047	0.0174138182089524	0.1126851492591218	0.910281	0.910281	chr20	40619346	0.0408245220620327	chr20:40619346:T:C
chr20:40619569	['G', 'T']	56057	3706.198344453562	45.74186569082936	-0.00314484140501	0.0161137228151334	-0.1951654152854459	0.845264	0.845264	chr20	40619569	0.0730076273384203	chr20:40619569:G:T
chr20:40623045	['C', 'T']	56057	46842.69134532035	-60.89011237536866	-0.0064918399151873	0.0058797926735223	-1.1040933372397803	0.269557	0.269557	chr20	40623045	0.5693493856980791	chr20:40623045:C:T
chr20:40626352	['A', 'T']	56057	46501.59082391995	-57.57798201813157	-0.0062589339165697	0.005844469123164	-1.07091572984157	0.284212	0.284212	chr20	40626352	0.5463575892383851	chr20:40626352:A:T
chr20:40626440	['A', 'G']	56057	50228.64836556991	-12.372220878318046	-0.0067108286097999	0.0057904324803379	-1.1589511893260602	0.246481	0.246481	chr20	40626440	0.6082165527079897	chr20:40626440:A:G
chr20:40626908	['T', 'G']	56057	68312.31173395657	-82.16283666726348	-0.0123323893108183	0.005929955858104	-2.079676410063741	0.0375598	0.0375598	chr20	40626908	1.425276728949261	chr20:40626908:T:G
chr20:40627053	['G', 'C']	56057	1325.0709137617298	77.67950486646475	0.0344598699279953	0.0273593621673481	1.2595275327405595	0.207845	0.207845	chr20	40627053	0.6822604185887416	chr20:40627053:G:C
chr20:40627569	['CA', 'C']	56057	16613.96376255643	-133.40685011571293	-0.0120992178108933	0.0081572552153283	-1.4832462012660448	0.138015	0.138015	chr20	40627569	0.8600737102421708	chr20:40627569:CA:C
chr20:40627924	['C', 'T']	56057	63120.89018950072	-194.8316351381464	-0.0126480264544381	0.0058439068637672	-2.164310066756364	0.0304448	0.0304448	chr20	40627924	1.516486874596211	chr20:40627924:C:T
chr20:40628589	['A', 'T']	56057	3702.132084559808	48.61329242227431	-0.0028376048924157	0.0161203098242984	-0.1760266969645084	0.860274	0.860274	chr20	40628589	0.0653632025522255	chr20:40628589:A:T
chr20:40628962	['C', 'T']	56057	46118.09940215936	-45.5213764080497	-0.0055201723298772	0.0058538470679938	-0.9429990680930218	0.345685	0.345685	chr20	40628962	0.4613194650007336	chr20:40628962:C:T
chr20:40629178	['A', 'G']	56057	16607.777595404183	-123.68412960768411	-0.0114971925639064	0.0081593447019059	-1.4090828349512972	0.158816	0.158816	chr20	40629178	0.7991057464827707	chr20:40629178:A:G
chr20:40630537	['G', 'A']	56057	16594.184093625678	-121.15335608842678	-0.011392185409604	0.0081618937152163	-1.3957772310077294	0.162787	0.162787	chr20	40630537	0.7883802803663122	chr20:40630537:G:A
chr20:40631473	['C', 'T']	56057	13716.468127241264	-47.07983134428209	0.0023770637150111	0.00885644958962	0.2683991695495099	0.788393	0.788393	chr20	40631473	0.1032572403982632	chr20:40631473:C:T
chr20:40631802	['T', 'G']	56057	1202.1072218654106	82.22476854841656	0.0482927461509812	0.0286052772707155	1.688246042642652	0.0913696	0.0913696	chr20	40631802	1.0391982763487426	chr20:40631802:T:G
chr20:40632287	['C', 'T']	56057	62562.62475242224	-237.94693562115253	-0.0141414470864183	0.0058408317511406	-2.4211358397126577	0.0154752	0.0154752	chr20	40632287	1.81036372949136	chr20:40632287:C:T
chr20:40632438	['C', 'G']	56057	16606.48121387283	-126.21305659678958	-0.0117805053771177	0.0081600387296019	-1.4436825323367553	0.148834	0.148834	chr20	40632438	0.8272978461714275	chr20:40632438:C:G
chr20:40632580	['G', 'A']	56057	1272.0680772112603	86.69632474572444	0.0465136211939072	0.0278716471047404	1.6688508224544805	0.0951525	0.0951525	chr20	40632580	1.021579796741737	chr20:40632580:G:A
chr20:40632633	['G', 'A']	56057	3338.059547595262	34.4350600402764	-0.0025332130742594	0.0168861229696442	-0.1500174479845605	0.880751	0.880751	chr20	40632633	0.0551468550507955	chr20:40632633:G:A
chr20:40633339	['G', 'A']	56057	45952.55797605667	-110.40541899370614	-0.008084304874971	0.0058586349823239	-1.3798956411112977	0.167624	0.167624	chr20	40633339	0.7756638000174654	chr20:40633339:G:A
chr20:40633847	['C', 'A']	56057	1257.0	83.44965024723223	0.0447485674177401	0.0280386247916377	1.5959615619624092	0.110503	0.110503	chr20	40633847	0.95662593133851	chr20:40633847:C:A
chr20:40634244	['T', 'C']	56057	1258.2244544757082	83.15284963321437	0.0444586304368239	0.0280282497979058	1.5862078708940908	0.112698	0.112698	chr20	40634244	0.9480837911115776	chr20:40634244:T:C
chr20:40636911	['G', 'A']	56057	16595.48023264112	-123.29475347523127	-0.0115991260254431	0.0081615588500511	-1.421190024914235	0.155267	0.155267	chr20	40636911	0.8089208381594383	chr20:40636911:G:A
chr20:40636938	['G', 'C']	56057	45991.408801327685	-114.69036722964763	-0.0083256430190805	0.005858956519735	-1.421011231443146	0.155319	0.155319	chr20	40636938	0.8087754142622247	chr20:40636938:G:C
chr20:40637097	['T', 'C']	56057	67818.77672692233	-122.80900802905512	-0.0138364317018361	0.0059213593207881	-2.336698543738184	0.0194584	0.0194584	chr20	40637097	1.7108928732012096	chr20:40637097:T:C
chr20:40638716	['G', 'A']	56057	45128.050386282936	-168.6590516234158	-0.0103782986273566	0.0058860026728501	-1.7632167710741429	0.0778694	0.0778694	chr20	40638716	1.108633171620701	chr20:40638716:G:A
chr20:40639221	['A', 'G']	56057	16013.570992720526	-76.01736279916497	-0.0076561105373939	0.0082850479280871	-0.9240876581339936	0.355445	0.355445	chr20	40639221	0.4492275905584961	chr20:40639221:A:G
chr20:40639259	['C', 'T']	56057	16010.2848578922	-73.98992461987035	-0.0075764404313918	0.0082866008921601	-0.9143001491190184	0.360563	0.360563	chr20	40639259	0.4430188414524286	chr20:40639259:C:T
chr20:40639876	['C', 'T']	56057	45007.24036900237	-100.47103867813256	-0.0085286896680577	0.0058875626065669	-1.4485943059942783	0.147457	0.147457	chr20	40639876	0.831334606026974	chr20:40639876:C:T
chr20:40640946	['G', 'A']	56057	1366.0	66.76084669892202	0.0215257954700979	0.0270660756400304	0.7953053762349444	0.426439	0.426439	chr20	40640946	0.3701430837416591	chr20:40640946:G:A
chr20:40641527	['C', 'T']	56057	16330.369758395484	-58.372067876623184	-0.0071529215050696	0.0082099762166919	-0.8712475305990296	0.383623	0.383623	chr20	40641527	0.4160953627275449	chr20:40641527:C:T
chr20:40641647	['A', 'C']	56057	16333.165468395984	-56.72793372475209	-0.0069866449994667	0.008208983176312	-0.8510974927598175	0.394719	0.394719	chr20	40641647	0.4037119681153648	chr20:40641647:A:C
chr20:40641758	['G', 'A']	56057	16338.748800199815	-52.64307053663696	-0.0067532460533908	0.0082061668949672	-0.8229476855427503	0.410541	0.410541	chr20	40641758	0.3866434641606233	chr20:40641758:G:A
chr20:40642265	['C', 'G']	56057	16694.893459877974	-68.03759174903755	-0.008104906334536	0.0081338296341747	-0.9964440735865544	0.319039	0.319039	chr20	40642265	0.4961562246245896	chr20:40642265:C:G
chr20:40642352	['G', 'A']	56057	45016.01520017127	-98.12540100348112	-0.0083942347728669	0.0058874235890574	-1.4257908652043774	0.153934	0.153934	chr20	40642352	0.8126654452656532	chr20:40642352:G:A
chr20:40642841	['C', 'G']	56057	62353.12316448695	-161.80606497349078	-0.0129911171516256	0.0058331557413146	-2.227116457668566	0.0259434	0.0259434	chr20	40642841	1.5859731082644055	chr20:40642841:C:G
chr20:40643144	['G', 'A']	56057	1349.0962660339324	69.61134287219608	0.0239165724164483	0.0272336696269902	0.8781986689280243	0.37984	0.37984	chr20	40643144	0.4203993027255028	chr20:40643144:G:A
chr20:40643438	['G', 'A']	56057	1349.0	69.69397162942761	0.02397120694241	0.0272336614274707	0.8802050729113554	0.378752	0.378752	chr20	40643438	0.4216450651914986	chr20:40643438:G:A
chr20:40643706	['C', 'T']	56057	1781.0953187997288	42.73895819393444	-0.0019202289253956	0.0238765914695152	-0.0804230757915058	0.935901	0.935901	chr20	40643706	0.0287700886845987	chr20:40643706:C:T
chr20:40643968	['C', 'A']	56057	16094.435541996716	-69.16548563655206	-0.0073870282599998	0.0082695528537208	-0.8932802523507866	0.371711	0.371711	chr20	40643968	0.4297945866884707	chr20:40643968:C:A
chr20:40643980	['A', 'G']	56057	50253.96479740217	3.8227460260046815	-0.0077378517093705	0.0058077713315859	-1.3323271987806788	0.182758	0.182758	chr20	40643980	0.738123603263063	chr20:40643980:A:G
chr20:40644097	['T', 'C']	56057	67633.89127991005	-70.98109042829246	-0.0132032911265801	0.0059152680412993	-2.2320697953832567	0.0256143	0.0256143	chr20	40644097	1.5915175082354756	chr20:40644097:T:C
chr20:40644481	['A', 'T']	56057	17875.232132024976	-19.30428132029243	-0.0060408162026149	0.0079033053612416	-0.7643404786356227	0.444668	0.444668	chr20	40644481	0.3519641229087551	chr20:40644481:A:T
chr20:40644729	['A', 'G']	56057	67748.08557103861	157.37744012563317	-0.0038553204605232	0.0059048880244541	-0.6529032294189185	0.513821	0.513821	chr20	40644729	0.2891881499767468	chr20:40644729:A:G
chr20:40644869	['A', 'G']	56057	21376.52534208696	357.3769640429998	0.0158361833326197	0.0073806191196237	2.145644298391452	0.0319057	0.0319057	chr20	40644869	1.4961317226666513	chr20:40644869:A:G
chr20:40645445	['G', 'A']	56057	16552.590562840065	121.03142742753278	0.0052765911963251	0.0082097472704925	0.6427227321954524	0.520407	0.520407	chr20	40645445	0.2836568703715442	chr20:40645445:G:A
chr20:40645526	['A', 'G']	56057	16540.77042336444	100.14431868344276	0.0037917801028952	0.0082131309710049	0.4616729133239757	0.644318	0.644318	chr20	40645526	0.1908997358095141	chr20:40645526:A:G
chr20:40645688	['A', 'C']	56057	29548.58135012666	-114.70447597893131	-0.0091423478110912	0.0065874960191722	-1.3878335234637489	0.165193	0.165193	chr20	40645688	0.7820083597140822	chr20:40645688:A:C
chr20:40646795	['G', 'A']	56057	13335.281982190976	-166.18656837297786	-0.0167478905712251	0.0089416056969992	-1.8730294243287464	0.0610695	0.0610695	chr20	40646795	1.2141756357292022	chr20:40646795:G:A
chr20:40647252	['T', 'C']	56057	27711.43778324946	-51.86836729526471	-0.0067544832650424	0.0067149960597397	-1.0058804510012294	0.314477	0.314477	chr20	40647252	0.5024111121848517	chr20:40647252:T:C
chr20:40648013	['C', 'T']	56057	13213.414283420458	-169.8051359748971	-0.016684277635025	0.0089811682349302	-1.8576957026743268	0.0632175	0.0632175	chr20	40648013	1.1991626827715538	chr20:40648013:C:T
chr20:40649002	['G', 'A']	56057	34497.53860976306	280.5978143089743	0.0077453613097417	0.0062829711311765	1.2327545595918463	0.217673	0.217673	chr20	40649002	0.6621954371886738	chr20:40649002:G:A
chr20:40649521	['G', 'T']	56057	13218.593869321629	-168.82874050697157	-0.0164750492008737	0.0089821365262138	-1.834201601455552	0.0666294	0.0666294	chr20	40649521	1.17633409755075	chr20:40649521:G:T
chr20:40649618	['C', 'A']	56057	34340.801680912205	273.8336928858421	0.0078036403458583	0.0062835890239385	1.2419081381880446	0.214276	0.214276	chr20	40649618	0.6690264694213638	chr20:40649618:C:A
chr20:40649751	['T', 'C']	56057	39490.04462326263	21.106261914481333	-0.0021070392565779	0.0060840934295707	-0.3463193458432118	0.729104	0.729104	chr20	40649751	0.1372105191379071	chr20:40649751:T:C
chr20:40650307	['C', 'A']	56057	13188.705819388448	-173.50106471226832	-0.0167181323037238	0.0089922521464272	-1.8591707651754488	0.0630082	0.0630082	chr20	40650307	1.200602927006575	chr20:40650307:C:A
chr20:40650957	['G', 'C']	56057	72023.13301573705	-64.72926160463366	-0.0126670252429264	0.0060210071740584	-2.103805040708555	0.0353999	0.0353999	chr20	40650957	1.4509979647965154	chr20:40650957:G:C
chr20:40651414	['T', 'C']	56057	34973.36722569135	258.4271542936364	0.0076199961020268	0.006253784374449	1.2184615979341542	0.223054	0.223054	chr20	40651414	0.6515899842029016	chr20:40651414:T:C
chr20:40651721	['TG', 'T']	56057	21980.56844415107	-208.45476752096167	-0.0165558570558417	0.0072744078789589	-2.275904421544617	0.0228555	0.0228555	chr20	40651721	1.6410092733960586	chr20:40651721:TG:T
chr20:40652018	['G', 'C']	56057	13132.702822278516	-172.54025449287238	-0.0167952490339269	0.0090134834742102	-1.8633471822500367	0.0624187	0.0624187	chr20	40652018	1.204685280667574	chr20:40652018:G:C
chr20:40652091	['C', 'A']	56057	22676.42714670568	-157.13813873046854	-0.0145857920075026	0.0072070495144517	-2.023822922023052	0.0429931	0.0429931	chr20	40652091	1.3666012391268856	chr20:40652091:C:A
chr20:40652127	['G', 'A']	56057	1785.0955328790094	30.58704519201084	0.013990532125603	0.0230351719128367	0.6073552295829243	0.543618	0.543618	chr20	40652127	0.264706171565644	chr20:40652127:G:A
chr20:40652510	['C', 'T']	56057	22680.42757488715	-156.9129880151488	-0.0145166060717139	0.007206820148297	-2.0142872685873967	0.0439842	0.0439842	chr20	40652510	1.3567033027211663	chr20:40652510:C:T
chr20:40653050	['A', 'G']	56057	71836.68896183831	-39.44615482420654	-0.0116006404041837	0.0060158745146623	-1.9283381619596145	0.0538181	0.0538181	chr20	40653050	1.2690716386807963	chr20:40653050:A:G
chr20:40654114	['C', 'T']	56057	13152.938540310064	-173.49180433885888	-0.0168921146581288	0.0090039328615441	-1.8760818097917105	0.0606492	0.0606492	chr20	40654114	1.2171749233691636	chr20:40654114:C:T
chr20:40654421	['T', 'C']	56057	21833.505388238656	-205.0765150449309	-0.0157683318594564	0.0072896213287315	-2.1631208465255587	0.0305361	0.0305361	chr20	40654421	1.5151864308236591	chr20:40654421:T:C
chr20:40655425	['T', 'G']	56057	22814.476858294965	-181.1575136136634	-0.0159617684461198	0.0071908100529479	-2.219745526385613	0.02644	0.02644	chr20	40655425	1.577738549186397	chr20:40655425:T:G
chr20:40655924	['A', 'G']	56057	22804.8477074041	-175.33911032937937	-0.0156352374001962	0.0071914716470725	-2.1741359999049696	0.0296991	0.0296991	chr20	40655924	1.5272567113210378	chr20:40655924:A:G
chr20:40656135	['G', 'A']	56057	57162.216875423765	0.7170516720620892	-0.0064683548233741	0.0057698971640544	-1.12105201175353	0.262271	0.262271	chr20	40656135	0.5812497278475244	chr20:40656135:G:A
chr20:40657480	['C', 'A']	56057	13172.644906333631	-172.7872993902811	-0.0170535517693841	0.0089979800139809	-1.89526446412268	0.0580625	0.0580625	chr20	40657480	1.236104268662283	chr20:40657480:C:A
chr20:40657831	['C', 'T']	56057	22022.75004460303	-226.49211056753148	-0.0175360438918947	0.0072672849577799	-2.413011735988356	0.0158245	0.0158245	chr20	40657831	1.800670003311964	chr20:40657831:C:T
chr20:40658146	['A', 'G']	56057	22819.548629452493	-174.06778779208884	-0.0156278900742479	0.0071914438988042	-2.173122712790184	0.0297753	0.0297753	chr20	40658146	1.526143854104187	chr20:40658146:A:G
chr20:40659609	['C', 'T']	56057	11357.202600970457	-202.04406059918648	-0.0196535691377091	0.0096009831926189	-2.0470371360319057	0.0406591	0.0406591	chr20	40659609	1.3908422388155317	chr20:40659609:C:T
chr20:40659695	['T', 'C']	56057	25698.1258564088	-112.26265728817938	-0.0102885277894945	0.0068595634713867	-1.499880835334653	0.133651	0.133651	chr20	40659695	0.8740277874285276	chr20:40659695:T:C
chr20:40659850	['G', 'A']	56057	40100.29209113128	386.2863756269191	0.0116768180643462	0.006038958661995	1.9335813867764904	0.0531696	0.0531696	chr20	40659850	1.2743366069125697	chr20:40659850:G:A
chr20:40660250	['C', 'T']	56057	13968.996770913243	-252.71342809521423	-0.0210000565168129	0.0087650192846261	-2.3958939318761234	0.0165831	0.0165831	chr20	40660250	1.7803342803570357	chr20:40660250:C:T
chr20:40660299	['T', 'G']	56057	14407.028027045832	-266.0945978551328	-0.0212188086711669	0.0086576136657887	-2.450884214782512	0.0142536	0.0142536	chr20	40660299	1.8460754330113724	chr20:40660299:T:G
chr20:40662419	['A', 'G']	56057	83596.91284100844	23.35457215736252	-0.0137595435455023	0.0066488045794085	-2.069476306780886	0.038506	0.038506	chr20	40662419	1.4144715935079737	chr20:40662419:A:G
chr20:40662476	['A', 'G']	56057	83637.8882108381	12.40338744332529	-0.0144005199520543	0.0066509424878413	-2.1651848558877487	0.0303777	0.0303777	chr20	40662476	1.517445111155314	chr20:40662476:A:G
chr20:40662544	['G', 'T']	56057	4703.083898244613	72.55006208355282	0.0022627362181325	0.0144592975459142	0.1564900515358677	0.875647	0.875647	chr20	40662544	0.0576709358971153	chr20:40662544:G:T
chr20:40663001	['A', 'C']	56057	14396.05448803725	-273.2476994213267	-0.0217883544474784	0.0086608013760075	-2.515743463166972	0.0118809	0.0118809	chr20	40663001	1.925150659503902	chr20:40663001:A:C
chr20:40663144	['G', 'A']	56057	43320.9552169569	-372.5459798506323	-0.0225093138161134	0.0059294648613659	-3.796179645616137	0.000147098	0.000147098	chr20	40663144	3.832393232064234	chr20:40663144:G:A
chr20:40663864	['A', 'G']	56057	14365.281310211943	-264.0927264845047	-0.0210437082731097	0.0086684935292684	-2.427608465306858	0.0152019	0.0152019	chr20	40663864	1.8181021286376324	chr20:40663864:A:G
chr20:40664797	['T', 'G']	56057	4695.675321662475	61.12032383783985	-8.776418007285238e-05	0.014469827108824	-0.0060653233388899	0.995161	0.995161	chr20	40664797	0.0021066521635829	chr20:40664797:T:G
chr20:40664886	['C', 'G']	56057	4753.763220810733	62.37974410312172	-0.0003131715583744	0.0143843307234386	-0.0217717156533478	0.98263	0.98263	chr20	40664886	0.0076099808529699	chr20:40664886:C:G
chr20:40665092	['G', 'A']	56057	13659.974720353952	-257.1754250964222	-0.0218129124141571	0.0088503383535451	-2.464641637731251	0.013718	0.013718	chr20	40665092	1.862709201477532	chr20:40665092:G:A
chr20:40665192	['A', 'G']	56057	14261.289662432198	-281.822505654553	-0.022991174494306	0.0086916043512078	-2.6452164140572254	0.00816615	0.00816615	chr20	40665192	2.0879826469976432	chr20:40665192:A:G
chr20:40665479	['T', 'TA']	56057	4911.350454034575	60.36339146486972	-0.0018123598519199	0.0141610665369945	-0.127981875318877	0.898164	0.898164	chr20	40665479	0.0466443562146039	chr20:40665479:T:TA
chr20:40665797	['C', 'T']	56057	12950.617181088315	-233.90503154942792	-0.0202831218451036	0.0090670731336637	-2.237008739876312	0.0252897	0.0252897	chr20	40665797	1.5970563224593652	chr20:40665797:C:T
chr20:40665923	['C', 'T']	56057	18995.710913664832	-216.2165920558187	-0.0181890901196591	0.0076875249417142	-2.3660528268286893	0.0179823	0.0179823	chr20	40665923	1.7451547612442986	chr20:40665923:C:T
chr20:40666006	['G', 'A']	56057	4922.263424554894	59.44699410571249	-0.0023505170578754	0.0141421137072271	-0.1662069126678161	0.867995	0.867995	chr20	40666006	0.0614827765270378	chr20:40666006:G:A
chr20:40666024	['G', 'C']	56057	36878.23657352888	364.9435185687458	0.0117587172358022	0.0061690458407844	1.906083621240673	0.0566445	0.0566445	chr20	40666024	1.2468422523603435	chr20:40666024:G:C
chr20:40666479	['G', 'A']	56057	13659.949437099684	-258.0231526872393	-0.021917581310818	0.008849142633561	-2.476802806601157	0.0132594	0.0132594	chr20	40666479	1.877476127709882	chr20:40666479:G:A
chr20:40666935	['G', 'A']	56057	4919.08775153418	58.74467775962764	-0.0026751801385796	0.0141454044400819	-0.1891200884295238	0.849999	0.849999	chr20	40666935	0.0705815852206924	chr20:40666935:G:A
chr20:40667188	['T', 'C']	56057	58659.89699624529	170.31628570372376	-0.0027283054910027	0.0058233833147251	-0.4685086561456189	0.639423	0.639423	chr20	40667188	0.1942117462416316	chr20:40667188:T:C
chr20:40668878	['T', 'C']	56057	1650.0294348508637	44.222772104495775	-0.0057076182348371	0.0247104783563438	-0.230979673988052	0.817331	0.817331	chr20	40668878	0.087602028704326	chr20:40668878:T:C
chr20:40669156	['T', 'TA']	56057	25675.58026299356	-235.50920719340485	-0.015148103856785	0.006893835410516	-2.197340515800186	0.0280002	0.0280002	chr20	40669156	1.5528388665654176	chr20:40669156:T:TA
chr20:40669344	['G', 'C']	56057	14184.51822447414	-252.30568673333408	-0.021732288684596	0.0087236471999634	-2.491192982298393	0.0127344	0.0127344	chr20	40669344	1.8950215126420835	chr20:40669344:G:C
chr20:40669353	['T', 'C']	56057	2615.093301222014	16.692925131609513	0.0045344402361778	0.0196559940448341	0.2306899475974121	0.817557	0.817557	chr20	40669353	0.0874819586401561	chr20:40669353:T:C
chr20:40669905	['A', 'G']	56057	50189.06901783004	-546.6441864555247	-0.0270529894942483	0.0058151028972733	-4.652194461930016	3.2917e-06	3.2917e-06	chr20	40669905	5.482579752524629	chr20:40669905:A:G
chr20:40670238	['T', 'A']	56057	20582.67173978982	-226.09284492980632	-0.0194512756960146	0.0074893980078144	-2.597174789711952	0.00940186	0.00940186	chr20	40670238	2.026786220035678	chr20:40670238:T:A
chr20:40670663	['C', 'T']	56057	2263.040370343941	-22.915118045583256	-0.0105764718175842	0.0211521824146569	-0.5000179939000297	0.617064	0.617064	chr20	40670663	0.2096697899288434	chr20:40670663:C:T
chr20:40670812	['T', 'C']	56057	21646.792352164448	-185.86598186847536	-0.0186783744465591	0.0073932747060137	-2.5264007073030754	0.0115265	0.0115265	chr20	40670812	1.9383025453887817	chr20:40670812:T:C
chr20:40670934	['A', 'C']	56057	20956.738469498818	-241.12554327939512	-0.0211848490971238	0.0074528266433634	-2.842525408260832	0.00447738	0.00447738	chr20	40670934	2.348976045018005	chr20:40670934:A:C
chr20:40671312	['G', 'A']	56057	15260.905673505798	-279.9606339481886	-0.0220712294581044	0.0084789886229597	-2.60304977864213	0.00924229	0.00924229	chr20	40671312	2.0342204085262723	chr20:40671312:G:A
chr20:40671527	['A', 'C']	56057	1434.025581561296	94.84398376799358	0.0291057563397743	0.0265967693270019	1.0943342772922875	0.273813	0.273813	chr20	40671527	0.5625459364276049	chr20:40671527:A:C
chr20:40671624	['T', 'C']	56057	15786.408067508744	-272.0110938794928	-0.0215323453298323	0.0083554301420473	-2.577048094923837	0.00996734	0.00996734	chr20	40671624	2.00142072709018	chr20:40671624:T:C
chr20:40671686	['G', 'T']	56057	15614.835658472186	-289.9276910348097	-0.0225530238685094	0.0083970358249578	-2.6858315646905897	0.00723709	0.00723709	chr20	40671686	2.1404360264812654	chr20:40671686:G:T
chr20:40671790	['C', 'T']	56057	21345.380779934352	-190.70461774008064	-0.0191926621967243	0.0074306624486943	-2.582900559572137	0.00979987	0.00979987	chr20	40671790	2.008779685394966	chr20:40671790:C:T
chr20:40671937	['A', 'G']	56057	1514.0540183748103	91.21444610325024	0.0197692260756101	0.0258484884442646	0.7648116878569959	0.444387	0.444387	chr20	40671937	0.3522386543010279	chr20:40671937:A:G
chr20:40672356	['G', 'C']	56057	14108.251676894535	-326.3186585844264	-0.0268150741434058	0.008748939294962	-3.06495144603952	0.00217809	0.00217809	chr20	40672356	2.6619241788980488	chr20:40672356:G:C
chr20:40673017	['A', 'C']	56057	14790.583093967996	-342.1339286728803	-0.0269321532251348	0.0085832245332126	-3.13776636285363	0.00170329	0.00170329	chr20	40673017	2.768711403313094	chr20:40673017:A:C
chr20:40673715	['C', 'T']	56057	12480.89058569568	-315.7381193337876	-0.0267287598778078	0.00922247259131	-2.8982205816467497	0.00375432	0.00375432	chr20	40673715	2.425468712984972	chr20:40673715:C:T
chr20:40674334	['T', 'C']	56057	13672.902571331708	-319.2232945298421	-0.0261418609088057	0.0088596816833935	-2.9506546446025914	0.00317232	0.00317232	chr20	40674334	2.498623010753983	chr20:40674334:T:C
chr20:40675260	['C', 'T']	56057	1211.0432075639997	41.13769465016699	0.0026061889413011	0.0292954151975213	0.088962348672282	0.929112	0.929112	chr20	40675260	0.0319319307317223	chr20:40675260:C:T
chr20:40676146	['T', 'C']	56057	3487.4977073632	83.56251622863834	0.0140646568551998	0.0176856457880369	0.7952583142151127	0.426467	0.426467	chr20	40676146	0.3701145688865693	chr20:40676146:T:C
chr20:40676591	['G', 'C']	56057	18925.40175942613	-251.5418722514009	-0.0221847208562052	0.0077740895960469	-2.8536744505087834	0.00432326	0.00432326	chr20	40676591	2.364188645296828	chr20:40676591:G:C
chr20:40677256	['C', 'T']	56057	1129.6933928314315	84.48640734578265	0.0346422577224398	0.0294774463296678	1.1752123075727172	0.239915	0.239915	chr20	40677256	0.6199425981614872	chr20:40677256:C:T
chr20:40677414	['AGATAT', 'A']	56057	13593.42492907738	-325.8827410937131	-0.0269426659799672	0.0088859779875375	-3.0320428452280503	0.00243016	0.00243016	chr20	40677414	2.614365131821621	chr20:40677414:AGATAT:A
chr20:40678309	['G', 'A']	56057	2281.081384354652	8.407769966534177	0.0079841943776028	0.0211851772475647	0.3768764492409725	0.706267	0.706267	chr20	40678309	0.1510310854842411	chr20:40678309:G:A
chr20:40679023	['G', 'T']	56057	13595.69773416592	-313.5385960611511	-0.0257753711909151	0.0088847580494057	-2.901077446069469	0.00372027	0.00372027	chr20	40679023	2.4294255398882814	chr20:40679023:G:T
chr20:40679746	['A', 'T']	56057	13617.485844260102	-312.1510433329574	-0.0256945340748623	0.008877116635765	-2.894468455144714	0.00379948	0.00379948	chr20	40679746	2.420275837221016	chr20:40679746:A:T
chr20:40680569	['A', 'G']	56057	1456.493665013027	35.11609881976773	-0.0086888330155634	0.026886321257183	-0.3231692775091759	0.746568	0.746568	chr20	40680569	0.1269306290912812	chr20:40680569:A:G
chr20:40680987	['A', 'G']	56057	13624.645747831986	-314.75962497193643	-0.0260716686835507	0.0088759004459178	-2.9373547892306098	0.0033116	0.0033116	chr20	40680987	2.4799621260791294	chr20:40680987:A:G
chr20:40682127	['A', 'T']	56057	1184.1478679750223	33.72322507433095	-0.00317117827413	0.029661168381724	-0.1069134645445711	0.914858	0.914858	chr20	40682127	0.038646309870419	chr20:40682127:A:T
chr20:40682193	['A', 'G']	56057	14474.065621152917	-355.35841472352826	-0.0289542645277152	0.0086511663459792	-3.3468625350351857	0.000817854	0.000817854	chr20	40682193	3.0873242179100973	chr20:40682193:A:G
chr20:40682412	['A', 'G']	56057	1394.1989687594782	19.420543056055344	-0.0196990242342037	0.0274188584215495	-0.7184480087151089	0.472484	0.472484	chr20	40682412	0.3256128936718891	chr20:40682412:A:G
chr20:40682754	['G', 'A']	56057	14461.28987368872	-368.4013455675237	-0.0300627846424454	0.0086566219680444	-3.4728078404510287	0.000515432	0.000515432	chr20	40682754	3.287828622277141	chr20:40682754:G:A
chr20:40683025	['AC', 'A']	56057	14465.903083621834	-360.5610067946775	-0.0295004894833408	0.0086555376353189	-3.408279268865294	0.000654199	0.000654199	chr20	40683025	3.184290124067372	chr20:40683025:AC:A
chr20:40685050	['A', 'G']	56057	19972.49402319358	-258.09866558816213	-0.0235508908805655	0.0076156855288709	-3.0924190332288	0.0019863	0.0019863	chr20	40685050	2.70195515739902	chr20:40685050:A:G
chr20:40685341	['G', 'T']	56057	14504.034949066065	-357.4457915320696	-0.0292330233728923	0.0086428726423707	-3.3823272171778327	0.000719236	0.000719236	chr20	40685341	3.1431285829404816	chr20:40685341:G:T
chr20:40685871	['A', 'T']	56057	14478.615973448956	-364.5884129889429	-0.0296141919972092	0.0086510402564071	-3.423194334956	0.00061934	0.00061934	chr20	40685871	3.2080708702273304	chr20:40685871:A:T
chr20:40686030	['G', 'A']	56057	14488.55076626644	-367.698100289312	-0.0298940463014888	0.0086489145866147	-3.45639282271945	0.000547862	0.000547862	chr20	40686030	3.26132882141715	chr20:40686030:G:A
chr20:40689932	['A', 'G']	56057	3277.467733590252	14.005317052057006	-0.007059888426295	0.0180525835115774	-0.3910735780154369	0.695744	0.695744	chr20	40689932	0.1575505302732974	chr20:40689932:A:G
chr20:40689968	['C', 'A']	56057	19026.35764365868	-289.75210032330864	-0.024260689037754	0.0077380363137393	-3.135251380854566	0.00171796	0.00171796	chr20	40689968	2.764986952251873	chr20:40689968:C:A
chr20:40690545	['C', 'T']	56057	19742.408738158527	-254.0923289997772	-0.0228554691057195	0.0076438086732785	-2.9900629493276583	0.00279041	0.00279041	chr20	40690545	2.554331980362408	chr20:40690545:C:T
chr20:40692111	['G', 'A']	56057	19684.10686696045	-258.31450524359906	-0.0228059796940497	0.007646046035779	-2.982715456764319	0.00285826	0.00285826	chr20	40692111	2.543898268396888	chr20:40692111:G:A
chr20:40693000	['C', 'T']	56057	7387.658941696997	70.01395610026852	0.0122931164129516	0.0116625854988317	1.0540644194362416	0.291858	0.291858	chr20	40693000	0.5348283979226487	chr20:40693000:C:T
chr20:40694664	['A', 'G']	56057	14536.074470552554	-357.7233056612864	-0.0288574042162851	0.0086313511317891	-3.343324095575711	0.000828354	0.000828354	chr20	40694664	3.081784026269232	chr20:40694664:A:G
chr20:40694727	['A', 'G']	56057	15248.816070218005	-325.3182361562143	-0.026963556676721	0.0084537476026373	-3.189538881940241	0.00142578	0.00142578	chr20	40694727	2.8459474816068684	chr20:40694727:A:G
chr20:40695228	['C', 'T']	56057	19601.2449948253	-250.12202851327405	-0.022476750364336	0.0076561926885264	-2.935760798969907	0.00332866	0.00332866	chr20	40695228	2.477730562808136	chr20:40695228:C:T
chr20:40695781	['T', 'C']	56057	1695.1814419011257	100.7065729500218	0.0245720522011843	0.0241705200451873	1.016612474834894	0.309342	0.309342	chr20	40695781	0.5095611109379211	chr20:40695781:T:C
chr20:40696672	['C', 'T']	56057	12757.455160110609	-338.57508685358334	-0.0280848969305697	0.009134930791126	-3.074450980827597	0.00210992	0.00210992	chr20	40696672	2.6757340111559635	chr20:40696672:C:T
chr20:40696930	['C', 'T']	56057	13225.65152542373	-312.49190830038884	-0.0264876225112437	0.0089843149528567	-2.948207253444693	0.00319755	0.00319755	chr20	40696930	2.495182655745534	chr20:40696930:C:T
chr20:40697160	['T', 'C']	56057	12515.56285459411	-29.268479113604663	-0.0033339975741209	0.0092177489399238	-0.3616932502555833	0.717583	0.717583	chr20	40697160	0.1441278585560013	chr20:40697160:T:C
chr20:40697511	['A', 'G']	56057	4398.3923142795975	136.64871180945633	0.0410906794075688	0.015191544676103	2.70483879576816	0.00683582	0.00683582	chr20	40697511	2.1652093815914344	chr20:40697511:A:G
chr20:40697875	['C', 'T']	56057	12022.07230785699	-209.3304155383547	-0.0188426626416851	0.0093586711574952	-2.0133908248923107	0.0440783	0.0440783	chr20	40697875	1.3557751635858617	chr20:40697875:C:T
chr20:40698228	['G', 'GT']	56057	11126.0	-248.48769141793392	-0.0204970902185395	0.0096921017583405	-2.114824083527669	0.0344493	0.0344493	chr20	40698228	1.462819598407327	chr20:40698228:G:GT
chr20:40698572	['C', 'G']	56057	14939.79953259357	65.7258227303627	0.0066864267648716	0.0085002412996283	0.7866161123171855	0.43151	0.43151	chr20	40698572	0.3650091353033579	chr20:40698572:C:G
chr20:40698719	['C', 'T']	56057	61335.94170963655	69.41342784178072	-0.0026311926170243	0.0058315533984453	-0.4511992666869618	0.651848	0.651848	chr20	40698719	0.1858536626379946	chr20:40698719:C:T
chr20:40698789	['G', 'A']	56057	8637.308161626974	-150.9432922098003	-0.0177339817161166	0.010853253308152	-1.633978422193126	0.102269	0.102269	chr20	40698789	0.9902559906203834	chr20:40698789:G:A
chr20:40699541	['A', 'G']	56057	6278.00793962318	45.41493295898492	0.013962919428915	0.0129335583323039	1.079588390925651	0.28033	0.28033	chr20	40699541	0.5523304229772072	chr20:40699541:A:G
chr20:40699665	['C', 'T']	56057	9012.482320619403	-153.7150703062171	-0.0188093981569567	0.0106478682512849	-1.7664942609227745	0.0773184	0.0773184	chr20	40699665	1.1117171416890188	chr20:40699665:C:T
chr20:40701455	['T', 'C']	56057	10796.54079466181	16.91491742367924	0.0012954875293843	0.0098312317497285	0.1317726570142313	0.895165	0.895165	chr20	40701455	0.0480969066003728	chr20:40701455:T:C
chr20:40701460	['A', 'T']	56057	14913.798141078243	105.39677253545524	0.0102116997667597	0.0085077122148398	1.200287399113917	0.230033	0.230033	chr20	40701460	0.6382098566352065	chr20:40701460:A:T
chr20:40701576	['A', 'G']	56057	10943.56177630288	-42.22149347189488	-0.0135429010898318	0.0098002508668031	-1.3818933080281022	0.16701	0.16701	chr20	40701576	0.7772575239733992	chr20:40701576:A:G
chr20:40702335	['A', 'G']	56057	8579.459146537267	-156.86593189450082	-0.0201799613223808	0.010876996407651	-1.8552880378066352	0.0635604	0.0635604	chr20	40702335	1.196813378342472	chr20:40702335:A:G
chr20:40703194	['T', 'C']	56057	11045.95572963135	30.17102330371646	0.0016473645637411	0.0097381183289289	0.1691666200899758	0.865666	0.865666	chr20	40703194	0.0626496395490806	chr20:40703194:T:C
chr20:40703352	['T', 'C']	56057	22102.942940746165	-37.60296251589413	-0.0085243673549866	0.0073360752452404	-1.1619792695715772	0.245249	0.245249	chr20	40703352	0.6103927547751997	chr20:40703352:T:C
chr20:40703553	['G', 'A']	56057	10726.57405359118	40.704067768762144	0.0029016276577983	0.0098724417433231	0.293911854153078	0.768826	0.768826	chr20	40703553	0.1141719382094409	chr20:40703553:G:A
chr20:40703689	['A', 'G']	56057	22106.15481096897	-40.68342123578831	-0.0086956552029132	0.0073360938629533	-1.1853249652141895	0.235894	0.235894	chr20	40703689	0.627283105320552	chr20:40703689:A:G
chr20:40703720	['A', 'G']	56057	13219.414925692672	90.91403592975306	0.000117376017839	0.0091563254430221	0.0128191181680338	0.989772	0.989772	chr20	40703720	0.0044648362568229	chr20:40703720:A:G
chr20:40704089	['G', 'T']	56057	10721.1912551734	39.03464265625901	0.0027390152386609	0.0098740948892989	0.2773940568091292	0.781479	0.781479	chr20	40704089	0.1070826879028342	chr20:40704089:G:T
chr20:40704116	['G', 'A']	56057	89694.80019267136	416.3088553707592	0.0080666732538988	0.0072230966200024	1.1167887788681117	0.264089	0.264089	chr20	40704116	0.5782496879214054	chr20:40704116:G:A
chr20:40704729	['T', 'G']	56057	8298.592153854388	-146.31857633430343	-0.0188574302965487	0.0110562853339315	-1.7055846269339343	0.088091	0.088091	chr20	40704729	1.0550684599193711	chr20:40704729:T:G
chr20:40704844	['C', 'T']	56057	14198.26641333048	102.77063825038552	0.0032084674469981	0.0090263582298338	0.3554553636474996	0.72225	0.72225	chr20	40704844	0.1413124494837654	chr20:40704844:C:T
chr20:40705129	['C', 'T']	56057	72389.33081767739	275.32276800177954	0.002675196572829	0.0060324785486512	0.4434655757586056	0.657431	0.657431	chr20	40705129	0.1821498213807726	chr20:40705129:C:T
chr20:40705844	['A', 'G']	56057	73104.12872435326	285.827980981549	0.0026403086940331	0.0060590960010893	0.4357595082762251	0.663013	0.663013	chr20	40705844	0.1784779561006353	chr20:40705844:A:G
chr20:40706944	['A', 'T']	56057	36837.97145609591	186.2895654958304	0.0017097113919624	0.0061631126599901	0.2774103746409771	0.781466	0.781466	chr20	40706944	0.1070899125054464	chr20:40706944:A:T
chr20:40707642	['T', 'A']	56057	1791.1278076106544	89.50941509635258	0.0164432549442603	0.0241663450160778	0.6804196055845699	0.496242	0.496242	chr20	40707642	0.3043064815061291	chr20:40707642:T:A
chr20:40707740	['A', 'G']	56057	13275.89462791486	113.25170476099102	0.0019239665875281	0.0091338237743667	0.2106419649706349	0.833167	0.833167	chr20	40707740	0.0792679398785449	chr20:40707740:A:G
chr20:40708718	['C', 'CCTTTGCCT']	56057	22070.086743161017	-44.1423629884898	-0.0084237319833368	0.0073426682582825	-1.1472303646341302	0.251291	0.251291	chr20	40708718	0.5998230654079435	chr20:40708718:C:CCTTTGCCT
chr20:40709118	['A', 'G']	56057	22081.96959965746	-38.89819118219989	-0.0081635285102302	0.0073403381487343	-1.112146108914322	0.26608	0.26608	chr20	40709118	0.574987768124556	chr20:40709118:A:G
chr20:40709133	['G', 'A']	56057	90405.90199646738	390.11767849712527	0.0071070087402578	0.0073136113043646	0.9717509509996056	0.331179	0.331179	chr20	40709133	0.4799372095479922	chr20:40709133:G:A
chr20:40709206	['C', 'T']	56057	1730.1543209876545	73.89262219986955	0.0063428282804256	0.0246299002361877	0.2575255368312992	0.796774	0.796774	chr20	40709206	0.098664846071255	chr20:40709206:C:T
chr20:40710374	['G', 'A']	56057	14879.654379360178	90.10775982407408	0.0090541859542449	0.008514509337194	1.0633831728498293	0.287613	0.287613	chr20	40710374	0.541191487897402	chr20:40710374:G:A
chr20:40711367	['C', 'T']	56057	14875.592192824392	99.89737958206652	0.0099741171988763	0.0085149157302652	1.1713700422688345	0.241455	0.241455	chr20	40711367	0.6171637968905713	chr20:40711367:C:T
chr20:40711660	['T', 'C']	56057	22004.355212217444	-29.951641455558423	-0.0072829084846638	0.007346650323903	-0.9913236867920836	0.321532	0.321532	chr20	40711660	0.4927757980684135	chr20:40711660:T:C
chr20:40712668	['T', 'C']	56057	11280.00611931778	15.13732442879142	0.0002439470746884	0.0096422495126261	0.025299809382552	0.979816	0.979816	chr20	40712668	0.0088554729680987	chr20:40712668:T:C
chr20:40712879	['T', 'C']	56057	11278.207150630677	12.995273278005785	9.897532565540628e-05	0.0096424562881518	0.0102645345436538	0.99181	0.99181	chr20	40712879	0.0035715172155835	chr20:40712879:T:C
chr20:40713767	['G', 'A']	56057	8986.122123104371	-123.75161514038692	-0.0175472264090187	0.0106605517538109	-1.6459960810889525	0.0997702	0.0997702	chr20	40713767	1.0009991571912285	chr20:40713767:G:A
chr20:40714199	['G', 'A']	56057	15698.960374665478	71.56195402350961	0.0068035493440773	0.0083331112717633	0.81644767748766	0.414248	0.414248	chr20	40714199	0.3827395796884943	chr20:40714199:G:A
chr20:40715501	['T', 'C']	56057	8793.470599778784	-116.911292411916	-0.0158976838961655	0.0107696944037786	-1.476149953761711	0.139909	0.139909	chr20	40715501	0.8541543475194838	chr20:40715501:T:C
chr20:40715875	['C', 'T']	56057	8350.148958184673	-127.62543214873584	-0.0165973675710946	0.0110263624535486	-1.5052441492845223	0.132267	0.132267	chr20	40715875	0.8785484967467587	chr20:40715875:C:T
chr20:40715956	['T', 'C']	56057	73388.92755200343	244.47482098394	0.0012112523791838	0.0060760308420934	0.1993492809141951	0.84199	0.84199	chr20	40715956	0.0746930664226886	chr20:40715956:T:C
chr20:40716191	['A', 'T']	56057	14637.783369607878	-2.6617497917512454	0.0024194349561712	0.0085964704394003	0.2814451551048407	0.77837	0.77837	chr20	40716191	0.1088139110304715	chr20:40716191:A:T
chr20:40716398	['CTGAACCATAATGTG', 'C']	56057	35559.88093071391	220.07358275422564	0.0037039235870587	0.0062206024234821	0.5954284384221051	0.55156	0.55156	chr20	40716398	0.2584072370740981	chr20:40716398:CTGAACCATAATGTG:C
chr20:40716490	['G', 'A']	56057	14892.594012595671	20.998925903959027	0.003445940037891	0.008524846656501	0.4042231111879515	0.68605	0.68605	chr20	40716490	0.1636442313300111	chr20:40716490:G:A
chr20:40716626	['A', 'G']	56057	35578.154850912746	218.217483452049	0.003593041280991	0.0062202600608769	0.5776352187571472	0.563513	0.563513	chr20	40716626	0.2490960605173585	chr20:40716626:A:G
chr20:40717032	['A', 'C']	56057	35567.88292917937	217.7162084567363	0.0036060805645303	0.0062200540642333	0.5797506785778831	0.562085	0.562085	chr20	40717032	0.2501980042892555	chr20:40717032:A:C
chr20:40717129	['G', 'A']	56057	35567.71042677705	216.42397916582223	0.0035749295155653	0.0062192367537409	0.5748180455447386	0.565417	0.565417	chr20	40717129	0.2476311380198254	chr20:40717129:G:A
chr20:40717307	['G', 'A']	56057	35560.34360447482	207.92553821261367	0.0032072463948545	0.0062203829413284	0.5156027249617513	0.606134	0.606134	chr20	40717307	0.2174313543364006	chr20:40717307:G:A
chr20:40717434	['A', 'G']	56057	89797.6113896273	387.0943228083917	0.007626598912975	0.0072365790372666	1.0538956147234504	0.291935	0.291935	chr20	40717434	0.534713834454774	chr20:40717434:A:G
chr20:40717572	['G', 'A']	56057	35541.8041783376	205.86113668302653	0.003215901162247	0.0062209631029425	0.5169458665855027	0.605196	0.605196	chr20	40717572	0.2181039510779132	chr20:40717572:G:A
chr20:40718717	['T', 'G']	56057	35557.880431097554	221.1051156565948	0.0037916489872465	0.0062210724519455	0.6094847820106541	0.542206	0.542206	chr20	40718717	0.2658356808675329	chr20:40718717:T:G
chr20:40718941	['C', 'T']	56057	12002.927080359692	56.28524591092768	0.0035644514510889	0.0093713581032548	0.3803559112580475	0.703683	0.703683	chr20	40718941	0.152622940794934	chr20:40718941:C:T
chr20:40719484	['A', 'T']	56057	12008.85690328796	58.62928822854429	0.003748029281288	0.0093695100029127	0.4000240439599173	0.68914	0.68914	chr20	40719484	0.1616925414434479	chr20:40719484:A:T
chr20:40720360	['T', 'C']	56057	14886.593370323457	21.25723295984189	0.003597861302503	0.0085260626700874	0.4219839147002384	0.673038	0.673038	chr20	40720360	0.1719604146401908	chr20:40720360:T:C
chr20:40720386	['C', 'T']	56057	35552.073703366696	223.70472582833744	0.0038327836689456	0.0062201897564846	0.6161843639818041	0.537775	0.537775	chr20	40720386	0.2693993910573273	chr20:40720386:C:T
chr20:40720637	['T', 'C']	56057	12003.35540448917	55.417136450444914	0.0035938403192477	0.0093714104738591	0.3834897990299797	0.701358	0.701358	chr20	40720637	0.1540602448907588	chr20:40720637:T:C
chr20:40720733	['G', 'A']	56057	8816.314548211578	-119.73347445125675	-0.0164701938313326	0.0107665378574432	-1.529757666708642	0.126082	0.126082	chr20	40720733	0.8993469107200442	chr20:40720733:G:A
chr20:40720849	['C', 'T']	56057	57213.35067808712	102.89973472467356	-0.0021166099025296	0.0057942263376762	-0.3652963793917864	0.714892	0.714892	chr20	40720849	0.1457595628797411	chr20:40720849:C:T
chr20:40721325	['G', 'A']	56057	12018.07195104546	54.778033782905496	0.0034229751248402	0.0093677428194785	0.3654002026745184	0.714814	0.714814	chr20	40721325	0.1458069502022005	chr20:40721325:G:A
chr20:40721577	['C', 'T']	56057	14636.088743777767	5.802483353442351	0.0033018774023261	0.008597996848733	0.3840286825428063	0.700959	0.700959	chr20	40721577	0.1543073837373328	chr20:40721577:C:T
chr20:40722338	['T', 'C']	56057	35461.59118565439	-56.45706251435524	-0.0021495674540596	0.0061821659797071	-0.3477045846254492	0.728063	0.728063	chr20	40722338	0.1378310391367455	chr20:40722338:T:C
chr20:40723544	['T', 'C']	56057	33856.22772524531	157.17333390402032	0.0024634728454366	0.0063540751892962	0.3876996686451746	0.69824	0.69824	chr20	40723544	0.1559952754277709	chr20:40723544:T:C
chr20:40723774	['G', 'A']	56057	36250.82010062803	164.9583919881037	0.001490091879369	0.0061931793213321	0.2406020885325446	0.809864	0.809864	chr20	40723774	0.0915879058232728	chr20:40723774:G:A
chr20:40724068	['T', 'C']	56057	71688.50965244079	93.2384044845485	-0.0011731809982352	0.006013713833865	-0.1950842741516495	0.845328	0.845328	chr20	40724068	0.072974745546888	chr20:40724068:T:C
chr20:40724172	['C', 'A']	56057	12010.857046010024	60.95521098488671	0.0038950714246447	0.0093699184917161	0.4156996059344989	0.677631	0.677631	chr20	40724172	0.1690067342874715	chr20:40724172:C:A
chr20:40724931	['G', 'T']	56057	8661.30901792882	-126.86491049628532	-0.0166263198877605	0.0108330079560321	-1.5347833173613088	0.124843	0.124843	chr20	40724931	0.9036358037059092	chr20:40724931:G:T
chr20:40725044	['G', 'A']	56057	12015.857402815192	64.85003592530147	0.0042566420290884	0.0093662965595967	0.4544637255508464	0.649497	0.649497	chr20	40725044	0.1874228505747172	chr20:40725044:G:A
chr20:40725573	['G', 'T']	56057	8344.041944692239	-132.08730025113428	-0.0174684874949998	0.0110302166121368	-1.5836939662434926	0.113269	0.113269	chr20	40725573	0.9458889336590884	chr20:40725573:G:T
chr20:40725963	['T', 'C']	56057	59065.53669241886	185.73089845040576	-0.001832984133673	0.0058273716410863	-0.3145473202274272	0.753107	0.753107	chr20	40725963	0.1231433156874032	chr20:40725963:T:C
chr20:40725973	['G', 'A']	56057	8656.772140155568	-131.3443362434442	-0.0170433600221996	0.0108353513886866	-1.5729402223166409	0.115738	0.115738	chr20	40725973	0.9365240266939904	chr20:40725973:G:A
chr20:40726056	['T', 'C']	56057	12023.28966575655	65.70046189770756	0.0043518016006659	0.0093659526720172	0.4646405713396233	0.642191	0.642191	chr20	40726056	0.1923357851565078	chr20:40726056:T:C
chr20:40726571	['C', 'T']	56057	8657.698890197338	-126.25922442451844	-0.0164925380151835	0.0108355208221751	-1.5220807828112126	0.127994	0.127994	chr20	40726571	0.892810388383116	chr20:40726571:C:T
chr20:40726837	['C', 'T']	56057	12008.142130711729	65.26498378087966	0.0043648569340761	0.009368571145957	0.4659042308666086	0.641286	0.641286	chr20	40726837	0.192948241119895	chr20:40726837:C:T
chr20:40727151	['G', 'A']	56057	11874.847340909497	66.59895484183845	0.0044368682769181	0.009414941546366	0.4712581862635805	0.637458	0.637458	chr20	40727151	0.19554842417891	chr20:40727151:G:A
chr20:40727333	['T', 'C']	56057	8357.0	-131.51691005337523	-0.0173341772773314	0.0110215068646603	-1.5727592869276592	0.11578	0.11578	chr20	40727333	0.9363664547692152	chr20:40727333:T:C
chr20:40727373	['A', 'G']	56057	36241.172045888416	162.25094672959386	0.0013597988268908	0.0061933694940204	0.2195571938996556	0.826217	0.826217	chr20	40727373	0.0829058733509159	chr20:40727373:A:G
chr20:40727702	['G', 'T']	56057	36231.695050140974	159.20497468397895	0.0012321496914231	0.006193494012089	0.1989425821706041	0.842308	0.842308	chr20	40727702	0.0745290744843425	chr20:40727702:G:T
chr20:40728825	['G', 'A']	56057	58703.7082188359	160.13858974034835	-0.002688929039487	0.0058261648906444	-0.4615264226051785	0.644423	0.644423	chr20	40728825	0.1908289676401135	chr20:40728825:G:A
chr20:40728971	['A', 'T']	56057	12016.07177263969	56.69949020887447	0.003572576186343	0.0093664591087862	0.3814222797376794	0.702891	0.702891	chr20	40728971	0.1531120174677832	chr20:40728971:A:T
chr20:40730535	['C', 'T']	56057	23455.6948127264	-114.36600695159086	-0.005013431793228	0.0071049255501524	-0.7056276322445755	0.480423	0.480423	chr20	40730535	0.3183762091501134	chr20:40730535:C:T
chr20:40730601	['T', 'C']	56057	23460.71843152652	-111.67373294788672	-0.0049132299989694	0.0071053956267345	-0.6914787377191277	0.489268	0.489268	chr20	40730601	0.3104531878327111	chr20:40730601:T:C
chr20:40731515	['T', 'C']	56057	8663.618200631547	-122.71897543807223	-0.0159275706831591	0.0108319046424044	-1.470431213067216	0.141451	0.141451	chr20	40731515	0.8493939779139769	chr20:40731515:T:C
chr20:40731842	['A', 'G']	56057	48258.66125319008	221.44053848308167	0.0026631314789778	0.0058351374443541	0.4563956726597089	0.648107	0.648107	chr20	40731842	0.1883532878433219	chr20:40731842:A:G
chr20:40732350	['A', 'G']	56057	15080.801759834372	16.264188880107394	0.0024257570063098	0.0084826922794161	0.2859654607766537	0.774906	0.774906	chr20	40732350	0.1107509764062805	chr20:40732350:A:G
chr20:40732524	['T', 'A']	56057	8740.989772423027	-124.40857523806945	-0.0165892295683666	0.0107894349216424	-1.5375438740624254	0.124166	0.124166	chr20	40732524	0.9059973094240638	chr20:40732524:T:A
chr20:40732571	['C', 'T']	56057	8745.75003576283	-119.46730910085228	-0.0160081369101051	0.0107975222562985	-1.4825750325049922	0.138193	0.138193	chr20	40732571	0.8595139550686752	chr20:40732571:C:T
chr20:40732670	['AAT', 'A']	56057	11724.634581009594	67.44263414399154	0.0050022284643708	0.0094760672530319	0.527880219800079	0.597585	0.597585	chr20	40732670	0.2236003122953804	chr20:40732670:AAT:A
chr20:40732684	['T', 'C']	56057	14667.362163513908	7.107461952254163	0.003320579686643	0.0085979511918103	0.386205924244597	0.699346	0.699346	chr20	40732684	0.1553079047797319	chr20:40732684:T:C
chr20:40733178	['T', 'C']	56057	23377.672543316497	-117.9139984321679	-0.0049316755191844	0.007117164735808	-0.6929269873959921	0.488358	0.488358	chr20	40733178	0.3112616935244031	chr20:40733178:T:C
chr20:40733261	['T', 'C']	56057	48291.060489267154	212.18644322983337	0.0022438571419349	0.0058344404383756	0.3845882335478266	0.700544	0.700544	chr20	40733261	0.1545645822096266	chr20:40733261:T:C
chr20:40733292	['C', 'G']	56057	74067.49804614314	193.40693967549987	-0.0008898832040474	0.0061064688290188	-0.1457279532515764	0.884137	0.884137	chr20	40733292	0.0534804343827997	chr20:40733292:C:G
chr20:40733485	['T', 'C']	56057	73762.36937901501	201.2906796170896	0.0002185116749224	0.0060981163492134	0.0358326510038811	0.971416	0.971416	chr20	40733485	0.0125947476259178	chr20:40733485:T:C
chr20:40734052	['G', 'A']	56057	57034.13944941033	90.69453994440848	-0.0024914537527194	0.0057935056001694	-0.4300425208265279	0.667166	0.667166	chr20	40734052	0.1757660942477604	chr20:40734052:G:A
chr20:40734080	['G', 'A']	56057	12002.712929757892	61.766684669674696	0.0040648522438389	0.0093680908923242	0.4339040142287178	0.66436	0.66436	chr20	40734080	0.1775965235749906	chr20:40734080:G:A
chr20:40734772	['T', 'A']	56057	14904.063493479383	24.293340680179647	0.0039087954536149	0.0085245141400531	0.4585358636745142	0.646569	0.646569	chr20	40734772	0.1893851216416933	chr20:40734772:T:A
chr20:40734938	['T', 'C']	56057	48294.892254991166	213.28198832576103	0.0023025920252891	0.0058342386867325	0.3946688075216096	0.693089	0.693089	chr20	40734938	0.159210993776208	chr20:40734938:T:C
chr20:40735114	['C', 'T']	56057	8368.0	-123.0200301042767	-0.0161854561206785	0.011011830440317	-1.4698243138052267	0.141615	0.141615	chr20	40735114	0.8488907433114361	chr20:40735114:C:T
chr20:40735833	['C', 'A']	56057	8354.192242502097	-129.4857634804392	-0.0171440840671383	0.0110235523794025	-1.5552231691820038	0.119899	0.119899	chr20	40735833	0.921184439055388	chr20:40735833:C:A
chr20:40736617	['T', 'C']	56057	48261.02649420161	215.96153170358835	0.0024848287470875	0.0058352533780346	0.4258304800338322	0.670233	0.670233	chr20	40736617	0.1737741927868195	chr20:40736617:T:C
chr20:40736622	['G', 'A']	56057	48296.47716161725	209.4229616169255	0.0021350874014439	0.0058348101877113	0.3659223407028137	0.714424	0.714424	chr20	40736622	0.1460439644043783	chr20:40736622:G:A
chr20:40736946	['T', 'C']	56057	48302.47833922136	210.68416905634143	0.0021834851952314	0.0058346240235247	0.3742289454175279	0.708235	0.708235	chr20	40736946	0.1498226148113569	chr20:40736946:T:C
chr20:40737017	['A', 'C']	56057	14656.137407440448	2.287454695163585	0.0029973153877041	0.0085956259314469	0.3487023995237507	0.727314	0.727314	chr20	40737017	0.1382780526537432	chr20:40737017:A:C
chr20:40737563	['T', 'C']	56057	71695.85860875151	88.39723954640591	-0.0013918685342874	0.0060157155473538	-0.2313720659381423	0.817027	0.817027	chr20	40737563	0.0877635912555189	chr20:40737563:T:C
chr20:40737696	['C', 'A']	56057	36226.87750441562	159.9579533288192	0.0012176050037846	0.0061947958594275	0.1965528859085186	0.844178	0.844178	chr20	40737696	0.0735659701194213	chr20:40737696:C:A
chr20:40737973	['T', 'C']	56057	48297.4773578846	215.438709006588	0.0023751629643182	0.0058344281450255	0.4070943895921137	0.68394	0.68394	chr20	40737973	0.1649819959580435	chr20:40737973:T:C
chr20:40738116	['C', 'G']	56057	48294.892254991166	211.2173942512359	0.0022156121830299	0.0058346830120457	0.3797313716025018	0.704146	0.704146	chr20	40738116	0.1523372834425557	chr20:40738116:C:G
chr20:40738450	['C', 'G']	56057	8527.127008708996	-131.33347215670983	-0.0173822810231951	0.0110439888159091	-1.573913312747608	0.115513	0.115513	chr20	40738450	0.937369136892547	chr20:40738450:C:G
chr20:40738577	['G', 'C']	56057	12139.322802723367	17.809890710355408	0.0046514795711319	0.009670954529283	0.4809741951580391	0.630537	0.630537	chr20	40738577	0.200289423881766	chr20:40738577:G:C
chr20:40738735	['G', 'A']	56057	14594.38453714938	12.268538602576102	0.0040444891663091	0.0086111814994249	0.4696787736478731	0.638586	0.638586	chr20	40738735	0.1947806069199606	chr20:40738735:G:A
chr20:40738851	['G', 'A']	56057	71630.88951340933	102.33562461572974	-0.0007411862901695	0.0060132952881501	-0.1232579234267995	0.901903	0.901903	chr20	40738851	0.044840168478044	chr20:40738851:G:A
chr20:40738857	['T', 'C']	56057	48296.95451057372	213.08312360059543	0.0022829597599937	0.0058352193074523	0.3912380391732818	0.695623	0.695623	chr20	40738857	0.1576260669684221	chr20:40738857:T:C
chr20:40739205	['A', 'G']	56057	74020.88411718527	204.20904123331349	-0.0003722576904962	0.0061051079881078	-0.0609747921283952	0.95138	0.95138	chr20	40739205	0.0216459825996731	chr20:40739205:A:G
chr20:40739738	['G', 'A']	56057	36160.87043942124	164.67554780689113	0.0014332740989776	0.0061969489135453	0.2312870606121702	0.817093	0.817093	chr20	40739738	0.0877285100670857	chr20:40739738:G:A
chr20:40739871	['G', 'A']	56057	12063.075965175196	74.47359940704777	0.0049955035764038	0.0093552941834729	0.5339761079057115	0.59336	0.59336	chr20	40739871	0.2266817339962619	chr20:40739871:G:A
chr20:40740056	['A', 'G']	56057	74017.56318578387	202.535410701782	-0.0003632386459723	0.0061052763702337	-0.0594958563617716	0.952557	0.952557	chr20	40740056	0.0211090271538615	chr20:40740056:A:G
chr20:40740420	['G', 'C']	56057	71672.34274243913	106.48223704239888	-0.0006879811969544	0.0060147742484651	-0.1143818817688736	0.908935	0.908935	chr20	40740420	0.0414671730493906	chr20:40740420:G:C
chr20:40740629	['C', 'T']	56057	36062.00633442179	145.3015971577356	0.0012077648038859	0.006204394138579	0.1946628110512891	0.845658	0.845658	chr20	40740629	0.0728052383116448	chr20:40740629:C:T
chr20:40740661	['A', 'G']	56057	73589.87661237086	189.993690596842	-9.93166335383544e-05	0.0060929516801138	-0.0163002496577321	0.986995	0.986995	chr20	40740661	0.0056850474092991	chr20:40740661:A:G
chr20:40740904	['C', 'T']	56057	14601.781442894351	10.33550908468611	0.0038282645615032	0.0086100966071714	0.4446250415256254	0.656592	0.656592	chr20	40740904	0.1827044130733572	chr20:40740904:C:T
chr20:40741031	['A', 'G']	56057	36166.45172801399	134.60083540077784	0.0004797409355761	0.0061990755557547	0.0773891092730478	0.938314	0.938314	chr20	40741031	0.0276518037878749	chr20:40741031:A:G
chr20:40741472	['C', 'T']	56057	14588.081892629663	10.74682777397118	0.003836734157024	0.0086127233978229	0.4454728173429907	0.65598	0.65598	chr20	40741472	0.1831094015116074	chr20:40741472:C:T
chr20:40741820	['T', 'A']	56057	11879.602640970734	86.3524695815543	0.0068635590553052	0.0094133293244757	0.729131938203752	0.465924	0.465924	chr20	40741820	0.3316849182293662	chr20:40741820:T:A
chr20:40742130	['A', 'C']	56057	63649.573432313766	126.1915567296191	-0.0030644768169334	0.0058359144674699	-0.525106533691538	0.599511	0.599511	chr20	40742130	0.222202843932149	chr20:40742130:A:C
chr20:40742335	['T', 'C']	56057	8369.791703095729	-135.93905539329916	-0.0177094944311814	0.0110129399915209	-1.608062374335678	0.107827	0.107827	chr20	40742335	0.9672724777133498	chr20:40742335:T:C
chr20:40742677	['T', 'C']	56057	8351.44694401827	-139.0337102319914	-0.0181586733575445	0.0110243220923696	-1.647146482604385	0.0995335	0.0995335	chr20	40742677	1.002030724113445	chr20:40742677:T:C
chr20:40743772	['G', 'A']	56057	14590.780854176332	12.447156061476228	0.0039310758952838	0.0086124420233831	0.4564414929715422	0.648074	0.648074	chr20	40743772	0.1883754016035234	chr20:40743772:G:A
chr20:40743998	['G', 'A']	56057	23253.9037823372	-113.29432819017586	-0.0044104102095978	0.0071356140274751	-0.6180841890572966	0.536522	0.536522	chr20	40743998	0.2704124651561675	chr20:40743998:G:A
chr20:40744121	['C', 'T']	56057	1523.0543394880028	-0.2812959835287454	-0.0050801901803692	0.0257630006239608	-0.1971893823440915	0.84368	0.84368	chr20	40744121	0.073822246012611	chr20:40744121:C:T
chr20:40744150	['G', 'A']	56057	8364.044442462085	-138.10117080544182	-0.0179685843273081	0.0110152505286122	-1.6312460874706811	0.102844	0.102844	chr20	40744150	0.987821040312487	chr20:40744150:G:A
chr20:40744203	['T', 'C']	56057	23340.99655633866	-112.7137787067685	-0.0045613868569805	0.007123315816145	-0.6403460094584157	0.52195	0.52195	chr20	40744203	0.2823710980784635	chr20:40744203:T:C
chr20:40744318	['C', 'A']	56057	11975.854548373862	77.07758056855086	0.0056875850805638	0.0093796283231647	0.6063763813025785	0.544267	0.544267	chr20	40744318	0.264187997030298	chr20:40744318:C:A
chr20:40744372	['G', 'C']	56057	63673.63047551077	147.58184058761793	-0.0024383188785346	0.0058353533405854	-0.417852825051033	0.676056	0.676056	chr20	40744372	0.1700173284907833	chr20:40744372:G:C
chr20:40745187	['A', 'G']	56057	78225.3500695857	210.51976934346408	-0.0022476349897353	0.0063564627822354	-0.3535983874580091	0.723641	0.723641	chr20	40745187	0.1404768348894476	chr20:40745187:A:G
chr20:40746091	['G', 'A']	56057	23226.900410347906	-115.123511510715	-0.0044973408857702	0.007139730603135	-0.629903442546624	0.52876	0.52876	chr20	40746091	0.2767414060873475	chr20:40746091:G:A
chr20:40746311	['C', 'T']	56057	14564.779462661008	12.681674756392288	0.003986413637922	0.0086168106962656	0.4626321476053451	0.64363	0.64363	chr20	40746311	0.1913637213616791	chr20:40746311:C:T
chr20:40746358	['G', 'A']	56057	37836.09949148006	155.5164254021005	0.0001037106865406	0.0061159843466124	0.0169573171975352	0.986471	0.986471	chr20	40746358	0.005915677492478	chr20:40746358:G:A
chr20:40746620	['A', 'G']	56057	8651.462999964322	-128.53859531542383	-0.0168375651779118	0.0108476276771593	-1.5521887069709075	0.120623	0.120623	chr20	40746620	0.9185698744453707	chr20:40746620:A:G
chr20:40746929	['C', 'T']	56057	23181.548888413086	-103.70155185398328	-0.0036706298112783	0.0071450824736034	-0.5137281234805894	0.607444	0.607444	chr20	40746929	0.2164937533049587	chr20:40746929:C:T
chr20:40747122	['C', 'T']	56057	11789.26185081444	56.27548882547889	0.0041926902361364	0.0094427551041669	0.4440113282495602	0.657036	0.657036	chr20	40747122	0.1824108341342543	chr20:40747122:C:T
chr20:40748124	['C', 'A']	56057	8860.632258755108	-95.82286138400914	-0.0107858054383377	0.0107450534857657	-1.0037926244504904	0.315483	0.315483	chr20	40748124	0.5010240380208223	chr20:40748124:C:A
chr20:40748402	['G', 'A']	56057	9136.32596556953	-78.83064316227141	-0.0085417646313843	0.0105918945940036	-0.8064435078706413	0.419991	0.419991	chr20	40748402	0.3767600160121379	chr20:40748402:G:A
chr20:40748641	['T', 'C']	56057	33745.621864183006	0.0046159764814324	-0.0059344220804337	0.0063066983746817	-0.9409712860626886	0.346724	0.346724	chr20	40748641	0.4600160957338008	chr20:40748641:T:C
chr20:40749547	['A', 'G']	56057	15733.24532105836	188.14370253225948	0.0116681658096707	0.0083232236138916	1.401880611521279	0.160956	0.160956	chr20	40749547	0.7932928293646809	chr20:40749547:A:G
chr20:40750237	['T', 'C']	56057	15612.22805045585	181.3032893386573	0.0111948381978062	0.0083504749413337	1.340622931803944	0.180048	0.180048	chr20	40750237	0.74461169847369	chr20:40750237:T:C
chr20:40750555	['A', 'T']	56057	75841.23516816844	195.53965550883493	-0.0014347288027603	0.0061976396315154	-0.2314960030048649	0.81693	0.81693	chr20	40750555	0.0878151551152705	chr20:40750555:A:T
chr20:40750960	['G', 'A']	56057	9074.323753456423	-82.43716420668777	-0.0090147130776762	0.0106229938312884	-0.848603813656068	0.396105	0.396105	chr20	40750960	0.4021896754984986	chr20:40750960:G:A
chr20:40751015	['G', 'A']	56057	75810.87628019838	229.0723062299272	-0.0001648958134582	0.0061968570081738	-0.0266095882542921	0.978771	0.978771	chr20	40751015	0.0093189068381837	chr20:40751015:G:A
chr20:40752590	['G', 'A']	56057	8865.009425373537	-97.20167263862152	-0.0109163364239866	0.0107449057430606	-1.0159546007219888	0.309655	0.309655	chr20	40752590	0.5091219030437913	chr20:40752590:G:A
chr20:40753089	['C', 'T']	56057	11443.224813116629	11.246004037725475	0.0039487446974206	0.0095444309023722	0.4137223830117693	0.679079	0.679079	chr20	40753089	0.1680796995511251	chr20:40753089:C:T
chr20:40753173	['T', 'C']	56057	75807.81867651519	179.94386567613765	-0.0017925847736837	0.006196335233667	-0.2892975776946238	0.772355	0.772355	chr20	40753173	0.1121830376127391	chr20:40753173:T:C
chr20:40753813	['G', 'C']	56057	14838.852970562	22.83280010356129	0.0043909318477931	0.0085400009933277	0.5141605781104363	0.607142	0.607142	chr20	40753813	0.2167097230859996	chr20:40753813:G:C
chr20:40754778	['A', 'G']	56057	75826.52668296253	180.15490172380945	-0.0019589502759364	0.0062017314267217	-0.3158715108970795	0.752101	0.752101	chr20	40754778	0.1237238338800346	chr20:40754778:A:G
chr20:40754814	['T', 'G']	56057	8835.788107471633	-108.43656891467285	-0.0127197909305677	0.0107576775786143	-1.1823919091843749	0.237055	0.237055	chr20	40754814	0.6251508800433632	chr20:40754814:T:G
chr20:40755019	['G', 'A']	56057	33072.48977625522	-66.6720120588697	-0.0074672185372421	0.0063424244868102	-1.17734449227909	0.239063	0.239063	chr20	40755019	0.6214876348389101	chr20:40755019:G:A
chr20:40755799	['A', 'G']	56057	9295.989972343654	-61.24566715034668	-0.0086093538090488	0.0105089723954267	-0.8192384074389014	0.412654	0.412654	chr20	40755799	0.3844139407654481	chr20:40755799:A:G
chr20:40755812	['C', 'T']	56057	44407.714074153366	-81.42429457626157	-0.010494278898815	0.0058940612705641	-1.780483509939941	0.0750023	0.0750023	chr20	40755812	1.124925418448399	chr20:40755812:C:T
chr20:40756331	['G', 'A']	56057	9304.331959682457	-61.60692670152695	-0.0086859587352126	0.010503435817134	-0.8269635656785165	0.408261	0.408261	chr20	40756331	0.3890621049992735	chr20:40756331:G:A
chr20:40756614	['G', 'A']	56057	75780.68516006994	167.25252840409206	-0.0023434983526358	0.0062008244235029	-0.3779333508869049	0.705482	0.705482	chr20	40756614	0.1515140625622209	chr20:40756614:G:A
chr20:40756868	['TC', 'T']	56057	9304.991899366578	-65.68247928702948	-0.0092090738279701	0.0105039007822791	-0.8767289427853819	0.380638	0.380638	chr20	40756868	0.4194878572300061	chr20:40756868:TC:T
chr20:40756886	['C', 'G']	56057	15419.300776162008	180.4832475020879	0.0115509230259032	0.0083981800090559	1.3754078875956035	0.169011	0.169011	chr20	40756886	0.7720850286180697	chr20:40756886:C:G
chr20:40756974	['C', 'A']	56057	15399.098817190874	189.5993149116541	0.0123206929026756	0.0084020979074383	1.466382924646485	0.14255	0.14255	chr20	40756974	0.8460327783545212	chr20:40756974:C:A
chr20:40756982	['T', 'C']	56057	75791.52043820365	167.66480984078248	-0.0023652989876717	0.0062007561650398	-0.3814533138728222	0.702868	0.702868	chr20	40756982	0.1531262286847623	chr20:40756982:T:C
chr20:40757006	['A', 'C']	56057	75795.81696372817	161.4894965646791	-0.0025993425752681	0.0062010636274788	-0.419176891485145	0.675088	0.675088	chr20	40757006	0.1706396117269274	chr20:40757006:A:C
chr20:40757087	['T', 'C']	56057	9298.663514887696	-64.79471695857964	-0.0090332959500004	0.0105071009707461	-0.8597324776026162	0.38994	0.38994	chr20	40757087	0.409002212649285	chr20:40757087:T:C
chr20:40757175	['G', 'A']	56057	33132.91057505309	-63.11998169319665	-0.0072474297547738	0.0063402002403005	-1.1430916185748423	0.253005	0.253005	chr20	40757175	0.5968708960140929	chr20:40757175:G:A
chr20:40757411	['A', 'G']	56057	15422.92590544157	185.67647416621472	0.0119237211727364	0.008396949581715	1.4200062840321432	0.155611	0.155611	chr20	40757411	0.8079597063794429	chr20:40757411:A:G
chr20:40758374	['G', 'A']	56057	14693.786366717808	8.07625446998128	0.0031240269367422	0.0085769552754191	0.3642349570943234	0.715684	0.715684	chr20	40758374	0.1452786918672138	chr20:40758374:G:A
chr20:40758650	['C', 'T']	56057	14709.787223034931	17.550665296376867	0.0038546312494309	0.0085726147286621	0.449644755006101	0.652968	0.652968	chr20	40758650	0.185108101671252	chr20:40758650:C:T
chr20:40759318	['C', 'T']	56057	49116.14273223652	-44.71933615535158	-0.0062428356717366	0.0058662778402756	-1.064190248350613	0.287247	0.287247	chr20	40759318	0.5417444983759673	chr20:40759318:C:T
chr20:40759500	['A', 'C']	56057	15613.392635409977	78.06819497181091	0.0057508818660496	0.0083420261274494	0.6893867003276754	0.490583	0.490583	chr20	40759500	0.3092875053226849	chr20:40759500:A:C
chr20:40760029	['A', 'T']	56057	75929.1269914899	210.7193379559616	-0.0010754399208312	0.0062024249708784	-0.1733902346067214	0.862345	0.862345	chr20	40760029	0.0643189503927426	chr20:40760029:A:T
chr20:40760199	['C', 'T']	56057	33275.31036882394	-167.60375325936968	-0.0118826688901157	0.0063281627096764	-1.8777438942816504	0.0604214	0.0604214	chr20	40760199	1.218809216083086	chr20:40760199:C:T
chr20:40760986	['C', 'G']	56057	17583.13665316609	340.8530224409701	0.0161735481145186	0.0080900352086198	1.9991937856198527	0.0455922	0.0455922	chr20	40760986	1.341109450903811	chr20:40760986:C:G
chr20:40761387	['G', 'A']	56057	9068.134783884056	-110.87784072457109	-0.0134636321608766	0.0107850248636971	-1.2483635718074049	0.211903	0.211903	chr20	40761387	0.6738628947558268	chr20:40761387:G:A
chr20:40762408	['A', 'G']	56057	10618.189417725132	-13.581768137207096	-0.0075072412868781	0.009942565976371	-0.7550607463626042	0.450216	0.450216	chr20	40762408	0.346579074888063	chr20:40762408:A:G
chr20:40762427	['G', 'A']	56057	8834.0	-105.68233538795585	-0.0125084399795048	0.0107585329645365	-1.162652939832642	0.244975	0.244975	chr20	40762427	0.6108782336600892	chr20:40762427:G:A
chr20:40762729	['C', 'T']	56057	33456.16188776876	-123.2885850379175	-0.0103745539111649	0.0063187485100692	-1.6418684640846943	0.100623	0.100623	chr20	40762729	0.9973027386498724	chr20:40762729:C:T
chr20:40762902	['A', 'G']	56057	10625.307251601853	-6.3293313285898885	-0.0067687893908161	0.0099435512858442	-0.6807215245575536	0.496051	0.496051	chr20	40762902	0.3044736705260414	chr20:40762902:A:G
chr20:40764488	['G', 'A']	56057	67042.13541871132	328.49368980753366	0.0034991561889244	0.0059542498181004	0.5876737281474647	0.556754	0.556754	chr20	40764488	0.2543366540933185	chr20:40764488:G:A
chr20:40764489	['G', 'A']	56057	8820.10139161463	-108.2779058446073	-0.0127103956699763	0.010765570054185	-1.1806523580268065	0.237746	0.237746	chr20	40764489	0.6238867811940869	chr20:40764489:G:A
chr20:40764880	['C', 'T']	56057	14470.290676514664	-7.187492772185801	0.0025168134431544	0.0086294577366685	0.2916537191508465	0.770552	0.770552	chr20	40764880	0.1131980479889951	chr20:40764880:C:T
chr20:40765396	['C', 'T']	56057	62700.54068232105	241.49266712464416	0.0009733004834739	0.0058421749733368	0.1665989957363555	0.867686	0.867686	chr20	40765396	0.0616374097762649	chr20:40765396:C:T
chr20:40765649	['A', 'G']	56057	16265.611458035975	289.8045708111597	0.0173155461760242	0.0082519376744177	2.09836124062172	0.0358777	0.0358777	chr20	40765649	1.4451754059101374	chr20:40765649:A:G
chr20:40765776	['T', 'C']	56057	29633.9295885229	8.073151490521369	-0.0042298256966287	0.0065809884117893	-0.6427341049638247	0.520399	0.520399	chr20	40765776	0.2836635466509956	chr20:40765776:T:C
chr20:40766092	['T', 'C']	56057	16373.168322837317	300.97544253933376	0.0180147126746738	0.0082364853777468	2.187184441964226	0.0287332	0.0287332	chr20	40766092	1.5416160041872444	chr20:40766092:T:C
chr20:40766570	['G', 'A']	56057	33331.946080967755	49.751588250715365	-0.0036172279494531	0.0063196980943919	-0.572373536745846	0.567071	0.567071	chr20	40766570	0.2463625619575421	chr20:40766570:G:A
chr20:40767092	['G', 'A']	56057	79898.82782614902	380.9922721084309	0.0033152942767448	0.0064085873783527	0.5173206014079461	0.604934	0.604934	chr20	40767092	0.2182920055117946	chr20:40767092:G:A
chr20:40768464	['T', 'C']	56057	9600.856347677156	-115.97301878690162	-0.0130591748315138	0.0103595923258535	-1.260587716267869	0.207463	0.207463	chr20	40768464	0.683059346318873	chr20:40768464:T:C
chr20:40769247	['C', 'T']	56057	16322.620610904936	284.06600838777496	0.0171677032875506	0.0082465189008308	2.0818121554079028	0.0373642	0.0373642	chr20	40769247	1.4275443119306264	chr20:40769247:C:T
chr20:40769532	['G', 'A']	56057	16182.309407839566	262.76070029167306	0.0157645926994278	0.0082686819407182	1.906542398468238	0.056585	0.056585	chr20	40769532	1.247298679776374	chr20:40769532:G:A
chr20:40770496	['G', 'A']	56057	9575.683281893922	-129.45192185617782	-0.0147396508281673	0.010367616248243	-1.421701042480732	0.155119	0.155119	chr20	40770496	0.809335003670724	chr20:40770496:G:A
chr20:40771096	['A', 'G']	56057	104884.61310521996	292.94198582339106	-0.0004606913774099	0.0117568727898731	-0.0391848568614941	0.968743	0.968743	chr20	40771096	0.0137914226248403	chr20:40771096:A:G
chr20:40771675	['A', 'T']	56057	9599.856258474276	-121.2832467351995	-0.0135571169965193	0.0103586667828603	-1.3087704509378726	0.190617	0.190617	chr20	40771675	0.7198383698206762	chr20:40771675:A:T
chr20:40771703	['T', 'C']	56057	29762.309293985403	41.927704296851616	-0.0029137415661218	0.0065721081304469	-0.4433496084191321	0.657515	0.657515	chr20	40771703	0.1820943350923174	chr20:40771703:T:C
chr20:40771760	['G', 'A']	56057	29557.163618847124	39.55212365158718	-0.0024471748941684	0.0065885711247527	-0.3714272560517202	0.710321	0.710321	chr20	40771760	0.1485453456133122	chr20:40771760:G:A
chr20:40772011	['G', 'A']	56057	9593.711420771851	-120.44541419679308	-0.0136280993598373	0.0103611350332268	-1.3153095019159324	0.188411	0.188411	chr20	40772011	0.7248937453868599	chr20:40772011:G:A
chr20:40772059	['C', 'A']	56057	9596.883185240697	-123.41210675044329	-0.0137537421235921	0.0103599214288357	-1.3275913546322935	0.184319	0.184319	chr20	40772059	0.7344298944616345	chr20:40772059:C:A
chr20:40772335	['A', 'G']	56057	25997.88418986437	134.41825194848963	0.0041084797317863	0.0068515509489621	0.5996422944805964	0.548747	0.548747	chr20	40772335	0.2606278410313842	chr20:40772335:A:G
chr20:40772841	['A', 'G']	56057	29428.2996520653	22.59748028352301	-0.0044637596315311	0.0065588530036858	-0.6805701589931444	0.496146	0.496146	chr20	40772841	0.3043905056386111	chr20:40772841:A:G
chr20:40772975	['C', 'G']	56057	8623.076788581622	-13.321058802223844	-0.0007941448575236	0.0108677461728067	-0.0730735559053403	0.941748	0.941748	chr20	40772975	0.0260652934394132	chr20:40772975:C:G
chr20:40773423	['C', 'T']	56057	24293.03354148082	214.0600627237068	0.0085670140678745	0.0070140453751035	1.221408418354874	0.221937	0.221937	chr20	40773423	0.6537702887715915	chr20:40773423:C:T
chr20:40773534	['C', 'T']	56057	24288.46625274313	213.05134632372247	0.0085341320673246	0.0070146203378651	1.216620666019099	0.223754	0.223754	chr20	40773534	0.650229192157749	chr20:40773534:C:T
chr20:40773889	['G', 'A']	56057	29282.83564112629	19.18260656906824	-0.0049371132366222	0.0065721300981586	-0.7512196446028291	0.452524	0.452524	chr20	40773889	0.3443583826661534	chr20:40773889:G:A
chr20:40773903	['C', 'T']	56057	38438.54275059772	225.11632264488009	0.0076580993553922	0.0060669263266172	1.2622700430354736	0.206857	0.206857	chr20	40773903	0.6843297780803607	chr20:40773903:C:T
chr20:40774665	['T', 'A']	56057	29351.665227475467	-19.99077167365622	-0.0064488083189003	0.0065638881957092	-0.9824677274539574	0.325874	0.325874	chr20	40774665	0.4869502885283274	chr20:40774665:T:A
chr20:40774776	['C', 'T']	56057	29484.207746792992	-3.776896854578148	-0.0063198417541145	0.0065559772723741	-0.9639816447725256	0.335059	0.335059	chr20	40774776	0.4748787120129742	chr20:40774776:C:T
chr20:40774880	['C', 'T']	56057	67832.68052953668	106.66810597022506	-0.0038582369463118	0.00590467786779	-0.6534203952697426	0.513488	0.513488	chr20	40774880	0.2894697012286855	chr20:40774880:C:T
chr20:40774946	['G', 'A']	56057	8615.461073250794	-24.99221635713613	-0.0023362800317688	0.0108714320974713	-0.2149008530635354	0.829845	0.829845	chr20	40774946	0.0810030183841364	chr20:40774946:G:A
chr20:40775054	['A', 'G']	56057	8617.307448042102	-25.32442070855852	-0.0024137715686697	0.0108704976881446	-0.2220479354227022	0.824277	0.824277	chr20	40775054	0.08392681821094	chr20:40775054:A:G
chr20:40775133	['G', 'A']	56057	29504.78969061128	4.765004732196209	-0.005952521582466	0.0065546268469988	-0.9081404207154152	0.363808	0.363808	chr20	40775133	0.439127755196518	chr20:40775133:G:A
chr20:40775256	['C', 'T']	56057	15521.21506182091	260.70149753612503	0.0159070616252574	0.008430763205373	1.8867878551160904	0.059194	0.059194	chr20	40775256	1.2277223118404137	chr20:40775256:C:T
chr20:40775672	['G', 'A']	56057	8610.921660630498	-21.53505803455169	-0.0018767712920508	0.0108736149607089	-0.1725986526865636	0.862968	0.862968	chr20	40775672	0.0640053082026179	chr20:40775672:G:A
chr20:40776040	['C', 'T']	56057	8641.079036574487	-27.94001271350419	-0.0027675888206192	0.0108560919052815	-0.2549341738045578	0.798775	0.798775	chr20	40776040	0.0975755361047304	chr20:40776040:C:T
chr20:40776515	['T', 'G']	56057	8654.308768174114	-29.746382194297084	-0.0029396368117537	0.0108466757710714	-0.2710173027937206	0.786379	0.786379	chr20	40776515	0.1043680927164786	chr20:40776515:T:G
chr20:40776769	['G', 'A']	56057	34463.99243451575	77.11710394964905	-0.0016097692774346	0.0062934592606032	-0.2557844916088876	0.798118	0.798118	chr20	40776769	0.097932894413283	chr20:40776769:G:A
chr20:40776790	['C', 'T']	56057	12326.87959609655	-33.69697624356725	-0.0003258984545738	0.0092323495770881	-0.0352996224690881	0.971841	0.971841	chr20	40776790	0.0124047828834759	chr20:40776790:C:T
chr20:40777473	['C', 'A']	56057	25684.973185041345	1.1971885433892189	-0.0052854472848527	0.0069303013972172	-0.7626576366469585	0.445671	0.445671	chr20	40777473	0.350985624719595	chr20:40777473:C:A
chr20:40777524	['A', 'G']	56057	98822.96678494824	439.7254183238796	0.0137252218199914	0.0092802231567078	1.4789754069729195	0.139153	0.139153	chr20	40777524	0.8565074262727972	chr20:40777524:A:G
chr20:40777738	['G', 'T']	56057	8654.852725488447	-26.404297551429835	-0.002506873590588	0.0108475474083031	-0.2311004963821779	0.817238	0.817238	chr20	40777738	0.08765144770941	chr20:40777738:G:T
chr20:40778802	['G', 'A']	56057	8644.46262532558	-29.971692432698035	-0.0029275329660467	0.0108512096923488	-0.2697886271713032	0.787324	0.787324	chr20	40778802	0.1038465097561248	chr20:40778802:G:A
chr20:40778918	['C', 'T']	56057	8644.079411239964	-31.894983078336075	-0.003164773680035	0.0108516158182385	-0.2916407780227486	0.770562	0.770562	chr20	40778918	0.1131924118779494	chr20:40778918:C:T
chr20:40779064	['C', 'T']	56057	34443.91222222211	107.815984634436	-4.833990269160376e-05	0.0063133812673517	-0.0076567374350703	0.993891	0.993891	chr20	40779064	0.0026612420556208	chr20:40779064:C:T
chr20:40779203	['A', 'G']	56057	8642.770891315207	-28.46409813156044	-0.0027680761429472	0.0108519877773207	-0.2550754939783618	0.798666	0.798666	chr20	40779203	0.097634803518802	chr20:40779203:A:G
chr20:40779576	['C', 'T']	56057	97876.47610212126	378.93397646531537	0.0083001381995148	0.0086569614473069	0.958781929437477	0.337673	0.337673	chr20	40779576	0.4715036637347295	chr20:40779576:C:T
chr20:40779748	['T', 'C']	56057	8645.308447060923	-30.870951775181343	-0.0030098402897182	0.0108506231675355	-0.2773887032335181	0.781483	0.781483	chr20	40779748	0.1070804649723629	chr20:40779748:T:C
chr20:40779767	['GAA', 'G']	56057	8645.23377758747	-32.05826474670179	-0.0031052329027469	0.0108513031505346	-0.2861622110883491	0.774755	0.774755	chr20	40779767	0.11083561229371	chr20:40779767:GAA:G
chr20:40779794	['C', 'T']	56057	25748.21525423729	7.403983865365931	-0.0049531891288068	0.0068875853440563	-0.7191474052777019	0.472053	0.472053	chr20	40779794	0.3260092379859641	chr20:40779794:C:T
chr20:40779951	['A', 'T']	56057	68996.92762734876	66.79190677609377	-0.0058476460387985	0.0059369810217715	-0.9849527929017412	0.324652	0.324652	chr20	40779951	0.4885819173367717	chr20:40779951:A:T
chr20:40780014	['C', 'T']	56057	8641.391380387257	-30.144230135700347	-0.0028766506861648	0.0108555575985932	-0.2649933603168961	0.791016	0.791016	chr20	40780014	0.1018147318734565	chr20:40780014:C:T
chr20:40780976	['A', 'G']	56057	15519.66113004228	269.8923698324779	0.0169184190293951	0.0084301364496655	2.0068974126826054	0.0447654	0.0447654	chr20	40780976	1.3490575305273391	chr20:40780976:A:G
chr20:40781038	['A', 'G']	56057	21816.335087688	-106.11479215667757	-0.0125437072712241	0.0073053231352568	-1.71706398731165	0.085973	0.085973	chr20	40781038	1.0656379184319946	chr20:40781038:A:G
chr20:40781631	['T', 'C']	56057	8647.30851841941	-30.94516364313916	-0.003005674016602	0.0108499773137516	-0.2770212259146902	0.781765	0.781765	chr20	40781631	0.1069237770441197	chr20:40781631:T:C
chr20:40782001	['T', 'C']	56057	12388.546993755575	-23.9500796501522	0.0007445227788616	0.0092152447276054	0.0807925129358009	0.935607	0.935607	chr20	40782001	0.0289065375576251	chr20:40782001:T:C
chr20:40782509	['G', 'T']	56057	98047.99261360597	359.7602587038334	0.0065316527085991	0.0087070599885522	0.7501559329081011	0.453164	0.453164	chr20	40782509	0.3437445984166494	chr20:40782509:G:T
chr20:40783081	['G', 'A']	56057	15484.104882878702	255.5660327777868	0.01589713060769	0.0084346475601418	1.8847415371345573	0.0594699	0.0594699	chr20	40783081	1.2257027917762346	chr20:40783081:G:A
chr20:40783311	['G', 'A']	56057	76557.19421598187	403.53104898244607	0.0040795591911148	0.0062371819948424	0.6540708920291587	0.513069	0.513069	chr20	40783311	0.2898242249385673	chr20:40783311:G:A
chr20:40784540	['T', 'C']	56057	12841.458157167068	17.02493837494575	0.0027413700280456	0.0090642501151983	0.302437597507281	0.76232	0.76232	chr20	40784540	0.1178626860600916	chr20:40784540:T:C
chr20:40784731	['A', 'G']	56057	98057.24772540764	349.7277051735596	0.0057501992125908	0.0087089071444259	0.6602664510289599	0.509086	0.509086	chr20	40784731	0.293208846011863	chr20:40784731:A:G
chr20:40784892	['G', 'A']	56057	97844.49089287307	365.56592172947217	0.007327344217326	0.0086465105550466	0.8474336752008432	0.396757	0.396757	chr20	40784892	0.4014754022301899	chr20:40784892:G:A
chr20:40785000	['G', 'A']	56057	37878.73002676183	49.32842213904065	-0.0012324736390937	0.0061491128218322	-0.200431131254878	0.841144	0.841144	chr20	40785000	0.0751296486111909	chr20:40785000:G:A
chr20:40785438	['C', 'T']	56057	97846.2364327256	363.57675832037296	0.0072033925986354	0.0086469955387331	0.8330514993755576	0.404819	0.404819	chr20	40785438	0.3927391122712448	chr20:40785438:C:T
chr20:40785653	['A', 'G']	56057	8644.710643312445	-27.55503026872717	-0.0026751368035611	0.01085517827641	-0.246438771933822	0.805343	0.805343	chr20	40785653	0.0940191118300103	chr20:40785653:A:G
chr20:40785670	['T', 'G']	56057	37915.4109796785	38.98152782610769	-0.0015504916678314	0.0061465139607489	-0.2522554536982663	0.800845	0.800845	chr20	40785670	0.0964515315544603	chr20:40785670:T:G
chr20:40785935	['A', 'G']	56057	97872.221587868	370.3378028915098	0.0076080596595163	0.0086568172359849	0.8788518288096583	0.379485	0.379485	chr20	40785935	0.4208053858975531	chr20:40785935:A:G
chr20:40786349	['G', 'A']	56057	67005.9531821507	321.28924491506416	0.0064413457459067	0.0058811331278098	1.0952558981275036	0.273409	0.273409	chr20	40786349	0.5631871935501844	chr20:40786349:G:A
chr20:40786503	['T', 'C']	56057	4053.2169158311626	94.33268625061596	0.0262900534325315	0.015683643514925	1.6762720606033366	0.0936905	0.0936905	chr20	40786503	1.0283044433357456	chr20:40786503:T:C
chr20:40786682	['G', 'A']	56057	9020.965549231949	-34.643392394942374	-0.004670453642384	0.0106308188582801	-0.4393315044349875	0.660423	0.660423	chr20	40786682	0.1801778103348248	chr20:40786682:G:A
chr20:40787353	['A', 'T']	56057	38203.40755013202	13.65655103417814	-0.0028651125776254	0.0061348782330331	-0.4670202844774257	0.640487	0.640487	chr20	40787353	0.1934896807289142	chr20:40787353:A:T
chr20:40787730	['T', 'C']	56057	28565.07657585328	306.525457125045	0.0124678808514283	0.0066309041205281	1.88026860663388	0.0600767	0.0600767	chr20	40787730	1.2212939310496849	chr20:40787730:T:C
chr20:40788481	['C', 'T']	56057	35794.38535514835	8.513640154857516	-0.0021709591761602	0.006277508398699	-0.3458313455399172	0.729471	0.729471	chr20	40788481	0.1369919687332695	chr20:40788481:C:T
chr20:40788794	['C', 'T']	56057	9108.812459858702	-17.41556858180384	-0.0029395506630587	0.010583024273604	-0.2777609298686543	0.781197	0.781197	chr20	40788794	0.1072394331849351	chr20:40788794:C:T
chr20:40789349	['G', 'C']	56057	8655.4632140436	-28.87875587392118	-0.0028283061500367	0.0108468068735787	-0.2607501159558815	0.794286	0.794286	chr20	40789349	0.1000230922111907	chr20:40789349:G:C
chr20:40789369	['G', 'A']	56057	66723.66395446355	298.1783669990997	0.0058265349346216	0.0058757301288645	0.9916273904410218	0.321384	0.321384	chr20	40789369	0.4929757482468413	chr20:40789369:G:A
chr20:40789413	['A', 'G']	56057	66751.09849052562	297.2896849344914	0.005747218890549	0.005876142681464	0.9780597922985016	0.328049	0.328049	chr20	40789413	0.4840612817754329	chr20:40789413:A:G
chr20:40789901	['A', 'T']	56057	9116.463656151873	-21.559943690893483	-0.0033049393090261	0.0105801619261418	-0.3123713353441357	0.754759	0.754759	chr20	40789901	0.1221916996006142	chr20:40789901:A:T
chr20:40789920	['T', 'C']	56057	9253.485655152725	-23.98045686038877	-0.0039918481147036	0.010514991142079	-0.3796339969064775	0.704219	0.704219	chr20	40789920	0.1522922617369505	chr20:40789920:T:C
chr20:40790243	['A', 'G']	56057	12831.060037824724	30.903557746356384	0.004195045786769	0.0090654143786876	0.4627527889548463	0.643543	0.643543	chr20	40790243	0.1914224292742645	chr20:40790243:A:G
chr20:40790333	['T', 'C']	56057	98116.0011596168	366.35557109418016	0.0072203833329698	0.0087251480074099	0.8275370603269837	0.407936	0.407936	chr20	40790333	0.3894079668783989	chr20:40790333:T:C
chr20:40790579	['G', 'C']	56057	38417.90937477697	-9.772877491412856	-0.0041169601834663	0.0061263785189413	-0.672005520184183	0.501583	0.501583	chr20	40790579	0.2996571913386356	chr20:40790579:G:C
chr20:40791568	['A', 'T']	56057	9137.97807354017	-21.155662044948023	-0.0034390254577772	0.0105697789322473	-0.3253639910372307	0.744907	0.744907	chr20	40791568	0.1278979445778482	chr20:40791568:A:T
chr20:40791978	['T', 'C']	56057	9133.62934679822	-23.783516493912707	-0.0037128913873519	0.0105717518952093	-0.3512087139534957	0.725433	0.725433	chr20	40791978	0.1394026922186084	chr20:40791978:T:C
chr20:40792026	['G', 'A']	56057	98050.24735076891	360.87509595641234	0.0070287626709767	0.0087041284771537	0.8075205564147655	0.41937	0.41937	chr20	40792026	0.3774026403953781	chr20:40792026:G:A
chr20:40792163	['T', 'C']	56057	9372.937296327364	-22.74073492230582	-0.0035088316697368	0.0105983335671825	-0.3310739039769323	0.74059	0.74059	chr20	40792163	0.1304221564158494	chr20:40792163:T:C
chr20:40792455	['C', 'T']	56057	9128.442632311484	-24.263199865838963	-0.0038731189115224	0.0105758820326698	-0.3662218337494685	0.714201	0.714201	chr20	40792455	0.1461795460584177	chr20:40792455:C:T
chr20:40792618	['T', 'A']	56057	98106.25127573778	363.1998650414945	0.0069598068242126	0.008721756692813	0.7979822264415801	0.424884	0.424884	chr20	40792618	0.3717296229762512	chr20:40792618:T:A
chr20:40793273	['A', 'T']	56057	98560.2746458772	373.4316267253155	0.0080951600955727	0.0088529019392502	0.9144075187009622	0.360507	0.360507	chr20	40793273	0.4430862981238627	chr20:40793273:A:T
chr20:40793369	['T', 'A']	56057	98554.51622513605	377.6567841960082	0.0083794120278203	0.0088488612892302	0.9469480596355015	0.343669	0.343669	chr20	40793369	0.4638596407930294	chr20:40793369:T:A
chr20:40795586	['C', 'A']	56057	22471.41387555539	76.63784689247397	-0.0018365358092617	0.0072755766008037	-0.252424778134955	0.800714	0.800714	chr20	40795586	0.0965225780501013	chr20:40795586:C:A
chr20:40795765	['GAA', 'G']	56057	9040.645103741104	-20.32442874201664	-0.002765313976174	0.0106253961206133	-0.2602551419997692	0.794668	0.794668	chr20	40795765	0.0998142749700582	chr20:40795765:GAA:G
chr20:40797494	['G', 'A']	56057	22552.03458120695	89.3816280120814	-0.0037138695871759	0.0072600433756193	-0.5115492284313204	0.608969	0.608969	chr20	40797494	0.2154048148738705	chr20:40797494:G:A
chr20:40797874	['T', 'G']	56057	23396.173639980727	104.49959728807389	-0.0023579780694067	0.0071578663838	-0.3294247116352148	0.741836	0.741836	chr20	40797874	0.1296920949464994	chr20:40797874:T:G
chr20:40798495	['A', 'T']	56057	8662.927226989706	-36.238526772835165	-0.0036402109982368	0.0108433822143059	-0.335708077635985	0.737092	0.737092	chr20	40798495	0.1324783023733262	chr20:40798495:A:T
chr20:40799779	['G', 'A']	56057	22620.474052394897	50.22573322655285	-0.0060836549530581	0.0072438567924275	-0.8398364472662857	0.401004	0.401004	chr20	40799779	0.3968512952868913	chr20:40799779:G:A
chr20:40799791	['G', 'A']	56057	8631.003176812836	-32.263981161162306	-0.0031794187565974	0.0108599090149288	-0.2927666108644905	0.769702	0.769702	chr20	40799791	0.1136773849647046	chr20:40799791:G:A
chr20:40799904	['T', 'C']	56057	22882.30656270073	32.18131354097188	-0.006769601259283	0.0072133150131125	-0.9384868464744848	0.347998	0.347998	chr20	40799904	0.4584232520058897	chr20:40799904:T:C
chr20:40800182	['G', 'A']	56057	72830.48833018096	405.3794738489292	0.004896942441421	0.0060883804098314	0.8043095391203677	0.421222	0.421222	chr20	40800182	0.3754889541316433	chr20:40800182:G:A
chr20:40800665	['CACTT', 'C']	56057	27986.99407661153	308.4636072169074	0.0083085076570931	0.0066915078223586	1.2416495471067746	0.214371	0.214371	chr20	40800665	0.6688339661426457	chr20:40800665:CACTT:C
chr20:40801430	['G', 'A']	56057	27831.44727168909	315.18794238399687	0.0088227119171308	0.0067023193162643	1.316366991903988	0.188056	0.188056	chr20	40801430	0.725712805685762	chr20:40801430:G:A
chr20:40802164	['A', 'AG']	56057	24228.48317333429	41.22972486483871	-0.006245372667098	0.0070646842878959	-0.8840271429819512	0.376685	0.376685	chr20	40802164	0.4240216735236566	chr20:40802164:A:AG
chr20:40802457	['T', 'C']	56057	14659.96886041615	0.0177085870857818	0.0014234364672527	0.0085940747680408	0.1656299841079092	0.868449	0.868449	chr20	40802457	0.0612556805777566	chr20:40802457:T:C
chr20:40804399	['A', 'G']	56057	73927.59396631698	349.71686411311543	0.0031479113921887	0.006136833411735	0.5129536979396006	0.607986	0.607986	chr20	40804399	0.2161064210442866	chr20:40804399:A:G
chr20:40804871	['T', 'C']	56057	41717.4651834936	344.44118665752063	0.0078929689944491	0.0059663013286939	1.3229249680181725	0.185866	0.185866	chr20	40804871	0.7308000473602	chr20:40804871:T:C
chr20:40805426	['C', 'T']	56057	28278.53122212311	318.8723566256079	0.0083105532784581	0.0066519344057683	1.249343840680614	0.211545	0.211545	chr20	40805426	0.6745972350364038	chr20:40805426:C:T
chr20:40805485	['C', 'T']	56057	41230.239101340136	341.1711099947285	0.0076250397517521	0.0059762908479613	1.2758816372454809	0.202003	0.202003	chr20	40805485	0.6946421806832231	chr20:40805485:C:T
chr20:40805887	['C', 'T']	56057	22188.16651501365	89.35164572434392	-0.0022783988354352	0.007288996615632	-0.3125805862701212	0.7546	0.7546	chr20	40805887	0.1222831991350232	chr20:40805887:C:T
chr20:40806049	['C', 'G']	56057	74124.57845813484	428.5096479827138	0.0049107095897087	0.0061395253292866	0.7998516703374117	0.4238	0.4238	chr20	40806049	0.3728390476252242	chr20:40806049:C:G
chr20:40806759	['C', 'CT']	56057	73903.13864106774	357.0283197371928	0.0030406996236256	0.0061296960714788	0.4960604225997241	0.619854	0.619854	chr20	40806759	0.207710591890766	chr20:40806759:C:CT
chr20:40807087	['G', 'A']	56057	9217.15097234612	-41.39816109331164	-0.0050393422402936	0.0105386792260508	-0.4781758825941686	0.632527	0.632527	chr20	40807087	0.198920931494846	chr20:40807087:G:A
chr20:40807353	['G', 'A']	56057	8845.049174475684	-57.88778164564398	-0.0069074295010557	0.0107485445357048	-0.6426385896351299	0.520461	0.520461	chr20	40807353	0.2836118081695286	chr20:40807353:G:A
chr20:40808133	['A', 'G']	56057	8717.08852809991	-39.73963003489169	-0.0034594680813928	0.01081960833542	-0.3197406018910663	0.749166	0.749166	chr20	40808133	0.1254219407835174	chr20:40808133:A:G
chr20:40808949	['G', 'A']	56057	22646.01991008349	90.9934519009293	-0.0020142228125982	0.0072292330764972	-0.2786219217563508	0.780536	0.780536	chr20	40808949	0.1076070615435339	chr20:40808949:G:A
chr20:40809017	['A', 'G']	56057	73476.55373581673	360.2711541918295	0.0032521684789893	0.0061207154502296	0.5313379629283829	0.595187	0.595187	chr20	40809017	0.2253465631643316	chr20:40809017:A:G
chr20:40809119	['A', 'T']	56057	12521.446739809116	69.86881590686745	-0.0014070618660644	0.0091669218961909	-0.1534933843659289	0.87801	0.87801	chr20	40809119	0.056500537715666	chr20:40809119:A:T
chr20:40809202	['G', 'A']	56057	8915.0	-45.11568842208165	-0.0042308566106346	0.0107081659280466	-0.3951056267771514	0.692766	0.692766	chr20	40809202	0.1594134350419894	chr20:40809202:G:A
chr20:40809601	['A', 'G']	56057	31991.27761124791	41.38439560765708	-0.0033036053254618	0.0063883779830957	-0.5171274045154377	0.605069	0.605069	chr20	40809601	0.2181950970656169	chr20:40809601:A:G
chr20:40809741	['G', 'T']	56057	1917.034197944912	-37.06629839134073	-0.0125877124983477	0.0230473126696807	-0.5461683398302281	0.584952	0.584952	chr20	40809741	0.2328797697988523	chr20:40809741:G:T
chr20:40810168	['T', 'C']	56057	38265.73048721746	26.32247064312012	-0.0020464498233025	0.0061367341455212	-0.3334753917596538	0.738777	0.738777	chr20	40810168	0.1314866337090161	chr20:40810168:T:C
chr20:40810299	['G', 'A']	56057	69735.68415230344	65.31769397853118	-0.0054952640775732	0.0059542932534844	-0.9229078655736934	0.356059	0.356059	chr20	40810299	0.4484780322198731	chr20:40810299:G:A
chr20:40810518	['G', 'A']	56057	80454.65798301337	213.3509449815064	-0.0023145944675064	0.0064480520482186	-0.3589602643089509	0.719626	0.719626	chr20	40810518	0.142893154036125	chr20:40810518:G:A
chr20:40810626	['C', 'T']	56057	8688.0	-27.96105880031014	-0.0018757625708148	0.0108379954054471	-0.1730728331802074	0.862595	0.862595	chr20	40810626	0.0641930635546659	chr20:40810626:C:T
chr20:40810843	['G', 'T']	56057	29443.302863770183	-57.76677317883754	-0.0078958937253501	0.0065716385816606	-1.2015106471900454	0.229558	0.229558	chr20	40810843	0.6391075676537235	chr20:40810843:G:T
chr20:40811397	['T', 'C']	56057	9992.06949028563	-29.378191567831102	-0.0058896308085597	0.0101602850201652	-0.5796718100791954	0.562138	0.562138	chr20	40811397	0.250157055816296	chr20:40811397:T:C
chr20:40812239	['T', 'C']	56057	34010.853752966155	22.797133612629	-0.0024055037374532	0.0063424680541669	-0.3792693501818861	0.704489	0.704489	chr20	40812239	0.1521257836427681	chr20:40812239:T:C
chr20:40813182	['G', 'A']	56057	56996.11727029437	351.97592203219045	0.0052212846363068	0.005802309794407	0.8998631271532214	0.368197	0.368197	chr20	40813182	0.4339197543674563	chr20:40813182:G:A
chr20:40813570	['A', 'G']	56057	16883.204716964305	49.11226440335765	-0.0048678474188694	0.0081108269325829	-0.6001665994516805	0.548398	0.548398	chr20	40813570	0.260904137745668	chr20:40813570:A:G
chr20:40813739	['T', 'A']	56057	5044.629937555753	-67.69803979901897	-0.0197146049072779	0.0138903731963049	-1.419299872556507	0.155817	0.155817	chr20	40813739	0.80738516153235	chr20:40813739:T:A
chr20:40814721	['A', 'G']	56057	12242.218388754103	60.91081128895822	-0.0050985217619431	0.0093030516714838	-0.5480483116708186	0.583661	0.583661	chr20	40814721	0.2338393251079652	chr20:40814721:A:G
chr20:40814879	['G', 'A']	56057	4656.083059797345	-44.66215709171421	-0.0130901784359893	0.0144479539751598	-0.9060229883411244	0.364928	0.364928	chr20	40814879	0.4377928130426717	chr20:40814879:G:A
chr20:40815564	['G', 'T']	56057	37926.76575017395	310.46312759985216	0.006298258757568	0.0062277578950615	1.0113204244118748	0.311867	0.311867	chr20	40815564	0.5060305773945929	chr20:40815564:G:T
chr20:40817655	['C', 'T']	56057	14628.782887929498	58.61834141070956	-0.0020592410322677	0.0085606288286205	-0.2405478701965328	0.809906	0.809906	chr20	40817655	0.0915653836525399	chr20:40817655:C:T
chr20:40818277	['G', 'A']	56057	4710.084023119738	-62.7693719890822	-0.0161808779056366	0.0143715731556768	-1.1258946901888105	0.260215	0.260215	chr20	40818277	0.584667672303778	chr20:40818277:G:A
chr20:40818917	['G', 'A']	56057	9443.505387661897	127.39783961128276	0.0078478098147715	0.0103988696963682	0.7546791183961405	0.450445	0.450445	chr20	40818917	0.3463582294456624	chr20:40818917:G:A
chr20:40819209	['A', 'G']	56057	16515.543995859203	73.54658148508548	-0.0048411449699341	0.0081818484230774	-0.5916933093357426	0.554058	0.554058	chr20	40819209	0.2564447699981397	chr20:40819209:A:G
chr20:40819768	['C', 'T']	56057	4844.25925000892	-40.83476786429684	-0.0117318265100444	0.0141881538099277	-0.8268747764656607	0.408312	0.408312	chr20	40819768	0.3890078562827328	chr20:40819768:C:T
chr20:40820259	['A', 'G']	56057	11483.819438745471	128.72503049156714	0.0005340894506904	0.0095566681695031	0.0558865748205865	0.955432	0.955432	chr20	40820259	0.0198002171130719	chr20:40820259:A:G
chr20:40820697	['A', 'G']	56057	16419.34323538332	72.80028634289073	-0.0046505544886442	0.0081962500208755	-0.5674002716851491	0.570445	0.570445	chr20	40820697	0.2437862221449303	chr20:40820697:A:G
chr20:40821051	['A', 'G']	56057	9584.02581577492	132.4245997548037	0.0082198854495314	0.0103260310553399	0.7960353213619907	0.426015	0.426015	chr20	40821051	0.3705751091072792	chr20:40821051:A:G
chr20:40821210	['C', 'G']	56057	4768.105756191563	-60.655740148924366	-0.0154044774566308	0.014283095124158	-1.0785111576114963	0.28081	0.28081	chr20	40821210	0.5515874304899202	chr20:40821210:C:G
chr20:40822348	['C', 'A']	56057	16056.572865935244	89.74622997973867	-0.0027824705836921	0.0082720773579814	-0.3363690235569934	0.736594	0.736594	chr20	40822348	0.1327718230557789	chr20:40822348:C:A
chr20:40823555	['T', 'C']	56057	6668.83275646744	-59.88830450160191	-0.0200410280362476	0.0123159560950141	-1.6272409451314016	0.103692	0.103692	chr20	40823555	0.9842547488171092	chr20:40823555:T:C
chr20:40823698	['A', 'G']	56057	16533.064531668155	73.78587633491284	-0.004524881192291	0.0081675385317885	-0.55400793943976	0.579576	0.579576	chr20	40823698	0.2368896067815568	chr20:40823698:A:G
chr20:40824155	['A', 'G']	56057	9638.063199214914	124.84275203169274	0.0071654443286522	0.0103005985297298	0.6956337836069638	0.486661	0.486661	chr20	40824155	0.3127734558182226	chr20:40824155:A:G
chr20:40824677	['C', 'A']	56057	5428.517820492227	-48.48636056682247	-0.0152759223496601	0.0135060771090782	-1.1310406586818795	0.258043	0.258043	chr20	40824677	0.5883079176543169	chr20:40824677:C:A
chr20:40824893	['C', 'T']	56057	11407.255901928944	152.54118677039418	0.0035979183214548	0.0095877314939641	0.3752627327663383	0.707466	0.707466	chr20	40824893	0.1502944269940577	chr20:40824893:C:T
chr20:40825039	['A', 'AG']	56057	15825.976235504017	80.2179661550079	-0.0025035803408321	0.0082937222454495	-0.3018645026611242	0.762756	0.762756	chr20	40825039	0.1176143674198816	chr20:40825039:A:AG
chr20:40827459	['A', 'G']	56057	8979.121248884925	86.70644900032025	-0.0023608626055225	0.0106639295658118	-0.2213876780555066	0.824791	0.824791	chr20	40827459	0.0836560866572051	chr20:40827459:A:G
chr20:40828547	['G', 'A']	56057	2576.045954045954	31.60455118941069	0.0094628568623999	0.0192387635907149	0.4918640856404591	0.622817	0.622817	chr20	40828547	0.2056395417278245	chr20:40828547:G:A
chr20:40829475	['A', 'G']	56057	13172.879926492891	-273.11901072816266	-0.0263132858567065	0.0089716423660502	-2.932939676271437	0.00335905	0.00335905	chr20	40829475	2.473783531566945	chr20:40829475:A:G
chr20:40829765	['G', 'A']	56057	6768.845245316682	99.34169656894456	0.0025335351705555	0.0121642948997928	0.2082763687847386	0.835014	0.835014	chr20	40829765	0.0783062429933127	chr20:40829765:G:A
chr20:40830227	['T', 'C']	56057	57877.422168296325	118.62959564383564	-0.00437359266969	0.0058420506631561	-0.7486399762454593	0.454077	0.454077	chr20	40830227	0.3428704955138234	chr20:40830227:T:C
chr20:40830890	['C', 'A']	56057	14288.764691190636	203.1970900928662	0.0091737270925573	0.0086518675825872	1.0603175562950609	0.289005	0.289005	chr20	40830890	0.5390946435630876	chr20:40830890:C:A
chr20:40831101	['A', 'G']	56057	58860.250035681165	74.0846917773648	-0.0061472921595336	0.0058460570679041	-1.051527908149127	0.293021	0.293021	chr20	40831101	0.5331012538530474	chr20:40831101:A:G
chr20:40831498	['G', 'A']	56057	49723.98322866115	301.9334003236684	0.0032939969937953	0.005859396451673	0.5621734287760572	0.574	0.574	chr20	40831498	0.2410881076020264	chr20:40831498:G:A
chr20:40831739	['C', 'T']	56057	57682.318934446695	96.6996187338646	-0.0051305977418187	0.0058396056084782	-0.8785863439767061	0.379629	0.379629	chr20	40831739	0.4206406190610985	chr20:40831739:C:T
chr20:40833247	['G', 'A']	56057	49806.2194469224	323.1727969361451	0.0037602990384846	0.0058618289894197	0.6414890378534944	0.521208	0.521208	chr20	40833247	0.2829889269402832	chr20:40833247:G:A
chr20:40833374	['G', 'A']	56057	8009.714425890244	-201.3863191126999	-0.0301528587051031	0.0112036785314171	-2.6913355841609623	0.00711877	0.00711877	chr20	40833374	2.147595038436008	chr20:40833374:G:A
chr20:40833833	['G', 'A']	56057	49817.775684259366	322.5897889850537	0.0036943418502438	0.005861542773296	0.6302678310349396	0.528522	0.528522	chr20	40833833	0.2769369302491867	chr20:40833833:G:A
chr20:40834294	['C', 'G']	56057	58525.79273363194	136.36215168397342	-0.0047016642491408	0.0058405603345418	-0.8050022566044909	0.420822	0.420822	chr20	40834294	0.3759015639378488	chr20:40834294:C:G
chr20:40835114	['T', 'C']	56057	60106.93920847904	157.29076739833266	-0.0057383801038043	0.0058429222320208	-0.9821079035343696	0.326051	0.326051	chr20	40835114	0.4867144634711945	chr20:40835114:T:C
chr20:40836324	['C', 'T']	56057	2698.0	28.37160630098932	0.0001751958761022	0.018946394164091	0.0092469244852035	0.992622	0.992622	chr20	40836324	0.0032161035365186	chr20:40836324:C:T
chr20:40836898	['C', 'T']	56057	50001.8117974521	308.975797914881	0.0027409355446797	0.0058496237443438	0.4685661274077692	0.639382	0.639382	chr20	40836898	0.1942395942305965	chr20:40836898:C:T
chr20:40837133	['G', 'A']	56057	8457.301739363125	-195.55415216368343	-0.0282950843333144	0.0109214642732734	-2.590777539103156	0.00957842	0.00957842	chr20	40837133	2.0187061236848005	chr20:40837133:G:A
chr20:40837257	['T', 'A']	56057	58559.31247100802	111.54190600609884	-0.0053857616646726	0.0058379793235672	-0.922538667263002	0.356252	0.356252	chr20	40837257	0.4482426888458174	chr20:40837257:T:A
chr20:40838081	['A', 'G']	56057	27394.330305842035	144.65578645970766	0.0012339007383938	0.0067250631350707	0.1834779411897481	0.854424	0.854424	chr20	40838081	0.0683265612036543	chr20:40838081:A:G
chr20:40838540	['C', 'T']	56057	59596.88407115964	67.94947875945554	-0.0085411400158616	0.0058388347331412	-1.462815853886421	0.143523	0.143523	chr20	40838540	0.8430784963329485	chr20:40838540:C:T
chr20:40838562	['G', 'A']	56057	7862.701313066438	-235.2947611342568	-0.0349454933782363	0.0112942599314749	-3.094093246503899	0.00197513	0.00197513	chr20	40838562	2.704404314506074	chr20:40838562:G:A
chr20:40839341	['A', 'G']	56057	60343.19624791082	97.5221831465101	-0.007617446859886	0.0058816105426587	-1.295129421548321	0.195281	0.195281	chr20	40839341	0.7093400096387481	chr20:40839341:A:G
chr20:40840685	['G', 'A']	56057	6466.038128033115	-90.52643466288588	-0.0248237276217739	0.0123826362220185	-2.004720737707933	0.0449977	0.0449977	chr20	40840685	1.3468096840654589	chr20:40840685:G:A
chr20:40841099	['A', 'G']	56057	2994.213654933723	50.238968287640375	-0.0005465140604324	0.0180282464066307	-0.0303143216542354	0.975816	0.975816	chr20	40841099	0.0106320652412328	chr20:40841099:A:G
chr20:40841279	['G', 'T']	56057	1981.070680581572	38.78681734956229	-0.0152711935738025	0.0224579684642396	-0.6799899820911762	0.496514	0.496514	chr20	40841279	0.3040685013739847	chr20:40841279:G:T
chr20:40841467	['C', 'T']	56057	51335.41040142729	-113.73377727355876	-0.008971511528338	0.0058619892683357	-1.5304551266920223	0.12591	0.12591	chr20	40841467	0.8999397760688475	chr20:40841467:C:T
chr20:40841772	['A', 'G']	56057	42726.33536128457	124.99447965925674	0.0008473578164466	0.0060057922395696	0.1410900981329006	0.887799	0.887799	chr20	40841772	0.0516853484914659	chr20:40841772:A:G
chr20:40841815	['T', 'A']	56057	3110.6658934784564	39.9643274795069	-0.004997507883032	0.0176876897905208	-0.2825415835656687	0.777529	0.777529	chr20	40841815	0.1092834038379751	chr20:40841815:T:A
chr20:40842249	['A', 'G']	56057	3114.3333392802983	39.19978063743367	-0.0053024808877669	0.0176768881922324	-0.2999668736999183	0.764204	0.764204	chr20	40842249	0.1167906934555382	chr20:40842249:A:G
chr20:40842340	['G', 'A']	56057	2992.160131301959	45.39408085912413	-0.0022393336821258	0.0180300937361571	-0.1241997803724758	0.901158	0.901158	chr20	40842340	0.045199057508898	chr20:40842340:G:A
chr20:40842687	['G', 'A']	56057	12514.446490054412	-133.11279115097298	-0.0153597644228819	0.0092163945975051	-1.6665697481138495	0.0956056	0.0956056	chr20	40842687	1.0195166686248427	chr20:40842687:G:A
chr20:40842787	['T', 'C']	56057	65383.161015739344	-110.06022988903386	-0.0095218575609725	0.0059073195216496	-1.611874476414571	0.106995	0.106995	chr20	40842787	0.9706365169236356	chr20:40842787:T:C
chr20:40843084	['G', 'A']	56057	22214.585142632863	-234.0458596487244	-0.014290733121969	0.0072487448935702	-1.9714769014212576	0.0486743	0.0486743	chr20	40843084	1.3127002854848353	chr20:40843084:G:A
chr20:40843491	['A', 'G']	56057	3128.3906512042818	48.33132696997409	-0.0022807693553746	0.0176614454770528	-0.1291383176047517	0.897249	0.897249	chr20	40843491	0.0470870170233922	chr20:40843491:A:G
chr20:40844421	['T', 'G']	56057	3132.0558726987297	44.397623008909655	-0.003696369420837	0.0176555310598123	-0.2093604212931752	0.834168	0.834168	chr20	40844421	0.0787464743918669	chr20:40844421:T:G
chr20:40844640	['G', 'A']	56057	22206.169084194185	-236.8297188141498	-0.0142903285609003	0.0072478492443829	-1.971664707564848	0.0486528	0.0486528	chr20	40844640	1.3128921607490278	chr20:40844640:G:A
chr20:40845090	['G', 'T']	56057	1485.052983676746	58.90657768786838	0.0070575605306419	0.0256481481596323	0.2751684248982105	0.783188	0.783188	chr20	40845090	0.1061339754103682	chr20:40845090:G:T
chr20:40845836	['T', 'G']	56057	42875.94322318178	135.20135019186608	0.0012829608833613	0.0060027726027209	0.2137280500647044	0.83076	0.83076	chr20	40845836	0.0805244223409389	chr20:40845836:T:G
chr20:40846197	['G', 'C']	56057	1979.1059157241232	40.492420028846674	-0.0146571474597473	0.0224611846541912	-0.6525545150626031	0.514046	0.514046	chr20	40846197	0.2889980159224596	chr20:40846197:G:C
chr20:40847838	['G', 'A']	56057	2992.1067522968515	27.360836131799985	-0.0092572312337148	0.0180419892154576	-0.5130937128475632	0.607888	0.607888	chr20	40847838	0.2161764297118273	chr20:40847838:G:A
chr20:40847942	['C', 'T']	56057	2872.0	29.356912541185626	-0.007350842026622	0.0184263975093338	-0.3989299602865154	0.689946	0.689946	chr20	40847942	0.1611848988565907	chr20:40847942:C:T
chr20:40849151	['A', 'C']	56057	42833.86693080618	167.63001320693667	0.0024947141266237	0.0060016275531389	0.4156729328061893	0.677651	0.677651	chr20	40849151	0.1689939164537827	chr20:40849151:A:C
chr20:40849893	['G', 'A']	56057	71189.42952469314	-45.400101445366815	-0.0111587367542998	0.0059971830494658	-1.8606630250003209	0.062797	0.062797	chr20	40849893	1.2020611033100417	chr20:40849893:G:A
chr20:40850319	['G', 'A']	56057	23005.335093854825	-286.7926629830257	-0.015332767506652	0.0071525182527872	-2.143687994179834	0.0320622	0.0320622	chr20	40850319	1.4940066811372192	chr20:40850319:G:A
chr20:40850645	['T', 'C']	56057	3082.1099634287752	40.964996641679456	-0.0042612715632433	0.0178108962400064	-0.2392508218464459	0.810912	0.810912	chr20	40850645	0.0910262727777866	chr20:40850645:T:C
chr20:40851090	['C', 'T']	56057	3079.109856391045	39.68625385217819	-0.0045891790264817	0.0178187029673697	-0.257548432951916	0.796756	0.796756	chr20	40851090	0.0986746573715438	chr20:40851090:C:T
chr20:40851203	['C', 'T']	56057	2970.1589538659155	50.319199764523376	0.0001502136934502	0.0181357613267954	0.008282734358018	0.993391	0.993391	chr20	40851203	0.0028797789774403	chr20:40851203:C:T
chr20:40852589	['A', 'G']	56057	58383.20748590595	64.37449788370745	-0.006193726412998	0.005841138230032	-1.060362923985116	0.288984	0.288984	chr20	40852589	0.5391262018942115	chr20:40852589:A:G
chr20:40853676	['A', 'C']	56057	7790.138968174682	-204.49805239312985	-0.0305824959726356	0.0113300634240401	-2.6992343138826382	0.00695201	0.00695201	chr20	40853676	2.157889611855464	chr20:40853676:A:C
chr20:40857673	['C', 'T']	56057	2061.07353492106	31.4235478062073	-0.0161166283106546	0.0219964434880474	-0.732692460915884	0.463749	0.463749	chr20	40857673	0.3337170138619654	chr20:40857673:C:T
chr20:40858578	['G', 'A']	56057	8491.454436793092	-229.0716685666084	-0.0320915458897738	0.0109007535173334	-2.9439750049154325	0.00324159	0.00324159	chr20	40858578	2.489241916075341	chr20:40858578:G:A
chr20:40859014	['A', 'G']	56057	43073.84196817241	103.19043716121642	-0.0005478646933297	0.0059843655904096	-0.0915493355231676	0.927056	0.927056	chr20	40859014	0.032894030951062	chr20:40859014:A:G
chr20:40861233	['C', 'T']	56057	8503.151687598116	-230.20040061187152	-0.03259112213621	0.0108945835843364	-2.9914977368265374	0.00277733	0.00277733	chr20	40861233	2.556372514681043	chr20:40861233:C:T
chr20:40861495	['C', 'A']	56057	8499.454864951655	-231.3963882432071	-0.0327103238588154	0.0108965282756779	-3.001903269670581	0.00268416	0.00268416	chr20	40861495	2.571191599886788	chr20:40861495:C:A
chr20:40861620	['C', 'A']	56057	6508.6966512640265	144.33309318645323	0.0095722808353273	0.0123469052164538	0.7752777451122774	0.438179	0.438179	chr20	40861620	0.3583484401086355	chr20:40861620:C:A
chr20:40862237	['G', 'A']	56057	8505.606925588283	-232.96304592917565	-0.0329833342705959	0.010893633851008	-3.027762335480361	0.00246484	0.00246484	chr20	40862237	2.6082112668015025	chr20:40862237:G:A
chr20:40863341	['G', 'A']	56057	42024.24768956289	100.75895593006534	7.700947032547664e-05	0.0060148125387323	0.0128033034827892	0.989785	0.989785	chr20	40863341	0.0044591321237619	chr20:40863341:G:A
chr20:40865175	['G', 'T']	56057	5194.092657342657	106.14502431232286	0.0089449105857831	0.0137501378635482	0.6505324291690389	0.515351	0.515351	chr20	40865175	0.28789687690126	chr20:40865175:G:T
chr20:40865208	['C', 'T']	56057	15526.384874759153	-120.94592528884787	-0.0187077083673715	0.0083781606971165	-2.232913528838152	0.0255586	0.0255586	chr20	40865208	1.592462938812801	chr20:40865208:C:T
chr20:40865260	['C', 'T']	56057	15526.384874759153	-121.45374652974492	-0.0187299195661523	0.0083780329492676	-2.235598699547905	0.025382	0.025382	chr20	40865260	1.5954741602262534	chr20:40865260:C:T
chr20:40865577	['C', 'T']	56057	14894.328498537072	-75.64990138888831	-0.0141361050218451	0.0085026499075081	-1.6625528718244094	0.0964076	0.0964076	chr20	40865577	1.0158887284627174	chr20:40865577:C:T
chr20:40865939	['C', 'A']	56057	57469.45354128376	5.368569617414575	-0.0080272995582049	0.0058494836299098	-1.372309090183523	0.169973	0.169973	chr20	40865939	0.7696200602822464	chr20:40865939:C:A
chr20:40866127	['G', 'A']	56057	51861.10179320187	158.19809125519637	-0.00147378351539	0.0058628036092708	-0.2513786259289972	0.801522	0.801522	chr20	40866127	0.0960845527265849	chr20:40866127:G:A
chr20:40866232	['G', 'T']	56057	50679.36916488221	172.36267001137392	-0.0019277492158343	0.0058594114681797	-0.3290004851687357	0.742157	0.742157	chr20	40866232	0.1295042119431898	chr20:40866232:G:T
chr20:40866612	['C', 'A']	56057	51209.45451299628	182.3263443678064	-0.0011732186326361	0.0058451876026076	-0.2007153084552378	0.840922	0.840922	chr20	40866612	0.075244285463184	chr20:40866612:C:A
chr20:40866870	['C', 'T']	56057	42798.92536221541	122.6829241981626	0.0011978645783384	0.0059892305489671	0.2000030836256661	0.841479	0.841479	chr20	40866870	0.0749567178318542	chr20:40866870:C:T
chr20:40866948	['G', 'A']	56057	51163.5635302933	184.14311650909264	-0.001061296662331	0.0058417956255385	-0.1816730215092467	0.85584	0.85584	chr20	40866948	0.0676074194490581	chr20:40866948:G:A
chr20:40867880	['G', 'A']	56057	42805.61743708726	119.9591843876922	0.0010367115597303	0.0059905390585506	0.1730581421133724	0.862606	0.862606	chr20	40867880	0.0641875253718095	chr20:40867880:G:A
chr20:40867936	['A', 'G']	56057	5465.09749179392	101.27628437066326	0.0058070775835934	0.0134103669616117	0.4330289842341158	0.664995	0.664995	chr20	40867936	0.1771816200812156	chr20:40867936:A:G
chr20:40868107	['G', 'A']	56057	52911.65336498135	264.78918843550474	-6.662725604253418e-05	0.005816451973878	-0.0114549653881369	0.990861	0.990861	chr20	40868107	0.003987264956687	chr20:40868107:G:A
chr20:40868199	['G', 'A']	56057	61913.73134701159	113.50391943205838	-0.0073638868952246	0.0058599583591322	-1.256644918602296	0.208887	0.208887	chr20	40868199	0.6800885873243542	chr20:40868199:G:A
chr20:40868428	['T', 'C']	56057	1678.029934351363	84.09011208721829	0.018253357389125	0.0239158407755721	0.7632329367140278	0.445328	0.445328	chr20	40868428	0.3513199977428001	chr20:40868428:T:C
chr20:40868563	['C', 'T']	56057	61622.4964140441	111.49160109642156	-0.0070034183577097	0.0058542051940673	-1.1963055830033065	0.231582	0.231582	chr20	40868563	0.6352951997134749	chr20:40868563:C:T
chr20:40868828	['T', 'C']	56057	5461.487136944266	92.71758280092286	0.0041100090326142	0.0134161047968758	0.3063489063957944	0.75934	0.75934	chr20	40868828	0.1195637220479114	chr20:40868828:T:C
chr20:40869046	['G', 'T']	56057	51244.31317240273	181.50522293281577	-0.0011725132143676	0.0058412826548728	-0.2007287240910284	0.840911	0.840911	chr20	40869046	0.0752499664544608	chr20:40869046:G:T
chr20:40869123	['A', 'G']	56057	1678.2993915820657	83.03192713773511	0.0176227668432649	0.0239142016626159	0.7369163767993957	0.461176	0.461176	chr20	40869123	0.3361333018516962	chr20:40869123:A:G
chr20:40869963	['C', 'T']	56057	2378.084845241281	-55.52749552509025	-0.0379587318641568	0.0201135080504991	-1.8872258269842124	0.0591351	0.0591351	chr20	40869963	1.2281546644417052	chr20:40869963:C:T
chr20:40870277	['C', 'T']	56057	42820.05546536314	124.761241612584	0.0011929831531802	0.0059882431460684	0.1992208940219051	0.842091	0.842091	chr20	40870277	0.074640974221987	chr20:40870277:C:T
chr20:40870304	['C', 'T']	56057	8695.775619068008	-155.67023412275375	-0.0238514454802477	0.0107868129090925	-2.211167068647545	0.0270283	0.0270283	chr20	40870304	1.568181269278604	chr20:40870304:C:T
chr20:40871532	['G', 'A']	56057	2458.0438490081347	-53.20393718420748	-0.035663944222789	0.019786258774179	-1.8024602139202903	0.0714784	0.0714784	chr20	40871532	1.1458251774723267	chr20:40871532:G:A
chr20:40871915	['A', 'G']	56057	14205.760249045565	-60.2554143076642	-0.0133992078044258	0.0086721004571624	-1.5450937025711258	0.122329	0.122329	chr20	40871915	0.9124705744682852	chr20:40871915:A:G
chr20:40871953	['ATAAT', 'A']	56057	1670.1191729256243	89.00152834845763	0.0206716453754493	0.0239840424681069	0.8618916266070533	0.388751	0.388751	chr20	40871953	0.4103284808103193	chr20:40871953:ATAAT:A
chr20:40873049	['G', 'A']	56057	42809.636804824506	120.98127497743124	0.0010337144472689	0.0059886966284194	0.1726109221100658	0.862958	0.862958	chr20	40873049	0.0640103407994026	chr20:40873049:G:A
chr20:40873104	['G', 'T']	56057	61624.72684051545	93.8469341682634	-0.0076029240372783	0.0058619621574395	-1.2969930260688154	0.194639	0.194639	chr20	40873104	0.7107701353534275	chr20:40873104:G:T
chr20:40873224	['C', 'T']	56057	42817.638232197976	118.2473393181104	0.0009494397765219	0.0059893690099448	0.1585208349903702	0.874047	0.874047	chr20	40873224	0.0584652134847752	chr20:40873224:C:T
chr20:40873431	['C', 'T']	56057	5473.097634508349	96.2369357795927	0.0047098749751596	0.0134005791249702	0.3514680172578034	0.725239	0.725239	chr20	40873431	0.1395188495994519	chr20:40873431:C:T
chr20:40873997	['G', 'A']	56057	15850.413776493257	36.10198680896129	-0.009293379794466	0.0082816158780165	-1.1221698677350165	0.261795	0.261795	chr20	40873997	0.5820386522586998	chr20:40873997:G:A
chr20:40875209	['T', 'G']	56057	61949.73584299733	98.33537235842417	-0.0075000993868757	0.0058593278612058	-1.2800272598728155	0.200541	0.200541	chr20	40875209	0.6977968237747961	chr20:40875209:T:G
chr20:40875355	['G', 'A']	56057	2377.1696251761728	-55.313450843188754	-0.0377328730397623	0.020117182117348	-1.8756539966511192	0.060708	0.060708	chr20	40875355	1.216754074543808	chr20:40875355:G:A
chr20:40875838	['T', 'C']	56057	1140.020336806051	79.17889578716559	0.0328974623701771	0.0290241331095899	1.1334520223554037	0.257029	0.257029	chr20	40875838	0.5900178734413056	chr20:40875838:T:C
chr20:40875890	['A', 'G']	56057	14721.05043441029	-42.819764492094826	-0.012724165451101	0.0085438554956495	-1.4892767624148298	0.13642	0.13642	chr20	40875890	0.8651219548048706	chr20:40875890:A:G
chr20:40876003	['C', 'T']	56057	42839.9348726001	126.22016565029504	0.0012837625372027	0.0059891464656859	0.2143481620558036	0.830276	0.830276	chr20	40876003	0.0807775156335468	chr20:40876003:C:T
chr20:40876129	['G', 'A']	56057	61684.9035648016	125.75279878999427	-0.006517928249706	0.0058544205051943	-1.11333448697835	0.26557	0.26557	chr20	40876129	0.5758209864212178	chr20:40876129:G:A
chr20:40876174	['G', 'A']	56057	5470.292753416348	96.91814716863864	0.0047765707966187	0.0134034982975817	0.3563674714294995	0.721567	0.721567	chr20	40876174	0.1417233369484037	chr20:40876174:G:A
chr20:40876363	['G', 'A']	56057	1171.8158980471642	78.0722592020267	0.031703375697393	0.0290323362937096	1.0920022204434914	0.274837	0.274837	chr20	40876363	0.5609248006731047	chr20:40876363:G:A
chr20:40876493	['G', 'A']	56057	1140.6511378848734	75.46852056364534	0.0291345947063984	0.0290182506052778	1.0040093423515837	0.315378	0.315378	chr20	40876493	0.5011686052742139	chr20:40876493:G:A
chr20:40877268	['G', 'A']	56057	5391.865668712531	107.69473336568704	0.0083079489704109	0.0134939119536442	0.6156812790057675	0.538107	0.538107	chr20	40877268	0.2691313583686709	chr20:40877268:G:A
chr20:40877811	['A', 'T']	56057	6186.441439352042	138.376549892825	0.0081980777881369	0.012672395273544	0.6469240906059779	0.517684	0.517684	chr20	40877811	0.285935257500452	chr20:40877811:A:T
chr20:40877855	['A', 'G']	56057	9869.584570368255	-88.25691914514053	-0.0182929767002073	0.0101544329591764	-1.8014769287216863	0.0716331	0.0716331	chr20	40877855	1.1448862538705291	chr20:40877855:A:G
chr20:40879299	['G', 'A']	56057	2373.423394650918	-53.7534145671677	-0.0367036639515995	0.0201328241769616	-1.823075770641269	0.0682972	0.0682972	chr20	40879299	1.1655971008495924	chr20:40879299:G:A
chr20:40879959	['T', 'C']	56057	79097.11012186202	79.3797572176174	-0.0123250224957098	0.006350701927332	-1.9407338963061225	0.0522956	0.0522956	chr20	40879959	1.2815348498728163	chr20:40879959:T:C
chr20:40880020	['TG', 'T']	56057	1124.080209801438	81.29799314447037	0.0362042164189999	0.0292115963870393	1.2393782229259855	0.215211	0.215211	chr20	40880020	0.6671355345056009	chr20:40880020:TG:T
chr20:40880226	['A', 'G']	56057	101552.49274741742	80.47872717181139	-0.0254178096009146	0.0098996077862142	-2.56755723558163	0.0102444	0.0102444	chr20	40880226	1.989513472530701	chr20:40880226:A:G
chr20:40880647	['A', 'G']	56057	55250.78426894114	16.040541462455668	-0.0063303897069692	0.005819396651982	-1.0878085969295617	0.276684	0.276684	chr20	40880647	0.5580159543849628	chr20:40880647:A:G
chr20:40881313	['G', 'A']	56057	1924.514970914672	-27.747425494027645	-0.0221680514515742	0.0222908782229376	-0.9944898191029126	0.319989	0.319989	chr20	40881313	0.4948649508095053	chr20:40881313:G:A
chr20:40882242	['T', 'C']	56057	1920.068504147712	-30.64005952131854	-0.023770497742913	0.0223126435308933	-1.0653375835992345	0.286728	0.286728	chr20	40882242	0.542529894595446	chr20:40882242:T:C
chr20:40882886	['T', 'C']	56057	45557.62863363016	109.8893121256058	-0.0003324378758532	0.0059247791063755	-0.0561097502344921	0.955255	0.955255	chr20	40882886	0.0198806804474818	chr20:40882886:T:C
chr20:40884438	['G', 'A']	56057	43046.44695428754	131.78531145742983	0.0017056685497477	0.005984960732834	0.2849924378601682	0.775651	0.775651	chr20	40884438	0.1103336432622355	chr20:40884438:G:A
chr20:40884862	['A', 'G']	56057	9631.687278111787	-99.74536914455568	-0.0193099803506655	0.010259618453597	-1.8821343540212627	0.059823	0.059823	chr20	40884862	1.2231318117865344	chr20:40884862:A:G
chr20:40885019	['T', 'C']	56057	82315.68428283406	135.69686348303938	-0.0104350924604273	0.0065457467336071	-1.5941790730844498	0.110902	0.110902	chr20	40885019	0.9550606217396432	chr20:40885019:T:C
chr20:40885340	['T', 'C']	56057	1910.068147355276	-30.36180377064887	-0.0235519599089981	0.022367845300062	-1.0529382510050191	0.292374	0.292374	chr20	40885340	0.5340612505875775	chr20:40885340:T:C
chr20:40885766	['C', 'T']	56057	46601.14448845592	189.56410280142543	0.0011647917814516	0.0058831293356757	0.1979884709296187	0.843055	0.843055	chr20	40885766	0.0741440915468675	chr20:40885766:C:T
chr20:40886351	['C', 'T']	56057	8538.913953363899	-180.3741772853536	-0.0265504160136134	0.0108714103488815	-2.442223700657644	0.0146002	0.0146002	chr20	40886351	1.8356411950168323	chr20:40886351:C:T
chr20:40887230	['C', 'T']	56057	8546.457380383203	-173.34180901148096	-0.0254536151467296	0.0108675847131275	-2.342159349904389	0.019176	0.019176	chr20	40887230	1.717241978974403	chr20:40887230:C:T
chr20:40887324	['G', 'A']	56057	1123.0	81.7074043189903	0.035794933173161	0.029224603620335	1.224821853469187	0.220647	0.220647	chr20	40887324	0.6563019730085535	chr20:40887324:G:A
chr20:40887371	['T', 'C']	56057	55140.901946441634	38.042658873363	-0.0057597802656506	0.0058164943773921	-0.990249434098674	0.322056	0.322056	chr20	40887371	0.4920686053960745	chr20:40887371:T:C
chr20:40888129	['T', 'C']	56057	56916.73616740168	54.94504974070491	-0.0054358053031633	0.0058209090163421	-0.9338413103352712	0.35039	0.35039	chr20	40888129	0.4554482969297316	chr20:40888129:T:C
chr20:40889323	['G', 'T']	56057	56969.08135302934	60.16020311563022	-0.0052645024502994	0.00581973651142	-0.9045946392880284	0.365684	0.365684	chr20	40889323	0.4368940412034483	chr20:40889323:G:T
chr20:40889551	['C', 'T']	56057	56990.14981801313	67.96996334847276	-0.0050250636895775	0.0058190880398965	-0.8635483180740617	0.38784	0.38784	chr20	40889551	0.4113474018498266	chr20:40889551:C:T
chr20:40889786	['T', 'C']	56057	57016.11976806423	60.85252029183291	-0.0052242763787277	0.0058190672905889	-0.8977858680508469	0.369304	0.369304	chr20	40889786	0.4326159883996041	chr20:40889786:T:C
chr20:40889818	['C', 'T']	56057	2830.0504852290564	115.37268725636665	0.0216662843347538	0.0184844916841445	1.1721330889146686	0.241149	0.241149	chr20	40889818	0.6177145346767134	chr20:40889818:C:T
chr20:40889837	['G', 'A']	56057	2829.050467389753	117.476362341125	0.0225290606868603	0.0184875629410555	1.2186063008245325	0.222999	0.222999	chr20	40889837	0.6516970844650934	chr20:40889837:G:A
chr20:40890687	['T', 'C']	56057	11409.221173574066	-56.20756016640243	-0.0137113362997112	0.0095234037585285	-1.4397516525992389	0.149943	0.149943	chr20	40890687	0.8240738042114494	chr20:40890687:T:C
chr20:40891137	['G', 'A']	56057	2830.050485229057	118.04557767832544	0.0228864962973503	0.0184844434418641	1.2381490613623964	0.215666	0.215666	chr20	40891137	0.6662183165398435	chr20:40891137:G:A
chr20:40891162	['T', 'C']	56057	11277.207043585306	-57.365456886779214	-0.0140753727038767	0.0095707782199259	-1.4706612545437974	0.141388	0.141388	chr20	40891162	0.8495874487777006	chr20:40891162:T:C
chr20:40891915	['A', 'G']	56057	43045.7504951555	104.38015195583992	0.0011061612279161	0.0059877358395581	0.1847378136838107	0.853435	0.853435	chr20	40891915	0.068829550373854	chr20:40891915:A:G
chr20:40891924	['C', 'T']	56057	2715.048433709148	109.95157431547858	0.0209604858598416	0.0188466966892429	1.1121570111437735	0.266075	0.266075	chr20	40891924	0.5749959291769169	chr20:40891924:C:T
chr20:40892147	['T', 'C']	56057	56538.13732802771	46.442579535480064	-0.0049527650039419	0.00582457538609	-0.8503220708190796	0.39515	0.39515	chr20	40892147	0.4032380137247565	chr20:40892147:T:C
chr20:40892941	['A', 'G']	56057	57501.25764090853	72.15706135975444	-0.0051196129349321	0.0058188593116869	-0.8798310219753189	0.378955	0.378955	chr20	40892941	0.4214123584013127	chr20:40892941:A:G
chr20:40892977	['T', 'C']	56057	52499.04794618325	0.6893801337779897	-0.0055044643393415	0.005840585322387	-0.942450805100444	0.345966	0.345966	chr20	40892977	0.460966579640547	chr20:40892977:T:C
chr20:40893769	['T', 'C']	56057	42583.35608250366	105.6788829436419	0.0008500204822791	0.0059993758345431	0.1416848195082011	0.887329	0.887329	chr20	40893769	0.0519153244833541	chr20:40893769:T:C
chr20:40894422	['A', 'T']	56057	13806.970418740748	-79.10694937935644	-0.0161424920276171	0.0087865377726102	-1.8371846164409944	0.0661879	0.0661879	chr20	40894422	1.1792213979249409	chr20:40894422:A:T
chr20:40894468	['C', 'T']	56057	3353.179451957041	114.97686354619906	0.0134160008407884	0.0170923760212527	0.7849114028445707	0.432509	0.432509	chr20	40894468	0.3640048509513759	chr20:40894468:C:T
chr20:40895881	['G', 'A']	56057	37064.27307925633	-0.977032633218338	-0.0110511150773252	0.0061661341944434	-1.7922274684329431	0.0731019	0.0731019	chr20	40895881	1.136071335096967	chr20:40895881:G:A
chr20:40896428	['C', 'T']	56057	5441.388275382228	126.89558137612067	0.0111240961242102	0.0134450176814115	0.8273768311654923	0.408027	0.408027	chr20	40896428	0.3893110977850282	chr20:40896428:C:T
chr20:40896840	['G', 'A']	56057	8554.610422278914	-181.89973632997908	-0.0266728263019556	0.0108582645288821	-2.4564539048581824	0.0140346	0.0140346	chr20	40896840	1.8527999606760188	chr20:40896840:G:A
chr20:40897410	['A', 'G']	56057	101569.2475692648	85.12334512139094	-0.0248675406846266	0.0099038591713918	-2.5108940115443747	0.0120454	0.0120454	chr20	40897410	1.919178773506373	chr20:40897410:A:G
chr20:40897959	['T', 'A']	56057	1275.0454910355902	-50.87367148256776	-0.0647642202439236	0.027274627735269	-2.374522610263772	0.017575	0.017575	chr20	40897959	1.7551046663081384	chr20:40897959:T:A
chr20:40898166	['C', 'T']	56057	27057.58431638498	-109.05642678671292	-0.0114794352807177	0.0067709885637347	-1.6953854186376005	0.0900079	0.0900079	chr20	40898166	1.0457193708291608	chr20:40898166:C:T
chr20:40898459	['C', 'T']	56057	6866.734973506271	79.42906381035051	-0.0033444225120857	0.0120501042664364	-0.2775430351587147	0.781364	0.781364	chr20	40898459	0.1071466020202587	chr20:40898459:C:T
chr20:40898460	['G', 'A']	56057	2401.25701593192	-20.436179910516906	-0.0175275866360232	0.019908475597269	-0.880408273872445	0.378642	0.378642	chr20	40898460	0.4217712145756903	chr20:40898460:G:A
chr20:40899186	['A', 'G']	56057	30750.87415906779	-81.50815333317917	-0.0122524732579942	0.0065002262506385	-1.8849302755870432	0.0594444	0.0594444	chr20	40899186	1.2258890521243726	chr20:40899186:A:G
chr20:40899590	['C', 'A']	56057	4896.611454058875	-141.04700099137634	-0.0338197622896986	0.0141431514074128	-2.391246569839638	0.0167945	0.0167945	chr20	40899590	1.7748329212937868	chr20:40899590:C:A
chr20:40899753	['T', 'C']	56057	37666.12621133973	4.494422019282633	-0.0118696668808944	0.0061604780560918	-1.9267444462620795	0.0540165	0.0540165	chr20	40899753	1.2674735593549875	chr20:40899753:T:C
chr20:40900671	['G', 'A']	56057	9736.647530159184	119.70940424926228	-0.0005529217164158	0.0103301062179317	-0.0535252692228932	0.957314	0.957314	chr20	40900671	0.018945589808975	chr20:40900671:G:A
chr20:40902379	['T', 'C']	56057	2408.3007314897413	-20.625390066593827	-0.0200933203233334	0.0198425018067002	-1.012640468378262	0.311236	0.311236	chr20	40902379	0.5069101748664642	chr20:40902379:T:C
chr20:40904537	['C', 'T']	56057	1571.1401377292516	-33.227364198096055	-0.0447257255015581	0.0246740790271823	-1.8126603814588496	0.0698896	0.0698896	chr20	40904537	1.1555874451219672	chr20:40904537:C:T
chr20:40905309	['T', 'C']	56057	37953.41640350408	-17.5859899276012	-0.0120776350123119	0.0061346867935962	-1.968745172927058	0.0489873	0.0489873	chr20	40905309	1.3099164966003158	chr20:40905309:T:C
chr20:40906001	['C', 'G']	56057	2975.1592214650163	118.69736304220562	0.0174604491382495	0.0181844554727926	0.9601854267439378	0.336966	0.336966	chr20	40906001	0.4724139173996046	chr20:40906001:C:G
chr20:40906363	['A', 'T']	56057	5509.76919645247	137.63828701682417	0.0157357969119919	0.01334210162432	1.1794091631942505	0.23824	0.23824	chr20	40906363	0.6229853195918991	chr20:40906363:A:T
chr20:40907499	['C', 'T']	56057	1930.137726794284	-52.9917413866456	-0.0542562580301236	0.0223884184077159	-2.423407363667315	0.0153788	0.0153788	chr20	40907499	1.8130775509917023	chr20:40907499:C:T
chr20:40907671	['T', 'C']	56057	27743.43389122832	-91.0659035733534	-0.0110370446923242	0.0067091528085385	-1.6450727844919126	0.0999604	0.0999604	chr20	40907671	1.0001720146759878	chr20:40907671:T:C
chr20:40908151	['C', 'A']	56057	9704.38493104248	87.52343774754846	-0.0039249198959108	0.0103387124446924	-0.3796333360568283	0.704219	0.704219	chr20	40908151	0.1522922617369505	chr20:40908151:C:A
chr20:40908306	['C', 'T']	56057	5000.178396218	102.62076733974143	0.0117597359462853	0.0139541161740885	0.8427431590488064	0.399376	0.399376	chr20	40908306	0.3986180370635636	chr20:40908306:C:T
chr20:40908348	['G', 'A']	56057	38040.85776485072	-10.05572721063784	-0.0119260655645443	0.0061437005639904	-1.9411860067604207	0.0522407	0.0522407	chr20	40908348	1.2819910123589289	chr20:40908348:G:A
chr20:40908760	['G', 'A']	56057	24681.84328944081	-202.920429550662	-0.014087641308143	0.0069615534886522	-2.023634714738134	0.0430125	0.0430125	chr20	40908760	1.3664053143710135	chr20:40908760:G:A
chr20:40909191	['T', 'C']	56057	83633.91944261067	55.31441339207253	-0.0146248320560402	0.0066394918272712	-2.20270352558756	0.0276197	0.0276197	chr20	40909191	1.5587810429569586	chr20:40909191:T:C
chr20:40909277	['A', 'G']	56057	38095.56068403567	-5.434538143635534	-0.0118389769701653	0.0061481297775793	-1.9256224898405647	0.0541566	0.0541566	chr20	40909277	1.2663486088648006	chr20:40909277:A:G
chr20:40909768	['A', 'G']	56057	38052.00665726679	-11.562488804862385	-0.0119600453262887	0.0061438509953505	-1.9466691713942488	0.0515794	0.0515794	chr20	40909768	1.2875237141213989	chr20:40909768:A:G
chr20:40910057	['T', 'A']	56057	1934.7938394546177	-58.90808192835179	-0.0564648475065024	0.0224833550400135	-2.511406656435936	0.0120279	0.0120279	chr20	40910057	1.919810191282256	chr20:40910057:T:A
chr20:40910199	['C', 'A']	56057	2012.5243469212185	-34.696213733484456	-0.0252842042937136	0.0218353892145498	-1.1579461233906336	0.246891	0.246891	chr20	40910199	0.607494741261174	chr20:40910199:C:A
chr20:40910487	['G', 'A']	56057	1938.0691463740968	-60.28510595344996	-0.0571588173117294	0.0224598584043408	-2.544932220083915	0.0109326	0.0109326	chr20	40910487	1.961276541492864	chr20:40910487:G:A
chr20:40910835	['T', 'TCC']	56057	2979.344311270119	121.26823522907011	0.0184997716482692	0.0182298728897713	1.0148053011740563	0.310203	0.310203	chr20	40910835	0.5083540064026668	chr20:40910835:T:TCC
chr20:40910859	['A', 'G']	56057	5569.856892565534	140.2051337907625	0.0162684704754135	0.0133622892283806	1.217491269449568	0.223422	0.223422	chr20	40910859	0.6508740648453897	chr20:40910859:A:G
chr20:40911036	['A', 'G']	56057	5504.687386262266	140.1340219412274	0.016364025126616	0.0133558444909635	1.2252332780370256	0.220492	0.220492	chr20	40911036	0.6566071631978824	chr20:40911036:A:G
chr20:40911054	['A', 'G']	56057	1941.2424085637824	-31.76224098387535	-0.0235411460504081	0.0221629575193454	-1.062184323994654	0.288157	0.288157	chr20	40911054	0.5403708259370483	chr20:40911054:A:G
chr20:40911207	['G', 'C']	56057	5502.766948018347	139.23646271764986	0.0160866347248962	0.0133592401501367	1.2041579119851025	0.228534	0.228534	chr20	40911207	0.6410491789029791	chr20:40911207:G:C
chr20:40911675	['T', 'TAA']	56057	2970.2119422689243	116.67886561599352	0.0169020252779325	0.0182338347166556	0.926959443286684	0.353952	0.353952	chr20	40911675	0.4510556293543151	chr20:40911675:T:TAA
chr20:40911677	['T', 'A']	56057	2970.370918822479	118.05245390870373	0.0172525096210343	0.018233919939419	0.946176668448396	0.344063	0.344063	chr20	40911677	0.4633620282213003	chr20:40911677:T:A
chr20:40911881	['A', 'G']	56057	10386.482274438438	69.72219070182084	-0.0083845591289845	0.0100984139977142	-0.8302847487617707	0.406381	0.406381	chr20	40911881	0.3910666053207202	chr20:40911881:A:G
chr20:40911965	['A', 'C']	56057	10225.586572122582	47.187243870512816	-0.0101755155015202	0.010147702541847	-1.0027408134558942	0.31599	0.31599	chr20	40911965	0.5003266610953239	chr20:40911965:A:C
chr20:40912678	['C', 'T']	56057	1540.0	-30.930855575889183	-0.0413169218590131	0.0250155402834023	-1.6516501898792335	0.0986115	0.0986115	chr20	40912678	1.0060724350049377	chr20:40912678:C:T
chr20:40912828	['T', 'G']	56057	38030.53324411134	-2.2492818353880404	-0.0116202519901535	0.0061431264729119	-1.89158599312464	0.0585513	0.0585513	chr20	40912828	1.232463457951844	chr20:40912828:T:G
chr20:40912956	['T', 'A']	56057	27657.24170802241	-90.18336355290612	-0.0110490757792666	0.0067315565241872	-1.6413849812544936	0.100723	0.100723	chr20	40912956	0.9968713473954028	chr20:40912956:T:A
chr20:40913118	['A', 'C']	56057	11414.052736825244	62.5099292036177	-0.0096645112193014	0.0101973293060509	-0.947749251715022	0.343261	0.343261	chr20	40913118	0.464375536646909	chr20:40913118:A:C
chr20:40913154	['AG', 'A']	56057	33438.40271921866	-2.2701976713055485	-0.0113721131293578	0.0067329588597155	-1.6890216272371976	0.0912208	0.0912208	chr20	40913154	1.039906123346319	chr20:40913154:AG:A
chr20:40913306	['C', 'T']	56057	24673.961425920643	-204.20200880220312	-0.0141602696009757	0.0069608500538903	-2.03427304012412	0.0419288	0.0419288	chr20	40913306	1.3774875669032742	chr20:40913306:C:T
chr20:40913333	['A', 'T']	56057	1945.3123215815008	-32.04583241883888	-0.023164317609434	0.0221413517783318	-1.0462015978673582	0.295472	0.295472	chr20	40913333	0.5294836681554825	chr20:40913333:A:T
chr20:40915029	['T', 'C']	56057	7545.182696293174	72.88172735558715	-0.0040509618261951	0.011662515352122	-0.3473488954900343	0.728331	0.728331	chr20	40915029	0.1376712047478868	chr20:40915029:T:C
chr20:40915338	['AAAAT', 'A']	56057	1541.1649569142387	-27.70913054857359	-0.0397475922446088	0.0250294615831011	-1.5880322520179504	0.112285	0.112285	chr20	40915338	0.94967825667118	chr20:40915338:AAAAT:A
chr20:40916105	['G', 'A']	56057	5454.097295561582	132.77177690585322	0.0153104575616091	0.0134177140797898	1.141063035816975	0.253849	0.253849	chr20	40916105	0.5954245430938742	chr20:40916105:G:A
chr20:40916247	['A', 'G']	56057	10401.484415422225	74.80454289832184	-0.0077703663502737	0.010092258953273	-0.7699333108920826	0.441343	0.441343	chr20	40916247	0.355223757227729	chr20:40916247:A:G
chr20:40917047	['A', 'C']	56057	28245.08500044614	-141.59607930669512	-0.0132090231298584	0.0066812049291843	-1.9770420560159423	0.0480418	0.0480418	chr20	40917047	1.31838072909131	chr20:40917047:A:C
chr20:40918036	['A', 'G']	56057	10415.465325304229	67.07984218459954	-0.0085833453370116	0.0100950369331838	-0.8502539806265464	0.395188	0.395188	chr20	40918036	0.4031962513640322	chr20:40918036:A:G
chr20:40919045	['T', 'G']	56057	1740.1552130164848	-43.01622699872061	-0.0510630616709466	0.0235747607937776	-2.16600550553303	0.030315	0.030315	chr20	40919045	1.5183424274290147	chr20:40919045:T:G
chr20:40919537	['A', 'G']	56057	10399.113057750978	73.37238418772961	-0.007908742510639	0.0100933138723677	-0.783562525712261	0.4333	0.4333	chr20	40919537	0.3632113109656252	chr20:40919537:A:G
chr20:40920188	['T', 'C']	56057	27982.464687399603	-130.07498512322715	-0.012957528299007	0.0067008499958177	-1.933714126878593	0.0531533	0.0531533	chr20	40920188	1.2744697673156529	chr20:40920188:T:C
chr20:40920595	['A', 'C']	56057	2972.4772337996	122.78420483577425	0.0189586249886587	0.0182369682826582	1.0395710896030197	0.298544	0.298544	chr20	40920595	0.5249916526452427	chr20:40920595:A:C
chr20:40920655	['G', 'T']	56057	2004.178762577607	-31.61069100526582	-0.0240383456590617	0.0218178307810748	-1.1017752360565995	0.270564	0.270564	chr20	40920655	0.5677299891184269	chr20:40920655:G:T
chr20:40920820	['A', 'T']	56057	2973.159114425376	121.46074606974928	0.0184423994660695	0.0182338548089879	1.0114372226425117	0.311812	0.311812	chr20	40920820	0.5061071751205597	chr20:40920820:A:T
chr20:40921493	['G', 'C']	56057	5498.392342961127	139.23629954152827	0.0162799306177832	0.0133626108082296	1.218319597226985	0.223108	0.223108	chr20	40921493	0.651484856907716	chr20:40921493:G:C
chr20:40921600	['G', 'T']	56057	5497.863449801922	137.68454362351528	0.0160084315728194	0.0133648099552401	1.1978046546440226	0.230998	0.230998	chr20	40921600	0.6363917802495178	chr20:40921600:G:T
chr20:40921710	['T', 'C']	56057	1945.034697445412	-58.31968125321189	-0.0560704784261386	0.0224302529967104	-2.4997702181228965	0.0124302	0.0124302	chr20	40921710	1.905521883570937	chr20:40921710:T:C
chr20:40922147	['T', 'A']	56057	1535.2190940070298	-28.066500019788784	-0.0399642325769213	0.0250770809799331	-1.593655681412884	0.111019	0.111019	chr20	40922147	0.9546026888798368	chr20:40922147:T:A
chr20:40922223	['G', 'A']	56057	5483.489099407692	132.72500795141332	0.0152645520260581	0.0133801209252499	1.1408381218178714	0.253942	0.253942	chr20	40922223	0.5952654643104038	chr20:40922223:G:A
chr20:40922514	['T', 'C']	56057	38320.93770632217	-40.5906736335985	-0.0130311027147004	0.0061286616792316	-2.126255844544203	0.0334863	0.0334863	chr20	40922514	1.4751328362867906	chr20:40922514:T:C
chr20:40922983	['T', 'C']	56057	1535.054767638926	-28.017589104565204	-0.0399397640363596	0.0250770515765952	-1.592681815657948	0.111237	0.111237	chr20	40922983	0.953750732330483	chr20:40922983:T:C
chr20:40923708	['C', 'T']	56057	27429.85048980248	-86.03628952055026	-0.0111936322493821	0.0067440482716225	-1.659779378579257	0.0969644	0.0969644	chr20	40923708	1.0133876855420223	chr20:40923708:C:T
chr20:40925100	['T', 'C']	56057	10398.750597936676	72.69395226739621	-0.0079016198256885	0.0100951912610395	-0.7827112554254813	0.4338	0.4338	chr20	40925100	0.3627104523218255	chr20:40925100:T:C
chr20:40925567	['G', 'A']	56057	1684.1502176550346	-30.16617630577882	-0.043889509655334	0.0239669246034881	-1.8312532951744007	0.0670681	0.0670681	chr20	40925567	1.1734839967934418	chr20:40925567:G:A
chr20:40927794	['A', 'C']	56057	5524.248887459109	138.66753912363063	0.0160659081970641	0.0133474174775725	1.203671663380538	0.228722	0.228722	chr20	40927794	0.6406920600584	chr20:40927794:A:C
chr20:40929179	['G', 'A']	56057	24333.0770836679	-193.8545182979329	-0.0139166070738043	0.0069932966496397	-1.9899923842814868	0.0465966	0.0465966	chr20	40929179	1.331645771187865	chr20:40929179:G:A
chr20:40929277	['A', 'G']	56057	38245.56143232002	-44.081278553538695	-0.0130916152991854	0.0061310987618277	-2.135280446091328	0.0327424	0.0327424	chr20	40929277	1.4848894902094965	chr20:40929277:A:G
chr20:40929504	['C', 'A']	56057	1880.0335378906807	-50.17486601758901	-0.0521607809460019	0.0228001822388438	-2.287735264551418	0.0221566	0.0221566	chr20	40929504	1.6544968826858113	chr20:40929504:C:A
chr20:40929661	['C', 'T']	56057	1883.1007778213864	-46.01633849110759	-0.0502702109013032	0.0227882109431508	-2.205974441201678	0.0273898	0.0273898	chr20	40929661	1.5624111389476998	chr20:40929661:C:T
chr20:40929793	['G', 'T']	56057	2961.1056462402994	121.09113590496666	0.0189364729943503	0.0182769964255053	1.0360823273962374	0.300168	0.300168	chr20	40929793	0.5226356084424342	chr20:40929793:G:T
chr20:40930941	['A', 'G']	56057	5578.497573681581	75.64486777904231	-0.0047347293091299	0.0133770615991028	-0.3539438967259842	0.723382	0.723382	chr20	40930941	0.1406323020409913	chr20:40930941:A:G
chr20:40931834	['C', 'T']	56057	22541.82547952537	-227.34698688360183	-0.0162614464743729	0.0072016348455392	-2.2580215219389084	0.0239481	0.0239481	chr20	40931834	1.6207289370405704	chr20:40931834:C:T
chr20:40932446	['C', 'T']	56057	29891.79915429632	-80.42836361085199	-0.0095538922292927	0.0065090703694436	-1.4677813707688332	0.142169	0.142169	chr20	40932446	0.8471950913464235	chr20:40932446:C:T
chr20:40932599	['C', 'T']	56057	1969.035125588697	29.220560450686573	0.010511736827717	0.0218940805927854	0.4801177552612484	0.631146	0.631146	chr20	40932599	0.1998701658589192	chr20:40932599:C:T
chr20:40932722	['G', 'C']	56057	3602.128516635448	124.26286374425815	0.0083540955660959	0.0166153980668112	0.5027923816512682	0.615112	0.615112	chr20	40932722	0.211045800397895	chr20:40932722:G:C
chr20:40933433	['G', 'A']	56057	3453.0615991151703	106.18741524625692	0.0059263874701271	0.016938798097264	0.3498706009775522	0.726437	0.726437	chr20	40933433	0.1388020437730386	chr20:40933433:G:A
chr20:40933636	['C', 'T']	56057	2049.0731067701363	-16.1147372855442	-0.0138656658625991	0.021582706885155	-0.6424433198477146	0.520588	0.520588	chr20	40933636	0.283505846971784	chr20:40933636:C:T
chr20:40933680	['C', 'A']	56057	38240.82177458205	-17.895548033402452	-0.0120079934090279	0.006131355655543	-1.9584565116805883	0.0501814	0.0501814	chr20	40933680	1.2994572265647883	chr20:40933680:C:A
chr20:40934596	['C', 'A']	56057	2049.182776707343	-11.22810717533392	-0.0110935484205607	0.0215825825782819	-0.5140046785561183	0.607251	0.607251	chr20	40934596	0.2166317613410709	chr20:40934596:C:A
chr20:40936848	['T', 'C']	56057	3616.451596788581	123.21085449511996	0.007556744861117	0.0165764704713583	0.4558717655953342	0.648484	0.648484	chr20	40936848	0.1881007347648391	chr20:40936848:T:C
chr20:40937084	['G', 'A']	56057	22373.19292048029	-224.29977545218264	-0.0160231653626427	0.0072233255141504	-2.2182532590083923	0.0265416	0.0265416	chr20	40937084	1.5760729002271876	chr20:40937084:G:A
chr20:40937153	['A', 'G']	56057	38325.1531365972	-3.154618823448329	-0.0114803825060612	0.0061295267287902	-1.8729639357208792	0.0610786	0.0610786	chr20	40937153	1.21411092608914	chr20:40937153:A:G
chr20:40939134	['C', 'T']	56057	16816.599982160376	-108.01725324715754	-0.0110364800969985	0.0081007832859786	-1.3623966605922189	0.173078	0.173078	chr20	40939134	0.761758131927105	chr20:40939134:C:T
chr20:40939952	['G', 'A']	56057	37910.762895427055	-42.91163741329474	-0.0130715956730624	0.0061441899811425	-2.12747257379428	0.0333852	0.0333852	chr20	40939952	1.4764460177040883	chr20:40939952:G:A
chr20:40939967	['T', 'C']	56057	5118.821831287469	103.3895844759184	0.0105925648726785	0.0137922083626879	0.7680107923350858	0.442484	0.442484	chr20	40939967	0.3541024285533646	chr20:40939967:T:C
chr20:40940425	['C', 'G']	56057	7528.537205858741	88.91643453674916	-0.0101729520899019	0.0117669824089014	-0.864533636270787	0.387299	0.387299	chr20	40940425	0.4119536243540737	chr20:40940425:C:G
chr20:40940709	['T', 'C']	56057	5046.116670857451	103.97262701909476	0.0111890300383961	0.0139329284026182	0.8030637720275344	0.421941	0.421941	chr20	40940709	0.3747482721800482	chr20:40940709:T:C
chr20:40940794	['A', 'AC']	56057	5129.464070948058	118.17941278394612	-0.0011219841509195	0.0140695643161732	-0.0797454793699465	0.93644	0.93644	chr20	40940794	0.028520043706454	chr20:40940794:A:AC
chr20:40941012	['T', 'C']	56057	37487.012381581066	21.134123887680964	-0.0109533376966943	0.0061633639272337	-1.7771687386972876	0.0755459	0.0755459	chr20	40941012	1.1217891005598093	chr20:40941012:T:C
chr20:40941675	['T', 'A']	56057	37438.02141365835	14.893840579405197	-0.0111178848326918	0.0061660343272608	-1.8030851342390828	0.0713802	0.0713802	chr20	40941675	1.1464222395300545	chr20:40941675:T:A
chr20:40942016	['A', 'G']	56057	32480.37358598295	-82.23453670539948	-0.0143145749692395	0.0064143466577112	-2.231649727261097	0.0256421	0.0256421	chr20	40942016	1.5910464104689226	chr20:40942016:A:G
chr20:40942247	['C', 'T']	56057	2249.0802426188566	-29.33042120991547	-0.027842720008255	0.0206092529809049	-1.3509815243692769	0.176707	0.176707	chr20	40942247	0.7527462461856035	chr20:40942247:C:T
chr20:40943461	['T', 'G']	56057	2113.0376944484087	43.71676019037259	0.0170290412972892	0.0211507468672375	0.805127185540062	0.42075	0.42075	chr20	40943461	0.3759758753521385	chr20:40943461:T:G
chr20:40943814	['G', 'A']	56057	29633.1717542952	-200.2957293981936	-0.017312646514684	0.0065830263516184	-2.629891723041279	0.00854354	0.00854354	chr20	40943814	2.068362142904437	chr20:40943814:G:A
chr20:40944738	['A', 'G']	56057	1522.0543038087592	-38.87745721545423	-0.0449036610265602	0.0251302978672457	-1.7868336166873158	0.0739698	0.0739698	chr20	40944738	1.1309455555445949	chr20:40944738:A:G
chr20:40946019	['A', 'T']	56057	21078.384152868966	61.82964784483536	-0.0014671202599848	0.0073730083064577	-0.1989852986737985	0.842275	0.842275	chr20	40946019	0.074546089636347	chr20:40946019:A:T
chr20:40946998	['G', 'A']	56057	64728.54691598124	-29.851387606517985	-0.0110670228228803	0.0058879421364557	-1.879607945594055	0.0601667	0.0601667	chr20	40946998	1.2206438078716912	chr20:40946998:G:A
chr20:40947740	['G', 'A']	56057	35344.43730253648	-220.2022552325552	-0.0116067874691242	0.0062623424855724	-1.8534258539619457	0.0638266	0.0638266	chr20	40947740	1.1949982895286242	chr20:40947740:G:A
chr20:40948879	['G', 'A']	56057	9322.33260190884	-97.1199275447333	-0.0139590897758166	0.0104960624871513	-1.329935849077169	0.183545	0.183545	chr20	40948879	0.7362574417346939	chr20:40948879:G:A
chr20:40948962	['T', 'C']	56057	21628.858368868983	130.90831636800547	-3.901406638691621e-05	0.0073476469305345	-0.0053097361312756	0.995763	0.995763	chr20	40948962	0.001844015030198	chr20:40948962:T:C
chr20:40949102	['A', 'G']	56057	36028.85630943248	-233.700951687358	-0.0133423387429906	0.0062168475533567	-2.1461582624438926	0.0318646	0.0318646	chr20	40949102	1.496691528898633	chr20:40949102:A:G
chr20:40949242	['A', 'G']	56057	7080.7578812153215	112.55006056876248	0.0113740282359199	0.0118255457863089	0.9618184599215972	0.336145	0.336145	chr20	40949242	0.4734733442889518	chr20:40949242:A:G
chr20:40949990	['T', 'C']	56057	22110.705353319063	57.17641322886732	-0.0037755138474097	0.0072835354777652	-0.5183628004470395	0.604207	0.604207	chr20	40949990	0.218814247543766	chr20:40949990:T:C
chr20:40951179	['T', 'C']	56057	34836.97164980642	-153.9696841324416	-0.0094251180277126	0.0062882205409027	-1.4988529690403607	0.133917	0.133917	chr20	40951179	0.8731642882788256	chr20:40951179:T:C
chr20:40951810	['C', 'T']	56057	20517.464042959346	107.30817453523316	-0.0003900979706342	0.0074913774583689	-0.0520729295516219	0.958471	0.958471	chr20	40951810	0.0184210228281791	chr20:40951810:C:T
chr20:40951947	['G', 'A']	56057	20511.854570760686	110.7322387111755	-0.0001366200327457	0.0074927966267507	-0.0182335167429948	0.985453	0.985453	chr20	40951947	0.0063640840455231	chr20:40951947:G:A
chr20:40953076	['A', 'G']	56057	86700.91990793604	141.16123059058935	-0.0143768959127749	0.0069036821319824	-2.0824967948874185	0.0373016	0.0373016	chr20	40953076	1.4282725393369406	chr20:40953076:A:G
chr20:40953883	['T', 'C']	56057	22514.213045727844	84.07717448757464	-0.0030531802524109	0.0072325181431807	-0.4221462279067539	0.67292	0.67292	chr20	40953883	0.1720365637458775	chr20:40953883:T:C
chr20:40954377	['A', 'G']	56057	41590.54832952597	110.1903417340859	-0.0045522432412675	0.0059876033991757	-0.760278017394104	0.447092	0.447092	chr20	40954377	0.3496031010712191	chr20:40954377:A:G
chr20:40955312	['C', 'T']	56057	41266.0975984013	104.6548224474342	-0.0045353644843378	0.0059992866866026	-0.7559839563036784	0.449662	0.449662	chr20	40955312	0.3471138122043903	chr20:40955312:C:T
chr20:40959825	['A', 'T']	56057	102776.00051738595	247.69293605884823	-0.0098521349172187	0.010441803378804	-0.9435281014022652	0.345415	0.345415	chr20	40959825	0.461658806676554	chr20:40959825:A:T
chr20:40960111	['C', 'T']	56057	4790.1709035768445	45.71678843726474	-0.0046920135948452	0.0146220027102349	-0.3208872059339001	0.748297	0.748297	chr20	40960111	0.1259259959049317	chr20:40960111:C:T
chr20:40960197	['C', 'T']	56057	22781.28313467989	-216.96087984373432	-0.0194054544359256	0.0072238199208922	-2.6863148096760345	0.00722663	0.00722663	chr20	40960197	2.141064180382566	chr20:40960197:C:T
chr20:40960888	['A', 'G']	56057	30928.587338468904	366.88989858763455	0.0097454488286341	0.0064677842563049	1.5067677650400946	0.131876	0.131876	chr20	40960888	0.8798342341424195	chr20:40960888:A:G
chr20:40961327	['C', 'T']	56057	30855.70608282925	359.1915367813269	0.009350232250818	0.0064663604450862	1.4459806764906151	0.148188	0.148188	chr20	40961327	0.8291869633255672	chr20:40961327:C:T
chr20:40962326	['T', 'TA']	56057	30949.864799286348	361.1315609940153	0.0094403654489354	0.0064608569361082	1.4611630534914644	0.143976	0.143976	chr20	40962326	0.8417098963509391	chr20:40962326:T:TA
chr20:40962547	['G', 'T']	56057	35155.27134369369	114.77092798043712	-0.0006252157190684	0.0062536635744266	-0.0999759119798523	0.920364	0.920364	chr20	40962547	0.0360403770819665	chr20:40962547:G:T
chr20:40962876	['G', 'A']	56057	35153.03351117932	110.5144415404517	-0.0007887647481382	0.0062536020906651	-0.1261296668228528	0.89963	0.89963	chr20	40962876	0.0459360705583061	chr20:40962876:G:A
chr20:40963675	['G', 'A']	56057	35202.65181630031	107.61756960592288	-0.0009465079952682	0.0062533221561686	-0.1513608241556098	0.879692	0.879692	chr20	40963675	0.0556693575252429	chr20:40963675:G:A
chr20:40963880	['A', 'C']	56057	66189.71135933766	489.707460532041	0.0074243757120979	0.0058748025118611	1.2637660069607863	0.206319	0.206319	chr20	40963880	0.6854607758310262	chr20:40963880:A:C
chr20:40965022	['C', 'T']	56057	66125.23292706866	482.2891342575208	0.0072482079098379	0.0058725936201822	1.2342430582848771	0.217118	0.217118	chr20	40965022	0.6633041702046234	chr20:40965022:C:T
chr20:40965795	['G', 'A']	56057	35143.77701050978	102.12848657830816	-0.001066814160027	0.0062559406669097	-0.1705281774281962	0.864595	0.864595	chr20	40965795	0.06318728034376	chr20:40965795:G:A
chr20:40966320	['G', 'T']	56057	89183.7284166563	287.0948450405357	-0.0075269722274774	0.0071889012677886	-1.0470267913128175	0.295092	0.295092	chr20	40966320	0.5300425641460927	chr20:40966320:G:T
chr20:40967106	['TC', 'T']	56057	81145.58043854486	-16.63759256239563	-0.0100209103176185	0.0064588093004158	-1.5515104799538373	0.120785	0.120785	chr20	40967106	0.9179869963582376	chr20:40967106:TC:T
chr20:40967438	['T', 'C']	56057	81275.74815317085	-4.122538590941758	-0.0098343545241221	0.0064692938167313	-1.5201588925653358	0.128477	0.128477	chr20	40967438	0.8911746129328995	chr20:40967438:T:C
chr20:40967614	['G', 'A']	56057	33867.31227913617	85.41662258589905	0.0001289459217885	0.0063274162218868	0.0203789220223199	0.983741	0.983741	chr20	40967614	0.0071192278661361	chr20:40967614:G:A
chr20:40967633	['T', 'C']	56057	81274.64757316204	-8.07574061029932	-0.0099584086967579	0.0064694184032876	-1.5393050929736185	0.123735	0.123735	chr20	40967633	0.9075074373404431	chr20:40967633:T:C
chr20:40967960	['C', 'T']	56057	22916.54092539391	85.49520507919611	0.0078913943243992	0.0071894753791324	1.097631455461155	0.27237	0.27237	chr20	40967960	0.5648407291820006	chr20:40967960:C:T
chr20:40968583	['C', 'A']	56057	81146.05613947433	-19.313891107150816	-0.0100917386990061	0.0064595407373315	-1.5622997221277914	0.118223	0.118223	chr20	40968583	0.9272980242891552	chr20:40968583:C:A
chr20:40968609	['A', 'G']	56057	81240.94181565144	-6.788802817308399	-0.0098571392358674	0.0064669249257571	-1.524239008343434	0.127455	0.127455	chr20	40968609	0.8946431226912532	chr20:40968609:A:G
chr20:40968997	['C', 'A']	56057	23004.69342349415	-198.988754880083	-0.0184381229514906	0.0071899410370282	-2.56443312351718	0.010337	0.010337	chr20	40968997	1.985605483726465	chr20:40968997:C:A
chr20:40969715	['T', 'G']	56057	22220.37833401723	-177.02745896759612	-0.0173157670112452	0.0072872569438222	-2.3761707793115154	0.0174967	0.0174967	chr20	40969715	1.757043854567128	chr20:40969715:T:G
chr20:40970032	['G', 'A']	56057	5729.204406386585	47.76890781523367	-9.051949020772597e-05	0.0131259692068006	-0.0068962138171729	0.994498	0.994498	chr20	40970032	0.002396085933047	chr20:40970032:G:A
chr20:40970361	['A', 'G']	56057	80433.30454561673	-10.0599429181207	-0.0095943321269294	0.0064119733521661	-1.496315034386126	0.134577	0.134577	chr20	40970361	0.8710291572487816	chr20:40970361:A:G
chr20:40970669	['GTGGCTCA', 'G']	56057	79745.76133545082	-19.19394558459904	-0.0088009464275779	0.0063819257171711	-1.3790424422989105	0.167887	0.167887	chr20	40970669	0.7749829312999852	chr20:40970669:GTGGCTCA:G
chr20:40974071	['G', 'A']	56057	80541.80462477249	4.668194960653414	-0.0092783457552799	0.006420686162171	-1.4450707480371006	0.148444	0.148444	chr20	40974071	0.8284373515846245	chr20:40974071:G:A
chr20:40975297	['G', 'A']	56057	26224.82430937256	-6.827686685943454	-0.0013691375075412	0.0068803129347479	-0.1989934935410643	0.842269	0.842269	chr20	40975297	0.0745491833719709	chr20:40975297:G:A
chr20:40976421	['CT', 'C']	56057	45038.71023650158	-151.0475174700627	-0.0082570432848848	0.0058957336979281	-1.4005115746300527	0.161366	0.161366	chr20	40976421	0.7921879663170666	chr20:40976421:CT:C
chr20:40976720	['A', 'G']	56057	80508.23422249977	-28.364657461927493	-0.0104584869495163	0.0064185773541248	-1.6294088818288153	0.103232	0.103232	chr20	40976720	0.9861856586271512	chr20:40976720:A:G
chr20:40977291	['A', 'G']	56057	45138.85754558755	-143.33804425918612	-0.008137392842377	0.0058901689232208	-1.3815211326617256	0.167124	0.167124	chr20	40977291	0.7769611783584183	chr20:40977291:A:G
chr20:40979470	['G', 'T']	56057	28499.59244192271	29.860048360850787	-0.0001628036155345	0.0066684903490418	-0.0244138638601968	0.980523	0.980523	chr20	40979470	0.0085422146877522	chr20:40979470:G:T
chr20:40980058	['C', 'T']	56057	79054.51277522036	-20.76409075433022	-0.0081201648243439	0.006351214130981	-1.278521658517854	0.201071	0.201071	chr20	40980058	0.6966505621639346	chr20:40980058:C:T
chr20:40980450	['A', 'G']	56057	80460.047279215	10.445610257997288	-0.0092625071274185	0.0064179226634813	-1.4432251077320124	0.148963	0.148963	chr20	40980450	0.8269215899185456	chr20:40980450:A:G
chr20:40980786	['C', 'T']	56057	80206.72322623231	-14.754607101145414	-0.0096354804422147	0.0063993266774075	-1.5057022289910853	0.132149	0.132149	chr20	40980786	0.8789361189198994	chr20:40980786:C:T
chr20:40981471	['T', 'C']	56057	80604.254777411	-4.830038881494774	-0.0101031041653446	0.0064274043504601	-1.5718793488729847	0.115984	0.115984	chr20	40981471	0.9356019175918404	chr20:40981471:T:C
chr20:40982216	['C', 'T']	56057	98512.27207692582	147.75387800796557	-0.0140578752737582	0.0088438607563956	-1.5895631626257811	0.111939	0.111939	chr20	40982216	0.951018577154336	chr20:40982216:C:T
chr20:40982921	['AG', 'A']	56057	79032.01672169179	249.22831473860947	0.0006160009041182	0.006391191676522	0.0963827929587987	0.923217	0.923217	chr20	40982921	0.0346962070715575	chr20:40982921:AG:A
chr20:40983162	['G', 'A']	56057	82580.41945267064	503.30569119845455	0.0130913913229137	0.0066212875621081	1.9771670086996933	0.0480276	0.0480276	chr20	40983162	1.3185091150641155	chr20:40983162:G:A
chr20:40985435	['G', 'A']	56057	30349.61797251474	555.0439118675343	0.023152233945946	0.0064728416661971	3.5768268621265857	0.000348083	0.000348083	chr20	40985435	3.458317186673995	chr20:40985435:G:A
chr20:40985506	['T', 'C']	56057	16405.560512509364	587.5914473185069	0.0353228720807854	0.0081449585861746	4.336777370574077	1.44839e-05	1.44839e-05	chr20	40985506	4.839114482308362	chr20:40985506:T:C
chr20:40985659	['T', 'G']	56057	19590.591620420768	108.80596521672156	-0.0001503018240718	0.0078244978210829	-0.0192091336094292	0.984674	0.984674	chr20	40985659	0.0067075293351252	chr20:40985659:T:G
chr20:40986143	['G', 'A']	56057	19467.77828328784	86.74841610488158	-0.0014006793889061	0.0078454514506395	-0.1785339438678149	0.858304	0.858304	chr20	40986143	0.0663588635045755	chr20:40986143:G:A
chr20:40986305	['C', 'T']	56057	32480.532456641216	539.3448865290541	0.0214582890844807	0.0063458059388036	3.3814915380986346	0.000721427	0.000721427	chr20	40986305	3.1418076078846062	chr20:40986305:C:T
chr20:40986555	['C', 'T']	56057	32482.635658084884	542.8252419224223	0.0216744938636214	0.0063453950994728	3.4157831819522486	0.00063644	0.00063644	chr20	40986555	3.1962425329328097	chr20:40986555:C:T
chr20:40987425	['G', 'A']	56057	14910.861962533452	543.2860660545131	0.0356921665840973	0.0084923240108863	4.202873858597892	2.63955e-05	2.63955e-05	chr20	40987425	4.578470106908552	chr20:40987425:G:A
chr20:40987628	['A', 'C']	56057	32555.811268209065	558.0172863950195	0.0222631720937038	0.0063428499880516	3.5099635235961806	0.00044852	0.00044852	chr20	40987628	3.3482181865196026	chr20:40987628:A:C
chr20:40988329	['C', 'A']	56057	5935.235614733041	-19.73471566947759	-0.0175543019058115	0.0132562304610757	-1.3242302898517162	0.185432	0.185432	chr20	40988329	0.731815317525865	chr20:40988329:C:A
chr20:40988758	['G', 'A']	56057	32491.75163736949	552.13022402818	0.022026289126908	0.0063459897797829	3.470898928498017	0.00051911	0.00051911	chr20	40988758	3.284740604904645	chr20:40988758:G:A
chr20:40989353	['C', 'T']	56057	20034.721973334286	124.7608417122837	2.0866423377339744e-05	0.0077840248324448	0.0026806727658891	0.997861	0.997861	chr20	40989353	0.0009299508341565	chr20:40989353:C:T
chr20:40991258	['G', 'A']	56057	19197.05473586556	76.0086939565965	-0.0012594686869479	0.0078898744478515	-0.1596310176128224	0.873172	0.873172	chr20	40991258	0.0589001992575187	chr20:40991258:G:A
chr20:40991447	['G', 'C']	56057	19794.88432715983	108.61746042870335	-0.0005868469948203	0.0078308609152249	-0.0749402908790503	0.940262	0.940262	chr20	40991447	0.0267511152301823	chr20:40991447:G:C
chr20:40991985	['C', 'T']	56057	19791.295849541413	116.21031020819716	-6.30298791702757e-05	0.0078331573410117	-0.0080465483362976	0.99358	0.99358	chr20	40991985	0.002797159092875	chr20:40991985:C:T
chr20:40992001	['G', 'C']	56057	19792.590036399968	109.6598695092457	-0.0004719202941699	0.00783193504857	-0.06025589988213	0.951952	0.951952	chr20	40992001	0.0213849493683427	chr20:40992001:G:C
chr20:40992189	['T', 'A']	56057	19806.5932838484	108.51250465805232	-0.0006109392254344	0.007830555090572	-0.078019912811807	0.937812	0.937812	chr20	40992189	0.0278842144416565	chr20:40992189:T:A
chr20:40993012	['C', 'G']	56057	32549.774408851605	585.5831154568457	0.0230927274108886	0.0063479661499875	3.6378151466566657	0.000275207	0.000275207	chr20	40993012	3.560340523842375	chr20:40993012:C:G
chr20:40993154	['G', 'A']	56057	32505.934534223576	568.4433629081611	0.0226474586753854	0.0063530115810241	3.5648382482146426	0.000364383	0.000364383	chr20	40993154	3.438441892891174	chr20:40993154:G:A
chr20:40994308	['C', 'T']	56057	19840.60117050888	114.40003526384729	-0.0003725122660368	0.0078323575685134	-0.047560681797063	0.962067	0.962067	chr20	40994308	0.0167946818945612	chr20:40994308:C:T
chr20:40994643	['G', 'A']	56057	14916.055658660194	548.9627902530514	0.0362525237070305	0.0084972856129517	4.266365208646611	1.99009e-05	1.99009e-05	chr20	40994643	4.701127282575453	chr20:40994643:G:A
chr20:40994697	['A', 'G']	56057	16144.319974304992	564.8936984005029	0.0344568624052075	0.0082230764424864	4.190264148242385	2.79056e-05	2.79056e-05	chr20	40994697	4.554308635254908	chr20:40994697:A:G
chr20:40995084	['T', 'C']	56057	32570.236276209645	556.0419135114024	0.0220542878275651	0.0063537854261726	3.4710469977029432	0.000518823	0.000518823	chr20	40995084	3.284980779404315	chr20:40995084:T:C
chr20:40995087	['C', 'T']	56057	16135.181034636587	572.6072719904018	0.0350881132241971	0.0082253553365069	4.265847709759619	1.99471e-05	1.99471e-05	chr20	40995087	4.700120235092303	chr20:40995087:C:T
chr20:40995723	['T', 'C']	56057	32505.059000892063	570.1198353383138	0.0226585757932199	0.0063502806825189	3.568121934451554	0.000359849	0.000359849	chr20	40995723	3.443879699854591	chr20:40995723:T:C
chr20:40995829	['C', 'T']	56057	32498.05812667261	567.719436630188	0.0224729309775232	0.0063504552177806	3.538790560179268	0.00040229	0.00040229	chr20	40995829	3.395460762852045	chr20:40995829:C:T
chr20:40995956	['C', 'A']	56057	32535.96490320278	577.1653711190984	0.0227421741152246	0.0063476611443308	3.5827643596784897	0.000340265	0.000340265	chr20	40995956	3.468182720573892	chr20:40995956:C:A
chr20:40996227	['GC', 'G']	56057	5521.295482927177	3.777010221683388	-0.0117696237125101	0.0133098912042975	-0.8842764776852539	0.376551	0.376551	chr20	40996227	0.4241761947127366	chr20:40996227:GC:G
chr20:40997237	['A', 'G']	56057	5682.690646711076	147.57385893495373	0.0239627793595037	0.0132169524881418	1.813033630937462	0.069832	0.069832	chr20	40997237	1.155945519515257	chr20:40997237:A:G
chr20:40997809	['C', 'T']	56057	16244.958138531169	566.4399732066811	0.0345426916669042	0.0082375475188137	4.19332229501707	2.7532e-05	2.7532e-05	chr20	40997809	4.560162239118304	chr20:40997809:C:T
chr20:40998325	['C', 'T']	56057	5523.868619007624	-2.7397675152411467	-0.0130700508942433	0.0133197115635151	-0.9812563006277344	0.326471	0.326471	chr20	40998325	0.4861553904971371	chr20:40998325:C:T
chr20:40998559	['C', 'A']	56057	14819.040695164009	515.3411022251672	0.0353111860511424	0.0085684248877371	4.121082522609102	3.77638e-05	3.77638e-05	chr20	40998559	4.422924311090166	chr20:40998559:C:A
chr20:41000205	['C', 'T']	56057	16232.44785199458	568.1634723107645	0.0341635774941811	0.0082018586031373	4.165345825531928	3.11346e-05	3.11346e-05	chr20	41000205	4.506756709480357	chr20:41000205:C:T
chr20:41000894	['T', 'C']	56057	16408.683428204356	10.305640274043498	0.0035206708167825	0.0081915454440543	0.4297932350894705	0.667348	0.667348	chr20	41000894	0.1756476367475822	chr20:41000894:T:C
chr20:41000898	['A', 'G']	56057	16358.793715651993	5.3986414415660855	0.0034436319305018	0.0082042036334331	0.4197399387392802	0.674677	0.674677	chr20	41000898	0.1709040948592932	chr20:41000898:A:G
chr20:41001295	['G', 'A']	56057	16363.335242377205	3.0841162662420896	0.0031797226531499	0.0082021483737412	0.3876694870980022	0.698262	0.698262	chr20	41001295	0.1559815919835615	chr20:41001295:G:A
chr20:41001584	['C', 'T']	56057	16405.341237131797	11.108072283861215	0.0034988148555943	0.0081902097037792	0.4271947828124455	0.669239	0.669239	chr20	41001584	0.1744187583981256	chr20:41001584:C:T
chr20:41002557	['A', 'C']	56057	16574.906368454074	10.61064533970722	0.0035498839065357	0.0081878510476031	0.4335550177814843	0.664613	0.664613	chr20	41002557	0.177431168063255	chr20:41002557:A:C
chr20:41003031	['A', 'G']	56057	16410.04917038359	8.000566386154361	0.0032566172739007	0.0081900657272783	0.3976301756717399	0.690904	0.690904	chr20	41003031	0.1605822929538269	chr20:41003031:A:G
chr20:41003770	['G', 'A']	56057	5398.288899989297	133.07058668108266	0.0226778467523332	0.0135492254442955	1.673737502233462	0.0941878	0.0941878	chr20	41003770	1.0260053470564932	chr20:41003770:G:A
chr20:41004523	['T', 'C']	56057	16421.17174816691	12.728001190980956	0.0037167584764172	0.0081865511765006	0.4540078472954617	0.649825	0.649825	chr20	41004523	0.1872035845373683	chr20:41004523:T:C
chr20:41004838	['G', 'A']	56057	5538.0	-4.314438837080965	-0.0132240643430885	0.0132882190156534	-0.995172063879336	0.319657	0.319657	chr20	41004838	0.4953157807402474	chr20:41004838:G:A
chr20:41004963	['C', 'T']	56057	16390.461946050094	14.829583927627851	0.0038241145925809	0.0081928802138169	0.4667607108586485	0.640673	0.640673	chr20	41004963	0.1933635781746641	chr20:41004963:C:T
chr20:41005848	['C', 'T']	56057	5595.0	-0.458424310548579	-0.0127066432880189	0.0132226633694843	-0.9609745731970816	0.336569	0.336569	chr20	41005848	0.4729258876143154	chr20:41005848:C:T
chr20:41006064	['G', 'A']	56057	16321.582320934796	-2.947991029260909	0.0028676488209301	0.0082091714855716	0.3493225626934762	0.726848	0.726848	chr20	41006064	0.1385564002319287	chr20:41006064:G:A
chr20:41008023	['C', 'T']	56057	53619.73913043478	675.2106429603408	0.0182592849179056	0.0058429663087009	3.125002601968646	0.00177894	0.00177894	chr20	41008023	2.749838699531783	chr20:41008023:C:T
chr20:41008128	['G', 'T']	56057	5281.282638170335	133.56598780900612	0.0243302531012419	0.0136852197278741	1.7778489191288538	0.0754341	0.0754341	chr20	41008128	1.1224322868354937	chr20:41008128:G:T
chr20:41008232	['C', 'G']	56057	16401.04804638715	13.797794777489898	0.0037724227649032	0.0081914050753654	0.4605342710066036	0.645135	0.645135	chr20	41008232	0.1903493960310254	chr20:41008232:C:G
chr20:41008478	['C', 'T']	56057	5460.389631241861	-4.185828101488987	-0.0131923334642052	0.01337234501133	-0.9865385205831704	0.323873	0.323873	chr20	41008478	0.4896252558792046	chr20:41008478:C:T
chr20:41009061	['G', 'A']	56057	5574.852617478871	129.3211215899201	0.0199507975573552	0.0134504148361601	1.483284924693876	0.138004	0.138004	chr20	41009061	0.8601083255353461	chr20:41009061:G:A
chr20:41009072	['A', 'G']	56057	6186.087573403802	124.93206045989167	0.0169598535558642	0.0134057060196059	1.2651219958919182	0.205833	0.205833	chr20	41009072	0.6864849960994305	chr20:41009072:A:G
chr20:41011420	['G', 'A']	56057	16275.484057453832	6.85472398024073	0.0037184564579114	0.0082210810182276	0.4523074823939722	0.651049	0.651049	chr20	41011420	0.1863863238299999	chr20:41011420:G:A
chr20:41011665	['C', 'T']	56057	5282.659661016948	140.96315021798273	0.0256688409870324	0.0136805812292226	1.876297545911425	0.0606196	0.0606196	chr20	41011665	1.2173869336623242	chr20:41011665:C:T
chr20:41012040	['T', 'C']	56057	3246.6370838240014	124.85886326617393	0.037865726511255	0.0172171362996741	2.199304567971145	0.0278603	0.0278603	chr20	41012040	1.5550142113993817	chr20:41012040:T:C
chr20:41012239	['C', 'T']	56057	53601.38672091072	669.9267515789983	0.0180457561944675	0.0058423250672814	3.088797009178484	0.00201067	0.00201067	chr20	41012239	2.696659201874321	chr20:41012239:C:T
chr20:41012833	['G', 'A']	56057	16370.460161992436	15.255136542373112	0.003970451008113	0.0081976627491079	0.4843393939992326	0.628147	0.628147	chr20	41012833	0.2019387100555825	chr20:41012833:G:A
chr20:41013243	['A', 'C']	56057	1552.138442874474	-17.713775491459394	-0.0044338320918915	0.0246540823100831	-0.1798417007019649	0.857277	0.857277	chr20	41013243	0.066878827862065	chr20:41013243:A:C
chr20:41013302	['G', 'T']	56057	1552.0276865991152	-16.825753163464668	-0.0035612997269345	0.0246388073542178	-0.1445402642967183	0.885074	0.885074	chr20	41013302	0.0530204169314154	chr20:41013302:G:T
chr20:41014532	['G', 'C']	56057	5294.87266138246	139.61656279368952	0.0254752592660158	0.0136656446933794	1.8641827617805475	0.0623013	0.0623013	chr20	41014532	1.2055028911107173	chr20:41014532:G:C
chr20:41015899	['G', 'A']	56057	42115.293872119	500.52333012648	0.0176626885394159	0.0061198518803086	2.886130070606407	0.0039016	0.0039016	chr20	41015899	2.40875725741649	chr20:41015899:G:A
chr20:41016215	['C', 'T']	56057	16308.691401649005	13.152182980418406	0.0042106157723795	0.0082145509552831	0.5125801514045576	0.608247	0.608247	chr20	41016215	0.2159200244220658	chr20:41016215:C:T
chr20:41016645	['T', 'C']	56057	16408.09785343397	14.538815847530495	0.0039450961596647	0.0081907809544567	0.4816507951562498	0.630056	0.630056	chr20	41016645	0.2006208483081009	chr20:41016645:T:C
chr20:41016710	['T', 'C']	56057	6664.83225691347	-6.4719885821044665	-0.0024972102034507	0.0122708995988524	-0.2035066934851502	0.83874	0.83874	chr20	41016710	0.0763726447313969	chr20:41016710:T:C
chr20:41018876	['AG', 'A']	56057	53632.30793526166	667.3689122213417	0.0182319584339653	0.0058418577713062	3.1209178907977067	0.0018038	0.0018038	chr20	41018876	2.743811617410225	chr20:41018876:AG:A
chr20:41019663	['C', 'T']	56057	23510.193980052456	422.3692915730925	0.0199362638832606	0.0072973947906075	2.731970032499909	0.00629766	0.00629766	chr20	41019663	2.200820789890287	chr20:41019663:C:T
chr20:41020623	['C', 'T']	56057	6919.493746989458	-18.53136070972422	-0.0040879590051608	0.0120707800132542	-0.3386656869458411	0.734863	0.734863	chr20	41020623	0.1337936185889937	chr20:41020623:C:T
chr20:41021284	['C', 'T']	56057	1923.0343049807336	86.45850824202358	0.0362496827281343	0.0222444777389931	1.6296036775271685	0.103191	0.103191	chr20	41021284	0.9863581788791792	chr20:41021284:C:T
chr20:41022780	['C', 'T']	56057	6670.070885669427	146.81451342634412	0.0212020999295196	0.0121984995043921	1.738090813700954	0.0822003	0.0822003	chr20	41022780	1.0851265974464843	chr20:41022780:C:T
chr20:41023252	['C', 'G']	56057	14902.329212160135	19.18144261949895	0.0020293905494556	0.0085580304029897	0.237132897862418	0.812555	0.812555	chr20	41023252	0.0901472329483676	chr20:41023252:C:G
chr20:41024336	['C', 'T']	56057	7844.279867986799	28.23513297004148	-0.0051615420864669	0.0113081909442488	-0.4564427777983434	0.648073	0.648073	chr20	41024336	0.1883760717350469	chr20:41024336:C:T
chr20:41025905	['A', 'G']	56057	21619.0234985079	668.2133531459365	0.0315926873639393	0.0074651187161454	4.23204085095276	2.31948e-05	2.31948e-05	chr20	41025905	4.634609367886367	chr20:41025905:A:G
chr20:41026378	['C', 'G']	56057	15103.694345816908	26.65303586889635	0.0026224056539276	0.0084949446141245	0.308701913084568	0.757549	0.757549	chr20	41026378	0.1205892707578487	chr20:41026378:C:G
chr20:41027702	['A', 'G']	56057	54933.05765041962	888.5541769869191	0.0254736091570577	0.0058248400589623	4.373271866557605	1.22619e-05	1.22619e-05	chr20	41027702	4.911442230014793	chr20:41027702:A:G
chr20:41028985	['C', 'A']	56057	7234.258103648202	23.91397124436598	-0.002756874493609	0.0117626738043586	-0.2343748147285582	0.814695	0.814695	chr20	41028985	0.0890049490619765	chr20:41028985:C:A
chr20:41030179	['T', 'C']	56057	2489.133210832412	131.05469203276604	0.0541102552407077	0.0195856698716927	2.7627472328078806	0.00573358	0.00573358	chr20	41030179	2.241574123451448	chr20:41030179:T:C
chr20:41031472	['A', 'G']	56057	16095.435631199602	-4.556526756948224	0.0021859044819537	0.0082535060454238	0.2648455662264496	0.791129	0.791129	chr20	41031472	0.1017526954905226	chr20:41031472:A:G
chr20:41032047	['A', 'C']	56057	38653.20580573794	881.9117148069814	0.026962596406812	0.0061633217059704	4.374685874451978	1.21827e-05	1.21827e-05	chr20	41032047	4.914256450196337	chr20:41032047:A:C
chr20:41032444	['A', 'G']	56057	15102.502373135392	17.98344249648743	0.0020698531253517	0.0084962016491169	0.2436209980452719	0.807525	0.807525	chr20	41032444	0.0928440235553976	chr20:41032444:A:G
chr20:41033585	['G', 'C']	56057	30825.24836729595	652.1737758232738	0.022924146445953	0.0065542471206075	3.497601787682995	0.000469825	0.000469825	chr20	41033585	3.328063877568683	chr20:41033585:G:C
chr20:41034202	['G', 'A']	56057	16440.586566764785	534.478858740695	0.0316540781917162	0.008166612977157	3.876035056425044	0.000106293	0.000106293	chr20	41034202	3.973495335302421	chr20:41034202:G:A
chr20:41034689	['C', 'T']	56057	6548.116811759669	155.62144496275832	0.0226521383604194	0.0123032176288675	1.841155626416771	0.065604	0.065604	chr20	41034689	1.183069680060818	chr20:41034689:C:T
chr20:41034740	['A', 'G']	56057	2617.0	1.844191955279278	0.0011100626169765	0.0191242566665174	0.0580447458080857	0.953713	0.953713	chr20	41034740	0.0205822974853238	chr20:41034740:A:G
chr20:41034963	['C', 'T']	56057	20443.3762690695	628.2740499319367	0.031424999185325	0.0076444649346918	4.110817363124149	3.94822e-05	3.94822e-05	chr20	41034963	4.4035986558696685	chr20:41034963:C:T
chr20:41036025	['T', 'C']	56057	21670.09257970704	660.085662979628	0.0307572856801919	0.0074549659903031	4.125744600337399	3.7007e-05	3.7007e-05	chr20	41036025	4.431716119883378	chr20:41036025:T:C
chr20:41036677	['CAT', 'C']	56057	16005.85528217389	9.346241064123928	0.0029642033525896	0.0082725128626634	0.3583195821874252	0.720106	0.720106	chr20	41036677	0.1426035704760773	chr20:41036677:CAT:C
chr20:41037110	['A', 'G']	56057	55406.75640659575	864.5162116314658	0.0247848890700236	0.0058247312758694	4.255112879233036	2.09282e-05	2.09282e-05	chr20	41037110	4.679268123007903	chr20:41037110:A:G
chr20:41039857	['A', 'T']	56057	6683.861599414631	142.77333615859354	0.0204568356939028	0.0121871551981913	1.6785570841781603	0.093244	0.093244	chr20	41039857	1.0303791042991854	chr20:41039857:A:T
chr20:41041713	['G', 'A']	56057	9172.981820128098	-2.2799733647944787	-0.0013340957984403	0.0105709532525362	-0.1262039256601806	0.899571	0.899571	chr20	41041713	0.0459645536176657	chr20:41041713:G:A
chr20:41041714	['C', 'T']	56057	9175.309425681102	-0.4873000543866445	-0.0011747646581823	0.0105700450802431	-0.1111409316861077	0.911505	0.911505	chr20	41041714	0.0402409447090007	chr20:41041714:C:T
chr20:41041908	['T', 'TGA']	56057	16817.50146816583	223.60860793558345	0.0100759043434283	0.0081406714923096	1.2377239829597448	0.215824	0.215824	chr20	41041908	0.6659002626743654	chr20:41041908:T:TGA
chr20:41041948	['G', 'A']	56057	6674.95259505076	136.02903708877832	0.0195089418908727	0.0121941375314218	1.5998623798199814	0.109635	0.109635	chr20	41041948	0.960050779060346	chr20:41041948:G:A
chr20:41043806	['A', 'G']	56057	9241.318846009744	1.6427336530247063	-0.0016002707813256	0.0105345630957752	-0.1519067062180696	0.879261	0.879261	chr20	41043806	0.0558821897333195	chr20:41043806:A:G
chr20:41044914	['G', 'A']	56057	6664.594448012561	136.22644833394227	0.0194888306440841	0.0122060322026911	1.5966556797865303	0.110348	0.110348	chr20	41044914	0.9572355337921776	chr20:41044914:G:A
chr20:41045325	['A', 'T']	56057	9210.27184951188	8.79836944918062	-0.000806823914787	0.0105480338610905	-0.0764904555116418	0.939029	0.939029	chr20	41045325	0.0273209952253748	chr20:41045325:A:T
chr20:41045463	['T', 'A']	56057	7197.595138231987	22.206097864487443	-0.0030722881649052	0.011798206160128	-0.26040299035357	0.794554	0.794554	chr20	41045463	0.0998765816471895	chr20:41045463:T:A
chr20:41046877	['C', 'T']	56057	10429.372098831504	3.58378210695284	-0.0042982453580854	0.0099293087754224	-0.4328846504123902	0.6651	0.6651	chr20	41046877	0.1771130521658493	chr20:41046877:C:T
chr20:41047799	['C', 'T']	56057	16477.763679506166	529.3837457807612	0.0311868406081702	0.0081596009287299	3.822103664207576	0.000132461	0.000132461	chr20	41047799	3.877911970617512	chr20:41047799:C:T
chr20:41049649	['C', 'T']	56057	63169.39565713877	903.4552305923322	0.0239147515710891	0.0058464423370308	4.090479336401783	4.31083e-05	4.31083e-05	chr20	41049649	4.365439103455012	chr20:41049649:C:T
chr20:41051760	['G', 'A']	56057	9451.180196253345	-10.074010829102464	-0.0040457100296408	0.0104236721788045	-0.3881271360267253	0.697923	0.697923	chr20	41051760	0.1561924892962506	chr20:41051760:G:A
chr20:41052547	['C', 'T']	56057	14974.335634767718	20.594890312491057	0.0018766586238455	0.0085303780331528	0.2199971228182357	0.825874	0.825874	chr20	41052547	0.0830862060437677	chr20:41052547:C:T
chr20:41055774	['C', 'T']	56057	9158.143603925068	3.503038813871229	-0.0006632413271531	0.0105785867744712	-0.0626965908861937	0.950008	0.950008	chr20	41055774	0.0222727375098612	chr20:41055774:C:T
chr20:41056144	['T', 'C']	56057	15002.14098378205	26.19397670315564	0.0025547944157818	0.0085227093304424	0.2997631758549304	0.764359	0.764359	chr20	41056144	0.1167026164251171	chr20:41056144:T:C
chr20:41056215	['A', 'G']	56057	16853.803928565056	523.2043394684158	0.0299417278945892	0.008090256951049	3.700961301446259	0.00021499	0.00021499	chr20	41056215	3.667581740297515	chr20:41056215:A:G
chr20:41056779	['G', 'A']	56057	21032.12557533807	608.5754141494498	0.0307659115264593	0.0075796130898543	4.059034565714287	4.93428e-05	4.93428e-05	chr20	41056779	4.306776209729816	chr20:41056779:G:A
chr20:41059101	['A', 'G']	56057	10440.352415282216	-20.200939185877903	-0.0058782966659685	0.0099311021179638	-0.5919077858776255	0.553915	0.553915	chr20	41059101	0.2565568740137737	chr20:41059101:A:G
chr20:41059284	['A', 'G']	56057	15946.827405279037	20.29277738939665	0.0041430896875205	0.0082865815899564	0.4999757309506312	0.617094	0.617094	chr20	41059284	0.2096486762068407	chr20:41059284:A:G
chr20:41066067	['G', 'A']	56057	98294.27429081178	502.32165031008986	0.0180458261458749	0.0087995160752619	2.0507748371080443	0.0402935	0.0402935	chr20	41066067	1.3947650070055708	chr20:41066067:G:A
chr20:41071466	['TC', 'T']	56057	9192.231242971138	-6.722173894060899	-0.0018909866062309	0.0105620199771885	-0.1790364542308216	0.85791	0.85791	chr20	41071466	0.0665582699059637	chr20:41071466:TC:T
chr20:41072375	['A', 'C']	56057	29820.659851566405	-130.01787262449656	-0.0111813933414983	0.006587878621797	-1.6972676613231708	0.0896516	0.0896516	chr20	41072375	1.047441955237656	chr20:41072375:A:C
chr20:41074385	['C', 'T']	56057	21101.258550248884	619.7748935542289	0.0315798684466998	0.0075739906495498	4.169515108732895	3.05707e-05	3.05707e-05	chr20	41074385	4.514694616797078	chr20:41074385:C:T
chr20:41076355	['G', 'A']	56057	15860.565872803498	20.679240799806703	0.004138323123394	0.0083008080887112	0.4985446090510168	0.618102	0.618102	chr20	41076355	0.2089398511540756	chr20:41076355:G:A
chr20:41076906	['T', 'C']	56057	55837.95701744995	848.0294301455339	0.0251735664076444	0.005825577915977	4.321213580991509	1.5544e-05	1.5544e-05	chr20	41076906	4.808437212408274	chr20:41076906:T:C
chr20:41081398	['T', 'G']	56057	5639.503015057448	101.63471115461532	0.015048291828385	0.0141354441603535	1.0645786335169978	0.287071	0.287071	chr20	41081398	0.5420106778486905	chr20:41081398:T:G
chr20:41084895	['G', 'A']	56057	15776.844328683055	2.697304463369219	0.0027521603063898	0.008321618336141	0.3307241686916952	0.740854	0.740854	chr20	41084895	0.1302673699447629	chr20:41084895:G:A
chr20:41085229	['G', 'A']	56057	55441.83539131365	869.9070328503014	0.0259015068673129	0.0058253297180277	4.446358939504375	8.75055e-06	8.75055e-06	chr20	41085229	5.057964649325313	chr20:41085229:G:A
chr20:41085505	['A', 'C']	56057	21057.00508483648	612.320955474236	0.0309647630830609	0.0075811444427174	4.08444441561933	4.42437e-05	4.42437e-05	chr20	41085505	4.354148561124902	chr20:41085505:A:C
chr20:41085556	['C', 'T']	56057	22139.55452469312	641.0488010064959	0.0306414187154993	0.007413251794167	4.13333036112558	3.58063e-05	3.58063e-05	chr20	41085556	4.446040553956071	chr20:41085556:C:T
chr20:41085588	['A', 'G']	56057	15805.845880757844	5.0213355571337335	0.002937002343034	0.0083151490208335	0.353211029131936	0.723932	0.723932	chr20	41085588	0.1403022258079902	chr20:41085588:A:G
chr20:41085990	['C', 'T']	56057	16513.47291800471	537.419927551526	0.0318519596414023	0.0081570717658886	3.9048276827232624	9.44029e-05	9.44029e-05	chr20	41085990	4.025014664233154	chr20:41085990:C:T
chr20:41086162	['T', 'C']	56057	16022.716580116712	169.2666464574713	0.0101857533333236	0.0082630516755098	1.2326866312009568	0.217698	0.217698	chr20	41086162	0.6621455608208886	chr20:41086162:T:C
chr20:41086195	['G', 'A']	56057	21022.00017844078	613.4192132739796	0.0310008811907712	0.0075828232880991	4.088303262905472	4.35145e-05	4.35145e-05	chr20	41086195	4.361366002340173	chr20:41086195:G:A
chr20:41086250	['G', 'A']	56057	16130.195879613104	183.545246062964	0.0109534746606932	0.0082564593381862	1.3266551934717743	0.184628	0.184628	chr20	41086250	0.7337024348195449	chr20:41086250:G:A
chr20:41087911	['C', 'CT']	56057	21104.50593188589	612.265657389678	0.0310325521549512	0.0075744274450821	4.097016227292503	4.19097e-05	4.19097e-05	chr20	41087911	4.377685447942364	chr20:41087911:C:CT
chr20:41088723	['C', 'A']	56057	15859.112015130431	18.28959281550249	0.0042058103295101	0.0083032143588997	0.5065279719055052	0.612488	0.612488	chr20	41088723	0.212902415673365	chr20:41088723:C:A
chr20:41089569	['G', 'A']	56057	16148.592670568089	144.02682325842133	0.007714473957434	0.0082423829295934	0.9359518992664108	0.349302	0.349302	chr20	41089569	0.4567989277134063	chr20:41089569:G:A
chr20:41089841	['T', 'C']	56057	16152.72888976111	9.78860025069529	0.0033003152715274	0.0082386989946216	0.4005869462741604	0.688726	0.688726	chr20	41089841	0.1619535217142705	chr20:41089841:T:C
chr20:41090258	['C', 'T']	56057	9267.115039804896	-11.104309028307018	-0.0022939358652445	0.0105473975934325	-0.2174883278006784	0.827829	0.827829	chr20	41090258	0.0820593637296892	chr20:41090258:C:T
chr20:41091268	['G', 'A']	56057	1233.109987154785	44.47630278040919	0.0209539405709388	0.0281078333413919	0.7454840192211415	0.455982	0.455982	chr20	41091268	0.3410523008771596	chr20:41091268:G:A
chr20:41091975	['G', 'A']	56057	2461.0878066185	126.691573025446	0.0528007850016415	0.0196937422891559	2.6810945439615863	0.00734033	0.00734033	chr20	41091975	2.134284415021611	chr20:41091975:G:A
chr20:41092190	['A', 'G']	56057	22413.598522694825	648.9230482559511	0.0303944107278186	0.0073877492514515	4.114163826262336	3.8914e-05	3.8914e-05	chr20	41092190	4.409894125437799	chr20:41092190:A:G
chr20:41092733	['A', 'G']	56057	16839.40318292922	157.22156046677046	0.0065129721103349	0.008129282828428	0.8011742545798916	0.423034	0.423034	chr20	41092733	0.3736247261971009	chr20:41092733:A:G
chr20:41093184	['T', 'C']	56057	4855.086609818753	4.353609480675682	-0.0032541571213807	0.0141788814970321	-0.2295073220029328	0.818475	0.818475	chr20	41093184	0.0869945814052014	chr20:41093184:T:C
chr20:41094369	['A', 'C']	56057	9221.822539784484	0.7155627357344787	-0.0010474711911523	0.0105440152101274	-0.0993427238369539	0.920867	0.920867	chr20	41094369	0.0358030900388613	chr20:41094369:A:C
chr20:41095698	['T', 'C']	56057	56015.98902608757	841.707073294425	0.0250991938208832	0.0058286024486473	4.306211316009063	1.66356e-05	1.66356e-05	chr20	41095698	4.778961530714008	chr20:41095698:T:C
chr20:41098136	['T', 'C']	56057	9222.822628987373	5.830949442251516	-0.0003984664571448	0.0105441808142	-0.0377901767966906	0.969855	0.969855	chr20	41098136	0.0132931908956803	chr20:41098136:T:C
chr20:41099223	['T', 'C']	56057	1248.1113251980305	55.90655361339024	0.0284016922905098	0.0279617998924613	1.015731905662019	0.309761	0.309761	chr20	41099223	0.508973262338575	chr20:41099223:T:C
chr20:41104918	['G', 'A']	56057	9209.985780806765	-6.992063547992845	-0.0020620428099137	0.0105485351923488	-0.1954814362670426	0.845017	0.845017	chr20	41104918	0.0731345538527615	chr20:41104918:G:A
chr20:41105141	['G', 'A']	56057	9211.629217894038	0.909599566483142	-0.0011552399224512	0.0105486946051788	-0.1095149651866923	0.912794	0.912794	chr20	41105141	0.0396272232956432	chr20:41105141:G:A
chr20:41105363	['C', 'A']	56057	15864.415025333616	10.252529592340682	0.0034055041266714	0.0083007617183081	0.4102640507268519	0.681614	0.681614	chr20	41105363	0.1664614979650873	chr20:41105363:C:A
chr20:41105440	['A', 'G']	56057	3111.11099812684	122.68017048475993	0.038682938538858	0.017590322884195	2.1991033816448486	0.0278746	0.0278746	chr20	41105440	1.5547913560169373	chr20:41105440:A:G
chr20:41105750	['T', 'C']	56057	9284.656288472175	10.21728010716116	-0.0004192802335954	0.0105089956713507	-0.0398972696066885	0.968175	0.968175	chr20	41105750	0.014046135806082	chr20:41105750:T:C
chr20:41107031	['C', 'T']	56057	9217.31542043569	6.292568692638017	-0.0003869526606348	0.0105429680776046	-0.0367024406966434	0.970722	0.970722	chr20	41107031	0.0129051276125815	chr20:41107031:C:T
chr20:41108082	['T', 'C']	56057	6349.906207068815	141.72055127815554	0.0153489087102455	0.0133487713251576	1.1498368154167398	0.250216	0.250216	chr20	41108082	0.601684922901836	chr20:41108082:T:C
chr20:41108680	['C', 'T']	56057	9211.6573064778	-2.1165723687372	-0.0013305790363811	0.0105463948482946	-0.1261643486253806	0.899602	0.899602	chr20	41108680	0.0459495877095064	chr20:41108680:C:T
chr20:41108751	['C', 'T']	56057	9210.821558552772	-1.2598976507706356	-0.0012417391457534	0.010547008627761	-0.1177337754787643	0.906279	0.906279	chr20	41108751	0.042738083219883	chr20:41108751:C:T
chr20:41110325	['A', 'G']	56057	9243.659590030864	1.511572757464187	-0.0009996903869703	0.010531256529653	-0.0949260313007777	0.924374	0.924374	chr20	41110325	0.0341522784842837	chr20:41110325:A:G
chr20:41111458	['C', 'A']	56057	15860.243959887226	-0.1367574683295196	0.002996883973556	0.0083025590667936	0.3609590668908541	0.718131	0.718131	chr20	41111458	0.1437963254127142	chr20:41111458:C:A
chr20:41113644	['A', 'G']	56057	22304.3450589852	651.5433840422171	0.0307464099396754	0.0073961194895834	4.157100217617916	3.22791e-05	3.22791e-05	chr20	41113644	4.49107858270098	chr20:41113644:A:G
chr20:41113733	['T', 'A']	56057	21463.030151673127	621.8817772229906	0.0314577051470674	0.0076283420314908	4.123793219706958	3.7322e-05	3.7322e-05	chr20	41113733	4.428035091461161	chr20:41113733:T:A
chr20:41114304	['T', 'C']	56057	55892.97951828725	852.5643040058811	0.0255492908140443	0.0058240072286135	4.386892016294149	1.15191e-05	1.15191e-05	chr20	41114304	4.9385814514946365	chr20:41114304:T:C
chr20:41115281	['T', 'G']	56057	16617.075022301517	522.9943340198085	0.0306662357995617	0.0081352407652675	3.769554790620039	0.000163707	0.000163707	chr20	41115281	3.785932750054296	chr20:41115281:T:G
chr20:41115779	['A', 'C']	56057	22403.778962407378	647.5326219485362	0.0302098131522436	0.0073907334049273	4.087525756524119	4.36605e-05	4.36605e-05	chr20	41115779	4.359911295058452	chr20:41115779:A:C
chr20:41115996	['C', 'T']	56057	9175.818436451867	8.776285799246155	0.0002962565581306	0.0105687256291282	0.0280314361945515	0.977637	0.977637	chr20	41115996	0.0098223703259972	chr20:41115996:C:T
chr20:41116010	['A', 'G']	56057	55651.86268246546	854.7256802845204	0.0257490448617684	0.0058251171278084	4.420348002762939	9.87269e-06	9.87269e-06	chr20	41116010	5.005564499510127	chr20:41116010:A:G
chr20:41117763	['A', 'G']	56057	39811.75503283838	837.8417148358237	0.0263711531241343	0.0061320632890144	4.300535053409844	1.70674e-05	1.70674e-05	chr20	41117763	4.767832633053723	chr20:41117763:A:G
chr20:41120601	['C', 'G']	56057	8682.309767192935	-32.63738838604973	-0.0035557673270623	0.0108420794652986	-0.3279599027514056	0.742943	0.742943	chr20	41120601	0.1290445048599648	chr20:41120601:C:G
chr20:41122459	['CT', 'C']	56057	5584.199232896262	100.05697249706714	0.0153351466166922	0.0141830597113548	1.0812297860111983	0.2796	0.2796	chr20	41122459	0.5534628329263562	chr20:41122459:CT:C
chr20:41122639	['G', 'A']	56057	15890.41734460858	14.82350147953407	0.0038208981714787	0.0082948290204451	0.4606361580282062	0.645061	0.645061	chr20	41122639	0.1903992144953457	chr20:41122639:G:A
chr20:41125253	['G', 'A']	56057	5585.398551371025	96.9276310992945	0.0149023303768293	0.0141808140629979	1.050879752786129	0.293318	0.293318	chr20	41125253	0.5326612849198644	chr20:41125253:G:A
chr20:41125265	['T', 'C']	56057	9234.647367388086	-0.4349992908214309	-0.0012428078254493	0.0105350818817772	-0.1179685017540364	0.906093	0.906093	chr20	41125265	0.0428272247139224	chr20:41125265:T:C
chr20:41125832	['C', 'G']	56057	9220.493452742	-2.0073135056584337	-0.0014732157737675	0.0105433629579874	-0.1397292097064226	0.888874	0.888874	chr20	41125832	0.0511597969408771	chr20:41125832:C:G
chr20:41126210	['A', 'G']	56057	9229.81115512258	-0.7097843718690916	-0.0012105995746286	0.0105370969054196	-0.1148892892885927	0.908533	0.908533	chr20	41126210	0.0416592934989086	chr20:41126210:A:G
chr20:41127104	['A', 'G']	56057	8684.084406779662	-32.586815404974	-0.00380890254574	0.0108403158251834	-0.3513645365286759	0.725316	0.725316	chr20	41127104	0.139472742178309	chr20:41127104:A:G
chr20:41127184	['C', 'T']	56057	9207.821290944124	0.5908166278609441	-0.0011047496212212	0.0105495166636889	-0.1047204015539145	0.916598	0.916598	chr20	41127184	0.0378210947127807	chr20:41127184:C:T
chr20:41130802	['C', 'T']	56057	14840.794234131372	30.15927865560022	0.0030631644740397	0.0085587830065925	0.3578972000669166	0.720422	0.720422	chr20	41130802	0.142413033314033	chr20:41130802:C:T
chr20:41132745	['T', 'C']	56057	9280.635599421728	-10.00078562763988	-0.0024423029386222	0.0105215517500407	-0.2321238346437639	0.816443	0.816443	chr20	41132745	0.0880741301552083	chr20:41132745:T:C
chr20:41134894	['T', 'C']	56057	29975.4167722366	-96.58701316652323	-0.0094037623036839	0.0065826227783343	-1.4285737798366518	0.153132	0.153132	chr20	41134894	0.8149340452831421	chr20:41134894:T:C
chr20:41136062	['T', 'C']	56057	11072.864076282973	82.91620536153461	0.0051786695965079	0.0096934378199279	0.5342448873877947	0.593174	0.593174	chr20	41136062	0.2268178932201791	chr20:41136062:T:C
chr20:41137476	['G', 'T']	56057	3049.907588333393	29.80483782862182	0.0046589499464303	0.0178278474362066	0.2613299201208363	0.793839	0.793839	chr20	41137476	0.1002675687335517	chr20:41137476:G:T
chr20:41141335	['T', 'C']	56057	38360.4744955307	734.6859308706662	0.0223125688780023	0.0061845474327361	3.607793314009834	0.000309081	0.000309081	chr20	41141335	3.509927691309307	chr20:41141335:T:C
chr20:41141476	['C', 'T']	56057	17025.91117493845	81.07784120749673	0.0079281146185057	0.0080690918025692	0.9825287420799154	0.325844	0.325844	chr20	41141476	0.4869902715715034	chr20:41141476:C:T
chr20:41142803	['G', 'A']	56057	1238.287167225751	36.645190251145664	0.016855857508772	0.0276052429807707	0.6106034828424991	0.541465	0.541465	chr20	41142803	0.2664296106880159	chr20:41142803:G:A
chr20:41143307	['T', 'C']	56057	56052.99957181853	843.7927981808974	0.0251187286685648	0.0058256912518948	4.311716426852289	1.62268e-05	1.62268e-05	chr20	41143307	4.789767116610299	chr20:41143307:T:C
chr20:41144599	['G', 'A']	56057	9195.820220509526	-9.03993801406591	-0.0024278787949404	0.0105560179781995	-0.2299994941231187	0.818093	0.818093	chr20	41144599	0.0871973233567732	chr20:41144599:G:A
chr20:41145523	['T', 'C']	56057	56311.06798472573	833.7506705307238	0.0250280426626608	0.0058241840207446	4.2972616547684	1.73212e-05	1.73212e-05	chr20	41145523	4.761422023674024	chr20:41145523:T:C
chr20:41146854	['G', 'A']	56057	9199.98471035307	-11.952954083058868	-0.0027576466515887	0.0105550225286263	-0.2612639285335228	0.79389	0.79389	chr20	41146854	0.1002396684828355	chr20:41146854:G:A
chr20:41147406	['C', 'T']	56057	56038.99646718768	832.9812992116389	0.0247378562446428	0.0058267392775311	4.245574594359488	2.18385e-05	2.18385e-05	chr20	41147406	4.660777194909371	chr20:41147406:C:T
chr20:41147805	['G', 'A']	56057	17065.653207244184	82.47798515628139	0.0080123885030352	0.0080628717373185	0.9937388022620266	0.320354	0.320354	chr20	41147805	0.4943698489560844	chr20:41147805:G:A
chr20:41152292	['G', 'A']	56057	32438.6293778658	617.9905615606882	0.0205322087199754	0.0063934721897733	3.2114331791131523	0.00132149	0.00132149	chr20	41152292	2.878936118919899	chr20:41152292:G:A
chr20:41154259	['A', 'G']	56057	22327.381276094635	607.3138743519178	0.0284754713976619	0.0072406149664576	3.93274211231718	8.40833e-05	8.40833e-05	chr20	41154259	4.075290251979027	chr20:41154259:A:G
chr20:41154394	['C', 'A']	56057	22321.59277826343	611.2378433523703	0.0287195690263049	0.0072413314146218	3.966061954893229	7.31606e-05	7.31606e-05	chr20	41154394	4.135722741473086	chr20:41154394:C:A
chr20:41158890	['T', 'C']	56057	5588.398765454123	-68.61208808448482	-0.0145572083152696	0.0133371579148131	-1.0914775402862535	0.275068	0.275068	chr20	41158890	0.5605599302637772	chr20:41158890:T:C
chr20:41159297	['T', 'C']	56057	38931.41745476607	766.6650303012783	0.0237861566405774	0.0061743513677654	3.852413836497621	0.000117089	0.000117089	chr20	41159297	3.9314839030804487	chr20:41159297:T:C
chr20:41160215	['A', 'G']	56057	56095.01017094323	851.8658248126193	0.0253874401363612	0.0058232686710527	4.359654615038007	1.305e-05	1.305e-05	chr20	41160215	4.8843894883257	chr20:41160215:A:G
chr20:41160821	['A', 'T']	56057	9959.355329587012	-12.815427591905124	-0.0037119651024363	0.0101919283464374	-0.3642063578413846	0.715705	0.715705	chr20	41160821	0.1452659487427093	chr20:41160821:A:T
chr20:41161075	['A', 'G']	56057	2491.222204381646	134.12107481734895	0.0553584211695261	0.0195820779226121	2.8269942234067864	0.00470038	0.00470038	chr20	41161075	2.327867030312797	chr20:41161075:A:G
chr20:41161795	['C', 'T']	56057	7076.325498341789	28.851578626708573	-0.0028014437709457	0.0120085359294469	-0.2332877036305594	0.815539	0.815539	chr20	41161795	0.0885552656723836	chr20:41161795:C:T
chr20:41161995	['A', 'T']	56057	15072.679727245126	28.84271906166683	0.0027030059339366	0.0085050739275866	0.3178109863536043	0.75063	0.75063	chr20	41161995	0.1245740823768457	chr20:41161995:A:T
chr20:41163101	['C', 'T']	56057	9877.528615263853	-19.935100093848067	-0.0048349208158339	0.010221547801765	-0.4730125915958743	0.636206	0.636206	chr20	41163101	0.1964022394182121	chr20:41163101:C:T
chr20:41163423	['A', 'G']	56057	17182.452140091704	84.42976609741106	0.008206952544866	0.008041822829501	1.0205338663715957	0.30748	0.30748	chr20	41163423	0.5121831276027702	chr20:41163423:A:G
chr20:41165849	['G', 'A']	56057	55955.9891884177	840.3813393236513	0.0249499116487627	0.0058234110977588	4.284415307441481	1.83525e-05	1.83525e-05	chr20	41165849	4.73630476725651	chr20:41165849:G:A
chr20:41169006	['C', 'T']	56057	9820.525564634105	-18.86449347218237	-0.0045622814114827	0.0102526833845692	-0.444984131505436	0.656333	0.656333	chr20	41169006	0.1828757591476143	chr20:41169006:C:T
chr20:41178132	['A', 'G']	56057	17231.229550603894	75.13489222451142	0.0074533627028168	0.0080247020347889	0.9288024241279969	0.352995	0.352995	chr20	41178132	0.4522314461356572	chr20:41178132:A:G
chr20:41179760	['G', 'A']	56057	27475.3519860105	692.9254757666596	0.0282584070016133	0.0068315398002338	4.136462324444919	3.53215e-05	3.53215e-05	chr20	41179760	4.451960861496217	chr20:41179760:G:A
chr20:41180020	['G', 'T']	56057	27474.901243599124	695.0625287535257	0.0284102514328651	0.0068310044518817	4.159015212622034	3.20098e-05	3.20098e-05	chr20	41180020	4.49471703935689	chr20:41180020:G:T
chr20:41182593	['CTCA', 'C']	56057	9045.322718758362	2.622338053431369	-0.0012540192838115	0.0106616362335015	-0.1176197777102038	0.906369	0.906369	chr20	41182593	0.0426949568065877	chr20:41182593:CTCA:C
chr20:41184047	['C', 'T']	56057	16882.807032880773	54.09372314458236	0.0059270381726178	0.0080970131398117	0.7320030325102903	0.46417	0.46417	chr20	41184047	0.3333229320737343	chr20:41184047:C:T
chr20:41185089	['G', 'A']	56057	17171.53161350175	74.42830946524744	0.0074682288514571	0.0080403857875798	0.9288396165011744	0.352976	0.352976	chr20	41185089	0.4522548227195626	chr20:41185089:G:A
chr20:41186678	['A', 'ACAGCCATCTT']	56057	7794.834311609071	20.18302227277287	-0.0072262464641865	0.0113452698594919	-0.6369391432448589	0.524167	0.524167	chr20	41186678	0.2805303244215331	chr20:41186678:A:ACAGCCATCTT
chr20:41186872	['T', 'A']	56057	22026.1433923888	589.8030786411049	0.0276097662004332	0.0072782490726904	3.793462675526019	0.000148717	0.000148717	chr20	41186872	3.82763938397168	chr20:41186872:T:A
chr20:41187057	['T', 'C']	56057	15133.239539655631	19.5107975397112	0.0021462852675918	0.0084905836736827	0.2527841842304003	0.800436	0.800436	chr20	41187057	0.0966733869901536	chr20:41187057:T:C
chr20:41187140	['A', 'G']	56057	55973.95111023844	848.7836818597694	0.0254148864802939	0.0058222199340151	4.365153973626562	1.2726e-05	1.2726e-05	chr20	41187140	4.895308081099794	chr20:41187140:A:G
chr20:41187431	['T', 'C']	56057	10353.221204001436	14.676211138358926	8.690040099260795e-05	0.0100227733394675	0.0086702949422604	0.993082	0.993082	chr20	41187431	0.0030148897954483	chr20:41187431:T:C
chr20:41187745	['G', 'A']	56057	21907.29884380687	596.6562336963979	0.0282546698453149	0.0072903535049053	3.875624114290725	0.000106473	0.000106473	chr20	41187745	3.972760509010697	chr20:41187745:G:A
chr20:41188842	['G', 'A']	56057	10376.665982729088	11.433964655863855	-0.0006021385583312	0.0100033291986226	-0.060193816116157	0.952001	0.952001	chr20	41188842	0.0213625954240825	chr20:41188842:G:A
chr20:41190102	['G', 'A']	56057	9861.703691149449	-9.888342711358469	-0.0027696201973039	0.010232553232943	-0.2706675581600993	0.786648	0.786648	chr20	41190102	0.1042195571646149	chr20:41190102:G:A
chr20:41191927	['C', 'G']	56057	10172.907371726254	21.288297237150605	0.0007305529999197	0.0100877058079628	0.07242013336105	0.942268	0.942268	chr20	41191927	0.0258255575387369	chr20:41191927:C:G
chr20:41192109	['G', 'A']	56057	26466.36066509669	678.6777854092871	0.0284414219801649	0.0069351059832843	4.101079644451999	4.11807e-05	4.11807e-05	chr20	41192109	4.385306275407314	chr20:41192109:G:A
chr20:41192908	['C', 'A']	56057	9812.050222119142	-1.0458323629181847	-0.0022750081212305	0.0102553173954915	-0.2218369294187487	0.824442	0.824442	chr20	41192908	0.0838398918277865	chr20:41192908:C:A
chr20:41194535	['CT', 'C']	56057	21851.847221726563	598.3940234288483	0.0282687627088346	0.0072988143189167	3.8730623185698607	0.000107598	0.000107598	chr20	41194535	3.968195801132792	chr20:41194535:CT:C
chr20:41197478	['A', 'T']	56057	7151.1808073224165	8.321040433675668	-0.0058281085597766	0.0118405716814252	-0.4922151325614987	0.622569	0.622569	chr20	41197478	0.2058125082344909	chr20:41197478:A:T
chr20:41198204	['G', 'T']	56057	9788.492335421235	5.1617045649541575	-0.0013403071705654	0.0102738141294461	-0.1304585768905407	0.896204	0.896204	chr20	41198204	0.0475931220453245	chr20:41198204:G:T
chr20:41198284	['C', 'T']	56057	9823.401916180486	1.1433198827202709	-0.0023152183357273	0.0102498070770682	-0.225879211025067	0.821296	0.821296	chr20	41198284	0.0855002923342078	chr20:41198284:C:T
chr20:41198288	['A', 'G']	56057	38926.58262545505	780.4722712972424	0.0243275277671006	0.0061733328743019	3.940744531753707	8.13275e-05	8.13275e-05	chr20	41198288	4.089762577667789	chr20:41198288:A:G
chr20:41199347	['G', 'T']	56057	9810.700051736749	-0.772325599661816	-0.0023928469494365	0.0102556484254269	-0.2333199082277418	0.815514	0.815514	chr20	41199347	0.0885685789884419	chr20:41199347:G:T
chr20:41200024	['A', 'G']	56057	15548.496324578931	480.3347436004638	0.0298105699363532	0.0083671707400385	3.5628016760437187	0.000367222	0.000367222	chr20	41200024	3.4350713084283244	chr20:41200024:A:G
chr20:41201482	['A', 'G']	56057	56069.00214106018	835.6486791392441	0.0248613873076471	0.005820847641484	4.271093977871021	1.94836e-05	1.94836e-05	chr20	41201482	4.710330795112173	chr20:41201482:A:G
chr20:41203988	['T', 'C']	56057	18914.097799511008	25.219760686735672	0.0038452386889052	0.0077852227470573	0.4939150508389383	0.621368	0.621368	chr20	41203988	0.2066511163550519	chr20:41203988:T:C
chr20:41205981	['G', 'A']	56057	10188.99937551297	20.79155949497048	0.0003699927873918	0.0100816215203477	0.036699729963582	0.970725	0.970725	chr20	41205981	0.01290378543487	chr20:41205981:G:A
chr20:41207134	['A', 'T']	56057	10355.771046714965	13.553266139829669	-0.0008667285626832	0.0100125190873042	-0.0865644854332622	0.931018	0.931018	chr20	41207134	0.0310419224288558	chr20:41207134:A:T
chr20:41207349	['T', 'A']	56057	56050.99817987153	853.1855774138406	0.0253926251674079	0.0058224883381178	4.36112941629632	1.29623e-05	1.29623e-05	chr20	41207349	4.887317931437345	chr20:41207349:T:A
chr20:41209115	['C', 'T']	56057	15048.221339994649	30.71140381328463	0.0028751749965486	0.0085137459701397	0.337709746876727	0.735583	0.735583	chr20	41209115	0.133368316263087	chr20:41209115:C:T
chr20:41209416	['A', 'G']	56057	56264.04062734184	835.9691166463673	0.0246966411354068	0.0058183102242934	4.244641516756884	2.19295e-05	2.19295e-05	chr20	41209416	4.658971270270332	chr20:41209416:A:G
chr20:41212451	['C', 'T']	56057	55395.85847087162	829.1760709637969	0.0246980564911494	0.0058249234341483	4.24006543096485	2.23812e-05	2.23812e-05	chr20	41212451	4.650116631864557	chr20:41212451:C:T
chr20:41212524	['G', 'A']	56057	9817.57622038253	-2.349028331942854	-0.002596140810734	0.0102533155046544	-0.253200129222161	0.800114	0.800114	chr20	41212524	0.0968481304534125	chr20:41212524:G:A
chr20:41212634	['C', 'G']	56057	15533.373291216054	479.8231703287379	0.029799069094823	0.0083711249245221	3.559744880587106	0.000371522	0.000371522	chr20	41212634	3.430015464014556	chr20:41212634:C:G
chr20:41212810	['C', 'A']	56057	17069.533233302995	90.4492762757642	0.0088275847320944	0.0080701222520414	1.093860099809688	0.274021	0.274021	chr20	41212810	0.5622161531115766	chr20:41212810:C:A
chr20:41216430	['C', 'T']	56057	26584.11350415759	669.3529264127978	0.0276831269619816	0.0069303077325141	3.994501836058977	6.49131e-05	6.49131e-05	chr20	41216430	4.187667650139466	chr20:41216430:C:T
chr20:41218219	['G', 'A']	56057	26574.058922198423	672.6161324479187	0.0278438385270374	0.0069293926208325	4.018222094001083	5.87154e-05	5.87154e-05	chr20	41218219	4.231247976131338	chr20:41218219:G:A
chr20:41219832	['T', 'G']	56057	56318.027938841406	835.1508307755173	0.024600901478926	0.0058187033865904	4.227900933328231	2.36255e-05	2.36255e-05	chr20	41219832	4.626618991498355	chr20:41219832:T:G
chr20:41220724	['T', 'C']	56057	56290.04988848246	852.4164370313628	0.0252516636759933	0.0058186897738557	4.339750812881062	1.42894e-05	1.42894e-05	chr20	41220724	4.844986006489629	chr20:41220724:T:C
chr20:41221668	['C', 'G']	56057	56097.00785069407	843.2081977766635	0.0250649895357908	0.0058211553686879	4.305844449817586	1.66632e-05	1.66632e-05	chr20	41221668	4.778241593031841	chr20:41221668:C:G
chr20:41222160	['T', 'C']	56057	9991.604160719382	-12.20864700310707	-0.0039549396396293	0.0101787394385751	-0.3885490598807335	0.697611	0.697611	chr20	41222160	0.1563866800226842	chr20:41222160:T:C
chr20:41226361	['C', 'A']	56057	55996.97644329438	858.0112273109033	0.0255055810480581	0.0058245625894278	4.378969348591629	1.19458e-05	1.19458e-05	chr20	41226361	4.922784760610501	chr20:41226361:C:A
chr20:41227440	['A', 'C']	56057	38088.47405702459	715.3966553416693	0.0215351182574437	0.0061857286308004	3.481419820167086	0.000499143	0.000499143	chr20	41227440	3.301775015070144	chr20:41227440:A:C
chr20:41228049	['A', 'T']	56057	15650.74628836545	475.9245038323509	0.0290847866134791	0.0083498371934663	3.4832758938386843	0.000495695	0.000495695	chr20	41228049	3.304785461735077	chr20:41228049:A:T
chr20:41229037	['T', 'A']	56057	10151.89759283382	18.952612275055	0.0006051399656411	0.0100988551901392	0.0599216400520368	0.952218	0.952218	chr20	41229037	0.021263613213548	chr20:41229037:T:A
chr20:41229905	['C', 'T']	56057	56216.03971950107	869.473294403132	0.0256821579488738	0.0058153253802074	4.416289075807055	1.00597e-05	1.00597e-05	chr20	41229905	4.997414970600895	chr20:41229905:C:T
chr20:41230848	['G', 'C']	56057	37863.50893159877	716.1510494264196	0.0219092576433516	0.0061993936889041	3.534096839593407	0.0004095	0.0004095	chr20	41230848	3.387746093903562	chr20:41230848:G:C
chr20:41231996	['C', 'T']	56057	17010.03441754242	70.67000044397395	0.0071551582963137	0.008075418627783	0.8860417801371756	0.375599	0.375599	chr20	41231996	0.4252755726760545	chr20:41231996:C:T
chr20:41233831	['G', 'A']	56057	21777.330912918595	593.0437127860037	0.028151531681419	0.0073099543627669	3.851122768263525	0.000117708	0.000117708	chr20	41233831	3.92919401941837	chr20:41233831:G:A
chr20:41234899	['G', 'A']	56057	15477.656634136769	481.7258050008773	0.0300526609327641	0.0083834483303725	3.5847612758446754	0.000337673	0.000337673	chr20	41234899	3.4715036637347296	chr20:41234899:G:A
chr20:41235388	['C', 'T']	56057	9911.237644959856	-7.042645962382143	-0.0028170655676409	0.0102131865427472	-0.275826311000011	0.782682	0.782682	chr20	41235388	0.1064146539028255	chr20:41235388:C:T
chr20:41235577	['A', 'C']	56057	2254.160847769076	38.18209097293184	0.005030424424275	0.0205574533652781	0.2447007581576976	0.806689	0.806689	chr20	41235577	0.0932938650501833	chr20:41235577:A:C
chr20:41237268	['T', 'C']	56057	9315.329408196398	-32.29721601246664	-0.0047501107043789	0.0105031194447629	-0.4522571345932292	0.651086	0.651086	chr20	41237268	0.1863616429853336	chr20:41237268:T:C
chr20:41238650	['A', 'G']	56057	10155.54349377386	13.155565629939227	-2.213757725682396e-05	0.0100947045787424	-0.0021929891146533	0.99825	0.99825	chr20	41238650	0.0007606811336248	chr20:41238650:A:G
chr20:41240021	['G', 'A']	56057	1779.1108136089406	44.09098257122557	0.0468817437704824	0.0232750290350738	2.014250710486114	0.043988	0.043988	chr20	41240021	1.3566657836178075	chr20:41240021:G:A
chr20:41240507	['C', 'A']	56057	8579.459146537267	-14.006371594392023	-0.0038969206282061	0.0109241647834655	-0.3567248119604026	0.721299	0.721299	chr20	41240507	0.1418846699100072	chr20:41240507:C:A
chr20:41241476	['A', 'G']	56057	10154.449160555943	28.20771114395222	0.0017592467350488	0.010098072494233	0.1742160928289629	0.861696	0.861696	chr20	41241476	0.0646459230483453	chr20:41241476:A:G
chr20:41243910	['G', 'A']	56057	17121.665197609065	74.99820809804098	0.0071867738328427	0.0080473891281983	0.8930565824958063	0.371831	0.371831	chr20	41243910	0.4296544053986959	chr20:41243910:G:A
chr20:41247927	['T', 'C']	56057	16079.472704919775	482.1176490245352	0.0296687596581233	0.0083887759651777	3.5367209449006585	0.000405454	0.000405454	chr20	41247927	3.3920584106991423	chr20:41247927:T:C
chr20:41248409	['G', 'A']	56057	56015.9904896153	861.0004694383737	0.0256814723133561	0.0058246283632359	4.409117751692631	1.03985e-05	1.03985e-05	chr20	41248409	4.9830293038460605	chr20:41248409:G:A
chr20:41249105	['T', 'C']	56057	56088.00885066289	866.5210315749615	0.025825099283898	0.005825185570727	4.433352203177106	9.29551e-06	9.29551e-06	chr20	41249105	5.031726777585508	chr20:41249105:T:C
chr20:41250316	['C', 'T']	56057	56009.98993665804	855.389973974968	0.0254687259765604	0.0058229222014377	4.373873648916663	1.22281e-05	1.22281e-05	chr20	41250316	4.91264101832094	chr20:41250316:C:T
chr20:41252316	['T', 'C']	56057	17758.534353868934	100.77103512850734	0.0093820805560629	0.0079215986675655	1.1843670639964743	0.236273	0.236273	chr20	41252316	0.6265859043556757	chr20:41252316:T:C
chr20:41254141	['G', 'A']	56057	55914.95438890774	858.3857620451646	0.0252591371441501	0.005810251917308	4.347339410345716	1.38041e-05	1.38041e-05	chr20	41254141	4.859991903242411	chr20:41254141:G:A
chr20:41254935	['G', 'T']	56057	55834.91680348346	866.8018032143665	0.0256666557300434	0.0058088337974403	4.418555707576497	9.95488e-06	9.95488e-06	chr20	41254935	5.00196397075982	chr20:41254935:G:T
chr20:41255831	['G', 'A']	56057	15551.05156478607	485.357813182142	0.0300541776686549	0.0083395431785445	3.603815823626461	0.000313851	0.000313851	chr20	41255831	3.503276483250996	chr20:41255831:G:A
chr20:41256126	['A', 'T']	56057	10276.91664882609	20.34360700353077	0.0001417386048196	0.010017860977974	0.014148589717031	0.988711	0.988711	chr20	41256126	0.0049306340316545	chr20:41256126:A:T
chr20:41256619	['A', 'G']	56057	56179.04354265929	853.033449880549	0.0251170701889372	0.0058102809379278	4.322866735234811	1.5428e-05	1.5428e-05	chr20	41256619	4.811690369805996	chr20:41256619:A:G
chr20:41257725	['C', 'T']	56057	5817.474258407716	60.47247984761449	0.0086964879269841	0.0130136895601641	0.6682569064506327	0.503972	0.503972	chr20	41257725	0.2975935916959239	chr20:41257725:C:T
chr20:41257733	['T', 'A']	56057	6082.319165905198	80.83657927093701	0.0125626495852933	0.0132456516998086	0.948435748576638	0.342912	0.342912	chr20	41257733	0.4648173167439228	chr20:41257733:T:A
chr20:41257737	['T', 'G']	56057	5585.83066436416	87.35736855321362	0.0128699313538156	0.0132916878527297	0.9682691541069044	0.332914	0.332914	chr20	41257737	0.4776679411157825	chr20:41257737:T:G
chr20:41257748	['A', 'T']	56057	5287.066660593979	60.098045980526365	0.0090854537948591	0.0136216720409961	0.6669852105905449	0.504784	0.504784	chr20	41257748	0.2968944192588408	chr20:41257748:A:T
chr20:41257749	['C', 'T']	56057	5274.281753048992	59.55022487052096	0.0091022731277119	0.0136396662506532	0.6673384055329101	0.504559	0.504559	chr20	41257749	0.2970880427546135	chr20:41257749:C:T
chr20:41259008	['C', 'A']	56057	26880.682905447688	701.9996737852886	0.0294089537269166	0.0069055327375558	4.258752343171937	2.05906e-05	2.05906e-05	chr20	41259008	4.686330998069071	chr20:41259008:C:A
chr20:41261090	['G', 'A']	56057	17167.36873282661	73.18669089919945	0.0072976799021107	0.0080377919739609	0.9079209720470732	0.363924	0.363924	chr20	41261090	0.4389893026883764	chr20:41261090:G:A
chr20:41261187	['A', 'C']	56057	9808.574775192694	7.740342869607613	-0.0010620239040196	0.0102612287843259	-0.103498706279882	0.917568	0.917568	chr20	41261187	0.0373617407756564	chr20:41261187:A:C
chr20:41261639	['T', 'C']	56057	9847.581037681986	2.458990441148766	-0.0019039218172542	0.0102381861416478	-0.1859628054142638	0.852475	0.852475	chr20	41261639	0.069318348430772	chr20:41261639:T:C
chr20:41261713	['C', 'T']	56057	55941.96921951395	861.6086336498732	0.0256633067814052	0.0058240385847067	4.406445185441261	1.05276e-05	1.05276e-05	chr20	41261713	4.977670624593812	chr20:41261713:C:T
chr20:41263168	['C', 'G']	56057	26867.75152109912	703.3333803514182	0.0293080286511657	0.0068941783985271	4.251127104199532	2.13041e-05	2.13041e-05	chr20	41263168	4.671536808015498	chr20:41263168:C:G
chr20:41263234	['T', 'C']	56057	101788.2631973311	396.31536215721405	0.0066895926591945	0.0099770774796444	0.6704962122267679	0.502544	0.502544	chr20	41263234	0.2988259077967441	chr20:41263234:T:C
chr20:41263242	['A', 'G']	56057	17174.75742220953	71.49607715812974	0.0071934436872895	0.0080372981057502	0.8950076994336054	0.370787	0.370787	chr20	41263242	0.4308755008685236	chr20:41263242:A:G
chr20:41264726	['C', 'T']	56057	55979.96701943501	866.4411447631256	0.0257803117523496	0.0058244348817849	4.426234008208013	9.60733e-06	9.60733e-06	chr20	41264726	5.017397291559437	chr20:41264726:C:T
chr20:41265609	['A', 'T']	56057	17185.518299755535	79.00247598753495	0.0079625746473795	0.0080357036241872	0.9908994930341128	0.321739	0.321739	chr20	41265609	0.4924962923519829	chr20:41265609:A:T
chr20:41266893	['T', 'C']	56057	57062.87690209918	823.2889900663366	0.0250751840788186	0.0059214317315566	4.234648851085672	2.29274e-05	2.29274e-05	chr20	41266893	4.639645192094092	chr20:41266893:T:C
chr20:41267277	['C', 'CA']	56057	39025.87327386264	775.9986936019408	0.0238203930118515	0.0061721889233854	3.8593104176704416	0.000113835	0.000113835	chr20	41267277	3.943724188117885	chr20:41267277:C:CA
chr20:41268362	['ATTGT', 'A']	56057	38916.24803739652	782.0439739391664	0.0242039970966738	0.0061752354103344	3.919526218574227	8.88286e-05	8.88286e-05	chr20	41268362	4.051447182617662	chr20:41268362:ATTGT:A
chr20:41268367	['T', 'C']	56057	38913.16502827782	783.233218335101	0.0242591737915859	0.0061754798237478	3.928305894271913	8.56488e-05	8.56488e-05	chr20	41268367	4.0672787174273575	chr20:41268367:T:C
chr20:41268383	['C', 'T']	56057	56145.017271526944	873.3081467396313	0.0260334273509444	0.0058244799858636	4.469656933173271	7.84985e-06	7.84985e-06	chr20	41268383	5.105138641954708	chr20:41268383:C:T
chr20:41269493	['C', 'T']	56057	55965.97564326757	861.2572264372365	0.0255156551472966	0.0058249427204652	4.380413056707045	1.18669e-05	1.18669e-05	chr20	41269493	4.925662717332502	chr20:41269493:C:T
chr20:41270764	['C', 'G']	56057	56044.996788123215	860.982560879139	0.0256001090053077	0.0058238512876232	4.395735354663459	1.10601e-05	1.10601e-05	chr20	41270764	4.956240946335854	chr20:41270764:C:G
chr20:41271388	['C', 'G']	56057	17206.14858162355	86.21731174710922	0.0083377489705512	0.0080283062064924	1.038543966323627	0.299021	0.299021	chr20	41271388	0.5242983104586442	chr20:41271388:C:G
chr20:41272642	['C', 'T']	56057	17072.827371500956	85.99997946276838	0.0082765127724782	0.0080573271855369	1.027203262557678	0.304329	0.304329	chr20	41272642	0.5166566610500513	chr20:41272642:C:T
chr20:41273036	['G', 'A']	56057	56081.00513872779	874.3761310673639	0.0259786094729359	0.0058235988548597	4.46092014927453	8.1767e-06	8.1767e-06	chr20	41273036	5.087421936054261	chr20:41273036:G:A
chr20:41274891	['TA', 'T']	56057	55973.98519100041	869.6857585907973	0.025928602707999	0.0058225214353816	4.453157106548204	8.47801e-06	8.47801e-06	chr20	41274891	5.0717060755075645	chr20:41274891:TA:T
chr20:41276863	['G', 'A']	56057	9839.702121206714	-1.2181528010579892	-0.002078346670996	0.0102428728312948	-0.2029066166521302	0.839209	0.839209	chr20	41276863	0.0761298672485093	chr20:41276863:G:A
chr20:41277663	['C', 'T']	56057	38795.90002859388	773.9870604809902	0.023880025052301	0.0061798051963076	3.864203529679087	0.000111578	0.000111578	chr20	41277663	3.95242142744571	chr20:41277663:C:T
chr20:41279109	['A', 'C']	56057	22393.791202712346	609.2070005530685	0.0283097337872882	0.0072360208486215	3.912334469390195	9.1516e-05	9.1516e-05	chr20	41279109	4.038502970368048	chr20:41279109:A:C
chr20:41280049	['C', 'T']	56057	38380.215969310375	741.028811857916	0.0223907888147723	0.0061732323088933	3.6270769824287226	0.000286902	0.000286902	chr20	41280049	3.5422664242672943	chr20:41280049:C:T
chr20:41281244	['GTTAC', 'G']	56057	17150.059396577868	116.04421052985516	0.0102468435041676	0.0080411469427199	1.2743012380148917	0.202562	0.202562	chr20	41281244	0.6934420236262274	chr20:41281244:GTTAC:G
chr20:41281464	['C', 'G']	56057	55899.980392506695	893.773335682102	0.0266180620708139	0.0058228265210758	4.571330087624824	4.85672e-06	4.85672e-06	chr20	41281464	5.313656933784568	chr20:41281464:C:G
chr20:41281808	['A', 'G']	56057	9775.523156242196	-12.604489467841113	-0.003658135509073	0.0102710134742221	-0.3561611050607725	0.721721	0.721721	chr20	41281808	0.1416306578012523	chr20:41281808:A:G
chr20:41281942	['T', 'C']	56057	22398.995753563977	612.580064965026	0.0285659256777918	0.0072356643207514	3.947934068177624	7.89247e-05	7.89247e-05	chr20	41281942	4.102787060225636	chr20:41281942:T:C
chr20:41282745	['A', 'G']	56057	56067.002498081805	876.7259600681533	0.0260768015625581	0.00582238864727	4.478711941495864	7.52429e-06	7.52429e-06	chr20	41282745	5.12353447428957	chr20:41282745:A:G
chr20:41282975	['C', 'T']	56057	17120.275716860262	104.05337276984348	0.0095332178670543	0.0080469640586918	1.184697458261562	0.236142	0.236142	chr20	41282975	0.6268267628321745	chr20:41282975:C:T
chr20:41283263	['C', 'G']	56057	17130.750356836994	102.3387922230796	0.0093908516968574	0.008044135535797	1.167415896346768	0.243047	0.243047	chr20	41283263	0.6143097351797975	chr20:41283263:C:G
chr20:41285120	['T', 'G']	56057	9866.816223836122	-7.516004797340619	-0.0034213686721951	0.0102251641291314	-0.3346028121394853	0.737926	0.737926	chr20	41285120	0.1319871875035341	chr20:41285120:T:G
chr20:41285356	['T', 'C']	56057	44117.7403144351	806.6359846710078	0.0268793874518108	0.0059604825625465	4.509599209418193	6.50817e-06	6.50817e-06	chr20	41285356	5.186541111374752	chr20:41285356:T:C
chr20:41285390	['G', 'A']	56057	26971.81149749317	702.2662502502195	0.029188803274741	0.0068938011546837	4.234065157929544	2.2987e-05	2.2987e-05	chr20	41285390	4.638517704174859	chr20:41285390:G:A
chr20:41286105	['G', 'A']	56057	55973.98370980981	887.2602895368162	0.0264728339677875	0.0058218027443309	4.547188410594256	5.4481e-06	5.4481e-06	chr20	41286105	5.263754929536972	chr20:41286105:G:A
chr20:41286875	['G', 'A']	56057	44048.85786928827	824.4241598084493	0.027633186661407	0.0059616113566381	4.635187537114074	3.57416e-06	3.57416e-06	chr20	41286875	5.446826009871293	chr20:41286875:G:A
chr20:41286949	['TG', 'T']	56057	44053.21624081079	819.8988722547515	0.0274874412515606	0.0059619255865433	4.61049720472905	4.02592e-06	4.02592e-06	chr20	41286949	5.395134859329071	chr20:41286949:TG:T
chr20:41287520	['T', 'C']	56057	44144.59991791726	812.1658228749734	0.0271221030536194	0.0059577987041223	4.552369826602752	5.31563e-06	5.31563e-06	chr20	41287520	5.27444525620008	chr20:41287520:T:C
chr20:41287797	['T', 'C']	56057	44138.385528194136	806.4445513369892	0.026943860504284	0.0059578777274618	4.5223923243827215	6.12697e-06	6.12697e-06	chr20	41287797	5.212754246135543	chr20:41287797:T:C
chr20:41289437	['CAG', 'C']	56057	11960.133566470997	75.38948571074624	0.000813242553967	0.0094220797039299	0.0863124256556484	0.931218	0.931218	chr20	41289437	0.030948637907759	chr20:41289437:CAG:C
chr20:41289619	['T', 'G']	56057	11957.346376190986	75.00753306028881	0.0010120575859719	0.0094220902937581	0.1074132760797719	0.914462	0.914462	chr20	41289619	0.0388343366973493	chr20:41289619:T:G
chr20:41289834	['T', 'C']	56057	9835.403628967511	-15.663819765655514	-0.0043636849377768	0.0102391660817005	-0.4261758138268362	0.669981	0.669981	chr20	41289834	0.1739375132874699	chr20:41289834:T:C
chr20:41290639	['C', 'T']	56057	9835.526367431405	-9.993511360562346	-0.0039012948343303	0.0102395546226956	-0.3810023949365246	0.703203	0.703203	chr20	41290639	0.1529192851460784	chr20:41290639:C:T
chr20:41291374	['C', 'T']	56057	25686.20751115076	665.5550426753362	0.0277527453108788	0.0069883398876802	3.971293004767022	7.15728e-05	7.15728e-05	chr20	41291374	4.145251992416308	chr20:41291374:C:T
chr20:41292506	['G', 'A']	56057	26974.736827079203	702.6353279323733	0.0291455555747018	0.0068944474841131	4.227395399248728	2.36786e-05	2.36786e-05	chr20	41292506	4.625643978902188	chr20:41292506:G:A
chr20:41294981	['A', 'G']	56057	26960.214142964203	696.6354655821193	0.0290183259624974	0.0068936421573565	4.209433170465739	2.56411e-05	2.56411e-05	chr20	41294981	4.591063347574328	chr20:41294981:A:G
chr20:41295639	['G', 'A']	56057	27443.36430304761	564.8414016556465	0.0202636375176845	0.0067340116332203	3.009147982121053	0.00262098	0.00262098	chr20	41295639	2.581536293026226	chr20:41295639:G:A
chr20:41297400	['T', 'G']	56057	9737.215914362176	0.6015039328981355	-0.002092197710348	0.0102923645701848	-0.2032766810853906	0.83892	0.83892	chr20	41297400	0.0762794518233672	chr20:41297400:T:G
chr20:41298137	['G', 'T']	56057	9771.220160570918	-4.139764445375449	-0.0028138743461546	0.0102726827006938	-0.2739181602449934	0.784149	0.784149	chr20	41298137	0.1056014070483505	chr20:41298137:G:T
chr20:41300006	['C', 'T']	56057	11878.900116040346	81.87944769554517	0.0017786195993972	0.0094496794915349	0.1882200979398819	0.850705	0.850705	chr20	41300006	0.0702210146312939	chr20:41300006:C:T
chr20:41300968	['G', 'A']	56057	26875.23254942544	708.5734510186204	0.0294992163137265	0.0069033059334414	4.2732013615135545	1.93004e-05	1.93004e-05	chr20	41300968	4.714433690163594	chr20:41300968:G:A
chr20:41301389	['T', 'G']	56057	17176.919256431298	111.5654843498677	0.0099965221098823	0.0080361824679645	1.2439391651113658	0.213527	0.213527	chr20	41301389	0.6705472016243423	chr20:41301389:T:G
chr20:41301845	['G', 'C']	56057	44053.43042198232	818.3793962565155	0.0274183702319914	0.0059616034518537	4.599160352315215	4.25123e-06	4.25123e-06	chr20	41301845	5.371485398201843	chr20:41301845:G:C
chr20:41303320	['T', 'C']	56057	9777.174414870842	-3.466087144964909	-0.0027754925208703	0.0102680992006245	-0.2703024646179421	0.786929	0.786929	chr20	41303320	0.1040644497237816	chr20:41303320:T:C
chr20:41303450	['A', 'G']	56057	17169.225126219826	109.56596759939308	0.0097978523069916	0.0080375049924623	1.2190166371504856	0.222843	0.222843	chr20	41303450	0.6520010035303307	chr20:41303450:A:G
chr20:41303716	['T', 'G']	56057	44170.667558791	812.5189223124205	0.0271306945679533	0.0059588555504687	4.553004236831911	5.29963e-06	5.29963e-06	chr20	41303716	5.275754450128932	chr20:41303716:T:G
chr20:41304302	['C', 'T']	56057	17155.754371253206	107.4627784630664	0.0096914701553545	0.0080393449147747	1.2055049581892527	0.228014	0.228014	chr20	41304302	0.6420384866132135	chr20:41304302:C:T
chr20:41305386	['G', 'A']	56057	26826.65696543601	702.6598613939462	0.0294263016858272	0.0069055376223362	4.261261511434894	2.03608e-05	2.03608e-05	chr20	41305386	4.691205162054343	chr20:41305386:G:A
chr20:41305611	['C', 'T']	56057	9766.355546830386	-9.04508212147504	-0.0034088525074586	0.0102775980456696	-0.3316779360616244	0.740134	0.740134	chr20	41305611	0.1306896448742095	chr20:41305611:C:T
chr20:41305790	['A', 'T']	56057	9787.539594153232	-2.36299609397519	-0.002907950079995	0.010267029933375	-0.2832318692811251	0.777	0.777	chr20	41305790	0.1095789811990857	chr20:41305790:A:T
chr20:41307365	['C', 'T']	56057	11899.485923282784	91.94666057382436	0.0024939243179996	0.0094438393495534	0.2640794941220127	0.79172	0.79172	chr20	41307365	0.1014283840107387	chr20:41307365:C:T
chr20:41307835	['C', 'A']	56057	7115.634678512811	3.9342778468137016	-0.0067307304575492	0.0118561803949817	-0.5676980472056636	0.570242	0.570242	chr20	41307835	0.2439407987829687	chr20:41307835:C:A
chr20:41308175	['C', 'T']	56057	55881.96253010974	901.746431469529	0.0269632987442531	0.0058207273446713	4.63229028738769	3.62454e-06	3.62454e-06	chr20	41308175	5.440747103062134	chr20:41308175:C:T
chr20:41311364	['G', 'C']	56057	22376.79425512935	600.6606577960724	0.0287616497704042	0.0072366329515283	3.974451925785455	7.06298e-05	7.06298e-05	chr20	41311364	4.15101202352399	chr20:41311364:G:C
chr20:41312160	['C', 'A']	56057	9771.348621889216	-4.19565086874442	-0.0029967609485211	0.0102723721324362	-0.2917301777900451	0.770494	0.770494	chr20	41312160	0.1132307388755258	chr20:41312160:C:A
chr20:41313142	['G', 'C']	56057	15184.166961051937	57.33542626546564	0.0048196941956103	0.0084752648679754	0.5686777075041086	0.569577	0.569577	chr20	41313142	0.2444475561948633	chr20:41313142:G:C
chr20:41313309	['A', 'C']	56057	7187.410377190166	15.051573464014396	-0.0050767054175343	0.0118011931127633	-0.4301857760503639	0.667062	0.667062	chr20	41313309	0.1758337987573486	chr20:41313309:A:C
chr20:41313876	['A', 'G']	56057	24055.291219869043	52.14713416470211	0.0052749670859824	0.0071020696917153	0.7427365986193851	0.457644	0.457644	chr20	41313876	0.3394722271377534	chr20:41313876:A:G
chr20:41315520	['G', 'T']	56057	11863.174404910598	94.82328199118663	0.0028604261115494	0.0094513442400732	0.3026475429200176	0.76216	0.76216	chr20	41315520	0.1179538477904649	chr20:41315520:G:T
chr20:41317418	['C', 'G']	56057	9785.92027977019	-1.4772277425880185	-0.0026019800386102	0.0102665081294591	-0.253443527809035	0.799926	0.799926	chr20	41317418	0.0969501871057131	chr20:41317418:C:G
chr20:41318282	['C', 'G']	56057	44155.81542414619	817.7581621189976	0.0276444030464321	0.0059616967745522	4.637002533311228	3.54295e-06	3.54295e-06	chr20	41318282	5.450634976618931	chr20:41318282:C:G
chr20:41320745	['C', 'T']	56057	55947.95915125993	899.8404765429407	0.0267765529456068	0.0058251084055196	4.596747576445887	4.30072e-06	4.30072e-06	chr20	41320745	5.366458831431803	chr20:41320745:C:T
chr20:41322165	['A', 'T']	56057	56039.99666345504	900.1463970000058	0.0268829493093237	0.0058237772341414	4.616067584406284	3.91946e-06	3.91946e-06	chr20	41322165	5.406773763381279	chr20:41322165:A:T
chr20:41322647	['C', 'T']	56057	56057.0	898.9895283524148	0.0267663772958862	0.0058242913673855	4.595645308160667	4.32351e-06	4.32351e-06	chr20	41322647	5.364163532192048	chr20:41322647:C:T
chr20:41325605	['A', 'G']	56057	9752.217787689562	13.664107155238488	-0.0005630784085907	0.0102864559079749	-0.054739787311409	0.956346	0.956346	chr20	41325605	0.0193849542669646	chr20:41325605:A:G
chr20:41325964	['G', 'A']	56057	44924.645104577736	753.7559626378201	0.0253817049843499	0.0060173140517242	4.218112062320719	2.46743e-05	2.46743e-05	chr20	41325964	4.60775515924392	chr20:41325964:G:A
chr20:41326563	['A', 'G']	56057	56182.06023558807	892.0153793288117	0.0264609187674086	0.0058259169560746	4.541932019785864	5.5857e-06	5.5857e-06	chr20	41326563	5.252922393347386	chr20:41326563:A:G
chr20:41326667	['T', 'C']	56057	56170.01814516128	879.419544983719	0.0260100315360496	0.0058245508046969	4.465585829395646	8.00057e-06	8.00057e-06	chr20	41326667	5.09687907062853	chr20:41326667:T:C
chr20:41329322	['T', 'C']	56057	15418.27504638219	91.72066573653352	0.0094536512783334	0.0083993234128295	1.1255253326587598	0.260371	0.260371	chr20	41329322	0.5844073889261809	chr20:41329322:T:C
chr20:41329447	['T', 'G']	56057	15419.375330050669	88.52470827855757	0.0092463843722745	0.0083996746935388	1.1008026750591966	0.270987	0.270987	chr20	41329447	0.5670515429399323	chr20:41329447:T:G
chr20:41330209	['C', 'T']	56057	46166.8828441431	897.6194031551104	0.0285532712276199	0.0059377418631206	4.808776111498612	1.52251e-06	1.52251e-06	chr20	41330209	5.817439846195542	chr20:41330209:C:T
chr20:41330479	['G', 'A']	56057	28881.030416555168	742.9606816060245	0.0294244210821024	0.0067176177844807	4.380186849879967	1.18792e-05	1.18792e-05	chr20	41330479	4.92521280575922	chr20:41330479:G:A
chr20:41331080	['C', 'T']	56057	15410.09960216224	87.98982672768778	0.0092004267738193	0.0084020383440243	1.095023183316323	0.273511	0.273511	chr20	41331080	0.5630252026276813	chr20:41331080:C:T
chr20:41331702	['G', 'A']	56057	46154.58680797159	893.3668677282612	0.0283856131384846	0.005936870555115	4.781241712273513	1.74657e-06	1.74657e-06	chr20	41331702	5.757814003782694	chr20:41331702:G:A
chr20:41332169	['A', 'G']	56057	11900.122861170088	69.26373155697699	0.0004557132529813	0.0094346200442479	0.0483022369575106	0.961476	0.961476	chr20	41332169	0.0170615519846827	chr20:41332169:A:G
chr20:41332689	['T', 'C']	56057	56039.993932580255	884.1171604446006	0.0261023700860016	0.005824888367995	4.481179455630736	7.43784e-06	7.43784e-06	chr20	41332689	5.128553168255144	chr20:41332689:T:C
chr20:41332757	['CAAAAT', 'C']	56057	28618.18935027391	703.6115986513818	0.0279549483416259	0.0067373875975477	4.149226675306727	3.34092e-05	3.34092e-05	chr20	41332757	4.476133923635896	chr20:41332757:CAAAAT:C
chr20:41333108	['G', 'A']	56057	14696.359513274338	72.56957470421136	0.0083959415446111	0.0085676993798898	0.9799528639296384	0.327114	0.327114	chr20	41333108	0.4853008683096419	chr20:41333108:G:A
chr20:41333185	['C', 'T']	56057	14694.83498661909	71.64691444024547	0.0083081931298692	0.0085678909028519	0.9696894164588048	0.332206	0.332206	chr20	41333185	0.4785925279852872	chr20:41333185:C:T
chr20:41334235	['T', 'C']	56057	10437.303336306868	20.5722879678522	-0.003254591773047	0.009989047962255	-0.3258160122310956	0.744565	0.744565	chr20	41334235	0.1280973826544567	chr20:41334235:T:C
chr20:41334351	['A', 'C']	56057	17217.299948254018	187.78469068356827	0.0118239013593394	0.0080468792626797	1.4693772546304928	0.141736	0.141736	chr20	41334351	0.8485198278355454	chr20:41334351:A:C
chr20:41335690	['C', 'T']	56057	30005.35265045408	757.4091525059825	0.0288096028402252	0.0066506854188079	4.331824620474815	1.48135e-05	1.48135e-05	chr20	41335690	4.829342318176769	chr20:41335690:C:T
chr20:41335821	['G', 'A']	56057	14558.779141542083	75.16172272386743	0.0084415882025695	0.0086047040480429	0.9810434101437312	0.326576	0.326576	chr20	41335821	0.4860157346347175	chr20:41335821:G:A
chr20:41336189	['G', 'A']	56057	13014.130948532773	208.67764273316865	0.0132379552750507	0.0092701431920006	1.428020581869112	0.153292	0.153292	chr20	41336189	0.8144805095064431	chr20:41336189:G:A
chr20:41336482	['A', 'G']	56057	17176.724536789126	531.0465143074856	0.0309204917182092	0.0080331607937093	3.849106536299192	0.000118681	0.000118681	chr20	41336482	3.9256188029968175	chr20:41336482:A:G
chr20:41336495	['G', 'A']	56057	17277.746147505717	517.6780009397519	0.0301683967192877	0.008032442070307	3.7558187728249033	0.00017295	0.00017295	chr20	41336495	3.76207943364962	chr20:41336495:G:A
chr20:41337420	['C', 'A']	56057	14562.039088005991	72.65083972565552	0.0082722949433586	0.0086037042157782	0.9614806292606094	0.336315	0.336315	chr20	41337420	0.4732537622662401	chr20:41337420:C:A
chr20:41338131	['C', 'T']	56057	14548.488256710452	69.05790682271227	0.0079193034353174	0.0086095117765433	0.9198318837188356	0.357665	0.357665	chr20	41338131	0.4465235564978576	chr20:41338131:C:T
chr20:41339311	['A', 'C']	56057	15947.275865760315	483.2076167407712	0.0290840048807996	0.0082853207416286	3.5103052480117456	0.000447944	0.000447944	chr20	41339311	3.348776276205302	chr20:41339311:A:C
chr20:41339548	['G', 'A']	56057	14600.562755347812	74.86542920701451	0.0081673365856055	0.0085942910574657	0.9503211528437489	0.341953	0.341953	chr20	41339548	0.4660335817899058	chr20:41339548:G:A
chr20:41339848	['A', 'C']	56057	4484.319982873352	82.42272372653063	0.0101474828590998	0.014754004197618	0.6877782277395634	0.491595	0.491595	chr20	41339848	0.3083925429610361	chr20:41339848:A:C
chr20:41340067	['C', 'G']	56057	49441.173862622665	926.8719679054404	0.0283186066450203	0.0058956344574359	4.803317920992079	1.5646e-06	1.5646e-06	chr20	41340067	5.805596674089994	chr20:41340067:C:G
chr20:41340348	['A', 'G']	56057	24324.735714413146	623.7192348496317	0.0263858217036108	0.0070170500450041	3.760244195835032	0.00016992	0.00016992	chr20	41340348	3.7697555005986247	chr20:41340348:A:G
chr20:41340873	['C', 'A']	56057	34172.486422352275	844.6643211301489	0.028240316453861	0.0064026011029026	4.410756815860082	1.03202e-05	1.03202e-05	chr20	41340873	4.986311886230635	chr20:41340873:C:A
chr20:41341720	['C', 'T']	56057	2128.0	79.36855768307251	0.0378956854392213	0.0211584633532878	1.791041476238992	0.073292	0.073292	chr20	41341720	1.1349434270705436	chr20:41341720:C:T
chr20:41341745	['A', 'G']	56057	49432.29093147312	917.451758337632	0.027998342389104	0.0058954300718937	4.749160289863352	2.04767e-06	2.04767e-06	chr20	41341745	5.688740032426098	chr20:41341745:A:G
chr20:41341794	['G', 'A']	56057	15103.808309844078	71.4690190894215	0.0082417350929132	0.0084703754460435	0.9730070580003504	0.330554	0.330554	chr20	41341794	0.4807575831183036	chr20:41341794:G:A
chr20:41341904	['C', 'G']	56057	49425.58042644304	919.5216973449913	0.0280981231242911	0.0058954970861399	4.76603121225329	1.88361e-06	1.88361e-06	chr20	41341904	5.725009012573501	chr20:41341904:C:G
chr20:41341933	['T', 'C']	56057	34456.60539228807	836.3820335668267	0.0281610401411643	0.0063807123997225	4.413463321491928	1.0192e-05	1.0192e-05	chr20	41341933	4.991740585008725	chr20:41341933:T:C
chr20:41342253	['C', 'T']	56057	4485.240036393478	85.27270695414582	0.0110329646580402	0.0147526395202042	0.7478637733220701	0.454545	0.454545	chr20	41342253	0.3424231151169053	chr20:41342253:C:T
chr20:41343188	['G', 'C']	56057	34057.32831905782	837.7935166171358	0.0281281026528712	0.0063996317610103	4.395268931603396	1.10839e-05	1.10839e-05	chr20	41343188	4.955307401118253	chr20:41343188:G:C
chr20:41343208	['T', 'C']	56057	3892.666356927139	55.63620094758613	0.0103285478670834	0.0157036327866299	0.6577171032601544	0.510723	0.510723	chr20	41343208	0.2918145836009662	chr20:41343208:T:C
chr20:41345143	['G', 'A']	56057	9900.0	-104.95342342072033	-0.0163293365321933	0.0101910365324528	-1.6023234221753109	0.10909	0.10909	chr20	41345143	0.9622150582463624	chr20:41345143:G:A
chr20:41345676	['A', 'G']	56057	33252.965995860985	760.5599458414652	0.025168845474978	0.0064487940563218	3.902876298290928	9.51674e-05	9.51674e-05	chr20	41345676	4.021511795573246	chr20:41345676:A:G
chr20:41346946	['G', 'A']	56057	15774.969866190902	148.23897187548613	0.012148445812617	0.0083384175935475	1.4569246114535828	0.145143	0.145143	chr20	41346946	0.8382039046113681	chr20:41346946:G:A
chr20:41349010	['C', 'T']	56057	3477.062027258456	63.935428892975374	0.0133475900570688	0.0165627022367801	0.8058823896156531	0.420314	0.420314	chr20	41349010	0.376426144085722	chr20:41349010:C:T
chr20:41351367	['G', 'T']	56057	15899.898731451813	146.48768110604723	0.0118711222195311	0.0083357151175607	1.4241276305763306	0.154415	0.154415	chr20	41351367	0.8113105142281947	chr20:41351367:G:T
chr20:41354585	['C', 'T']	56057	1207.0215320393893	41.68458573680966	0.021914345704764	0.0282555758105138	0.77557597310085	0.438003	0.438003	chr20	41354585	0.3585229148863484	chr20:41354585:C:T
chr20:41356348	['G', 'A']	56057	3436.306501106116	61.6211053917657	0.0140306642969424	0.0166500235874622	0.842681346560236	0.39941	0.39941	chr20	41356348	0.3985810659288826	chr20:41356348:G:A
chr20:41357207	['T', 'C']	56057	18181.86519039292	155.4612883766601	0.0094046016338815	0.0078610496719062	1.1963544343819117	0.231563	0.231563	chr20	41357207	0.635330832593721	chr20:41357207:T:C
chr20:41359308	['G', 'A']	56057	18206.145141429468	163.36555405843825	0.0100313838277694	0.0078589816464459	1.2764228597360203	0.201811	0.201811	chr20	41359308	0.695055165606029	chr20:41359308:G:A
chr20:41359499	['G', 'C']	56057	27893.46386638594	388.64051493896505	0.0150447080806223	0.0067669083093652	2.223276479127241	0.0262011	0.0262011	chr20	41359499	1.5816804753252234	chr20:41359499:G:C
chr20:41359612	['C', 'A']	56057	18997.03332679168	169.4404013016076	0.0093564486434635	0.0077252288499302	1.211154882945386	0.225841	0.225841	chr20	41359612	0.646197211846966	chr20:41359612:C:A
chr20:41360018	['T', 'C']	56057	1174.2094670544368	44.42963399010246	0.0250108131666941	0.0286454389666157	0.8731167707306708	0.382603	0.382603	chr20	41360018	0.4172516289811282	chr20:41360018:T:C
chr20:41360541	['C', 'T']	56057	4184.223926927605	66.59558310713192	0.0134797456198165	0.0151440345996246	0.8901026692154193	0.373415	0.373415	chr20	41360541	0.4278082405208842	chr20:41360541:C:T
chr20:41361086	['C', 'G']	56057	23686.26761694081	322.76207250295823	0.0138041227751283	0.0071571112772267	1.9287282592701505	0.0537697	0.0537697	chr20	41361086	1.2694623865972352	chr20:41361086:C:G
chr20:41361974	['C', 'T']	56057	23634.95136485281	316.7130777540685	0.0135512827496604	0.0071607338928078	1.892443282003708	0.0584371	0.0584371	chr20	41361974	1.2333113445044732	chr20:41361974:C:T
chr20:41362504	['A', 'G']	56057	18064.96678203161	176.0683999242064	0.0108762927823835	0.0078876508836547	1.3789013919115032	0.167931	0.167931	chr20	41362504	0.7748691258618425	chr20:41362504:A:G
chr20:41363371	['A', 'G']	56057	18907.023692708422	224.30515720658843	0.0115481500097043	0.007744779391234	1.4910883094714311	0.135944	0.135944	chr20	41363371	0.8666399555968518	chr20:41363371:A:G
chr20:41364330	['TTC', 'T']	56057	3509.439911482315	49.472527124774494	0.0101636072010211	0.0165001881828539	0.6159691688596971	0.537917	0.537917	chr20	41364330	0.269284730323979	chr20:41364330:TTC:T
chr20:41364357	['C', 'T']	56057	3494.0623305266163	46.411882258447775	0.0088858693755121	0.0165215083832866	0.5378364474578589	0.590692	0.590692	chr20	41364357	0.2286389109424267	chr20:41364357:C:T
chr20:41364701	['C', 'T']	56057	7041.125606536321	124.42053149231836	0.0205672584311337	0.0121536864287637	1.692265021949054	0.090601	0.090601	chr20	41364701	1.042867008812313	chr20:41364701:C:T
chr20:41364823	['C', 'T']	56057	2103.037516055373	83.12937550231067	0.0388333027566646	0.0212890871196215	1.824094313601311	0.0681431	0.0681431	chr20	41364823	1.1665781131768609	chr20:41364823:C:T
chr20:41367520	['C', 'T']	56057	7694.823607072132	161.85030903293853	0.0209217381453007	0.0117176696143703	1.7854862642348863	0.0741879	0.0741879	chr20	41367520	1.129666922103026	chr20:41367520:C:T
chr20:41369105	['T', 'C']	56057	8983.36533656935	189.6724096991089	0.015574010282347	0.011250915185782	1.3842438615152153	0.166289	0.166289	chr20	41369105	0.779136478364993	chr20:41369105:T:C
chr20:41369851	['A', 'C']	56057	8960.278738246889	175.01731801074382	0.0136887645640295	0.0112552845950705	1.216207768751112	0.223911	0.223911	chr20	41369851	0.6499245704586915	chr20:41369851:A:C
chr20:41371276	['G', 'A']	56057	7039.879090098128	118.7427634385326	0.019966911689252	0.0121503312346307	1.643322416786678	0.100322	0.100322	chr20	41371276	0.9986038184162124	chr20:41371276:G:A
chr20:41373281	['AAG', 'A']	56057	1306.326249487001	50.39100171075732	0.028563039024234	0.0270918485896	1.0543038039566908	0.291748	0.291748	chr20	41373281	0.5349921124614816	chr20:41373281:AAG:A
chr20:41373420	['C', 'G']	56057	25964.168569797315	246.8263292788731	0.0126565851889673	0.0069871835492189	1.811400129939644	0.0700843	0.0700843	chr20	41373420	1.1543792600223086	chr20:41373420:C:G
chr20:41374697	['T', 'G']	56057	27924.951973014948	222.02009111076143	0.0095168465730011	0.0068551163297777	1.3882837453335684	0.165056	0.165056	chr20	41374697	0.7823686838781754	chr20:41374697:T:G
chr20:41377030	['A', 'G']	56057	35562.111642712895	389.8046149802581	0.017103141384189	0.0065250157298688	2.621164774499772	0.00876536	0.00876536	chr20	41377030	2.0572302423993003	chr20:41377030:A:G
chr20:41377091	['G', 'C']	56057	7288.84173676973	147.6247586013954	0.0209156105853301	0.0117301662457529	1.7830617356256946	0.0745817	0.0745817	chr20	41377091	1.127367721642386	chr20:41377091:G:C
chr20:41377217	['T', 'G']	56057	8050.154098711679	154.70295924944713	0.0212839053382114	0.0112106322484809	1.898546385828992	0.0576293	0.0576293	chr20	41377217	1.2393566555875428	chr20:41377217:T:G
chr20:41378217	['T', 'C']	56057	7314.174297031118	126.26644612252323	0.0174593442884325	0.0117084071359794	1.4911801482185174	0.13592	0.13592	chr20	41378217	0.8667166341390107	chr20:41378217:T:C
chr20:41378578	['G', 'A']	56057	7103.647384198132	130.82619736037333	0.0187174664481048	0.0118685745040565	1.5770610397826146	0.114787	0.114787	chr20	41378578	0.9401072944115372	chr20:41378578:G:A
chr20:41378825	['C', 'T']	56057	7024.378385611819	120.94583043392043	0.0179569461014761	0.0119227836344035	1.5061034949641172	0.132046	0.132046	chr20	41378825	0.8792747501120292	chr20:41378825:C:T
chr20:41379330	['C', 'T']	56057	34171.80139553144	409.83228967355	0.01765759661797	0.0064221047886714	2.7495030366240445	0.00597048	0.00597048	chr20	41379330	2.223990752125001	chr20:41379330:C:T
chr20:41379590	['G', 'A']	56057	7306.521363709346	118.36730299021188	0.0163080345031277	0.0117126909570795	1.3923388368127807	0.163825	0.163825	chr20	41379590	0.7856198233718237	chr20:41379590:G:A
chr20:41379842	['T', 'C']	56057	8086.28850236375	141.35072574813927	0.0189968414160828	0.0111813846084139	1.6989703942200347	0.0893303	0.0893303	chr20	41379842	1.0490012075076038	chr20:41379842:T:C
chr20:41381405	['A', 'T']	56057	25554.1027333714	222.05977089512527	0.0124300031109501	0.0070292057116599	1.768336796621475	0.0770101	0.0770101	chr20	41381405	1.1134523126636924	chr20:41381405:A:T
chr20:41382030	['C', 'G']	56057	34401.13879613587	396.4888006231938	0.0171348718690557	0.0064138758768517	2.6715315665675723	0.00755278	0.00755278	chr20	41382030	2.1218931653991566	chr20:41382030:C:G
chr20:41383113	['A', 'G']	56057	34688.56927990294	368.35887314762414	0.0152149442353453	0.006404203640393	2.3757745833346795	0.0175155	0.0175155	chr20	41383113	1.756577460736151	chr20:41383113:A:G
chr20:41383381	['G', 'A']	56057	17574.56756226361	234.13493924615503	0.0168960525461237	0.0079795471307016	2.117419982534533	0.0342286	0.0342286	chr20	41383381	1.4656108637808725	chr20:41383381:G:A
chr20:41383761	['T', 'C']	56057	38874.85441570027	334.860565125244	0.011873286035867	0.0062236439292411	1.9077707804075323	0.056426	0.056426	chr20	41383761	1.2485207354733543	chr20:41383761:T:C
chr20:41385239	['A', 'G']	56057	43454.82937145306	629.8298662854422	0.0228671369886864	0.006116932088216	3.738334292240829	0.000185428	0.000185428	chr20	41385239	3.7318246859016817	chr20:41385239:A:G
chr20:41386034	['G', 'A']	56057	42361.18177599286	555.3378405059079	0.0199572358808214	0.006117635005463	3.262246907996277	0.00110599	0.00110599	chr20	41386034	2.9562487997622906	chr20:41386034:G:A
chr20:41386934	['G', 'A']	56057	17542.190544157005	186.71590672522592	0.0063333103020803	0.0079702649057929	0.7946172902580912	0.42684	0.42684	chr20	41386934	0.3697348887665948	chr20:41386934:G:A
chr20:41388197	['C', 'G']	56057	42431.08312962798	585.3444943721213	0.0212137720162609	0.0061265129526746	3.462617671770305	0.000535347	0.000535347	chr20	41388197	3.2713646266994947	chr20:41388197:C:G
chr20:41392129	['C', 'A']	56057	25786.22	338.1827558878103	0.0181836226773375	0.0068695377985017	2.6469936130642484	0.00812336	0.00812336	chr20	41392129	2.090264299868072	chr20:41392129:C:A
chr20:41392296	['CT', 'C']	56057	24610.95130959177	295.13679525598025	0.0170635142224215	0.0069799093852261	2.444661281497244	0.0145019	0.0145019	chr20	41392296	1.8385750939403245	chr20:41392296:CT:C
chr20:41392539	['G', 'T']	56057	54711.78402440766	782.6804460692474	0.0238757521056598	0.0059098946467627	4.0399623906558375	5.3531e-05	5.3531e-05	chr20	41392539	4.271394643587885	chr20:41392539:G:T
chr20:41393111	['C', 'A']	56057	41594.9360916341	536.5515672155313	0.0204997502411137	0.0061454245196139	3.3357744734616683	0.000851174	0.000851174	chr20	41393111	3.069981650825561	chr20:41393111:C:A
chr20:41393319	['T', 'C']	56057	24563.48219388487	304.2396966227604	0.0175307677992552	0.0069900123165748	2.507973806810885	0.0121454	0.0121454	chr20	41393319	1.9155881774473973	chr20:41393319:T:C
chr20:41394406	['C', 'T']	56057	24626.196531791906	290.7891951378775	0.0165498572388815	0.006977783201682	2.371792983607188	0.0177054	0.0177054	chr20	41394406	1.751894257223835	chr20:41394406:C:T
chr20:41394498	['A', 'AG']	56057	25267.05664787325	320.65717758382806	0.0167125088521506	0.0069181252138118	2.415756919054393	0.0157057	0.0157057	chr20	41394498	1.8039427024133603	chr20:41394498:A:AG
chr20:41396613	['T', 'G']	56057	4696.424250535332	-21.028947323595315	-0.0056998914176784	0.0144167650630319	-0.3953654923804201	0.692575	0.692575	chr20	41396613	0.1595331893069236	chr20:41396613:T:G
chr20:41396674	['A', 'G']	56057	22611.050372934587	119.5808244124118	0.0005842014451869	0.0072384145852132	0.0807084808848027	0.935674	0.935674	chr20	41396674	0.0288754382942862	chr20:41396674:A:G
chr20:41397610	['G', 'A']	56057	17592.297834740555	166.20708866386585	0.0153030240758325	0.0079644996018143	1.9214043368583384	0.0546858	0.0546858	chr20	41397610	1.2621254301976303	chr20:41397610:G:A
chr20:41397934	['C', 'A']	56057	6898.61532148719	157.12123406297712	0.0174252352591053	0.0120403864136508	1.4472322283070005	0.147837	0.147837	chr20	41397934	0.8302168590072551	chr20:41397934:C:A
chr20:41398145	['G', 'A']	56057	4802.085664335665	12.150289530613527	0.0009298548009012	0.0142184559609373	0.0653977340054257	0.947858	0.947858	chr20	41398145	0.0232567200834764	chr20:41398145:G:A
chr20:41399497	['G', 'A']	56057	7495.401131052199	95.35716459317165	0.0113977008314877	0.0116203458509155	0.9808400694536686	0.326676	0.326676	chr20	41399497	0.4858827707906585	chr20:41399497:G:A
chr20:41400000	['T', 'C']	56057	20847.55368169326	359.88736962087023	0.0246156080602255	0.0075625797495961	3.2549221132563915	0.00113491	0.00113491	chr20	41400000	2.9450385772841963	chr20:41400000:T:C
chr20:41400005	['G', 'A']	56057	20944.098807951752	377.26809191617247	0.0254685257235914	0.00756130579487	3.3682708270931907	0.000756922	0.000756922	chr20	41400005	3.120948871774588	chr20:41400005:G:A
chr20:41400381	['C', 'T']	56057	20824.971970953982	360.8309813773383	0.0247729555746639	0.0075641379842514	3.275053367117485	0.00105706	0.00105706	chr20	41400381	2.975900360914553	chr20:41400381:C:T
chr20:41400777	['A', 'C']	56057	21670.025426450644	392.9575831488983	0.0240284057780201	0.007481535013247	3.211694623559848	0.00132029	0.00132029	chr20	41400777	2.8793306660919784	chr20:41400777:A:C
chr20:41400930	['C', 'T']	56057	4363.233506975417	196.56757840001933	0.046115204539773	0.0155471143832913	2.966158439622306	0.00301672	0.00301672	chr20	41400930	2.520464997447845	chr20:41400930:C:T
chr20:41401109	['T', 'C']	56057	16140.151695716551	221.53233386830885	0.020405843618751	0.0082574316932978	2.4712094966905247	0.0134686	0.0134686	chr20	41401109	1.870677544876393	chr20:41401109:T:C
chr20:41401960	['C', 'T']	56057	42231.286996395815	537.0432168237436	0.0134069762359145	0.0060282496731916	2.224024710777472	0.0261508	0.0261508	chr20	41401960	1.5825150207442735	chr20:41401960:C:T
chr20:41402653	['T', 'G']	56057	16056.577897516414	217.5660683598044	0.0204273774977968	0.0082700767075931	2.470034827977044	0.0135129	0.0135129	chr20	41402653	1.8692514371480435	chr20:41402653:T:G
chr20:41403669	['G', 'A']	56057	6200.331822885075	121.42482960882914	0.0153005767903256	0.0126091265631782	1.2134525507109315	0.224962	0.224962	chr20	41403669	0.6478908355956241	chr20:41403669:G:A
chr20:41403781	['A', 'G']	56057	16481.764107687646	222.1224023504001	0.0191864365782075	0.0081906745728738	2.342473310043338	0.0191599	0.0191599	chr20	41403781	1.7176067619360509	chr20:41403781:A:G
chr20:41405600	['G', 'A']	56057	6326.0	284.81031391457566	0.0486239685928343	0.0129706189265073	3.748777823814105	0.000177877	0.000177877	chr20	41405600	3.749880203792659	chr20:41405600:G:A
chr20:41405646	['T', 'C']	56057	6374.341135333785	292.18595368851425	0.0491937691761083	0.0129306900676816	3.804419479441456	0.000142288	0.000142288	chr20	41405646	3.8468317250284114	chr20:41405646:T:C
chr20:41407325	['G', 'C']	56057	28061.501766154062	483.49408777684727	0.0245354044960331	0.0067870153088047	3.615050707813107	0.000300552	0.000300552	chr20	41407325	3.522080377706764	chr20:41407325:G:C
chr20:41407484	['G', 'A']	56057	6219.0	278.0324000269374	0.0484394074834685	0.0130553896549484	3.710299635913848	0.000207214	0.000207214	chr20	41407484	3.6835809056963686	chr20:41407484:G:A
chr20:41407882	['T', 'C']	56057	1855.0661849968783	99.71279795957302	0.0592016900728746	0.0226474581797823	2.6140545046121155	0.00894987	0.00894987	chr20	41407882	2.0481832729179072	chr20:41407882:T:C
chr20:41410064	['G', 'A']	56057	4696.251329075534	15.484148952443906	0.0032063042945982	0.0143834291680364	0.2229165421639162	0.823601	0.823601	chr20	41410064	0.0842831347419393	chr20:41410064:G:A
chr20:41410775	['T', 'C']	56057	29711.950465722144	285.4734507374116	0.0079902268896181	0.0065543350744406	1.219075131019295	0.222821	0.222821	chr20	41410775	0.65204388102822	chr20:41410775:T:C
chr20:41410879	['G', 'A']	56057	5161.276215791915	205.0647239274211	0.0332634067968453	0.0144672411783946	2.29922252533682	0.021496	0.021496	chr20	41410879	1.667642346574888	chr20:41410879:G:A
chr20:41411391	['G', 'A']	56057	5056.631436217664	206.16131716701364	0.0355521485742779	0.0145767935373923	2.438955349342069	0.0147329	0.0147329	chr20	41411391	1.8317117589255327	chr20:41411391:G:A
chr20:41411812	['G', 'A']	56057	6899.246151101597	292.0946788307773	0.0413511815832588	0.012516646297031	3.3036949836209324	0.000954794	0.000954794	chr20	41411812	3.020090318797121	chr20:41411812:G:A
chr20:41411962	['G', 'A']	56057	34907.98178379633	317.68391282410647	0.0074610614207143	0.0062398618110247	1.1957093997709918	0.231815	0.231815	chr20	41411962	0.634858465669832	chr20:41411962:G:A
chr20:41413666	['C', 'T']	56057	4696.251329075534	18.765220918240328	0.0032151606062764	0.0143816547548246	0.2235598518451333	0.823101	0.823101	chr20	41413666	0.0845468706791338	chr20:41413666:C:T
chr20:41413890	['C', 'T']	56057	29522.793223423625	282.8604562855147	0.008190442346307	0.0065674439524994	1.2471278636782164	0.212356	0.212356	chr20	41413890	0.6729354637522806	chr20:41413890:C:T
chr20:41414244	['C', 'T']	56057	1848.1318751895524	82.76520329137574	0.0488208471806066	0.022690217840816	2.151625318148587	0.0314311	0.0314311	chr20	41414244	1.50264041963242	chr20:41414244:C:T
chr20:41414456	['T', 'C']	56057	23813.195277782736	281.77753569144966	0.0170080354393951	0.0070987889168285	2.395906631210792	0.0165826	0.0165826	chr20	41414456	1.780347375044678	chr20:41414456:T:C
chr20:41415273	['C', 'T']	56057	4212.150280974043	192.67438234656944	0.048585488352018	0.0158127011591325	3.072560966217827	0.00212332	0.00212332	chr20	41415273	2.67298454951678	chr20:41415273:C:T
chr20:41416374	['T', 'C']	56057	1842.09858350876	83.02204608598876	0.0489752424855166	0.0227288179014177	2.154764171983699	0.0311845	0.0311845	chr20	41416374	1.5060612148638282	chr20:41416374:T:C
chr20:41416527	['A', 'T']	56057	1843.0657568459549	82.28616496234179	0.0484213015833447	0.0227229463805419	2.1309429143752583	0.0330982	0.0330982	chr20	41416527	1.4801956240890457	chr20:41416527:A:T
chr20:41416591	['G', 'C']	56057	2315.123898383701	41.61655077801535	0.0203461211941493	0.0203048652037256	1.0020318278407576	0.316333	0.316333	chr20	41416591	0.4998554999264169	chr20:41416591:G:C
chr20:41417170	['A', 'G']	56057	1841.755666202664	80.59553354276511	0.0474352666649321	0.0227348694194928	2.0864543265975923	0.036942	0.036942	chr20	41417170	1.4324795960248746	chr20:41417170:A:G
chr20:41418305	['C', 'T']	56057	37224.96866803462	357.45148465913365	0.0088789713990395	0.0061246854354423	1.4497024365788258	0.147147	0.147147	chr20	41418305	0.8322485877725052	chr20:41418305:C:T
chr20:41420001	['T', 'C']	56057	35447.38221595675	262.2940465668942	0.0049802657921617	0.0062088178285813	0.8021278655069891	0.422482	0.422482	chr20	41420001	0.3741917895952388	chr20:41420001:T:C
chr20:41420459	['G', 'A']	56057	34564.78260714414	241.9101754828151	0.0041602094606735	0.0062531583692231	0.6652973129785535	0.505863	0.505863	chr20	41420459	0.2959670847414116	chr20:41420459:G:A
chr20:41422964	['C', 'G']	56057	5208.278731223463	231.22991470574632	0.0382993863922749	0.0144159543907238	2.656736096287824	0.00789235	0.00789235	chr20	41422964	2.102793663447952	chr20:41422964:C:G
chr20:41423732	['TC', 'T']	56057	9641.343983587549	-105.95964106873755	-0.018652928992005	0.010324502558138	-1.806666121391226	0.0708197	0.0708197	chr20	41423732	1.1498459172929674	chr20:41423732:TC:T
chr20:41423889	['A', 'G']	56057	34907.2270951166	304.0794431163959	0.0068926674407114	0.0062372979370395	1.1050726629202792	0.269133	0.269133	chr20	41423889	0.5700330475382958	chr20:41423889:A:G
chr20:41424388	['C', 'G']	56057	35307.77912972115	253.1592635288777	0.0047307478307803	0.006214438681844	0.7612510273215114	0.44651	0.44651	chr20	41424388	0.3501688102442218	chr20:41424388:C:G
chr20:41425570	['G', 'A']	56057	42151.030905943866	562.5010999342209	0.0148623303836252	0.0060288473802842	2.4652026243405154	0.0136966	0.0136966	chr20	41425570	1.863387227332402	chr20:41425570:G:A
chr20:41425673	['G', 'C']	56057	4747.100885018915	13.313583446239049	0.0023110023223813	0.0143066456705788	0.1615334841998512	0.871674	0.871674	chr20	41425673	0.059645907811432	chr20:41425673:G:C
chr20:41426792	['C', 'T']	56057	15484.381128238065	194.12310734078187	0.0105470621831712	0.008429335180399	1.2512329807096243	0.210855	0.210855	chr20	41426792	0.6760160961114688	chr20:41426792:C:T
chr20:41427151	['A', 'G']	56057	29556.327058613624	325.44534050711485	0.0103104155772063	0.0065698488737698	1.5693535384612454	0.116571	0.116571	chr20	41427151	0.93340947793422	chr20:41427151:A:G
chr20:41427997	['G', 'T']	56057	42252.79871172649	580.8014064154149	0.0154650693065374	0.0060304860126639	2.5644814156041305	0.0103356	0.0103356	chr20	41427997	1.9856643067362068	chr20:41427997:G:T
chr20:41429076	['A', 'G']	56057	5166.8295389666	225.3596957114191	0.0377518410277422	0.0144678064535608	2.609368679966734	0.00907336	0.00907336	chr20	41429076	2.0422318574560387	chr20:41429076:A:G
chr20:41429901	['A', 'G']	56057	6841.366129089806	307.5681572559886	0.0444288723352541	0.0125592709505636	3.53753593740729	0.000404205	0.000404205	chr20	41429901	3.3933983185817764	chr20:41429901:A:G
chr20:41429921	['G', 'A']	56057	6833.365700931245	306.5457623805143	0.0445415095125338	0.0125638635482537	3.545207996048698	0.000392623	0.000392623	chr20	41429921	3.4060242628600443	chr20:41429921:G:A
chr20:41433570	['C', 'T']	56057	38607.46307730747	543.7916888881578	0.0149202550063141	0.00616345416238	2.420761899615184	0.0154912	0.0154912	chr20	41433570	1.8099149390392044	chr20:41433570:C:T
chr20:41434431	['C', 'T']	56057	6020.288750111519	105.15854777666866	0.0140823058412483	0.0127909352074868	1.1009598291925982	0.270919	0.270919	chr20	41434431	0.5671605361045196	chr20:41434431:C:T
chr20:41434502	['C', 'A']	56057	28113.531854522087	310.1957669946685	0.0104085167905566	0.0066808441443856	1.557964317922844	0.119247	0.119247	chr20	41434502	0.9235525380726236	chr20:41434502:C:A
chr20:41435729	['C', 'T']	56057	4487.6404396153375	201.26802931790127	0.0446002555646029	0.015320242276067	2.911197797065956	0.00360188	0.00360188	chr20	41435729	2.443470760202203	chr20:41435729:C:T
chr20:41435910	['CAAAT', 'C']	56057	1956.1046847682592	112.18086028847056	0.0719124835080514	0.022186350638715	3.241293923416348	0.00119058	0.00119058	chr20	41435910	2.9242414172341165	chr20:41435910:CAAAT:C
chr20:41435919	['A', 'G']	56057	7771.970508474578	84.17799830338932	0.0054869260553414	0.0114064973965247	0.481035138535446	0.630493	0.630493	chr20	41435919	0.2003197307851887	chr20:41435919:A:G
chr20:41437477	['T', 'A']	56057	24873.54975111064	466.6847288547683	0.0253447162892642	0.0071063362849738	3.5664954869719483	0.000362088	0.000362088	chr20	41437477	3.441185867947804	chr20:41437477:T:A
chr20:41438130	['G', 'A']	56057	42256.01521774035	564.4968228788792	0.0148495504760675	0.0060293030814608	2.462896669057398	0.0137849	0.0137849	chr20	41438130	1.860596380055539	chr20:41438130:G:A
chr20:41439287	['C', 'T']	56057	28238.71374999999	292.3381897683952	0.009246468747817	0.0066725139726081	1.3857548722678463	0.165827	0.165827	chr20	41439287	0.780344756075563	chr20:41439287:C:T
chr20:41439768	['A', 'G']	56057	6362.113493649208	190.5558244543733	0.0234410272170217	0.0129197366501456	1.814357974297981	0.069628	0.069628	chr20	41439768	1.157216079353192	chr20:41439768:A:G
chr20:41441249	['C', 'T']	56057	30258.858085926346	486.271690449603	0.0214239244069097	0.0066301210895585	3.2313021312158594	0.00123299	0.00123299	chr20	41441249	2.909040445677124	chr20:41441249:C:T
chr20:41441606	['T', 'C']	56057	3382.1810040318264	105.83072179628452	0.041326714666199	0.0173283498664427	2.3849192210869674	0.0170862	0.0170862	chr20	41441606	1.7673545143731493	chr20:41441606:T:C
chr20:41443144	['G', 'T']	56057	5065.361443633703	209.05257865769715	0.0361569146630979	0.0145750747623059	2.480736137052753	0.0131141	0.0131141	chr20	41443144	1.8822615089962835	chr20:41443144:G:T
chr20:41443190	['A', 'C']	56057	4768.020679810867	7.735540426438268	0.0019976645428665	0.0142761044881982	0.1399306473637823	0.888715	0.888715	chr20	41443190	0.0512374896165258	chr20:41443190:A:C
chr20:41443242	['G', 'A']	56057	16115.299844778678	227.9131815299221	0.0206129119934499	0.0082582571750055	2.496036579707993	0.0125618	0.0125618	chr20	41443242	1.9009481254031948	chr20:41443242:G:A
chr20:41443297	['C', 'G']	56057	4482.159914369815	216.80780105729767	0.0485303355719651	0.0153684645973789	3.157786860519682	0.00159056	0.00159056	chr20	41443297	2.798449943546604	chr20:41443297:C:G
chr20:41443508	['C', 'T']	56057	4779.511569820343	0.3659935961048559	-9.055513908773832e-05	0.0142563433031145	-0.0063519190834829	0.994932	0.994932	chr20	41443508	0.0022066006954302	chr20:41443508:C:T
chr20:41443765	['C', 'G']	56057	16118.875443823938	224.5904249412497	0.0202959058216221	0.0082580818378671	2.45770219042344	0.0139859	0.0139859	chr20	41443765	1.854309581315532	chr20:41443765:C:G
chr20:41443905	['T', 'C']	56057	21364.04890363789	447.08172189229015	0.027060462470649	0.0075217225830605	3.597641653467945	0.000321392	0.000321392	chr20	41443905	3.4929649377752137	chr20:41443905:T:C
chr20:41444867	['AT', 'A']	56057	3536.126161805369	11.981257334251035	0.0040328462396264	0.0165096841117445	0.2442715567621091	0.807021	0.807021	chr20	41444867	0.0931151640815752	chr20:41444867:AT:A
chr20:41445179	['A', 'G']	56057	4401.471106670711	220.4612181384374	0.0513691555388616	0.0154947224959547	3.3152678631238954	0.000916134	0.000916134	chr20	41445179	3.0380409988165	chr20:41445179:A:G
chr20:41447497	['A', 'G']	56057	8729.778651966031	238.45366651652984	0.0243440019842445	0.0110731901129397	2.1984632916034643	0.0279202	0.0279202	chr20	41447497	1.5540814750680283	chr20:41447497:A:G
chr20:41447798	['G', 'A']	56057	5128.365939378802	219.2224757695972	0.0372322366526099	0.0144884092201187	2.569794660473069	0.0101784	0.0101784	chr20	41447798	1.9923204858286845	chr20:41447798:G:A
chr20:41449187	['A', 'G']	56057	3682.262751324639	20.95641300665152	0.0046846715783737	0.0161874657649257	0.2894011728830492	0.772275	0.772275	chr20	41449187	0.1122280238665129	chr20:41449187:A:G
chr20:41449445	['C', 'T']	56057	58753.86596834347	816.2224669868172	0.0252959256881798	0.005900346021683	4.2871935976670414	1.81247e-05	1.81247e-05	chr20	41449445	4.741729173138918	chr20:41449445:C:T
chr20:41449858	['T', 'C']	56057	30361.79136485281	505.74791997628	0.0222187651136216	0.0066234552042305	3.354558071054836	0.000795446	0.000795446	chr20	41449858	3.09938929772455	chr20:41449858:T:C
chr20:41453062	['C', 'T']	56057	15564.55531174739	213.6659026458055	0.0120213003897752	0.0084091696347294	1.4295466629817912	0.152853	0.152853	chr20	41453062	0.8157260330866659	chr20:41453062:C:T
chr20:41453271	['G', 'A']	56057	33636.80037110386	378.7290766371731	0.0105315853206339	0.0063069852906461	1.669828743100658	0.0949588	0.0949588	chr20	41453271	1.0224647822239703	chr20:41453271:G:A
chr20:41454050	['G', 'T']	56057	28307.03975093222	316.968371114353	0.0104332575703287	0.0066624084339199	1.5659888873234469	0.117357	0.117357	chr20	41454050	0.9304910009038534	chr20:41454050:G:T
chr20:41455324	['G', 'A']	56057	3211.1145660512	62.610830255900616	0.0182570982189316	0.0172945599468748	1.055655551515241	0.29113	0.29113	chr20	41455324	0.5359130396208096	chr20:41455324:G:A
chr20:41457872	['C', 'A']	56057	33594.19143545366	335.3157233652946	0.0090656897897716	0.0063095382186525	1.436823025014942	0.150774	0.150774	chr20	41457872	0.8216735432809666	chr20:41457872:C:A
chr20:41458553	['C', 'T']	56057	33716.42787037366	346.5933168366728	0.009409990491185	0.0063011531066943	1.4933759475210753	0.135344	0.135344	chr20	41458553	0.8685609923844191	chr20:41458553:C:T
chr20:41460037	['T', 'C']	56057	4513.241534948442	211.7853477072942	0.0468843200316691	0.0153058586561735	3.0631617006837137	0.00219116	0.00219116	chr20	41460037	2.659325908801666	chr20:41460037:T:C
chr20:41460689	['C', 'T']	56057	4774.255503621508	-1.4835374513870123	-0.000746545584216	0.0142661325985202	-0.0523299204644655	0.958266	0.958266	chr20	41460689	0.0185139206739761	chr20:41460689:C:T
chr20:41462447	['A', 'G']	56057	5092.181678708412	223.35395295277337	0.0384952311241245	0.0145072073620199	2.653524566341121	0.00796784	0.00796784	chr20	41462447	2.098659395444646	chr20:41462447:A:G
chr20:41463450	['G', 'A']	56057	6541.350073143753	164.27536068295078	0.0201353054536017	0.0123720715149106	1.627480525741786	0.103641	0.103641	chr20	41463450	0.9844684052926708	chr20:41463450:G:A
chr20:41465074	['T', 'C']	56057	19344.415593220336	269.5877380242545	0.0199215285385194	0.0076941806149844	2.589168299444676	0.00962329	0.00962329	chr20	41465074	2.016676426447177	chr20:41465074:T:C
chr20:41465316	['A', 'C']	56057	19261.092385098484	267.4616082008966	0.0200960262264732	0.0077076872366628	2.6072705870683475	0.00912914	0.00912914	chr20	41465316	2.0395701327445765	chr20:41465316:A:C
chr20:41465724	['C', 'G']	56057	33967.483236086584	321.2589304850966	0.0084487442854434	0.0062836569102965	1.3445584961201802	0.178773	0.178773	chr20	41465724	0.7476980718737095	chr20:41465724:C:G
chr20:41465799	['A', 'C']	56057	4719.336752716179	11.397386904496146	0.0020626744196537	0.014350665959728	0.1437337072329739	0.885711	0.885711	chr20	41465799	0.0527079616114241	chr20:41465799:A:C
chr20:41465875	['C', 'A']	56057	30042.03879233431	464.6876428339039	0.0207828046632741	0.0066499652598543	3.125250110514012	0.00177745	0.00177745	chr20	41465875	2.7502026072111425	chr20:41465875:C:A
chr20:41466391	['G', 'T']	56057	30017.81938695404	464.21761168544	0.0207314190808076	0.0066503907087601	3.1173234759725377	0.00182593	0.00182593	chr20	41466391	2.738515875868781	chr20:41466391:G:T
chr20:41467853	['G', 'A']	56057	33267.429887026825	352.5423746848445	0.0102035212676731	0.0063224326254013	1.6138600238583751	0.106563	0.106563	chr20	41467853	0.9723935615868192	chr20:41467853:G:A
chr20:41468212	['C', 'T']	56057	27136.58631828809	249.76026370714547	0.007812120439332	0.0067584758195918	1.1558997395072186	0.247727	0.247727	chr20	41468212	0.6060266566681923	chr20:41468212:C:T
chr20:41468999	['C', 'A']	56057	19485.21394668285	208.05666276526568	0.0170333682527321	0.0076701969142722	2.220721116173381	0.0263738	0.0263738	chr20	41468999	1.5788272915135595	chr20:41468999:C:A
chr20:41469870	['C', 'A']	56057	21748.551888391343	327.9927973945027	0.0136078666895738	0.0073546916161194	1.850229404554396	0.0642858	0.0642858	chr20	41469870	1.19188494717999	chr20:41469870:C:A
chr20:41470325	['C', 'T']	56057	38769.06561267644	536.8839311412733	0.0150459236505337	0.0061452697098052	2.448374825034412	0.0143533	0.0143533	chr20	41470325	1.843048237813212	chr20:41470325:C:T
chr20:41470546	['G', 'A']	56057	38762.06361413964	536.9684242777544	0.0150587372068321	0.0061458336362392	2.4502350857721686	0.0142793	0.0142793	chr20	41470546	1.8452930820268407	chr20:41470546:G:A
chr20:41470699	['C', 'T']	56057	38770.841427297055	538.5840031416064	0.0150947604163546	0.0061451653840006	2.4563635757720736	0.0140381	0.0140381	chr20	41470699	1.8526916682285848	chr20:41470699:C:T
chr20:41471469	['A', 'T']	56057	38475.98195963669	582.1717339070394	0.016588865092815	0.0061640897453626	2.6912108321094896	0.00712143	0.00712143	chr20	41471469	2.147432790246334	chr20:41471469:A:T
chr20:41472045	['CCA', 'C']	56057	4438.791835423842	196.70553301571687	0.0447124478026264	0.015414381359185	2.900696872663226	0.00372479	0.00372479	chr20	41472045	2.428898207321617	chr20:41472045:CCA:C
chr20:41472251	['A', 'G']	56057	28051.012851405627	337.48929466082103	0.01168759362777	0.0066799617143462	1.749649792553314	0.0801842	0.0801842	chr20	41472251	1.0959111994068718	chr20:41472251:A:G
chr20:41472721	['C', 'T']	56057	39010.83053176304	526.0902137552581	0.0138712729277806	0.006146966129793	2.2566047436880265	0.0240366	0.0240366	chr20	41472721	1.6191269636937105	chr20:41472721:C:T
chr20:41472749	['A', 'G']	56057	39109.06965955321	542.1678846006621	0.0147813942416106	0.0061396723872032	2.407521657412721	0.0160644	0.0160644	chr20	41472749	1.7941354905640852	chr20:41472749:A:G
chr20:41472901	['A', 'G']	56057	58225.73507262929	798.5774045081199	0.0251493643902263	0.0058866320669287	4.272284067406907	1.938e-05	1.938e-05	chr20	41472901	4.712646227285253	chr20:41472901:A:G
chr20:41472939	['A', 'C']	56057	28204.04384133612	328.97191664663137	0.0111680678319063	0.0066658907966895	1.6754051592703294	0.0938603	0.0938603	chr20	41472939	1.0275180620121205	chr20:41472939:A:C
chr20:41473007	['A', 'G']	56057	10490.93573824306	251.4059868535095	0.0182102331527482	0.0101598262053985	1.7923764427261542	0.0730781	0.0730781	chr20	41473007	1.1362127526473929	chr20:41473007:A:G
chr20:41474551	['C', 'T']	56057	33076.440802269775	339.50759553324826	0.0095476571913962	0.0063350019767165	1.5071277367374762	0.131784	0.131784	chr20	41474551	0.8801373145790171	chr20:41474551:C:T
chr20:41475617	['T', 'C']	56057	12309.878382958985	89.09529319762088	0.0070296596668456	0.0092949542631495	0.7562877092053281	0.44948	0.44948	chr20	41475617	0.3472896278081234	chr20:41475617:T:C
chr20:41477154	['T', 'C']	56057	4794.078774031168	12.6337345817599	0.0019980813012923	0.0142470149877226	0.1402456095549949	0.888466	0.888466	chr20	41477154	0.0513591872114264	chr20:41477154:T:C
chr20:41477991	['A', 'G']	56057	6310.450288120172	134.69311195450624	0.0173438732305742	0.0125160532519638	1.3857302203354642	0.165835	0.165835	chr20	41477991	0.7803238048911891	chr20:41477991:A:G
chr20:41478710	['G', 'A']	56057	38632.95924630648	513.8801060209553	0.014387733360941	0.0061495539559319	2.339638527289036	0.0193059	0.0193059	chr20	41478710	1.7143099476828785	chr20:41478710:G:A
chr20:41479927	['C', 'T']	56057	10530.127080694368	238.6255371940328	0.0167408044942313	0.0101329494602904	1.6521156608780168	0.0985166	0.0985166	chr20	41479927	1.006490584923864	chr20:41479927:C:T
chr20:41480723	['T', 'C']	56057	26529.992094650068	435.9406876212456	0.0208692369026101	0.0069257596587421	3.013277666409878	0.00258558	0.00258558	chr20	41480723	2.5874420202508173	chr20:41480723:T:C
chr20:41480980	['A', 'G']	56057	30118.44739048979	459.2737186690139	0.020268065341914	0.0066437461670512	3.050698330774709	0.00228416	0.00228416	chr20	41480980	2.6412734780604525	chr20:41480980:A:G
chr20:41481121	['AT', 'A']	56057	3103.365802382631	58.868871847818085	0.0199853346442093	0.0176432162730826	1.13274894638683	0.257325	0.257325	chr20	41481121	0.5895180185521265	chr20:41481121:AT:A
chr20:41481215	['C', 'T']	56057	30114.281372688994	460.9579458418127	0.0203635684263148	0.0066445970186501	3.0646807276886903	0.00218006	0.00218006	chr20	41481215	2.661531553500749	chr20:41481215:C:T
chr20:41481506	['G', 'T']	56057	36845.90334286733	371.6272823300357	0.0100917028131095	0.0061465129391369	1.6418582231971184	0.100625	0.100625	chr20	41481506	0.997294106624075	chr20:41481506:G:T
chr20:41483848	['G', 'A']	56057	36967.59464378112	371.6834583367298	0.0099409959481437	0.0061342224712426	1.6205796243529378	0.105113	0.105113	chr20	41483848	0.9783435686613636	chr20:41483848:G:A
chr20:41487567	['G', 'A']	56057	23297.07798116035	-308.0718371809093	-0.02290931472581	0.0071372446214658	-3.209826192156636	0.0013289	0.0013289	chr20	41487567	2.876507698577349	chr20:41487567:G:A
chr20:41487827	['C', 'T']	56057	10395.92726396917	234.4213482504872	0.0171110349223825	0.0101776551741183	1.6812354741488622	0.0927228	0.0927228	chr20	41487827	1.0328134622236165	chr20:41487827:C:T
chr20:41489265	['A', 'G']	56057	101767.44628394047	389.0614317010253	0.0040929186913712	0.0099762135809735	0.4102677491966717	0.681611	0.681611	chr20	41489265	0.1664634094374352	chr20:41489265:A:G
chr20:41489346	['C', 'T']	56057	3131.066636915385	53.73200473668904	0.0181095511156216	0.0175118132149119	1.0341334100229378	0.301078	0.301078	chr20	41489346	0.5213209775582135	chr20:41489346:C:T
chr20:41490356	['G', 'A']	56057	28123.51525478161	323.85526555428646	0.0111091019557788	0.0066724919725783	1.6649105014188703	0.0959362	0.0959362	chr20	41490356	1.0180174877850172	chr20:41490356:G:A
chr20:41490436	['A', 'G']	56057	28151.510971954616	321.0940201229033	0.0110740014258225	0.0066699416001627	1.6602846156182791	0.0968628	0.0968628	chr20	41490436	1.0138429810155436	chr20:41490436:A:G
chr20:41491571	['C', 'T']	56057	42081.51521370571	573.5995009459856	0.015601944339742	0.0060239916070723	2.5899678082925752	0.00960097	0.00960097	chr20	41491571	2.017684887338953	chr20:41491571:C:T
chr20:41492362	['T', 'C']	56057	26543.155538505463	432.9970417415927	0.0206223831431455	0.0069228018905495	2.9789070190348026	0.00289402	0.00289402	chr20	41492362	2.538498471883317	chr20:41492362:T:C
chr20:41494898	['A', 'G']	56057	28151.00874172658	343.63853230459176	0.0120815618071351	0.0066736961681408	1.8103254182907804	0.0702507	0.0702507	chr20	41494898	1.1533493439549434	chr20:41494898:A:G
chr20:41495623	['G', 'A']	56057	28073.003175565984	334.1078852043632	0.0114612522555806	0.0066795390728691	1.7158747228732896	0.0861905	0.0861905	chr20	41495623	1.0645405998939	chr20:41495623:G:A
chr20:41498039	['T', 'A']	56057	30132.30023729237	452.76226055117866	0.0200177260376457	0.0066417572153329	3.0139201703177894	0.00258011	0.00258011	chr20	41498039	2.5883617780000896	chr20:41498039:T:A
chr20:41498446	['C', 'T']	56057	4765.255021943127	5.454721982294559	0.0005854349696875	0.0142835481594285	0.040986662638243	0.967307	0.967307	chr20	41498446	0.0144356694060475	chr20:41498446:C:T
chr20:41498964	['T', 'C']	56057	10847.385709695847	96.59530258835542	0.0102788937927099	0.0097707304139747	1.0520087401048674	0.2928	0.2928	chr20	41498964	0.5334289276136457	chr20:41498964:T:C
chr20:41499934	['G', 'A']	56057	28015.99732357926	329.0416536115096	0.0114708962350131	0.0066833835298675	1.716330685460539	0.0861071	0.0861071	chr20	41499934	1.064961037121343	chr20:41499934:G:A
chr20:41500555	['G', 'C']	56057	2012.2871772912983	112.88812757669722	0.0684848314387078	0.0219130473722678	3.1252992920272256	0.00177715	0.00177715	chr20	41500555	2.750275914106365	chr20:41500555:G:C
chr20:41500590	['G', 'C']	56057	28130.04709892738	345.26167710080927	0.0120613132960287	0.0066761984616251	1.8066139533384653	0.0708279	0.0708279	chr20	41500590	1.1497956345524822	chr20:41500590:G:C
chr20:41501446	['G', 'A']	56057	42118.27020805826	599.3864730824483	0.0164395511191159	0.006034178373584	2.724405892786258	0.00644373	0.00644373	chr20	41501446	2.190862665330215	chr20:41501446:G:A
chr20:41501621	['C', 'G']	56057	3126.111533315494	52.16759619822995	0.0179888448626065	0.017519800705789	1.0267722312995555	0.304532	0.304532	chr20	41501621	0.5163670652865089	chr20:41501621:C:G
chr20:41501890	['AAC', 'A']	56057	27918.980462825843	341.25422599143	0.0119017298732606	0.0066930654312394	1.778218066972718	0.0753735	0.0753735	chr20	41501890	1.122781317614047	chr20:41501890:AAC:A
chr20:41502464	['G', 'A']	56057	27931.48788581624	331.4323691450928	0.0115047744862068	0.0066910435934032	1.719429013666789	0.0855418	0.0855418	chr20	41502464	1.067821615409081	chr20:41502464:G:A
chr20:41504709	['G', 'A']	56057	27821.481535003208	339.43170219379283	0.0122628540380184	0.0067015642604207	1.8298495040094631	0.0672778	0.0672778	chr20	41504709	1.1721282185104074	chr20:41504709:G:A
chr20:41506083	['T', 'C']	56057	30127.06154312836	452.9104404430032	0.0199979121205234	0.0066422799854747	3.010699965110589	0.00260762	0.00260762	chr20	41506083	2.583755696654581	chr20:41506083:T:C
chr20:41506117	['A', 'G']	56057	30123.135224839403	454.2664442303185	0.020039881452124	0.0066425756383666	3.016884194193652	0.00255502	0.00255502	chr20	41506117	2.592605695977158	chr20:41506117:A:G
chr20:41506263	['C', 'T']	56057	7466.532781474675	91.12808008538607	0.0118981612458752	0.0116386890744055	1.0222939344638278	0.306646	0.306646	chr20	41506263	0.5133626960319513	chr20:41506263:C:T
chr20:41507441	['G', 'C']	56057	29062.51451733868	480.2540143050011	0.023089379239032	0.0067034842282361	3.4443848083919915	0.000572779	0.000572779	chr20	41507441	3.2420129131012243	chr20:41507441:G:C
chr20:41508984	['T', 'G']	56057	30170.920404667588	462.9025519103784	0.0204522991596938	0.0066398526301334	3.080233899601282	0.00206938	0.00206938	chr20	41508984	2.684159752567808	chr20:41508984:T:G
chr20:41510070	['C', 'T']	56057	29647.404314544176	497.5743914496419	0.0223739998526992	0.0066736728120292	3.3525766819689125	0.00080116	0.00080116	chr20	41510070	3.0962807421205167	chr20:41510070:C:T
chr20:41510565	['G', 'A']	56057	26570.90195238605	444.3617840254008	0.0213134726611959	0.0069259802677994	3.077322174925517	0.0020897	0.0020897	chr20	41510565	2.6799160572843066	chr20:41510565:G:A
chr20:41510630	['T', 'C']	56057	26531.366463284096	440.3566189925219	0.0211598780464973	0.0069229169742492	3.056497445398302	0.00224045	0.00224045	chr20	41510630	2.649664743768968	chr20:41510630:T:C
chr20:41511356	['T', 'C']	56057	16014.428405766072	201.38919158673508	0.01905921384788	0.0082807397307558	2.3016317946923808	0.0213596	0.0213596	chr20	41511356	1.6704068845750988	chr20:41511356:T:C
chr20:41512521	['TC', 'T']	56057	4752.458592132501	8.100535427523207	0.0015653086021373	0.014303754565546	0.1094334074990165	0.912859	0.912859	chr20	41512521	0.0395962983155559	chr20:41512521:TC:T
chr20:41512656	['G', 'A']	56057	29608.62013027571	483.07616246453927	0.0216961041141542	0.0066786459460247	3.248578273125589	0.00116052	0.00116052	chr20	41512656	2.935347370662788	chr20:41512656:G:A
chr20:41513218	['T', 'C']	56057	1474.1051861630956	60.125758944342245	0.0141483678317735	0.027450011068109	0.5154230283065677	0.606259	0.606259	chr20	41513218	0.2173418011792473	chr20:41513218:T:C
chr20:41513533	['G', 'C']	56057	16038.002711864408	202.59666738931912	0.0193765288665006	0.0082751256212128	2.3415389389171253	0.0192079	0.0192079	chr20	41513533	1.7165201139652544	chr20:41513533:G:C
chr20:41514115	['G', 'C']	56057	29681.706440677965	502.4762464834024	0.0224495293316745	0.0066719812171305	3.364747082026322	0.000766652	0.000766652	chr20	41514115	3.1154017270238032	chr20:41514115:G:C
chr20:41515358	['C', 'T']	56057	29676.941097748106	499.34844730606994	0.0224582278657298	0.0066728378454844	3.365618704630653	0.000764234	0.000764234	chr20	41515358	3.1167736448942502	chr20:41515358:C:T
chr20:41515640	['C', 'T']	56057	30137.300950953624	462.0057196235697	0.0204813093796199	0.0066416007094534	3.083791133433775	0.0020448	0.0020448	chr20	41515640	2.689349163521694	chr20:41515640:C:T
chr20:41516012	['C', 'T']	56057	29678.76495147016	499.4609883532258	0.0224788076788379	0.0066728006601966	3.368721594356079	0.000755685	0.000755685	chr20	41516012	3.1216591982425688	chr20:41516012:C:T
chr20:41516014	['C', 'T']	56057	58044.60276588149	790.6578288365114	0.0248897045581593	0.0058845483429098	4.229671184220704	2.34404e-05	2.34404e-05	chr20	41516014	4.630034981548548	chr20:41516014:C:T
chr20:41516224	['C', 'T']	56057	29673.82285979374	496.7979084473827	0.0223289739443825	0.0066731543838581	3.346089818990925	0.000820137	0.000820137	chr20	41516224	3.0861135947208127	chr20:41516224:C:T
chr20:41516320	['T', 'C']	56057	29692.95014725568	497.4718601731316	0.0223384390212539	0.006673015034376	3.3475781046764497	0.000815746	0.000815746	chr20	41516320	3.088445047092262	chr20:41516320:T:C
chr20:41518098	['T', 'G']	56057	41937.9850487966	652.0259535540647	0.0219321018748295	0.0059875101697009	3.662975302457799	0.000249532	0.000249532	chr20	41518098	3.6028737525164245	chr20:41518098:T:G
chr20:41518300	['G', 'A']	56057	28231.52535236397	445.1213970241426	0.0202539257233458	0.0067855281154759	2.984870945734061	0.0028382	0.0028382	chr20	41518300	2.546957004285184	chr20:41518300:G:A
chr20:41519232	['C', 'G']	56057	43540.097245021774	668.0567923059951	0.0219606696884015	0.005945860238096	3.693438595763868	0.000221452	0.000221452	chr20	41519232	3.654720393116673	chr20:41519232:C:G
chr20:41520977	['CAG', 'C']	56057	4356.8549405845215	197.7574329479246	0.0456444887898966	0.0155482313821138	2.935670795483813	0.00332962	0.00332962	chr20	41520977	2.4776053284516606	chr20:41520977:CAG:C
chr20:41521056	['G', 'A']	56057	26599.6941386386	446.9332874116421	0.0213207453296397	0.0069133928478863	3.0839771149643407	0.00204353	0.00204353	chr20	41521056	2.689618982254408	chr20:41521056:G:A
chr20:41521913	['A', 'G']	56057	43735.24153865368	663.7069197345697	0.0218952637370157	0.0059407478278285	3.6856073295100606	0.000228373	0.000228373	chr20	41521913	3.641355243001276	chr20:41521913:A:G
chr20:41521947	['C', 'T']	56057	44091.50583407672	613.2624841619494	0.0200535926488459	0.005932713505708	3.3801720965544315	0.000724899	0.000724899	chr20	41521947	3.1397224993576858	chr20:41521947:C:T
chr20:41522450	['T', 'C']	56057	20072.43228729952	220.184639749724	0.0103125359054784	0.0075960464097179	1.35761886503025	0.17459	0.17459	chr20	41522450	0.7579806350244479	chr20:41522450:T:C
chr20:41523537	['T', 'A']	56057	28223.600931677007	446.9003100068395	0.0203167636574901	0.0067856597434094	2.9940734469073225	0.002754	0.002754	chr20	41523537	2.560036064079095	chr20:41523537:T:A
chr20:41523844	['G', 'A']	56057	28223.034703017114	448.7307185880627	0.0203899222097618	0.0067859165333539	3.004741085384981	0.00265924	0.00265924	chr20	41523844	2.575242465236302	chr20:41523844:G:A
chr20:41523908	['T', 'C']	56057	4391.313346297255	203.2924721850166	0.0472495607207311	0.0155154055512076	3.045331980835882	0.00232531	0.00232531	chr20	41523908	2.633519140703159	chr20:41523908:T:C
chr20:41524533	['A', 'G']	56057	4588.327404420816	208.8663850136421	0.0446638010947862	0.0151983872369152	2.9387197732600665	0.00329705	0.00329705	chr20	41524533	2.481874466699904	chr20:41524533:A:G
chr20:41524543	['A', 'C']	56057	26698.525492085595	457.37919325426367	0.0218227671352347	0.006913096158277	3.1567284232125483	0.00159634	0.00159634	chr20	41524543	2.7968746039640666	chr20:41524543:A:C
chr20:41526210	['T', 'C']	56057	6134.766066012488	-27.113887631245905	-0.0036761978342845	0.0131091136131236	-0.2804306944600915	0.779148	0.779148	chr20	41526210	0.1083800397878629	chr20:41526210:T:C
chr20:41526366	['C', 'T']	56057	44284.84995182186	621.5277348470873	0.0201027049392531	0.0059276130863788	3.391365908386875	0.000695932	0.000695932	chr20	41526366	3.1574331935324262	chr20:41526366:C:T
chr20:41526514	['G', 'A']	56057	13737.47037519402	144.6435289830401	0.0106994688663207	0.0088706025533971	1.206171599044667	0.227756	0.227756	chr20	41526514	0.6425301731581783	chr20:41526514:G:A
chr20:41526736	['C', 'T']	56057	43823.12704047954	662.6841112653487	0.0217150882974247	0.0059376778170755	3.657168503649108	0.00025525	0.00025525	chr20	41526736	3.593034249241052	chr20:41526736:C:T
chr20:41529070	['G', 'A']	56057	5197.092710860568	216.86450684751296	0.0360293392256532	0.0143905444140906	2.5036814583869966	0.0122937	0.0122937	chr20	41529070	1.9103173890624243	chr20:41529070:G:A
chr20:41529705	['G', 'A']	56057	43776.96154120711	666.2311300422625	0.0218870104695999	0.0059409469517113	3.684094580796591	0.000229733	0.000229733	chr20	41529705	3.638776616087022	chr20:41529705:G:A
chr20:41530115	['A', 'G']	56057	43826.472738626224	653.6909956903978	0.0214622639442012	0.0059370280168575	3.614984447312917	0.000300629	0.000300629	chr20	41530115	3.5219691277660994	chr20:41530115:A:G
chr20:41530860	['T', 'C']	56057	21381.90715763934	427.5272165784886	0.0257268805336555	0.0075148480242807	3.4234731628012978	0.000618706	0.000618706	chr20	41530860	3.2085156723196526	chr20:41530860:T:C
chr20:41531233	['T', 'C']	56057	42124.02319730197	651.6062424210032	0.0218071788115198	0.005980026195918	3.646669445429073	0.000265902	0.000265902	chr20	41531233	3.5752783960806283	chr20:41531233:T:C
chr20:41531568	['T', 'C']	56057	1675.1494148290874	3.018202045276677	0.0202705939121064	0.0240127189769617	0.8441607104782463	0.398583	0.398583	chr20	41531568	0.3994812283742084	chr20:41531568:T:C
chr20:41534272	['A', 'G']	56057	44369.66415659963	601.9602370047945	0.0191373650788668	0.0059305153847377	3.226931191868605	0.00125197	0.00125197	chr20	41534272	2.902406077667566	chr20:41534272:A:G
chr20:41534816	['G', 'A']	56057	41968.23537808229	652.4239217368089	0.0220132385617166	0.0059815181868612	3.680209250231792	0.000233261	0.000233261	chr20	41534816	3.632157866866959	chr20:41534816:G:A
chr20:41535405	['T', 'C']	56057	42110.01439914355	651.2449147967027	0.021731227719334	0.0059820289987316	3.632751984977264	0.000280665	0.000280665	chr20	41535405	3.5518117421735247	chr20:41535405:T:C
chr20:41536053	['T', 'TA']	56057	4518.564246208742	209.1099368972968	0.0460943435910729	0.0153096382071447	3.010805544024004	0.00260672	0.00260672	chr20	41536053	2.583905615930115	chr20:41536053:T:TA
chr20:41538238	['C', 'G']	56057	6276.671816738327	127.63796810240814	0.0159501712273258	0.0125389834583735	1.2720465961436664	0.203362	0.203362	chr20	41538238	0.6917301956222236	chr20:41538238:C:G
chr20:41539745	['A', 'G']	56057	23422.671346761104	417.0250581565974	0.0222828239851318	0.0072314951774952	3.0813577881482987	0.00206159	0.00206159	chr20	41539745	2.685797701051716	chr20:41539745:A:G
chr20:41539866	['A', 'G']	56057	32441.365931556225	445.0449236817423	0.0178253590382067	0.0064750076204736	2.752947962847789	0.00590803	0.00590803	chr20	41539866	2.22855730807888	chr20:41539866:A:G
chr20:41541310	['G', 'A']	56057	28816.0842982284	408.598252241636	0.0181670807606039	0.0067413097680864	2.6948888844431123	0.00704331	0.00704331	chr20	41541310	2.1522231964115086	chr20:41541310:G:A
chr20:41542234	['A', 'G']	56057	5581.39826592689	269.306368074667	0.0488552287708806	0.0136673614473473	3.5745911132219783	0.00035107	0.00035107	chr20	41542234	3.4546062807343585	chr20:41542234:A:G
chr20:41542307	['T', 'C']	56057	17298.46869703295	136.20033932545127	0.011623645437547	0.008003778173007	1.4522698138671657	0.146432	0.146432	chr20	41542307	0.8343640058951263	chr20:41542307:T:C
chr20:41543017	['T', 'C']	56057	28943.36497393046	442.83975429156766	0.0188918337079694	0.0067014176711988	2.819080175999493	0.00481784	0.00481784	chr20	41543017	2.317147626975891	chr20:41543017:T:C
chr20:41544068	['T', 'C']	56057	32506.076761078708	454.9458085127501	0.0182364250829729	0.0064706417419095	2.81833329835862	0.00482906	0.00482906	chr20	41544068	2.3161373985534675	chr20:41544068:T:C
chr20:41544538	['T', 'A']	56057	4776.022392720137	10.944367080362438	0.0017180168461675	0.0142680218737837	0.12041030364022	0.904159	0.904159	chr20	41544538	0.0437551903756784	chr20:41544538:T:A
chr20:41545662	['C', 'T']	56057	4684.083559297846	0.8937524296106321	0.0007204206002066	0.014398798642539	0.0500333825127828	0.960096	0.960096	chr20	41545662	0.0176853396835689	chr20:41545662:C:T
chr20:41545743	['C', 'T']	56057	32702.75075835981	422.9593661488264	0.0164839201729221	0.0064636171557215	2.5502624576597483	0.0107668	0.0107668	chr20	41545743	1.9679133541620235	chr20:41545743:C:T
chr20:41546248	['T', 'C']	56057	18302.91806583995	211.8587740748048	0.0162674668069852	0.0078263510534928	2.078550616474736	0.0376632	0.0376632	chr20	41546248	1.4240827835412957	chr20:41546248:T:C
chr20:41546513	['A', 'G']	56057	32487.69321223368	457.21614675904254	0.0182592831189553	0.006470108152963	2.8220985936059235	0.00477273	0.00477273	chr20	41546513	2.321233133584064	chr20:41546513:A:G
chr20:41546577	['A', 'G']	56057	6223.222031932923	278.4455507973621	0.0414516923183304	0.0130647792549177	3.172781683450748	0.00151067	0.00151067	chr20	41546577	2.820830395244978	chr20:41546577:A:G
chr20:41548087	['T', 'C']	56057	29892.932374562835	514.1604790159678	0.0228966742448984	0.0066538044543196	3.4411402382037086	0.00057969	0.00057969	chr20	41548087	3.236804191404764	chr20:41548087:T:C
chr20:41550501	['T', 'C']	56057	30342.95416265211	465.4324504272936	0.0204622217874208	0.0066225685247737	3.089771243721448	0.00200409	0.00200409	chr20	41550501	2.698082778999549	chr20:41550501:T:C
chr20:41551142	['A', 'G']	56057	15186.354545778922	142.79411538003058	0.014983532414213	0.0084635884541912	1.770352196980116	0.0766739	0.0766739	chr20	41551142	1.1153524458946378	chr20:41551142:A:G
chr20:41551281	['C', 'T']	56057	29865.056959314763	502.86750264581417	0.0223742762274709	0.0066548448150704	3.3621033771971014	0.000774029	0.000774029	chr20	41551281	3.1112427676064653	chr20:41551281:C:T
chr20:41552453	['T', 'C']	56057	21297.039340577	419.1244197373596	0.0256420178440432	0.0075220753256485	3.408902029551571	0.000652708	0.000652708	chr20	41552453	3.1852810642849283	chr20:41552453:T:C
chr20:41553336	['C', 'A']	56057	28809.65328480177	400.157825339643	0.0177230119098804	0.0067403931490969	2.6293736163230887	0.00855657	0.00855657	chr20	41553336	2.067700292402374	chr20:41553336:C:A
chr20:41555594	['C', 'T']	56057	29967.603990859843	478.6122638818042	0.0215124082295091	0.0066897944548485	3.2157054113849184	0.00130198	0.00130198	chr20	41555594	2.885395687009264	chr20:41555594:C:T
chr20:41556625	['A', 'G']	56057	16104.447444018197	211.23421960298265	0.0196956536944257	0.008259422559181	2.384628411163249	0.0170997	0.0170997	chr20	41556625	1.767011508876119	chr20:41556625:A:G
chr20:41557513	['A', 'T']	56057	29805.25356384592	497.27689144643193	0.0221632046329674	0.0066599090709394	3.3278539386786203	0.000875741	0.000875741	chr20	41557513	3.057624317236558	chr20:41557513:A:T
chr20:41560277	['T', 'C']	56057	29651.173681111843	501.53389168969954	0.0226037452147354	0.0066748915352611	3.386383897824786	0.000708689	0.000708689	chr20	41560277	3.149544308139254	chr20:41560277:T:C
chr20:41560553	['T', 'C']	56057	30452.421456759723	458.6294207690244	0.0199141353668186	0.0066280654747951	3.004516995576912	0.0026612	0.0026612	chr20	41560553	2.574922485225988	chr20:41560553:T:C
chr20:41560900	['C', 'A']	56057	29706.06859630963	502.49039406614907	0.022724453018999	0.0066685268605144	3.407717100692004	0.000655548	0.000655548	chr20	41560900	3.1833955032539527	chr20:41560900:C:A
chr20:41562847	['A', 'C']	56057	15981.280718656888	196.4866866169807	0.0188286769296527	0.0082889647264604	2.2715354149773224	0.0231184	0.0231184	chr20	41562847	1.636042226272968	chr20:41562847:A:C
chr20:41564654	['G', 'A']	56057	27036.234484850647	402.9657740684901	0.0191327303468139	0.0068814540455285	2.780332502437619	0.00543214	0.00543214	chr20	41564654	2.265029045715044	chr20:41564654:G:A
chr20:41564754	['C', 'T']	56057	30160.0703757896	455.6507148095617	0.0203404750600312	0.0066383853603799	3.064069642812548	0.00218452	0.00218452	chr20	41564754	2.660643974827209	chr20:41564754:C:T
chr20:41567190	['T', 'C']	56057	16070.29342182733	218.1274083570599	0.0202380927805914	0.0082691490952953	2.4474214392996907	0.0143913	0.0143913	chr20	41567190	1.841899973448686	chr20:41567190:T:C
chr20:41567415	['T', 'C']	56057	27114.73919094948	406.364196402251	0.019119741710086	0.0068715410604606	2.782453243290995	0.00539677	0.00539677	chr20	41567415	2.267866090339329	chr20:41567415:T:C
chr20:41568145	['AAGAT', 'A']	56057	15205.627517796293	222.3529304482959	0.0133576145627442	0.0084871713986363	1.5738594091419578	0.115526	0.115526	chr20	41568145	0.9373202635138472	chr20:41568145:AAGAT:A
chr20:41568251	['C', 'T']	56057	29734.426047856112	507.7939563884042	0.0227313724233802	0.0066627430352585	3.411713809625905	0.000646014	0.000646014	chr20	41568251	3.1897580701521853	chr20:41568251:C:T
chr20:41569590	['A', 'G']	56057	30194.23405546236	465.5542010833135	0.0206498899890999	0.00663106930851	3.1141116203685	0.00184593	0.00184593	chr20	41569590	2.7337847719938235	chr20:41569590:A:G
chr20:41569631	['C', 'T']	56057	4767.70101896961	6.090223795434949	0.0007877603712541	0.0142764828137703	0.0551788827493515	0.955996	0.955996	chr20	41569631	0.0195439248594249	chr20:41569631:C:T
chr20:41569834	['G', 'C']	56057	29745.42879574613	500.7143625920049	0.0224478027987452	0.0066618924031965	3.369583511732234	0.000753326	0.000753326	chr20	41569834	3.123017043238238	chr20:41569834:G:C
chr20:41571286	['T', 'A']	56057	30212.006369995008	459.2808672564165	0.0204183160793414	0.0066314931220858	3.078992272696361	0.00207802	0.00207802	chr20	41571286	2.682350276871316	chr20:41571286:T:A
chr20:41572207	['C', 'G']	56057	30212.389583742217	457.0425965433548	0.0203088913686129	0.006630373193236	3.0630087895099303	0.00219228	0.00219228	chr20	41572207	2.659103978158009	chr20:41572207:C:G
chr20:41572896	['A', 'G']	56057	5316.465849262017	207.96240585698112	0.0325049252241066	0.0142779289548074	2.276585443658629	0.0228147	0.0228147	chr20	41572896	1.641785237572941	chr20:41572896:A:G
chr20:41573053	['T', 'G']	56057	30446.55288195496	443.29993653587616	0.0190900572109294	0.0066305767227149	2.8790945357031887	0.0039897	0.0039897	chr20	41573053	2.3990597592613407	chr20:41573053:T:G
chr20:41574941	['A', 'G']	56057	32403.98302937294	480.51476254774815	0.0192397095846723	0.0064657688350646	2.9756259580969253	0.00292516	0.00292516	chr20	41574941	2.5338503739521694	chr20:41574941:A:G
chr20:41577253	['G', 'A']	56057	31895.39675968881	519.9443099930115	0.0211724616847919	0.0064931360291714	3.260745129883492	0.00111186	0.00111186	chr20	41577253	2.953949893559	chr20:41577253:G:A
chr20:41577257	['T', 'C']	56057	31895.96588333959	519.276032355356	0.0211559612399758	0.0064929007279823	3.2583219929422675	0.0011214	0.0011214	chr20	41577257	2.9502394482375243	chr20:41577257:T:C
chr20:41578557	['A', 'G']	56057	32400.16534547405	475.79600862698993	0.0190441865106234	0.0064692684235152	2.94379290885497	0.0032435	0.0032435	chr20	41578557	2.4889860977337546	chr20:41578557:A:G
chr20:41579109	['A', 'G']	56057	32022.63433802106	493.7123564030389	0.0196511899737125	0.0065134696034746	3.0170080110958657	0.00255398	0.00255398	chr20	41579109	2.5927825079824105	chr20:41579109:A:G
chr20:41580791	['A', 'G']	56057	23393.590497091674	401.65357472849735	0.0216269727853019	0.0072343853041706	2.989469301950782	0.00279584	0.00279584	chr20	41580791	2.553487685968333	chr20:41580791:A:G
chr20:41580897	['C', 'T']	56057	4767.1700829542415	6.016546770343273	0.0007612901144549	0.0142781236053298	0.0533186387440146	0.957478	0.957478	chr20	41580897	0.018871196041708	chr20:41580897:C:T
chr20:41581422	['A', 'G']	56057	10985.155604325017	107.43624853404108	0.0114014403560954	0.0097181892037429	1.173206254484556	0.240718	0.240718	chr20	41581422	0.6184914335787607	chr20:41581422:A:G
chr20:41581608	['G', 'A']	56057	5242.028637190879	213.8265048871929	0.0340356926193749	0.0143643938736714	2.3694485767171187	0.017818	0.017818	chr20	41581608	1.7491410454007053	chr20:41581608:G:A
chr20:41584238	['G', 'A']	56057	4495.443494709043	194.25383140316097	0.0422905550439095	0.0153325036544606	2.7582289231417194	0.00581343	0.00581343	chr20	41584238	2.235567552543261	chr20:41584238:G:A
chr20:41584254	['A', 'G']	56057	30213.084561578828	452.9922823278349	0.0201545976690961	0.0066317356912221	3.0391135303798347	0.00237385	0.00237385	chr20	41584254	2.62454672692752	chr20:41584254:A:G
chr20:41584369	['C', 'T']	56057	30432.60041396784	430.3209288986434	0.0185645870592846	0.0066309585267639	2.799683783928693	0.00511702	0.00511702	chr20	41584369	2.290982885573776	chr20:41584369:C:T
chr20:41586095	['T', 'C']	56057	26638.32640499554	446.872512491582	0.0213857582329342	0.0069119229618785	3.094038858778302	0.00197549	0.00197549	chr20	41586095	2.7043251643909434	chr20:41586095:T:C
chr20:41586381	['C', 'T']	56057	4672.166693426099	-1.2225032805526308	0.000184752869641	0.0144178853550512	0.0128141447300607	0.989776	0.989776	chr20	41586381	0.0044630811309784	chr20:41586381:C:T
chr20:41586720	['C', 'G']	56057	4774.085164835165	11.515615692852686	0.0019338117809644	0.0142691180452272	0.1355242682017921	0.892198	0.892198	chr20	41586720	0.0495387546316553	chr20:41586720:C:G
chr20:41588507	['G', 'A']	56057	29765.49577987544	507.2302548862996	0.0226769233085428	0.0066615258837335	3.404163506129533	0.000664135	0.000664135	chr20	41588507	3.177743631782944	chr20:41588507:G:A
chr20:41588612	['G', 'A']	56057	30349.66251494444	442.5889194450567	0.0192085471399065	0.0066351104345518	2.894985295177521	0.00379323	0.00379323	chr20	41588612	2.4209908233392703	chr20:41588612:G:A
chr20:41589087	['T', 'C']	56057	16319.733824763063	179.32595376638778	0.0172410975906049	0.0082170638409726	2.0982066008342186	0.0358914	0.0358914	chr20	41589087	1.4450096010031692	chr20:41589087:T:C
chr20:41589089	['G', 'T']	56057	16321.152278284451	186.26868281227505	0.0177194229647563	0.0082173507535576	2.1563425361981734	0.0310612	0.0310612	chr20	41589089	1.5077817700076153	chr20:41589089:G:T
chr20:41589447	['G', 'A']	56057	5190.111035774823	185.6566282426513	0.0285973238828096	0.0143735768288718	1.9895760271282683	0.0466425	0.0466425	chr20	41589447	1.3312181797947766	chr20:41589447:G:A
chr20:41589654	['C', 'T']	56057	30242.47394058347	465.01356054088535	0.0206282026428609	0.0066343696260413	3.10929354341231	0.00187629	0.00187629	chr20	41589654	2.7267000360709366	chr20:41589654:C:T
chr20:41590430	['C', 'T']	56057	30213.6304347826	467.4410111161269	0.0207753340076324	0.006631604422247	3.132776427064536	0.0017325	0.0017325	chr20	41590430	2.7613267567161555	chr20:41590430:C:T
chr20:41590587	['C', 'A']	56057	26627.12501338281	446.2528615359709	0.0214166436125298	0.0069136351082529	3.0977399410281694	0.00195099	0.00195099	chr20	41590587	2.7097449566208325	chr20:41590587:C:A
chr20:41590947	['T', 'C']	56057	30161.95566396424	469.3376772756436	0.0209523397453605	0.0066412558696136	3.1548761494382065	0.00160651	0.00160651	chr20	41590947	2.794116566762757	chr20:41590947:T:C
chr20:41591575	['A', 'C']	56057	101778.52500490643	415.7941556569026	0.0070578494511324	0.0099862689349934	0.7067553955412341	0.479721	0.479721	chr20	41591575	0.3190112696839944	chr20:41591575:A:C
chr20:41592054	['G', 'A']	56057	29754.900363999703	508.0912221797448	0.0228487262612796	0.0066623174309179	3.429546325013724	0.000605026	0.000605026	chr20	41592054	3.218225961853472	chr20:41592054:G:A
chr20:41592556	['T', 'C']	56057	30222.086970486416	470.53505881887656	0.020953548186507	0.0066313601878702	3.159766261050683	0.0015798	0.0015798	chr20	41592556	2.8013978905102883	chr20:41592556:T:C
chr20:41593608	['G', 'A']	56057	26620.273908078787	445.9873890089581	0.0213785153512563	0.0069134394553723	3.0923125152478903	0.00198701	0.00198701	chr20	41593608	2.70179994721636	chr20:41593608:G:A
chr20:41595697	['C', 'T']	56057	29784.37587652779	518.2442607892433	0.0231051205945846	0.0066640642939844	3.467121500529527	0.000526458	0.000526458	chr20	41595697	3.278636270434458	chr20:41595697:C:T
chr20:41596985	['G', 'A']	56057	3575.318900306858	23.83670655844288	0.0071943690479387	0.0164185502680306	0.438185401907697	0.661254	0.661254	chr20	41596985	0.1796316878525258	chr20:41596985:G:A
chr20:41597914	['G', 'A']	56057	29737.548778529243	506.4120343231432	0.022645135954539	0.0066643009386661	3.3979761962957564	0.000679335	0.000679335	chr20	41597914	3.1679160095587022	chr20:41597914:G:A
chr20:41597970	['C', 'T']	56057	30427.05624152452	446.7324458995998	0.0191928175409371	0.0066320025333684	2.893970176333583	0.00380551	0.00380551	chr20	41597970	2.41958713249565	chr20:41597970:C:T
chr20:41601081	['G', 'A']	56057	26625.799818016385	454.277121816037	0.0217309996278311	0.0069128293286913	3.143575314037884	0.00166984	0.00166984	chr20	41601081	2.7773251398979504	chr20:41601081:G:A
chr20:41601580	['G', 'A']	56057	29727.772819725946	508.0895512989565	0.0228406924218125	0.0066646144986724	3.42715882912089	0.00061037	0.00061037	chr20	41601580	3.214406820326176	chr20:41601580:G:A
chr20:41605103	['T', 'A']	56057	30318.73539856171	465.9878247868785	0.0205157689998433	0.0066273559708908	3.0956189904320994	0.00196499	0.00196499	chr20	41605103	2.7066396554442136	chr20:41605103:T:A
chr20:41605625	['A', 'G']	56057	30349.28660908669	459.2768573855716	0.0201955628430442	0.006624140504823	3.048782378384004	0.00229878	0.00229878	chr20	41605625	2.638502589999895	chr20:41605625:A:G
chr20:41606278	['A', 'G']	56057	58668.11791265861	816.9424913446724	0.0256774917039718	0.0059046183287491	4.348713206228794	1.3718e-05	1.3718e-05	chr20	41606278	4.862709201477532	chr20:41606278:A:G
chr20:41609549	['T', 'C']	56057	29883.595674441007	496.7987043123454	0.0221433209499994	0.0066559708059617	3.326835648101954	0.000878946	0.000878946	chr20	41609549	3.0560378059528697	chr20:41609549:T:C
chr20:41611249	['C', 'T']	56057	1675.0896456987905	5.059530268006792	0.0200890285200432	0.0239644919347711	0.8382830971223356	0.401875	0.401875	chr20	41611249	0.3959090097317027	chr20:41611249:C:T
chr20:41611353	['G', 'T']	56057	30235.70873855708	466.2809819797586	0.0205322554215198	0.0066312014240826	3.096310021130176	0.00196042	0.00196042	chr20	41611353	2.7076508755098816	chr20:41611353:G:T
chr20:41611744	['T', 'G']	56057	26724.05787144439	446.2205829961976	0.0212157225287856	0.0069046121827903	3.072688511262869	0.00212242	0.00212242	chr20	41611744	2.673168670560257	chr20:41611744:T:G
chr20:41612253	['A', 'G']	56057	4533.566119536128	211.2661277182113	0.0462349008533417	0.0152775662547511	3.026326319413814	0.00247657	0.00247657	chr20	41612253	2.606149392218536	chr20:41612253:A:G
chr20:41613052	['T', 'C']	56057	29864.860346857942	495.9233121736364	0.0221673917162527	0.0066580771278379	3.329398457036348	0.000870899	0.000870899	chr20	41613052	3.060032208122141	chr20:41613052:T:C
chr20:41615023	['T', 'C']	56057	30342.2842356972	467.4797873370377	0.0205199531539791	0.0066257356002084	3.097007546352056	0.00195581	0.00195581	chr20	41615023	2.70867333766677	chr20:41615023:T:C
chr20:41615298	['A', 'C']	56057	26633.601862921787	447.3607450755628	0.0213074826330377	0.006907647610599	3.084622122347928	0.0020391	0.0020391	chr20	41615298	2.690561475358076	chr20:41615298:A:C
chr20:41615613	['G', 'A']	56057	30405.881690693685	448.6607849911388	0.0193339052466261	0.0066282936910073	2.916875163944032	0.00353697	0.00353697	chr20	41615613	2.451368623784262	chr20:41615613:G:A
chr20:41616450	['C', 'G']	56057	6291.795828054459	8.255253220231394	0.0010801778981605	0.0130542141034453	0.0827455325614292	0.934054	0.934054	chr20	41616450	0.0296280153929225	chr20:41616450:C:G
chr20:41618666	['T', 'G']	56057	28745.357949310008	331.1265520337956	0.016039213268227	0.0070705976921111	2.2684381104192144	0.0233063	0.0233063	chr20	41618666	1.6325266675831325	chr20:41618666:T:G
chr20:41618797	['T', 'G']	56057	26733.46040134259	447.4248250203596	0.0210573180563297	0.0069109128209077	3.046966240497877	0.00231271	0.00231271	chr20	41618797	2.6358788217455165	chr20:41618797:T:G
chr20:41618882	['C', 'A']	56057	26686.470560931164	447.5427422609526	0.021188184729105	0.0069130320018951	3.064962627584623	0.00217801	0.00217801	chr20	41618882	2.661940130578936	chr20:41618882:C:A
chr20:41620098	['A', 'G']	56057	3117.055605109176	59.502608315099245	0.0200279244777195	0.0175478878954754	1.1413296344845878	0.253738	0.253738	chr20	41620098	0.5956144876285439	chr20:41620098:A:G
chr20:41620634	['A', 'G']	56057	30333.82249228188	466.2818927924958	0.0205339172779504	0.0066268639922503	3.09858740151652	0.00194542	0.00194542	chr20	41620634	2.710986623648678	chr20:41620634:A:G
chr20:41623246	['T', 'C']	56057	58563.43078982597	805.2391651896174	0.0254141549551468	0.0058946726310998	4.311376822024649	1.62518e-05	1.62518e-05	chr20	41623246	4.789098530883581	chr20:41623246:T:C
chr20:41623273	['G', 'A']	56057	20470.66869512456	410.2524949895085	0.0279018722987201	0.0076084606277097	3.667216492795193	0.000245432	0.000245432	chr20	41623273	3.610068813583781	chr20:41623273:G:A
chr20:41624268	['G', 'A']	56057	30416.340773251977	418.4135471212142	0.0198078417177151	0.0065029316525652	3.045986452879492	0.00232026	0.00232026	chr20	41624268	2.6344633469028302	chr20:41624268:G:A
chr20:41624422	['C', 'T']	56057	6247.445792375074	16.184196084947548	-0.0039633656264442	0.0126021714243303	-0.3144986282913452	0.753144	0.753144	chr20	41624422	0.1231219794083452	chr20:41624422:C:T
chr20:41624469	['G', 'A']	56057	5638.502925854564	-20.453002804514576	-0.0057925652001603	0.0132050301773532	-0.4386635336960219	0.660907	0.660907	chr20	41624469	0.1798596482728989	chr20:41624469:G:A
chr20:41625029	['A', 'T']	56057	3186.1705141470725	54.84463086501084	0.015757738288114	0.017369520289471	0.907206303081726	0.364302	0.364302	chr20	41625029	0.4385384444962681	chr20:41625029:A:T
chr20:41625048	['A', 'C']	56057	4592.081918081918	192.811386005844	0.0419196535921778	0.0151077740952341	2.7747074670253227	0.00552697	0.00552697	chr20	41625048	2.257512892731381	chr20:41625048:A:C
chr20:41625271	['A', 'G']	56057	6249.668926513354	79.06687405766591	0.0082832868602113	0.0125716930791094	0.658883955254666	0.509973	0.509973	chr20	41625271	0.2924528165715051	chr20:41625271:A:G
chr20:41626096	['C', 'T']	56057	42331.53090935042	640.9495874391916	0.0217189991377395	0.0059863454712225	3.628089832460701	0.000285779	0.000285779	chr20	41626096	3.543969687788585	chr20:41626096:C:T
chr20:41626126	['G', 'A']	56057	9978.53402076569	177.5637421927663	0.0169388450993602	0.0102341919847256	1.655122859199946	0.0979052	0.0979052	chr20	41626126	1.0091942410739625	chr20:41626126:G:A
chr20:41627055	['A', 'T']	56057	41381.85852440004	624.8070968475558	0.0225188868925597	0.006001872949914	3.7519766047167167	0.000175623	0.000175623	chr20	41627055	3.755418608481291	chr20:41627055:A:T
chr20:41629315	['T', 'G']	56057	35087.77046488803	598.6977251241153	0.0250754915791933	0.0062472751282517	4.013828599575465	5.98194e-05	5.98194e-05	chr20	41629315	4.223157947339404	chr20:41629315:T:G
chr20:41630227	['A', 'C']	56057	6457.230380875925	16.179763575877956	-0.0047867922165578	0.0123934642777602	-0.3862352050465509	0.699324	0.699324	chr20	41630227	0.1553215670140011	chr20:41630227:A:C
chr20:41630667	['G', 'A']	56057	6159.2197484613325	23.19954094862076	-0.0025988860498972	0.0126788893390131	-0.2049774219497612	0.837591	0.837591	chr20	41630667	0.076967997842271	chr20:41630667:G:A
chr20:41630810	['G', 'A']	56057	6298.337067827452	25.435657738763148	-0.0030772910311782	0.0125498864101809	-0.2452046919469964	0.806299	0.806299	chr20	41630810	0.0935038788274003	chr20:41630810:G:A
chr20:41631093	['A', 'G']	56057	35112.516459987506	600.8851065071494	0.0251436909774126	0.0062453853046535	4.025963131318383	5.68172e-05	5.68172e-05	chr20	41631093	4.2455201724876375	chr20:41631093:A:G
chr20:41631296	['G', 'A']	56057	35073.76496832338	597.7877519980832	0.0250066623967286	0.0062488367168264	4.001810821747421	6.29403e-05	6.29403e-05	chr20	41631296	4.201071191387303	chr20:41631296:G:A
chr20:41631446	['G', 'A']	56057	35057.39325120516	605.9122609975362	0.0253242685408718	0.0062502823261685	4.051699942392165	5.09153e-05	5.09153e-05	chr20	41631446	4.293151692965615	chr20:41631446:G:A
chr20:41632820	['C', 'T']	56057	30565.625064733267	393.1543789251509	0.0188264479703583	0.0064934433290796	2.899301189870649	0.00374141	0.00374141	chr20	41632820	2.4269646973134527	chr20:41632820:C:T
chr20:41632940	['T', 'C']	56057	41684.36000785771	632.4551816203677	0.0225520147070759	0.0059909622409151	3.764339316488682	0.00016716	0.00016716	chr20	41632940	3.776867637528412	chr20:41632940:T:C
chr20:41634177	['T', 'C']	56057	44867.80633821665	670.6193979984677	0.0233758571760508	0.0059113301607598	3.954415764360897	7.68161e-05	7.68161e-05	chr20	41634177	4.1145477460054565	chr20:41634177:T:C
chr20:41635033	['T', 'C']	56057	5319.189777896709	31.634294605265964	0.0033621027355293	0.013569023060869	0.2477778039323339	0.804307	0.804307	chr20	41635033	0.0945781515534019	chr20:41635033:T:C
chr20:41636443	['A', 'G']	56057	55055.767807437005	874.3202484344938	0.0275196104091082	0.005795081647639	4.74878734802984	2.05145e-06	2.05145e-06	chr20	41636443	5.68793906362942	chr20:41636443:A:G
chr20:41637198	['A', 'G']	56057	6363.908205320346	22.43728368052484	-0.0040012631390996	0.0124946699087077	-0.3202376027806137	0.748789	0.748789	chr20	41637198	0.1256405441769897	chr20:41637198:A:G
chr20:41637487	['T', 'C']	56057	36920.95179390199	684.7436383459633	0.0273323091805765	0.0061537208843288	4.441590656180315	8.94669e-06	8.94669e-06	chr20	41637487	5.048337610563465	chr20:41637487:T:C
chr20:41637918	['T', 'C']	56057	6394.456282446969	28.71678199987048	-0.0032361268525211	0.0124626445334193	-0.2596661441994383	0.795122	0.795122	chr20	41637918	0.099566230007964	chr20:41637918:T:C
chr20:41638042	['G', 'A']	56057	38105.11780973451	647.0399902116363	0.0259867222857559	0.0061187949359007	4.247032717714482	2.16969e-05	2.16969e-05	chr20	41638042	4.663602312652312	chr20:41638042:G:A
chr20:41638431	['A', 'G']	56057	6821.243368120596	104.6726464951256	0.0087356553767621	0.0120828415790003	0.7229802128618821	0.469695	0.469695	chr20	41638431	0.3281840629463388	chr20:41638431:A:G
chr20:41638529	['A', 'G']	56057	6359.453784810805	24.213748887341044	-0.0035769219392285	0.0124943153083721	-0.2862839500161941	0.774662	0.774662	chr20	41638529	0.1108877472410682	chr20:41638529:A:G
chr20:41639219	['G', 'A']	56057	51432.25749357694	787.5990148567797	0.0246567648616608	0.0058184103562473	4.237715003237326	2.26167e-05	2.26167e-05	chr20	41639219	4.6455707626440805	chr20:41639219:G:A
chr20:41639378	['T', 'A']	56057	38172.214303558045	633.9325111647895	0.0254183972777061	0.0061160740029808	4.155998973412943	3.24349e-05	3.24349e-05	chr20	41639378	4.48898743670447	chr20:41639378:T:A
chr20:41641201	['C', 'T']	56057	15466.37952258617	195.7678529073679	0.0197651609359266	0.00840468631484	2.351683358012739	0.0186921	0.0186921	chr20	41641201	1.7283419042295765	chr20:41641201:C:T
chr20:41642729	['G', 'C']	56057	12396.124876257636	113.5766847131417	0.0032680208648977	0.0091844028309989	0.3558229016118018	0.721975	0.721975	chr20	41642729	0.1414778405882911	chr20:41642729:G:C
chr20:41644506	['A', 'G']	56057	8067.71959965746	122.09259571202222	0.0212777640038318	0.0112194684028728	1.896503759338866	0.0578986	0.0578986	chr20	41644506	1.2373319374750773	chr20:41644506:A:G
chr20:41644511	['T', 'G']	56057	9305.494005138456	84.32474282924201	0.0122109207801554	0.0105421060039757	1.1582999426822622	0.246747	0.246747	chr20	41644511	0.607748118866496	chr20:41644511:T:G
chr20:41645865	['G', 'A']	56057	8017.42906839833	110.76686525714705	0.0197643711043414	0.0112425771956426	1.7579929192749246	0.0787542	0.0787542	chr20	41645865	1.103726275783635	chr20:41645865:G:A
chr20:41645968	['T', 'TG']	56057	65029.92081363191	276.2378023017705	0.0020105947242858	0.0058923406898393	0.3412217368477824	0.732938	0.732938	chr20	41645968	0.1349327612343239	chr20:41645968:T:TG
chr20:41645987	['G', 'T']	56057	9055.646174156602	75.43172550756923	0.0120307766081769	0.0106668533250804	1.1278655702417473	0.259382	0.259382	chr20	41645987	0.5860601653834405	chr20:41645987:G:T
chr20:41647674	['T', 'C']	56057	20118.588952129467	294.9583923483453	0.0145719232904468	0.0075263162306469	1.936129554470538	0.0528569	0.0528569	chr20	41647674	1.276898311358925	chr20:41647674:T:C
chr20:41648096	['G', 'A']	56057	1387.47027017381	-23.51956850990804	-0.042155316334312	0.0263256085049236	-1.6013045368515502	0.109315	0.109315	chr20	41648096	0.9613202408841488	chr20:41648096:G:A
chr20:41648495	['T', 'C']	56057	8091.876561273284	130.8086111414681	0.0218378772710735	0.0112038355543321	1.9491429667253275	0.0512833	0.0512833	chr20	41648495	1.290024036420633	chr20:41648495:T:C
chr20:41648500	['A', 'G']	56057	10544.31669937556	201.79201621654343	0.0162594586832717	0.0099793820859168	1.6293051556987073	0.103254	0.103254	chr20	41648500	0.9860931150296384	chr20:41648500:A:G
chr20:41648555	['C', 'T']	56057	8237.293889929533	115.4397872691405	0.0186969507624758	0.0111133878424716	1.682380838993337	0.0925006	0.0925006	chr20	41648555	1.0338554502248156	chr20:41648555:C:T
chr20:41649718	['G', 'C']	56057	6148.548419324913	61.22759819664703	0.0073372112442331	0.0126946496387573	0.5779766636356976	0.563282	0.563282	chr20	41649718	0.2492741266726486	chr20:41649718:G:C
chr20:41649956	['A', 'G']	56057	8302.592439298522	123.71242144444338	0.0191719108324031	0.0110696028686335	1.7319420633171971	0.0832894	0.0832894	chr20	41649956	1.0794102664735743	chr20:41649956:A:G
chr20:41650034	['T', 'C']	56057	9704.211793041926	86.45332909128678	0.0090174527623833	0.010363768083445	0.8700940323807214	0.384253	0.384253	chr20	41650034	0.4153827331233125	chr20:41650034:T:C
chr20:41650470	['A', 'G']	56057	65058.37208223287	267.34169389368714	0.0014926802240287	0.0058986317120751	0.2530553350149148	0.800226	0.800226	chr20	41650470	0.0967873421433626	chr20:41650470:A:G
chr20:41650764	['A', 'G']	56057	9496.84707057732	77.17674623432076	0.0075280977904191	0.0104644241626629	0.7193991445109242	0.471898	0.471898	chr20	41650764	0.3261518632817687	chr20:41650764:A:G
chr20:41650780	['G', 'A']	56057	10399.484129957717	227.28676938294825	0.0194645462371797	0.0100368170821373	1.939314633104252	0.0524681	0.0524681	chr20	41650780	1.280104662396972	chr20:41650780:G:A
chr20:41651876	['C', 'T']	56057	5475.19534385871	27.08890817092781	0.0088446692614682	0.0134352541928564	0.6583179696124383	0.510337	0.510337	chr20	41651876	0.2921429436934202	chr20:41651876:C:T
chr20:41653591	['T', 'C']	56057	17774.512377960637	38.575512823419054	-0.0008622031394003	0.00791626103324	-0.1089154508397305	0.91327	0.91327	chr20	41653591	0.0394008082542556	chr20:41653591:T:C
chr20:41653595	['A', 'G']	56057	17599.79094754501	34.40549328105664	-0.0005319279887819	0.0079530359777516	-0.0668836391875993	0.946675	0.946675	chr20	41653595	0.0237990916746458	chr20:41653595:A:G
chr20:41654037	['C', 'T']	56057	4815.171795557934	105.444401165613	0.0238887709804782	0.0142575515748135	1.6755170658248677	0.0938384	0.0938384	chr20	41654037	1.0276194058061567	chr20:41654037:C:T
chr20:41654704	['A', 'G']	56057	17752.900162352144	30.77027906864235	-0.0012861884003762	0.0079176207364074	-0.1624463261370965	0.870955	0.870955	chr20	41654704	0.0600042832891814	chr20:41654704:A:G
chr20:41655142	['C', 'T']	56057	17212.53527081995	20.55117493017397	-0.0005765505218897	0.0080134884791913	-0.0719475074291144	0.942644	0.942644	chr20	41655142	0.0256522924448104	chr20:41655142:C:T
chr20:41655397	['G', 'A']	56057	16250.159545430217	44.8290827597538	0.0018053607903818	0.0082045884837749	0.2200428204232341	0.825839	0.825839	chr20	41655397	0.0831046115498924	chr20:41655397:G:A
chr20:41656612	['A', 'G']	56057	1223.065454740072	-6.744600545877364	-0.0207490516767106	0.0279333072428391	-0.7428068397461156	0.457602	0.457602	chr20	41656612	0.3395120860789621	chr20:41656612:A:G
chr20:41656867	['A', 'G']	56057	6043.754701159679	97.44659152870643	0.0150526855115197	0.0128403193659398	1.1722983737809831	0.241082	0.241082	chr20	41656867	0.6178352143114725	chr20:41656867:A:G
chr20:41657215	['T', 'C']	56057	7316.391551004389	49.77891764481054	0.001917505058602	0.0118032023569987	0.1624563402884567	0.870947	0.870947	chr20	41657215	0.0600082724411029	chr20:41657215:T:C
chr20:41657512	['A', 'G']	56057	5958.425169036447	83.40308529918563	0.0131604690558784	0.0129194428358717	1.018656084714232	0.308371	0.308371	chr20	41657512	0.5109264708680588	chr20:41657512:A:G
chr20:41658163	['A', 'T']	56057	6630.016208686773	109.547647128476	0.0122482075639396	0.0124600131682345	0.9830011733185892	0.325611	0.325611	chr20	41658163	0.4873009319197954	chr20:41658163:A:T
chr20:41658892	['C', 'T']	56057	7234.742753623189	36.54205453317624	7.267213392054436e-05	0.0118659466477766	0.0061244278335063	0.995113	0.995113	chr20	41658892	0.002127600168868	chr20:41658892:C:T
chr20:41659269	['T', 'C']	56057	10252.46314831665	237.31677159123163	0.0211571357054374	0.0100941699588657	2.0959757752894705	0.0360888	0.0360888	chr20	41659269	1.4426275585623467	chr20:41659269:T:C
chr20:41659534	['T', 'G']	56057	7120.397227277593	66.06891609731672	0.00586355241965	0.0119505923433581	0.4906495218966128	0.623676	0.623676	chr20	41659534	0.2050409679387847	chr20:41659534:T:G
chr20:41660080	['G', 'A']	56057	27871.98324739969	253.9681022458475	0.007812743435307	0.0066884124927292	1.1681013160895766	0.242771	0.242771	chr20	41660080	0.6148031927705041	chr20:41660080:G:A
chr20:41660144	['A', 'C']	56057	28066.507458159365	264.40809410049974	0.0081136032121042	0.0066738573456814	1.215729194055121	0.224093	0.224093	chr20	41660144	0.6495717093232791	chr20:41660144:A:C
chr20:41660626	['TCAC', 'T']	56057	7245.0	36.4267812570378	-0.0001306463655729	0.0118574735306159	-0.011018060907801	0.991209	0.991209	chr20	41660626	0.0038347632980622	chr20:41660626:TCAC:T
chr20:41661822	['T', 'C']	56057	2407.171766007172	38.36573485762101	0.0212093604402079	0.0199853091558782	1.061247553129277	0.288582	0.288582	chr20	41661822	0.5397307610611911	chr20:41661822:T:C
chr20:41663377	['C', 'T']	56057	6726.479813664593	73.61051045791501	0.0075637712768377	0.0122330436486689	0.618306571452535	0.536376	0.536376	chr20	41663377	0.2705306627756044	chr20:41663377:C:T
chr20:41665968	['C', 'T']	56057	9962.24401427297	282.5489653850334	0.022625816108441	0.0104604021371792	2.162996776961604	0.0305456	0.0305456	chr20	41665968	1.5150513397043437	chr20:41665968:C:T
chr20:41666114	['C', 'G']	56057	6741.082286611474	82.41825880735904	0.0085672218711431	0.0122162027947474	0.7012999059598783	0.483119	0.483119	chr20	41666114	0.3159458823377494	chr20:41666114:C:G
chr20:41667538	['G', 'A']	56057	7184.384486388126	66.65503656365519	0.0030986891701998	0.0118994140193618	0.2604068708894341	0.794551	0.794551	chr20	41667538	0.0998782214173062	chr20:41667538:G:A
chr20:41667607	['T', 'C']	56057	6447.57509098694	117.66151717913652	0.0120251325486763	0.0125347315952677	0.9593450372097506	0.337389	0.337389	chr20	41667607	0.4718690809560726	chr20:41667607:T:C
chr20:41667611	['T', 'C']	56057	11637.283570638405	262.4070324232549	0.018317549014164	0.0096825648001586	1.8918075316019607	0.0585218	0.0585218	chr20	41667611	1.2326823244119838	chr20:41667611:T:C
chr20:41667978	['G', 'A']	56057	6455.921336687541	114.03627647258456	0.0117405101977708	0.0125318090810807	0.9368567715810088	0.348836	0.348836	chr20	41667978	0.4573787020807188	chr20:41667978:G:A
chr20:41668890	['G', 'A']	56057	7184.512657663283	67.13619040434378	0.0031653291888807	0.0119003093744015	0.2659871343924558	0.79025	0.79025	chr20	41668890	0.1022354954883826	chr20:41668890:G:A
chr20:41670696	['C', 'T']	56057	10320.47437735174	265.2440873159756	0.0236409130828326	0.0100813549447417	2.3450134642033635	0.0190299	0.0190299	chr20	41670696	1.720563493876001	chr20:41670696:C:T
chr20:41671593	['A', 'G']	56057	50358.678520448215	497.6587868192404	0.0131901927026877	0.0059037276142732	2.234214307380708	0.0254729	0.0254729	chr20	41671593	1.59392160932368	chr20:41671593:A:G
chr20:41672230	['T', 'C']	56057	7212.643331192464	68.48406556379567	0.0032285417712571	0.0118797919413806	0.2717675349187891	0.785802	0.785802	chr20	41672230	0.1046868701693406	chr20:41672230:T:C
chr20:41673514	['T', 'C']	56057	4724.601359791572	146.38466355489865	0.0311613496114768	0.0144326471871688	2.159087602389434	0.0308476	0.0308476	chr20	41673514	1.5107786192256247	chr20:41673514:T:C
chr20:41674000	['T', 'C']	56057	30976.709640575355	136.8629268893582	0.0049432945051038	0.0064774585725889	0.7631533956886601	0.445375	0.445375	chr20	41674000	0.351274164640928	chr20:41674000:T:C
chr20:41674204	['G', 'A']	56057	49536.20821658667	525.0887300467676	0.0148327611932213	0.005912498308892	2.508712970101628	0.01212	0.01212	chr20	41674204	1.9164973801697325	chr20:41674204:G:A
chr20:41674438	['C', 'T']	56057	5855.417818850017	107.20288695629456	0.0154587231327643	0.0130487793953692	1.1846872925332976	0.236146	0.236146	chr20	41674438	0.6268194063974243	chr20:41674438:C:T
chr20:41676069	['C', 'G']	56057	24235.24063464867	82.02696886543781	0.0048360393669293	0.0070365747903092	0.6872717921778522	0.491914	0.491914	chr20	41676069	0.3081108171312056	chr20:41676069:C:G
chr20:41676268	['T', 'C']	56057	31243.80300840425	133.3653183811387	0.0047022790929647	0.0064589890469909	0.7280209114389729	0.466604	0.466604	chr20	41676268	0.3310515425022285	chr20:41676268:T:C
chr20:41676712	['A', 'G']	56057	31229.81348823928	137.60807903257216	0.0047556357734818	0.0064587552063438	0.7363084095230592	0.461546	0.461546	chr20	41676712	0.3357850085045848	chr20:41676712:A:G
chr20:41677759	['A', 'C']	56057	31225.68441430993	139.4752481345405	0.0048753563545564	0.006459727034551	0.7547310170352041	0.450414	0.450414	chr20	41677759	0.3463881189820811	chr20:41677759:A:C
chr20:41678278	['GT', 'G']	56057	31228.397482817112	135.2541492453838	0.0046769479324386	0.0064598043435559	0.7240076763476772	0.469064	0.469064	chr20	41678278	0.3287678972623917	chr20:41678278:GT:G
chr20:41678375	['C', 'T']	56057	9779.91910216608	-29.701543819273784	-0.0041019647617453	0.0102113875934206	-0.4017049322844538	0.687903	0.687903	chr20	41678375	0.1624727965532992	chr20:41678375:C:T
chr20:41678874	['G', 'A']	56057	9505.239095516848	-53.282159456870495	-0.0138962013075807	0.0103691004790881	-1.34015494744273	0.1802	0.1802	chr20	41678874	0.7442452133569558	chr20:41678874:G:A
chr20:41679070	['A', 'G']	56057	31215.0115972024	146.23432302936118	0.0052214841272497	0.0064600446311959	0.8082736924192219	0.418936	0.418936	chr20	41679070	0.3778523182504464	chr20:41679070:A:G
chr20:41679193	['A', 'G']	56057	4142.325269585092	-149.69146462625173	-0.0246871501522046	0.0156644109443625	-1.576002458048977	0.115031	0.115031	chr20	41679193	0.9391851047362196	chr20:41679193:A:G
chr20:41679941	['G', 'T']	56057	24275.598312251343	76.2552924266097	0.0040009911527115	0.0070311491867144	0.5690380116342223	0.569333	0.569333	chr20	41679941	0.2446336426375246	chr20:41679941:G:T
chr20:41679950	['T', 'C']	56057	10326.28947368421	255.47049206312784	0.0227260712806782	0.0100579684355905	2.2595091072528146	0.0238556	0.0238556	chr20	41679950	1.6224096558850931	chr20:41679950:T:C
chr20:41680084	['T', 'TA']	56057	7755.968510258699	40.727073578595046	0.0111278914091185	0.0114002447190681	0.9761098716158244	0.329014	0.329014	chr20	41680084	0.482785621826968	chr20:41680084:T:TA
chr20:41680591	['A', 'G']	56057	24228.754380330443	69.88666153522361	0.0039269972665962	0.007038376546324	0.5579407752270984	0.576887	0.576887	chr20	41680591	0.2389092476459101	chr20:41680591:A:G
chr20:41680725	['G', 'T']	56057	31074.097634086284	119.80374757533552	0.0040979511606685	0.0064690854246926	0.6334668491200665	0.526431	0.526431	chr20	41680725	0.2786585442943121	chr20:41680725:G:T
chr20:41681564	['C', 'G']	56057	1168.562841334999	-16.821044574405448	-0.026237048297386	0.0284609301226926	-0.9218619414151388	0.356605	0.356605	chr20	41681564	0.4478125718247522	chr20:41681564:C:G
chr20:41681617	['A', 'T']	56057	3874.552944744777	-174.41577481591494	-0.0308738552027302	0.0161231575786325	-1.914876478267897	0.0555133	0.0555133	chr20	41681617	1.2556029551723398	chr20:41681617:A:T
chr20:41681705	['A', 'G']	56057	31096.54730850893	125.25162101134754	0.0042861349510141	0.0064675034931416	0.6627186139998588	0.507514	0.507514	chr20	41681705	0.2945519730425634	chr20:41681705:A:G
chr20:41681952	['C', 'G']	56057	5969.384340875025	95.23662435543535	0.013101537194195	0.0129304020647884	1.0132350972962114	0.310952	0.310952	chr20	41681952	0.5073066455197923	chr20:41681952:C:G
chr20:41681953	['T', 'A']	56057	5975.034844885795	90.70896129014676	0.0122776016784422	0.0129306402319676	0.949496812082753	0.342372	0.342372	chr20	41681953	0.4655017601827544	chr20:41681953:T:A
chr20:41682348	['G', 'C']	56057	31023.147668393736	128.858264477738	0.0045707988085327	0.0064836920548785	0.7049685225400967	0.480833	0.480833	chr20	41682348	0.3180057339626957	chr20:41682348:G:C
chr20:41683067	['A', 'C']	56057	10343.50583532603	257.65951003108523	0.0226993559471274	0.0100487507160125	2.2589231824565346	0.023892	0.023892	chr20	41683067	1.6217474939249656	chr20:41683067:A:C
chr20:41684042	['A', 'G']	56057	31233.69095787487	131.66140700693015	0.00432743148874	0.0064668989770193	0.6691663970811855	0.503392	0.503392	chr20	41684042	0.2980936906221071	chr20:41684042:A:G
chr20:41685398	['G', 'A']	56057	10356.739014860934	252.47724542021464	0.0222704418164957	0.0100409154677698	2.217969256685932	0.0265609	0.0265609	chr20	41685398	1.5757572132493691	chr20:41685398:G:A
chr20:41687256	['G', 'A']	56057	31269.578175459887	143.64978463260587	0.0050414960078709	0.0064613140444207	0.7802586243620502	0.435242	0.435242	chr20	41687256	0.3612692027213385	chr20:41687256:G:A
chr20:41687334	['A', 'G']	56057	24240.32422788017	71.98869909739581	0.0039337200555615	0.0070352392755217	0.5591451692692941	0.576065	0.576065	chr20	41687334	0.2395285104159312	chr20:41687334:A:G
chr20:41687432	['C', 'A']	56057	10134.72317271154	-50.77087275659596	-0.0116799034535058	0.0100825446401025	-1.158428141944437	0.246694	0.246694	chr20	41687432	0.6078414131311777	chr20:41687432:C:A
chr20:41687566	['C', 'A']	56057	31269.90476360393	141.3642089237307	0.0049075531149049	0.0064610920425509	0.759554744396957	0.447524	0.447524	chr20	41687566	0.3491836692015342	chr20:41687566:C:A
chr20:41688435	['T', 'C']	56057	24298.73385902628	52.70372384544839	0.0029947469134062	0.0070262750373776	0.426221133883189	0.669948	0.669948	chr20	41688435	0.1739589050446537	chr20:41688435:T:C
chr20:41688560	['T', 'C']	56057	7857.420505227103	28.30936220108456	0.0075693491930479	0.0113372596572021	0.6676524505848666	0.504358	0.504358	chr20	41688560	0.2972610861110391	chr20:41688560:T:C
chr20:41688623	['A', 'G']	56057	25193.494263742927	17.616300863814175	0.0007018441461783	0.0069376251689268	0.1011648985191472	0.91942	0.91942	chr20	41688623	0.0364860533427616	chr20:41688623:A:G
chr20:41688908	['T', 'C']	56057	24237.026547725247	41.61712734052776	0.0022314741677127	0.0070312837887266	0.317363689869902	0.750969	0.750969	chr20	41688908	0.1243779903018424	chr20:41688908:T:C
chr20:41689275	['T', 'C']	56057	30421.34148691324	117.63157551236412	0.0043964043566248	0.006511995285755	0.6751240078815708	0.4996	0.4996	chr20	41689275	0.3013775702979021	chr20:41689275:T:C
chr20:41689714	['C', 'T']	56057	20050.007405028275	196.0552639371901	0.0085515150293532	0.0075735942670793	1.1291224123960126	0.258851	0.258851	chr20	41689714	0.5869501529010048	chr20:41689714:C:T
chr20:41691578	['C', 'T']	56057	9726.867587240418	198.57628763501563	0.0181762204978085	0.0103148503314235	1.762140982543959	0.0780509	0.0780509	chr20	41691578	1.10762208475044	chr20:41691578:C:T
chr20:41691640	['G', 'A']	56057	5529.295911085739	106.81023047416268	0.0168469868369166	0.013448369331991	1.2527159554460623	0.210314	0.210314	chr20	41691640	0.6771318166128991	chr20:41691640:G:A
chr20:41691864	['C', 'T']	56057	4064.362520516663	-163.98772375460993	-0.0289508486761094	0.0157820935886156	-1.83441116437131	0.0665983	0.0665983	chr20	41691864	1.1765368565660677	chr20:41691864:C:T
chr20:41692648	['A', 'C']	56057	26570.635904573268	267.63850445352244	0.0089307456666107	0.0067968535668251	1.3139529311328682	0.188867	0.188867	chr20	41692648	0.723843918043718	chr20:41692648:A:C
chr20:41693409	['A', 'G']	56057	26562.84312501116	267.62387336993305	0.0088391445042868	0.0067977925476827	1.300296300936678	0.193505	0.193505	chr20	41693409	0.7133078087104197	chr20:41693409:A:G
chr20:41693511	['C', 'CT']	56057	5529.197270537865	109.5398294703728	0.017344260423322	0.0134488926239062	1.28964227080612	0.19718	0.19718	chr20	41693511	0.7051371377220327	chr20:41693511:C:CT
chr20:41694657	['G', 'C']	56057	26525.25865329717	265.01494947855434	0.008704311431404	0.0068003559877751	1.2799787903826707	0.200558	0.200558	chr20	41694657	0.6977600098899609	chr20:41694657:G:C
chr20:41695034	['T', 'C']	56057	5560.495968029686	114.91766976371592	0.0175803231058701	0.0134092477082715	1.3110596126153808	0.189843	0.189843	chr20	41695034	0.7216054117842318	chr20:41695034:T:C
chr20:41696087	['A', 'C']	56057	26569.59462885918	270.21826585307707	0.0091002841765509	0.0068009452924328	1.3380910719391412	0.180872	0.180872	chr20	41696087	0.7426286591583279	chr20:41696087:A:C
chr20:41697473	['T', 'C']	56057	42816.27597837144	288.1522592873217	0.0065658041428393	0.0061144974419682	1.0738092877058818	0.282913	0.282913	chr20	41697473	0.5483470960264012	chr20:41697473:T:C
chr20:41698071	['A', 'G']	56057	9672.007250129467	191.0184124826348	0.0171816913181621	0.0103537482198774	1.6594658237077984	0.0970276	0.0970276	chr20	41698071	1.0131047108603106	chr20:41698071:A:G
chr20:41701349	['T', 'G']	56057	1170.7727597286676	-70.25422290620448	-0.0789385834518025	0.0285345036758387	-2.766425670078952	0.00566931	0.00566931	chr20	41701349	2.2464697949743715	chr20:41701349:T:G
chr20:41701480	['A', 'G']	56057	1170.2087533677088	-70.25922760373425	-0.078914420740311	0.0285342608795749	-2.76560241295048	0.00568364	0.00568364	chr20	41701480	2.245373437951612	chr20:41701480:A:G
chr20:41701647	['T', 'C']	56057	1169.062564669783	-70.35788672331634	-0.0792121485632086	0.0285462924096659	-2.774866431914885	0.00552427	0.00552427	chr20	41701647	2.2577251033293724	chr20:41701647:T:C
chr20:41701723	['T', 'C']	56057	53919.58057666916	433.555869150416	0.0101364299870665	0.0058862613120079	1.722048928814668	0.0850662	0.0850662	chr20	41701723	1.0702429671703122	chr20:41701723:T:C
chr20:41701798	['T', 'C']	56057	5259.5629515976525	139.50851147621518	0.027278362965181	0.0137726848202526	1.980613316952436	0.0476395	0.0476395	chr20	41701798	1.3220328052996817	chr20:41701798:T:C
chr20:41702494	['A', 'T']	56057	1168.875765419976	-69.03650294527196	-0.0778705513319828	0.0285586113521069	-2.726692498171408	0.00639925	0.00639925	chr20	41702494	2.193870922883008	chr20:41702494:A:T
chr20:41703578	['T', 'A']	56057	1124.1203189952007	-64.18733296111989	-0.0759996465251194	0.0290924018626246	-2.6123537989057204	0.00899451	0.00899451	chr20	41703578	2.0460224910279985	chr20:41703578:T:A
chr20:41703793	['G', 'A']	56057	2445.0872357506023	-7.812162536532469	-0.0076787716261408	0.0197210056253078	-0.3893701858837611	0.697004	0.697004	chr20	41703793	0.1567647295448271	chr20:41703793:G:A
chr20:41706253	['A', 'G']	56057	13572.663347964168	212.2719279138204	0.0202873358778648	0.0091066373903453	2.2277526828259395	0.025901	0.025901	chr20	41706253	1.5866834681157345	chr20:41706253:A:G
chr20:41706629	['A', 'G']	56057	14641.134195735563	167.44788377864606	0.0136719625385672	0.0088024764885665	1.5531950078282768	0.120382	0.120382	chr20	41706629	0.9194384456785448	chr20:41706629:A:G
chr20:41708250	['C', 'T']	56057	5064.72279612482	89.83661518139593	0.0022133855896413	0.0140333785541362	0.1577229304477761	0.874676	0.874676	chr20	41708250	0.0581527898008666	chr20:41708250:C:T
chr20:41708555	['A', 'C']	56057	4716.897789557175	-105.07872263461256	-0.0239826172716272	0.0144219344239849	-1.6629265233477957	0.0963327	0.0963327	chr20	41708555	1.0162262671957378	chr20:41708555:A:C
chr20:41709736	['T', 'A']	56057	27845.43795281773	398.3866886603227	0.0131758282432715	0.0067613399039772	1.9487007649949928	0.0513362	0.0513362	chr20	41709736	1.2895762817516334	chr20:41709736:T:A
chr20:41710060	['G', 'A']	56057	5516.1194229944285	-194.2621010946296	-0.0248268454712843	0.0134107581480411	-1.8512633810274648	0.0641369	0.0641369	chr20	41710060	1.1928920351376968	chr20:41710060:G:A
chr20:41711439	['G', 'T']	56057	7811.811612304616	153.578781617022	0.0152705591924742	0.0112160024199891	1.3614974944423237	0.173362	0.173362	chr20	41711439	0.7610460913977821	chr20:41711439:G:T
chr20:41714505	['T', 'G']	56057	7776.277441798234	140.64316602292217	0.0135699708473596	0.0113404386183313	1.196600176065883	0.231467	0.231467	chr20	41714505	0.6355109171275962	chr20:41714505:T:G
chr20:41714702	['C', 'T']	56057	44147.175734756165	241.6625703956544	0.0048298043492011	0.0060994469987298	0.7918429900623657	0.428456	0.428456	chr20	41714702	0.36809377102984	chr20:41714702:C:T
chr20:41716186	['T', 'C']	56057	15206.085044511445	143.5902970059392	0.0106271399223052	0.0086441487085131	1.2294027186088563	0.218926	0.218926	chr20	41716186	0.6597026578656207	chr20:41716186:T:C
chr20:41717208	['T', 'C']	56057	2086.893473488837	-9.289314110407318	-0.0101186434100517	0.0215301200523975	-0.4699761722380613	0.638374	0.638374	chr20	41717208	0.1949248094494202	chr20:41717208:T:C
chr20:41717666	['C', 'G']	56057	13999.498421080798	230.9446508663607	0.0176093008577883	0.008963277634646	1.96460508929486	0.0494649	0.0494649	chr20	41717666	1.305702864570845	chr20:41717666:C:G
chr20:41717828	['T', 'C']	56057	1979.529692016701	2.5581045400455737	-0.0022476148786116	0.0220268236948226	-0.1020398996129426	0.918725	0.918725	chr20	41717828	0.0368144656054569	chr20:41717828:T:C
chr20:41717912	['C', 'T']	56057	1977.3880205545445	1.6825583533920998	-0.0026062175741809	0.0220359517964635	-0.1182711597054409	0.905853	0.905853	chr20	41717912	0.042942273039056	chr20:41717912:C:T
chr20:41718070	['C', 'T']	56057	1976.352561243242	-0.6155732893978512	-0.0035859841376468	0.0220413263846343	-0.1626936634878172	0.87076	0.87076	chr20	41718070	0.0601015293074163	chr20:41718070:C:T
chr20:41718139	['T', 'G']	56057	1977.7761934505224	-0.4621905731045539	-0.0036005230839084	0.0220372066920482	-0.1633838232868058	0.870217	0.870217	chr20	41718139	0.0603724368625651	chr20:41718139:T:G
chr20:41718564	['A', 'G']	56057	9655.550206965458	129.42403959816335	0.0085953955724007	0.0102865162659092	0.8355983065799404	0.403384	0.403384	chr20	41718564	0.3942813318285508	chr20:41718564:A:G
chr20:41718680	['T', 'C']	56057	9650.893783677691	131.42217913571687	0.0088276388418792	0.010287286276175	0.8581115179348833	0.390835	0.390835	chr20	41718680	0.4080065513344353	chr20:41718680:T:C
chr20:41718681	['G', 'A']	56057	7649.545840543771	137.48079063424956	0.0128554716838806	0.0114204789648169	1.1256508350905814	0.260318	0.260318	chr20	41718681	0.5844958010402084	chr20:41718681:G:A
chr20:41718972	['A', 'AT']	56057	9650.377223500866	130.35322926849022	0.0086865361008722	0.0102871438984132	0.8444069789100619	0.398446	0.398446	chr20	41718972	0.3996305286998094	chr20:41718972:A:AT
chr20:41719298	['GCTT', 'G']	56057	13983.748367645485	245.7231164600377	0.0190288280149683	0.0089665261069763	2.1222073953660936	0.0338247	0.0338247	chr20	41719298	1.4707660465831804	chr20:41719298:GCTT:G
chr20:41719425	['T', 'C']	56057	9612.685922252154	140.63099225856632	0.0100233810834218	0.0103063895068309	0.9725404882843246	0.330786	0.330786	chr20	41719425	0.4804528795651096	chr20:41719425:T:C
chr20:41719589	['A', 'G']	56057	9655.17223847581	128.67270856772058	0.0085177692868922	0.0102836870104808	0.828279709233774	0.407516	0.407516	chr20	41719589	0.3898553352054829	chr20:41719589:A:G
chr20:41719634	['T', 'C']	56057	9657.689133498652	130.47850546941794	0.0086293636251041	0.0102840860068909	0.839098741426509	0.401417	0.401417	chr20	41719634	0.3964042390985205	chr20:41719634:T:C
chr20:41720532	['T', 'A']	56057	7833.6347442744545	145.1240869861824	0.0129634022150263	0.0113241279524292	1.1447594260223342	0.252314	0.252314	chr20	41720532	0.5980586513688249	chr20:41720532:T:A
chr20:41720906	['C', 'T']	56057	9900.906295282562	159.0639178967563	0.0119023047065063	0.0101883394307055	1.1682281285834657	0.24272	0.24272	chr20	41720906	0.6148944365573448	chr20:41720906:C:T
chr20:41722128	['C', 'T']	56057	9929.06274642736	170.32563327542815	0.0126002104185536	0.0101589248796483	1.2403094390230187	0.214866	0.214866	chr20	41722128	0.6678323010306432	chr20:41722128:C:T
chr20:41722134	['A', 'C']	56057	23736.234303352547	395.8617708356062	0.0168403707659781	0.0071314474216188	2.361423953702164	0.0182083	0.0182083	chr20	41722134	1.7397305997890185	chr20:41722134:A:C
chr20:41722422	['T', 'G']	56057	9898.70633150768	166.0132231290351	0.0125678570412033	0.0101745678186847	1.2352226910437922	0.216753	0.216753	chr20	41722422	0.664034882897061	chr20:41722422:T:G
chr20:41722534	['C', 'T']	56057	7795.834418654439	149.91599700086164	0.0138983033275954	0.0113244252234054	1.227285540185325	0.21972	0.21972	chr20	41722534	0.6581304096506787	chr20:41722534:C:T
chr20:41722669	['G', 'A']	56057	8439.451653762444	95.03678187512487	0.0060761632454742	0.0109237124691554	0.5562361022071105	0.578052	0.578052	chr20	41722669	0.2380330918610254	chr20:41722669:G:A
chr20:41722819	['G', 'C']	56057	9933.24039250669	168.43901715547747	0.0123309223276213	0.0101575504229738	1.2139661448031702	0.224766	0.224766	chr20	41722819	0.6482693831792405	chr20:41722819:G:C
chr20:41723031	['T', 'C']	56057	9935.417902192725	167.07356915890904	0.0122184094854775	0.0101568584008515	1.202971332597602	0.228992	0.228992	chr20	41723031	0.6401796897847586	chr20:41723031:T:C
chr20:41723041	['C', 'T']	56057	25925.699905439884	166.3476875522557	0.0023668240282703	0.0068904510299737	0.3434933385310383	0.731229	0.731229	chr20	41723041	0.1359465931355121	chr20:41723041:C:T
chr20:41724451	['T', 'C']	56057	9958.892075134152	165.17065183271257	0.0119020731123423	0.010159312525383	1.1715431612724851	0.241386	0.241386	chr20	41724451	0.6172879218901274	chr20:41724451:T:C
chr20:41724640	['A', 'G']	56057	8943.12291950353	95.07986930816344	0.0064593376806185	0.0109784052955856	0.5883675731315735	0.556288	0.556288	chr20	41724640	0.2547003083676258	chr20:41724640:A:G
chr20:41724811	['C', 'G']	56057	13659.655115806008	222.05762292594048	0.0174002223308214	0.009058031010772	1.9209718215944065	0.0547403	0.0547403	chr20	41724811	1.261692826801899	chr20:41724811:C:G
chr20:41724999	['C', 'A']	56057	21747.10357009046	232.1135174484238	0.0103365481859858	0.0074031995185524	1.3962271528792811	0.162652	0.162652	chr20	41724999	0.788740592181552	chr20:41724999:C:A
chr20:41725159	['A', 'G']	56057	13798.692320045682	235.83274868878792	0.0179453269399286	0.0090350878651531	1.9861817845890355	0.047018	0.047018	chr20	41725159	1.327735848359465	chr20:41725159:A:G
chr20:41726204	['TGTG', 'T']	56057	6320.014683842418	69.80757937456245	0.0044984853798908	0.0124688583100025	0.3607776484461394	0.718267	0.718267	chr20	41726204	0.1437140862983248	chr20:41726204:TGTG:T
chr20:41726448	['A', 'G']	56057	6334.129944510858	68.83941666627196	0.0044389854791384	0.0124561780538903	0.3563681780987456	0.721566	0.721566	chr20	41726448	0.141723938825683	chr20:41726448:A:G
chr20:41726601	['C', 'A']	56057	13779.474871099532	223.5506361407704	0.0170023830641288	0.009033898775293	1.8820648190821967	0.0598324	0.0598324	chr20	41726601	1.2230635763681863	chr20:41726601:C:A
chr20:41727545	['C', 'T']	56057	8420.751088275174	51.51510216266404	0.0022141300141562	0.0109687989804837	0.2018571056043375	0.840029	0.840029	chr20	41727545	0.0757057206969582	chr20:41727545:C:T
chr20:41727708	['C', 'G']	56057	9889.764233589667	159.51984294083326	0.0119406229430339	0.0101791573535689	1.1730463071039403	0.240782	0.240782	chr20	41727708	0.6183759825008562	chr20:41727708:C:G
chr20:41728387	['T', 'G']	56057	9933.594847273767	169.8236914166476	0.0123664991804728	0.0101574140318418	1.217484995856806	0.223425	0.223425	chr20	41728387	0.6508682333932563	chr20:41728387:T:G
chr20:41729174	['T', 'C']	56057	9941.532040532344	166.4372261845465	0.0119877199558115	0.010152879992628	1.18072113178879	0.237719	0.237719	chr20	41729174	0.6239361053337144	chr20:41729174:T:C
chr20:41729443	['C', 'G']	56057	9933.886052237209	168.44095132044146	0.0124117765231974	0.0101567859494805	1.2220181251168536	0.221706	0.221706	chr20	41729443	0.6542225534726506	chr20:41729443:C:G
chr20:41729475	['T', 'C']	56057	9934.354437605922	168.60055172498977	0.0124122653345715	0.0101563942317454	1.2221133850609198	0.22167	0.22167	chr20	41729475	0.6542930787215719	chr20:41729475:T:C
chr20:41729657	['T', 'C']	56057	7865.683789811758	148.9573578318189	0.0127735558419949	0.0112728181501283	1.1331288832907778	0.257165	0.257165	chr20	41729657	0.5897881389406459	chr20:41729657:T:C
chr20:41730448	['G', 'A']	56057	9923.53107717558	168.63707556438487	0.0123168415377032	0.0101612634550783	1.2121368166620614	0.225465	0.225465	chr20	41730448	0.646920866143508	chr20:41730448:G:A
chr20:41730619	['C', 'T']	56057	9931.708686421778	171.14525400412327	0.0126209924464846	0.010158561705854	1.2423995455194707	0.214094	0.214094	chr20	41730619	0.6693955036696181	chr20:41730619:C:T
chr20:41731023	['T', 'C']	56057	2071.5543164055525	23.05257759124872	0.0106305936940401	0.0215060670406619	0.4943067309304258	0.621092	0.621092	chr20	41731023	0.2068440646656245	chr20:41731023:T:C
chr20:41731608	['C', 'T']	56057	9933.708829143843	168.33389666013846	0.0123830343561636	0.0101567713680209	1.2191900267788136	0.222777	0.222777	chr20	41731608	0.652129648725857	chr20:41731608:C:T
chr20:41731994	['T', 'C']	56057	7866.54364272205	146.51963324539946	0.0124476176042885	0.0112726033625013	1.1042362801210497	0.269495	0.269495	chr20	41731994	0.5694492879635256	chr20:41731994:T:C
chr20:41732047	['C', 'CA']	56057	9937.354544643656	169.8520845305756	0.0124997421129878	0.0101553317793548	1.2308551197115076	0.218382	0.218382	chr20	41732047	0.6607831609436441	chr20:41732047:C:CA
chr20:41732145	['G', 'T']	56057	22768.624676645315	329.81681005129667	0.0133013335430481	0.0073665437331921	1.80564102037636	0.0709798	0.0709798	chr20	41732145	1.1488652286995946	chr20:41732145:G:T
chr20:41732202	['CAAGG', 'C']	56057	7861.841483648819	145.9090834800445	0.0123043084593606	0.0112761168983233	1.0911831236150218	0.275197	0.275197	chr20	41732202	0.5603563047771776	chr20:41732202:CAAGG:C
chr20:41732337	['T', 'C']	56057	9934.063281654207	167.80817842266174	0.0123688903294806	0.0101567929745816	1.2177948650164463	0.223307	0.223307	chr20	41732337	0.6510976628948654	chr20:41732337:T:C
chr20:41732344	['G', 'A']	56057	7860.84137660345	150.87959731960387	0.0130313200352363	0.0112751842152855	1.1557522951660597	0.247787	0.247787	chr20	41732344	0.6059214823682068	chr20:41732344:G:A
chr20:41732361	['A', 'G']	56057	9933.126362744226	172.4563605362594	0.0127808263792913	0.0101576438453177	1.2582471460822937	0.208308	0.208308	chr20	41732361	0.6812940507957077	chr20:41732361:A:G
chr20:41732692	['C', 'T']	56057	2071.14778869998	22.918225252993285	0.0105524463366999	0.0215059549455825	0.4906755530457138	0.623658	0.623658	chr20	41732692	0.2050535023532636	chr20:41732692:C:T
chr20:41732893	['C', 'T']	56057	7863.70140226932	147.3021689436202	0.0126027693025615	0.0112734201700053	1.1179188846427537	0.263606	0.263606	chr20	41732893	0.5790447088836577	chr20:41732893:C:T
chr20:41733384	['T', 'C']	56057	2069.1845607650034	24.50161704861553	0.011506664811152	0.0215150514445685	0.5348193027006174	0.592777	0.592777	chr20	41733384	0.2271086555126445	chr20:41733384:T:C
chr20:41733857	['T', 'A']	56057	7801.695871690573	149.34625773501608	0.0136231733685331	0.0113199877174191	1.2034618507200168	0.228803	0.228803	chr20	41733857	0.640538285495691	chr20:41733857:T:A
chr20:41735436	['A', 'T']	56057	13759.227253264824	221.64001728596529	0.0170361942883303	0.0090409853455734	1.8843293775131933	0.0595256	0.0595256	chr20	41735436	1.2252962183443197	chr20:41735436:A:T
chr20:41735765	['C', 'T']	56057	8947.638467165005	108.792974446405	0.0045952822699461	0.0107105325611225	0.4290433032831819	0.667893	0.667893	chr20	41735765	0.1752931082305858	chr20:41735765:C:T
chr20:41736486	['AGGAT', 'A']	56057	7849.502036368817	154.08276541982713	0.0134491404606202	0.0112910099845968	1.1911370620491426	0.233605	0.233605	chr20	41736486	0.6315178659724351	chr20:41736486:AGGAT:A
chr20:41736564	['AAAAACC', 'A']	56057	7731.067751500432	159.26198596682792	0.0151341048665566	0.0113737632722832	1.330615426420639	0.183321	0.183321	chr20	41736564	0.7367877823824256	chr20:41736564:AAAAACC:A
chr20:41736594	['T', 'C']	56057	6490.5472651021655	-104.7152553902124	-0.0154899643227375	0.0127404001634923	-1.215814583840474	0.224061	0.224061	chr20	41736594	0.6496337300725953	chr20:41736594:T:C
chr20:41737138	['T', 'C']	56057	7844.259402654867	154.72231489738812	0.0133639759808788	0.0112880232814089	1.1839075494191125	0.236455	0.236455	chr20	41737138	0.626251498102559	chr20:41737138:T:C
chr20:41737142	['T', 'C']	56057	23628.47960531012	397.95375621535663	0.0175640199082966	0.0071444976096951	2.4583981782654827	0.0139588	0.0139588	chr20	41737142	1.8551519152213607	chr20:41737142:T:C
chr20:41737295	['A', 'G']	56057	95931.40186982587	394.63725815369344	0.0061360740664771	0.0082132569353555	0.7470938891565968	0.45501	0.45501	chr20	41737295	0.3419790585141072	chr20:41737295:A:G
chr20:41737568	['A', 'G']	56057	7855.560540916633	155.4336687802014	0.0135659884954361	0.0112799186438057	1.2026672287114295	0.22911	0.22911	chr20	41737568	0.6399559546777388	chr20:41737568:A:G
chr20:41738096	['G', 'A']	56057	9716.519998572803	172.73935253911048	0.0138840939650974	0.0102663355959801	1.3523904255120769	0.176256	0.176256	chr20	41738096	0.7538560900952079	chr20:41738096:G:A
chr20:41738226	['T', 'C']	56057	2778.198240950529	-18.256770685195093	-0.0145053488188186	0.0185553880846949	-0.7817324408743098	0.434375	0.434375	chr20	41738226	0.3621351780658108	chr20:41738226:T:C
chr20:41739015	['T', 'G']	56057	7864.701491472205	157.58761803406526	0.0140730302609236	0.0112752434328954	1.2481353812606586	0.211987	0.211987	chr20	41739015	0.6736907711532063	chr20:41739015:T:G
chr20:41741439	['A', 'G']	56057	8033.003104371097	149.90007317953456	0.0122889789709436	0.011174781259431	1.0997064448641691	0.271465	0.271465	chr20	41741439	0.5662861560814427	chr20:41741439:A:G
chr20:41742066	['G', 'A']	56057	13306.666910753538	101.50985419688185	0.0061864255693939	0.0090032438907625	0.6871329539057917	0.492002	0.492002	chr20	41742066	0.3080331318115047	chr20:41742066:G:A
chr20:41742142	['G', 'A']	56057	8027.14794261447	147.55074397673485	0.0118836336692244	0.0111814993597022	1.0627942896506992	0.28788	0.28788	chr20	41742142	0.5407885059845445	chr20:41742142:G:A
chr20:41742396	['T', 'G']	56057	7988.27508165706	151.84679673877832	0.013364674056978	0.011210155645931	1.1921934430793562	0.23319	0.23319	chr20	41742396	0.6322900775748503	chr20:41742396:T:G
chr20:41743059	['A', 'C']	56057	23827.451957231864	408.7563573256581	0.0178663320213014	0.0071289169715703	2.506177599283489	0.0122072	0.0122072	chr20	41743059	1.9133839399863348	chr20:41743059:A:C
chr20:41745171	['A', 'G']	56057	33046.40154233382	470.76853495455646	0.0140079723609871	0.006435005706487	2.1768391513415284	0.0294967	0.0294967	chr20	41745171	1.530226568833929	chr20:41745171:A:G
chr20:41746545	['C', 'T']	56057	7851.840413195125	146.9282602970256	0.0121626126882157	0.0112843887995152	1.0778264471655026	0.281116	0.281116	chr20	41746545	0.5511144353816726	chr20:41746545:C:T
chr20:41746628	['G', 'T']	56057	7805.696228502105	152.54867244718469	0.0137582077832643	0.0113202776888851	1.2153595663799803	0.224234	0.224234	chr20	41746628	0.6492985358406768	chr20:41746628:G:T
chr20:41747457	['G', 'A']	56057	13517.241133866131	216.7638871541892	0.018110271702306	0.0091064929667672	1.98872076971856	0.0467369	0.0467369	chr20	41747457	1.3303400971971624	chr20:41747457:G:A
chr20:41748289	['C', 'T']	56057	8042.0	152.34077693268455	0.0127194946673351	0.0111676073105	1.1389632813625117	0.254723	0.254723	chr20	41748289	0.5939318390092697	chr20:41748289:C:T
chr20:41748336	['G', 'A']	56057	7970.142179249322	151.37864544790102	0.0127649536567485	0.0112213831519709	1.137556171451686	0.255311	0.255311	chr20	41748336	0.5929304733415135	chr20:41748336:G:A
chr20:41750120	['A', 'T']	56057	8647.234063051974	18.789103291301952	0.0030698019800993	0.0107775094499738	0.2848340791857797	0.775772	0.775772	chr20	41750120	0.1102658994780878	chr20:41750120:A:T
chr20:41750224	['T', 'C']	56057	5973.795490252092	42.21407162339367	0.0089828776436065	0.0129078360037412	0.6959243703594403	0.486479	0.486479	chr20	41750224	0.3129359023246408	chr20:41750224:T:C
chr20:41750261	['C', 'G']	56057	13593.152344586397	-177.2883844962357	-0.0129054932711112	0.0088719676093069	-1.4546371041270434	0.145775	0.145775	chr20	41750261	0.8363169499069181	chr20:41750261:C:G
chr20:41750493	['GGTT', 'G']	56057	19514.044332251044	225.20601472164253	0.0093239088177041	0.0076660995190916	1.2162519928790243	0.223894	0.223894	chr20	41750493	0.6499575446603905	chr20:41750493:GGTT:G
chr20:41751429	['C', 'T']	56057	77117.62990187334	147.01143703486372	-0.0064081939663484	0.0064455506956763	-0.9942042610334346	0.320128	0.320128	chr20	41751429	0.4946763386216291	chr20:41751429:C:T
chr20:41752604	['T', 'A']	56057	95090.5705543364	52.43320813419308	-0.0149832829136301	0.0082989803246193	-1.80543661119205	0.0710118	0.0710118	chr20	41752604	1.148669478758666	chr20:41752604:T:A
chr20:41752739	['T', 'G']	56057	72715.26883274454	188.1055566516308	-0.0038412020335267	0.0061780461434866	-0.6217502984461291	0.534109	0.534109	chr20	41752739	0.2723701038930504	chr20:41752739:T:G
chr20:41752779	['C', 'T']	56057	13603.45603111452	-49.07603082763714	-0.0022679373194688	0.0088595822162826	-0.2559869375443832	0.797962	0.797962	chr20	41752779	0.098017789831298	chr20:41752779:C:T
chr20:41752851	['T', 'C']	56057	95643.47419038277	77.00464522595873	-0.0143023990057026	0.0084416108428864	-1.6942736726314542	0.0902188	0.0902188	chr20	41752851	1.0447029537495498	chr20:41752851:T:C
chr20:41753601	['A', 'C']	56057	73662.39687382903	122.96525751567331	-0.0072954589104164	0.0062093266526339	-1.1749194910404204	0.240032	0.240032	chr20	41753601	0.6197308562175259	chr20:41753601:A:C
chr20:41754950	['T', 'C']	56057	96012.81928183897	27.61667708561186	-0.017255194787909	0.0085792899418637	-2.011261410307411	0.0443026	0.0443026	chr20	41754950	1.3535707854582295	chr20:41754950:T:C
chr20:41755825	['A', 'G']	56057	96261.0407901076	22.582260741996137	-0.0186570232266635	0.0086025063773103	-2.168789235178329	0.0301029	0.0301029	chr20	41755825	1.5213916640961884	chr20:41755825:A:G
chr20:41756028	['A', 'G']	56057	14491.551087402544	-70.5417323663981	-0.0037394325443986	0.0086093663388456	-0.4343446889379345	0.66404	0.66404	chr20	41756028	0.1778057591017855	chr20:41756028:A:G
chr20:41756035	['T', 'A']	56057	8387.945221611586	-15.120574443309906	-0.0001311968650798	0.0109436489147534	-0.0119884022323694	0.990435	0.990435	chr20	41756035	0.0041740209508866	chr20:41756035:T:A
chr20:41756102	['T', 'G']	56057	96094.57075564278	21.59274007715756	-0.0178155441822346	0.008569113557983	-2.079041672360319	0.0376181	0.0376181	chr20	41756102	1.4246031434042916	chr20:41756102:T:G
chr20:41756189	['T', 'C']	56057	14485.584081217552	-59.52969215515809	-0.002668249985357	0.0086105400873468	-0.30988183764199	0.756652	0.756652	chr20	41756189	0.1211038156509463	chr20:41756189:T:C
chr20:41756767	['C', 'T']	56057	72255.75660195563	142.22119454816158	-0.0052081602253427	0.0061715720920249	-0.8438952259948284	0.398732	0.398732	chr20	41756767	0.3993189088930576	chr20:41756767:C:T
chr20:41757135	['C', 'T']	56057	75635.23883872811	374.01154079302415	0.0005140852980594	0.0062252269423789	0.0825809730019299	0.934185	0.934185	chr20	41757135	0.0295671103617969	chr20:41757135:C:T
chr20:41757399	['A', 'G']	56057	100190.68250285547	204.95916461224496	-0.0131499013019628	0.0095347014101686	-1.379162360337649	0.16785	0.16785	chr20	41757399	0.7750786544159687	chr20:41757399:A:G
chr20:41757842	['G', 'A']	56057	9074.647530016236	-37.4452566642788	-0.002154000502734	0.010573286065522	-0.2037210087181828	0.838572	0.838572	chr20	41757842	0.0764596428250178	chr20:41757842:G:A
chr20:41757876	['G', 'A']	56057	13853.224147159572	-48.24673398438247	-0.0023070264790763	0.0087858923419879	-0.2625830580749381	0.792873	0.792873	chr20	41757876	0.1007963710888002	chr20:41757876:G:A
chr20:41757932	['G', 'T']	56057	9063.425234645443	-30.62010422045471	-0.0016403259459263	0.0105784651583519	-0.1550627545085055	0.876772	0.876772	chr20	41757932	0.0571133279742839	chr20:41757932:G:T
chr20:41758772	['T', 'C']	56057	75848.2958495414	377.16590261437887	0.0005516100708509	0.0062340368522707	0.0884836076402153	0.929493	0.929493	chr20	41758772	0.0317538765460047	chr20:41758772:T:C
chr20:41759553	['C', 'T']	56057	27039.78834864841	-135.4443417557431	-0.003561893418885	0.006773855455539	-0.5258295578144352	0.599009	0.599009	chr20	41759553	0.2225666523669931	chr20:41759553:C:T
chr20:41759736	['A', 'G']	56057	27051.7560623093	-132.6736239515311	-0.0034164567468181	0.00677289741493	-0.5044306059157191	0.613961	0.613961	chr20	41759736	0.2118592152150764	chr20:41759736:A:G
chr20:41759995	['G', 'T']	56057	9014.53782457392	-33.33767913301034	-0.0015725217600273	0.0106021768412852	-0.148320649954065	0.88209	0.88209	chr20	41759995	0.0544871013655752	chr20:41759995:G:T
chr20:41760404	['T', 'G']	56057	26942.806323264405	-128.58065037112203	-0.0030700730290597	0.0067833760755403	-0.4525877667508127	0.650847	0.650847	chr20	41760404	0.1865210926380283	chr20:41760404:T:G
chr20:41760968	['T', 'C']	56057	9265.48758207251	-44.68623165820137	-0.0045607514719472	0.0104609526081776	-0.4359785999204298	0.662854	0.662854	chr20	41760968	0.1785821186191286	chr20:41760968:T:C
chr20:41761025	['T', 'C']	56057	27151.812329378183	-135.67169570352303	-0.0036932624314247	0.0067643938766121	-0.5459857156151464	0.585078	0.585078	chr20	41761025	0.2327862318469513	chr20:41761025:T:C
chr20:41761356	['G', 'A']	56057	9217.808799914355	-29.570726236258363	-0.0028905179457571	0.010489286096782	-0.2755686058218867	0.78288	0.78288	chr20	41761356	0.1063048015841369	chr20:41761356:G:A
chr20:41761988	['G', 'A']	56057	9227.115059251852	-49.64430540137148	-0.0046646375995087	0.0104916768476314	-0.4446036288814813	0.656608	0.656608	chr20	41761988	0.1826938302044709	chr20:41761988:G:A
chr20:41762520	['A', 'G']	56057	9265.652898460225	-44.55065726883878	-0.004438004385909	0.0104626355879667	-0.4241765230754329	0.671439	0.671439	chr20	41762520	0.1729934367059918	chr20:41762520:A:G
chr20:41762794	['A', 'G']	56057	5381.480000713624	111.4281891866333	0.0100045470504219	0.0136348218612716	0.7337497440167368	0.463104	0.463104	chr20	41762794	0.3343214678283366	chr20:41762794:A:G
chr20:41763149	['G', 'C']	56057	9246.989741485437	-40.40166930023976	-0.0036550841826823	0.0104747035095197	-0.3489439275642015	0.727133	0.727133	chr20	41763149	0.1383861450099862	chr20:41763149:G:C
chr20:41763484	['T', 'C']	56057	28202.043341719746	-93.76499887731175	-0.0021610445955687	0.0066765422557166	-0.3236772138629742	0.746184	0.746184	chr20	41763484	0.1271540675254344	chr20:41763484:T:C
chr20:41763669	['G', 'A']	56057	18934.71553723728	-56.13970413916959	-0.0010568198419234	0.0077520228890099	-0.136328266447934	0.891562	0.891562	chr20	41763669	0.0498484502209669	chr20:41763669:G:A
chr20:41763709	['A', 'G']	56057	99487.42328278322	249.60664308684355	-0.0085080342560317	0.0092752936385839	-0.9172792353052304	0.359	0.359	chr20	41763709	0.4449055514216808	chr20:41763709:A:G
chr20:41763721	['A', 'G']	56057	9206.13496538434	-37.51321548798212	-0.0033682579286528	0.0104954224935495	-0.3209263782113544	0.748267	0.748267	chr20	41763721	0.1259434075685276	chr20:41763721:A:G
chr20:41764129	['G', 'A']	56057	9164.135690686664	-43.84152154482648	-0.0040003427012347	0.0105256101082533	-0.3800580356000463	0.703904	0.703904	chr20	41764129	0.1524865668709218	chr20:41764129:G:A
chr20:41764306	['A', 'G']	56057	99547.98251498716	247.385200280644	-0.0086603204146579	0.009289658882122	-0.9322538668588416	0.351209	0.351209	chr20	41764306	0.4544343634941366	chr20:41764306:A:G
chr20:41764740	['C', 'A']	56057	9179.146226583409	-34.43378414946789	-0.0030142476772312	0.0105122195247394	-0.2867375124860686	0.774314	0.774314	chr20	41764740	0.1110828883952825	chr20:41764740:C:A
chr20:41764825	['A', 'G']	56057	75781.27791656257	373.2846252747328	0.0003700228913854	0.0062301131074922	0.0593926442427626	0.95264	0.95264	chr20	41764825	0.0210711870333692	chr20:41764825:A:G
chr20:41765007	['C', 'T']	56057	9227.316847758211	-47.88605619743258	-0.0046464937440982	0.0104878080563267	-0.4430376413396758	0.65774	0.65774	chr20	41765007	0.1819457460211769	chr20:41765007:C:T
chr20:41765012	['C', 'T']	56057	9229.152471008028	-48.490342655924266	-0.0046215847378823	0.0104870176205896	-0.4406958112484324	0.659435	0.659435	chr20	41765012	0.1808280060805277	chr20:41765012:C:T
chr20:41765100	['C', 'T']	56057	13662.168349867963	-45.44898443085207	-0.002055205198223	0.0088419272884456	-0.2324385997732313	0.816198	0.816198	chr20	41765100	0.0882044737504813	chr20:41765100:C:T
chr20:41765281	['T', 'C']	56057	99601.99118612618	244.23692500830663	-0.0091892756135119	0.0093086874514605	-0.9871720005026188	0.323563	0.323563	chr20	41765281	0.4900411465608428	chr20:41765281:T:C
chr20:41765431	['T', 'C']	56057	9158.960638772416	-34.83773808768107	-0.0026066575311937	0.0105237512917329	-0.247692810190361	0.804373	0.804373	chr20	41765431	0.0945425155837601	chr20:41765431:T:C
chr20:41765670	['A', 'G']	56057	9179.655022924731	-37.996310738235785	-0.0029527436506233	0.0105081831581235	-0.280994688253091	0.778716	0.778716	chr20	41765670	0.1086209019183072	chr20:41765670:A:G
chr20:41765843	['C', 'T']	56057	9118.114552851332	-23.03740574150749	-0.001282705315217	0.0105454522320741	-0.1216358755403334	0.903188	0.903188	chr20	41765843	0.0442218411986815	chr20:41765843:C:T
chr20:41766023	['C', 'G']	56057	99399.95874964318	251.4758561491352	-0.007614960751789	0.0092477072481627	-0.8234431029704107	0.41026	0.41026	chr20	41766023	0.386940824310483	chr20:41766023:C:G
chr20:41766032	['A', 'C']	56057	99580.869903467	248.1823536833816	-0.0086385462954412	0.0092993979324576	-0.9289360836243098	0.352926	0.352926	chr20	41766032	0.4523163460588688	chr20:41766032:A:C
chr20:41766212	['T', 'A']	56057	13632.702355040145	-63.30062009205152	-0.0026966045837438	0.0088450142648417	-0.304872836040821	0.760464	0.760464	chr20	41766212	0.1189213404162555	chr20:41766212:T:A
chr20:41766449	['C', 'T']	56057	99516.75277891768	248.2878571801468	-0.0085419806431387	0.009282904800805	-0.9201840185194948	0.357481	0.357481	chr20	41766449	0.446747035861326	chr20:41766449:C:T
chr20:41766471	['C', 'T']	56057	9151.142729705618	-37.76990627021981	-0.0030073102171678	0.0105275216747248	-0.2856617454788061	0.775138	0.775138	chr20	41766471	0.1106209719411763	chr20:41766471:C:T
chr20:41766547	['A', 'G']	56057	9070.485424768973	-37.48442430147785	-0.002274987565935	0.0105748731787112	-0.2151314278184339	0.829666	0.829666	chr20	41766547	0.0810967070822675	chr20:41766547:A:G
chr20:41766722	['A', 'G']	56057	9174.818347248984	-40.06345515886873	-0.0034009616887569	0.0105135424064817	-0.3234838988864741	0.74633	0.74633	chr20	41766722	0.1270691008255439	chr20:41766722:A:G
chr20:41767200	['G', 'A']	56057	9159.143728813557	-40.22476355128722	-0.0032786604547292	0.0105231709981352	-0.3115658251025455	0.755372	0.755372	chr20	41767200	0.1218391175636532	chr20:41767200:G:A
chr20:41767229	['C', 'T']	56057	5360.1474350967965	111.56488837555248	0.0102348779398624	0.0136585389205085	0.7493391496285622	0.453656	0.453656	chr20	41767229	0.3432733408218402	chr20:41767229:C:T
chr20:41767744	['C', 'T']	56057	23180.908959356893	-49.21800136962763	-0.0007670011907951	0.007138885587694	-0.1074399052027494	0.91444	0.91444	chr20	41767744	0.0388447850194598	chr20:41767744:C:T
chr20:41768099	['T', 'C']	56057	10942.780832426452	-155.31686467188212	-0.0102113862287416	0.0097649287302799	-1.045720507624115	0.295695	0.295695	chr20	41768099	0.529156019034141	chr20:41768099:T:C
chr20:41768114	['C', 'T']	56057	22897.45080373231	-66.61275522370516	-0.0021001154678855	0.0071651829805733	-0.2931000469324348	0.769447	0.769447	chr20	41768114	0.1138212892831281	chr20:41768114:C:T
chr20:41768171	['C', 'T']	56057	99353.54473285166	253.33294043888287	-0.0075240928566404	0.0092348263910491	-0.8147519550484619	0.415218	0.415218	chr20	41768171	0.3817238277722455	chr20:41768171:C:T
chr20:41768648	['T', 'A']	56057	22956.095134440733	-78.61401717369418	-0.0028674170730558	0.0071592628767596	-0.40051847828693	0.688776	0.688776	chr20	41768648	0.1619219940299481	chr20:41768648:T:A
chr20:41768893	['G', 'A']	56057	9149.652882093733	-21.5331282568515	-0.0017660558684269	0.0105227105088541	-0.1678327905097208	0.866715	0.866715	chr20	41768893	0.0621236871550091	chr20:41768893:G:A
chr20:41769056	['A', 'C']	56057	9077.400563923193	-29.07374144168169	-0.0015235143587711	0.0105730285021134	-0.1440944151873409	0.885426	0.885426	chr20	41769056	0.0528477293746301	chr20:41769056:A:C
chr20:41769325	['C', 'T']	56057	22890.266713054647	-62.93941864527813	-0.0018034740368828	0.007165665788785	-0.2516826893748557	0.801287	0.801287	chr20	41769325	0.0962119031519675	chr20:41769325:C:T
chr20:41770618	['T', 'C']	56057	75752.16207536397	300.896940267129	-0.0023968261968755	0.0062186773834428	-0.3854237885465994	0.699925	0.699925	chr20	41770618	0.1549484940303154	chr20:41770618:T:C
chr20:41770646	['G', 'A']	56057	13746.452227594697	-43.80022126834443	-0.0019855761724609	0.0088182699157446	-0.2251661824181402	0.821851	0.821851	chr20	41770646	0.0852069120747149	chr20:41770646:G:A
chr20:41770802	['G', 'A']	56057	22914.7228556644	-63.06799935426493	-0.0020440772813948	0.007165622573155	-0.285261644822416	0.775445	0.775445	chr20	41770802	0.1104489999697482	chr20:41770802:G:A
chr20:41770865	['C', 'T']	56057	9145.326286682724	-21.4076726311122	-0.0016848733031004	0.0105232897031568	-0.1601089916392784	0.872796	0.872796	chr20	41770865	0.0590872527747882	chr20:41770865:C:T
chr20:41770907	['C', 'T']	56057	75440.07464630425	312.50372251180454	-0.0015950282307484	0.0062083348280883	-0.2569172370555866	0.797244	0.797244	chr20	41770907	0.0984087405411923	chr20:41770907:C:T
chr20:41771006	['T', 'A']	56057	76423.99659208507	258.5335004933907	-0.0042661786781107	0.0062451966737348	-0.6831135832843792	0.494538	0.494538	chr20	41771006	0.3058003318600303	chr20:41771006:T:A
chr20:41771108	['A', 'G']	56057	76422.90645685025	257.20612865217896	-0.004369582262284	0.0062449037398944	-0.6997037014949891	0.484115	0.484115	chr20	41771108	0.3150514608081808	chr20:41771108:A:G
chr20:41771381	['T', 'C']	56057	6318.155865712395	126.59534569165716	0.0094862729877031	0.0126474836893853	0.7500522017407077	0.453226	0.453226	chr20	41771381	0.3436851841293779	chr20:41771381:T:C
chr20:41771940	['C', 'T']	56057	75643.25311277433	317.4209265728789	-0.0017259404491344	0.0062270756191593	-0.2771670933020561	0.781653	0.781653	chr20	41771940	0.1069860009433665	chr20:41771940:C:T
chr20:41772061	['T', 'G']	56057	75945.61230461783	286.4185732930459	-0.0034352149493069	0.0062272435449705	-0.5516429419372012	0.581195	0.581195	chr20	41772061	0.2356781305779906	chr20:41772061:T:G
chr20:41772640	['A', 'G']	56057	4217.978177860254	215.65407310252704	0.0297609146526234	0.0156645471256133	1.8998898859936395	0.0574527	0.0574527	chr20	41772640	1.2406895567485847	chr20:41772640:A:G
chr20:41772971	['TG', 'T']	56057	22941.683307165287	-16.67669755346617	0.001236824933705	0.0071658934198319	0.1725988458441247	0.862967	0.862967	chr20	41772971	0.0640058114596721	chr20:41772971:TG:T
chr20:41773252	['C', 'T']	56057	104458.90752734212	220.63603822725187	-0.0213504022276443	0.0115683548660063	-1.845586729914608	0.0649575	0.0649575	chr20	41773252	1.187370698007917	chr20:41773252:C:T
chr20:41773438	['A', 'G']	56057	9013.964799914364	-16.25240016462306	0.0002198467708602	0.0106055893952128	0.020729330796029	0.983462	0.983462	chr20	41773438	0.0072424161301469	chr20:41773438:A:G
chr20:41773542	['A', 'C']	56057	5400.541442872184	-24.05793936301185	-0.0090691464830391	0.0134960516754352	-0.6719851628566551	0.501596	0.501596	chr20	41773542	0.2996459354645293	chr20:41773542:A:C
chr20:41774011	['A', 'G']	56057	9060.293011472102	-28.28444093016741	-0.0011305388387277	0.0105800506675105	-0.1068557112112355	0.914904	0.914904	chr20	41774011	0.0386244736467224	chr20:41774011:A:G
chr20:41774938	['G', 'A']	56057	5613.100132010846	-20.827559776394818	-0.0104307785622883	0.013258192290413	-0.7867421390343546	0.431436	0.431436	chr20	41774938	0.3650836192032534	chr20:41774938:G:A
chr20:41775166	['G', 'C']	56057	9060.131364852812	-34.158740088395895	-0.001844777321485	0.0105814230530581	-0.1743411365593067	0.861598	0.861598	chr20	41775166	0.0646953178228556	chr20:41775166:G:C
chr20:41775191	['G', 'A']	56057	5603.199910801891	-23.236751677334507	-0.0105243156461528	0.0132689490049876	-0.793153673451975	0.427692	0.427692	chr20	41775191	0.368868873166965	chr20:41775191:G:A
chr20:41775588	['T', 'G']	56057	4447.396685220867	200.60446168666	0.0229356086971991	0.0152244506530369	1.506498278322047	0.131945	0.131945	chr20	41775588	0.8796070625379255	chr20:41775588:T:G
chr20:41775850	['A', 'C']	56057	9061.32328962626	-36.37682316935997	-0.0021464708244041	0.0105806429670166	-0.2028677114515034	0.839239	0.839239	chr20	41775850	0.076114342389284	chr20:41775850:A:C
chr20:41777886	['G', 'A']	56057	104398.17414497511	220.4475740652808	-0.0211497162278596	0.0115308007442713	-1.834193192382332	0.0666306	0.0666306	chr20	41777886	1.176326275948194	chr20:41777886:G:A
chr20:41778840	['C', 'T']	56057	9038.806215656889	-31.37813814845426	-0.0013117098933204	0.0105903704821442	-0.1238587352096978	0.901428	0.901428	chr20	41778840	0.045068956075745	chr20:41778840:C:T
chr20:41779262	['C', 'CAGAT']	56057	104462.7715886383	212.10977076594915	-0.0225737722766509	0.0115677797894725	-1.9514351662533016	0.0510103	0.0510103	chr20	41779262	1.292342122303719	chr20:41779262:C:CAGAT
chr20:41780140	['A', 'G']	56057	5511.688260481713	-43.56747208048337	-0.0123844988458491	0.0133646121982097	-0.926663539665454	0.354105	0.354105	chr20	41780140	0.4508679409146403	chr20:41780140:A:G
chr20:41780309	['G', 'A']	56057	69778.18203554352	101.04018147730574	-0.0068592261683913	0.0060728020193531	-1.1294993886729612	0.258692	0.258692	chr20	41780309	0.5872170015485381	chr20:41780309:G:A
chr20:41780523	['G', 'A']	56057	4299.0766911659775	223.6965152630512	0.0297733143118775	0.0154839216263948	1.9228535916330185	0.0545035	0.0545035	chr20	41780523	1.26357560814757	chr20:41780523:G:A
chr20:41782380	['G', 'A']	56057	5726.102147852148	-45.36814266382191	-0.0137260066229942	0.0131425641992058	-1.044393347823523	0.296308	0.296308	chr20	41782380	0.5282566228738036	chr20:41782380:G:A
chr20:41782577	['C', 'T']	56057	8997.160500214071	-26.33720724131117	-0.0007992558238809	0.0106097738850428	-0.0753320318171605	0.939951	0.939951	chr20	41782577	0.0268947857452822	chr20:41782577:C:T
chr20:41782742	['T', 'C']	56057	5516.196806707698	-49.64605623444688	-0.0136599959024784	0.0133623214896994	-1.0222771479498098	0.306654	0.306654	chr20	41782742	0.5133513659949207	chr20:41782742:T:C
chr20:41783079	['A', 'G']	56057	70102.00438901676	68.25647286058722	-0.0082602188715064	0.0060884365969293	-1.3567060673132976	0.17488	0.17488	chr20	41783079	0.7572598553943723	chr20:41783079:A:G
chr20:41783510	['C', 'T']	56057	9013.321577022569	-24.252254044246826	-0.0005568337111073	0.0106005491165551	-0.0525287610089671	0.958108	0.958108	chr20	41783510	0.0185855335515211	chr20:41783510:C:T
chr20:41786285	['T', 'C']	56057	70221.53753367951	87.92889872028877	-0.0075826506579226	0.0060824796279491	-1.2466380689678225	0.212535	0.212535	chr20	41786285	0.6725695406479564	chr20:41786285:T:C
chr20:41786405	['G', 'A']	56057	4103.512417484388	216.2069481458097	0.030728794461496	0.0157229468086441	1.95439155493434	0.0506599	0.0506599	chr20	41786405	1.2953356718192777	chr20:41786405:G:A
chr20:41787289	['C', 'T']	56057	9085.6483149876	-45.57951421318114	-0.0030192052729848	0.0105651751547205	-0.285769542744959	0.775056	0.775056	chr20	41787289	0.1106669173487179	chr20:41787289:C:T
chr20:41788527	['C', 'T']	56057	18602.322925958964	274.3235333408763	0.012841761529037	0.0078191487749143	1.6423477668357351	0.100524	0.100524	chr20	41788527	0.997730238509976	chr20:41788527:C:T
chr20:41789381	['C', 'G']	56057	4231.301928531926	219.4015241464112	0.0293771287826148	0.0155846946221436	1.884998679465563	0.0594352	0.0594352	chr20	41789381	1.2259562715504386	chr20:41789381:C:G
chr20:41790913	['AC', 'A']	56057	4645.0	-47.66767761969414	-0.0151240034836509	0.0145303558011565	-1.040855687955502	0.297947	0.297947	chr20	41790913	0.5258609830870045	chr20:41790913:AC:A
chr20:41791095	['A', 'T']	56057	15895.984977698485	8.1458775771705	-0.0031611172074326	0.0083426048259234	-0.3789124947654131	0.704754	0.704754	chr20	41791095	0.1519624505070905	chr20:41791095:A:T
chr20:41791157	['C', 'A']	56057	8994.481357262639	-26.298848955642345	-0.0008316514175851	0.0106138237816837	-0.0783554951251754	0.937546	0.937546	chr20	41791157	0.0280074147404379	chr20:41791157:C:A
chr20:41791187	['C', 'A']	56057	9007.321362947108	-27.928899615451098	-0.0011434041306619	0.0106082865564294	-0.1077840539638282	0.914167	0.914167	chr20	41791187	0.0389744601157933	chr20:41791187:C:A
chr20:41792851	['G', 'A']	56057	103673.7954825242	175.84380115049146	-0.0264953135500215	0.0110444131267955	-2.3989788543620776	0.0164441	0.0164441	chr20	41792851	1.7839898908483809	chr20:41792851:G:A
chr20:41792975	['G', 'A']	56057	13727.203914501852	-40.11360405057788	-0.0014444167773114	0.008817726936193	-0.1638082907038938	0.869883	0.869883	chr20	41792975	0.0605391564289545	chr20:41792975:G:A
chr20:41794659	['T', 'C']	56057	103178.3623891674	228.37239497938936	-0.0186237214019945	0.0107426387407727	-1.7336263325424663	0.0829899	0.0829899	chr20	41794659	1.080974758722368	chr20:41794659:T:C
chr20:41794819	['A', 'T']	56057	5656.3027081029	-10.26331031156733	-0.0074513902860875	0.0132149575288705	-0.5638603279510009	0.572851	0.572851	chr20	41794819	0.2419583244421664	chr20:41794819:A:T
chr20:41794913	['A', 'T']	56057	4344.465005084656	191.2734797816706	0.0210692691787762	0.0152764280863789	1.379201280537721	0.167838	0.167838	chr20	41794913	0.7751097042824224	chr20:41794913:A:T
chr20:41795082	['C', 'G']	56057	13626.70160570919	-43.66730115854992	-0.0012285823940411	0.0088442361186527	-0.1389133417017302	0.889519	0.889519	chr20	41795082	0.0508447710122888	chr20:41795082:C:G
chr20:41796143	['C', 'T']	56057	70092.50379146075	87.65980155085708	-0.0070712583063803	0.0060866241430922	-1.1617701602957642	0.245334	0.245334	chr20	41796143	0.6102422602357184	chr20:41796143:C:T
chr20:41796865	['A', 'C']	56057	4841.172723218268	-66.70719669562226	-0.0186687184036897	0.0142659529033202	-1.3086204987642145	0.190668	0.190668	chr20	41796865	0.7197221889129082	chr20:41796865:A:C
chr20:41798205	['T', 'C']	56057	9204.656806950565	-30.56516405082049	-0.0016549339596075	0.0105144441208445	-0.1573962389820179	0.874933	0.874933	chr20	41798205	0.0580252027998259	chr20:41798205:T:C
chr20:41798583	['G', 'A']	56057	4045.28865537973	219.19949114953016	0.0333238745853124	0.015820533642795	2.106368554798322	0.0351768	0.0351768	chr20	41798583	1.453743670437169	chr20:41798583:G:A
chr20:41802710	['T', 'A']	56057	71224.32911618278	111.87336868580732	-0.0060533596241097	0.0061263199183091	-0.9880906816535252	0.323113	0.323113	chr20	41802710	0.4906455683992944	chr20:41802710:T:A
chr20:41803482	['T', 'TGAGAGTTTTTA']	56057	32956.46147530742	104.7433544170294	0.0006257273754654	0.0063991465697557	0.0977829416226905	0.922105	0.922105	chr20	41803482	0.0352196230632738	chr20:41803482:T:TGAGAGTTTTTA
chr20:41803534	['T', 'A']	56057	4490.320411039553	-42.9768440701831	-0.012258739618255	0.014770547480334	-0.8299448368164242	0.406574	0.406574	chr20	41803534	0.3908603975070477	chr20:41803534:T:A
chr20:41803806	['G', 'A']	56057	9182.474254210676	-29.61382055315018	-0.001512849816294	0.0105200167875687	-0.1438067872744987	0.885654	0.885654	chr20	41803806	0.0527359115658118	chr20:41803806:G:A
chr20:41804117	['G', 'A']	56057	9195.640408942494	-30.469740747941085	-0.0017218561033346	0.0105148903625613	-0.1637540710329625	0.869925	0.869925	chr20	41804117	0.0605181881747064	chr20:41804117:G:A
chr20:41804792	['G', 'A']	56057	71179.3627958448	112.47865835219554	-0.0059974101433015	0.0061264397744335	-0.9789388885090312	0.327614	0.327614	chr20	41804792	0.4846375477149366	chr20:41804792:G:A
chr20:41807065	['T', 'G']	56057	101339.61559182944	20.061851155374008	-0.027654339828317	0.0100723739215098	-2.7455632648089443	0.00604264	0.00604264	chr20	41807065	2.2187732787733334	chr20:41807065:T:G
chr20:41807255	['G', 'A']	56057	9130.977324222582	-61.85429311704419	-0.0047892708018447	0.0105476215276643	-0.4540616848341988	0.649786	0.649786	chr20	41807255	0.1872296500058805	chr20:41807255:G:A
chr20:41808575	['A', 'G']	56057	5452.167133553394	-11.532997365728445	-0.006681970771589	0.0134342603749468	-0.4973828543661451	0.618921	0.618921	chr20	41808575	0.2083647814380726	chr20:41808575:A:G
chr20:41812613	['CAG', 'C']	56057	13270.604075223924	-3.77041955057655	0.0025502980302224	0.0089379701667592	0.2853330211044028	0.77539	0.77539	chr20	41812613	0.1104798042739001	chr20:41812613:CAG:C
chr20:41813035	['T', 'C']	56057	9177.654880202666	-47.24581149467729	-0.0034754928609513	0.0105251856129708	-0.330207275078196	0.741245	0.741245	chr20	41813035	0.1300382231113008	chr20:41813035:T:C
chr20:41813602	['T', 'C']	56057	4459.318198847519	-32.6950876571886	-0.0100387949563093	0.0147994715126113	-0.6783211784120028	0.497571	0.497571	chr20	41813602	0.3031449396255029	chr20:41813602:T:C
chr20:41814496	['A', 'G']	56057	13301.440504882785	-4.900269911534204	0.0024495301210299	0.0089281393007092	0.274360652150142	0.783808	0.783808	chr20	41814496	0.1057903081733991	chr20:41814496:A:G
chr20:41815004	['A', 'G']	56057	5574.099436278008	-16.387774882409946	-0.0077484992162193	0.0132981614728294	-0.5826744721103688	0.560115	0.560115	chr20	41815004	0.2517227966760208	chr20:41815004:A:G
chr20:41817186	['G', 'A']	56057	9125.139482604818	-59.80132013348469	-0.0046501838912242	0.0105513553275894	-0.4407191063943287	0.659418	0.659418	chr20	41817186	0.180839202182281	chr20:41817186:G:A
chr20:41819039	['T', 'G']	56057	5439.291094301923	-4.796865053252519	-0.0045928461177346	0.0134465184028858	-0.3415639632597362	0.73268	0.73268	chr20	41819039	0.1350856632558444	chr20:41819039:T:G
chr20:41819601	['C', 'G']	56057	7713.550407649903	141.76522284600208	0.0203338678325452	0.0115357700963292	1.762679705190702	0.07796	0.07796	chr20	41819601	1.108128169554416	chr20:41819601:C:G
chr20:41820420	['C', 'G']	56057	6268.559123670878	-28.471117306058456	-0.0039057974060567	0.012528582598279	-0.3117509403332898	0.755231	0.755231	chr20	41820420	0.1219201918394572	chr20:41820420:C:G
chr20:41821826	['T', 'G']	56057	40733.2664014131	289.5451879657962	0.0073379055909358	0.0061259210398189	1.1978452779980084	0.230982	0.230982	chr20	41821826	0.6364218625548698	chr20:41821826:T:G
chr20:41823801	['C', 'A']	56057	9101.974219906871	-61.94684620144288	-0.0046486744367556	0.0105633216468846	-0.4400769561084657	0.659883	0.659883	chr20	41823801	0.180533059850171	chr20:41823801:C:A
chr20:41823990	['C', 'T']	56057	40599.760912238125	249.5930710305775	0.0063756337782454	0.0061276665823623	1.0404668224927298	0.298128	0.298128	chr20	41823990	0.525597233378862	chr20:41823990:C:T
chr20:41825089	['C', 'T']	56057	4415.315058962055	-40.32233784916068	-0.0120968226226712	0.0148794602005638	-0.8129880022269125	0.416228	0.416228	chr20	41825089	0.3806687077945763	chr20:41825089:C:T
chr20:41825517	['C', 'T']	56057	6666.427067535016	154.81680017805203	0.0258672078551942	0.0123959180289908	2.086752090058805	0.0369151	0.0369151	chr20	41825517	1.4327959507715349	chr20:41825517:C:T
chr20:41825519	['G', 'A']	56057	7636.498501231132	133.39491186343088	0.0191428164118909	0.0115927378317693	1.6512765741523865	0.0986877	0.0986877	chr20	41825519	1.0057369725077103	chr20:41825519:G:A
chr20:41825550	['T', 'C']	56057	9189.967276295836	-35.80873956485218	-0.0021946420294443	0.0105218117620544	-0.208580240653896	0.834777	0.834777	chr20	41825550	0.0784295252398959	chr20:41825550:T:C
chr20:41826026	['T', 'G']	56057	5420.676895628903	-4.962189022724319	-0.0046084086403643	0.0134715462253227	-0.342084610280429	0.732289	0.732289	chr20	41826026	0.1353174895217331	chr20:41826026:T:G
chr20:41826271	['T', 'C']	56057	9142.794079862972	-56.69998991678515	-0.0040745796749279	0.0105426305613523	-0.3864860530980542	0.699138	0.699138	chr20	41826271	0.1554370921753717	chr20:41826271:T:C
chr20:41826914	['C', 'T']	56057	13469.402804788837	-30.360159197945187	0.0003528779127877	0.008882416431813	0.0397276929647058	0.96831	0.96831	chr20	41826914	0.0139855830466731	chr20:41826914:C:T
chr20:41827306	['C', 'T']	56057	7080.12630226916	174.38126094905004	0.0267775811048822	0.0120316127112735	2.2256019826662023	0.0260448	0.0260448	chr20	41827306	1.5842789731988354	chr20:41827306:C:T
chr20:41827859	['A', 'G']	56057	9156.940309427362	-52.247098731550246	-0.0037083645375891	0.0105359748624135	-0.3519716576791077	0.724861	0.724861	chr20	41827859	0.1397452661471075	chr20:41827859:A:G
chr20:41828525	['A', 'G']	56057	4210.5773609822245	220.9658838561581	0.0303649451041624	0.0154833726542141	1.961132485944392	0.0498685	0.0498685	chr20	41828525	1.302173694775825	chr20:41828525:A:G
chr20:41828551	['C', 'T']	56057	40373.005336236456	269.5725332067072	0.0073152956353016	0.0060742182400061	1.2043188680843735	0.228471	0.228471	chr20	41828551	0.6411689174289612	chr20:41828551:C:T
chr20:41829898	['A', 'T']	56057	40966.88534565828	250.33052435496825	0.0058041632083771	0.0061260939691146	0.947449261738295	0.343414	0.343414	chr20	41829898	0.4641820038786247	chr20:41829898:A:T
chr20:41830170	['ATG', 'A']	56057	4264.152136294711	235.58060719976467	0.0331465329668019	0.0155212938473863	2.13555218351746	0.0327203	0.0327203	chr20	41830170	1.4851827231013477	chr20:41830170:ATG:A
chr20:41830228	['A', 'G']	56057	9155.653310259931	-50.68464436427245	-0.0035033344683318	0.0105354110263192	-0.332529453248662	0.739491	0.739491	chr20	41830228	0.1310671072304724	chr20:41830228:A:G
chr20:41831161	['A', 'C']	56057	4300.38357239706	237.8734704537055	0.0338817237058335	0.0154726331178801	2.1897839525891536	0.028544	0.028544	chr20	41831161	1.544485167303971	chr20:41831161:A:C
chr20:41832192	['G', 'A']	56057	9119.97614672352	-54.6278728819331	-0.0038571007600947	0.0105540494244281	-0.365461691999203	0.714768	0.714768	chr20	41832192	0.145834898995868	chr20:41832192:G:A
chr20:41832238	['GAT', 'G']	56057	4164.14856837035	235.5883451298672	0.0349878460504573	0.015601458064638	2.2426010380247754	0.0249264	0.0249264	chr20	41832238	1.6033404400293565	chr20:41832238:GAT:G
chr20:41833636	['G', 'T']	56057	13314.95010079746	-25.5788791911855	0.0008064984905167	0.0089214010718119	0.0904004297110905	0.927969	0.927969	chr20	41833636	0.0324665317055054	chr20:41833636:G:T
chr20:41834003	['T', 'C']	56057	8754.060252360305	-61.34232514858887	-0.0055285536438579	0.010743539511135	-0.5145933179775548	0.606839	0.606839	chr20	41834003	0.2169265159859695	chr20:41834003:T:C
chr20:41834009	['C', 'A']	56057	4386.44298644957	-41.550265442261775	-0.0126766822606599	0.014921503967823	-0.8495579459011736	0.395575	0.395575	chr20	41834009	0.4027711632455567	chr20:41834009:C:A
chr20:41835324	['A', 'G']	56057	13683.95286267373	209.4164041698116	0.0093539120477777	0.0088451017716292	1.0575245247918466	0.290277	0.290277	chr20	41835324	0.5371873739816293	chr20:41835324:A:G
chr20:41836093	['T', 'C']	56057	4631.495727105672	218.3968342366209	0.024615528140518	0.0148946391611941	1.6526434695142111	0.098409	0.098409	chr20	41836093	1.0069651813288336	chr20:41836093:T:C
chr20:41836604	['T', 'G']	56057	9145.815760365374	-56.3414963270158	-0.0038947997654247	0.0105445719422718	-0.3693653745972379	0.711857	0.711857	chr20	41836604	0.1476072399984328	chr20:41836604:T:G
chr20:41837034	['C', 'T']	56057	14645.567572389433	0.5232496163528677	0.0007808655087098	0.008574725552739	0.091065947697926	0.927441	0.927441	chr20	41837034	0.0327137088713446	chr20:41837034:C:T
chr20:41837178	['T', 'C']	56057	13845.987993506147	-81.94795752314451	-0.0058829762632744	0.0087774373779818	-0.670238477352377	0.502709	0.502709	chr20	41837178	0.2986833395275471	chr20:41837178:T:C
chr20:41837539	['A', 'G']	56057	4223.52740410348	256.24055244260705	0.0397735644583911	0.0156087305120313	2.548161391327328	0.0108319	0.0108319	chr20	41837539	1.965295358043039	chr20:41837539:A:G
chr20:41839167	['A', 'G']	56057	25851.61166520956	315.05831116567595	0.0097315658035796	0.0068721659910046	1.416084218035154	0.156756	0.156756	chr20	41839167	0.8047758271031691	chr20:41839167:A:G
chr20:41839482	['G', 'A']	56057	4147.295934205128	237.7916128571373	0.0381589691615779	0.0155794471772033	2.4493147110774336	0.0143159	0.0143159	chr20	41839482	1.8441813439227064	chr20:41839482:G:A
chr20:41839782	['C', 'T']	56057	19686.214185029883	313.28926805667817	0.0156365024503351	0.0076091971861362	2.054947725474177	0.0398887	0.0398887	chr20	41839782	1.399150117413561	chr20:41839782:C:T
chr20:41840145	['A', 'C']	56057	24960.679097819484	274.32651894673205	0.0084042589176564	0.0069596365877522	1.2075715178069013	0.227217	0.227217	chr20	41840145	0.6435591785508369	chr20:41840145:A:C
chr20:41840626	['C', 'T']	56057	19689.26854858856	302.64955460511675	0.0150294624775652	0.007610272868825	1.974891404897228	0.0482854	0.0482854	chr20	41840626	1.3161841665146188	chr20:41840626:C:T
chr20:41842021	['T', 'C']	56057	4176.191984439965	234.515632170772	0.0362064162032566	0.0155327568683951	2.330971669100591	0.0197584	0.0197584	chr20	41842021	1.7042482267172672	chr20:41842021:T:C
chr20:41842667	['A', 'G']	56057	4154.333963846608	235.8438661438116	0.0371503001555835	0.0155786354367576	2.3846953930206127	0.0170966	0.0170966	chr20	41842667	1.7670902491432	chr20:41842667:A:G
chr20:41842911	['C', 'G']	56057	24780.86271990865	298.4629971240003	0.0097140066540255	0.0069729792877843	1.3930927159131288	0.163597	0.163597	chr20	41842911	0.7862246645729575	chr20:41842911:C:G
chr20:41842964	['A', 'G']	56057	9054.615251485362	-25.19900522784917	0.0001646864217649	0.0105944511454812	0.0155445921174682	0.987598	0.987598	chr20	41842964	0.0054197982356939	chr20:41842964:A:G
chr20:41842982	['C', 'T']	56057	20931.734008956773	323.7378436197127	0.0158326462132518	0.0074264727153938	2.131920067575752	0.0330178	0.0330178	chr20	41842982	1.4812518674660349	chr20:41842982:C:T
chr20:41843284	['C', 'T']	56057	11564.618903200484	93.76095772236354	0.0047533598458768	0.0094956148746669	0.5005847339658005	0.616665	0.616665	chr20	41843284	0.2099507000871048	chr20:41843284:C:T
chr20:41843414	['G', 'A']	56057	11419.444535641	84.56552015995149	0.004986539386153	0.0095551588958885	0.5218688083040297	0.601764	0.601764	chr20	41843414	0.220573797102755	chr20:41843414:G:A
chr20:41843474	['T', 'C']	56057	22891.266855786904	284.4642878457517	0.0091661622076151	0.0071855303043673	1.275641715969661	0.202087	0.202087	chr20	41843474	0.6944616231984779	chr20:41843474:T:C
chr20:41843662	['A', 'G']	56057	9062.293296936608	-24.699519824333542	0.000322181524894	0.0105885079904127	0.030427471480002	0.975726	0.975726	chr20	41843662	0.0106721222867886	chr20:41843662:A:G
chr20:41843665	['C', 'G']	56057	24779.95688716786	300.515119013712	0.0099276893354272	0.0069740343230106	1.4235217200854775	0.154591	0.154591	chr20	41843665	0.8108157934973322	chr20:41843665:C:G
chr20:41843885	['G', 'A']	56057	9062.646673683834	-28.79372581911689	-0.0001648473195951	0.0105869832067885	-0.0155707548009964	0.987577	0.987577	chr20	41843885	0.0054290330469084	chr20:41843885:G:A
chr20:41845393	['A', 'G']	56057	106088.67754308344	324.8777694183318	-0.0016485571752996	0.0128751843654023	-0.1280414422437018	0.898117	0.898117	chr20	41845393	0.0466670829936034	chr20:41845393:A:G
chr20:41845408	['T', 'C']	56057	5657.009153032275	23.31791740539856	0.0005206927491536	0.0132118419535445	0.0394110640276017	0.968563	0.968563	chr20	41845408	0.013872125422403	chr20:41845408:T:C
chr20:41845556	['T', 'C']	56057	5658.706619090098	21.34235189972428	0.0002212493191281	0.0132105704067714	0.016747900530834	0.986638	0.986638	chr20	41845556	0.0058421618593822	chr20:41845556:T:C
chr20:41845774	['A', 'G']	56057	24991.37462294964	278.8001160192271	0.0083333398522551	0.0069547444174505	1.1982237379342748	0.230835	0.230835	chr20	41845774	0.6366983412942661	chr20:41845774:A:G
chr20:41846531	['T', 'A']	56057	24815.52934136016	292.18856062473714	0.0092442656730878	0.0069727117562529	1.3257776882570549	0.184919	0.184919	chr20	41846531	0.7330184637936368	chr20:41846531:T:A
chr20:41846612	['T', 'A']	56057	15584.743424814164	314.9483495506136	0.0143214959953025	0.0084028674821318	1.704358187934817	0.0883197	0.0883197	chr20	41846612	1.0539424148024426	chr20:41846612:T:A
chr20:41846884	['TATC', 'T']	56057	71231.65603730117	613.5856125623897	0.0167579765472783	0.0059921590389331	2.7966508295917967	0.00516529	0.00516529	chr20	41846884	2.2869052904339737	chr20:41846884:TATC:T
chr20:41847274	['T', 'C']	56057	11445.06677620416	68.22783120724908	0.0035778958412277	0.009549447303368	0.3746704628618483	0.707907	0.707907	chr20	41847274	0.1500237932138215	chr20:41847274:T:C
chr20:41847678	['A', 'G']	56057	80714.71500740819	-13.760884764126532	-0.0102704681992623	0.0064571800001822	-1.5905500851722378	0.111717	0.111717	chr20	41847678	0.9518807351706304	chr20:41847678:A:G
chr20:41847741	['T', 'C']	56057	9041.774256860435	-25.59206974422563	3.7054866748234313e-06	0.0106015454482166	0.0003495232551634	0.999721	0.999721	chr20	41847741	0.000121185066554	chr20:41847741:T:C
chr20:41848041	['C', 'T']	56057	71294.34910155064	618.7716727295854	0.0170058634542315	0.0059909342615234	2.8385995759377955	0.00453283	0.00453283	chr20	41848041	2.3436305684873906	chr20:41848041:C:T
chr20:41848377	['G', 'A']	56057	9043.451934056524	-25.475658904914045	-6.436977402300256e-05	0.010596942327968	-0.0060743724020385	0.995153	0.995153	chr20	41848377	0.0021101434276299	chr20:41848377:G:A
chr20:41848506	['C', 'T']	56057	9152.597703435731	-19.65938155859038	0.0007072663803605	0.010617343822839	0.066614248550488	0.946889	0.946889	chr20	41848506	0.0237009286133255	chr20:41848506:C:T
chr20:41848966	['A', 'T']	56057	4151.666553668285	224.8731778518193	0.0336633242551733	0.0155576682044627	2.1637769756213805	0.0304857	0.0304857	chr20	41848966	1.5159038284377944	chr20:41848966:A:T
chr20:41849465	['C', 'T']	56057	11420.889690004102	82.6829626151553	0.0048573662169921	0.0095569507976939	0.5082548105368716	0.611277	0.611277	chr20	41849465	0.21376194473206	chr20:41849465:C:T
chr20:41850117	['G', 'A']	56057	58775.77600328332	-66.04453648171479	-0.0103560274702414	0.0058454227704557	-1.7716473002745834	0.0764586	0.0764586	chr20	41850117	1.1165736584205894	chr20:41850117:G:A
chr20:41850214	['A', 'G']	56057	24904.775587038745	305.6579230892713	0.0096371840274913	0.0069633076547804	1.3839951507636328	0.166365	0.166365	chr20	41850214	0.7789380356515495	chr20:41850214:A:G
chr20:41850329	['T', 'G']	56057	11503.873043912716	87.47060013776388	0.004650929321109	0.0095222683885102	0.4884266155237681	0.62525	0.62525	chr20	41850329	0.2039462995974598	chr20:41850329:T:G
chr20:41850745	['C', 'T']	56057	9043.483979733828	-16.750841244072618	0.0009222947435667	0.0105987733140518	0.0870190083548634	0.930657	0.930657	chr20	41850745	0.0312103517303528	chr20:41850745:C:T
chr20:41850863	['G', 'A']	56057	50852.60738374788	631.5728427819874	0.0149858322808013	0.0058380652188328	2.5669175864049745	0.0102633	0.0102633	chr20	41850863	1.98871297632373	chr20:41850863:G:A
chr20:41851389	['C', 'T']	56057	20064.50551293488	305.4621102376935	0.0147241285195914	0.0075460316874864	1.9512412787781537	0.0510333	0.0510333	chr20	41851389	1.2921463476886932	chr20:41851389:C:T
chr20:41851481	['A', 'G']	56057	9230.152595896525	-11.072172245676072	-0.0002009653911029	0.0104944018829992	-0.0191497708343427	0.984722	0.984722	chr20	41851481	0.0066863592554303	chr20:41851481:A:G
chr20:41851682	['T', 'C']	56057	9049.96865354766	-21.43585286016464	0.0003474661352257	0.010595133091425	0.0327948815958656	0.973838	0.973838	chr20	41851682	0.0115132829136367	chr20:41851682:T:C
chr20:41851751	['G', 'A']	56057	24786.305950575425	292.47546770477544	0.0094808046509322	0.0069729675164782	1.359651343352394	0.173946	0.173946	chr20	41851751	0.7595855536821365	chr20:41851751:G:A
chr20:41852068	['C', 'T']	56057	69520.84290073338	789.9307769308431	0.0206587424379709	0.0059483606322001	3.473014451433795	0.000515036	0.000515036	chr20	41852068	3.288162413570612	chr20:41852068:C:T
chr20:41852451	['T', 'C']	56057	5235.093388754103	52.95698582505781	0.0071976955227374	0.0137294337159501	0.5242529059574784	0.600105	0.600105	chr20	41852451	0.2217727547313818	chr20:41852451:T:C
chr20:41852721	['A', 'G']	56057	9052.45337924636	-24.53398545534461	0.0001404526675206	0.0105929424633653	0.0132590796189452	0.989421	0.989421	chr20	41852721	0.0046188761758668	chr20:41852721:A:G
chr20:41852748	['G', 'A']	56057	106358.0	272.6818759867971	-0.0108947425357824	0.0131852447978362	-0.8262829172174576	0.408647	0.408647	chr20	41852748	0.3886516850193229	chr20:41852748:G:A
chr20:41852993	['G', 'A']	56057	9052.0	-25.22356543073713	5.133427112062451e-05	0.0105924486477691	0.0048463082359559	0.996133	0.996133	chr20	41852993	0.0016826723093407	chr20:41852993:G:A
chr20:41853945	['C', 'T']	56057	23298.74063302883	194.96351338690204	0.0071452771074501	0.0071558691007488	0.9985198173485909	0.318032	0.318032	chr20	41853945	0.4975291796249184	chr20:41853945:C:T
chr20:41854069	['C', 'T']	56057	42257.03058038501	558.4578590946911	0.0167601674017164	0.0059781827553703	2.803555543138982	0.00505599	0.00505599	chr20	41854069	2.2961937936950374	chr20:41854069:C:T
chr20:41854780	['T', 'C']	56057	70217.27344419071	-28.004081947476728	-0.0082837947675805	0.0059510614850679	-1.3919860832165327	0.163932	0.163932	chr20	41854780	0.7853362626166637	chr20:41854780:T:C
chr20:41855258	['G', 'A']	56057	36778.84145819208	128.35616931652524	0.0019804621048485	0.0061435445001203	0.3223647366450753	0.747178	0.747178	chr20	41855258	0.1265759240093095	chr20:41855258:G:A
chr20:41855783	['G', 'A']	56057	10195.545634566668	20.879785179307664	-0.0060342989489159	0.0100440594971567	-0.6007828757509944	0.547987	0.547987	chr20	41855783	0.2612297442441577	chr20:41855783:G:A
chr20:41856246	['A', 'G']	56057	46793.33898274847	144.28205477032003	-0.0010634878736678	0.0058562890689553	-0.1815975716269716	0.855899	0.855899	chr20	41856246	0.0675774810362015	chr20:41856246:A:G
chr20:41856713	['T', 'A']	56057	47073.7179789113	135.852588934632	-0.0017409041466509	0.0058547131058378	-0.2973508889641517	0.7662	0.7662	chr20	41856713	0.115657852352941	chr20:41856713:T:A
chr20:41857075	['G', 'A']	56057	20504.560463871545	130.5181801123897	0.004214617195034	0.0074545604561647	0.5653743396163111	0.571821	0.571821	chr20	41857075	0.2427398993161734	chr20:41857075:G:A
chr20:41857666	['G', 'A']	56057	35938.05208221819	97.73629499072943	0.000379052751581	0.0061849067165069	0.0612867370447851	0.951131	0.951131	chr20	41857666	0.0217596632318601	chr20:41857666:G:A
chr20:41857790	['G', 'A']	56057	35913.89134546752	96.46836271295776	8.556911281349554e-05	0.0061863930378837	0.0138318261205672	0.988964	0.988964	chr20	41857790	0.0048195171853366	chr20:41857790:G:A
chr20:41859893	['A', 'G']	56057	26122.12591442744	-20.30229061606577	-0.0065693383325701	0.006822649766753	-0.962871986274698	0.335616	0.335616	chr20	41859893	0.4741573429980661	chr20:41859893:A:G
chr20:41860240	['T', 'C']	56057	15675.957502230152	12.604235278434436	-0.0017158902427779	0.0083034890512849	-0.2066468965250707	0.836286	0.836286	chr20	41860240	0.0776451735412162	chr20:41860240:T:C
chr20:41860676	['A', 'T']	56057	15188.167531980944	-9.61015160214038	-0.0026541344514602	0.008416191486386	-0.3153605114324606	0.752489	0.752489	chr20	41860676	0.1234998442712858	chr20:41860676:A:T
chr20:41861676	['T', 'C']	56057	20771.4821686618	125.53520917235323	0.004481432831552	0.0074304568998931	0.6031167251123584	0.546433	0.546433	chr20	41861676	0.2624630807666118	chr20:41861676:T:C
chr20:41863111	['C', 'T']	56057	5410.0965106322255	53.9624971825987	0.0013085134500635	0.0135487455309764	0.0965781995884345	0.923062	0.923062	chr20	41863111	0.0347691274100904	chr20:41863111:C:T
chr20:41863254	['G', 'GA']	56057	5396.288792949656	55.33590788063802	0.0019616794619846	0.0135582625690378	0.1446851653739464	0.88496	0.88496	chr20	41863254	0.0530763588749096	chr20:41863254:G:GA
chr20:41863426	['G', 'GT']	56057	26690.7613610006	14.497880967022963	-0.0055386620707202	0.0067764256753841	-0.8173427018966352	0.413736	0.413736	chr20	41863426	0.3832766886255664	chr20:41863426:G:GT
chr20:41864218	['A', 'G']	56057	58590.49714520216	88.24024311255336	-0.0055447007225207	0.005790822933682	-0.9574978869186824	0.33832	0.33832	chr20	41864218	0.470672327861156	chr20:41864218:A:G
chr20:41864432	['A', 'G']	56057	10858.774838099656	3.674775344643961	-0.0080116832784333	0.0097773443355423	-0.81941302295241	0.412554	0.412554	chr20	41864432	0.3845191977392121	chr20:41864432:A:G
chr20:41865172	['G', 'A']	56057	19631.75105259402	98.71841059937304	0.0024270247482402	0.007597717798746	0.3194412865190661	0.749393	0.749393	chr20	41865172	0.12529036792166	chr20:41865172:G:A
chr20:41865179	['C', 'T']	56057	10863.387583623227	12.996159310436084	-0.0076441511455196	0.0097725619969552	-0.7822054388502512	0.434097	0.434097	chr20	41865179	0.3624132155157063	chr20:41865179:C:T
chr20:41866171	['C', 'T']	56057	10774.075177102475	19.09062389081222	-0.0068086617650106	0.0098123881517248	-0.6938842674923973	0.487758	0.487758	chr20	41866171	0.311795598760994	chr20:41866171:C:T
chr20:41866786	['C', 'T']	56057	26378.64102518132	11.392379464643492	-0.0052395423302905	0.006815328120889	-0.7687879787080798	0.442022	0.442022	chr20	41866786	0.3545561147214315	chr20:41866786:C:T
chr20:41866803	['GATA', 'G']	56057	11746.09538423109	-35.765124722840724	-0.0077388322269503	0.0094160919839265	-0.8218730488360478	0.411153	0.411153	chr20	41866803	0.3859965365401909	chr20:41866803:GATA:G
chr20:41867794	['A', 'T']	56057	20883.58813033082	101.61854607455	0.002820228071474	0.007417156892591	0.3802303378928367	0.703776	0.703776	chr20	41867794	0.1525655474543453	chr20:41867794:A:T
chr20:41867821	['C', 'G']	56057	10801.926954163471	14.02508411112402	-0.0076649816077657	0.0098005272629581	-0.7820989016311483	0.43416	0.43416	chr20	41867821	0.3623501914285802	chr20:41867821:C:G
chr20:41868556	['T', 'A']	56057	9502.186565566455	-32.87808148435257	-0.001857915123253	0.0103596388686912	-0.1793416881420509	0.85767	0.85767	chr20	41868556	0.0666797806210998	chr20:41868556:T:A
chr20:41868996	['T', 'G']	56057	59624.0817630264	85.12901182267233	-0.0055250346133415	0.0057942343320523	-0.953540070476328	0.340321	0.340321	chr20	41868996	0.4681112513075785	chr20:41868996:T:G
chr20:41869119	['G', 'T']	56057	37853.18050895853	-51.95598943120944	-0.0084981857856006	0.0061035774090272	-1.3923286649943465	0.163828	0.163828	chr20	41869119	0.7856118705470625	chr20:41869119:G:T
chr20:41869905	['A', 'C']	56057	16449.83758336552	28.59399179432664	-0.0017785292693008	0.0083638630955688	-0.2126444740879448	0.831605	0.831605	chr20	41869905	0.0800829081502346	chr20:41869905:A:C
chr20:41870060	['C', 'T']	56057	27567.40776993841	-17.599716826933072	-0.0051804120567152	0.0067101647124377	-0.7720245744658119	0.440103	0.440103	chr20	41870060	0.3564456710212287	chr20:41870060:C:T
chr20:41870339	['C', 'A']	56057	19527.528566840338	91.46185555227292	0.0019754898544696	0.0076126575439884	0.2595006859371537	0.79525	0.79525	chr20	41870339	0.099496322220599	chr20:41870339:C:A
chr20:41871618	['T', 'C']	56057	17147.400335576473	39.02095047451672	-0.0035858179802325	0.007991520826359	-0.4487028261761138	0.653648	0.653648	chr20	41871618	0.1846560633151377	chr20:41871618:T:C
chr20:41871746	['T', 'A']	56057	17102.033814786384	42.41963649858163	-0.0031642272907312	0.0079983015708202	-0.3956124012971883	0.692392	0.692392	chr20	41871746	0.1596479586705992	chr20:41871746:T:A
chr20:41872491	['A', 'G']	56057	17208.84192967119	44.86737366580064	-0.0034284985722911	0.0079777644278563	-0.4297568075988384	0.667374	0.667374	chr20	41872491	0.1756307168848229	chr20:41872491:A:G
chr20:41872614	['G', 'A']	56057	17206.455565665758	40.71384153491656	-0.0037086390522638	0.0079791510044326	-0.4647911852029902	0.642083	0.642083	chr20	41872614	0.192408828454365	chr20:41872614:G:A
chr20:41872714	['C', 'T']	56057	10832.159408395924	9.403739642397422	-0.007845079554594	0.0097928135851716	-0.8011057788818842	0.423074	0.423074	chr20	41872714	0.3735836634030154	chr20:41872714:C:T
chr20:41872715	['T', 'C']	56057	10832.352667261372	10.334419162286856	-0.0077598033214113	0.0097928175749153	-0.7923974139259287	0.428132	0.428132	chr20	41872715	0.3684223103482688	chr20:41872715:T:C
chr20:41873248	['G', 'A']	56057	17759.168055382084	1.0017746306039688	-0.0058790752278279	0.0078771654536183	-0.7463440069203359	0.455463	0.455463	chr20	41873248	0.3415468976119473	chr20:41873248:G:A
chr20:41873281	['A', 'G']	56057	17215.299448637656	39.73506764371589	-0.0038360938802587	0.007978150111342	-0.4808249815712519	0.630643	0.630643	chr20	41873281	0.2002164204798882	chr20:41873281:A:G
chr20:41873632	['C', 'G']	56057	17151.83582808514	41.97505417359232	-0.0037196458693186	0.0079909424094372	-0.465482752688318	0.641588	0.641588	chr20	41873632	0.1927437675146032	chr20:41873632:C:G
chr20:41873752	['C', 'A']	56057	17152.059753421236	43.51144990236674	-0.0036829449472718	0.0079905717001999	-0.4609113196718707	0.644864	0.644864	chr20	41873752	0.1905318671900374	chr20:41873752:C:A
chr20:41873763	['A', 'C']	56057	17153.4480008564	46.25270491203974	-0.0034832622561431	0.0079903669217052	-0.4359327037512097	0.662887	0.662887	chr20	41873763	0.1785604979286533	chr20:41873763:A:C
chr20:41873941	['A', 'G']	56057	17149.447429927386	44.07587856206106	-0.0035833997075131	0.0079905953030259	-0.4484521580208361	0.653829	0.653829	chr20	41873941	0.1845358205854734	chr20:41873941:A:G
chr20:41874346	['G', 'A']	56057	5373.383422831963	58.71884191272581	0.0024466399063639	0.013579577395361	0.1801705484001095	0.857019	0.857019	chr20	41874346	0.0670095497177737	chr20:41874346:G:A
chr20:41874643	['G', 'A']	56057	16901.014969579104	32.09630342459346	-0.0043091478734735	0.0080352134563984	-0.5362829372058783	0.591765	0.591765	chr20	41874643	0.2278507248062908	chr20:41874643:G:A
chr20:41874769	['G', 'A']	56057	16889.2051451305	30.87386691291809	-0.0044743344005171	0.0080378756567101	-0.556656334535588	0.577764	0.577764	chr20	41874769	0.238249522181036	chr20:41874769:G:A
chr20:41875847	['T', 'C']	56057	17210.763202968883	62.03058280545071	-0.0028022557989461	0.0079820902982406	-0.3510679150753039	0.725539	0.725539	chr20	41875847	0.1393392379063768	chr20:41875847:T:C
chr20:41875999	['A', 'G']	56057	9552.42623742021	-37.82438468385335	-0.0025580239031186	0.0103435657769906	-0.2473058090672216	0.804672	0.804672	chr20	41875999	0.094381110462606	chr20:41875999:A:G
chr20:41876199	['T', 'C']	56057	17207.455708398007	58.398626192267066	-0.0031989453150175	0.0079830025397755	-0.4007195662382319	0.688628	0.688628	chr20	41876199	0.1620153226155614	chr20:41876199:T:C
chr20:41876357	['T', 'C']	56057	17211.68446783834	60.31861273102732	-0.0029303913257582	0.0079821146724427	-0.3671196726695804	0.713531	0.713531	chr20	41876357	0.1465871538226687	chr20:41876357:T:C
chr20:41876369	['G', 'A']	56057	17210.149081177522	61.10647431569563	-0.0029051169406613	0.0079815443864	-0.3639793002481424	0.715875	0.715875	chr20	41876369	0.1451628038786143	chr20:41876369:G:A
chr20:41876480	['G', 'A']	56057	17209.84203671656	59.25239250470576	-0.0029799383854069	0.0079819706315306	-0.3733336694619631	0.708902	0.708902	chr20	41876480	0.1494137983866643	chr20:41876480:G:A
chr20:41876673	['A', 'T']	56057	18005.890861404514	44.55198887780379	-0.0046052746953721	0.0078354023860785	-0.5877521623592054	0.556701	0.556701	chr20	41876673	0.2543779985707482	chr20:41876673:A:T
chr20:41877556	['C', 'T']	56057	19239.00994300312	70.24876034072976	0.0006304450840935	0.0076951701286697	0.0819273743857544	0.934705	0.934705	chr20	41877556	0.0293254341407057	chr20:41877556:C:T
chr20:41877667	['G', 'C']	56057	16946.743941611046	46.00401573002063	-0.0038469892532691	0.0080313256385655	-0.4789980417175795	0.631942	0.631942	chr20	41877667	0.1993227796857307	chr20:41877667:G:C
chr20:41878120	['G', 'A']	56057	5237.747488804438	42.23598231628267	-0.0021400579953786	0.0137328033036544	-0.1558354800588449	0.876163	0.876163	chr20	41878120	0.0574150908464042	chr20:41878120:G:A
chr20:41878411	['T', 'TA']	56057	5535.49373795761	-21.31236676641042	-0.0093591784478422	0.0133839109892941	-0.6992857659714512	0.484376	0.484376	chr20	41878411	0.3148173835425774	chr20:41878411:T:TA
chr20:41878797	['A', 'C']	56057	5349.858924493293	-11.101859002886506	-0.0072735531962066	0.0135921748046755	-0.5351279909749688	0.592563	0.592563	chr20	41878797	0.2272654696252824	chr20:41878797:A:C
chr20:41878887	['C', 'T']	56057	23587.94549509367	-143.11051312928845	-0.0108325796368119	0.0070604043994801	-1.5342718382547074	0.124968	0.124968	chr20	41878887	0.9032011806127016	chr20:41878887:C:T
chr20:41878897	['C', 'T']	56057	5353.190990990992	-11.012843317880638	-0.0074863225692867	0.0135747166223206	-0.5514901546436072	0.5813	0.5813	chr20	41878897	0.2355996770436118	chr20:41878897:C:T
chr20:41879143	['C', 'T']	56057	5275.282317051414	-21.274342385932528	-0.0099135364968596	0.0136479374734265	-0.7263761660809122	0.467611	0.467611	chr20	41879143	0.3301152811220216	chr20:41879143:C:T
chr20:41879155	['T', 'C']	56057	5301.756623668574	-41.40455392094676	-0.012631556399448	0.0136268907232281	-0.9269580754703252	0.353952	0.353952	chr20	41879155	0.4510556293543151	chr20:41879155:T:C
chr20:41879194	['G', 'A']	56057	22377.786349036407	-218.4533886159525	-0.015021236163288	0.0072070979818461	-2.0842281041724053	0.0371439	0.0371439	chr20	41879194	1.4301124985618547	chr20:41879194:G:A
chr20:41880111	['C', 'T']	56057	12025.287113521616	-164.60311339838665	-0.0176923645075548	0.0093074923588497	-1.9008733851640045	0.0573237	0.0573237	chr20	41880111	1.2416657855160924	chr20:41880111:C:T
chr20:41880179	['C', 'T']	56057	11831.899621752786	-169.28292456230574	-0.018076430649647	0.0093841982123703	-1.926262664168643	0.0540766	0.0540766	chr20	41880179	1.2669906219417393	chr20:41880179:C:T
chr20:41880396	['G', 'A']	56057	34383.9069920962	-408.1545515050907	-0.0218481387880037	0.0063089003354872	-3.463066085401483	0.000534456	0.000534456	chr20	41880396	3.272088043016047	chr20:41880396:G:A
chr20:41881004	['C', 'T']	56057	11847.05669735246	-171.09270758790413	-0.0182424747276419	0.0093800309035242	-1.9448203225842229	0.0518016	0.0518016	chr20	41881004	1.285656825960565	chr20:41881004:C:T
chr20:41881410	['A', 'G']	56057	11850.902672709104	-166.61798454473907	-0.0177207002639553	0.0093780631073565	-1.889590639463108	0.0588179	0.0588179	chr20	41881410	1.2304904853490597	chr20:41881410:A:G
chr20:41881892	['T', 'TTATC']	56057	75469.15551788741	-104.26469344751771	-0.0140540477905218	0.006171965638217	-2.2770781002892466	0.0227853	0.0227853	chr20	41881892	1.6423452489561492	chr20:41881892:T:TTATC
chr20:41882200	['G', 'A']	56057	11858.057678584171	-167.80611470419254	-0.0179414090992779	0.0093742384106552	-1.9139057823497307	0.0556373	0.0556373	chr20	41882200	1.2546339538696547	chr20:41882200:G:A
chr20:41882360	['A', 'AATTTT']	56057	71901.23967738479	-73.64139443072565	-0.0128587720317375	0.0060187451867701	-2.1364539671828333	0.0326467	0.0326467	chr20	41882360	1.4861607116085678	chr20:41882360:A:AATTTT
chr20:41882434	['A', 'G']	56057	14311.021176386632	-147.32935647023797	-0.0136707766340835	0.0086552171690722	-1.579483953670557	0.114231	0.114231	chr20	41882434	0.9422160212919022	chr20:41882434:A:G
chr20:41882885	['G', 'C']	56057	26616.2732657722	-362.613583086416	-0.0213977548541689	0.0067884983911849	-3.152060090631306	0.00162208	0.00162208	chr20	41882885	2.789927730456692	chr20:41882885:G:C
chr20:41882890	['G', 'C']	56057	7674.547624569604	-91.6949137148668	-0.0163088224822091	0.0114969761719865	-1.4185314675999043	0.156041	0.156041	chr20	41882890	0.8067612751438255	chr20:41882890:G:C
chr20:41883169	['T', 'C']	56057	14482.033379123328	-156.34855846774923	-0.0145034678321931	0.0086105581467215	-1.684381846688445	0.0921135	0.0921135	chr20	41883169	1.0356767156679636	chr20:41883169:T:C
chr20:41883175	['G', 'A']	56057	74977.01254147786	-98.62806140118236	-0.0132666202270252	0.0061470390190507	-2.15821311462474	0.0309155	0.0309155	chr20	41883175	1.5098237252128184	chr20:41883175:G:A
chr20:41883252	['A', 'T']	56057	29770.028140613857	-310.9476532739216	-0.0157449579258746	0.0065371002791521	-2.408553831748298	0.0160191	0.0160191	chr20	41883252	1.7953618875035589	chr20:41883252:A:T
chr20:41883422	['A', 'G']	56057	45089.65224373272	185.28578495755235	0.0009383945605257	0.0058862373789498	0.1594218003986025	0.873337	0.873337	chr20	41883422	0.0588181400299656	chr20:41883422:A:G
chr20:41883716	['T', 'C']	56057	13946.985600856451	-253.05131116020613	-0.0229623082694291	0.0087296759368536	-2.63037350246764	0.00853144	0.00853144	chr20	41883716	2.068977659187403	chr20:41883716:T:C
chr20:41884126	['T', 'G']	56057	14201.013326672968	-139.17111159056972	-0.0126453099040696	0.0086814998091401	-1.4565812569340089	0.145238	0.145238	chr20	41884126	0.8379197401704936	chr20:41884126:T:G
chr20:41884593	['A', 'AT']	56057	13813.478510642091	-164.19624417629225	-0.0142224445904568	0.0087637164610998	-1.622878222223069	0.104621	0.104621	chr20	41884593	0.9803811331672492	chr20:41884593:A:AT
chr20:41884931	['C', 'T']	56057	13781.491695656052	-168.6661093768574	-0.0147584322664192	0.0087709385310788	-1.682651430531	0.0924482	0.0924482	chr20	41884931	1.0341015402936418	chr20:41884931:C:T
chr20:41885221	['C', 'T']	56057	13934.740071364857	-153.36757152393054	-0.013989503923193	0.0087289078362461	-1.602663722155783	0.109015	0.109015	chr20	41885221	0.9625137408756154	chr20:41885221:C:T
chr20:41885267	['A', 'G']	56057	27561.39167439869	-129.37505645877823	-0.0117759968895835	0.0066907363302037	-1.7600449798661983	0.0784056	0.0784056	chr20	41885267	1.1056529173889813	chr20:41885267:A:G
chr20:41885638	['T', 'C']	56057	46379.64834184129	44.668356348962526	-0.0052723328691984	0.0058538079546899	-0.9006672084236036	0.367769	0.367769	chr20	41885638	0.4344248811238803	chr20:41885638:T:C
chr20:41885879	['G', 'A']	56057	42888.2477331144	59.34509151223023	-0.0052541511035789	0.0059391382314971	-0.8846655691080813	0.376341	0.376341	chr20	41885879	0.4244184654330122	chr20:41885879:G:A
chr20:41886005	['CAT', 'C']	56057	13887.72011156203	-162.38041401893798	-0.014636197811029	0.0087623987905485	-1.6703414396998442	0.0948574	0.0948574	chr20	41886005	1.0229287833435168	chr20:41886005:CAT:C
chr20:41886058	['A', 'T']	56057	46806.20677080448	79.68830049587963	-0.0037095241859737	0.0059287624109587	-0.6256827190641103	0.531526	0.531526	chr20	41886058	0.2744754867750117	chr20:41886058:A:T
chr20:41886126	['G', 'A']	56057	9694.458786159146	-53.33076623500581	-0.0093392814712433	0.0102359655436135	-0.912398682024708	0.361563	0.361563	chr20	41886126	0.4418160187884756	chr20:41886126:G:A
chr20:41886176	['T', 'C']	56057	46079.37224036695	56.53171539204249	-0.0047081338171793	0.0058626216187433	-0.8030765284470969	0.421934	0.421934	chr20	41886176	0.3747554771840438	chr20:41886176:T:C
chr20:41886416	['T', 'C']	56057	13657.46181156447	-154.18874020370836	-0.0140378270490033	0.0088161822531547	-1.5922795883649177	0.111328	0.111328	chr20	41886416	0.9533955929325052	chr20:41886416:T:C
chr20:41886689	['T', 'C']	56057	13659.604490130983	-151.01806388523187	-0.0138462392818095	0.0088160478471303	-1.5705721568102058	0.116288	0.116288	chr20	41886689	0.9344650987080784	chr20:41886689:T:C
chr20:41887109	['T', 'A']	56057	27424.849240761545	-132.2206156733641	-0.0120281335698675	0.0067009867373711	-1.794979462171903	0.0726624	0.0726624	chr20	41887109	1.1386902617231949	chr20:41887109:T:A
chr20:41887167	['G', 'A']	56057	41349.53977516061	1.447946885599854	-0.0066684344852314	0.0059827638294646	-1.1146076755344871	0.265023	0.265023	chr20	41887167	0.5767164342155174	chr20:41887167:G:A
chr20:41887414	['A', 'G']	56057	41607.13343563757	-15.26000274492463	-0.0078068090964874	0.005974592750806	-1.3066679892841528	0.191331	0.191331	chr20	41887414	0.718214658628153	chr20:41887414:A:G
chr20:41890311	['TTGTTC', 'T']	56057	27213.13647669541	-120.9098555738944	-0.0114630317380391	0.0067630215667516	-1.6949571467276765	0.0900891	0.0900891	chr20	41890311	1.0453277517092407	chr20:41890311:TTGTTC:T
chr20:41890330	['TCAAA', 'T']	56057	13889.734451382694	148.89643711568942	0.0071177659698689	0.0088373734249834	0.8054164543671797	0.420583	0.420583	chr20	41890330	0.3761482855141799	chr20:41890330:TCAAA:T
chr20:41890385	['A', 'G']	56057	58488.60728369287	-133.48869548738986	-0.0121762270427864	0.0058057678332285	-2.097263857692943	0.0359747	0.0359747	chr20	41890385	1.4440028190421652	chr20:41890385:A:G
chr20:41890924	['C', 'T']	56057	12987.390091166972	145.4405720881624	0.0085283910926591	0.0091106919062902	0.9360859943876432	0.349233	0.349233	chr20	41890924	0.456884725330845	chr20:41890924:C:T
chr20:41891753	['A', 'C']	56057	12618.450200695745	-74.04291031884053	-0.0091653815308205	0.0091613652427522	-1.000438394056114	0.317103	0.317103	chr20	41891753	0.498799649246066	chr20:41891753:A:C
chr20:41892061	['T', 'TG']	56057	14199.013183950903	136.51468294119292	0.0056970093536595	0.0087635188549897	0.6500823981699758	0.515642	0.515642	chr20	41892061	0.2876517157845697	chr20:41892061:T:TG
chr20:41892172	['A', 'G']	56057	13777.491552939078	158.2166674223733	0.0087819085041947	0.0088854900351849	0.9883426203191996	0.322989	0.322989	chr20	41892172	0.4908122681353025	chr20:41892172:A:G
chr20:41892606	['A', 'G']	56057	29233.47290086555	-195.75586890361865	-0.0138658954295456	0.0065717423620456	-2.1099268147860823	0.0348691	0.0348691	chr20	41892606	1.4575592619752693	chr20:41892606:A:G
chr20:41895832	['A', 'C']	56057	60396.16109346559	-128.049072042232	-0.0121321320582262	0.0058138534411115	-2.086762623294946	0.0369141	0.0369141	chr20	41895832	1.4328077156147656	chr20:41895832:A:C
chr20:41896333	['A', 'T']	56057	12604.674563813463	-73.90992677897857	-0.0094075764422454	0.0091623148299591	-1.0267685204926968	0.304534	0.304534	chr20	41896333	0.5163642130867019	chr20:41896333:A:T
chr20:41896343	['T', 'G']	56057	60628.89713806515	-124.82739886341736	-0.0122923126688494	0.0058173396132341	-2.1130471119281182	0.0346011	0.0346011	chr20	41896343	1.4609100943766924	chr20:41896343:T:G
chr20:41896459	['T', 'C']	56057	12607.12449154357	-76.67706699212629	-0.0096214719088342	0.0091628936956984	-1.0500473134759938	0.293701	0.293701	chr20	41896459	0.5320945747787232	chr20:41896459:T:C
chr20:41897239	['C', 'T']	56057	28320.020801741208	-239.12768746909623	-0.0159720476541618	0.0066414916470247	-2.404888615845351	0.0161806	0.0161806	chr20	41897239	1.7910053781589874	chr20:41897239:C:T
chr20:41897924	['G', 'A']	56057	28355.04660208032	-208.7547387064548	-0.0150900063641485	0.0066332431254216	-2.2749062681445715	0.0229153	0.0229153	chr20	41897924	1.6398744527333242	chr20:41897924:G:A
chr20:41898428	['A', 'C']	56057	28714.70810135617	109.6547936125092	-0.0006312151520499	0.0067335302178299	-0.0937420835178695	0.925314	0.925314	chr20	41898428	0.0337108669077012	chr20:41898428:A:C
chr20:41899869	['C', 'G']	56057	12905.46044063866	-91.62342268939342	-0.0109828424892331	0.0090645996501615	-1.2116191462507002	0.225663	0.225663	chr20	41899869	0.6465396425753039	chr20:41899869:C:G
chr20:41900994	['C', 'T']	56057	12484.668141435044	-77.18083380958284	-0.0095544709529217	0.0091976642112158	-1.0387931906962564	0.298905	0.298905	chr20	41900994	0.5244668201422265	chr20:41900994:C:T
chr20:41901079	['G', 'T']	56057	12716.361081871866	-59.50141335413311	-0.0089500073183585	0.0091266141071337	-0.9806492542905731	0.32677	0.32677	chr20	41901079	0.4857578218841522	chr20:41901079:G:T
chr20:41901225	['G', 'C']	56057	12520.92417806018	-76.65944609105965	-0.0095008453589906	0.0091895758569442	-1.0338720205254306	0.3012	0.3012	chr20	41901225	0.521145032471337	chr20:41901225:G:C
chr20:41901615	['A', 'T']	56057	12484.336247346168	-76.50048522353713	-0.0095371455408543	0.0092000213652946	-1.0366438470275197	0.299906	0.299906	chr20	41901615	0.5230148455414885	chr20:41901615:A:T
chr20:41901688	['T', 'G']	56057	14890.39066514416	158.871930041845	0.0088298653747708	0.0085666919961654	1.0307205370197987	0.302676	0.302676	chr20	41901688	0.5190220140642112	chr20:41901688:T:G
chr20:41902034	['G', 'C']	56057	9624.51507474935	196.1577440689002	0.0243424724734634	0.0103169348351106	2.359467502946791	0.0183046	0.0183046	chr20	41902034	1.737439757068756	chr20:41902034:G:C
chr20:41902646	['A', 'G']	56057	14890.328141725542	170.4620845981348	0.0094791034848271	0.0085804209471883	1.104736415983562	0.269279	0.269279	chr20	41902646	0.5697975141701241	chr20:41902646:A:G
chr20:41902686	['C', 'T']	56057	12487.1137871976	-73.98792900424043	-0.0093510956067583	0.0092010175248268	-1.0163110309839705	0.309486	0.309486	chr20	41902686	0.5093589920728315	chr20:41902686:C:T
chr20:41903456	['G', 'A']	56057	56698.03430620473	-172.38545403219345	-0.0135475427583412	0.0057948065010793	-2.337876641060914	0.0193971	0.0193971	chr20	41903456	1.7122631952316991	chr20:41903456:G:A
chr20:41903837	['T', 'C']	56057	28724.049631598667	-224.79418165117616	-0.0155095933909176	0.0066075385563635	-2.347257342294387	0.0189156	0.0189156	chr20	41903837	1.7231798783968055	chr20:41903837:T:C
chr20:41904912	['T', 'C']	56057	27684.469314208232	-170.2857963734523	-0.013509138680254	0.0066805143815685	-2.0221704360858173	0.0431635	0.0431635	chr20	41904912	1.3648833469117958	chr20:41904912:T:C
chr20:41905513	['T', 'C']	56057	57736.62922050109	-150.28786906751	-0.0114086113786249	0.0058060155264147	-1.9649639803271213	0.0494233	0.0494233	chr20	41905513	1.3060682600682436	chr20:41905513:T:C
chr20:41905562	['G', 'A']	56057	65369.15955320817	-204.48423115433152	-0.0145027380089625	0.0059056626765166	-2.455734233963535	0.0140627	0.0140627	chr20	41905562	1.8519312879558527	chr20:41905562:G:A
chr20:41906125	['C', 'T']	56057	13619.700731489742	-136.32527355790737	-0.0127064123064154	0.0088410037834317	-1.437213761883866	0.150663	0.150663	chr20	41906125	0.8219933891503866	chr20:41906125:C:T
chr20:41906204	['T', 'C']	56057	15439.131276542594	123.6349696692631	0.004200052469858	0.0084354634606918	0.497904174374024	0.618554	0.618554	chr20	41906204	0.2086223803059793	chr20:41906204:T:C
chr20:41907227	['A', 'T']	56057	58883.48752858782	-174.47299104747665	-0.0135059622691314	0.0058140790735639	-2.3229753325065365	0.020184	0.020184	chr20	41907227	1.6949927624904817	chr20:41907227:A:T
chr20:41907367	['C', 'T']	56057	9732.076362857448	-44.59328816772647	-0.0086921775539939	0.0102257374425312	-0.8500294089149141	0.395312	0.395312	chr20	41907367	0.4030600021136902	chr20:41907367:C:T
chr20:41909217	['T', 'C']	56057	15710.369869144144	119.14971064247771	0.0034166172570284	0.0083872820782674	0.4073569036006741	0.683747	0.683747	chr20	41909217	0.1651045661595058	chr20:41909217:T:C
chr20:41909452	['C', 'T']	56057	14816.13623059076	156.26888583048228	0.0090783719987412	0.0085872772583591	1.057188643804884	0.29043	0.29043	chr20	41909452	0.5369585251567701	chr20:41909452:C:T
chr20:41909693	['G', 'A']	56057	57076.56382750862	-155.0951251831545	-0.0131355578825827	0.0057968009903257	-2.2660011797031867	0.0234551	0.0234551	chr20	41909693	1.629762711113514	chr20:41909693:G:A
chr20:41910632	['G', 'A']	56057	13614.971509107452	-127.83558341429644	-0.0119968478486109	0.008841130095391	-1.3569360160037751	0.174807	0.174807	chr20	41910632	0.7574411803943838	chr20:41910632:G:A
chr20:41911067	['G', 'A']	56057	13881.238136016556	-116.81900078595704	-0.0119592138380679	0.008766764670959	-1.3641536287251188	0.172525	0.172525	chr20	41911067	0.7631479639219637	chr20:41911067:G:A
chr20:41911115	['T', 'C']	56057	13634.459349520974	-136.3542912381537	-0.0126567190915985	0.0088350181388558	-1.4325628869888936	0.151988	0.151988	chr20	41911115	0.8181906998151754	chr20:41911115:T:C
chr20:41912429	['AACTTCCACCTCCCGGGTTCAAGCAATTCTCCTTCCTCAGCCTCCCGAGTAGCTGGG', 'A']	56057	26590.89257837357	-150.6429007837437	-0.013122372466079	0.0067716755738702	-1.937832420193639	0.0526487	0.0526487	chr20	41912429	1.2786123479314244	chr20:41912429:AACTTCCACCTCCCGGGTTCAAGCAATTCTCCTTCCTCAGCCTCCCGAGTAGCTGGG:A
chr20:41912689	['G', 'A']	56057	13921.228427663977	-125.92610231217547	-0.012299420551967	0.0087512405868734	-1.4054487966444131	0.159893	0.159893	chr20	41912689	0.7961705489361806	chr20:41912689:G:A
chr20:41914687	['T', 'C']	56057	14327.533531961966	-157.57670326840017	-0.0140045569036351	0.0086502498341876	-1.6189771592822848	0.105458	0.105458	chr20	41914687	0.976920469276128	chr20:41914687:T:C
chr20:41914710	['T', 'G']	56057	61095.07849049872	-101.53412936352184	-0.0115843079737313	0.0058159108756194	-1.99183038073938	0.0463945	0.0463945	chr20	41914710	1.3335335013681484	chr20:41914710:T:G
chr20:41915075	['A', 'T']	56057	14303.128702958738	-161.8955739628924	-0.0142133624302854	0.0086626787606128	-1.6407583408160364	0.100853	0.100853	chr20	41915075	0.9963111786206004	chr20:41915075:A:T
chr20:41917144	['A', 'G']	56057	27732.74675498585	-138.9338162077957	-0.0119556284734599	0.0066826959816563	-1.7890427016697397	0.0736133	0.0736133	chr20	41917144	1.1330437129073216	chr20:41917144:A:G
chr20:41917224	['A', 'T']	56057	15108.307165356471	190.88371728252088	0.0105765730277603	0.0088138260193368	1.1999979355794206	0.230145	0.230145	chr20	41917224	0.6379984559036044	chr20:41917224:A:T
chr20:41917840	['C', 'T']	56057	13915.284616072187	147.17830061126435	0.0060352911567443	0.0088453137198538	0.6823151046862019	0.495043	0.495043	chr20	41917840	0.3053570761136088	chr20:41917840:C:T
chr20:41918640	['C', 'T']	56057	41622.13745048358	14.782683052882508	-0.0066776830695638	0.0059735398452693	-1.11787704485676	0.263624	0.263624	chr20	41918640	0.5790150546504869	chr20:41918640:C:T
chr20:41918676	['C', 'T']	56057	41611.39227022108	10.79228725690161	-0.0068220299451182	0.0059737357932689	-1.142003962211584	0.253457	0.253457	chr20	41918676	0.596095709887837	chr20:41918676:C:T
chr20:41919239	['C', 'T']	56057	27422.783892785126	-137.9933649793469	-0.012035577501869	0.0067070711816568	-1.794460976466928	0.072745	0.072745	chr20	41919239	1.1381968517858212	chr20:41919239:C:T
chr20:41919382	['C', 'T']	56057	59153.10462729981	-131.46822118371216	-0.012376705572175	0.0058091078342367	-2.130569086569751	0.033129	0.033129	chr20	41919382	1.4797916731140086	chr20:41919382:C:T
chr20:41920540	['A', 'T']	56057	14315.494398284654	-169.80400760126702	-0.014939057087029	0.0086604704605697	-1.724970618518365	0.0845383	0.0845383	chr20	41920540	1.0729464897462064	chr20:41920540:A:T
chr20:41920710	['G', 'A']	56057	41772.47107098892	23.592963597334265	-0.0067423864556949	0.0059699603541671	-1.1293854658496418	0.25874	0.25874	chr20	41920710	0.587136426187172	chr20:41920710:G:A
chr20:41921129	['C', 'T']	56057	14136.756556177972	164.88467391411996	0.0064073454364958	0.0087909268933722	0.7288589149031152	0.466091	0.466091	chr20	41921129	0.3315292830105039	chr20:41921129:C:T
chr20:41921257	['C', 'T']	56057	21553.153459164376	-119.01359185117548	-0.0124325560589499	0.007351303241092	-1.6912043553658385	0.0908033	0.0908033	chr20	41921257	1.0418983679354392	chr20:41921257:C:T
chr20:41921906	['ACAAT', 'A']	56057	14022.752275079403	151.86046201276582	0.0058623580261564	0.0088090343329818	0.6654938333259961	0.505737	0.505737	chr20	41921906	0.2960752719794559	chr20:41921906:ACAAT:A
chr20:41922174	['T', 'C']	56057	14039.502702895576	163.01596900977995	0.0067574835733368	0.00880549928187	0.7674162880519582	0.442837	0.442837	chr20	41922174	0.3537561000234051	chr20:41922174:T:C
chr20:41922228	['G', 'A']	56057	14055.00581633927	158.8514815485998	0.0062592292464572	0.0088011706266049	0.7111814452882391	0.476975	0.476975	chr20	41922228	0.3215043833216882	chr20:41922228:G:A
chr20:41922434	['A', 'G']	56057	56124.01912885208	-150.215518166348	-0.0132649464138634	0.0057994170990008	-2.2872895995269578	0.0221826	0.0221826	chr20	41922434	1.6539875519886538	chr20:41922434:A:G
chr20:41923252	['A', 'G']	56057	59009.263969446605	-162.37781268031816	-0.0130455461028298	0.0058006743962271	-2.248970587163955	0.0245182	0.0245182	chr20	41923252	1.6105114166479957	chr20:41923252:A:G
chr20:41924020	['G', 'A']	56057	28391.76569194513	32.56058234128498	-0.0035861178057755	0.0067256801487565	-0.5331977921130421	0.593899	0.593899	chr20	41924020	0.2262874059821929	chr20:41924020:G:A
chr20:41925149	['T', 'C']	56057	90374.28529884032	-46.47367572062621	-0.0191554639707627	0.0073436629621762	-2.6084345195883305	0.00909815	0.00909815	chr20	41925149	2.041046907291152	chr20:41925149:T:C
chr20:41925159	['C', 'T']	56057	12783.82440364681	149.8981562614819	0.0090894833819295	0.009172295346221	0.9909715113648564	0.321704	0.321704	chr20	41925159	0.4925435391380435	chr20:41925159:C:T
chr20:41925516	['A', 'G']	56057	59297.86720673781	-163.54088562375873	-0.0132010930053333	0.0058072836545223	-2.2731958331419126	0.0230181	0.0230181	chr20	41925516	1.6379305275164162	chr20:41925516:A:G
chr20:41926029	['T', 'G']	56057	14123.76367528992	-139.69592701360506	-0.0124974076894414	0.0086956577924333	-1.4372009556673464	0.150666	0.150666	chr20	41926029	0.8219847415695314	chr20:41926029:T:G
chr20:41927084	['A', 'G']	56057	14195.025798854576	-165.92847081539293	-0.0140845324328041	0.0086716680533166	-1.6242010586898863	0.104339	0.104339	chr20	41927084	0.9815533299345474	chr20:41927084:A:G
chr20:41927221	['C', 'A']	56057	14165.779734503803	-162.181277253262	-0.0136948979310264	0.0086787627552364	-1.5779781424216737	0.114576	0.114576	chr20	41927221	0.9409063436176582	chr20:41927221:C:A
chr20:41927254	['G', 'C']	56057	27413.868427156747	-160.29528838851255	-0.0126660794917084	0.0067026049296823	-1.8897249091344983	0.0587999	0.0587999	chr20	41927254	1.2306234125205473	chr20:41927254:G:C
chr20:41927280	['C', 'G']	56057	27365.858149701133	-160.42225988885372	-0.0126776777778547	0.0067078251994313	-1.889983325583595	0.0587653	0.0587653	chr20	41927280	1.230879042409455	chr20:41927280:C:G
chr20:41927865	['G', 'A']	56057	14035.254871172654	-154.027744036942	-0.0133216039854358	0.0087138373914058	-1.5287873054154706	0.126323	0.126323	chr20	41927865	0.8985175689720966	chr20:41927865:G:A
chr20:41928643	['G', 'A']	56057	49436.05511249086	499.8422334974717	0.0129720613448928	0.005832541570964	2.224083821274631	0.0261468	0.0261468	chr20	41928643	1.582581455071317	chr20:41928643:G:A
chr20:41930646	['A', 'C']	56057	13959.7470831698	-141.62739318139833	-0.0125426874395445	0.0087427823140648	-1.4346333911764733	0.151397	0.151397	chr20	41930646	0.8198827304921827	chr20:41930646:A:C
chr20:41931710	['T', 'A']	56057	14035.251873260544	-146.33701632993905	-0.0127665436828602	0.008711989022749	-1.4653994225111937	0.142818	0.142818	chr20	41931710	0.8452170530078231	chr20:41931710:T:A
chr20:41931765	['T', 'C']	56057	62824.327944902405	-104.50275250431288	-0.01153373233307	0.0058237008491003	-1.9804815927060964	0.0476543	0.0476543	chr20	41931765	1.3218979054765274	chr20:41931765:T:C
chr20:41931971	['T', 'C']	56057	31299.16690757893	-95.99996776623829	-0.0097813772082435	0.0064377970148774	-1.519367135316522	0.128676	0.128676	chr20	41931971	0.8905024479637897	chr20:41931971:T:C
chr20:41932203	['T', 'C']	56057	45232.489722361	25.454294222885583	-0.005837195110665	0.0058798963593893	-0.9927377548660185	0.320842	0.320842	chr20	41932203	0.4937087851063745	chr20:41932203:T:C
chr20:41932260	['G', 'A']	56057	59500.61430585045	-132.41552251856257	-0.0122533832225146	0.0057963048875863	-2.1139990839262284	0.0345198	0.0345198	chr20	41932260	1.4619317291546263	chr20:41932260:G:A
chr20:41932433	['G', 'A']	56057	14032.00126665834	-149.1957240242973	-0.0130668160502961	0.008713642168961	-1.4995814375809082	0.133728	0.133728	chr20	41932433	0.873777650536468	chr20:41932433:G:A
chr20:41932984	['A', 'T']	56057	59409.65788816332	-103.55385182309992	-0.0115057174654178	0.0057978451402738	-1.984481680184099	0.047207	0.047207	chr20	41932984	1.3259935980615196	chr20:41932984:A:T
chr20:41933307	['G', 'T']	56057	59111.50650765026	-91.8571525820286	-0.0112526603849144	0.0058007759001883	-1.939854353716561	0.0524024	0.0524024	chr20	41933307	1.2806488221214702	chr20:41933307:G:T
chr20:41933587	['C', 'T']	56057	13952.49338994844	-154.33862720301192	-0.0133278782695291	0.0087360406010563	-1.5256200008866152	0.12711	0.12711	chr20	41933587	0.8958202812793479	chr20:41933587:C:T
chr20:41934011	['C', 'T']	56057	13924.235548101628	-147.0235417670785	-0.0126786157390062	0.0087474522392378	-1.449406683483748	0.14723	0.14723	chr20	41934011	0.8320036879131198	chr20:41934011:C:T
chr20:41934438	['T', 'A']	56057	8519.367791892662	44.7503047690651	0.0028999563302963	0.010931738949571	0.265278593247976	0.790796	0.790796	chr20	41934438	0.1019355360987814	chr20:41934438:T:A
chr20:41934504	['G', 'T']	56057	92632.957433903	229.9854251737384	-0.0055072805907841	0.0076905097803403	-0.7161138530585747	0.473924	0.473924	chr20	41934504	0.3242912976233594	chr20:41934504:G:T
chr20:41935248	['C', 'T']	56057	14481.841754986976	-144.97965513931584	-0.0108981631406726	0.0086674729964515	-1.2573633797456665	0.208627	0.208627	chr20	41935248	0.6806294869343844	chr20:41935248:C:T
chr20:41935401	['G', 'A']	56057	66829.11379937908	240.3979446778117	0.0037582542520712	0.0058792353286345	0.6392420173703339	0.522668	0.522668	chr20	41935401	0.2817740884785694	chr20:41935401:G:A
chr20:41937085	['C', 'A']	56057	59148.77215709364	-44.33825084002083	-0.006803595294894	0.0058181405850803	-1.1693762286082996	0.242257	0.242257	chr20	41937085	0.6157236651855491	chr20:41937085:C:A
chr20:41938483	['A', 'G']	56057	53020.67501025852	297.37095115087305	0.0036763131595943	0.005771723202966	0.6369524369611308	0.524158	0.524158	chr20	41938483	0.2805377813653953	chr20:41938483:A:G
chr20:41938519	['G', 'A']	56057	6874.245259120507	-112.30151860457016	-0.0161800326311853	0.0120495273822653	-1.3427939634378794	0.179344	0.179344	chr20	41938519	0.7463131481794237	chr20:41938519:G:A
chr20:41938785	['G', 'A']	56057	92811.96701395082	144.58460846929668	-0.0088717209002838	0.0077442373404979	-1.145590005860197	0.25197	0.25197	chr20	41938785	0.5986511640202198	chr20:41938785:G:A
chr20:41939204	['T', 'A']	56057	1545.192952720785	88.62406067100414	0.0382476512760451	0.0250174195322545	1.5288407833882736	0.12631	0.12631	chr20	41939204	0.8985622648611508	chr20:41939204:T:A
chr20:41939816	['T', 'G']	56057	1543.1927029438002	85.89052939920613	0.0365640764892057	0.0250306789699296	1.460770462244815	0.144084	0.144084	chr20	41939816	0.8413842433186315	chr20:41939816:T:G
chr20:41940310	['G', 'A']	56057	25791.220624442463	-197.22804785845727	-0.0117144054756588	0.0068574395346614	-1.708276889128585	0.0875905	0.0875905	chr20	41940310	1.0575429945318102	chr20:41940310:G:A
chr20:41941421	['C', 'T']	56057	39353.02017949222	148.99409982929757	-0.0006444465599218	0.0060835213843968	-0.1059331461503112	0.915636	0.915636	chr20	41941421	0.0382771405344189	chr20:41941421:C:T
chr20:41941442	['A', 'G']	56057	6972.621922500535	-98.28278914607388	-0.0133899966709917	0.0119807130072211	-1.117629365040398	0.26373	0.26373	chr20	41941442	0.5788404652259194	chr20:41941442:A:G
chr20:41942049	['G', 'C']	56057	17561.446062163224	224.13835406577644	0.011206101530748	0.0079506279664449	1.4094611869707172	0.158704	0.158704	chr20	41942049	0.799412127082358	chr20:41942049:G:C
chr20:41942492	['A', 'G']	56057	8630.923801537885	-161.81803965346273	-0.018971015673198	0.0108594138553433	-1.7469649767389062	0.0806489	0.0806489	chr20	41942492	1.0934015517367432	chr20:41942492:A:G
chr20:41942877	['G', 'A']	56057	6070.649765392232	-27.914455910429908	-0.0109342630488424	0.0127541587700502	-0.8573096231574805	0.391277	0.391277	chr20	41942877	0.4075156799977545	chr20:41942877:G:A
chr20:41943574	['G', 'T']	56057	7695.686416184972	-102.9128513245157	-0.0119709448313324	0.011461653110852	-1.0444344036200348	0.296289	0.296289	chr20	41943574	0.5282844718003388	chr20:41943574:G:T
chr20:41943698	['C', 'T']	56057	71468.31387487942	304.42860500857387	0.0040309788354927	0.0060462540905089	0.6666902804862901	0.504973	0.504973	chr20	41943698	0.2967318422070585	chr20:41943698:C:T
chr20:41943789	['C', 'T']	56057	20876.75416284949	87.84239231923502	0.00066190192177	0.007451412215785	0.0888290571776237	0.929218	0.929218	chr20	41943789	0.0318823860167022	chr20:41943789:C:T
chr20:41943804	['AAC', 'A']	56057	7725.495776059553	-110.40845652744736	-0.0129948820602815	0.0114589393020057	-1.1340388248681077	0.256783	0.256783	chr20	41943804	0.5904337315789567	chr20:41943804:AAC:A
chr20:41943968	['TATATA', 'T']	56057	6575.95790814038	34.34868987084235	0.0042099964476466	0.0123266014896877	0.3415374830741998	0.7327	0.7327	chr20	41943968	0.1350738084609944	chr20:41943968:TATATA:T
chr20:41944722	['G', 'A']	56057	30635.27901375533	160.41580161006735	0.0031252810819795	0.0065345196120099	0.4782725077809162	0.632458	0.632458	chr20	41944722	0.1989683096365331	chr20:41944722:G:A
chr20:41944749	['G', 'A']	56057	44789.39197844744	246.35540972483105	0.0062323711293963	0.0059089387317576	1.0547361230707026	0.291551	0.291551	chr20	41944749	0.5352854646399969	chr20:41944749:G:A
chr20:41944882	['C', 'T']	56057	36919.26881835536	370.0526155226933	0.0111517155650867	0.0061774044681326	1.8052429013860247	0.071042	0.071042	chr20	41944882	1.1484848206425005	chr20:41944882:C:T
chr20:41945651	['A', 'G']	56057	4527.161519935777	-78.7272261608988	-0.0203933048464853	0.0146627315118153	-1.3908257700860311	0.164284	0.164284	chr20	41945651	0.7844047314527961	chr20:41945651:A:G
chr20:41945970	['A', 'T']	56057	37689.74050745842	337.5753775282609	0.0093232007395164	0.0061530230770381	1.5152227811900751	0.129722	0.129722	chr20	41945970	0.8869863641752289	chr20:41945970:A:T
chr20:41946597	['A', 'C']	56057	7775.248322866114	-123.97225482453908	-0.014808820813608	0.0114110845895781	-1.2977575179079073	0.194376	0.194376	chr20	41946597	0.7113573593223876	chr20:41946597:A:C
chr20:41947231	['T', 'C']	56057	7653.546125987905	-128.9274531495074	-0.0155333163247352	0.0114954444790111	-1.351258435730477	0.176618	0.176618	chr20	41947231	0.7529650374384551	chr20:41947231:T:C
chr20:41947452	['T', 'C']	56057	4390.234952010561	-70.2582033929129	-0.0182248104824589	0.0148894067821701	-1.2240118595109453	0.220953	0.220953	chr20	41947452	0.65570009740741	chr20:41947452:T:C
chr20:41949106	['A', 'G']	56057	37737.405167184086	452.0570496466124	0.0140027174418044	0.0061379955796317	2.281317615846917	0.0225334	0.0225334	chr20	41949106	1.6471732738850104	chr20:41949106:A:G
chr20:41949224	['G', 'A']	56057	50002.70397002412	227.10879890497844	0.0042837458455073	0.0058275815706084	0.7350812328586828	0.462293	0.462293	chr20	41949224	0.33508268256103	chr20:41949224:G:A
chr20:41949238	['A', 'G']	56057	50268.38042140193	234.7736130232889	0.0040586519185319	0.0058304807796007	0.6961093041815868	0.486363	0.486363	chr20	41949238	0.313039471373139	chr20:41949238:A:G
chr20:41949819	['G', 'A']	56057	7593.219097916072	-115.42722032193323	-0.0132033180939589	0.0115321714141534	-1.1449117100145187	0.252251	0.252251	chr20	41949819	0.5981671034116819	chr20:41949819:G:A
chr20:41950681	['A', 'G']	56057	4292.459438725446	-73.32587414013248	-0.0225317783580127	0.0150322018728595	-1.4989007298188013	0.133905	0.133905	chr20	41950681	0.8732032061704575	chr20:41950681:A:G
chr20:41950756	['G', 'T']	56057	7623.407981589182	-124.5728084241933	-0.014658461469552	0.0115153359098455	-1.27295126988169	0.203041	0.203041	chr20	41950756	0.6924162562944235	chr20:41950756:G:T
chr20:41950781	['G', 'A']	56057	37838.77506958818	458.5879878022775	0.0141731742306458	0.0061293905103643	2.3123301096055413	0.0207631	0.0207631	chr20	41950781	1.6827078043696106	chr20:41950781:G:A
chr20:41950911	['C', 'A']	56057	7632.544627406205	-122.81866285451528	-0.0144193031410351	0.0115101135685908	-1.2527507270113292	0.210302	0.210302	chr20	41950911	0.6771565970957351	chr20:41950911:C:A
chr20:41950969	['T', 'C']	56057	46318.95769923819	297.1607799801952	0.007667211132076	0.0058853586503705	1.3027602203297115	0.192662	0.192662	chr20	41950969	0.7152039356700375	chr20:41950969:T:C
chr20:41950984	['G', 'A']	56057	37940.445009456525	431.8032518803781	0.0135634731565403	0.0061316695490334	2.2120358979029384	0.0269682	0.0269682	chr20	41950984	1.5691480396856048	chr20:41950984:G:A
chr20:41951611	['A', 'G']	56057	50482.10494576077	241.25404070065915	0.0044960822909879	0.00582711304333	0.7715797269686291	0.440367	0.440367	chr20	41951611	0.3561852334216321	chr20:41951611:A:G
chr20:41952062	['T', 'C']	56057	7663.09361451587	-125.4341489562991	-0.0152316890583967	0.0114915560623661	-1.3254679327788603	0.185021	0.185021	chr20	41952062	0.7327789761022453	chr20:41952062:T:C
chr20:41952426	['A', 'G']	56057	7640.681510026403	-120.04541167940737	-0.0142722679814428	0.0115036327757554	-1.240674859816669	0.214731	0.214731	chr20	41952426	0.6681052533882568	chr20:41952426:A:G
chr20:41952439	['C', 'T']	56057	43851.25809559494	339.3507559277656	0.0095539229509483	0.0059327435849255	1.610371797497487	0.107322	0.107322	chr20	41952439	0.9693112426263524	chr20:41952439:C:T
chr20:41952860	['A', 'G']	56057	37852.40198754661	439.6740435743607	0.0139257760956215	0.0061287175220727	2.272216992456805	0.0230772	0.0230772	chr20	41952860	1.6368168860846604	chr20:41952860:A:G
chr20:41953741	['G', 'C']	56057	49206.28906375462	194.60202819311976	0.0032272611322391	0.0058507607656489	0.5515968369766711	0.581227	0.581227	chr20	41953741	0.2356542194279531	chr20:41953741:G:C
chr20:41954196	['A', 'T']	56057	9507.508812930388	115.12147760727738	0.0109217080253542	0.0105169845411235	1.0384828448352474	0.29905	0.29905	chr20	41954196	0.5242561932518742	chr20:41954196:A:T
chr20:41954524	['T', 'G']	56057	7624.088047958037	-119.94714561358796	-0.0144428453962415	0.0115202878769541	-1.2536878896172332	0.209961	0.209961	chr20	41954524	0.6778613674458684	chr20:41954524:T:G
chr20:41954607	['T', 'C']	56057	4434.474639167901	-83.67848055617132	-0.0215671481587789	0.0148160389680723	-1.4556622188464023	0.145492	0.145492	chr20	41954607	0.8371608860689581	chr20:41954607:T:C
chr20:41954890	['A', 'C']	56057	12558.79228889008	-187.010359774589	-0.018188391121591	0.0092182907989741	-1.9730763021291453	0.0484918	0.0484918	chr20	41954890	1.3143316947139567	chr20:41954890:A:C
chr20:41954964	['A', 'G']	56057	4603.492729835329	-79.4235615823641	-0.0253360474671532	0.0145883246739669	-1.7367345485781305	0.0824395	0.0824395	chr20	41954964	1.0838646509042205	chr20:41954964:A:G
chr20:41955280	['A', 'G']	56057	12352.0848812519	-193.693574331909	-0.0191700579716981	0.009265575856971	-2.068954835362488	0.0385549	0.0385549	chr20	41955280	1.4139204189689902	chr20:41955280:A:G
chr20:41955392	['G', 'A']	56057	7625.952274754685	-108.3862545781984	-0.0126958199968865	0.0115193017690405	-1.1021345087953196	0.270408	0.270408	chr20	41955392	0.5679804639713024	chr20:41955392:G:A
chr20:41955975	['C', 'G']	56057	20079.507386262267	74.47058338845285	0.0001800620753032	0.0075135634041187	0.0239649372233388	0.980881	0.980881	chr20	41955975	0.008383677816972	chr20:41955975:C:G
chr20:41956486	['C', 'T']	56057	8173.87488180407	-115.23198966695664	-0.0139167905315609	0.0111493189093113	-1.2482188952311952	0.211956	0.211956	chr20	41956486	0.6737542850169238	chr20:41956486:C:T
chr20:41957049	['C', 'T']	56057	1911.06818303452	46.90740293400983	0.0119215324422864	0.0226819975622202	0.5255944680173714	0.599172	0.599172	chr20	41957049	0.222448489917435	chr20:41957049:C:T
chr20:41957067	['G', 'A']	56057	23285.984780087423	-33.26178442034077	-0.0038226428734911	0.0071551879911146	-0.5342477204286161	0.593172	0.593172	chr20	41957067	0.2268193575298557	chr20:41957067:G:A
chr20:41957068	['T', 'C']	56057	2107.075176166265	69.13688016213709	0.0224180093717521	0.0216877962718934	1.0336693083383977	0.301295	0.301295	chr20	41957068	0.521008075397427	chr20:41957068:T:C
chr20:41959011	['T', 'C']	56057	21867.681166919447	110.32599034782224	0.0027379167936453	0.0073213845952044	0.3739616131406019	0.708434	0.708434	chr20	41959011	0.1497006038088331	chr20:41959011:T:C
chr20:41959020	['G', 'T']	56057	18131.29377553387	100.2134286735088	0.005303429977763	0.0078293277872759	0.6773799899375811	0.498168	0.498168	chr20	41959020	0.3026241729652376	chr20:41959020:G:T
chr20:41959907	['C', 'T']	56057	2183.0778877887788	22.87251944884891	-0.0054401291899847	0.0211824853014689	-0.2568220448432218	0.797317	0.797317	chr20	41959907	0.098368975995087	chr20:41959907:C:T
chr20:41960014	['T', 'G']	56057	12133.597412793291	110.98602537941088	0.0127890161503291	0.0092918469281844	1.3763696549430855	0.168713	0.168713	chr20	41960014	0.7728514520241379	chr20:41960014:T:G
chr20:41960028	['G', 'A']	56057	13519.929454584382	387.0892626379134	0.0236510889280248	0.0088953070454481	2.6588277174903507	0.00784353	0.00784353	chr20	41960028	2.105488438018273	chr20:41960028:G:A
chr20:41961450	['A', 'G']	56057	1192.063795625647	23.160102445461465	0.0103168974245466	0.028180308865453	0.3661030641574822	0.71429	0.71429	chr20	41961450	0.1461254299191638	chr20:41961450:A:G
chr20:41962118	['G', 'A']	56057	5107.637805530776	40.93048503432854	0.0097692679566547	0.0139463042325469	0.7004915276303736	0.483623	0.483623	chr20	41962118	0.3154930532712358	chr20:41962118:G:A
chr20:41963756	['T', 'C']	56057	2584.0921951654627	36.36945086524605	-0.0011886796357752	0.0194040845599146	-0.0612592483868495	0.951153	0.951153	chr20	41963756	0.0217496179614354	chr20:41963756:T:C
chr20:41964358	['A', 'C']	56057	3868.7591621168312	-102.88787851500553	-0.0362236898654906	0.0158642672593467	-2.2833509593169987	0.0224134	0.0224134	chr20	41964358	1.6494922581799625	chr20:41964358:A:C
chr20:41966258	['G', 'T']	56057	24807.42539297376	-25.09952786217441	-0.0053225590471817	0.006977282343912	-0.7628412876004562	0.445561	0.445561	chr20	41966258	0.3510928300112631	chr20:41966258:G:T
chr20:41968072	['C', 'T']	56057	3357.359351305062	38.02642524911409	-0.0034266838596401	0.0170230566844764	-0.2012966251099303	0.840467	0.840467	chr20	41968072	0.0754793339785359	chr20:41968072:C:T
chr20:41968332	['T', 'C']	56057	23700.536761163938	-101.24323492671178	-0.0102492277743911	0.007075782290233	-1.448493940880362	0.147485	0.147485	chr20	41968332	0.8312521474722084	chr20:41968332:T:C
chr20:41968436	['A', 'G']	56057	6113.545297224006	-40.72465244230096	-0.011028136456714	0.0127399789694553	-0.8656322340213084	0.386696	0.386696	chr20	41968436	0.4126303202644373	chr20:41968436:A:G
chr20:41969209	['G', 'A']	56057	31043.87653880463	-2.421954783813155	-0.0050097032576943	0.006469701110016	-0.7743330290697042	0.438737	0.438737	chr20	41969209	0.357795738701409	chr20:41969209:G:A
chr20:41970510	['G', 'A']	56057	66909.71041878554	395.8736240805324	0.0027945569126344	0.0059047747905708	0.4732707023978256	0.636022	0.636022	chr20	41970510	0.1965278618463105	chr20:41970510:G:A
chr20:41970523	['C', 'T']	56057	21411.055612053744	7.24326145229634	-0.0047124445158831	0.0073512752102477	-0.6410376949721555	0.521501	0.521501	chr20	41970523	0.2827448544588012	chr20:41970523:C:T
chr20:41970955	['T', 'C']	56057	21437.832067208845	-3.285710665022375	-0.0056719172761099	0.007348926699048	-0.7718021295333726	0.440235	0.440235	chr20	41970955	0.3563154326990369	chr20:41970955:T:C
chr20:41970974	['C', 'A']	56057	24598.89481343089	12.722249533950627	-0.0037089332878799	0.0069735831219052	-0.5318547471284183	0.594829	0.594829	chr20	41970974	0.2256078662547299	chr20:41970974:C:A
chr20:41971835	['C', 'G']	56057	23769.81626463032	-158.9626946636418	-0.0139147339525334	0.0070646203084279	-1.9696364907160544	0.048885	0.048885	chr20	41971835	1.3108243804791746	chr20:41971835:C:G
chr20:41972229	['G', 'A']	56057	25202.798369400392	17.240401650985337	-0.0034593854228573	0.0069057240826825	-0.5009446339642282	0.616412	0.616412	chr20	41972229	0.2101289152439253	chr20:41972229:G:A
chr20:41972381	['C', 'T']	56057	26076.186554381955	-73.00924845864928	-0.0068572855998126	0.0068153065581471	-1.0061595236116352	0.314343	0.314343	chr20	41972381	0.5025962063658762	chr20:41972381:C:T
chr20:41972498	['C', 'T']	56057	6311.337763585115	-35.740174128991846	-0.0114258674900181	0.0125338196860101	-0.9116029890529924	0.361982	0.361982	chr20	41972498	0.441313024756982	chr20:41972498:C:T
chr20:41972608	['T', 'C']	56057	26210.870301321964	-111.918380819152	-0.0127888562515295	0.00681002933072	-1.877944371522606	0.060394	0.060394	chr20	41972608	1.219006205357767	chr20:41972608:T:C
chr20:41972744	['C', 'A']	56057	24816.54161537226	504.4862638280784	0.0157829038073043	0.0069585065191321	2.268145292946089	0.0233241	0.0233241	chr20	41972744	1.6321951052481167	chr20:41972744:C:A
chr20:41973874	['CTGAGCCTAG', 'C']	56057	2984.053232481804	64.95480788412178	0.0308404565424578	0.0183300155402758	1.682511205442971	0.0924753	0.0924753	chr20	41973874	1.033974251111425	chr20:41973874:CTGAGCCTAG:C
chr20:41974113	['A', 'C']	56057	70291.82476176883	442.7146965023898	0.0021769212350544	0.0060369065384816	0.3606021099014716	0.718398	0.718398	chr20	41974113	0.1436348854027967	chr20:41974113:A:C
chr20:41974375	['G', 'A']	56057	3071.2191497332883	57.801629976276914	0.0268381082097879	0.018087988635519	1.4837530446633784	0.13788	0.13788	chr20	41974375	0.86049872526409	chr20:41974375:G:A
chr20:41974565	['G', 'T']	56057	9019.16089267875	24.85385705331115	-0.0017146949657967	0.0106356999845912	-0.1612206971126473	0.87192	0.87192	chr20	41974565	0.0595233604256792	chr20:41974565:G:T
chr20:41974729	['T', 'C']	56057	3230.403389830509	54.96803278509484	-0.0012446354173369	0.0175230909834931	-0.0710283030835952	0.943375	0.943375	chr20	41974729	0.0253156370005455	chr20:41974729:T:C
chr20:41975937	['G', 'C']	56057	64948.537856212446	342.3647771343873	-0.0024075013962998	0.0059114287242112	-0.4072621879782716	0.683817	0.683817	chr20	41975937	0.1650601066479074	chr20:41975937:G:C
chr20:41976190	['C', 'T']	56057	2980.1063241459283	21.85478569574573	-0.0139442941372588	0.018214075181591	-0.7655779389420936	0.443931	0.443931	chr20	41976190	0.3526845268402373	chr20:41976190:C:T
chr20:41977192	['C', 'A']	56057	5818.103789068075	-71.47709235589758	-0.0149612064789208	0.0130292391312151	-1.1482793682922865	0.250858	0.250858	chr20	41977192	0.6005720445247882	chr20:41977192:C:A
chr20:41977481	['C', 'G']	56057	23573.46684747697	-64.95398786215738	-0.0103668186750119	0.0071113616223685	-1.4577825211986823	0.144906	0.144906	chr20	41977481	0.8389136316927779	chr20:41977481:C:G
chr20:41977841	['T', 'C']	56057	3011.214868071289	64.5715322651945	0.0320355326485782	0.018262656919162	1.7541550931160064	0.0794094	0.0794094	chr20	41977841	1.100128085400392	chr20:41977841:T:C
chr20:41977891	['A', 'G']	56057	3060.272960822094	71.02558334946639	0.0326283758973955	0.0181116873273097	1.8015094512037388	0.071628	0.071628	chr20	41977891	1.1449171750607008	chr20:41977891:A:G
chr20:41978534	['G', 'A']	56057	2994.0	54.272163474059006	0.0273318633697141	0.0183151353942576	1.4923102003539366	0.135623	0.135623	chr20	41978534	0.867666653197207	chr20:41978534:G:A
chr20:41978688	['T', 'A']	56057	35449.42667261374	-91.090939642479	-0.0097578342247121	0.0062214612132058	-1.5684151825940749	0.11679	0.11679	chr20	41978688	0.9325943415621756	chr20:41978688:T:A
chr20:41979837	['A', 'G']	56057	80796.97202397946	516.6346762171619	0.0086701573611142	0.006445014193736	1.3452503129536608	0.17855	0.17855	chr20	41979837	0.7482401454711993	chr20:41979837:A:G
chr20:41979930	['T', 'C']	56057	3369.060100613672	68.96814954013911	0.0020075186791379	0.0172305650434585	0.1165091611374701	0.907249	0.907249	chr20	41979930	0.0422735018209537	chr20:41979930:T:C
chr20:41979989	['T', 'C']	56057	68014.55972878938	408.8955228470764	0.0019709775337305	0.0059364896515648	0.3320106071794467	0.739882	0.739882	chr20	41979989	0.1308375381544135	chr20:41979989:T:C
chr20:41980331	['C', 'A']	56057	2944.1050396931587	68.39435911514146	0.034072517713167	0.0184600949404139	1.845739029140821	0.0649354	0.0649354	chr20	41980331	1.187518479882718	chr20:41980331:C:A
chr20:41980444	['C', 'T']	56057	33472.9712384249	562.5917548937709	0.0153966395623956	0.0063055124419216	2.44177451146276	0.0146183	0.0146183	chr20	41980444	1.835103129672756	chr20:41980444:C:T
chr20:41980803	['A', 'G']	56057	45339.32330531912	446.4357517674929	0.0067816004983907	0.005901784517923	1.1490762629160345	0.250529	0.250529	chr20	41980803	0.6011419951021	chr20:41980803:A:G
chr20:41980833	['T', 'G']	56057	68268.17835031314	403.3188271598182	0.0019247270213043	0.0059405531445187	0.3239979467367115	0.745941	0.745941	chr20	41980833	0.1272955215725624	chr20:41980833:T:G
chr20:41980915	['C', 'T']	56057	38008.814502890586	583.1203640519343	0.0125611602414751	0.0061259731911162	2.0504758753582464	0.0403227	0.0403227	chr20	41980915	1.3944503953164524	chr20:41980915:C:T
chr20:41981209	['A', 'G']	56057	4736.337965853745	-59.2631920618618	-0.0245828980426592	0.0144743606916429	-1.6983753940063528	0.0894425	0.0894425	chr20	41981209	1.0484560703584689	chr20:41981209:A:G
chr20:41981345	['A', 'G']	56057	11464.431596788583	-33.14452333066082	-0.0070832418835214	0.0095715286042785	-0.7400324625635204	0.459283	0.459283	chr20	41981345	0.3379196293541835	chr20:41981345:A:G
chr20:41981347	['G', 'T']	56057	39221.69642793419	495.6513075684488	0.0109899564173762	0.0060709697226373	1.8102472783544008	0.0702628	0.0702628	chr20	41981347	1.1532745473945556	chr20:41981347:G:T
chr20:41981357	['A', 'T']	56057	6522.581781203168	21.06015662309825	0.0059536010894914	0.0123388212375279	0.4825097126282903	0.629446	0.629446	chr20	41981357	0.2010415219627272	chr20:41981357:A:T
chr20:41981556	['C', 'T']	56057	6518.4651312151	25.64685734184853	0.0068980044502754	0.0123419747284351	0.5589060585566458	0.576228	0.576228	chr20	41981556	0.2394056423588965	chr20:41981556:C:T
chr20:41983048	['C', 'T']	56057	34988.24154727283	-104.3895572119758	-0.0099089156280057	0.0062417686402417	-1.587517288628942	0.112401	0.112401	chr20	41983048	0.9492298249542352	chr20:41983048:C:T
chr20:41983329	['C', 'T']	56057	21096.139670984547	-48.719331971519566	-0.0074995075478725	0.0074057719672409	-1.0126570978753182	0.311228	0.311228	chr20	41983329	0.5069213381011425	chr20:41983329:C:T
chr20:41983539	['C', 'T']	56057	35043.00105265036	-124.20528956391918	-0.0105636781102554	0.0062384746250642	-1.6933110648256604	0.0904018	0.0904018	chr20	41983539	1.0438229221542294	chr20:41983539:C:T
chr20:41984240	['A', 'G']	56057	4802.113642852044	-66.77807566000045	-0.0253018340079557	0.0143797528175228	-1.759545823146807	0.0784903	0.0784903	chr20	41984240	1.10518401098428	chr20:41984240:A:G
chr20:41985410	['C', 'T']	56057	3047.1630748920684	53.02556800705828	0.0265909392351254	0.0181505007811754	1.4650251007236037	0.14292	0.14292	chr20	41985410	0.8449069924695978	chr20:41985410:C:T
chr20:41986125	['C', 'T']	56057	25032.69836908033	493.57631240164	0.0151342532538129	0.0069359431592139	2.1820036448407247	0.0291134	0.0291134	chr20	41986125	1.5359070726438793	chr20:41986125:C:T
chr20:41987918	['A', 'G']	56057	21745.327487466773	-32.0408740667566	-0.0061431780547456	0.0073191279794067	-0.8393319630467144	0.401287	0.401287	chr20	41987918	0.3965449093409537	chr20:41987918:A:G
chr20:41988294	['A', 'T']	56057	4559.0813293849005	-83.2998012761793	-0.0300295069177988	0.0147058057622392	-2.0420171055779104	0.0411545	0.0411545	chr20	41988294	1.3855826703346337	chr20:41988294:A:T
chr20:41989860	['A', 'T']	56057	7299.604350696861	-70.74505738769889	-0.0103208903667988	0.0117359356847442	-0.8794262889677481	0.379174	0.379174	chr20	41989860	0.4211614499301097	chr20:41989860:A:T
chr20:41989996	['G', 'T']	56057	77246.04785781841	507.5339451078162	0.0074503458612003	0.0062718777574601	1.1878971735918158	0.234879	0.234879	chr20	41989996	0.6291558107737578	chr20:41989996:G:T
chr20:41992101	['GA', 'G']	56057	66934.35828724352	415.311352483667	0.0033264021197438	0.0059117228207423	0.5626789720371483	0.573656	0.573656	chr20	41992101	0.2413484596696301	chr20:41992101:GA:G
chr20:41993708	['G', 'C']	56057	2991.2668058231643	60.84032435650301	0.0309779130145267	0.018342568903944	1.6888535720787583	0.0912531	0.0912531	chr20	41993708	1.039752373008194	chr20:41993708:G:C
chr20:41993752	['G', 'C']	56057	3070.2190783722544	55.769322709853256	0.0284031392298356	0.0181058198791581	1.5687298017656162	0.116717	0.116717	chr20	41993752	0.9328658837276076	chr20:41993752:G:C
chr20:41994415	['G', 'A']	56057	4663.332756498314	102.0238487567823	0.0197324293428586	0.0151473312370492	1.302700062080545	0.192683	0.192683	chr20	41994415	0.7151566005073703	chr20:41994415:G:A
chr20:41995461	['G', 'T']	56057	56770.33085256375	359.939352548225	0.0016111835692638	0.0058207034602393	0.2768022078894221	0.781933	0.781933	chr20	41995461	0.1068304579080199	chr20:41995461:G:T
chr20:41996052	['T', 'C']	56057	24368.34531629301	22.236824591057538	-0.0015625127395428	0.0070086742829339	-0.2229398423247481	0.823583	0.823583	chr20	41996052	0.0842926264571024	chr20:41996052:T:C
chr20:41996180	['G', 'A']	56057	7207.857425883945	-174.00964483899386	-0.024837307193842	0.0117807816171771	-2.1082902646822377	0.0350103	0.0350103	chr20	41996180	1.4558041677900555	chr20:41996180:G:A
chr20:41996810	['C', 'A']	56057	61491.64812633834	464.2930117352568	0.0049266144635237	0.0058532091289008	0.8416945909549064	0.399963	0.399963	chr20	41996810	0.3979801827696943	chr20:41996810:C:A
chr20:41997834	['C', 'T']	56057	50378.37918666691	501.4882384083256	0.0075083147135749	0.0058442588784856	1.2847334229520782	0.198891	0.198891	chr20	41997834	0.7013848686542009	chr20:41997834:C:T
chr20:41998625	['C', 'T']	56057	8776.313121041834	-178.4843506354791	-0.0222187558099889	0.0107662625656671	-2.0637389878306407	0.0390471	0.0390471	chr20	41998625	1.4084112153274166	chr20:41998625:C:T
chr20:41999932	['T', 'C']	56057	6530.048404938625	-38.98110388717031	-0.016365879055826	0.012405021976468	-1.319294644287738	0.187076	0.187076	chr20	41999932	0.7279819246118304	chr20:41999932:T:C
chr20:42001108	['G', 'A']	56057	6286.560729322771	-58.34029299440172	-0.0200282250851398	0.0126145174737072	-1.5877123422980908	0.112357	0.112357	chr20	42001108	0.9493998652415476	chr20:42001108:G:A
chr20:42002028	['A', 'G']	56057	27402.39947901799	15.138061763705362	-0.0024583709054173	0.0067453436339413	-0.3644545094852155	0.71552	0.71552	chr20	42002028	0.1453782224657083	chr20:42002028:A:G
chr20:42002566	['A', 'G']	56057	6497.159027244992	-47.17694047472821	-0.0179243959146027	0.0124332109049893	-1.4416546177472036	0.149405	0.149405	chr20	42002566	0.8256348681426161	chr20:42002566:A:G
chr20:42002675	['G', 'A']	56057	4069.1451788422087	-6.161278496452486	-0.0018517409967506	0.0154995903812804	-0.1194703183244816	0.904903	0.904903	chr20	42002675	0.0433979719798988	chr20:42002675:G:A
chr20:42003870	['T', 'C']	56057	4149.222053733899	-6.070079179542422	-0.001955968574655	0.0153554688276705	-0.1273792807374553	0.898641	0.898641	chr20	42003870	0.0464137708447564	chr20:42003870:T:C
chr20:42005122	['C', 'A']	56057	9279.827713551702	21.701676767446983	0.0019676856351806	0.0105408899487698	0.1866716799761546	0.851919	0.851919	chr20	42005122	0.0696016957559839	chr20:42005122:C:A
chr20:42006663	['GGAAGGAGA', 'G']	56057	25770.71114680948	59.57068749693671	-0.0025255773477543	0.0068817230020131	-0.3669978211874546	0.713622	0.713622	chr20	42006663	0.1465317697147184	chr20:42006663:GGAAGGAGA:G
chr20:42006773	['C', 'T']	56057	67839.51583193519	493.0149836846591	0.00529430535544	0.0059350930297531	0.8920340976795551	0.372378	0.372378	chr20	42006773	0.4290159849432042	chr20:42006773:C:T
chr20:42007351	['A', 'G']	56057	75328.06265722288	438.6331023341135	0.0068226143595611	0.0061614861223386	1.107300125991611	0.268169	0.268169	chr20	42007351	0.5715914274802045	chr20:42007351:A:G
chr20:42008939	['C', 'T']	56057	11604.449081177523	206.2150415447012	0.0151029577167117	0.0094765964077769	1.5937111877337713	0.111006	0.111006	chr20	42008939	0.9546535464703892	chr20:42008939:C:T
chr20:42009164	['A', 'G']	56057	65574.2071051317	453.09835530981127	0.0037568123654998	0.0059104170030405	0.6356256019781956	0.525023	0.525023	chr20	42009164	0.2798216707763508	chr20:42009164:A:G
chr20:42009255	['C', 'A']	56057	53079.521963317166	521.9127637836906	0.0086972389466673	0.0058075400023047	1.4975771054897316	0.134249	0.134249	chr20	42009255	0.8720889406086629	chr20:42009255:C:A
chr20:42009689	['T', 'C']	56057	55060.69785867236	449.1012794280993	0.006423438225368	0.0057988912176856	1.1077011077182393	0.267996	0.267996	chr20	42009689	0.5718716880267773	chr20:42009689:T:C
chr20:42010297	['G', 'T']	56057	3123.0	55.10730315305084	0.0259827701126328	0.0179353585138188	1.4486897539635804	0.14743	0.14743	chr20	42010297	0.8314141344635897	chr20:42010297:G:T
chr20:42010432	['C', 'T']	56057	50551.91974449559	580.5399505435221	0.0107271334094081	0.0058386799653304	1.837253193034192	0.0661778	0.0661778	chr20	42010432	1.179287674524932	chr20:42010432:C:T
chr20:42011793	['A', 'G']	56057	5737.818854930507	-40.03173309251832	-0.0084440727617633	0.0131185800897807	-0.6436727682397005	0.51979	0.51979	chr20	42011793	0.2841720799458079	chr20:42011793:A:G
chr20:42013285	['C', 'A']	56057	24805.86762659244	63.593283251888266	-0.0029165226494587	0.0069816230590021	-0.4177427834202755	0.676137	0.676137	chr20	42013285	0.1699652976740637	chr20:42013285:C:A
chr20:42014165	['T', 'C']	56057	58292.27912578055	472.2705912245566	0.0059849511481528	0.0058092343567185	1.030247840015447	0.302898	0.302898	chr20	42014165	0.5187035942532499	chr20:42014165:T:C
chr20:42014935	['T', 'C']	56057	57674.28850785946	421.602186993482	0.0035905921789335	0.0058237677226979	0.6165411036122472	0.53754	0.53754	chr20	42014935	0.2695892130255358	chr20:42014935:T:C
chr20:42015045	['A', 'G']	56057	7736.104033970277	-92.69931634293933	-0.0162590818864653	0.0114034154871872	-1.4258080751976392	0.153929	0.153929	chr20	42015045	0.8126795520105995	chr20:42015045:A:G
chr20:42015601	['C', 'T']	56057	62134.73472992985	584.664407875647	0.0072386509971391	0.0058740126123189	1.232317918752562	0.217836	0.217836	chr20	42015601	0.6618703463002849	chr20:42015601:C:T
chr20:42017050	['T', 'C']	56057	58877.8051248193	439.9984356603075	0.0028251837456946	0.0058236818896354	0.4851198604653648	0.627593	0.627593	chr20	42017050	0.2023219090594911	chr20:42017050:T:C
chr20:42017943	['T', 'C']	56057	64893.5221534234	451.9695820881904	0.0026737491460781	0.0059090960204269	0.4524802333276301	0.650925	0.650925	chr20	42017943	0.1864690482406546	chr20:42017943:T:C
chr20:42018668	['A', 'G']	56057	4466.239019516895	-18.118007052946872	-0.0182694326731112	0.0149624598850725	-1.2210179885820724	0.222084	0.222084	chr20	42018668	0.6534827289887334	chr20:42018668:A:G
chr20:42018929	['G', 'A']	56057	5700.20337168852	-29.21819897921356	-0.0071471399369496	0.0131572237088914	-0.5432103379164781	0.586987	0.586987	chr20	42018929	0.2313715169649636	chr20:42018929:G:A
chr20:42020255	['T', 'A']	56057	4020.64551812732	13.63414372018296	0.0033302492287825	0.0155561781610309	0.2140788819920463	0.830486	0.830486	chr20	42020255	0.0806676843131219	chr20:42020255:T:A
chr20:42021306	['T', 'C']	56057	9655.861253835725	93.66663107250072	9.335153390210482e-06	0.0104103227323882	0.000896720844318	0.999285	0.999285	chr20	42021306	0.0003106316186027	chr20:42021306:T:C
chr20:42021803	['C', 'T']	56057	9623.785678571434	18.992058126016627	-0.0097646943487829	0.0104795486894079	-0.931785770378876	0.351451	0.351451	chr20	42021803	0.4541352166271566	chr20:42021803:C:T
chr20:42022060	['G', 'T']	56057	2599.231838293014	62.18179582994272	0.0045828124398622	0.0195235105537856	0.2347330121412816	0.814417	0.814417	chr20	42022060	0.0891531695245856	chr20:42022060:G:T
chr20:42022178	['G', 'A']	56057	10763.304077080917	-74.82892540048574	-0.0173861900781751	0.0098929356135845	-1.757434876489152	0.0788492	0.0788492	chr20	42022178	1.1032027086425995	chr20:42022178:G:A
chr20:42022443	['A', 'C']	56057	25132.17331953392	436.9857508134616	0.0143291086222851	0.0069275385939561	2.068427108408527	0.0386045	0.0386045	chr20	42022443	1.413362068093543	chr20:42022443:A:C
chr20:42022622	['T', 'C']	56057	66450.59575682956	459.8577795305839	0.0033288960285091	0.0059456484685431	0.5598877979620615	0.575558	0.575558	chr20	42022622	0.2399109052040701	chr20:42022622:T:C
chr20:42023647	['C', 'G']	56057	2668.33320249777	-33.428358976606624	-0.0031128458374451	0.0189680047882237	-0.164110346459726	0.869645	0.869645	chr20	42023647	0.0606579956627443	chr20:42023647:C:G
chr20:42025008	['A', 'T']	56057	6164.549846571042	-11.048671369175622	-0.0062119637015834	0.0126593235127146	-0.4907026584275498	0.623639	0.623639	chr20	42025008	0.205066733516582	chr20:42025008:A:T
chr20:42025286	['G', 'C']	56057	70655.34377676279	482.8089396632037	0.004153217583715	0.006064692859245	0.6848191128729383	0.493461	0.493461	chr20	42025286	0.3067471654950371	chr20:42025286:G:C
chr20:42028024	['A', 'T']	56057	65089.93366045144	380.26636131103226	-0.0001075380331639	0.005921246332393	-0.0181613848043473	0.98551	0.98551	chr20	42028024	0.0063389645628383	chr20:42028024:A:T
chr20:42028165	['T', 'C']	56057	10365.294344335414	-51.56453409965884	-0.0139659174191443	0.0100081937381569	-1.3954483480768676	0.162886	0.162886	chr20	42028165	0.7881162415603149	chr20:42028165:T:C
chr20:42028522	['G', 'A']	56057	10707.764062583628	-102.43572921190729	-0.0212554434788013	0.0099295029877139	-2.1406351863835846	0.0323078	0.0323078	chr20	42028522	1.490692614263076	chr20:42028522:G:A
chr20:42028628	['T', 'A']	56057	10228.55453847938	-51.74398083142035	-0.0142944362431953	0.01006651572658	-1.4199984017758729	0.155614	0.155614	chr20	42028628	0.8079513337651237	chr20:42028628:T:A
chr20:42029278	['A', 'G']	56057	10433.116697293535	-22.536907430217727	-0.0118105298200704	0.0100047768407349	-1.1804890811740307	0.237811	0.237811	chr20	42029278	0.6237680608661367	chr20:42029278:A:G
chr20:42030212	['C', 'T']	56057	4100.0	-41.1329146850853	-0.0253768509598772	0.0155610830557642	-1.6307895066774964	0.10294	0.10294	chr20	42030212	0.9874158360858492	chr20:42030212:C:T
chr20:42030545	['T', 'TC']	56057	10491.122905924962	-29.61943584738013	-0.0124114380016375	0.0099794522859304	-1.243699317961144	0.213615	0.213615	chr20	42030545	0.6703682545062963	chr20:42030545:T:TC
chr20:42030653	['A', 'G']	56057	10514.438369852262	-42.28703783336227	-0.0137399317393769	0.0099739838859131	-1.3775770942223644	0.168339	0.168339	chr20	42030653	0.7738152570328294	chr20:42030653:A:G
chr20:42030937	['C', 'T']	56057	10481.93493541711	-36.02803304246032	-0.0130916826920286	0.0099826199205707	-1.3114475755058308	0.189712	0.189712	chr20	42030937	0.7219051974774167	chr20:42030937:C:T
chr20:42032356	['G', 'C']	56057	9077.781322485103	65.45046220444762	-0.0032449972688288	0.0106935010918989	-0.3034550836944477	0.761544	0.761544	chr20	42032356	0.1183049992154493	chr20:42032356:G:C
chr20:42034389	['A', 'G']	56057	10817.736797031115	-87.24284145168224	-0.0191118629980874	0.0098795772115677	-1.934481869903284	0.0530589	0.0530589	chr20	42034389	1.2752417579134725	chr20:42034389:A:G
chr20:42034570	['C', 'T']	56057	6266.447148234707	6.0869983810985095	-0.0034478412856913	0.0125660276410276	-0.2743779803916951	0.783795	0.783795	chr20	42034570	0.1057975113087144	chr20:42034570:C:T
chr20:42035726	['C', 'G']	56057	4071.363144936844	-9.491892582649871	-0.0197132780411576	0.0156626571679434	-1.258616455035774	0.208174	0.208174	chr20	42035726	0.6815735128736997	chr20:42035726:C:G
chr20:42037861	['C', 'T']	56057	65029.72109207706	403.7985743992028	0.0009663949000544	0.0059253076529951	0.1630961557862704	0.870443	0.870443	chr20	42037861	0.0602596629107748	chr20:42037861:C:T
chr20:42038712	['C', 'T']	56057	56231.01862589428	454.1104016708154	0.0057635674617696	0.0058298572076128	0.9886292676677176	0.322849	0.322849	chr20	42038712	0.4910005544498855	chr20:42038712:C:T
chr20:42040024	['C', 'T']	56057	26110.37082321862	31.12130008137176	-0.0047459438231156	0.006871644853974	-0.6906561564180606	0.489785	0.489785	chr20	42040024	0.3099945195726394	chr20:42040024:C:T
chr20:42040081	['C', 'T']	56057	65298.50978918336	370.30196422684526	0.0003515720308284	0.0059221219020574	0.0593658888896417	0.952661	0.952661	chr20	42040081	0.0210616135495781	chr20:42040081:C:T
chr20:42040206	['T', 'C']	56057	8721.111515605764	129.1667300718118	0.011583216532729	0.0108008945703633	1.0724312192170071	0.283531	0.283531	chr20	42040206	0.5473994503763188	chr20:42040206:T:C
chr20:42041200	['G', 'A']	56057	54157.627288298914	428.4510956114237	0.003135926889908	0.0058210974440497	0.53871747038241	0.590084	0.590084	chr20	42041200	0.2290861610022751	chr20:42041200:G:A
chr20:42041224	['C', 'A']	56057	6164.659827656955	-95.68323567245426	-0.0203186116573355	0.0126722693040646	-1.6033917185470763	0.108854	0.108854	chr20	42041224	0.9631556075414937	chr20:42041224:C:A
chr20:42041374	['G', 'A']	56057	64434.793416005006	435.4959168785188	0.0027082305437797	0.005913443721428	0.4579785775192496	0.64697	0.64697	chr20	42041374	0.1891158571002732	chr20:42041374:G:A
chr20:42041422	['A', 'G']	56057	10305.470713126011	179.1287868589236	0.0109965954281926	0.0100173903514797	1.097750516088086	0.272318	0.272318	chr20	42041422	0.5649236511965395	chr20:42041422:A:G
chr20:42042098	['A', 'C']	56057	56214.03081397423	437.4876047644448	0.0045037883086394	0.0058406314476509	0.7711132518814843	0.440643	0.440643	chr20	42042098	0.3559131246352924	chr20:42042098:A:C
chr20:42044390	['C', 'T']	56057	30524.98988331014	-20.78281251090402	-0.0070046778451627	0.0065331801957761	-1.0721696991752057	0.283648	0.283648	chr20	42044390	0.5472202742957395	chr20:42044390:C:T
chr20:42044464	['A', 'T']	56057	2116.113247939487	50.46619559448498	-0.00293424231667	0.0217132457453531	-0.1351360524852926	0.892505	0.892505	chr20	42044464	0.0493893422002767	chr20:42044464:A:T
chr20:42045146	['T', 'C']	56057	2134.11421129625	48.40359121735083	-0.004122569654132	0.0216321660282773	-0.1905759066726424	0.848859	0.848859	chr20	42045146	0.07116444239143	chr20:42045146:T:C
chr20:42046145	['G', 'A']	56057	71270.89980374667	502.0756458466399	0.0051022207022069	0.0060881625194647	0.8380559299943868	0.402003	0.402003	chr20	42046145	0.3957707059240268	chr20:42046145:G:A
chr20:42047475	['C', 'A']	56057	30276.80214858041	-71.09659595461683	-0.0089250469106255	0.0065474439469615	-1.3631345274467572	0.172846	0.172846	chr20	42047475	0.7623406664428259	chr20:42047475:C:A
chr20:42048263	['G', 'T']	56057	7647.409266064866	51.94377555739327	0.0032492910205953	0.0114661655906893	0.2833807862703284	0.776886	0.776886	chr20	42048263	0.1096427047554158	chr20:42048263:G:T
chr20:42049063	['G', 'A']	56057	58864.400649431744	475.2378472836079	0.0052300735846704	0.0058567068847628	0.8930058627788457	0.371858	0.371858	chr20	42049063	0.4296228708432122	chr20:42049063:G:A
chr20:42049954	['T', 'C']	56057	71572.4910255495	534.1582036555836	0.0061616839874962	0.0060959522321813	1.0107828527539835	0.312125	0.312125	chr20	42049954	0.5056714446405959	chr20:42049954:T:C
chr20:42050197	['C', 'T']	56057	4190.29900272956	-4.369089557207009	-0.0147483003379014	0.0156405071680239	-0.9429553773072948	0.345708	0.345708	chr20	42050197	0.4612905703689179	chr20:42050197:C:T
chr20:42050466	['G', 'A']	56057	65019.91867249533	416.6130401045692	0.001350807719266	0.0059230334823538	0.2280601187365285	0.8196	0.8196	chr20	42050466	0.0863980502708426	chr20:42050466:G:A
chr20:42050860	['A', 'G']	56057	11448.450744937105	-125.8707299917607	-0.0187255478210257	0.0096208032404055	-1.9463601274353124	0.0516165	0.0516165	chr20	42050860	1.2872114473361338	chr20:42050860:A:G
chr20:42051044	['C', 'T']	56057	66354.46957126801	428.8302896802935	0.0017573498008744	0.0059498567599117	0.2953600181965602	0.76772	0.76772	chr20	42051044	0.1147971453687958	chr20:42051044:C:T
chr20:42051051	['T', 'C']	56057	66419.29396966995	436.1337728958763	0.0019825175635146	0.0059510532468505	0.3331372584447747	0.739032	0.739032	chr20	42051051	0.1313367562972742	chr20:42051051:T:C
chr20:42051098	['T', 'A']	56057	66383.94755625344	432.2654264946734	0.0018913640652514	0.0059501801166826	0.3178666911189102	0.750587	0.750587	chr20	42051098	0.1245989617416903	chr20:42051098:T:A
chr20:42051710	['C', 'T']	56057	65340.82807036324	413.68737477860896	0.0009368922099273	0.0059295637131419	0.1580035657346737	0.874455	0.874455	chr20	42051710	0.0582625346753344	chr20:42051710:C:T
chr20:42052166	['T', 'C']	56057	34606.17339019038	450.1453784922354	0.0082394721024415	0.0062793869088475	1.3121459502411457	0.189476	0.189476	chr20	42052166	0.7224457921743117	chr20:42052166:T:C
chr20:42052216	['G', 'C']	56057	65599.72372013345	434.7164176244567	0.0017983935330497	0.0059318754883208	0.303174524918908	0.761758	0.761758	chr20	42052216	0.1181829761107219	chr20:42052216:G:C
chr20:42053031	['G', 'A']	56057	35414.15876329123	341.2793046992601	0.0044497513902307	0.0062243467300667	0.7148945235869002	0.474677	0.474677	chr20	42053031	0.3236018110772538	chr20:42053031:G:A
chr20:42053258	['A', 'C']	56057	36972.27638316473	355.1063760109513	0.004002708262596	0.0061602982295602	0.6497588450164729	0.515851	0.515851	chr20	42053258	0.2874757232224101	chr20:42053258:A:C
chr20:42053993	['T', 'G']	56057	38112.83862679323	378.1027689510288	0.0058432167476387	0.0061082894011567	0.9566044376568372	0.338771	0.338771	chr20	42053993	0.470093773899266	chr20:42053993:T:G
chr20:42054954	['G', 'A']	56057	25247.954376761943	467.684352191814	0.0146913142943055	0.0069041283264993	2.1279028429870643	0.0333495	0.0333495	chr20	42054954	1.4769106729578898	chr20:42054954:G:A
chr20:42055026	['T', 'C']	56057	3951.211456809505	-26.48726233022114	-0.020744746996664	0.0157633303200234	-1.316012960174594	0.188175	0.188175	chr20	42055026	0.7254380752936894	chr20:42055026:T:C
chr20:42055133	['T', 'C']	56057	1877.1339446595184	-12.246344073548029	0.0010130969273612	0.0225650888072293	0.0448966514608488	0.96419	0.96419	chr20	42055133	0.0158373770713691	chr20:42055133:T:C
chr20:42055853	['G', 'C']	56057	35939.41122629221	128.8430354010395	-0.0001424898919931	0.0062223825799384	-0.0228995710505746	0.98173	0.98173	chr20	42055853	0.0080079375015093	chr20:42055853:G:C
chr20:42056504	['T', 'C']	56057	67483.24215822716	399.3993640746006	0.0005746480592827	0.0059729268617121	0.0962087888546526	0.923355	0.923355	chr20	42056504	0.0346312947490331	chr20:42056504:T:C
chr20:42057737	['C', 'T']	56057	10167.813834817203	154.7251924415383	0.0080804849366231	0.0100849733186749	0.8012400907060484	0.422996	0.422996	chr20	42057737	0.3736637394479867	chr20:42057737:C:T
chr20:42058871	['C', 'T']	56057	21860.289619241343	385.9354592237103	0.0127107620844156	0.0072968743574936	1.7419461349724674	0.0815234	0.0815234	chr20	42058871	1.0887177160177413	chr20:42058871:C:T
chr20:42059439	['A', 'T']	56057	3329.1781674813574	98.10073211892716	0.0097555126049245	0.0172878171006488	0.5642998504743778	0.572552	0.572552	chr20	42059439	0.2421850639444004	chr20:42059439:A:T
chr20:42059536	['T', 'C']	56057	3493.249264089344	98.45374007765292	0.008371802954669	0.0169451993559644	0.4940516059330016	0.621272	0.621272	chr20	42059536	0.2067182190884995	chr20:42059536:T:C
chr20:42060353	['C', 'T']	56057	32093.007546833185	425.4472446051941	0.0077538378803969	0.0063998049702487	1.211574089592225	0.225681	0.225681	chr20	42060353	0.6465050024751657	chr20:42060353:C:T
chr20:42061256	['C', 'T']	56057	11694.75520619568	250.1278430492225	0.0159928748173592	0.0094625348075974	1.6901258640040826	0.0910094	0.0910094	chr20	42061256	1.0409137488075126	chr20:42061256:C:T
chr20:42062131	['C', 'T']	56057	2949.1578299496914	39.34668097036835	-0.0103508690878389	0.0184685106908777	-0.5604604107548095	0.575168	0.575168	chr20	42062131	0.2402052843254723	chr20:42062131:C:T
chr20:42063187	['G', 'T']	56057	10707.528091491376	-3.850852637010032	-0.0054042245812613	0.0101972856488208	-0.5299669703659061	0.596137	0.596137	chr20	42063187	0.2246539222954143	chr20:42063187:G:T
chr20:42065139	['G', 'A']	56057	3129.0	29.989858249167064	-0.0159044182313478	0.0181265819584734	-0.8774085631689196	0.380269	0.380269	chr20	42065139	0.4199090773696154	chr20:42065139:G:A
chr20:42065285	['TATTG', 'T']	56057	3120.166981838941	26.500476692563893	-0.0172208776584095	0.0181609440549463	-0.9482369201902386	0.343013	0.343013	chr20	42065285	0.4646894201284349	chr20:42065285:TATTG:T
chr20:42065635	['G', 'A']	56057	3121.111354919276	25.654386172007044	-0.0173339887440934	0.0181583280897801	-0.9546026846959168	0.339783	0.339783	chr20	42065635	0.4687983535154791	chr20:42065635:G:A
chr20:42065920	['G', 'C']	56057	80826.62797544696	98.60905828510592	-0.0049718290679228	0.0064285034924578	-0.7734038059955856	0.439287	0.439287	chr20	42065920	0.3572516487988807	chr20:42065920:G:C
chr20:42066333	['C', 'T']	56057	33552.77385392315	-70.10195346835245	-0.0054832392091836	0.0063258908719086	-0.8667932027618519	0.386059	0.386059	chr20	42066333	0.4133463186019012	chr20:42066333:C:T
chr20:42066357	['A', 'G']	56057	81231.04171424494	73.22960816696006	-0.0059648077464882	0.0064509172823039	-0.9246448970677128	0.355155	0.355155	chr20	42066357	0.4495820667947585	chr20:42066357:A:G
chr20:42066490	['A', 'T']	56057	42921.18804532071	-8.675343702221602	-0.0036130403387549	0.0060499734084905	-0.5971993750723691	0.550377	0.550377	chr20	42066490	0.2593397233586533	chr20:42066490:A:T
chr20:42067337	['G', 'C']	56057	89176.31733514131	97.60161048177788	-0.0081635867032581	0.0071462026827337	-1.1423670816086149	0.253306	0.253306	chr20	42067337	0.5963545230557605	chr20:42067337:G:C
chr20:42067428	['A', 'G']	56057	81975.08587588767	85.79539357535424	-0.004751293838922	0.0065072039639099	-0.7301590460777734	0.465296	0.465296	chr20	42067428	0.3322706809406088	chr20:42067428:A:G
chr20:42067587	['T', 'C']	56057	82030.70675658798	80.45808088452594	-0.0049600866504139	0.0065114818578693	-0.7617446778907142	0.446216	0.446216	chr20	42067587	0.3504548612437348	chr20:42067587:T:C
chr20:42067802	['T', 'C']	56057	82022.16873037396	77.24918237128736	-0.0050877095633779	0.0065112911883249	-0.7813672305886848	0.43459	0.43459	chr20	42067802	0.3619202711005947	chr20:42067802:T:C
chr20:42068319	['G', 'A']	56057	1206.0430291677817	-12.432398870469978	-0.011169888023595	0.0279914245620875	-0.3990467865906281	0.68986	0.68986	chr20	42068319	0.1612390359243988	chr20:42068319:G:A
chr20:42068764	['C', 'T']	56057	38791.30397002408	-66.3642454813269	-0.0083626336208044	0.0060634400313048	-1.379189631237239	0.167842	0.167842	chr20	42068764	0.7750993540802794	chr20:42068764:C:T
chr20:42069132	['C', 'A']	56057	38785.37837693159	-52.852283405668274	-0.0075681146377712	0.0060644768267906	-1.24794188417672	0.212058	0.212058	chr20	42069132	0.6735453389066133	chr20:42069132:C:A
chr20:42070448	['G', 'A']	56057	47205.10509412079	-82.64983463649975	-0.0065756570276367	0.0059188727185603	-1.1109644252049633	0.266588	0.266588	chr20	42070448	0.5741594035008363	chr20:42070448:G:A
chr20:42070687	['T', 'A']	56057	13324.376933644977	158.6505802458807	0.0177242096938473	0.0090492111116691	1.9586469444824472	0.0501591	0.0501591	chr20	42070687	1.2996502646123542	chr20:42070687:T:A
chr20:42070848	['G', 'T']	56057	26139.19667071081	23.18559500053148	-0.0033933234582266	0.0068500497783914	-0.4953720875037884	0.620339	0.620339	chr20	42070848	0.2073709143817642	chr20:42070848:G:T
chr20:42070897	['G', 'A']	56057	33573.39023693977	77.22673505340308	-0.0036128882090359	0.0063265274645166	-0.5710697107219465	0.567955	0.567955	chr20	42070897	0.2456860727852611	chr20:42070897:G:A
chr20:42071267	['G', 'A']	56057	8897.634899113338	67.29327293017946	0.0032044136124251	0.0107197804124447	0.2989253034236638	0.764998	0.764998	chr20	42071267	0.1163397002582768	chr20:42071267:G:A
chr20:42071561	['A', 'G']	56057	37537.357026887184	-15.606253632039431	-0.003546697553022	0.0061387635307275	-0.5777543857601128	0.563432	0.563432	chr20	42071561	0.249158490987514	chr20:42071561:A:G
chr20:42071679	['C', 'T']	56057	33216.99810724426	74.776457001498	-0.0036798359914372	0.0063514519850068	-0.5793692529084362	0.562342	0.562342	chr20	42071679	0.2499994788468875	chr20:42071679:C:T
chr20:42071986	['G', 'A']	56057	38609.82132024977	139.93066608620018	-0.0015269079604286	0.0061180160132078	-0.2495756724291472	0.802916	0.802916	chr20	42071986	0.095329887653693	chr20:42071986:G:A
chr20:42072607	['G', 'A']	56057	38317.46835804385	124.82821267378591	-0.001971127522058	0.0061316086024294	-0.3214698865933848	0.747856	0.747856	chr20	42072607	0.1261820176781941	chr20:42072607:G:A
chr20:42073624	['G', 'GGCAAA']	56057	19955.13587625556	154.17170982544064	0.0090740034400444	0.0076112419686554	1.1921843343587015	0.233194	0.233194	chr20	42073624	0.6322826280142837	chr20:42073624:G:GGCAAA
chr20:42074172	['G', 'A']	56057	46043.570964691615	184.8436992163235	0.0031637584027943	0.0058825086240996	0.5378246943545494	0.5907	0.5907	chr20	42074172	0.2286330291422193	chr20:42074172:G:A
chr20:42074487	['C', 'T']	56057	46881.0178587358	152.71780846467755	0.0016288274741116	0.0058715009724948	0.2774124507075726	0.781464	0.781464	chr20	42074487	0.1070910239934386	chr20:42074487:C:T
chr20:42075267	['T', 'C']	56057	1685.0300592264878	81.81884915219217	0.0258418938348031	0.024022573936399	1.0757337620531764	0.282051	0.282051	chr20	42075267	0.5496723561629733	chr20:42075267:T:C
chr20:42075482	['T', 'C']	56057	84460.54683318465	110.21787774182545	-0.0035808084952175	0.0066881751646545	-0.5353939463399923	0.59238	0.59238	chr20	42075482	0.2273996126023203	chr20:42075482:T:C
chr20:42076700	['TGAACA', 'T']	56057	5071.542827068206	-20.564101203991207	-0.0150186412368594	0.0139426548831813	-1.077172271901824	0.281408	0.281408	chr20	42076700	0.5506635603964066	chr20:42076700:TGAACA:T
chr20:42077233	['A', 'G']	56057	30875.60947452939	211.2949059023572	0.0035832744858788	0.0064877902974413	0.5523104665223265	0.580738	0.580738	chr20	42077233	0.2360197554194641	chr20:42077233:A:G
chr20:42077531	['C', 'T']	56057	6116.109105180534	38.50152730547924	0.0173481635341081	0.0131849751994174	1.3157524585161635	0.188263	0.188263	chr20	42077531	0.7252350250431638	chr20:42077531:C:T
chr20:42077597	['T', 'C']	56057	86640.3646095381	25.898678356121746	-0.0079001797927268	0.0068744894663294	-1.1492023998903749	0.250477	0.250477	chr20	42077597	0.6012321469691038	chr20:42077597:T:C
chr20:42077655	['T', 'C']	56057	32952.52703787622	83.97103555253491	-0.0015012469934986	0.0063672067165968	-0.2357779573239607	0.813606	0.813606	chr20	42077655	0.0895858573354553	chr20:42077655:T:C
chr20:42077716	['T', 'C']	56057	86641.1823631206	25.115128163403103	-0.0079659301917132	0.0068751088592419	-1.1586624088148088	0.246599	0.246599	chr20	42077716	0.6080086888731439	chr20:42077716:T:C
chr20:42077854	['C', 'T']	56057	80972.22231142511	93.43103828854696	-0.0034926060695901	0.0064392079256825	-0.5423968459940605	0.587547	0.587547	chr20	42077854	0.230957386887342	chr20:42077854:C:T
chr20:42079069	['G', 'A']	56057	45221.48717079437	-135.53655812724944	-0.0089450267083525	0.0058822321423288	-1.520685768924979	0.128344	0.128344	chr20	42079069	0.8916244295075315	chr20:42079069:G:A
chr20:42079224	['A', 'G']	56057	4394.313560380354	-60.76382458174795	-0.026235846953753	0.0149488239378661	-1.7550442136987223	0.0792572	0.0792572	chr20	42079224	1.1009612744952553	chr20:42079224:A:G
chr20:42079239	['C', 'T']	56057	26470.7221082306	66.26650230570542	-0.0017439538690578	0.0068227466315817	-0.2556087691993784	0.798254	0.798254	chr20	42079239	0.0978588965610509	chr20:42079239:C:T
chr20:42079297	['T', 'C']	56057	40553.34058268363	-81.59025994831214	-0.0049896674963949	0.0060148098714932	-0.8295636276124193	0.406789	0.406789	chr20	42079297	0.3906307993675111	chr20:42079297:T:C
chr20:42079594	['C', 'T']	56057	26425.714079254914	65.62965882476148	-0.0016364338785675	0.0068250359270009	-0.2397692695057551	0.81051	0.81051	chr20	42079594	0.0912416224958765	chr20:42079594:C:T
chr20:42079703	['C', 'T']	56057	26426.1855797024	63.2849754863708	-0.0017606304877179	0.006825101466847	-0.25796400189363	0.796436	0.796436	chr20	42079703	0.0988491174944642	chr20:42079703:C:T
chr20:42080132	['G', 'A']	56057	26388.35370727182	65.07856308237133	-0.001757638952454	0.00682948361645	-0.2573604464355724	0.796901	0.796901	chr20	42080132	0.0985956281951906	chr20:42080132:G:A
chr20:42081350	['T', 'C']	56057	48762.78793718771	111.70322471095106	-0.0009354721715997	0.0058372755677057	-0.1602583535331395	0.872678	0.872678	chr20	42081350	0.059145972353473	chr20:42081350:T:C
chr20:42081415	['G', 'A']	56057	40879.48022981943	172.42975689819983	0.0018181947228857	0.0060223472710929	0.301907983887452	0.762723	0.762723	chr20	42081415	0.1176331572136513	chr20:42081415:G:A
chr20:42082506	['C', 'G']	56057	1607.0	-18.801461528358107	-0.0119510337971672	0.0242652094048814	-0.4925172331199022	0.622356	0.622356	chr20	42082506	0.2059611191557079	chr20:42082506:C:G
chr20:42082594	['T', 'G']	56057	80601.50279219967	102.39106650357954	-0.0032144512722519	0.0064157360631629	-0.5010261084006008	0.616355	0.616355	chr20	42082594	0.21016907658096	chr20:42082594:T:G
chr20:42082746	['A', 'C']	56057	31105.439115773705	187.8447598849437	0.0027821170902569	0.0064774736586988	0.4295065077602798	0.667556	0.667556	chr20	42082746	0.17551229629918	chr20:42082746:A:C
chr20:42083005	['G', 'A']	56057	49235.45525493346	57.30647130283906	-0.0001821393800159	0.0058848621745101	-0.0309504920616358	0.975309	0.975309	chr20	42083005	0.0108577681636809	chr20:42083005:G:A
chr20:42085158	['A', 'T']	56057	22932.090852320373	316.3521832930896	0.0109841599073738	0.0071455050098444	1.5372125402250578	0.124247	0.124247	chr20	42085158	0.9057140887046902	chr20:42085158:A:T
chr20:42085357	['A', 'G']	56057	43531.98909862976	465.4259983229777	0.0120387712558877	0.0059005600440948	2.040276035820692	0.0413275	0.0413275	chr20	42085357	1.3837608654427895	chr20:42085357:A:G
chr20:42085457	['G', 'C']	56057	28980.101853668977	152.48517170381075	0.0016542860391542	0.0066258967365665	0.2496697586644702	0.802844	0.802844	chr20	42085457	0.0953688339504223	chr20:42085457:G:C
chr20:42085665	['T', 'C']	56057	5756.41075410772	170.0806603033409	0.0232718104918235	0.0130814457111806	1.7789937752777067	0.0752462	0.0752462	chr20	42085665	1.1235154274377976	chr20:42085665:T:C
chr20:42085667	['G', 'A']	56057	13253.709298176756	232.3595995553913	0.0141792852451506	0.008923263616964	1.5890245826868177	0.11206	0.11206	chr20	42085667	0.9505493818684504	chr20:42085667:G:A
chr20:42085839	['G', 'A']	56057	26021.39258572091	69.87281119024261	-0.0010530711020067	0.006858290948792	-0.153547160636601	0.877967	0.877967	chr20	42085839	0.0565218075417805	chr20:42085839:G:A
chr20:42085884	['C', 'G']	56057	59176.38952720785	396.9320544385764	0.0046849000038367	0.0058228455393229	0.8045722614825628	0.42107	0.42107	chr20	42085884	0.3756456996829863	chr20:42085884:C:G
chr20:42085899	['C', 'T']	56057	24134.027371839475	59.953800909371886	-0.0020076998220223	0.0070517764456252	-0.2847083763223771	0.775869	0.775869	chr20	42085899	0.1102116001075511	chr20:42085899:C:T
chr20:42086542	['T', 'G']	56057	74165.71543292217	474.67912653274703	0.0071681340942106	0.0061123626208055	1.1727272314982602	0.24091	0.24091	chr20	42086542	0.6181451723774078	chr20:42086542:T:G
chr20:42087147	['A', 'G']	56057	31022.95293214014	63.898436081184514	-0.0020137573094456	0.0064800106891068	-0.3107645042670723	0.755981	0.755981	chr20	42087147	0.1214891194443603	chr20:42087147:A:G
chr20:42087253	['C', 'T']	56057	30389.926760060687	38.56808191507501	-0.0047455600914705	0.0065060474934549	-0.7294075391002816	0.465755	0.465755	chr20	42087253	0.3318424741434668	chr20:42087253:C:T
chr20:42087813	['T', 'C']	56057	34283.7208944819	148.0293957341704	-0.0012639501979082	0.0062796736688942	-0.2012764141183184	0.840483	0.840483	chr20	42087813	0.0754710663778212	chr20:42087813:T:C
chr20:42088397	['G', 'A']	56057	3309.1180626170726	77.06260907172498	0.0028137424359542	0.0174665394344257	0.1610932976459229	0.87202	0.87202	chr20	42088397	0.0594735542990488	chr20:42088397:G:A
chr20:42088439	['C', 'T']	56057	30355.3320665846	51.34607323129256	-0.004332910073648	0.0065088785119188	-0.6656922641456213	0.505611	0.505611	chr20	42088439	0.2961834861747732	chr20:42088439:C:T
chr20:42088520	['GTC', 'G']	56057	3303.117848541611	74.57667580339279	0.0022211256827603	0.0174805462662749	0.1270627158285954	0.898891	0.898891	chr20	42088520	0.0462929678535709	chr20:42088520:GTC:G
chr20:42088989	['G', 'A']	56057	2899.3620517395184	69.8105911641887	0.0018549309263766	0.0187065290553356	0.0991595458938226	0.921012	0.921012	chr20	42088989	0.0357347112799895	chr20:42088989:G:A
chr20:42089519	['G', 'A']	56057	63143.26411761557	389.321951666005	0.0040344259583439	0.0058785592745062	0.6862950205912138	0.49253	0.49253	chr20	42089519	0.3075673114858498	chr20:42089519:G:A
chr20:42090058	['A', 'G']	56057	71443.01918067301	430.6399483285675	0.0074192367609888	0.005994840916838	1.237603610155854	0.215868	0.215868	chr20	42090058	0.66581173216062	chr20:42090058:A:G
chr20:42090231	['A', 'T']	56057	3626.9906093412847	73.49438075710609	0.0017902522344682	0.0173018497174341	0.1034717249141468	0.917589	0.917589	chr20	42090231	0.0373518013708857	chr20:42090231:A:T
chr20:42090364	['A', 'G']	56057	10335.290597680643	118.4245724566723	0.0120126344695301	0.0104238975185521	1.1524129480504148	0.249156	0.249156	chr20	42090364	0.6035286499919569	chr20:42090364:A:G
chr20:42090387	['T', 'A']	56057	3380.361813348557	70.46160654024906	0.0010700914294826	0.0172853086639185	0.061907568461095	0.950637	0.950637	chr20	42090387	0.0219852864192158	chr20:42090387:T:A
chr20:42090513	['A', 'C']	56057	34488.152336431915	141.42253399967095	-0.0010783668345991	0.0062625644993421	-0.1721925314641353	0.863287	0.863287	chr20	42090513	0.0638447989600041	chr20:42090513:A:C
chr20:42091075	['TG', 'T']	56057	2461.1317122774462	40.86246616279823	-0.003732473127446	0.0200114055550197	-0.1865172897118064	0.85204	0.85204	chr20	42091075	0.0695400162996136	chr20:42091075:TG:T
chr20:42091234	['G', 'A']	56057	72027.41875278795	493.71719515321433	0.0069876141763651	0.0060323588596333	1.1583551872426043	0.246724	0.246724	chr20	42091234	0.607788602595392	chr20:42091234:G:A
chr20:42091339	['T', 'C']	56057	1272.0907712343676	9.290918081580092	0.0042863076311524	0.0272833277453078	0.1571035495070658	0.875164	0.875164	chr20	42091339	0.0579105554106786	chr20:42091339:T:C
chr20:42091642	['C', 'T']	56057	72090.28814073399	475.6079632313434	0.0061306185229571	0.0060343619588903	1.0159514070787603	0.309657	0.309657	chr20	42091642	0.509119098031249	chr20:42091642:C:T
chr20:42091796	['GGA', 'G']	56057	2458.350835875752	42.76217993333954	-0.0027873079443252	0.0200222749036288	-0.139210352357116	0.889284	0.889284	chr20	42091796	0.0509595214414718	chr20:42091796:GGA:G
chr20:42092771	['A', 'G']	56057	8306.592724742655	71.32956141051824	0.0027551818828113	0.0110373719799128	0.2496229979224724	0.80288	0.80288	chr20	42092771	0.0953493603654834	chr20:42092771:A:G
chr20:42093071	['C', 'T']	56057	32769.09197145406	364.4331913897384	0.0105538886446541	0.006343884050808	1.6636320210344666	0.0961916	0.0961916	chr20	42093071	1.016862851381404	chr20:42093071:C:T
chr20:42093083	['C', 'T']	56057	32771.33842970047	365.0342109412335	0.0105806660952065	0.0063441457963158	1.6677841958409587	0.0953642	0.0953642	chr20	42093083	1.0206146301221213	chr20:42093083:C:T
chr20:42093121	['A', 'G']	56057	66537.49569127016	524.581497319816	0.0088915947443667	0.005883416714502	1.5112978012333906	0.130718	0.130718	chr20	42093121	0.8836646055149073	chr20:42093121:A:G
chr20:42093225	['G', 'T']	56057	66408.13911491793	519.0912203209718	0.0087552598376509	0.0058790648915203	1.4892266030740782	0.136433	0.136433	chr20	42093225	0.8650805711420998	chr20:42093225:G:T
chr20:42093335	['G', 'A']	56057	67097.77260562374	528.4626158806904	0.0098488739952613	0.0058916356685977	1.6716705766032836	0.0945949	0.0945949	chr20	42093335	1.024132277568227	chr20:42093335:G:A
chr20:42093398	['G', 'A']	56057	66027.49008796818	512.8741701717562	0.0085232813769758	0.0058714837861835	1.451640111317758	0.146607	0.146607	chr20	42093398	0.8338452930728191	chr20:42093398:G:A
chr20:42093762	['C', 'T']	56057	66022.59998572651	512.4792927762734	0.0085858510310898	0.0058720473269805	1.462156306479346	0.143704	0.143704	chr20	42093762	0.8425311431131632	chr20:42093762:C:T
chr20:42093786	['G', 'A']	56057	5721.10205865563	-68.24583614720535	-0.0139833869624217	0.0131412714611026	-1.0640817369774078	0.287296	0.287296	chr20	42093786	0.54167042061446	chr20:42093786:G:A
chr20:42093946	['G', 'A']	56057	65971.59179631743	513.7294310589722	0.0086547372715472	0.005868161530592	1.474863503062786	0.140255	0.140255	chr20	42093946	0.8530816474785514	chr20:42093946:G:A
chr20:42094111	['GT', 'G']	56057	1592.028400171257	-14.35064695322966	-0.0096734861055566	0.0243705821503763	-0.3969329105832323	0.691418	0.691418	chr20	42094111	0.1602593184602048	chr20:42094111:GT:G
chr20:42094194	['G', 'C']	56057	26044.323021480057	380.0752429217274	0.0109447798972649	0.0068316124211852	1.6020785756704448	0.109144	0.109144	chr20	42094194	0.962000133876178	chr20:42094194:G:C
chr20:42094200	['A', 'G']	56057	4275.2287972312415	-49.34781203938015	-0.0230522562822198	0.0151467640035781	-1.5219261537826911	0.128033	0.128033	chr20	42094200	0.8926780782367233	chr20:42094200:A:G
chr20:42094257	['C', 'G']	56057	5731.306722089414	-63.310703256343125	-0.0131197955623825	0.0131316579138786	-0.9990966600277064	0.317752	0.317752	chr20	42094257	0.4979117072216953	chr20:42094257:C:G
chr20:42094402	['C', 'T']	56057	12906.92098549587	215.319872053062	0.0138341188816783	0.0090344803865037	1.5312578355191866	0.125711	0.125711	chr20	42094402	0.9006267188909305	chr20:42094402:C:T
chr20:42094632	['A', 'G']	56057	5994.42190093708	-48.42512471531243	-0.0132009620795945	0.0128710940737032	-1.0256285910119542	0.305071	0.305071	chr20	42094632	0.5155990743588178	chr20:42094632:A:G
chr20:42094636	['C', 'T']	56057	6001.309189111855	-49.04612683746304	-0.0131754092028881	0.0128766289399569	-1.0232032983418573	0.306216	0.306216	chr20	42094636	0.5139721208547082	chr20:42094636:C:T
chr20:42095000	['G', 'A']	56057	5984.533790052094	-51.77479169291532	-0.0136347473190782	0.012876581266378	-1.0588794523185945	0.289659	0.289659	chr20	42095000	0.5381129729836238	chr20:42095000:G:A
chr20:42095583	['T', 'C']	56057	5968.745334522748	-48.946387793806174	-0.0133095686511936	0.0128932352197526	-1.032290842782669	0.30194	0.30194	chr20	42095583	0.5200793492871119	chr20:42095583:T:C
chr20:42095625	['T', 'C']	56057	5970.064999018681	-43.4531968476452	-0.0124683066473235	0.0128924324286603	-0.967102733818174	0.333497	0.333497	chr20	42095625	0.4769080684619923	chr20:42095625:T:C
chr20:42096171	['A', 'G']	56057	5941.529954328123	-39.62020393084222	-0.0117280547795753	0.012917645563959	-0.9079096280747442	0.36393	0.36393	chr20	42096171	0.4389821425521637	chr20:42096171:A:G
chr20:42096347	['A', 'G']	56057	6027.752702943801	-53.39632488336885	-0.0135710882598841	0.0128356680241894	-1.0572950495688134	0.290382	0.290382	chr20	42096347	0.5370303078857042	chr20:42096347:A:G
chr20:42096441	['A', 'T']	56057	5941.847972309944	-41.81119485204464	-0.0120761707036282	0.0129178218638519	-0.9348457372230164	0.349872	0.349872	chr20	42096441	0.4560908123958248	chr20:42096441:A:T
chr20:42097104	['A', 'G']	56057	6025.752453166816	-57.33417443639502	-0.0141801679524898	0.0128379986231355	-1.104546617331419	0.269361	0.269361	chr20	42097104	0.5696652843030843	chr20:42097104:A:G
chr20:42097169	['G', 'A']	56057	72121.87187723056	435.02117057081296	0.0051814079933966	0.0060342098806148	0.8586721535891858	0.390525	0.390525	chr20	42097169	0.4083511589326076	chr20:42097169:G:A
chr20:42097505	['C', 'A']	56057	72855.79477525385	455.5502823995664	0.0055634114688437	0.0060529711149817	0.919120769480254	0.358036	0.358036	chr20	42097505	0.4460733034809749	chr20:42097505:C:A
chr20:42098028	['G', 'T']	56057	2483.221490758581	48.83321823844975	-0.0007196661215008	0.0199143828036035	-0.036138007820688	0.971172	0.971172	chr20	42098028	0.0127038472951649	chr20:42098028:G:T
chr20:42098187	['C', 'T']	56057	67042.78390095089	510.2579261296662	0.0084153105599606	0.0058914936815141	1.4283831936144666	0.153187	0.153187	chr20	42098187	0.814778088932009	chr20:42098187:C:T
chr20:42098360	['C', 'T']	56057	7500.267594327001	21.75033563327877	0.0102073977653671	0.0118932027105027	0.8582547538984674	0.390755	0.390755	chr20	42098360	0.4080954561532626	chr20:42098360:C:T
chr20:42099235	['G', 'T']	56057	39269.30996823585	189.31771490376204	0.0023962471824747	0.0060838302485958	0.3938714731608134	0.693677	0.693677	chr20	42099235	0.1588427050084382	chr20:42099235:G:T
chr20:42099246	['A', 'G']	56057	46119.27714326503	119.17658104440154	-0.0011381795170888	0.0058972930902637	-0.193000330773438	0.846959	0.846959	chr20	42099246	0.0721376126973138	chr20:42099246:A:G
chr20:42099352	['G', 'A']	56057	29717.3134213814	132.30667515421345	-0.0018836221064398	0.0065591624775439	-0.2871741800707958	0.77398	0.77398	chr20	42099352	0.1112702615417337	chr20:42099352:G:A
chr20:42099455	['A', 'G']	56057	36602.45201779188	250.556968040596	0.0065479037985496	0.0062174004090214	1.053157809982546	0.292273	0.292273	chr20	42099455	0.5342113026467127	chr20:42099455:A:G
chr20:42099800	['A', 'G']	56057	46366.23402508876	110.54744056524554	-0.0013241828511349	0.0058944090799095	-0.2246506533875178	0.822252	0.822252	chr20	42099800	0.0849950614902971	chr20:42099800:A:G
chr20:42100409	['T', 'C']	56057	5406.09643927501	-93.89885490895637	-0.0186159438573975	0.0135058071708308	-1.3783658852766147	0.168096	0.168096	chr20	42100409	0.7744426208769855	chr20:42100409:T:C
chr20:42102336	['T', 'A']	56057	2269.202401341611	27.776813607766144	-0.0094919337967527	0.0208437771834623	-0.4553845357876787	0.648834	0.648834	chr20	42102336	0.1878664004345453	chr20:42102336:T:A
chr20:42102988	['T', 'C']	56057	12307.658668426871	94.06405720872344	0.0121318634860707	0.0093983422321321	1.2908514274563216	0.196761	0.196761	chr20	42102988	0.7060609788887874	chr20:42102988:T:C
chr20:42103748	['G', 'A']	56057	71753.80014987422	445.3482268222973	0.0047021724706286	0.0060160845769326	0.7816001272086625	0.434453	0.434453	chr20	42103748	0.3620571995253415	chr20:42103748:G:A
chr20:42104119	['G', 'A']	56057	24646.836420083506	254.2017939350514	0.0070155006348555	0.006976181459567	1.005636203059853	0.314595	0.314595	chr20	42104119	0.5022481840956484	chr20:42104119:G:A
chr20:42104127	['G', 'A']	56057	2305.205612645401	59.59437435379645	0.0055876905944909	0.0206624196852413	0.270427698188811	0.786832	0.786832	chr20	42104127	0.1041179858894357	chr20:42104127:G:A
chr20:42104442	['C', 'T']	56057	70362.53117696382	445.36196997627366	0.0042758174611919	0.0059644552592483	0.7168831478049776	0.473449	0.473449	chr20	42104442	0.3247267964104059	chr20:42104442:C:T
chr20:42107221	['CTCTTCTTTTT', 'C']	56057	24897.441450925115	270.7503620551377	0.0076027123213227	0.0069503033819082	1.093867692324436	0.274018	0.274018	chr20	42107221	0.5622209078222659	chr20:42107221:CTCTTCTTTTT:C
chr20:42107254	['C', 'T']	56057	26624.84976182405	186.25949874692645	0.0026017583255824	0.0067802026940182	0.3837286941108505	0.701181	0.701181	chr20	42107254	0.1541698605573534	chr20:42107254:C:T
chr20:42108024	['T', 'C']	56057	31488.48428092402	216.96444161855413	0.0033595135360719	0.0064905875533338	0.5175977534339534	0.604741	0.604741	chr20	42108024	0.2184305862640108	chr20:42108024:T:C
chr20:42108472	['A', 'G']	56057	11475.842456465887	101.86298706712635	0.0111735140675927	0.0096601209999771	1.1566639866746116	0.247415	0.247415	chr20	42108472	0.6065739739884254	chr20:42108472:A:G
chr20:42109012	['T', 'C']	56057	5858.313519106576	-69.88623839774543	-0.0250753031715324	0.0130413693435415	-1.9227507872055247	0.0545164	0.0545164	chr20	42109012	1.2634728306025034	chr20:42109012:T:C
chr20:42109832	['G', 'T']	56057	24418.04915254238	137.36839508571782	0.001463995778541	0.0070024129829727	0.2090701851063252	0.834394	0.834394	chr20	42109832	0.0786288275156821	chr20:42109832:G:T
chr20:42110668	['G', 'A']	56057	9488.338524663275	-121.76043814989735	-0.019090324904479	0.0103848389606105	-1.8382880058986248	0.0660253	0.0660253	chr20	42110668	1.1802896168071637	chr20:42110668:G:A
chr20:42110727	['T', 'C']	56057	30866.85443354148	71.33502761903563	-0.0011526343323089	0.0064932799775136	-0.1775118794046377	0.859107	0.859107	chr20	42110727	0.0659527423205588	chr20:42110727:T:C
chr20:42110834	['G', 'A']	56057	29296.61310925569	49.51673110472802	-0.0040871751383105	0.006587611074417	-0.620433582392724	0.534975	0.534975	chr20	42110834	0.2716665125876167	chr20:42110834:G:A
chr20:42111161	['G', 'A']	56057	24281.46525361737	46.93780462153628	-0.003144395912652	0.0070015103115429	-0.4491025182763825	0.653359	0.653359	chr20	42111161	0.1848481221293836	chr20:42111161:G:A
chr20:42111300	['TATTC', 'T']	56057	24179.019304192687	48.50457878552744	-0.0029425796902633	0.0070118795465443	-0.4196563376097269	0.674738	0.674738	chr20	42111300	0.1708648304915277	chr20:42111300:TATTC:T
chr20:42111401	['C', 'T']	56057	24162.60347227178	39.84852051586317	-0.0033749263104838	0.0070144305933338	-0.4811404526108263	0.630419	0.630419	chr20	42111401	0.2003707062564313	chr20:42111401:C:T
chr20:42111415	['G', 'A']	56057	24090.437991757208	38.83482909184813	-0.0034399666288698	0.0070213001172577	-0.4899329997894115	0.624183	0.624183	chr20	42111415	0.2046880637814386	chr20:42111415:G:A
chr20:42111555	['C', 'A']	56057	24168.31138151908	42.32919358578536	-0.0032494429106555	0.0070131872394533	-0.4633332605716672	0.643127	0.643127	chr20	42111555	0.1917032573199436	chr20:42111555:C:A
chr20:42111567	['G', 'A']	56057	4133.907931375171	-48.029340238346805	-0.0186374133898528	0.0154414402104262	-1.206973775494634	0.227447	0.227447	chr20	42111567	0.6431197870909533	chr20:42111567:G:A
chr20:42111657	['C', 'T']	56057	24160.603008350576	41.79162751378863	-0.0033328250531965	0.0070137361339271	-0.4751854061168409	0.634657	0.634657	chr20	42111657	0.1974609255009813	chr20:42111657:C:T
chr20:42113197	['G', 'A']	56057	23765.96772524532	170.86068798251316	0.0042199211509948	0.0070744043476324	0.5965055068427163	0.55084	0.55084	chr20	42113197	0.2589745303822107	chr20:42113197:G:A
chr20:42113414	['G', 'C']	56057	11166.19919366348	-2.9812292162138725	-3.492801681526544e-05	0.009927166200777	-0.0035184277273943	0.997193	0.997193	chr20	42113414	0.0012207787764104	chr20:42113414:G:C
chr20:42113471	['C', 'T']	56057	3885.0693056943055	-34.93472163557475	-0.0235001383992433	0.0159523554088687	-1.4731453629837272	0.140717	0.140717	chr20	42113471	0.8516534323434742	chr20:42113471:C:T
chr20:42114526	['C', 'T']	56057	22411.99807304584	185.9957155824929	0.0051951439677382	0.0072353672771611	0.7180207678105085	0.472747	0.472747	chr20	42114526	0.3253712184587655	chr20:42114526:C:T
chr20:42115189	['A', 'G']	56057	60317.836098918735	258.5237972745038	0.0015385511947169	0.0057735789865857	0.2664813624775184	0.789869	0.789869	chr20	42115189	0.1024449306015758	chr20:42115189:A:G
chr20:42115759	['C', 'T']	56057	44274.05725960423	259.5936895310978	0.0040213394018227	0.0059693146051179	0.6736685311199672	0.500525	0.500525	chr20	42115759	0.3005742256953644	chr20:42115759:C:T
chr20:42116468	['A', 'G']	56057	57828.505629806765	336.25048152436625	0.0043054775976298	0.0057741398548149	0.7456483053557592	0.455883	0.455883	chr20	42116468	0.3411466024544268	chr20:42116468:A:G
chr20:42117157	['G', 'A']	56057	7340.392835480074	102.82279566458418	0.010244446416883	0.0118750367062938	0.8626875579637935	0.388313	0.388313	chr20	42117157	0.4108180698357248	chr20:42117157:G:A
chr20:42119172	['A', 'G']	56057	6327.564386640976	113.42115709274486	0.0188230028268603	0.0126311394032092	1.4902062455329934	0.136176	0.136176	chr20	42119172	0.8658994268285605	chr20:42119172:A:G
chr20:42121544	['C', 'T']	56057	28919.802098575976	110.61442962699152	0.0018957209677398	0.0066198465376682	0.2863693224537402	0.774596	0.774596	chr20	42121544	0.1109247500331441	chr20:42121544:C:T
chr20:42121862	['A', 'G']	56057	36059.93563526051	224.02927081822816	0.0054915262621735	0.0061711986267793	0.8898638002581094	0.373543	0.373543	chr20	42121862	0.4276593976295094	chr20:42121862:A:G
chr20:42121878	['G', 'A']	56057	29610.923432425672	108.51845343730275	0.0010333008883074	0.006564623490079	0.1574044406155268	0.874927	0.874927	chr20	42121878	0.058028181057391	chr20:42121878:G:A
chr20:42123067	['A', 'T']	56057	36041.78654010847	208.0224411344149	0.0051633661939939	0.006170748630662	0.8367487484966545	0.402737	0.402737	chr20	42123067	0.3949784693305568	chr20:42123067:A:T
chr20:42123341	['C', 'T']	56057	4794.0	84.22763571678757	0.0111519978678013	0.0142641855788047	0.7818180579739621	0.434325	0.434325	chr20	42123341	0.362185171674926	chr20:42123341:C:T
chr20:42125105	['T', 'A']	56057	36334.01875446109	192.47150578495044	0.0045066959755764	0.0061630968447353	0.7312388705081119	0.464636	0.464636	chr20	42125105	0.332887144093148	chr20:42125105:T:A
chr20:42125162	['C', 'T']	56057	36311.30738070596	191.6581320101141	0.0045730605905364	0.006165068510829	0.7417696303785961	0.45823	0.45823	chr20	42125162	0.3389164812575915	chr20:42125162:C:T
chr20:42126370	['C', 'T']	56057	4834.0	89.42481223887431	0.0120650999514377	0.0142105212551888	0.8490258544901857	0.395871	0.395871	chr20	42126370	0.4024463118403135	chr20:42126370:C:T
chr20:42126856	['T', 'C']	56057	6616.354087130267	-76.79198803178245	-0.0139754377347736	0.0122314509184161	-1.1425821701766974	0.253217	0.253217	chr20	42126856	0.5965071408412792	chr20:42126856:T:C
chr20:42127139	['C', 'G']	56057	97224.93757693612	345.9655456264941	0.0003733648656543	0.008498203629003	0.0439345633446723	0.964957	0.964957	chr20	42127139	0.0154920390694735	chr20:42127139:C:G
chr20:42127491	['G', 'A']	56057	29774.96732807538	140.32141534337734	0.0020022096999556	0.0065559232350547	0.3054046894951102	0.760059	0.760059	chr20	42127491	0.1191526940614556	chr20:42127491:G:A
chr20:42129452	['G', 'A']	56057	29812.659137943338	97.47180768176923	0.0005550302665681	0.0065503631342616	0.0847327476647907	0.932474	0.932474	chr20	42129452	0.0303632687031349	chr20:42129452:G:A
chr20:42129979	['A', 'G']	56057	37133.63698483497	224.0935052336692	0.0050122521304818	0.0061243598917091	0.8184124086612145	0.413125	0.413125	chr20	42129979	0.3839185231702845	chr20:42129979:A:G
chr20:42131159	['G', 'C']	56057	29431.400421120245	150.2269324159674	0.0025496400520001	0.0065560825293436	0.3888968817260126	0.697354	0.697354	chr20	42131159	0.1565467036549788	chr20:42131159:G:C
chr20:42131450	['G', 'A']	56057	12028.42914994202	14.846918114000344	0.0014627709397883	0.0093933234455524	0.1557245365037422	0.876251	0.876251	chr20	42131450	0.0573714733970577	chr20:42131450:G:A
chr20:42132458	['A', 'G']	56057	30044.287676854176	145.57296941708628	0.0024809393978925	0.0065068395348458	0.3812817858203561	0.702996	0.702996	chr20	42132458	0.1530471460795641	chr20:42132458:A:G
chr20:42133973	['A', 'C']	56057	37866.43048567249	101.70793253914208	0.0016343263987768	0.0061297840482963	0.26662055072414	0.789762	0.789762	chr20	42133973	0.1025037665064608	chr20:42133973:A:C
chr20:42133997	['T', 'C']	56057	7338.654570755728	81.10701162215786	0.0109054648560055	0.0117280971226781	0.929857993324264	0.352449	0.352449	chr20	42133997	0.4529037173137202	chr20:42133997:T:C
chr20:42134228	['G', 'A']	56057	6539.116651205937	107.31567754386988	0.016700367251648	0.0124426741045729	1.3421847354750145	0.179542	0.179542	chr20	42134228	0.7458339413218621	chr20:42134228:G:A
chr20:42135862	['A', 'G']	56057	12534.117979733104	28.35471074906857	0.0009247215047577	0.0092474095934003	0.0999978962127592	0.920346	0.920346	chr20	42135862	0.0360488708704225	chr20:42135862:A:G
chr20:42136199	['T', 'C']	56057	6340.913636035085	110.6588106624097	0.0188196462782177	0.0127028955451086	1.4815241305722957	0.138473	0.138473	chr20	42136199	0.8586348987592631	chr20:42136199:T:C
