## Supplementary material for "Characterization of shared and ancestry-specific signals driving complex traits using multi-ancestry fine-mapping": s2_gwas_temp.txt

locus	alleles	n	sum_x	y_transpose_x	beta	standard_error	t_stat	p_value	p_value_str	chrom	pos	-log10pvalue	rsid
chr20:40051409	['C', 'T']	10699	15366.872581097505	-486.9335277326191	-0.0246027711494697	0.0156073612013112	-1.5763568762285494	0.114973	0.114973	chr20	40051409	0.9394041364094454	chr20:40051409:C:T
chr20:40052004	['A', 'G']	10699	12547.51832460733	-335.27075235308064	-0.0037185364692585	0.0142892889286777	-0.2602324361848191	0.79469	0.79469	chr20	40052004	0.0998022519033829	chr20:40052004:A:G
chr20:40053162	['G', 'A']	10699	10769.01308778162	-280.1091851032464	-0.0035528929563169	0.0140552129883763	-0.2527811538149719	0.800442	0.800442	chr20	40053162	0.0966701315679522	chr20:40053162:G:A
chr20:40054237	['C', 'G']	10699	10764.024310425431	-283.35553200936505	-0.0042659005349259	0.014057628667683	-0.3034580465717361	0.761547	0.761547	chr20	40054237	0.1183032883742117	chr20:40054237:C:G
chr20:40054340	['G', 'A']	10699	10760.022814399252	-288.1052267372598	-0.0051661949370332	0.0140550413063929	-0.3675688192167305	0.713202	0.713202	chr20	40054340	0.1467874476226702	chr20:40054340:G:A
chr20:40054750	['G', 'A']	10699	1404.787805106144	-43.54254391343666	-0.0078014807672993	0.0281565164076609	-0.2770754966398013	0.781727	0.781727	chr20	40054750	0.1069448877249746	chr20:40054750:G:A
chr20:40054882	['A', 'G']	10699	12308.451290201943	-338.05541841897696	-0.0059787291656497	0.0142514144739549	-0.4195182995046679	0.674846	0.674846	chr20	40054882	0.1707953219553481	chr20:40054882:A:G
chr20:40055291	['G', 'A']	10699	12656.914999064897	-350.04490385500094	-0.0063866936298116	0.0143165114517665	-0.4461068362449118	0.655529	0.655529	chr20	40055291	0.1834080907604939	chr20:40055291:G:A
chr20:40055541	['C', 'T']	10699	12687.0	-346.450242062613	-0.0056197097841348	0.0143201049978688	-0.3924349566550754	0.694745	0.694745	chr20	40055541	0.1581745701068674	chr20:40055541:C:T
chr20:40056058	['C', 'T']	10699	1750.0	-100.79630162268433	-0.0383879849512728	0.0253070059652537	-1.5168916071691447	0.129324	0.129324	chr20	40056058	0.8883208710952648	chr20:40056058:C:T
chr20:40056725	['T', 'G']	10699	224.25152053897253	-1.1181394288080988	0.0077149999382309	0.0689378384654118	0.1119124142846718	0.910895	0.910895	chr20	40056725	0.0405316818071733	chr20:40056725:T:G
chr20:40056900	['C', 'T']	10699	557.0	-8.583619652866567	0.003357076420986	0.0438722956735445	0.0765192787258308	0.939007	0.939007	chr20	40056900	0.0273311701939082	chr20:40056900:C:T
chr20:40057098	['G', 'A']	10699	6200.31809256662	-274.8312368526242	-0.032959405044087	0.0157089449253632	-2.0981297726031043	0.0359171	0.0359171	chr20	40057098	1.4446987361706922	chr20:40057098:G:A
chr20:40057478	['A', 'G']	10699	2832.588515851492	-132.45467113612952	-0.0262085433139716	0.0208261957314266	-1.258441227190768	0.20826	0.20826	chr20	40057478	0.6813941359449444	chr20:40057478:A:G
chr20:40057566	['T', 'C']	10699	21150.953818827707	-534.8920293051052	0.0214077013563804	0.0656634070982214	0.3260217875133721	0.744414	0.744414	chr20	40057566	0.1281854678013825	chr20:40057566:T:C
chr20:40058049	['A', 'T']	10699	11030.650964600109	-282.88225754754075	-0.0035514386693537	0.0141298243461579	-0.25134344082058	0.801553	0.801553	chr20	40058049	0.0960677560964326	chr20:40058049:A:T
chr20:40058329	['C', 'T']	10699	11023.121178120618	-281.8550169939013	-0.0032477262083231	0.0141155918458554	-0.2300807676921293	0.818033	0.818033	chr20	40058329	0.0872291762445408	chr20:40058329:C:T
chr20:40058399	['C', 'T']	10699	12912.82767648434	-347.62639106906386	-0.0053311208748166	0.0144348066760981	-0.3693240231366737	0.711894	0.711894	chr20	40058399	0.1475846673774702	chr20:40058399:C:T
chr20:40058488	['T', 'C']	10699	6205.580014956066	-271.63296492433244	-0.0320461555952346	0.015698206514574	-2.041389604951577	0.0412366	0.0412366	chr20	40058488	1.384717149938241	chr20:40058488:T:C
chr20:40059110	['G', 'T']	10699	6213.325862715681	-281.82072013527056	-0.0347049787319927	0.0157261576924651	-2.2068314085786507	0.027347	0.027347	chr20	40059110	1.5630903093637156	chr20:40059110:G:T
chr20:40059709	['G', 'A']	10699	3684.377466105657	-128.52321112103814	-0.0125117595732098	0.0187788612088566	-0.6662682808108163	0.505254	0.505254	chr20	40059709	0.2964902395720822	chr20:40059709:G:A
chr20:40060772	['C', 'T']	10699	6214.16163410302	-269.0135467197335	-0.031484696644128	0.0156916110293617	-2.0064668047923675	0.0448316	0.0448316	chr20	40060772	1.3484157612731502	chr20:40060772:C:T
chr20:40060955	['A', 'G']	10699	21152.0	-535.2631863176713	0.0208319251053389	0.0660737033250753	0.3152831468042312	0.752553	0.752553	chr20	40060955	0.1234629086284816	chr20:40060955:A:G
chr20:40061399	['C', 'A']	10699	2473.231164703683	-104.05099240779734	-0.019394662015606	0.0220641430480991	-0.8790127027968533	0.379414	0.379414	chr20	40061399	0.4208866481163862	chr20:40061399:C:A
chr20:40061995	['A', 'G']	10699	2390.4468542582035	-87.75929623717933	-0.0125964136681053	0.0224310012902304	-0.5615627008853824	0.574426	0.574426	chr20	40061995	0.2407659110342433	chr20:40061995:A:G
chr20:40061998	['G', 'A']	10699	6207.740650710546	-266.00158116056934	-0.0308156823699702	0.0157100092028007	-1.9615317834744777	0.049843	0.049843	chr20	40061998	1.3023958258144706	chr20:40061998:G:A
chr20:40062407	['A', 'T']	10699	3693.0	-130.701031653907	-0.0134178148938229	0.018767261903649	-0.7149585785454386	0.47465	0.47465	chr20	40062407	0.3236265147905465	chr20:40062407:A:T
chr20:40062960	['G', 'T']	10699	12878.240550149709	-350.09504781455337	-0.0059791842275099	0.0144315682413809	-0.4143128541197143	0.678653	0.678653	chr20	40062960	0.1683522267587947	chr20:40062960:G:T
chr20:40064169	['T', 'C']	10699	16640.55533744625	-472.98510764560586	-0.0153485994548191	0.016825789871624	-0.912206771386344	0.36168	0.36168	chr20	40064169	0.4416755059737621	chr20:40064169:T:C
chr20:40064263	['T', 'C']	10699	6259.170047676918	-266.13424197806523	-0.0304092010638028	0.0156626420533207	-1.9415115891865504	0.0522225	0.0522225	chr20	40064263	1.2821423414327198	chr20:40064263:T:C
chr20:40065224	['C', 'T']	10699	14436.047868362004	-419.5757366194321	-0.0145171639222278	0.014953242855977	-0.970837166362552	0.331651	0.331651	chr20	40065224	0.4793186888711765	chr20:40065224:C:T
chr20:40066107	['C', 'T']	10699	6151.14985509956	-277.8514029474826	-0.0339456726750394	0.0157394983042426	-2.156718849538505	0.0310498	0.0310498	chr20	40066107	1.5079411928843776	chr20:40066107:C:T
chr20:40068393	['T', 'C']	10699	6212.0	-285.6368069478446	-0.0352606094809905	0.0156785732650666	-2.2489679950378263	0.0245348	0.0245348	chr20	40068393	1.610217477901138	chr20:40068393:T:C
chr20:40069710	['T', 'C']	10699	12170.550163627864	-347.09556661136713	-0.0085193785673005	0.0142347742723382	-0.5984905980459263	0.549525	0.549525	chr20	40069710	0.2600125450692944	chr20:40069710:T:C
chr20:40070344	['A', 'G']	10699	337.0	-16.141754921275563	-0.0240180079135704	0.0561030278310083	-0.4281053775906124	0.668583	0.668583	chr20	40070344	0.1748446703699161	chr20:40070344:A:G
chr20:40071074	['G', 'A']	10699	262.07348541510845	4.983211672147117	0.031245937517009	0.0637199799655182	0.4903632664969075	0.623887	0.623887	chr20	40071074	0.2048940637158231	chr20:40071074:G:A
chr20:40071547	['T', 'A']	10699	16130.0	-472.5948704366845	-0.0173576238415865	0.0162671694274039	-1.0670340601694113	0.285981	0.285981	chr20	40071547	0.5436628195606764	chr20:40071547:T:A
chr20:40072197	['G', 'C']	10699	12343.46110695587	-347.9933326849406	-0.0077335245194003	0.014281933918874	-0.5414900085190999	0.588181	0.588181	chr20	40072197	0.2304890086090077	chr20:40072197:G:C
chr20:40073460	['G', 'T']	10699	3631.339409235371	-114.80921714943652	-0.0085061389413444	0.0188611883959092	-0.4509863727987209	0.652009	0.652009	chr20	40073460	0.1857464094469747	chr20:40073460:G:T
chr20:40073986	['T', 'C']	10699	12705.56264023934	-357.4916157387197	-0.0077821005120098	0.0143587574605553	-0.5419759010059155	0.587846	0.587846	chr20	40073986	0.2307364326143626	chr20:40073986:T:C
chr20:40074027	['T', 'A']	10699	682.0	-20.17222834254665	-0.0067517628059802	0.0396771700057368	-0.170167449064639	0.864882	0.864882	chr20	40074027	0.0630431413729031	chr20:40074027:T:A
chr20:40074368	['C', 'T']	10699	6198.738126402393	-279.1414649322118	-0.0338947680520626	0.0157036483292758	-2.1584008595552726	0.0309189	0.0309189	chr20	40074368	1.5097759653497014	chr20:40074368:C:T
chr20:40074568	['T', 'C']	10699	8039.50285126671	-345.2444467554582	-0.0310400419290513	0.0145860268336345	-2.1280669700589616	0.0333544	0.0333544	chr20	40074568	1.4768468673043926	chr20:40074568:T:C
chr20:40075335	['G', 'A']	10699	6197.579267152739	-279.5855077975958	-0.033927328606267	0.0157051409500758	-2.160268966328704	0.030774	0.030774	chr20	40075335	1.5118160505506029	chr20:40075335:G:A
chr20:40075757	['A', 'G']	10699	6198.738126402393	-280.8870849056795	-0.0342786884579689	0.0157013559684046	-2.183167398213684	0.0290452	0.0290452	chr20	40075757	1.5369256287041122	chr20:40075757:A:G
chr20:40076646	['A', 'G']	10699	6225.745699326851	-272.9912128813442	-0.0323345366748899	0.0156898015621736	-2.060863328752666	0.0393402	0.0393402	chr20	40076646	1.4051634365194887	chr20:40076646:A:G
chr20:40077047	['CTT', 'C']	10699	4574.427556552627	-83.09499335453698	0.0086281167768806	0.0171523568062921	0.5030280604771215	0.614955	0.614955	chr20	40077047	0.211156663032254	chr20:40077047:CTT:C
chr20:40077263	['G', 'A']	10699	7975.490885294943	-220.0254923283477	-0.0081854132253235	0.014614881672783	-0.5600738622856611	0.575441	0.575441	chr20	40077263	0.2399991979906976	chr20:40077263:G:A
chr20:40077611	['C', 'CA']	10699	6211.644654382189	-269.81245062471663	-0.0316444868365609	0.0157036194912425	-2.0151078453096773	0.0439183	0.0439183	chr20	40077611	1.3573544790066945	chr20:40077611:C:CA
chr20:40077761	['A', 'C']	10699	6265.585623481024	-272.1486006971164	-0.0317026023140828	0.0156495871835877	-2.0257788235673435	0.0428123	0.0428123	chr20	40077761	1.3684314399891755	chr20:40077761:A:C
chr20:40079280	['A', 'T']	10699	15177.837244087128	-398.720141281632	-0.0038222574235107	0.0154909998811686	-0.2467405237125569	0.805114	0.805114	chr20	40079280	0.0941426214139684	chr20:40079280:A:T
chr20:40079434	['C', 'T']	10699	2689.0	-68.95264704123707	0.0019524936717318	0.0209165890969403	0.0933466571764049	0.92563	0.92563	chr20	40079434	0.0335625781884155	chr20:40079434:C:T
chr20:40079545	['A', 'C']	10699	11408.13256053099	-212.84862438497987	0.0099126389250743	0.0141398457527894	0.7010429320361488	0.483291	0.483291	chr20	40079545	0.3157912923569419	chr20:40079545:A:C
chr20:40079610	['G', 'A']	10699	11793.102262105069	-378.83516753992177	-0.0175998502035363	0.0140862700636168	-1.2494329672831332	0.211534	0.211534	chr20	40079610	0.6746198182386048	chr20:40079610:G:A
chr20:40079829	['G', 'A']	10699	2348.219480276687	-58.38053669970152	0.0019335155019484	0.0224528188307137	0.0861145995309736	0.931377	0.931377	chr20	40079829	0.0308744910075576	chr20:40079829:G:A
chr20:40079993	['G', 'A']	10699	7358.0	-207.1254499605571	-0.0069130433106841	0.0147170787865403	-0.4697293131981165	0.638558	0.638558	chr20	40079993	0.1947996497929573	chr20:40079993:G:A
chr20:40080180	['C', 'T']	10699	11544.07898672649	-334.6351208959765	-0.0092170677533499	0.0140028014154434	-0.6582302697790642	0.510404	0.510404	chr20	40080180	0.2920859307384604	chr20:40080180:C:T
chr20:40080267	['C', 'CA']	10699	8895.494296933433	-278.92891911721455	-0.0114045637021459	0.0141039005276679	-0.808610616600233	0.418757	0.418757	chr20	40080267	0.3780379201677213	chr20:40080267:C:CA
chr20:40080360	['G', 'A']	10699	518.0	-13.549287821875742	-0.0191775006129399	0.0456993188301661	-0.4196452180000731	0.674753	0.674753	chr20	40080360	0.1708551758628879	chr20:40080360:G:A
chr20:40081803	['G', 'A']	10699	8945.0	-289.4345227937234	-0.0133510301861061	0.014103735117927	-0.9466308091064328	0.343848	0.343848	chr20	40081803	0.4636334973987069	chr20:40081803:G:A
chr20:40082639	['C', 'T']	10699	9243.591903515333	-286.8194934489711	-0.0111472641244817	0.0140491905771908	-0.7934452923273437	0.427536	0.427536	chr20	40082639	0.3690273103087056	chr20:40082639:C:T
chr20:40082719	['A', 'C']	10699	9256.786810102898	-287.9647148355681	-0.0111792664344462	0.0140495275797679	-0.7957040812208482	0.426222	0.426222	chr20	40082719	0.3703641373716661	chr20:40082719:A:C
chr20:40082820	['A', 'G']	10699	693.0	-12.827555988748816	-0.0014942601542235	0.0391844769498201	-0.038133982396577	0.969582	0.969582	chr20	40082820	0.0134154556501866	chr20:40082820:A:G
chr20:40083021	['C', 'T']	10699	1293.241750023371	-42.05683534014685	-0.0130235514528483	0.0293263609111994	-0.4440902671928443	0.656986	0.656986	chr20	40083021	0.1824438849113428	chr20:40083021:C:T
chr20:40084070	['C', 'T']	10699	1347.1259113853057	-36.1530011825031	-0.0131648046943359	0.0290649708078024	-0.4529440191559347	0.650598	0.650598	chr20	40084070	0.1866872761145692	chr20:40084070:C:T
chr20:40084690	['G', 'A']	10699	2421.905469845722	-67.68938068089959	-0.0039613407542801	0.0221175929601315	-0.1791036104797068	0.85786	0.85786	chr20	40084690	0.0665835818348368	chr20:40084690:G:A
chr20:40084781	['AT', 'A']	10699	9720.278320219932	-289.5079877887647	-0.0091516384304765	0.0141299958229587	-0.6476745319065657	0.517209	0.517209	chr20	40084781	0.2863339265288254	chr20:40084781:AT:A
chr20:40085485	['T', 'C']	10699	9077.24209837292	-305.8423222548928	-0.0158419240593718	0.0140593781820452	-1.1267869641349455	0.259858	0.259858	chr20	40085485	0.5852639084259827	chr20:40085485:T:C
chr20:40086436	['TCTTTA', 'T']	10699	9006.525430067315	-299.57179876810346	-0.0149014403090259	0.0140678848544436	-1.0592523654555654	0.289509	0.289509	chr20	40086436	0.5383379307635495	chr20:40086436:TCTTTA:T
chr20:40087482	['T', 'C']	10699	9079.39448340346	-308.0993103619703	-0.0162432353696619	0.0140580115803286	-1.1554433055376827	0.247935	0.247935	chr20	40087482	0.6056621612760164	chr20:40087482:T:C
chr20:40089159	['A', 'G']	10699	9002.890291806958	-302.4710445531864	-0.0155152458866956	0.0140648007371358	-1.103125893972328	0.269997	0.269997	chr20	40089159	0.5686410613620645	chr20:40089159:A:G
chr20:40089282	['C', 'T']	10699	9005.84174612077	-302.4861646139178	-0.0154561307466221	0.0140608321190208	-1.099233005258191	0.271691	0.271691	chr20	40089282	0.5659247477251903	chr20:40089282:C:T
chr20:40089556	['A', 'G']	10699	8887.661400392633	-296.4704558300385	-0.0147159476213069	0.0140989374651409	-1.0437628833868902	0.296619	0.296619	chr20	40089556	0.5278010335811647	chr20:40089556:A:G
chr20:40090274	['C', 'T']	10699	8895.831463825014	-296.62772165321104	-0.0147051919597341	0.0141032917987289	-1.0426779910389088	0.297121	0.297121	chr20	40090274	0.5270666519263496	chr20:40090274:C:T
chr20:40090931	['T', 'A']	10699	2341.218825948776	-65.78454039674457	-0.0033180934400403	0.0224927843796708	-0.1475181277707571	0.882726	0.882726	chr20	40090931	0.0541740814219122	chr20:40090931:T:A
chr20:40091966	['C', 'CT']	10699	10391.9713030473	-316.78537644908585	-0.0115955254849595	0.0139072899210982	-0.8337731902294233	0.404427	0.404427	chr20	40091966	0.393159858126576	chr20:40091966:C:CT
chr20:40091987	['C', 'T']	10699	9081.546465968586	-306.4288951956586	-0.0158731028506642	0.0140553065478618	-1.129331672462091	0.258783	0.258783	chr20	40091987	0.587064256784982	chr20:40091987:C:T
chr20:40092232	['A', 'C']	10699	17045.18631391979	-512.2616156347702	-0.024927523647277	0.0173807155543658	-1.4342058340063897	0.151543	0.151543	chr20	40092232	0.8194641195509598	chr20:40092232:A:C
chr20:40092341	['T', 'C']	10699	1911.8934916775763	-87.33882945799202	-0.025413087226116	0.0243670996026986	-1.0429262259551637	0.297006	0.297006	chr20	40092341	0.5272347771455119	chr20:40092341:T:C
chr20:40092409	['C', 'A']	10699	10330.896783844428	-311.24873972223645	-0.0107178248751969	0.0139189761566351	-0.770015319703514	0.441308	0.441308	chr20	40092409	0.3552581996220039	chr20:40092409:C:A
chr20:40092735	['A', 'G']	10699	9020.529356768886	-300.5491987182594	-0.0149048669873728	0.0140618975258681	-1.0599470633286832	0.289193	0.289193	chr20	40092735	0.5388122234735159	chr20:40092735:A:G
chr20:40093270	['A', 'C']	10699	9021.843241727423	-305.5419673340913	-0.0159493791020704	0.0140595570381071	-1.134415476877479	0.256646	0.256646	chr20	40093270	0.590665500121181	chr20:40093270:A:C
chr20:40093926	['C', 'T']	10699	8877.829781267526	-298.8898760167702	-0.0151538243437846	0.0140907947537291	-1.0754414217675137	0.282201	0.282201	chr20	40093926	0.5494414516245043	chr20:40093926:C:T
chr20:40093967	['T', 'G']	10699	9005.366806919123	-307.72549006980705	-0.016381617708529	0.014053206177071	-1.1656854316459864	0.243768	0.243768	chr20	40093967	0.6130233058364013	chr20:40093967:T:G
chr20:40095566	['C', 'T']	10699	8872.487845923712	-296.973332969456	-0.0148108516874657	0.014080318913387	-1.051883254816352	0.292877	0.292877	chr20	40095566	0.5333147326724095	chr20:40095566:C:T
chr20:40096691	['C', 'T']	10699	14943.396709665358	-360.574949741552	0.0046007993152382	0.0150245956155578	0.3062178465871091	0.759445	0.759445	chr20	40096691	0.1195036728366373	chr20:40096691:C:T
chr20:40096896	['C', 'G']	10699	19030.77874369041	-466.3072121889291	0.0082620608126261	0.0222852511100447	0.3707412033110143	0.710838	0.710838	chr20	40096896	0.1482293637181845	chr20:40096896:C:G
chr20:40096957	['G', 'A']	10699	18074.75755025713	-445.36981637296407	0.0048219460612211	0.0191818757636566	0.2513803196638989	0.801525	0.801525	chr20	40096957	0.0960829272178559	chr20:40096957:G:A
chr20:40097211	['C', 'T']	10699	1763.659373539037	-44.18643750117096	-0.0036560855910716	0.0252464874483232	-0.1448156143921123	0.884859	0.884859	chr20	40097211	0.053125927494887	chr20:40097211:C:T
chr20:40097360	['A', 'C']	10699	17265.22744694774	-406.00487759182136	0.0114733876028644	0.0175795393514338	0.6526557592607592	0.513992	0.513992	chr20	40097360	0.2890436405045167	chr20:40097360:A:C
chr20:40097457	['CATCTGCTATTCT', 'C']	10699	17264.90955008886	-406.6735516309983	0.0111966483733725	0.0175833188447519	0.6367767355088596	0.524284	0.524284	chr20	40097457	0.2804333958009422	chr20:40097457:CATCTGCTATTCT:C
chr20:40097619	['GT', 'G']	10699	17266.84162303665	-405.21787566469584	0.0117070929887185	0.0175701862365062	0.6663044336089214	0.505231	0.505231	chr20	40097619	0.296510009827129	chr20:40097619:GT:G
chr20:40097622	['G', 'GGT']	10699	17265.0	-407.0723941527376	0.0110917414928006	0.0175674695689555	0.6313795762823712	0.527806	0.527806	chr20	40097622	0.2775256771093749	chr20:40097622:G:GGT
chr20:40097623	['A', 'ATTT']	10699	17266.069010660183	-404.7485287658541	0.0118378282542061	0.0175706361042248	0.6737279278898616	0.500499	0.500499	chr20	40097623	0.3005967859067719	chr20:40097623:A:ATTT
chr20:40097753	['G', 'A']	10699	17256.677546058167	-402.737888360709	0.012330195572315	0.0175558501171347	0.7023411278887934	0.482482	0.482482	chr20	40097753	0.3165188842818318	chr20:40097753:G:A
chr20:40098056	['C', 'T']	10699	16280.086582515192	-399.2548942327588	0.005759784020602	0.0162182811598752	0.3551414581991587	0.722491	0.722491	chr20	40098056	0.14116755850177	chr20:40098056:C:T
chr20:40098148	['C', 'T']	10699	17256.0	-403.905449929824	0.0119559740097498	0.0175515218617592	0.6811930101513958	0.495764	0.495764	chr20	40098148	0.3047250128021417	chr20:40098148:C:T
chr20:40098324	['G', 'A']	10699	17256.225764232964	-405.2120745221663	0.0115816753424909	0.0175480438303355	0.6599980860812276	0.509269	0.509269	chr20	40098324	0.2930527592031494	chr20:40098324:G:A
chr20:40098353	['C', 'T']	10699	17261.066672900695	-404.4511564362691	0.0117314201090241	0.0175630502465673	0.6679602884650957	0.504173	0.504173	chr20	40098353	0.297420415829319	chr20:40098353:C:T
chr20:40098482	['G', 'A']	10699	17247.224081518183	-403.3802404780168	0.0120139098421273	0.0175384340975781	0.6850047031157903	0.493356	0.493356	chr20	40098482	0.3068395857123052	chr20:40098482:G:A
chr20:40098541	['T', 'TTTTG']	10699	19254.398934181005	-473.44596768478425	0.0069172922645121	0.0233777481200642	0.2958921547527196	0.767318	0.767318	chr20	40098541	0.1150246138558512	chr20:40098541:T:TTTTG
chr20:40099073	['A', 'T']	10699	16283.0	-401.9593573382941	0.0051024783652266	0.01621658441935	0.314645688221391	0.753037	0.753037	chr20	40099073	0.1231836844884675	chr20:40099073:A:T
chr20:40099482	['A', 'C']	10699	18155.0	-456.2188935493317	0.0026999096964135	0.019389975120871	0.1392425559900496	0.889261	0.889261	chr20	40099482	0.0509707539636563	chr20:40099482:A:C
chr20:40099937	['T', 'C']	10699	18161.0	-451.9882189829688	0.0042563030797494	0.0194063817007855	0.2193249182343525	0.826401	0.826401	chr20	40099937	0.0828091659630012	chr20:40099937:T:C
chr20:40100062	['C', 'A']	10699	1862.174051224528	-55.81892359265782	-0.0081618204832069	0.024565755927404	-0.3322438156320735	0.739712	0.739712	chr20	40100062	0.1309373358857485	chr20:40100062:C:A
chr20:40100114	['C', 'T']	10699	2333.218078145448	-57.36627129631239	0.0006029272252645	0.0222295799011081	0.0271227449167617	0.978362	0.978362	chr20	40100114	0.0095004238282751	chr20:40100114:C:T
chr20:40103603	['T', 'C']	10699	695.2599345488547	3.826970270434422	0.0176659532668536	0.0393471281044811	0.448976942356353	0.653457	0.653457	chr20	40103603	0.1847829854011736	chr20:40103603:T:C
chr20:40103914	['A', 'G']	10699	11751.29506357517	-292.4400951986971	0.0006503466160415	0.0140529860164354	0.0462781799740602	0.963089	0.963089	chr20	40103914	0.0163335774415194	chr20:40103914:A:G
chr20:40104845	['GA', 'G']	10699	249.0	-27.200278344088776	-0.0949053371356778	0.065098638379499	-1.4578697726735477	0.144906	0.144906	chr20	40104845	0.8389136316927779	chr20:40104845:GA:G
chr20:40105112	['C', 'T']	10699	5203.945582047686	-226.2098650054148	-0.0288626573558125	0.0163158183053574	-1.7689984538706918	0.0769227	0.0769227	chr20	40105112	1.113945480355012	chr20:40105112:C:T
chr20:40105809	['A', 'G']	10699	1450.5423094904163	-56.189682526057794	-0.019596224687589	0.0278109616679224	-0.704622332790151	0.481061	0.481061	chr20	40105809	0.3177998502712945	chr20:40105809:A:G
chr20:40106581	['G', 'A']	10699	12008.244741516311	-377.0041085293834	-0.0147887516066632	0.0140676758015668	-1.0512576359640051	0.293164	0.293164	chr20	40106581	0.5328893613203346	chr20:40106581:G:A
chr20:40109104	['T', 'C']	10699	3422.639805552959	-65.92775549986203	0.0051545659918084	0.0191060590698728	0.2697869808188947	0.787329	0.787329	chr20	40109104	0.1038437517232001	chr20:40109104:T:C
chr20:40109343	['G', 'T']	10699	1656.6193548387098	-60.6743810481166	-0.0165961554782994	0.026094916663732	-0.6359918942130822	0.524795	0.524795	chr20	40109343	0.2800103113663021	chr20:40109343:G:T
chr20:40110901	['TG', 'T']	10699	276.0257992148065	-14.308598638952816	-0.0459792282378163	0.0619179816376867	-0.742582801016737	0.457751	0.457751	chr20	40110901	0.3393706982681937	chr20:40110901:TG:T
chr20:40111115	['A', 'G']	10699	5232.291853932583	-118.82011545933187	0.0029988836372182	0.0163459349106166	0.1834635738865265	0.854438	0.854438	chr20	40111115	0.0683194452133089	chr20:40111115:A:G
chr20:40111349	['T', 'C']	10699	1686.157599551318	-64.48077635287909	-0.018688688221184	0.0258576357533274	-0.722753170454846	0.469847	0.469847	chr20	40111349	0.3280435417949156	chr20:40111349:T:C
chr20:40113104	['T', 'C']	10699	19253.79958870817	-481.9691145840865	0.001500102065385	0.023353831816254	0.0642336588354208	0.948785	0.948785	chr20	40113104	0.0228321899881639	chr20:40113104:T:C
chr20:40115589	['G', 'T']	10699	232.0	-22.16258785244448	-0.0905894029419127	0.0671978363980373	-1.348099995442094	0.177655	0.177655	chr20	40115589	0.7504225650288509	chr20:40115589:G:T
chr20:40118040	['C', 'G']	10699	369.2415824915825	-15.793020110244036	-0.0179016937680223	0.0537839168412651	-0.3328447390854115	0.739258	0.739258	chr20	40118040	0.1312039669884447	chr20:40118040:C:G
chr20:40118090	['A', 'G']	10699	1176.1099270891757	-42.61081991382523	-0.0197462728352153	0.0307276923255851	-0.6426214056684557	0.520484	0.520484	chr20	40118090	0.2835926164291669	chr20:40118090:A:G
chr20:40119322	['G', 'A']	10699	16611.552626659188	-426.1798316398601	-0.0026786310050868	0.0166727313081506	-0.1606593998055603	0.872365	0.872365	chr20	40119322	0.059301766994973	chr20:40119322:G:A
chr20:40122590	['G', 'T']	10699	2191.2048046363807	-112.64503336593944	-0.0300794722264521	0.02289995874129	-1.3135164375740525	0.189037	0.189037	chr20	40122590	0.723453183534934	chr20:40122590:G:T
chr20:40122611	['A', 'C']	10699	2637.246494671901	-99.68093131168877	-0.0147360439956823	0.0211901074942595	-0.6954209175047569	0.486807	0.486807	chr20	40122611	0.3126431854963767	chr20:40122611:A:C
chr20:40122733	['G', 'A']	10699	2499.2335950644983	-75.89690180221756	-0.0067254609861439	0.0217365139841689	-0.3094084447507167	0.757017	0.757017	chr20	40122733	0.1208943676289981	chr20:40122733:G:A
chr20:40122999	['A', 'G']	10699	13070.0	-319.5990433674688	-0.0007486679854611	0.0144212961138143	-0.0519140567916079	0.958598	0.958598	chr20	40122999	0.0183634814467449	chr20:40122999:A:G
chr20:40123067	['G', 'A']	10699	10362.93717864822	-334.68838513659966	-0.0168677090362694	0.0139860160870506	-1.2060410149168153	0.227828	0.227828	chr20	40123067	0.6423929023016189	chr20:40123067:G:A
chr20:40123815	['C', 'T']	10699	15251.425500093475	-376.3388771101069	-0.0011110394143773	0.0155672261290659	-0.071370416615383	0.943104	0.943104	chr20	40123815	0.0254404131633391	chr20:40123815:C:T
chr20:40125977	['A', 'G']	10699	2182.6320269385465	-106.96646505333464	-0.0280557572495151	0.0229614742660363	-1.2218621907485276	0.221787	0.221787	chr20	40125977	0.654063913523766	chr20:40125977:A:G
chr20:40126560	['A', 'G']	10699	10637.954354129644	-223.0431481682461	0.0065184562021863	0.0139803704115711	0.4662577607236501	0.641041	0.641041	chr20	40126560	0.1931141927833334	chr20:40126560:A:G
chr20:40127140	['TC', 'T']	10699	5827.089277367486	-211.46139111539225	-0.0187394919278269	0.0156420529306835	-1.198019979274423	0.230936	0.230936	chr20	40127140	0.6365083607914986	chr20:40127140:TC:T
chr20:40127923	['T', 'C']	10699	18336.427690006545	-435.7888764918982	0.009480850649851	0.020038739802848	0.4731260919163992	0.636133	0.636133	chr20	40127923	0.196452074402778	chr20:40127923:T:C
chr20:40128255	['A', 'C']	10699	4987.39846671653	-29.717891191072216	0.0265435498631338	0.0164621739414853	1.6123963917209625	0.106905	0.106905	chr20	40128255	0.9710019821473652	chr20:40128255:A:C
chr20:40128361	['A', 'G']	10699	8531.0	-245.28364386012603	-0.0085968204296883	0.014269357381786	-0.602467244997432	0.546876	0.546876	chr20	40128361	0.2621111354958563	chr20:40128361:A:G
chr20:40128920	['G', 'A']	10699	5855.641922213912	-202.1217828225417	-0.0162417416996385	0.0156227846714604	-1.039618867007031	0.298541	0.298541	chr20	40128920	0.524996016792544	chr20:40128920:G:A
chr20:40129219	['A', 'T']	10699	671.0	-20.79002921987712	-0.0126250104798166	0.0400559015956437	-0.3151847786941267	0.752628	0.752628	chr20	40129219	0.1234196286692347	chr20:40129219:A:T
chr20:40129667	['T', 'C']	10699	18645.742755655265	-454.8155499370962	0.007215850859258	0.0209032688837204	0.3452020303330561	0.729949	0.729949	chr20	40129667	0.136707482060793	chr20:40129667:T:C
chr20:40130189	['G', 'A']	10699	5005.403515332835	-176.596859176178	-0.0173300231806748	0.0165061069591151	-1.0499158416700305	0.293781	0.293781	chr20	40130189	0.5319762952100997	chr20:40130189:G:A
chr20:40132004	['A', 'C']	10699	13279.24116657319	-402.49874262503965	-0.0150689945137025	0.014337930202185	-1.0509881343547085	0.293288	0.293288	chr20	40132004	0.5327057059945499	chr20:40132004:A:C
chr20:40132601	['T', 'C']	10699	6785.268393007385	-196.19691370499285	-0.0089497655946718	0.0150147840693038	-0.5960635566493904	0.551145	0.551145	chr20	40132601	0.2587341281619213	chr20:40132601:T:C
chr20:40133172	['T', 'C']	10699	5004.467750981492	-32.79480111337064	0.0256670407439707	0.0164565612707434	1.5596843302617358	0.118864	0.118864	chr20	40133172	0.9249496589953796	chr20:40133172:T:C
chr20:40135413	['A', 'G']	10699	18558.2037210172	-461.8322747645872	0.001783242475526	0.0206171869348543	0.0864930061099377	0.931076	0.931076	chr20	40135413	0.0310148678548563	chr20:40135413:A:G
chr20:40140118	['T', 'A']	10699	1235.963864444861	-56.23517702503473	-0.0218969682292294	0.0297551612526675	-0.7359048752345916	0.461805	0.461805	chr20	40140118	0.3355413692519864	chr20:40140118:T:A
chr20:40142535	['G', 'A']	10699	5739.072824156305	-92.47640420128606	0.0138961434427741	0.0157005318009328	0.885074698039748	0.376136	0.376136	chr20	40142535	0.4246550982363876	chr20:40142535:G:A
chr20:40145557	['T', 'C']	10699	4800.346017202693	-54.36910883039229	0.0203660286962168	0.0165840086784663	1.2280522213342375	0.219454	0.219454	chr20	40145557	0.6586564988377106	chr20:40145557:T:C
chr20:40150894	['A', 'AC']	10699	12619.0	-234.9890795071965	0.0180210302301561	0.0141252114827718	1.275806047373945	0.202052	0.202052	chr20	40150894	0.6945368463613235	chr20:40150894:A:AC
chr20:40151229	['G', 'A']	10699	1231.1150682370535	-44.4478828452465	-0.0124447213190739	0.0297299724973238	-0.4185917534970519	0.675523	0.675523	chr20	40151229	0.1703598596648455	chr20:40151229:G:A
chr20:40151992	['C', 'G']	10699	12554.867308771272	-232.8810382786224	0.0182769479620004	0.0141191458070918	1.2944797236119083	0.195528	0.195528	chr20	40151992	0.7087910419777511	chr20:40151992:C:G
chr20:40152062	['G', 'A']	10699	368.0688043376648	5.802492357707833	0.0408195801021757	0.0539189038152542	0.7570550811277345	0.449034	0.449034	chr20	40152062	0.3477207737999209	chr20:40152062:G:A
chr20:40152198	['G', 'A']	10699	1099.0	-55.16348203250025	-0.0280216959834041	0.0314356036703313	-0.8913999641066477	0.372735	0.372735	chr20	40152198	0.4285998248657307	chr20:40152198:G:A
chr20:40152430	['G', 'T']	10699	281.0262665918863	2.232420372791537	0.0148929899151779	0.0614599231093263	0.2423203473373365	0.808537	0.808537	chr20	40152430	0.0923001012638817	chr20:40152430:G:T
chr20:40153738	['G', 'A']	10699	4570.135777071255	-36.50063234053614	0.02270423617282	0.0169263401613819	1.341355305184078	0.179834	0.179834	chr20	40153738	0.7451281957149056	chr20:40153738:G:A
chr20:40154306	['A', 'G']	10699	13565.0	-249.61577257005365	0.0214737057370166	0.0144165298806007	1.4895197328944136	0.13638	0.13638	chr20	40154306	0.8652493138913855	chr20:40154306:A:G
chr20:40154730	['G', 'A']	10699	1476.0	-40.03021530766081	-0.0044692856645923	0.0274567329008591	-0.1627755815205731	0.870698	0.870698	chr20	40154730	0.0601324531171084	chr20:40154730:G:A
chr20:40156912	['G', 'A']	10699	3733.3489437278	-97.21339566684956	0.0022669868753497	0.0183018183500537	0.1238667564058231	0.901423	0.901423	chr20	40156912	0.0450713650073867	chr20:40156912:G:A
chr20:40157577	['T', 'C']	10699	1749.1634885025237	-27.41056265782042	0.0103396912575638	0.0254781640670067	0.4058256014982396	0.684879	0.684879	chr20	40157577	0.1643861500756062	chr20:40157577:T:C
chr20:40157667	['G', 'C']	10699	4035.0	-119.42371489405056	-0.0013581624594245	0.0176954367654456	-0.07675212979635	0.938822	0.938822	chr20	40157667	0.0274167418614158	chr20:40157667:G:C
chr20:40158146	['C', 'T']	10699	1603.0	-38.65300160002669	0.0008442267976129	0.02653581965941	0.0318146116626021	0.97462	0.97462	chr20	40158146	0.011164680785099	chr20:40158146:C:T
chr20:40158307	['C', 'T']	10699	3815.356608711909	-101.71208841775466	0.0008903724819795	0.0180778905765918	0.049252011909644	0.960719	0.960719	chr20	40158307	0.0174036202345711	chr20:40158307:C:T
chr20:40158597	['T', 'G']	10699	1111.0	-54.265238258511154	-0.0263332048622524	0.0312958344531755	-0.841428430408266	0.400127	0.400127	chr20	40158597	0.3978021420592001	chr20:40158597:T:G
chr20:40159221	['C', 'T']	10699	787.0	-12.94593515522318	0.0004099496354214	0.0371610568121944	0.0110317001341838	0.991198	0.991198	chr20	40159221	0.0038395829332844	chr20:40159221:C:T
chr20:40159691	['A', 'G']	10699	1332.1245092540662	-55.0349146917773	-0.0242842474782155	0.0289569589753422	-0.8386325200410139	0.401694	0.401694	chr20	40159691	0.3961046551648985	chr20:40159691:A:G
chr20:40159712	['A', 'C']	10699	4092.530060776064	-111.51176333074211	0.001134847691965	0.0175766956129383	0.0645654744757393	0.948521	0.948521	chr20	40159712	0.0229530495057772	chr20:40159712:A:C
chr20:40160689	['T', 'C']	10699	4587.428771733034	-87.44047763749164	0.0115228295584974	0.016992875432478	0.6780976888981479	0.497724	0.497724	chr20	40160689	0.303011417290407	chr20:40160689:T:C
chr20:40161042	['C', 'T']	10699	4499.841170421614	-106.77825771916925	0.0062989476923551	0.0170875384337378	0.3686281506713916	0.712412	0.712412	chr20	40161042	0.1472687738102951	chr20:40161042:C:T
chr20:40161489	['A', 'C']	10699	601.1123679536317	-3.970466532574517	0.0089195146248677	0.0424767899606279	0.2099856093912769	0.833683	0.833683	chr20	40161489	0.0789990543041734	chr20:40161489:A:C
chr20:40161768	['G', 'A']	10699	598.0	-22.056714018448428	-0.0197641118137736	0.042568573167756	-0.464288801409585	0.64245	0.64245	chr20	40161768	0.1921606665477494	chr20:40161768:G:A
chr20:40162290	['T', 'C']	10699	4088.382127500468	-85.33857822810226	0.0088862841498178	0.017725902882115	0.5013163057992285	0.616159	0.616159	chr20	40162290	0.2103072035623502	chr20:40162290:T:C
chr20:40162433	['C', 'T']	10699	4017.751051696737	-74.2215059170714	0.0118364435871839	0.0178690526330235	0.6623990555217927	0.50773	0.50773	chr20	40162433	0.2943671748866392	chr20:40162433:C:T
chr20:40163657	['C', 'T']	10699	11387.25731650304	-241.86970234449072	0.0123098759751933	0.0138879066188019	0.8863737576207361	0.375436	0.375436	chr20	40163657	0.4254640858656175	chr20:40163657:C:T
chr20:40165951	['C', 'G']	10699	4015.0	-74.57409806776971	0.0117414545245932	0.0178871413267084	0.6564187261751742	0.511569	0.511569	chr20	40165951	0.2910957807235817	chr20:40165951:C:G
chr20:40166024	['A', 'G']	10699	2300.430027110405	-102.81261361845029	-0.01947167611691	0.0223680662654332	-0.8705122689573226	0.38404	0.38404	chr20	40166024	0.4156235389799724	chr20:40166024:A:G
chr20:40166200	['C', 'T']	10699	4017.375490745934	-76.84888873036114	0.0110282749717749	0.0178864625019021	0.6165710503461556	0.537531	0.537531	chr20	40166200	0.2695964844528875	chr20:40166200:C:T
chr20:40167438	['T', 'G']	10699	2995.0	-30.239312270616555	0.0195267237665715	0.0202027353974069	0.966538608879562	0.333797	0.333797	chr20	40167438	0.4765175708601888	chr20:40167438:T:G
chr20:40167484	['T', 'C']	10699	7298.364307749836	-203.5267467966329	-0.0013337597278702	0.0146225754017042	-0.0912123679468125	0.927326	0.927326	chr20	40167484	0.0327675634692352	chr20:40167484:T:C
chr20:40167523	['T', 'C']	10699	1228.3444278234854	-43.55366934220908	-0.0155382255526349	0.0300207880568813	-0.5175822008134549	0.604761	0.604761	chr20	40167523	0.2184162235103504	chr20:40167523:T:C
chr20:40167852	['T', 'C']	10699	2990.838631264024	-33.11506281052979	0.0184488429416374	0.0202121879988399	0.9127583289199702	0.36139	0.36139	chr20	40167852	0.442023868944166	chr20:40167852:T:C
chr20:40168363	['C', 'T']	10699	2989.3970450720035	-28.33450567198133	0.0201598222318272	0.020176055800974	0.9991954042302932	0.317723	0.317723	chr20	40168363	0.4979513454135485	chr20:40168363:C:T
chr20:40168587	['A', 'C']	10699	3006.562026736468	-38.36881366711918	0.0167264924979514	0.0201280455114777	0.8310043063253892	0.40599	0.40599	chr20	40168587	0.3914846634629646	chr20:40168587:A:C
chr20:40168603	['G', 'T']	10699	3895.276707202993	-94.32547030512175	0.0037238784928921	0.0180546560745021	0.2062558532007258	0.836595	0.836595	chr20	40168603	0.077484735355315	chr20:40168603:G:T
chr20:40168783	['A', 'C']	10699	6210.805033211713	-67.37473640604566	0.024519045227217	0.0153277894321234	1.5996465332327003	0.109707	0.109707	chr20	40168783	0.9597656608082998	chr20:40168783:A:C
chr20:40169106	['T', 'G']	10699	1725.0	-53.778902328718445	-0.0110540601384642	0.0259308634922403	-0.426289704612888	0.669905	0.669905	chr20	40169106	0.173986780733596	chr20:40169106:T:G
chr20:40169166	['G', 'A']	10699	4643.906454630496	-57.58634372365078	0.0198111270223311	0.0168846447400103	1.173322111740152	0.240693	0.240693	chr20	40169166	0.6185365399932686	chr20:40169166:G:A
chr20:40169374	['G', 'A']	10699	6356.753156860911	-125.66286258360596	0.0116631807551255	0.0152927998984523	0.7626582988446615	0.445684	0.445684	chr20	40169374	0.3509729567516919	chr20:40169374:G:A
chr20:40169582	['T', 'C']	10699	5225.0	-98.10449232938424	0.0111662855021964	0.0161518798613792	0.6913303960919207	0.489373	0.489373	chr20	40169582	0.3103599954960426	chr20:40169582:T:C
chr20:40169709	['A', 'G']	10699	5158.446428571428	-87.01226513128407	0.0135713447078336	0.0162413478835325	0.8356045819075058	0.403396	0.403396	chr20	40169709	0.3942684124855249	chr20:40169709:A:G
chr20:40169833	['C', 'T']	10699	4989.466348850252	-64.16131975431782	0.0183205405428334	0.0164179417310606	1.1158853431775428	0.264496	0.264496	chr20	40169833	0.5775808914589025	chr20:40169833:C:T
chr20:40169864	['G', 'A']	10699	4989.466348850252	-64.12890162285998	0.0183315946216158	0.0164178616842722	1.116564079667994	0.264206	0.264206	chr20	40169864	0.5780573239762103	chr20:40169864:G:A
chr20:40170441	['G', 'A']	10699	4988.932597924651	-66.00650320197167	0.0178331355968235	0.0164226027844672	1.0858897235029246	0.277552	0.277552	chr20	40170441	0.5566556388569472	chr20:40170441:G:A
chr20:40170538	['A', 'C']	10699	1736.3245769842013	-58.19016195550488	-0.0134818359139846	0.0258494308840281	-0.5215525237081647	0.601993	0.601993	chr20	40170538	0.2204085587073718	chr20:40170538:A:C
chr20:40170607	['T', 'C']	10699	7002.618045815801	-154.2002046255084	0.0096707005297894	0.0148628844986412	0.6506610833632985	0.515279	0.515279	chr20	40170607	0.2879575566849804	chr20:40170607:T:C
chr20:40170943	['G', 'A']	10699	6927.589995324918	-144.01393975933283	0.0114180073247173	0.0149166774659745	0.7654524508398222	0.444019	0.444019	chr20	40170943	0.3525984456092387	chr20:40170943:G:A
chr20:40171374	['A', 'T']	10699	4993.466722751917	-65.16763249135015	0.0180769828434364	0.0164170640531393	1.1011093570034325	0.270874	0.270874	chr20	40171374	0.5672326789772795	chr20:40171374:A:T
chr20:40172433	['T', 'A']	10699	6402.0	-110.65620148187745	0.0152068303781527	0.0152527307711025	0.9969906770375344	0.318792	0.318792	chr20	40172433	0.4964925856430798	chr20:40172433:T:A
chr20:40173002	['T', 'C']	10699	5272.478403141361	-83.6587715211133	0.0150224910000261	0.0161070784323415	0.932663925560976	0.351015	0.351015	chr20	40173002	0.4546743243374933	chr20:40173002:T:C
chr20:40175116	['A', 'G']	10699	5277.493269770051	-89.84418517779375	0.01337903702188	0.0160975818401468	0.8311209195727252	0.405924	0.405924	chr20	40175116	0.3915552705367895	chr20:40175116:A:G
chr20:40176047	['TGAC', 'T']	10699	13195.23331463825	-257.9889712420449	0.0197465987768539	0.0143489397353163	1.3761712810217372	0.168797	0.168797	chr20	40176047	0.7726352762827785	chr20:40176047:TGAC:T
chr20:40176152	['T', 'C']	10699	6597.616657319125	-121.8023680402532	0.0141088695496251	0.0151133872955303	0.933534572610185	0.350565	0.350565	chr20	40176152	0.455231445531533	chr20:40176152:T:C
chr20:40176426	['G', 'A']	10699	1963.0	-81.0869026140792	-0.0181519664046425	0.0241543048058482	-0.7515002626052626	0.452368	0.452368	chr20	40176426	0.3445081241598301	chr20:40176426:G:A
chr20:40177096	['T', 'C']	10699	6086.706712789827	-77.34690081215919	0.0211257935713133	0.0154801566787959	1.364701534335922	0.172376	0.172376	chr20	40177096	0.763523201348525	chr20:40177096:T:C
chr20:40177289	['C', 'T']	10699	3461.647097317005	-52.20339172437006	0.0139132802233274	0.0188964938059489	0.736288983882677	0.461571	0.461571	chr20	40177289	0.3357614852414443	chr20:40177289:C:T
chr20:40177569	['A', 'AAC']	10699	6052.565713217424	-93.1121143716212	0.0167184384390474	0.0154609288038771	1.0813346760160345	0.279573	0.279573	chr20	40177569	0.5535047732597431	chr20:40177569:A:AAC
chr20:40177767	['G', 'A']	10699	1604.149934567209	-40.28413646292089	-0.0036032788996259	0.0265401539552011	-0.1357670684845379	0.892008	0.892008	chr20	40177767	0.0496312506235683	chr20:40177767:G:A
chr20:40177831	['A', 'G']	10699	6040.129101617276	-85.11137512107666	0.0183653200443446	0.0155032123707877	1.184613846801836	0.236197	0.236197	chr20	40177831	0.6267256227755091	chr20:40177831:A:G
chr20:40178313	['G', 'T']	10699	3363.257410004675	-69.21467666302824	0.0074226596020026	0.0191237759930953	0.3881377613230062	0.697922	0.697922	chr20	40178313	0.15619311156374	chr20:40178313:G:T
chr20:40178823	['CT', 'C']	10699	3363.628774422736	-70.75045476218202	0.0068595005623029	0.019128740946826	0.358596552766905	0.719904	0.719904	chr20	40178823	0.1427254133603905	chr20:40178823:CT:C
chr20:40178897	['G', 'A']	10699	607.0	-20.203344044352185	-0.0160520589199388	0.0422705392779414	-0.3797457802558838	0.704142	0.704142	chr20	40178897	0.1523397505202097	chr20:40178897:G:A
chr20:40180357	['T', 'C']	10699	2665.99672744273	-60.68163763852184	0.0023371614558418	0.0210627313115213	0.1109619365729377	0.911649	0.911649	chr20	40180357	0.040172340076014	chr20:40180357:T:C
chr20:40180844	['T', 'C']	10699	3372.260776063581	-77.80242299986097	0.0047469972546861	0.0191001226455533	0.2485322917961106	0.803727	0.803727	chr20	40180844	0.094891441956997	chr20:40180844:T:C
chr20:40181323	['A', 'G']	10699	20660.862204356363	-538.2388602271129	-0.0154942995258112	0.0383895750794181	-0.403606955632031	0.68651	0.68651	chr20	40181323	0.1633531322608921	chr20:40181323:A:G
chr20:40182575	['ATAT', 'A']	10699	554.0517853804449	5.124827326033982	0.0273545348547496	0.0440426612009238	0.6210917803072233	0.534552	0.534552	chr20	40182575	0.2720100412230296	chr20:40182575:ATAT:A
chr20:40185175	['A', 'G']	10699	6717.255679162383	-125.8821324802492	0.0135348751386703	0.015005620735247	0.901987020562101	0.367084	0.367084	chr20	40185175	0.4352345445702277	chr20:40185175:A:G
chr20:40185486	['C', 'G']	10699	5788.164001870033	-162.73583978130588	-0.0005766239653986	0.0156478843531441	-0.036849963380693	0.970605	0.970605	chr20	40185486	0.0129574757790101	chr20:40185486:C:G
chr20:40187083	['T', 'G']	10699	6622.809131736526	-120.14880507270344	0.0143207501877419	0.0150763039073874	0.949884684980689	0.342192	0.342192	chr20	40187083	0.4657301479114231	chr20:40187083:T:G
chr20:40188052	['A', 'G']	10699	1759.9332247557	-63.56793780701314	-0.0169400919633834	0.0259928030426068	-0.6517223992970516	0.514594	0.514594	chr20	40188052	0.2885352818296803	chr20:40188052:A:G
chr20:40189123	['G', 'A']	10699	1163.4349696119684	-32.557484615131195	-0.0089265290702893	0.0308191193215569	-0.2896425747002311	0.772095	0.772095	chr20	40189123	0.1123292599784506	chr20:40189123:G:A
chr20:40189442	['T', 'C']	10699	1163.7614104002994	-35.16049657704235	-0.0113145143503131	0.0308202571859058	-0.3671129115524471	0.713542	0.713542	chr20	40189442	0.1465804586650964	chr20:40189442:T:C
chr20:40193156	['C', 'T']	10699	18177.591993265363	-451.47574088952433	0.0088557032881791	0.0200594769722465	0.4414722926440987	0.65888	0.65888	chr20	40193156	0.1811936750620626	chr20:40193156:C:T
chr20:40193199	['T', 'C']	10699	11357.184554973825	-323.95091210931	-0.003394078534592	0.0141140717582076	-0.2404747965531828	0.809967	0.809967	chr20	40193199	0.0915326749606751	chr20:40193199:T:C
chr20:40194250	['G', 'A']	10699	5477.071542130366	-112.70380178254496	0.0045357238445869	0.0159491777584468	0.2843860613557207	0.77612	0.77612	chr20	40194250	0.1100711249934773	chr20:40194250:G:A
chr20:40194360	['T', 'C']	10699	8438.521043771045	-267.1167727393806	-0.0084054158375491	0.0143953620974928	-0.5838974928607793	0.559302	0.559302	chr20	40194360	0.2523536276815661	chr20:40194360:T:C
chr20:40195454	['C', 'A']	10699	5135.439977561706	-112.62281489944016	0.002279708904896	0.0163077853189726	0.1397926732726707	0.888826	0.888826	chr20	40195454	0.0511832498689713	chr20:40195454:C:A
chr20:40195462	['AAAC', 'A']	10699	4403.646376811594	-71.10616435016041	0.0107902015119439	0.0172292704630211	0.6262715264179509	0.53115	0.53115	chr20	40195462	0.2747828141862077	chr20:40195462:AAAC:A
chr20:40197717	['A', 'G']	10699	1038.0	-47.489377951355294	-0.0218184037975864	0.0326207966811721	-0.6688495075958525	0.503606	0.503606	chr20	40197717	0.2979091043160243	chr20:40197717:A:G
chr20:40197820	['C', 'T']	10699	4786.0	-137.92963713820734	-0.0035969853626498	0.0168006229125454	-0.214098333220962	0.830474	0.830474	chr20	40197820	0.0806739596403819	chr20:40197820:C:T
chr20:40197983	['TA', 'T']	10699	566.0529070854366	0.1539286008458634	0.0286607454401054	0.0439342354319021	0.652355621040212	0.514186	0.514186	chr20	40197983	0.2888797522857664	chr20:40197983:TA:T
chr20:40198150	['T', 'C']	10699	18416.442647471253	-446.3470748568015	0.0150337168617902	0.0206655166710236	0.7274783931664248	0.466949	0.466949	chr20	40198150	0.3307305503291489	chr20:40198150:T:C
chr20:40198818	['C', 'T']	10699	1034.0966535801083	-48.420480844384926	-0.0227091718317986	0.032704040438223	-0.6943842879198852	0.487456	0.487456	chr20	40198818	0.3120645795954107	chr20:40198818:C:T
chr20:40199208	['C', 'T']	10699	6072.405405405405	-226.7367607868072	-0.0142563110386089	0.0155538386093353	-0.9165783056314082	0.359384	0.359384	chr20	40199208	0.4444412618580652	chr20:40199208:C:T
chr20:40201807	['C', 'A']	10699	10393.914454001497	-331.0698673302283	-0.0098991044487358	0.01403684873602	-0.7052227059577652	0.480687	0.480687	chr20	40201807	0.3181376230442441	chr20:40201807:C:A
chr20:40202791	['G', 'A']	10699	4913.7556345272615	-150.70991281757605	-0.00544974360475	0.0166281480160092	-0.3277420672165713	0.743113	0.743113	chr20	40202791	0.1289451410913778	chr20:40202791:G:A
chr20:40203135	['A', 'T']	10699	6216.486205929113	-231.16701874727343	-0.0144856134817432	0.0154079230169226	-0.940140567020852	0.347167	0.347167	chr20	40203135	0.459461563446677	chr20:40203135:A:T
chr20:40203351	['TC', 'T']	10699	5832.897625973534	-57.65536775027418	0.0218799144595262	0.0156832876503942	1.3951101929177545	0.163012	0.163012	chr20	40203351	0.7877804241729953	chr20:40203351:TC:T
chr20:40204043	['T', 'C']	10699	10583.989250327164	-320.44749419678453	-0.0070315856672156	0.0139956059134687	-0.5024138083545711	0.615387	0.615387	chr20	40204043	0.2108516824270363	chr20:40204043:T:C
chr20:40205119	['G', 'A']	10699	4863.818419822347	-156.9768983521915	-0.0077788345609434	0.0166803148771766	-0.4663481845649709	0.640976	0.640976	chr20	40205119	0.1931582314214293	chr20:40205119:G:A
chr20:40205955	['C', 'T']	10699	10571.0	-315.8528183296191	-0.0059757627680006	0.0140055780875979	-0.4266701974474183	0.669628	0.669628	chr20	40205955	0.1741663949322786	chr20:40205955:C:T
chr20:40205993	['C', 'T']	10699	10570.952127162229	-315.85422514160115	-0.005976674584179	0.0140055786636298	-0.426735283683742	0.669581	0.669581	chr20	40205993	0.1741968783604184	chr20:40205993:C:T
chr20:40206092	['A', 'G']	10699	10571.976255024772	-316.2817681743606	-0.0060564374292004	0.0140068155234158	-0.4323921750147714	0.665465	0.665465	chr20	40206092	0.1768747812209938	chr20:40206092:A:G
chr20:40207134	['C', 'T']	10699	18087.690596373155	-410.1254192721232	0.0229072587547775	0.0197551433449356	1.1595592274277255	0.246254	0.246254	chr20	40207134	0.6086167063579905	chr20:40207134:C:T
chr20:40211482	['A', 'G']	10699	10805.029730740463	-316.73113830567473	-0.0057036785194438	0.0139660548793809	-0.4083958260728736	0.682991	0.682991	chr20	40211482	0.1655850191238698	chr20:40211482:A:G
chr20:40211540	['G', 'T']	10699	4858.908292044498	-136.4916462452122	-0.0018963071437137	0.0166931014183758	-0.1135982521274525	0.909558	0.909558	chr20	40211540	0.0411696019585907	chr20:40211540:G:T
chr20:40211690	['C', 'CA']	10699	6179.155090212209	-210.2368014591888	-0.0097041251728761	0.0154284489414565	-0.628976069447979	0.529378	0.529378	chr20	40211690	0.2762341111592127	chr20:40211690:C:CA
chr20:40213933	['T', 'C']	10699	6051.00805545148	-212.74068756066697	-0.0112130868170141	0.0155798568240228	-0.7197169360198803	0.471715	0.471715	chr20	40213933	0.3263203134645972	chr20:40213933:T:C
chr20:40214205	['A', 'T']	10699	6059.761329588013	-92.98844633403016	0.0125318573917694	0.0154743914836212	0.8098449237912643	0.418047	0.418047	chr20	40214205	0.3787748888154437	chr20:40214205:A:T
chr20:40217345	['G', 'A']	10699	4794.0	-125.12894305984722	0.0004497321305685	0.0167875165372721	0.0267896761006926	0.978628	0.978628	chr20	40217345	0.0093823625884141	chr20:40217345:G:A
chr20:40218488	['A', 'T']	10699	1545.2888660372066	-57.59036049543285	-0.0117572802970434	0.0271110358257115	-0.4336713791618779	0.664536	0.664536	chr20	40218488	0.1774814869893407	chr20:40218488:A:T
chr20:40219189	['T', 'C']	10699	10349.80417095296	-266.7128031253399	0.0004504512003931	0.014057343866705	0.0320438345013387	0.974438	0.974438	chr20	40219189	0.0112457882697774	chr20:40219189:T:C
chr20:40219269	['T', 'C']	10699	19192.0	-488.0824276660311	0.0061739036190399	0.0233848638273196	0.26401281036442	0.791775	0.791775	chr20	40219269	0.1013982150534458	chr20:40219269:T:C
chr20:40219722	['C', 'G']	10699	19018.0	-490.6290824714969	0.0028557044143305	0.0226857639905076	0.1258809011468782	0.899829	0.899829	chr20	40219722	0.0458400143522452	chr20:40219722:C:G
chr20:40220943	['G', 'A']	10699	7151.66844269957	-166.68741670552097	0.0043458590572298	0.0149305784246994	0.2910710445109485	0.771003	0.771003	chr20	40220943	0.1129439320905334	chr20:40220943:G:A
chr20:40221531	['T', 'TG']	10699	19076.783043559542	-493.5917666346529	0.0023622410066515	0.0228864415384626	0.1032157403186324	0.917794	0.917794	chr20	40221531	0.0372547857952153	chr20:40221531:T:TG
chr20:40222167	['A', 'G']	10699	524.0489811179659	-23.025180616909232	-0.0307736947749795	0.0450770695292857	-0.682690669476338	0.494817	0.494817	chr20	40222167	0.3055553881064474	chr20:40222167:A:G
chr20:40222519	['C', 'T']	10699	19096.784913067862	-476.6566984389993	0.0107212276946071	0.0229449111892864	0.467259498464007	0.640324	0.640324	chr20	40222519	0.1936002200683365	chr20:40222519:C:T
chr20:40223205	['C', 'T']	10699	5127.479248457656	-47.29734026972616	0.0213974902368078	0.0163462984632879	1.3090113510936017	0.190559	0.190559	chr20	40223205	0.7199705349105285	chr20:40223205:C:T
chr20:40223308	['A', 'G']	10699	591.0	-20.451935005948872	-0.0215765049872005	0.0428174382026599	-0.5039186343908855	0.614329	0.614329	chr20	40223308	0.2115989829016612	chr20:40223308:A:G
chr20:40224079	['A', 'G']	10699	762.0712282669658	-38.36754191236848	-0.0328257184829871	0.0375168364363572	-0.8749596608091403	0.381616	0.381616	chr20	40224079	0.4183734249374413	chr20:40224079:A:G
chr20:40224745	['T', 'C']	10699	19358.809403626845	-489.63543886419006	0.0095457645548996	0.0243676403612049	0.3917393893459316	0.695259	0.695259	chr20	40224745	0.1578533805651497	chr20:40224745:T:C
chr20:40224994	['T', 'A']	10699	735.0687044307347	-43.46589403469695	-0.0398902472944214	0.0381701684477638	-1.045063433477153	0.296017	0.296017	chr20	40224994	0.5286833470688032	chr20:40224994:T:A
chr20:40226388	['T', 'C']	10699	767.0	-39.42464473835324	-0.0327150981246947	0.0373563836850917	-0.8757565614615617	0.381182	0.381182	chr20	40226388	0.4188676156025565	chr20:40226388:T:C
chr20:40226393	['A', 'G']	10699	765.0715086932137	-38.9565660445991	-0.0323722780175449	0.0373976816685992	-0.8656225887051754	0.386717	0.386717	chr20	40226393	0.4126067360109473	chr20:40226393:A:G
chr20:40226662	['G', 'C']	10699	5308.992427783491	-140.87552108007273	-0.0017810922064732	0.0163300002770795	-0.1090687186927432	0.91315	0.91315	chr20	40226662	0.0394578765495035	chr20:40226662:G:C
chr20:40228016	['A', 'G']	10699	1048.0	-45.39974568472695	-0.0186027779030939	0.0324848019016807	-0.5726609618675693	0.566886	0.566886	chr20	40228016	0.2465042683535781	chr20:40228016:A:G
chr20:40229271	['G', 'C']	10699	6170.7302729992525	-99.65375960720196	0.0123092274063892	0.0154215328859643	0.7981844280598271	0.424781	0.424781	chr20	40229271	0.3718349170200334	chr20:40229271:G:C
chr20:40233977	['A', 'G']	10699	7775.726771359133	-120.9029784021733	0.0129852538436161	0.0145021898900116	0.8953995184244403	0.370594	0.370594	chr20	40233977	0.4311016162852952	chr20:40233977:A:G
chr20:40234135	['A', 'G']	10699	589.0550570200037	-18.64788040530568	-0.0186981844069623	0.0428869761058932	-0.4359874746308591	0.662855	0.662855	chr20	40234135	0.1785814634308756	chr20:40234135:A:G
chr20:40235958	['T', 'C']	10699	11701.187342245488	-294.24203493629074	0.0012176906491373	0.0142085757984625	0.0857011051923396	0.931706	0.931706	chr20	40235958	0.0307211077325973	chr20:40235958:T:C
chr20:40236119	['G', 'A']	10699	19449.81790988969	-496.5490280972414	0.0076466309013672	0.0248919135006349	0.3071933743129964	0.758702	0.758702	chr20	40236119	0.1199287710989498	chr20:40236119:G:A
chr20:40237226	['A', 'G']	10699	595.1112461437787	-3.6628157170957913	0.0205769628048649	0.0427506985729196	0.4813245980008233	0.630296	0.630296	chr20	40237226	0.2004554489959776	chr20:40237226:A:G
chr20:40239281	['A', 'G']	10699	2419.0348924228256	-49.44931731572846	0.0033314341987099	0.0220991348285424	0.1507495304480077	0.880176	0.880176	chr20	40239281	0.0554304776381824	chr20:40239281:A:G
chr20:40239936	['T', 'C']	10699	3371.945493642484	-65.60662239205875	0.0074266168909429	0.0190369894397677	0.3901150922229846	0.696459	0.696459	chr20	40239936	0.1571044450660946	chr20:40239936:T:C
chr20:40241479	['T', 'C']	10699	9618.79807422642	-264.8704899241538	-0.0035882870348021	0.0140428211701027	-0.2555246550060464	0.798323	0.798323	chr20	40241479	0.097821358353661	chr20:40241479:T:C
chr20:40241613	['C', 'T']	10699	18182.0	-550.3294011920666	-0.0331490899727132	0.0196415009548555	-1.6877065581140551	0.0914968	0.0914968	chr20	40241613	1.0385940946400454	chr20:40241613:C:T
chr20:40242019	['G', 'A']	10699	1721.0	-57.4811108752042	-0.0030795562229063	0.0256428635587397	-0.1200940844945808	0.904411	0.904411	chr20	40242019	0.0436341641393172	chr20:40242019:G:A
chr20:40242934	['T', 'C']	10699	3596.344553529687	-130.00071234656454	-0.009760315859684	0.018741755977569	-0.5207791559854685	0.602531	0.602531	chr20	40242934	0.2200206038857138	chr20:40242934:T:C
chr20:40242994	['T', 'C']	10699	3102.57997569412	-82.02029921625683	-0.0010494915957073	0.019771125437264	-0.0530820361763162	0.957668	0.957668	chr20	40242994	0.0187850240717044	chr20:40242994:T:C
chr20:40243779	['T', 'C']	10699	15518.0	-436.9946248544245	-0.009508881208862	0.0156644777913202	-0.6070346765170165	0.543841	0.543841	chr20	40243779	0.2645280541914314	chr20:40243779:T:C
chr20:40243808	['C', 'A']	10699	1747.326633635599	-65.56042803251503	-0.0085366253573968	0.025455910913443	-0.335349435595673	0.737368	0.737368	chr20	40243808	0.132315713658264	chr20:40243808:C:A
chr20:40244453	['G', 'T']	10699	9633.701290201943	-124.8066003456337	0.0205385803694948	0.0139923658450359	1.4678418644107472	0.142177	0.142177	chr20	40244453	0.8471706538241361	chr20:40244453:G:T
chr20:40245983	['TG', 'T']	10699	1607.0	-60.57963330259313	-0.0095828804324698	0.0264331196179801	-0.3625330861799398	0.716961	0.716961	chr20	40245983	0.1445044676870867	chr20:40245983:TG:T
chr20:40247194	['A', 'G']	10699	6102.0	-45.69870180160191	0.024332287452077	0.0154165147281981	1.5783260925746865	0.11452	0.11452	chr20	40247194	0.941118660650439	chr20:40247194:A:G
chr20:40247200	['G', 'A']	10699	6741.0	-34.49879528231612	0.0293871601787482	0.0150180711562868	1.9567865855027744	0.0503986	0.0503986	chr20	40247200	1.297581527457638	chr20:40247200:G:A
chr20:40248504	['G', 'A']	10699	1996.0	-70.40956717631627	-0.0074821362957636	0.0240822946364953	-0.3106903394672725	0.756042	0.756042	chr20	40248504	0.1214540776977593	chr20:40248504:G:A
chr20:40248546	['C', 'G']	10699	9431.170501309392	-126.5337260265188	0.0206214133956156	0.0140430509726641	1.4684425368644498	0.142013	0.142013	chr20	40248546	0.8476718980828258	chr20:40248546:C:G
chr20:40248654	['G', 'A']	10699	2297.0	-65.14028776350591	0.0004114960750708	0.0224398429016031	0.0183377431328372	0.98537	0.98537	chr20	40248654	0.0064006641361951	chr20:40248654:G:A
chr20:40248820	['C', 'T']	10699	2345.0	-47.07764614104748	0.0080102915242214	0.0224934911170003	0.3561159751750291	0.721761	0.721761	chr20	40248820	0.1416065885308623	chr20:40248820:C:T
chr20:40251460	['G', 'A']	10699	5660.0580536599045	-212.6938137351873	-0.0146293516210659	0.0159126153286879	-0.919355575364882	0.35793	0.35793	chr20	40251460	0.4462018995746947	chr20:40251460:G:A
chr20:40251555	['A', 'G']	10699	1690.3159764419931	-61.85028696477091	-0.0090423951367154	0.0258858314699169	-0.3493183190667064	0.726857	0.726857	chr20	40251555	0.1385510227305276	chr20:40251555:A:G
chr20:40252641	['G', 'A']	10699	2703.0	-83.73692383240227	-0.0084376983298052	0.0210141352783756	-0.4015248887489526	0.688042	0.688042	chr20	40252641	0.1623850504105538	chr20:40252641:G:A
chr20:40253548	['A', 'G']	10699	16979.34801309023	-424.7062635119	0.0052724167920147	0.0173886015885253	0.303211087169539	0.761735	0.761735	chr20	40253548	0.1181960890992089	chr20:40253548:A:G
chr20:40253713	['G', 'A']	10699	3105.0	-29.26804687355816	0.01922416098285	0.0197551809063573	0.9731199665533596	0.330516	0.330516	chr20	40253713	0.4808075118409216	chr20:40253713:G:A
chr20:40253913	['C', 'G']	10699	4675.496024693668	-179.02455058530612	-0.0155884137868288	0.0168592165207287	-0.9246226696040496	0.355183	0.355183	chr20	40253913	0.4495478288812593	chr20:40253913:C:G
chr20:40254374	['G', 'A']	10699	2709.253224901851	-85.30629741869743	-0.0091719365778766	0.0209923118116615	-0.4369188424869651	0.662179	0.662179	chr20	40254374	0.1790245963546161	chr20:40254374:G:A
chr20:40254376	['T', 'C']	10699	977.0	-103.16735761802104	-0.0841091292265521	0.0333501890259556	-2.5219985758129297	0.0116834	0.0116834	chr20	40254376	1.932430754281505	chr20:40254376:T:C
chr20:40255070	['T', 'C']	10699	16938.74962602842	-423.1845884994384	0.0051380090848897	0.0173188849899084	0.2966708935294394	0.766724	0.766724	chr20	40255070	0.1153609422420927	chr20:40255070:T:C
chr20:40256155	['C', 'G']	10699	2700.252383623107	-88.92058448755292	-0.0106971571515499	0.0210128912722865	-0.5090759292919487	0.61071	0.61071	chr20	40256155	0.2141649686413338	chr20:40256155:C:G
chr20:40256525	['T', 'C']	10699	16947.584034398955	-420.1337489132681	0.0061913100715731	0.0173346149529882	0.3571645570648145	0.720976	0.720976	chr20	40256525	0.1420791919255729	chr20:40256525:T:C
chr20:40257433	['T', 'A']	10699	761.0	32.502914903865346	0.0620495027799172	0.0377702304565739	1.6428150432192417	0.100451	0.100451	chr20	40257433	0.9980457354481344	chr20:40257433:T:A
chr20:40257760	['T', 'A']	10699	2146.200598242662	-26.395523606071983	0.0154886666929966	0.0233163797266569	0.6642826577098869	0.506524	0.506524	chr20	40257760	0.2953999721780737	chr20:40257760:T:A
chr20:40257794	['C', 'G']	10699	16950.0	-411.166075621394	0.0089112237117525	0.0173430839016165	0.5138200196864596	0.607388	0.607388	chr20	40257794	0.2165337925712997	chr20:40257794:C:G
chr20:40258260	['C', 'T']	10699	2911.0	-90.1272920562538	-0.0089210671135658	0.0203949404275115	-0.4374156985294177	0.661819	0.661819	chr20	40258260	0.1792607689430008	chr20:40258260:C:T
chr20:40258944	['G', 'A']	10699	20675.93251074968	-513.5531835403416	0.0316001655304842	0.0387890567278364	0.8146670271516759	0.415281	0.415281	chr20	40258944	0.3816579383433301	chr20:40258944:G:A
chr20:40259309	['A', 'G']	10699	3227.603346732729	-37.82013044555135	0.017218220756727	0.0194526804798862	0.8851335822089068	0.376105	0.376105	chr20	40259309	0.4246908929589476	chr20:40259309:A:G
chr20:40259313	['C', 'G']	10699	2700.252383623107	-89.97937418471953	-0.0109585493150743	0.0210287482299242	-0.521122284372595	0.602292	0.602292	chr20	40259313	0.2201929053483126	chr20:40259313:C:G
chr20:40259749	['G', 'T']	10699	16865.729151084517	-411.6901509633879	0.0085254428577844	0.0172034020597504	0.4955672621132755	0.62021	0.62021	chr20	40259749	0.2074612356643051	chr20:40259749:G:T
chr20:40260139	['A', 'G']	10699	4878.279783055919	-186.7842083799548	-0.0161776748595161	0.0166193717031717	-0.9734227712368104	0.330365	0.330365	chr20	40260139	0.4810059695599619	chr20:40260139:A:G
chr20:40260335	['G', 'A']	10699	259.0484247919978	-32.77064168752101	-0.104960414096786	0.0641624379979517	-1.6358545181861184	0.101899	0.101899	chr20	40260335	0.991830077981924	chr20:40260335:G:A
chr20:40260488	['T', 'C']	10699	2700.757292445774	-90.04096503265447	-0.010980307571265	0.0210288138539632	-0.5221553458753755	0.601573	0.601573	chr20	40260488	0.2207116641287669	chr20:40260488:T:C
chr20:40260865	['T', 'C']	10699	4688.314603590127	-185.35765175793705	-0.0170489712366518	0.0168719164683803	-1.010494051971117	0.312282	0.312282	chr20	40260865	0.5054530478734369	chr20:40260865:T:C
chr20:40260893	['C', 'T']	10699	2919.818717277487	-92.32142078189077	-0.0097128553161638	0.0203730782785712	-0.4767495212728859	0.63355	0.63355	chr20	40260893	0.1982191047470661	chr20:40260893:C:T
chr20:40261343	['C', 'T']	10699	2192.614809274495	-39.30501068428569	0.0101292000722968	0.0230690720008063	0.4390813844589325	0.660611	0.660611	chr20	40261343	0.1800541990376909	chr20:40261343:C:T
chr20:40261469	['C', 'T']	10699	4844.0	-170.9549082408683	-0.0124946496989359	0.0166633435678714	-0.7498284871847011	0.453375	0.453375	chr20	40261469	0.3435424314115093	chr20:40261469:C:T
chr20:40261660	['G', 'A']	10699	1624.1518040755282	-16.917513800170646	0.0212531059148176	0.0262091848364319	0.8109029734215486	0.417439	0.417439	chr20	40261660	0.3794069786209196	chr20:40261660:G:A
chr20:40262926	['T', 'C']	10699	2967.554734972422	-86.09266236384276	-0.0065536072576019	0.0202100365301467	-0.3242748843044458	0.745736	0.745736	chr20	40262926	0.1274148910732662	chr20:40262926:T:C
chr20:40263132	['T', 'G']	10699	4935.41416738073	-148.68250181943284	-0.006339045868964	0.0167511880744532	-0.3784236581184088	0.705123	0.705123	chr20	40263132	0.1517351190909719	chr20:40263132:T:G
chr20:40263147	['CAGA', 'C']	10699	3180.2972518227707	13.62711662640064	0.0342193011226202	0.0195063168644479	1.7542676744366892	0.0794133	0.0794133	chr20	40263147	1.100106756604448	chr20:40263147:CAGA:C
chr20:40263818	['AT', 'A']	10699	2916.0	-84.6840640285918	-0.0067703822198249	0.0203878048239987	-0.3320799996994019	0.739835	0.739835	chr20	40263818	0.1308651269983023	chr20:40263818:AT:A
chr20:40263894	['A', 'G']	10699	546.0510375771172	-24.43781570589863	-0.0309199812369299	0.0449667848611437	-0.687618234935188	0.491708	0.491708	chr20	40263894	0.3082927257598863	chr20:40263894:A:G
chr20:40263942	['C', 'T']	10699	4835.0	-170.75792738184384	-0.0126233217460415	0.0166792045420247	-0.7568299623783605	0.449168	0.449168	chr20	40263942	0.3475911916769534	chr20:40263942:C:T
chr20:40264302	['G', 'A']	10699	2916.5451995886697	-84.8517525418576	-0.006838167117696	0.0203884998627107	-0.3353933425088611	0.737335	0.737335	chr20	40264302	0.1323351504098068	chr20:40264302:G:A
chr20:40264501	['C', 'T']	10699	2916.272574312956	-82.54244223055777	-0.0059538721110361	0.0203880836026044	-0.292027059879016	0.770272	0.770272	chr20	40264501	0.1133558888017959	chr20:40264501:C:T
chr20:40264800	['T', 'A']	10699	2915.545012620361	-83.26918066883677	-0.0062603037610019	0.0203900107570704	-0.3070279773555842	0.758828	0.758828	chr20	40264800	0.119856652452405	chr20:40264800:T:A
chr20:40264859	['TGTAACTGA', 'T']	10699	2915.817595362753	-83.46134856741087	-0.0063399366772094	0.0203905385374174	-0.3109254159999458	0.755863	0.755863	chr20	40264859	0.1215569131439334	chr20:40264859:TGTAACTGA:T
chr20:40266086	['T', 'C']	10699	17008.589736399328	-510.9688586692444	-0.0203494361782588	0.0172113705389728	-1.182325145587933	0.237103	0.237103	chr20	40266086	0.6250629509766699	chr20:40266086:T:C
chr20:40266146	['A', 'G']	10699	16538.091520987193	-458.7913439486613	-0.0092271009231298	0.0165801709926665	-0.5565142197394121	0.577871	0.577871	chr20	40266146	0.2381690997125292	chr20:40266146:A:G
chr20:40266247	['A', 'T']	10699	6672.871073298429	-48.202784904670935	0.0257548051319035	0.0149923533831144	1.7178627313381438	0.0858506	0.0858506	chr20	40266247	1.0662566652581191	chr20:40266247:A:T
chr20:40266276	['T', 'C']	10699	12801.375514403297	-271.4571967756331	0.0121279539383025	0.0142615274746898	0.8503965623476302	0.395124	0.395124	chr20	40266276	0.4032665902856292	chr20:40266276:T:C
chr20:40266360	['A', 'G']	10699	708.198578908003	40.813139639756805	0.0786747288189602	0.0392527276365077	2.0043124021217644	0.0450618	0.0450618	chr20	40266360	1.3461914643109438	chr20:40266360:A:G
chr20:40266369	['C', 'A']	10699	3787.061892296185	-197.4345885118917	-0.0336891233202299	0.0182857895176888	-1.8423663516218736	0.0654493	0.0654493	chr20	40266369	1.1840949939988334	chr20:40266369:C:A
chr20:40267162	['A', 'C']	10699	14237.32286115007	-412.5421308421331	-0.0100143269612976	0.0147608300688301	-0.6784392825200607	0.497508	0.497508	chr20	40267162	0.3031999313445451	chr20:40267162:A:C
chr20:40267392	['G', 'A']	10699	4051.893585187956	-238.3052789879428	-0.0405181920010833	0.0178059593778843	-2.275541078197028	0.0228932	0.0228932	chr20	40267392	1.640293497617776	chr20:40267392:G:A
chr20:40267432	['CA', 'C']	10699	10155.898476208284	-169.60101776621295	0.0163777022100577	0.0139566080483591	1.1734729637251122	0.240632	0.240632	chr20	40267432	0.6186466193098964	chr20:40267432:CA:C
chr20:40267963	['T', 'C']	10699	724.0	41.87398120386096	0.0767352067880013	0.0388103999483016	1.9771815516000453	0.0480468	0.0480468	chr20	40267963	1.3183355317960743	chr20:40267963:T:C
chr20:40268023	['T', 'A']	10699	331.0618865102365	11.34475744837516	0.049561687768598	0.056601083456841	0.875631432150753	0.38125	0.38125	chr20	40268023	0.4187901476451577	chr20:40268023:T:A
chr20:40268130	['C', 'T']	10699	10158.949523275378	-167.6070851088385	0.0167177836790318	0.0139543493953243	1.198033903653971	0.23093	0.23093	chr20	40268130	0.6365196444403993	chr20:40268130:C:T
chr20:40268453	['G', 'C']	10699	524.0	-6.94355452008282	0.0019413150109259	0.0452921658632546	0.0428620485226322	0.965812	0.965812	chr20	40268453	0.0151074028894861	chr20:40268453:G:C
chr20:40268789	['A', 'T']	10699	10161.899598018135	-170.3269329430576	0.0162041830288731	0.0139554321132412	1.161138035525119	0.245612	0.245612	chr20	40268789	0.6097504184491542	chr20:40268789:A:T
chr20:40269015	['A', 'G']	10699	10159.84882198953	-168.32129483144038	0.0165619625629498	0.0139529870798084	1.186983293843717	0.235261	0.235261	chr20	40269015	0.6284500613008521	chr20:40269015:A:G
chr20:40269211	['C', 'T']	10699	4046.134536275243	-239.5313016404463	-0.040955796493468	0.0178074205967998	-2.2999286320461296	0.0214714	0.0214714	chr20	40269211	1.6681396373312354	chr20:40269211:C:T
chr20:40269510	['G', 'A']	10699	4046.3782015329966	-239.807294756604	-0.0410360543050266	0.0178062150169931	-2.3045916420679133	0.0212085	0.0212085	chr20	40269510	1.6734900464650204	chr20:40269510:G:A
chr20:40269922	['AGGGATGCTTGCCTTGGTC', 'A']	10699	4044.756099841077	-239.5789236041195	-0.0410847547109975	0.0178132260723729	-2.306418531044033	0.0211063	0.0211063	chr20	40269922	1.6755878931926365	chr20:40269922:AGGGATGCTTGCCTTGGTC:A
chr20:40270034	['G', 'A']	10699	1611.7532261080985	-177.08208179146357	-0.0878755788537697	0.0264144427140614	-3.3268004101025466	0.000881457	0.000881457	chr20	40270034	3.054798868978064	chr20:40270034:G:A
chr20:40270191	['T', 'C']	10699	14228.329874742944	-414.2462136969885	-0.0105091046423154	0.0147481019065473	-0.7125733676718031	0.476125	0.476125	chr20	40270191	0.3222790143309973	chr20:40270191:T:C
chr20:40270784	['T', 'C']	10699	3991.0419753086353	-237.2609893919603	-0.0409059362970456	0.017918038109591	-2.282947276194808	0.022453	0.022453	chr20	40270784	1.6487256236405636	chr20:40270784:T:C
chr20:40270812	['G', 'A']	10699	3988.121481201596	-232.6603197291596	-0.039141753759645	0.017955854919378	-2.1798880607685907	0.0292875	0.0292875	chr20	40270812	1.5333176983949808	chr20:40270812:G:A
chr20:40271007	['G', 'A']	10699	4223.184181002243	-10.822283660795092	0.0262517461245264	0.0174073418635039	1.5080847110589302	0.131562	0.131562	chr20	40271007	0.880869533012721	chr20:40271007:G:A
chr20:40271009	['C', 'T']	10699	10155.746119319245	-169.61459346392397	0.0164060549617862	0.013955533467631	1.1755949709725513	0.239783	0.239783	chr20	40271009	0.6201816105111663	chr20:40271009:C:T
chr20:40271071	['T', 'C']	10699	10159.697559150847	-169.74055727745534	0.0163878045695823	0.0139578179220025	1.1740950241046868	0.240383	0.240383	chr20	40271071	0.6190962490954671	chr20:40271071:T:C
chr20:40271175	['C', 'CT']	10699	4067.322227421617	-245.654321915127	-0.0421734045881001	0.0177784278935708	-2.3721672602644017	0.0177017	0.0177017	chr20	40271175	1.751985023741787	chr20:40271175:C:CT
chr20:40271265	['C', 'G']	10699	14235.99177262528	-418.5348612583187	-0.011332272406408	0.0147664859040447	-0.7674319049262742	0.442842	0.442842	chr20	40271265	0.3537511965032594	chr20:40271265:C:G
chr20:40271580	['C', 'T']	10699	4069.183663922155	-255.5355641694113	-0.0450647411339612	0.0177796404210622	-2.53462612666657	0.0112709	0.0112709	chr20	40271580	1.948041403436796	chr20:40271580:C:T
chr20:40271658	['T', 'TTTC']	10699	4067.702920254588	-249.66109932884544	-0.0432877580039739	0.0177779273365497	-2.434915903552962	0.0149115	0.0149115	chr20	40271658	1.826478667146848	chr20:40271658:T:TTTC
chr20:40271719	['T', 'C']	10699	2488.232566834922	-64.8471827790597	-0.0003480682252737	0.0216930849158211	-0.0160451234402299	0.987199	0.987199	chr20	40271719	0.005595293236585	chr20:40271719:T:C
chr20:40271721	['G', 'C']	10699	2487.2324733595065	-64.84212229799917	-0.0003417547540868	0.0216955238045087	-0.015752316337982	0.987432	0.987432	chr20	40271721	0.0054928025790869	chr20:40271721:G:C
chr20:40271779	['T', 'C']	10699	10185.760145876193	-178.8829490562891	0.0150902183869142	0.0139657079407361	1.0805194015906714	0.279935	0.279935	chr20	40271779	0.5529427987235939	chr20:40271779:T:C
chr20:40271794	['G', 'T']	10699	4049.513978494624	-237.89435146019431	-0.0404859017117644	0.0178121055536701	-2.2729430605368472	0.0230494	0.0230494	chr20	40271794	1.6373403752669862	chr20:40271794:G:T
chr20:40272687	['T', 'C']	10699	2442.9683698296835	-43.08468072723554	0.0085631582800221	0.0218951649375143	0.3910981399071521	0.695732	0.695732	chr20	40272687	0.1575580209289508	chr20:40272687:T:C
chr20:40273309	['G', 'A']	10699	2440.4562026736467	-46.65815769486249	0.0068222740377337	0.0219122555223031	0.3113451297056002	0.755544	0.755544	chr20	40273309	0.1217402389347816	chr20:40273309:G:A
chr20:40273460	['T', 'C']	10699	9758.8700713481	-114.33867577171884	0.024796816239889	0.0140043901000276	1.7706459233694256	0.0766481	0.0766481	chr20	40273460	1.1154986062335177	chr20:40273460:T:C
chr20:40273503	['A', 'G']	10699	9792.288084747348	-101.7777514659314	0.0269295165512787	0.0139713067752587	1.927487312709159	0.0539454	0.0539454	chr20	40273503	1.2680455823024794	chr20:40273503:A:G
chr20:40273838	['G', 'A']	10699	9679.475334643825	-97.59025164340838	0.0271702686914818	0.013984692238656	1.9428578210951768	0.0520596	0.0520596	chr20	40273838	1.2834991731161445	chr20:40273838:G:A
chr20:40274008	['T', 'C']	10699	2439.9122019635342	-58.06026117511321	0.0016310407635347	0.0220158873164092	0.074084716191251	0.940944	0.940944	chr20	40274008	0.0264362227094971	chr20:40274008:T:C
chr20:40274212	['T', 'C']	10699	9823.891848794672	-115.38687625379524	0.0243578550505433	0.0139657283795575	1.7441163388368186	0.0811676	0.0811676	chr20	40274212	1.0906172952570674	chr20:40274212:T:C
chr20:40274222	['G', 'C']	10699	9827.229629629624	-109.48176215141616	0.0254755915682712	0.0139431731553961	1.8271014269382329	0.0677124	0.0677124	chr20	40274222	1.169331792785287	chr20:40274222:G:C
chr20:40274469	['C', 'T']	10699	5899.654263275992	13.226683981476596	0.0362119942235881	0.0156706561185276	2.3108154470171898	0.020862	0.020862	chr20	40274469	1.680644058933098	chr20:40274469:C:T
chr20:40274657	['A', 'G']	10699	17836.66853669939	-513.0001910633041	-0.0195866328799429	0.0186752912995079	-1.0487993234386122	0.294294	0.294294	chr20	40274657	0.5312185921085241	chr20:40274657:A:G
chr20:40274889	['A', 'G']	10699	17958.0	-502.5011905482567	-0.012515531028264	0.0191444501111223	-0.6537419960154859	0.513292	0.513292	chr20	40274889	0.2896355044571998	chr20:40274889:A:G
chr20:40275161	['T', 'A']	10699	5769.156895745676	-47.94087955561538	0.0221048585820326	0.0157768549474897	1.4010941125848293	0.161215	0.161215	chr20	40275161	0.7925945523934764	chr20:40275161:T:A
chr20:40275224	['C', 'T']	10699	3035.255428678398	-56.98315484588424	0.0042840393631757	0.0202245112097163	0.2118241236464417	0.832248	0.832248	chr20	40275224	0.0797472398360681	chr20:40275224:C:T
chr20:40275321	['A', 'C']	10699	680.0	-58.04595373631759	-0.066597320254525	0.0396967578367934	-1.6776513721430035	0.0934444	0.0934444	chr20	40275321	1.029446720202452	chr20:40275321:A:C
chr20:40275370	['T', 'C']	10699	4182.0	-71.95379071260628	0.0089629885091496	0.0176328922703178	0.508310739483018	0.611246	0.611246	chr20	40275370	0.2137839698865019	chr20:40275370:T:C
chr20:40275451	['A', 'G']	10699	4229.790688978218	-61.86832037752026	0.0140852931234387	0.0177270159916158	0.7945665040354513	0.426883	0.426883	chr20	40275451	0.3696911400032661	chr20:40275451:A:G
chr20:40275562	['T', 'C']	10699	12208.141054402691	-370.4170861753398	-0.0133408843064808	0.014129938908794	-0.9441572530917224	0.345111	0.345111	chr20	40275562	0.462041197871174	chr20:40275562:T:C
chr20:40276962	['T', 'A']	10699	7442.173571495371	-291.522382097886	-0.0203838581833827	0.0147386349839046	-1.3830221187812208	0.166687	0.166687	chr20	40276962	0.7780982696886081	chr20:40276962:T:A
chr20:40277183	['G', 'A']	10699	1370.0	7.466041909136939	0.023786808433071	0.0285316341481226	0.8336994758022369	0.404469	0.404469	chr20	40277183	0.3931147587114315	chr20:40277183:G:A
chr20:40280932	['C', 'G']	10699	3371.945493642483	-159.15565386372273	-0.0251009504587595	0.0190889253631158	-1.3149483263872137	0.188555	0.188555	chr20	40280932	0.7245619467183542	chr20:40280932:C:G
chr20:40281310	['G', 'A']	10699	3370.2600280504907	-161.79797093936563	-0.0260060268231309	0.0190913465937531	-1.3621892356006136	0.173167	0.173167	chr20	40281310	0.7615348668417427	chr20:40281310:G:A
chr20:40281404	['G', 'A']	10699	523.1735831381731	-73.97650902253612	-0.1128357502625485	0.0449944353853602	-2.507771223178004	0.0121642	0.0121642	chr20	40281404	1.91491644793416	chr20:40281404:G:A
chr20:40281593	['T', 'C']	10699	632.0590764628903	-43.071917372436445	-0.0398808282472308	0.0411605577990815	-0.9689088384540968	0.332613	0.332613	chr20	40281593	0.4780607806188109	chr20:40281593:T:C
chr20:40282057	['A', 'G']	10699	633.0	-41.9829875368282	-0.0381425112451506	0.0411308618620996	-0.9273452954385412	0.353768	0.353768	chr20	40282057	0.4512814536533901	chr20:40282057:A:G
chr20:40282586	['A', 'G']	10699	633.1183509395157	-41.90506503830019	-0.0380244409957471	0.0411311023713289	-0.9244692897473282	0.355263	0.355263	chr20	40282586	0.4494500211416167	chr20:40282586:A:G
chr20:40283214	['G', 'A']	10699	984.0	-9.464144482895936	0.0191544045308305	0.0334287714557284	0.5729915787123003	0.566662	0.566662	chr20	40283214	0.2466759098989076	chr20:40283214:G:A
chr20:40284277	['C', 'A']	10699	529.0	-70.59994883046545	-0.104831843130677	0.0447193192501104	-2.344218223545925	0.0190852	0.0190852	chr20	40284277	1.7193032845783214	chr20:40284277:C:A
chr20:40284284	['A', 'G']	10699	529.148373223635	-70.58344670331357	-0.104790697349912	0.0447196239721165	-2.343282166577493	0.0191332	0.0191332	chr20	40284284	1.7182123887746166	chr20:40284284:A:G
chr20:40284529	['C', 'T']	10699	527.0492615442139	-72.86226636223331	-0.1097596861819494	0.0447965867241506	-2.4501796723449	0.0142944	0.0142944	chr20	40284529	1.844834069208256	chr20:40284529:C:T
chr20:40284829	['G', 'A']	10699	528.0	-71.58403470765506	-0.1068269544671597	0.0447580948279706	-2.386762771689748	0.0170147	0.0170147	chr20	40284829	1.7691757038995366	chr20:40284829:G:A
chr20:40285099	['A', 'G']	10699	528.0493550196298	-71.6566821363133	-0.106971435308512	0.0447581687681107	-2.3899868616771265	0.0168662	0.0168662	chr20	40285099	1.7729827540989551	chr20:40285099:A:G
chr20:40285188	['A', 'G']	10699	527.0985322987754	-70.69986800327011	-0.1051160243573631	0.0447981080112155	-2.3464389239618444	0.0189719	0.0189719	chr20	40285188	1.7218891731600907	chr20:40285188:A:G
chr20:40286685	['A', 'T']	10699	6481.211554641488	-207.0446342079952	-0.0082509462335745	0.0152313868390843	-0.5417068268794971	0.588032	0.588032	chr20	40286685	0.2305990394931243	chr20:40286685:A:T
chr20:40288806	['C', 'T']	10699	528.0	-71.81167474588928	-0.1073403591747684	0.0447578795141102	-2.398244964686692	0.0164909	0.0164909	chr20	40288806	1.7827556418468289	chr20:40288806:C:T
chr20:40288855	['A', 'G']	10699	528.0987192670842	-71.96445479426885	-0.107605686832572	0.0447580807914869	-2.404162218971616	0.0162265	0.0162265	chr20	40288855	1.7897751458920403	chr20:40288855:A:G
chr20:40289147	['C', 'T']	10699	2485.0	19.60244325983865	0.0344753540507218	0.021787694785193	1.5823314210437402	0.113604	0.113604	chr20	40289147	0.944606376834998	chr20:40289147:C:T
chr20:40289513	['A', 'G']	10699	12116.264934093671	-319.8452052093923	-0.0014376851073398	0.0141905594591362	-0.1013127855515388	0.919304	0.919304	chr20	40289513	0.0365408502127297	chr20:40289513:A:G
chr20:40290151	['G', 'A']	10699	528.0	-71.81167474588928	-0.1073403591747684	0.0447578795141102	-2.398244964686692	0.0164909	0.0164909	chr20	40290151	1.7827556418468289	chr20:40290151:G:A
chr20:40290287	['A', 'G']	10699	6539.0	-217.2119087514282	-0.0099303359254061	0.0151948755406977	-0.6535319028319041	0.513427	0.513427	chr20	40290287	0.2895212964696301	chr20:40290287:A:G
chr20:40290974	['C', 'T']	10699	528.0	-71.81167474588928	-0.1073403591747684	0.0447578795141102	-2.398244964686692	0.0164909	0.0164909	chr20	40290974	1.7827556418468289	chr20:40290974:C:T
chr20:40292715	['T', 'C']	10699	7256.356455080864	-281.32144695381913	-0.0195174112452525	0.014833592903258	-1.315757508820789	0.188284	0.188284	chr20	40292715	0.7251865838970152	chr20:40292715:T:C
chr20:40292773	['G', 'A']	10699	865.3750234038571	-2.8649676248981306	0.0100792107755451	0.0356219048347692	0.2829497979486828	0.777221	0.777221	chr20	40292773	0.1094554735625945	chr20:40292773:G:A
chr20:40294524	['C', 'T']	10699	15174.673305282842	-460.6601024164469	-0.0163132981881403	0.0156151780392564	-1.0447077930926398	0.296182	0.296182	chr20	40294524	0.5284413385839244	chr20:40294524:C:T
chr20:40294611	['T', 'C']	10699	528.0	-71.81167474588928	-0.1073403591747684	0.0447578795141102	-2.398244964686692	0.0164909	0.0164909	chr20	40294611	1.7827556418468289	chr20:40294611:T:C
chr20:40294714	['A', 'G']	10699	528.0	-71.81167474588928	-0.1073403591747684	0.0447578795141102	-2.398244964686692	0.0164909	0.0164909	chr20	40294714	1.7827556418468289	chr20:40294714:A:G
chr20:40295200	['T', 'C']	10699	1834.171433912881	-17.217778498570794	0.022230538146935	0.0250770945515775	0.8864877907291908	0.375375	0.375375	chr20	40295200	0.4255346547929625	chr20:40295200:T:C
chr20:40295669	['G', 'A']	10699	528.0	-71.81167474588928	-0.1073403591747684	0.0447578795141102	-2.398244964686692	0.0164909	0.0164909	chr20	40295669	1.7827556418468289	chr20:40295669:G:A
chr20:40296817	['T', 'C']	10699	1477.3139110070256	0.2525038905739822	0.0194769737036291	0.0275767322444493	0.7062828739452799	0.480028	0.480028	chr20	40296817	0.3187334295185101	chr20:40296817:T:C
chr20:40297731	['T', 'A']	10699	527.0196096828674	-70.99436740983232	-0.106961002727348	0.0448787843036652	-2.383331108160443	0.0171741	0.0171741	chr20	40297731	1.7651260126541517	chr20:40297731:T:A
chr20:40298708	['T', 'C']	10699	1506.1092289719572	-3.971565528856713	0.0163054027253107	0.0278406637825871	0.5856686051971535	0.558111	0.558111	chr20	40298708	0.2532794177409591	chr20:40298708:T:C
chr20:40298947	['C', 'T']	10699	527.0985322987754	-72.21494238424425	-0.1082114888147515	0.0447968072164176	-2.415607172448061	0.0157257	0.0157257	chr20	40298947	1.803390013649237	chr20:40298947:C:T
chr20:40298958	['A', 'G']	10699	10129.78719027583	-339.3620918238153	-0.0165935729237618	0.0140294581805054	-1.1827664839415806	0.236928	0.236928	chr20	40298958	0.6253836115992275	chr20:40298958:A:G
chr20:40299460	['G', 'A']	10699	528.0	-71.81167474588928	-0.1073403591747684	0.0447578795141102	-2.398244964686692	0.0164909	0.0164909	chr20	40299460	1.7827556418468289	chr20:40299460:G:A
chr20:40303388	['G', 'A']	10699	7231.379465120629	-286.5291256412129	-0.0209420904576172	0.0148526651850865	-1.4099887257032475	0.158572	0.158572	chr20	40303388	0.7997734962052593	chr20:40303388:G:A
chr20:40303713	['G', 'A']	10699	13757.85770381451	-462.3665140839339	-0.0199852918788355	0.0148297188126537	-1.3476514377186142	0.177799	0.177799	chr20	40303713	0.7500706859738097	chr20:40303713:G:A
chr20:40305806	['G', 'A']	10699	7821.193062827226	-326.1512749646258	-0.0245107991501305	0.0146364342465996	-1.6746427946290925	0.0940336	0.0940336	chr20	40305806	1.0267169369616982	chr20:40305806:G:A
chr20:40305858	['C', 'T']	10699	7820.4619052070675	-328.2798973630089	-0.0249377830265529	0.0146394844401617	-1.7034604687402128	0.088511	0.088511	chr20	40305858	1.0530027525514971	chr20:40305858:C:T
chr20:40306773	['C', 'G']	10699	7123.665825387923	-259.3512070138058	-0.0156338373120129	0.0149122795699533	-1.0483868169634871	0.294484	0.294484	chr20	40306773	0.5309382964642373	chr20:40306773:C:G
chr20:40308361	['G', 'T']	10699	297.0	-21.567030086084923	-0.0561105474172981	0.0587995841247574	-0.9542677597556848	0.33997	0.33997	chr20	40308361	0.4685594047497814	chr20:40308361:G:T
chr20:40314039	['T', 'C']	10699	806.0753411852683	-15.737362301647426	-0.0026529757135384	0.0371820759572841	-0.071350930394156	0.94312	0.94312	chr20	40314039	0.0254330453091387	chr20:40314039:T:C
chr20:40314341	['CAT', 'C']	10699	6336.592260235558	-217.1536852185799	-0.0115306290692821	0.0153521646024115	-0.7510751329145421	0.452624	0.452624	chr20	40314341	0.3442624216777469	chr20:40314341:CAT:C
chr20:40314666	['C', 'T']	10699	866.0	-6.753697970524397	0.0054195684516665	0.0355356776445714	0.152510626246478	0.878787	0.878787	chr20	40314666	0.0561163762736304	chr20:40314666:C:T
chr20:40315042	['G', 'A']	10699	452.12677636499626	-30.089873954431123	-0.0393249636706801	0.0485204227244354	-0.810482709394773	0.417681	0.417681	chr20	40315042	0.3791552800205691	chr20:40315042:G:A
chr20:40315329	['T', 'C']	10699	8089.024216923797	-316.8380452627389	-0.0214830890559073	0.0145109306454517	-1.4804763099492182	0.138776	0.138776	chr20	40315329	0.8576856345209285	chr20:40315329:T:C
chr20:40315788	['A', 'G']	10699	8090.756216115162	-319.4751112004109	-0.0220566034306392	0.0145114442554887	-1.5199454335702378	0.128554	0.128554	chr20	40315788	0.8909144055952092	chr20:40315788:A:G
chr20:40316608	['T', 'C']	10699	6286.762808526553	-207.97657004206152	-0.009883100520194	0.0153907837819081	-0.6421440688297906	0.520793	0.520793	chr20	40316608	0.2833348617705174	chr20:40316608:T:C
chr20:40318568	['A', 'T']	10699	8075.754813983922	-316.1970077564844	-0.021466808078225	0.0145235501437505	-1.478068920184934	0.139419	0.139419	chr20	40318568	0.8556780366191603	chr20:40318568:A:T
chr20:40320216	['C', 'T']	10699	296.0	-21.933421282239525	-0.0581114144866385	0.0588908253950752	-0.9867651556382848	0.32378	0.32378	chr20	40320216	0.4897499812710258	chr20:40320216:C:T
chr20:40320425	['C', 'T']	10699	7222.025056095737	-264.3046609842367	-0.0158796020715123	0.014897377404091	-1.0659327236451472	0.286478	0.286478	chr20	40320425	0.5429087239425223	chr20:40320425:C:T
chr20:40321939	['G', 'T']	10699	13575.3442117075	-504.5874431801609	-0.0282276634064791	0.0147380541377605	-1.915291065063795	0.0554821	0.0554821	chr20	40321939	1.2558471092218275	chr20:40321939:G:T
chr20:40324257	['G', 'A']	10699	218.040759091334	-31.39310068269455	-0.1228008559306907	0.0699584526908048	-1.7553397939407442	0.0792299	0.0792299	chr20	40324257	1.1011108922177475	chr20:40324257:G:A
chr20:40326640	['G', 'A']	10699	555.0518788558609	-91.07517546438824	-0.1377213879015698	0.043741343621148	-3.1485404082325505	0.0016454	0.0016454	chr20	40326640	2.7837285070298243	chr20:40326640:G:A
chr20:40327103	['G', 'A']	10699	512.0	-75.43651853614645	-0.1200812435417482	0.0455778222097516	-2.6346419754135613	0.00843476	0.00843476	chr20	40327103	2.073927270177229	chr20:40327103:G:A
chr20:40327105	['G', 'T']	10699	7244.354211461157	-272.26185613058294	-0.0175470944793912	0.0148700178982519	-1.1800318331462163	0.238014	0.238014	chr20	40327105	0.6233974969606035	chr20:40327105:G:T
chr20:40327829	['C', 'G']	10699	512.0	-75.43651853614645	-0.1200812435417482	0.0455778222097516	-2.6346419754135613	0.00843476	0.00843476	chr20	40327829	2.073927270177229	chr20:40327829:C:G
chr20:40327908	['C', 'T']	10699	3380.0	-159.06517221516617	-0.0249804878509129	0.0190623701646298	-1.3104607472823135	0.190068	0.190068	chr20	40327908	0.7210909951453192	chr20:40327908:C:T
chr20:40328393	['A', 'G']	10699	512.0	-75.43651853614645	-0.1200812435417482	0.0455778222097516	-2.6346419754135613	0.00843476	0.00843476	chr20	40328393	2.073927270177229	chr20:40328393:A:G
chr20:40328757	['C', 'T']	10699	8340.55912872768	-325.0497078341628	-0.0206584700015969	0.0144416087946427	-1.4304825934116414	0.152608	0.152608	chr20	40328757	0.8164226992462269	chr20:40328757:C:T
chr20:40328815	['C', 'A']	10699	512.0	-75.43651853614645	-0.1200812435417482	0.0455778222097516	-2.6346419754135613	0.00843476	0.00843476	chr20	40328815	2.073927270177229	chr20:40328815:C:A
chr20:40329038	['A', 'G']	10699	512.0478594129744	-75.38793715231046	-0.1199637453522655	0.0455779490695748	-2.6320566809432444	0.00849917	0.00849917	chr20	40329038	2.070623483935151	chr20:40329038:A:G
chr20:40329112	['G', 'A']	10699	3888.3634324172745	-165.95791547558795	-0.0187860994435234	0.0180205218031487	-1.0424836555088544	0.297211	0.297211	chr20	40329112	0.5269351210524608	chr20:40329112:G:A
chr20:40329285	['T', 'C']	10699	378.035333707235	-36.20223173221426	-0.0751975648666371	0.0532494920677701	-1.4121743127790556	0.157928	0.157928	chr20	40329285	0.80154086449805	chr20:40329285:T:C
chr20:40329452	['G', 'A']	10699	512.0478594129744	-75.38397344615441	-0.1199770780657339	0.0455779308098184	-2.632350261058545	0.00849183	0.00849183	chr20	40329452	2.070998708665357	chr20:40329452:G:A
chr20:40329559	['T', 'C']	10699	512.0	-75.43651853614645	-0.1200812435417482	0.0455778222097516	-2.6346419754135613	0.00843476	0.00843476	chr20	40329559	2.073927270177229	chr20:40329559:T:C
chr20:40329633	['C', 'T']	10699	512.0	-75.43651853614645	-0.1200812435417482	0.0455778222097516	-2.6346419754135613	0.00843476	0.00843476	chr20	40329633	2.073927270177229	chr20:40329633:C:T
chr20:40329908	['T', 'C']	10699	512.0	-75.43651853614645	-0.1200812435417482	0.0455778222097516	-2.6346419754135613	0.00843476	0.00843476	chr20	40329908	2.073927270177229	chr20:40329908:T:C
chr20:40330202	['C', 'A']	10699	512.0957277741422	-75.57488909325497	-0.1203425437798092	0.0455779750307167	-2.6403661790306816	0.00829369	0.00829369	chr20	40330202	2.081252201646883	chr20:40330202:C:A
chr20:40330210	['A', 'G']	10699	512.1914913510986	-75.54015821542875	-0.1202665941820124	0.0455782178551056	-2.638685754768713	0.00833488	0.00833488	chr20	40330210	2.0791006484710075	chr20:40330210:A:G
chr20:40330389	['C', 'T']	10699	512.0478594129744	-75.51608597601245	-0.1202539291969184	0.0455778516156427	-2.638429081980824	0.00834119	0.00834119	chr20	40330389	2.0787719861049228	chr20:40330389:C:T
chr20:40330460	['C', 'T']	10699	512.0	-75.43651853614645	-0.1200812435417482	0.0455778222097516	-2.6346419754135613	0.00843476	0.00843476	chr20	40330460	2.073927270177229	chr20:40330460:C:T
chr20:40330513	['A', 'G']	10699	512.0478594129744	-75.28405170092074	-0.1197806667726207	0.0455779906738701	-2.6280374584676665	0.00860018	0.00860018	chr20	40330513	2.0654924589670527	chr20:40330513:A:G
chr20:40330516	['G', 'A']	10699	512.0	-75.43651853614645	-0.1200812435417482	0.0455778222097516	-2.6346419754135613	0.00843476	0.00843476	chr20	40330516	2.073927270177229	chr20:40330516:G:A
chr20:40330906	['C', 'T']	10699	512.0957277741422	-75.3749241175527	-0.1199664304565674	0.0455780174570343	-2.6321116439445333	0.0084978	0.0084978	chr20	40330906	2.070693494465439	chr20:40330906:C:T
chr20:40331248	['G', 'A']	10699	512.0	-75.43651853614645	-0.1200812435417482	0.0455778222097516	-2.6346419754135613	0.00843476	0.00843476	chr20	40331248	2.073927270177229	chr20:40331248:G:A
chr20:40331390	['G', 'A']	10699	512.0478594129744	-75.4333106566225	-0.1200839726484776	0.0455779376193035	-2.634695181942998	0.00843344	0.00843344	chr20	40331390	2.073995240525848	chr20:40331390:G:A
chr20:40331678	['G', 'A']	10699	511.0477659375584	-75.13674640908923	-0.1196144886089889	0.0456188717512718	-2.6220396081070136	0.00875292	0.00875292	chr20	40331678	2.057847040882141	chr20:40331678:G:A
chr20:40331865	['A', 'G']	10699	13300.729525056096	-507.47232733491705	-0.028619470372927	0.0145864907589254	-1.962053165900427	0.0497822	0.0497822	chr20	40331865	1.3029259147433343	chr20:40331865:A:G
chr20:40332247	['T', 'C']	10699	510.0476724621425	-75.28457800563157	-0.1200079954620193	0.0456602602302949	-2.6282810228575046	0.00859403	0.00859403	chr20	40332247	2.065803134616309	chr20:40332247:T:C
chr20:40332483	['G', 'A']	10699	511.0477659375584	-75.1611468547046	-0.119670942428923	0.0456189116819241	-2.6232748221466458	0.00872127	0.00872127	chr20	40332483	2.059420268068448	chr20:40332483:G:A
chr20:40332751	['C', 'T']	10699	3377.9471765145845	-157.95708958529343	-0.0246136808124128	0.0190674930277995	-1.2908713681723722	0.196776	0.196776	chr20	40332751	0.7060278718760709	chr20:40332751:C:T
chr20:40332868	['C', 'T']	10699	510.0953538375245	-74.61749333644457	-0.1191818698933093	0.0456605595478756	-2.610171033238121	0.00906232	0.00906232	chr20	40332868	2.042760606493567	chr20:40332868:C:T
chr20:40333183	['T', 'C']	10699	511.0955408058334	-75.10228001048702	-0.119529450205872	0.0456190141435653	-2.620167323864275	0.0088011	0.0088011	chr20	40333183	2.0554630444322366	chr20:40333183:T:C
chr20:40333222	['C', 'T']	10699	523.5768052097317	-74.29865567517217	-0.1178263165820329	0.0456474235886077	-2.5812259996079825	0.00985821	0.00985821	chr20	40333222	2.006201934723616	chr20:40333222:C:T
chr20:40333762	['G', 'C']	10699	513.0479528883903	-78.61858238941826	-0.1262425919355061	0.0455332083760702	-2.772538910345097	0.00557172	0.00557172	chr20	40333762	2.254010716639742	chr20:40333762:G:C
chr20:40333798	['C', 'T']	10699	513.0	-78.59606260619398	-0.126188046160202	0.0455331340277471	-2.7713455015704604	0.00559217	0.00559217	chr20	40333798	2.252419634662284	chr20:40333798:C:T
chr20:40334242	['T', 'C']	10699	514.0480463638063	-77.49812716288659	-0.1238713285582802	0.0454923545288176	-2.722904317467509	0.00648158	0.00648158	chr20	40334242	2.1883191142467373	chr20:40334242:T:C
chr20:40334479	['C', 'A']	10699	7244.354211461157	-267.8950265144505	-0.0164966170192202	0.0148759195805736	-1.108947714450076	0.267478	0.267478	chr20	40334479	0.5727119327886139	chr20:40334479:C:A
chr20:40334583	['T', 'C']	10699	8343.119214586255	-285.9536084644056	-0.012038258920613	0.0144019451794332	-0.8358772909234777	0.403243	0.403243	chr20	40334583	0.3944331629043072	chr20:40334583:T:C
chr20:40334721	['GT', 'G']	10699	8274.093408134642	-294.0010045862242	-0.0143067713697858	0.0144258026171661	-0.9917487261860484	0.321343	0.321343	chr20	40334721	0.49303115613785	chr20:40334721:GT:G
chr20:40334971	['T', 'G']	10699	4735.885294942507	-212.6143798201292	-0.0211698655137687	0.0168194120209712	-1.258656693074236	0.208182	0.208182	chr20	40334971	0.681556823522012	chr20:40334971:T:G
chr20:40335356	['G', 'A']	10699	4919.91969711134	-223.0897978577077	-0.0214360000947651	0.0165892545984066	-1.292161740457222	0.196329	0.196329	chr20	40335356	0.707015545485313	chr20:40335356:G:A
chr20:40335693	['C', 'T']	10699	4865.0	-229.1742951646397	-0.023773434524723	0.0166424686646062	-1.4284800532797284	0.153183	0.153183	chr20	40335693	0.8147894293238731	chr20:40335693:C:T
chr20:40336126	['G', 'T']	10699	5025.939515752079	-229.7456139303242	-0.0220686044568292	0.0164636585167549	-1.34044352501421	0.18013	0.18013	chr20	40336126	0.7444139509814426	chr20:40336126:G:T
chr20:40336810	['C', 'T']	10699	5069.0	-230.94022273179056	-0.0219148222868306	0.0164335640114737	-1.3335404463407932	0.182383	0.182383	chr20	40336810	0.7390156449016174	chr20:40336810:C:T
chr20:40336821	['G', 'A']	10699	6242.166869215667	-208.2716782374252	-0.0104456706866446	0.0154051383036378	-0.6780640641296871	0.497746	0.497746	chr20	40336821	0.3029922213757066	chr20:40336821:G:A
chr20:40337027	['A', 'G']	10699	5029.0	-232.4247109275508	-0.0226236556295149	0.0164586760804683	-1.3745732353504865	0.169293	0.169293	chr20	40337027	0.77136099891542	chr20:40337027:A:G
chr20:40337067	['T', 'C']	10699	5069.0	-230.94022273179056	-0.0219148222868306	0.0164335640114737	-1.3335404463407932	0.182383	0.182383	chr20	40337067	0.7390156449016174	chr20:40337067:T:C
chr20:40337390	['A', 'G']	10699	3313.0	-174.98729506296343	-0.0317419769229128	0.0191637122822054	-1.6563584578749448	0.0976786	0.0976786	chr20	40337390	1.0102005736396673	chr20:40337390:A:G
chr20:40337697	['GA', 'G']	10699	5069.0	-230.94022273179056	-0.0219148222868306	0.0164335640114737	-1.3335404463407932	0.182383	0.182383	chr20	40337697	0.7390156449016174	chr20:40337697:GA:G
chr20:40337972	['A', 'ATCAGGAGGCCATGAG']	10699	4745.28366817264	-175.93602457542232	-0.0106890760542659	0.0170984361171677	-0.6251493400342961	0.531886	0.531886	chr20	40337972	0.2741814407806882	chr20:40337972:A:ATCAGGAGGCCATGAG
chr20:40338079	['C', 'T']	10699	5067.473639932698	-231.5440785613301	-0.0220722369028181	0.0164345115132987	-1.343041859501414	0.179287	0.179287	chr20	40338079	0.7464511997459472	chr20:40338079:C:T
chr20:40338309	['G', 'A']	10699	6244.583660497289	-208.65712670170743	-0.0105055923685705	0.0154050061110266	-0.6819596365528743	0.495279	0.495279	chr20	40338309	0.305150085862621	chr20:40338309:G:A
chr20:40338489	['T', 'C']	10699	5067.473639932698	-231.2493518860487	-0.0220000156948518	0.0164344013017544	-1.338656352057271	0.180711	0.180711	chr20	40338489	0.7430154108375124	chr20:40338489:T:C
chr20:40338791	['G', 'A']	10699	5067.473639932698	-233.02821244632608	-0.0224330379273817	0.0164344357489327	-1.3650020158944949	0.172281	0.172281	chr20	40338791	0.7637626160525681	chr20:40338791:G:A
chr20:40338951	['T', 'C']	10699	5068.0	-231.9830862508753	-0.0221637316703559	0.0164338411279759	-1.3486641070556415	0.177473	0.177473	chr20	40338951	0.7508677093296462	chr20:40338951:T:C
chr20:40339143	['T', 'C']	10699	5027.409685863874	-233.23191534998367	-0.0228231540311719	0.0164603629037312	-1.3865522992812256	0.165607	0.165607	chr20	40339143	0.7809213100805914	chr20:40339143:T:C
chr20:40339424	['G', 'T']	10699	6241.583380071042	-207.20006517239992	-0.0101921036860281	0.0154047098294501	-0.6616225686084182	0.508227	0.508227	chr20	40339424	0.2939422664018828	chr20:40339424:G:T
chr20:40339482	['C', 'T']	10699	5164.482707048046	-216.32043716006848	-0.0171736611190767	0.0163277219118264	-1.051809996018952	0.292911	0.292911	chr20	40339482	0.5332643184870685	chr20:40339482:C:T
chr20:40340020	['A', 'G']	10699	5067.473639932698	-232.20784890177	-0.0222423106298308	0.0164343060682072	-1.3534073503023891	0.175954	0.175954	chr20	40340020	0.7546008558070126	chr20:40340020:A:G
chr20:40340783	['C', 'G']	10699	5066.788607239734	-232.33642732605912	-0.0222584768053951	0.016443078975009	-1.3536684242181505	0.175871	0.175871	chr20	40340783	0.7548057670138154	chr20:40340783:C:G
chr20:40340877	['T', 'C']	10699	5068.473733408114	-232.411702877296	-0.0222739822035906	0.0164343880990303	-1.355327747487282	0.175342	0.175342	chr20	40340877	0.7561140440688372	chr20:40340877:T:C
chr20:40341016	['T', 'A']	10699	5067.473639932698	-230.7230387458324	-0.0218635332377752	0.0164343513018023	-1.3303557187181148	0.183429	0.183429	chr20	40341016	0.7365320015758743	chr20:40341016:T:A
chr20:40341200	['C', 'T']	10699	5066.420624532536	-233.8190813374006	-0.022624091011723	0.0164356807914597	-1.3765229015325502	0.168689	0.168689	chr20	40341200	0.7729132362908775	chr20:40341200:C:T
chr20:40341555	['A', 'C']	10699	5068.0	-231.9830862508753	-0.0221637316703559	0.0164338411279759	-1.3486641070556415	0.177473	0.177473	chr20	40341555	0.7508677093296462	chr20:40341555:A:C
chr20:40341813	['T', 'G']	10699	5068.0	-231.9830862508753	-0.0221637316703559	0.0164338411279759	-1.3486641070556415	0.177473	0.177473	chr20	40341813	0.7508677093296462	chr20:40341813:T:G
chr20:40341968	['T', 'C']	10699	5068.421185489902	-232.3852063086999	-0.0222859571886848	0.0164356872402443	-1.3559492136182494	0.175144	0.175144	chr20	40341968	0.7566047359456292	chr20:40341968:T:C
chr20:40342303	['C', 'T']	10699	5067.9473684210525	-232.2347710780774	-0.0222026470860868	0.0164351863273246	-1.3509215316393115	0.176749	0.176749	chr20	40342303	0.7526430346496512	chr20:40342303:C:T
chr20:40342452	['C', 'A']	10699	5027.46990091606	-234.65019927124715	-0.023179130941705	0.0164595836938381	-1.4082452735656052	0.159088	0.159088	chr20	40342452	0.7983625779293504	chr20:40342452:C:A
chr20:40342591	['AC', 'A']	10699	5049.47195737521	-232.3207929315424	-0.0225465457150738	0.0164446697954807	-1.3710549372824758	0.170387	0.170387	chr20	40342591	0.7685635436282322	chr20:40342591:AC:A
chr20:40342713	['C', 'T']	10699	5048.471863899795	-231.650573812866	-0.0224186447019805	0.0164447226515905	-1.3632728977531403	0.172825	0.172825	chr20	40342713	0.762393434445529	chr20:40342713:C:T
chr20:40342966	['T', 'C']	10699	5047.887237026647	-231.93432284525545	-0.022470324431711	0.016446532330592	-1.3662651785820066	0.171885	0.171885	chr20	40342966	0.7647620215181204	chr20:40342966:T:C
chr20:40343253	['C', 'T']	10699	6164.152285687576	-244.7105615236849	-0.0147781257851203	0.015522309969295	-0.952057123865794	0.34109	0.34109	chr20	40343253	0.4671310129540251	chr20:40343253:C:T
chr20:40343346	['A', 'G']	10699	5067.42090501122	-232.354535692488	-0.0223148188966594	0.0164350754269309	-1.3577557946642456	0.17457	0.17457	chr20	40343346	0.7580303880869268	chr20:40343346:A:G
chr20:40343504	['T', 'A']	10699	5047.415295437548	-233.7821672353393	-0.0229494370307779	0.0164456576033851	-1.3954709251671402	0.162903	0.162903	chr20	40343504	0.7880709177083797	chr20:40343504:T:A
chr20:40343666	['T', 'C']	10699	5047.943629054876	-231.3258419377248	-0.0223127599400121	0.0164455285761082	-1.3567675758642204	0.174884	0.174884	chr20	40343666	0.7572499219653878	chr20:40343666:T:C
chr20:40343670	['A', 'G']	10699	5067.947368421053	-230.8867169679186	-0.0218424906373165	0.0164350699769494	-1.3290171972465692	0.183871	0.183871	chr20	40343670	0.7354867619697736	chr20:40343670:A:G
chr20:40344256	['C', 'A']	10699	5068.368617916589	-233.9339775977908	-0.0226546606149211	0.0164362839387984	-1.3783322738446997	0.16813	0.16813	chr20	40344256	0.7743547870245466	chr20:40344256:C:A
chr20:40344359	['T', 'G']	10699	5066.788607239736	-230.43580937040497	-0.0218780734166417	0.0164417956570962	-1.330637715789838	0.183337	0.183337	chr20	40344359	0.7367498794226383	chr20:40344359:T:G
chr20:40344909	['C', 'A']	10699	593.4437377233186	-55.83328092333338	-0.0788488055351209	0.0430385200598759	-1.832051971708717	0.0669715	0.0669715	chr20	40344909	1.17410997380643	chr20:40344909:C:A
chr20:40345109	['A', 'T']	10699	5067.894717157549	-231.5620035183994	-0.0220316112020822	0.0164355869341925	-1.3404821677677872	0.180117	0.180117	chr20	40345109	0.7444452951884295	chr20:40345109:A:T
chr20:40345925	['T', 'C']	10699	5068.473733408114	-232.05320813888628	-0.0221572022652051	0.0164343393253477	-1.3482259205291327	0.177614	0.177614	chr20	40345925	0.7505228049813212	chr20:40345925:T:C
chr20:40345937	['A', 'G']	10699	452.0	-7.522592620627496	0.0067091651337521	0.0484542713349827	0.1384638536274565	0.889876	0.889876	chr20	40345937	0.0506705060153434	chr20:40345937:A:G
chr20:40346232	['A', 'C']	10699	5068.0	-231.9830862508753	-0.0221637316703559	0.0164338411279759	-1.3486641070556415	0.177473	0.177473	chr20	40346232	0.7508677093296462	chr20:40346232:A:C
chr20:40346351	['T', 'C']	10699	5066.473546457282	-231.51813220108093	-0.0220332824928553	0.0164384969048519	-1.3403465426545234	0.180161	0.180161	chr20	40346351	0.7443392162310758	chr20:40346351:T:C
chr20:40346633	['G', 'C']	10699	5068.0	-231.9830862508753	-0.0221637316703559	0.0164338411279759	-1.3486641070556415	0.177473	0.177473	chr20	40346633	0.7508677093296462	chr20:40346633:G:C
chr20:40346689	['A', 'G']	10699	18938.0	-552.9591985959263	-0.0309713351219152	0.0221553590502285	-1.397916190466602	0.162167	0.162167	chr20	40346689	0.7900375174245712	chr20:40346689:A:G
chr20:40347081	['C', 'T']	10699	5048.41557591623	-231.88836767411985	-0.0224617071201007	0.0164456998480585	-1.3658103533217756	0.172027	0.172027	chr20	40347081	0.7644033843089808	chr20:40347081:C:T
chr20:40347439	['A', 'G']	10699	5049.944002991493	-231.74741963054905	-0.0224056740894235	0.0164453376855956	-1.3624332025148125	0.17309	0.17309	chr20	40347439	0.7617280220741728	chr20:40347439:A:G
chr20:40347583	['A', 'G']	10699	5066.947181452744	-231.78907469793327	-0.0221289807161227	0.0164349590289581	-1.3464579179742313	0.178183	0.178183	chr20	40347583	0.7491337332866769	chr20:40347583:A:G
chr20:40347776	['A', 'G']	10699	5075.385105386417	-226.4523621703767	-0.0208721380253715	0.0164395871488494	-1.2696266540265513	0.204245	0.204245	chr20	40347776	0.6898485663695423	chr20:40347776:A:G
chr20:40347830	['C', 'T']	10699	5061.55804576144	-232.9734296483749	-0.0227367124409373	0.0164611108423371	-1.3812380378643478	0.167235	0.167235	chr20	40347830	0.7766728254846377	chr20:40347830:C:T
chr20:40347886	['C', 'T']	10699	5052.667072143726	-235.3493832359609	-0.0233698803186368	0.0164541918857764	-1.420299488474948	0.15555	0.15555	chr20	40347886	0.8081299845552778	chr20:40347886:C:T
chr20:40348399	['G', 'A']	10699	508.7594259988747	-77.12169346465328	-0.1242704834931593	0.0457841959952755	-2.7142659337292483	0.00665294	0.00665294	chr20	40348399	2.176986393251142	chr20:40348399:G:A
chr20:40349058	['G', 'A']	10699	5047.943629054875	-232.79764902361865	-0.0227583723981868	0.0164452771474427	-1.383885002006538	0.166423	0.166423	chr20	40349058	0.778786653509132	chr20:40349058:G:A
chr20:40349295	['A', 'T']	10699	5026.939702720389	-231.3085528422736	-0.0223596434789156	0.0164601692412123	-1.358409087491782	0.174363	0.174363	chr20	40349295	0.7585456673428299	chr20:40349295:A:T
chr20:40349566	['T', 'C']	10699	5069.421465968586	-230.5793140236717	-0.0218860296739435	0.016435437297908	-1.3316365897200233	0.183008	0.183008	chr20	40349566	0.7375299251334217	chr20:40349566:T:C
chr20:40350967	['A', 'G']	10699	1087.1016077771546	-25.7544312516122	-0.0068666772476356	0.0320967417595037	-0.2139368942519662	0.8306	0.8306	chr20	40350967	0.0806080732261406	chr20:40350967:A:G
chr20:40351096	['C', 'T']	10699	11295.167165295436	-441.9812642427324	-0.0253701575586187	0.0140350523648501	-1.8076282794752307	0.0706925	0.0706925	chr20	40351096	1.1506266594901182	chr20:40351096:C:T
chr20:40351365	['A', 'G']	10699	11314.114985509956	-441.69374842217513	-0.0251779900359322	0.0140423482284398	-1.793004248743764	0.0730005	0.0730005	chr20	40351365	1.136674165269992	chr20:40351365:A:G
chr20:40351383	['A', 'AG']	10699	11314.114985509956	-441.7932660522801	-0.0251944672241803	0.0140423618253115	-1.794175904139356	0.0728134	0.0728134	chr20	40351383	1.1377886892235958	chr20:40351383:A:AG
chr20:40351415	['A', 'G']	10699	11316.230762038336	-442.7917364110942	-0.0253229346036356	0.0140450334736919	-1.8029814347590247	0.0714193	0.0714193	chr20	40351415	1.146184410760811	chr20:40351415:A:G
chr20:40351924	['T', 'C']	10699	11332.059169938306	-438.8411060332724	-0.0245259235355688	0.0140453519610621	-1.7461950119556902	0.0808058	0.0808058	chr20	40351924	1.0925574657403518	chr20:40351924:T:C
chr20:40352249	['T', 'TA']	10699	13297.48574366645	-516.3208547773423	-0.0310153288037242	0.0146098982095056	-2.122898350075076	0.0337853	0.0337853	chr20	40352249	1.4712722203599589	chr20:40352249:T:TA
chr20:40352680	['GTAGTATA', 'G']	10699	10819.033657442034	-440.1739404726943	-0.0284770864753505	0.0140242337610981	-2.0305627359366434	0.0423241	0.0423241	chr20	40352680	1.37341226816739	chr20:40352680:GTAGTATA:G
chr20:40353981	['A', 'T']	10699	13252.477330092548	-534.1919493094666	-0.0344374309727823	0.0145690034230062	-2.36374650845378	0.018109	0.018109	chr20	40353981	1.7421055312691998	chr20:40353981:A:T
chr20:40354288	['T', 'C']	10699	1516.2834439562494	-13.123920188286066	0.0106438020273039	0.0276422785002872	0.3850551620479946	0.700204	0.700204	chr20	40354288	0.1547754126041685	chr20:40354288:T:C
chr20:40356657	['T', 'C']	10699	7266.754395809952	-273.86654262777193	-0.0186235700171182	0.01490578730042	-1.2494187419803993	0.211539	0.211539	chr20	40356657	0.674609553001118	chr20:40356657:T:C
chr20:40356730	['G', 'T']	10699	6143.574219480277	-218.91382470454155	-0.0143147434781303	0.0155272024448654	-0.9219138817156328	0.356594	0.356594	chr20	40356730	0.4478259684764618	chr20:40356730:G:T
chr20:40360206	['A', 'T']	10699	7259.0	-271.58895004124724	-0.0184635989536392	0.0149111362662073	-1.2382422522341687	0.215653	0.215653	chr20	40360206	0.6662444959025261	chr20:40360206:A:T
chr20:40360387	['C', 'G']	10699	7260.67863151991	-271.6680248848017	-0.0184230507221534	0.0149128696053773	-1.23537932065807	0.216717	0.216717	chr20	40360387	0.664107019844875	chr20:40360387:C:G
chr20:40360993	['G', 'A']	10699	1062.0992708917554	-67.7812219668477	-0.0440101934298005	0.0324250802492621	-1.357288650991143	0.174718	0.174718	chr20	40360993	0.7576623503234289	chr20:40360993:G:A
chr20:40361232	['T', 'C']	10699	7260.035714285715	-271.77359412083194	-0.0185031232798668	0.0149130365930524	-1.2407347869371474	0.214731	0.214731	chr20	40361232	0.6681052533882568	chr20:40361232:T:C
chr20:40361731	['G', 'T']	10699	7457.0	-271.71490676925896	-0.0171740519143154	0.0148232488730405	-1.1585889207831028	0.24665	0.24665	chr20	40361731	0.6079188802018399	chr20:40361731:G:T
chr20:40361819	['T', 'G']	10699	7456.696952701439	-270.65934423144495	-0.0170037779541891	0.0148271453295217	-1.1468005186631334	0.25149	0.25149	chr20	40361819	0.599479279121621	chr20:40361819:T:G
chr20:40362378	['T', 'G']	10699	7479.6991026360065	-272.8421402639239	-0.017439057174459	0.0148071715028504	-1.1777439851427332	0.238925	0.238925	chr20	40362378	0.621738405319206	chr20:40362378:T:G
chr20:40362868	['G', 'T']	10699	7060.6599364367175	-271.48347407598754	-0.0207192849744509	0.0149756680677651	-1.383529928728113	0.166531	0.166531	chr20	40362868	0.7785049100509331	chr20:40362868:G:T
chr20:40363283	['T', 'A']	10699	7481.097700074794	-276.13146130537115	-0.018033430041477	0.0148120462129298	-1.217484051982985	0.223447	0.223447	chr20	40363283	0.6508254718033174	chr20:40363283:T:A
chr20:40363898	['G', 'A']	10699	5728.0	-214.3425494989758	-0.0176026345097367	0.0158186605980459	-1.1127765464486392	0.265829	0.265829	chr20	40363898	0.5753976424566273	chr20:40363898:G:A
chr20:40364558	['C', 'T']	10699	11878.33068436799	-477.58350790866353	-0.0309526600641507	0.0141560842759897	-2.18652697036071	0.0287987	0.0287987	chr20	40364558	1.5406271162535878	chr20:40364558:C:T
chr20:40364696	['A', 'C']	10699	7481.0	-273.8620630987688	-0.0175542651733828	0.0148080197149787	-1.1854566316943929	0.235863	0.235863	chr20	40364696	0.6273401818619001	chr20:40364696:A:C
chr20:40364716	['A', 'G']	10699	7479.097139117428	-274.39235417319287	-0.017732020263733	0.0148076701187606	-1.1974888771507235	0.231143	0.231143	chr20	40364716	0.636119254323697	chr20:40364716:A:G
chr20:40364857	['G', 'A']	10699	217.0	-26.098877872111512	-0.0994668114502259	0.0701484681399714	-1.417947021334149	0.156235	0.156235	chr20	40364857	0.8062216682555069	chr20:40364857:G:A
chr20:40365554	['T', 'C']	10699	7469.396279330654	-276.0844265659375	-0.01807352122501	0.0148164975221886	-1.2198241317115492	0.222558	0.222558	chr20	40365554	0.6525567900877699	chr20:40365554:T:C
chr20:40365779	['C', 'T']	10699	862.0	-3.411780827338581	0.0132476924747297	0.0355757435085937	0.3723799186805368	0.709617	0.709617	chr20	40365779	0.148975988839019	chr20:40365779:C:T
chr20:40366071	['C', 'T']	10699	7465.395531457418	-277.9245654929102	-0.0184721824677683	0.0148132943668034	-1.2470002965150284	0.212425	0.212425	chr20	40366071	0.6727943730748969	chr20:40366071:C:T
chr20:40366607	['T', 'C']	10699	7470.698261357264	-276.17084059625097	-0.0181159341672755	0.0148168679822391	-1.222656109846627	0.221487	0.221487	chr20	40366607	0.654651759255585	chr20:40366607:T:C
chr20:40367810	['G', 'T']	10699	7296.409855994014	-277.60652850314403	-0.0192144689557385	0.0148883877521206	-1.290567472828059	0.196882	0.196882	chr20	40367810	0.705793987559256	chr20:40367810:G:T
chr20:40368426	['T', 'A']	10699	12959.211254440082	-490.6860253938306	-0.0282546949421513	0.014504199044568	-1.9480355209778364	0.0514369	0.0514369	chr20	40368426	1.288725213362662	chr20:40368426:T:A
chr20:40368456	['C', 'T']	10699	6085.706432311144	-243.67051764136428	-0.0209403401310057	0.0155428977369951	-1.3472610117715422	0.177925	0.177925	chr20	40368456	0.749763025501037	chr20:40368456:C:T
chr20:40368582	['C', 'T']	10699	1032.0964666292766	-66.8825004683263	-0.0450316548291387	0.0328455215178188	-1.3710135430399202	0.1704	0.1704	chr20	40368582	0.7685304095693187	chr20:40368582:C:T
chr20:40369851	['T', 'C']	10699	5731.142683496961	-215.47937025626047	-0.0177126706628141	0.0158252328835906	-1.119267614771134	0.263051	0.263051	chr20	40369851	0.5799600428740207	chr20:40369851:T:C
chr20:40370553	['G', 'C']	10699	19950.729456857065	-554.1830072567919	-0.0367647463731966	0.0278670722371346	-1.3192898794802468	0.1871	0.1871	chr20	40370553	0.7279262124999901	chr20:40370553:G:C
chr20:40371033	['G', 'T']	10699	474.04430734716766	47.3934267929809	0.1214253765156081	0.0475769643925106	2.5521883976002955	0.0107187	0.0107187	chr20	40371033	1.969857884145333	chr20:40371033:G:T
chr20:40371559	['A', 'AT']	10699	6087.568984856983	-244.63603243525608	-0.0212371316683601	0.0155456540477209	-1.3661137449198273	0.171932	0.171932	chr20	40371559	0.7646432848600926	chr20:40371559:A:AT
chr20:40371694	['A', 'C']	10699	386.0360815105627	18.042543279956384	0.0675116825233197	0.0525682529172284	1.2842671912574422	0.199076	0.199076	chr20	40371694	0.7009810940450524	chr20:40371694:A:C
chr20:40373360	['A', 'T']	10699	7304.606534356859	-274.83874822521835	-0.0186951571952695	0.0149066538663443	-1.2541484737549862	0.209815	0.209815	chr20	40373360	0.6781634666459876	chr20:40373360:A:T
chr20:40375244	['A', 'G']	10699	7302.682557487381	-274.06773498264687	-0.0183846015514538	0.0148934888462335	-1.2344052989372676	0.217079	0.217079	chr20	40375244	0.6633821877166733	chr20:40375244:A:G
chr20:40375600	['A', 'G']	10699	6508.0	-246.7128683056728	-0.0177163533572066	0.015288590701947	-1.1587957126061623	0.246565	0.246565	chr20	40375600	0.6080685716399643	chr20:40375600:A:G
chr20:40375689	['A', 'C']	10699	6508.216602785828	-247.349491942182	-0.0178285737827992	0.0152897601355407	-1.1660466629137682	0.243622	0.243622	chr20	40375689	0.6132834958126192	chr20:40375689:A:C
chr20:40375876	['C', 'T']	10699	6505.824233358265	-245.5192204197492	-0.0175013425640673	0.0152887589762262	-1.1447196329853595	0.252351	0.252351	chr20	40375876	0.5979949699331826	chr20:40375876:C:T
chr20:40376055	['T', 'C']	10699	6507.608244531688	-246.3321759435284	-0.0176505769759135	0.0152888513460602	-1.1544737126678857	0.248332	0.248332	chr20	40376055	0.6049673137600826	chr20:40376055:T:C
chr20:40378655	['A', 'C']	10699	7353.673196458862	-267.3180262375202	-0.0169325363919047	0.0149560710428298	-1.1321513747437322	0.257596	0.257596	chr20	40378655	0.5890608850677191	chr20:40378655:A:C
chr20:40379126	['C', 'T']	10699	6365.784966342559	-246.948277076416	-0.0185908459539915	0.0153736514160802	-1.2092667806000998	0.226587	0.226587	chr20	40379126	0.6447650105812756	chr20:40379126:C:T
chr20:40379375	['C', 'T']	10699	216.0	-27.11396311484145	-0.104449177590321	0.0703063753260747	-1.4856288225057106	0.137407	0.137407	chr20	40379375	0.8619911422114301	chr20:40379375:C:T
chr20:40379425	['A', 'T']	10699	6370.190801159204	-246.20013256885449	-0.0183187460456172	0.0153712159351447	-1.191756470204364	0.233383	0.233383	chr20	40379425	0.6319307818599758	chr20:40379425:A:T
chr20:40380063	['C', 'T']	10699	6011.5618807253695	-220.88957670539736	-0.0155955260220753	0.0156161834462866	-0.9986771784359258	0.317974	0.317974	chr20	40380063	0.4976083898211121	chr20:40380063:C:T
chr20:40380666	['T', 'C']	10699	6514.916058394162	-243.36933585494543	-0.0168487267415409	0.0152965898136809	-1.1014694743577285	0.270717	0.270717	chr20	40380666	0.5674844713282188	chr20:40380666:T:C
chr20:40381023	['T', 'C']	10699	433.0118043844855	-3.165987595776031	0.0005377721503217	0.0498275729948916	0.0107926619339222	0.991389	0.991389	chr20	40381023	0.0037559041375492	chr20:40381023:T:C
chr20:40381925	['T', 'G']	10699	6568.841903515333	-257.7565707425471	-0.0194853984988578	0.0152625527163998	-1.2766801766994371	0.201743	0.201743	chr20	40381925	0.695201525325169	chr20:40381925:T:G
chr20:40382315	['C', 'T']	10699	6508.216602785828	-248.57032690842505	-0.0181446466974979	0.0152898249923365	-1.1867138248209073	0.235367	0.235367	chr20	40382315	0.6282544281644463	chr20:40382315:C:T
chr20:40382378	['C', 'T']	10699	7173.011312640239	-279.9971708650364	-0.0201005833684843	0.0149585786686127	-1.3437495509289898	0.179058	0.179058	chr20	40382378	0.7470062706965352	chr20:40382378:C:T
chr20:40382614	['A', 'G']	10699	6371.7643812552615	-246.03281129312776	-0.0183210993050676	0.0153807485412583	-1.1911708494500075	0.233613	0.233613	chr20	40382614	0.631502993446738	chr20:40382614:A:G
chr20:40383488	['AC', 'A']	10699	5692.03876116284	-230.485288247088	-0.0217997562051913	0.0159768391403947	-1.364459891823929	0.172452	0.172452	chr20	40383488	0.7633317645675265	chr20:40383488:AC:A
chr20:40383991	['G', 'A']	10699	5944.111152659624	-244.0110954713761	-0.0221678684599832	0.015643448948009	-1.4170704001181629	0.156492	0.156492	chr20	40383991	0.8055078590418757	chr20:40383991:G:A
chr20:40385710	['A', 'G']	10699	6386.596934006357	-240.42303634116385	-0.0169479532247415	0.0153605805187605	-1.1033406715353118	0.269904	0.269904	chr20	40385710	0.5687906791150099	chr20:40385710:A:G
chr20:40386917	['C', 'T']	10699	6638.542194686947	-275.8292520686556	-0.0237654632206588	0.0152291377155729	-1.5605258593437517	0.118665	0.118665	chr20	40386917	0.925677356431222	chr20:40386917:C:T
chr20:40387105	['C', 'T']	10699	869.1624754604095	-9.828480079504606	0.0054638473473878	0.0353661440464592	0.1544937254174564	0.877223	0.877223	chr20	40387105	0.0568899900335773	chr20:40387105:C:T
chr20:40387236	['A', 'G']	10699	5950.556178724995	-242.61760916154824	-0.0217446443967863	0.0156279933359909	-1.3913906878056368	0.164136	0.164136	chr20	40387236	0.7847961545553641	chr20:40387236:A:G
chr20:40387337	['G', 'A']	10699	6658.622359319499	-285.9183026908836	-0.025358660934101	0.0151677900503888	-1.671875787432262	0.0945781	0.0945781	chr20	40387337	1.0242094148691647	chr20:40387337:G:A
chr20:40387620	['G', 'A']	10699	5950.556178724995	-243.99570380957928	-0.0220447209890495	0.0156278151209198	-1.41060799724587	0.158389	0.158389	chr20	40387620	0.8002749831327941	chr20:40387620:G:A
chr20:40388740	['C', 'G']	10699	11370.0	-513.1377106484355	-0.0391077858885657	0.0140790192136408	-2.777735103214792	0.00548347	0.00548347	chr20	40388740	2.260944528207613	chr20:40388740:C:G
chr20:40389252	['T', 'C']	10699	7059.659842961301	-247.3872757399465	-0.0141627142376058	0.0149305747831115	-0.948571266902985	0.34286	0.34286	chr20	40389252	0.4648831791970478	chr20:40389252:T:C
chr20:40389515	['T', 'G']	10699	7037.920299345182	-246.08026662122413	-0.0139906125782655	0.0149532093612596	-0.9356260746614024	0.349487	0.349487	chr20	40389515	0.4565689742338031	chr20:40389515:T:G
chr20:40389574	['A', 'G']	10699	430.0	-26.18802921574304	-0.0251639446472335	0.0494573054364523	-0.5088013676678498	0.610902	0.610902	chr20	40389574	0.2140284530517489	chr20:40389574:A:G
chr20:40389654	['T', 'C']	10699	6707.0	-222.123306424174	-0.0113368806919824	0.0151163734244504	-0.7499735798829411	0.453287	0.453287	chr20	40389654	0.3436267360686527	chr20:40389654:T:C
chr20:40390195	['C', 'T']	10699	11138.082079087597	-394.8809346870596	-0.0185791203040106	0.0140656657243842	-1.320884533165175	0.186568	0.186568	chr20	40390195	0.7291628440578493	chr20:40390195:C:T
chr20:40391650	['C', 'T']	10699	369.0	-18.033689213538143	-0.0406510126187171	0.0535668342188111	-0.7588839850543504	0.447939	0.447939	chr20	40391650	0.3487811238749412	chr20:40391650:C:T
chr20:40392078	['C', 'T']	10699	7094.0	-298.7797017572977	-0.020523402534185	0.0149319195856003	-1.374465112575138	0.169326	0.169326	chr20	40392078	0.7712763508717593	chr20:40392078:C:T
chr20:40392602	['C', 'T']	10699	6303.589175546831	-282.39153669646066	-0.0227416832291771	0.0153996903943551	-1.4767623664377865	0.139769	0.139769	chr20	40392602	0.8545891420513734	chr20:40392602:C:T
chr20:40392690	['A', 'G']	10699	4792.343773373224	-253.84568652468383	-0.0324014005589928	0.0167968959031647	-1.9290112140831983	0.0537559	0.0537559	chr20	40392690	1.2695738626342563	chr20:40392690:A:G
chr20:40392698	['T', 'C']	10699	6490.820026178009	-288.64184594746087	-0.0228727190495627	0.015272310354131	-1.497659392665222	0.134251	0.134251	chr20	40392698	0.8720824706722472	chr20:40392698:T:C
chr20:40392960	['A', 'AAGGC']	10699	6488.606468498785	-292.29495198999723	-0.0237717033157467	0.015270153847585	-1.5567428824239484	0.119561	0.119561	chr20	40392960	0.9224104612083198	chr20:40392960:A:AAGGC
chr20:40393270	['G', 'A']	10699	1633.0	-35.45582392491619	0.0103214107506325	0.0263335551459181	0.3919490054966032	0.695104	0.695104	chr20	40393270	0.15795021232056	chr20:40393270:G:A
chr20:40393419	['A', 'G']	10699	6603.468817204303	-304.54068789746185	-0.0251102575269403	0.0151934392340636	-1.6527039822980407	0.0984205	0.0984205	chr20	40393419	1.00691443297508	chr20:40393419:A:G
chr20:40394669	['T', 'C']	10699	4798.0	-252.3452592978533	-0.0318505268030568	0.0167808863453953	-1.8980241059672447	0.0577198	0.0577198	chr20	40394669	1.238675182413035	chr20:40394669:T:C
chr20:40395289	['A', 'G']	10699	377.0	15.10130727540806	0.056019822218832	0.0533052633279673	1.0509247815579286	0.293317	0.293317	chr20	40395289	0.5326627655491549	chr20:40395289:A:G
chr20:40395598	['T', 'C']	10699	4784.894456389642	-249.41970766577475	-0.0313229690221757	0.0167915472598976	-1.8654009983334103	0.0621526	0.0621526	chr20	40395598	1.206540699008906	chr20:40395598:T:C
chr20:40395760	['C', 'G']	10699	4753.332834704563	-248.23442796284115	-0.0315486487160193	0.0168402709125852	-1.8734050586111488	0.0610398	0.0610398	chr20	40395760	1.2143868980387376	chr20:40395760:C:G
chr20:40397149	['A', 'C']	10699	887.4977087814459	-2.6219767399490417	0.0094372079912923	0.0353105424715187	0.267263183478541	0.789272	0.789272	chr20	40397149	0.102773303834933	chr20:40397149:A:C
chr20:40399631	['C', 'G']	10699	4878.3387908077975	-239.3809609367716	-0.0295380521991185	0.0172629307148219	-1.7110682239926531	0.0870975	0.0870975	chr20	40399631	1.0599943105696823	chr20:40399631:C:G
chr20:40400387	['G', 'A']	10699	4594.0	-242.6654237473317	-0.0313828287763516	0.0170536137987029	-1.840245073377856	0.06576	0.06576	chr20	40400387	1.182038195468006	chr20:40400387:G:A
chr20:40400838	['A', 'C']	10699	7848.200635751684	-191.1969116441772	0.0032500935831759	0.0145366108570212	0.2235798712054059	0.823089	0.823089	chr20	40400838	0.0845532023100913	chr20:40400838:A:C
chr20:40401168	['G', 'A']	10699	1402.1310525331835	-17.77562572014691	0.015792937199218	0.0281152908724587	0.5617205694531348	0.574318	0.574318	chr20	40401168	0.2408475720556436	chr20:40401168:G:A
chr20:40402197	['T', 'C']	10699	19841.85455225276	-577.4339787744332	-0.0497496127972429	0.0272688981653896	-1.8244086173010952	0.0681182	0.0681182	chr20	40402197	1.1667368366400854	chr20:40402197:T:C
chr20:40402787	['A', 'G']	10699	4890.371260284219	-256.321134511022	-0.0317739631270173	0.0167420381943065	-1.89785513318341	0.0577421	0.0577421	chr20	40402787	1.2385074254808028	chr20:40402787:A:G
chr20:40403373	['C', 'T']	10699	4627.865102365149	-247.3020744854141	-0.0323020082746362	0.017003438928369	-1.8997338368265373	0.057495	0.057495	chr20	40403373	1.2403699216899666	chr20:40403373:C:T
chr20:40404016	['C', 'T']	10699	5931.663238593867	-139.82819330384396	0.0021876277009966	0.0156626474045149	0.1396716432731563	0.888922	0.888922	chr20	40404016	0.0511363452792282	chr20:40404016:C:T
chr20:40404123	['G', 'A']	10699	1197.0	-61.96571237864367	-0.0302837106716615	0.0303530471974918	-0.9977156650737832	0.31844	0.31844	chr20	40404123	0.4969723847529133	chr20:40404123:G:A
chr20:40404359	['G', 'A']	10699	4179.0	-216.85275662287816	-0.0305932078987893	0.0176999281198179	-1.728436844019458	0.0839388	0.0839388	chr20	40404359	1.0760372438105366	chr20:40404359:G:A
chr20:40407566	['A', 'G']	10699	4665.0	-244.8895663025788	-0.0309254013144382	0.0169442682839065	-1.825124625995844	0.0680101	0.0680101	chr20	40407566	1.167426586579842	chr20:40407566:A:G
chr20:40407897	['A', 'G']	10699	5431.0	-236.18775182791708	-0.0210218631597502	0.016064822721153	-1.3085649013773473	0.19071	0.19071	chr20	40407897	0.7196265338498806	chr20:40407897:A:G
chr20:40408031	['G', 'A']	10699	4661.87145928765	-243.36204857295635	-0.0304993443029271	0.0169506020576178	-1.799307434582856	0.0719983	0.0719983	chr20	40408031	1.1426777578650569	chr20:40408031:G:A
chr20:40408699	['C', 'T']	10699	801.0	-13.58088825026005	-0.0005381352976559	0.0368745592275231	-0.0145936740378534	0.988357	0.988357	chr20	40408699	0.0050861575121182	chr20:40408699:C:T
chr20:40410188	['C', 'T']	10699	13983.614003926334	-459.79609466117273	-0.0188361669212388	0.0149082572919277	-1.2634720847914227	0.206447	0.206447	chr20	40410188	0.6851914237261264	chr20:40410188:C:T
chr20:40410471	['C', 'T']	10699	3340.0	-14.008771655855478	0.0237123583527799	0.0191658873738279	1.2372168264517969	0.216034	0.216034	chr20	40410471	0.665477893060334	chr20:40410471:C:T
chr20:40410643	['T', 'C']	10699	8020.749672836044	-313.9803653341327	-0.0191192871367007	0.0145285777784583	-1.3159778904889825	0.18821	0.18821	chr20	40410643	0.7253573053006748	chr20:40410643:T:C
chr20:40411175	['G', 'A']	10699	5491.539827973074	-243.21017540560203	-0.022707912188149	0.0160311930931701	-1.4164829814085025	0.156663	0.156663	chr20	40411175	0.8050335612418293	chr20:40411175:G:A
chr20:40411346	['G', 'A']	10699	4495.100710678886	-215.7508051801317	-0.0256757149799629	0.0171988035660204	-1.4928779715055402	0.135499	0.135499	chr20	40411346	0.8680639099267302	chr20:40411346:G:A
chr20:40411948	['G', 'A']	10699	581.0543092166761	-8.267642470689175	0.0098606348804856	0.0428504547074675	0.2301173919344013	0.818005	0.818005	chr20	40411948	0.0872440417250425	chr20:40411948:G:A
chr20:40412954	['G', 'T']	10699	10725.00486117603	-380.9799493415582	-0.0182230543516663	0.0140803287355883	-1.2942208022180006	0.195617	0.195617	chr20	40412954	0.7085934057581578	chr20:40412954:G:T
chr20:40413153	['C', 'A']	10699	4620.727536231883	-238.5946902581974	-0.029810553850007	0.0170152318084913	-1.7519922258790697	0.0798038	0.0798038	chr20	40413153	1.097976428452038	chr20:40413153:C:A
chr20:40415556	['G', 'A']	10699	555.0	25.658315048378288	0.0682422881585058	0.0441764797462414	1.544765190673934	0.122433	0.122433	chr20	40415556	0.912101508773152	chr20:40415556:G:A
chr20:40416364	['A', 'G']	10699	4542.0	-207.6288978016592	-0.0227659892316857	0.017155407131634	-1.3270445321991828	0.184522	0.184522	chr20	40416364	0.7339518468002951	chr20:40416364:A:G
chr20:40416970	['G', 'A']	10699	10830.085765057986	-235.5380774412182	0.0096720886656063	0.01411503979632	0.6852328300291448	0.493212	0.493212	chr20	40416970	0.3069663654291381	chr20:40416970:G:A
chr20:40417463	['A', 'G']	10699	3974.743012059456	-181.54720319685265	-0.0208528650575732	0.017875714233161	-1.1665472375301988	0.243419	0.243419	chr20	40417463	0.6136455260520925	chr20:40417463:A:G
chr20:40418676	['T', 'C']	10699	570.0	-12.375632508989527	0.0019360123184756	0.043228632624377	0.0447854165385722	0.964279	0.964279	chr20	40418676	0.0157972911701523	chr20:40418676:T:C
chr20:40418753	['G', 'A']	10699	15540.905113583249	-485.2137223369986	-0.0161799104572365	0.0160903554020855	-1.0055657599172394	0.314647	0.314647	chr20	40418753	0.5021764046749791	chr20:40418753:G:A
chr20:40420999	['G', 'A']	10699	3816.356702187325	-168.1481243875362	-0.0194097750412594	0.0181440080746794	-1.069762257675937	0.284751	0.284751	chr20	40420999	0.5455347420733772	chr20:40420999:G:A
chr20:40421057	['A', 'G']	10699	4782.894082453024	-236.3255119395461	-0.0279285760713253	0.0168514951115694	-1.6573352029845014	0.0974811	0.0974811	chr20	40421057	1.011079578777068	chr20:40421057:A:G
chr20:40421416	['T', 'C']	10699	6745.0	-54.86393591915207	0.0255684646631579	0.0150758104334565	1.6959927146878897	0.0899164	0.0899164	chr20	40421416	1.0461610893576734	chr20:40421416:T:C
chr20:40421706	['C', 'T']	10699	3817.7136580349634	-164.73975327763856	-0.0182014715450504	0.0181441085390096	-1.003161522425722	0.315806	0.315806	chr20	40421706	0.5005796230859964	chr20:40421706:C:T
chr20:40422256	['T', 'C']	10699	923.0	-43.23710480190318	-0.0293291868527881	0.0347188822640277	-0.8447618396740887	0.398263	0.398263	chr20	40422256	0.3998300391649504	chr20:40422256:T:C
chr20:40422464	['T', 'C']	10699	570.1065719360569	-12.31962562092403	0.0020245583473976	0.0432287823210201	0.0468335733438689	0.962647	0.962647	chr20	40422464	0.0165329382722584	chr20:40422464:T:C
chr20:40422572	['C', 'T']	10699	6659.489761570828	-54.69267113393755	0.0248602853844047	0.015142730122713	1.6417307303863309	0.100675	0.100675	chr20	40422572	0.9970783617205308	chr20:40422572:C:T
chr20:40423265	['A', 'C']	10699	10903.0	-250.2508233768222	0.007198901332362	0.0141231205012198	0.5097245563924985	0.610255	0.610255	chr20	40423265	0.2144886535928487	chr20:40423265:A:C
chr20:40423486	['G', 'A']	10699	3012.281547952888	-169.08068111791633	-0.0318712907645408	0.0200560384102488	-1.5891119727939078	0.112065	0.112065	chr20	40423486	0.9505300045351776	chr20:40423486:G:A
chr20:40423565	['G', 'C']	10699	4270.399140026173	-116.53093163363803	0.0023936856084513	0.0175119048444593	0.136689048376633	0.891279	0.891279	chr20	40423565	0.0499863260488292	chr20:40423565:G:C
chr20:40423885	['G', 'T']	10699	4627.865102365149	-229.022024851846	-0.0273935652628238	0.0170414491446774	-1.6074668903013811	0.107982	0.107982	chr20	40423885	0.966648632959239	chr20:40423885:G:T
chr20:40424006	['T', 'C']	10699	645.180908750935	-10.878635356229106	0.0079933730020946	0.0407222413977593	0.1962901040740465	0.844387	0.844387	chr20	40424006	0.0734584616170168	chr20:40424006:T:C
chr20:40424851	['G', 'A']	10699	15561.18116348672	-484.3196636737912	-0.0159438161196986	0.0161180315033702	-0.9891912741555816	0.322592	0.322592	chr20	40424851	0.4913464069375575	chr20:40424851:G:A
chr20:40425087	['A', 'G']	10699	1661.465875093493	-6.812585010816664	0.0282374148409598	0.0259513179725153	1.088091744352472	0.276579	0.276579	chr20	40425087	0.5581807979445259	chr20:40425087:A:G
chr20:40425626	['G', 'C']	10699	4782.894082453024	-236.02068185533548	-0.0278686690188491	0.0168468899160813	-1.654232274186516	0.0981097	0.0981097	chr20	40425626	1.0082880522712525	chr20:40425626:G:C
chr20:40426180	['T', 'C']	10699	647.0	-12.253666396553198	0.0054931096774882	0.0406647252649119	0.1350829162548902	0.892549	0.892549	chr20	40426180	0.0493679322516616	chr20:40426180:T:C
chr20:40426392	['A', 'G']	10699	647.1814697083022	-12.246978291328269	0.0055330084779704	0.0406651074581382	0.1360628023340728	0.891774	0.891774	chr20	40426392	0.0497451938176899	chr20:40426392:A:G
chr20:40426760	['C', 'T']	10699	632.1995958040613	-13.070623256909814	0.0041420666221527	0.0416770248870537	0.0993848921168893	0.920835	0.920835	chr20	40426760	0.0358181819738457	chr20:40426760:C:T
chr20:40427455	['C', 'T']	10699	640.059824266218	-13.729609300551614	0.0022577202510461	0.0408663063210077	0.0552464965468519	0.955943	0.955943	chr20	40427455	0.019568002622938	chr20:40427455:C:T
chr20:40427729	['G', 'C']	10699	10596.971391174273	-220.4056232249237	0.0115084476169081	0.0141720359131775	0.8120532354993062	0.416779	0.416779	chr20	40427729	0.3800941716996135	chr20:40427729:G:C
chr20:40428244	['C', 'T']	10699	3157.0	-167.3303893738143	-0.0291158026025503	0.0196762938874562	-1.4797401771434149	0.138972	0.138972	chr20	40428244	0.8570726923389316	chr20:40428244:C:T
chr20:40429152	['G', 'A']	10699	15798.953351406935	-459.2620356534882	-0.0088000497629043	0.0163284399194847	-0.5389400216001772	0.589939	0.589939	chr20	40429152	0.2291928923120766	chr20:40429152:G:A
chr20:40430580	['G', 'A']	10699	1436.1342306973263	-29.256063439136216	0.0116660584026066	0.0278843838304631	0.4183724651595756	0.675683	0.675683	chr20	40430580	0.1702570076682893	chr20:40430580:G:A
chr20:40430847	['C', 'T']	10699	1393.1302112544402	-11.02253638059612	0.0254079563038284	0.0283244470505351	0.8970327384854757	0.369722	0.369722	chr20	40430847	0.4321247063261884	chr20:40430847:C:T
chr20:40432272	['A', 'C']	10699	595.0556178724995	22.40961205316404	0.0681590498333755	0.0429830937847819	1.5857176352788982	0.112833	0.112833	chr20	40432272	0.9475638646973868	chr20:40432272:A:C
chr20:40434046	['C', 'T']	10699	10681.995231862376	-255.530758555287	0.0046997265713124	0.014171051618879	0.3316427529662931	0.740166	0.740166	chr20	40434046	0.1306708683783329	chr20:40434046:C:T
chr20:40435349	['G', 'A']	10699	380.78750959324543	10.104909488293377	0.0622253444076624	0.0537576385341209	1.157516328924434	0.247087	0.247087	chr20	40435349	0.6071501035529357	chr20:40435349:G:A
chr20:40435454	['C', 'G']	10699	3013.2816414283043	-165.86395795742612	-0.0302578135412667	0.0200468821721333	-1.509352590665061	0.131238	0.131238	chr20	40435454	0.8819403966613496	chr20:40435454:C:G
chr20:40436563	['C', 'A']	10699	335.062634383472	-21.639958466523	-0.0450855975180234	0.055735469564533	-0.8089211030297563	0.418579	0.418579	chr20	40436563	0.3782225638924464	chr20:40436563:C:A
chr20:40437052	['A', 'G']	10699	4825.451018882034	-249.84553191126483	-0.0303520448507041	0.0167981113505408	-1.8068724642503904	0.0708103	0.0708103	chr20	40437052	1.1499035656462242	chr20:40437052:A:G
chr20:40438022	['T', 'C']	10699	567.0	-14.90055959375838	-0.0017761986762254	0.0434090203965787	-0.0409177323053679	0.967362	0.967362	chr20	40438022	0.014410976606906	chr20:40438022:T:C
chr20:40438275	['G', 'A']	10699	9999.869309152098	-170.47249817921198	0.0181206831221314	0.0142045106235311	1.275699219944459	0.20209	0.20209	chr20	40438275	0.6944551761050227	chr20:40438275:G:A
chr20:40438861	['C', 'T']	10699	803.7043046047074	-5.387301589785196	0.0085091170737627	0.0368865683148684	0.2306833479636237	0.817565	0.817565	chr20	40438861	0.0874777089806747	chr20:40438861:C:T
chr20:40439732	['T', 'C']	10699	8759.274801309024	-202.7903045978897	0.0053412118741745	0.0142567158061078	0.3746453213219196	0.707932	0.707932	chr20	40439732	0.1500084562128648	chr20:40439732:T:C
chr20:40442058	['G', 'C']	10699	20309.0	-550.6428724996334	-0.0310037467572644	0.0319199778518878	-0.971295998422217	0.331423	0.331423	chr20	40442058	0.4796173558247184	chr20:40442058:G:C
chr20:40442345	['G', 'T']	10699	7664.432738150884	-164.93260999232805	0.0060290633178206	0.014675513663848	0.410824687702264	0.681209	0.681209	chr20	40442345	0.1667196228578264	chr20:40442345:G:T
chr20:40444349	['G', 'A']	10699	508.0	-40.31626913656769	-0.0508946785526486	0.0461373155358281	-1.1031131300460295	0.270003	0.270003	chr20	40444349	0.5686314103735775	chr20:40444349:G:A
chr20:40444906	['C', 'T']	10699	4333.0	-173.38490805310028	-0.012787333039021	0.0175508572587197	-0.7285873761333207	0.46627	0.46627	chr20	40444906	0.3313625263288841	chr20:40444906:C:T
chr20:40446406	['G', 'A']	10699	3054.285473920359	-89.35788231992625	-0.0019072342304986	0.0200218812616203	-0.095257493817758	0.924112	0.924112	chr20	40446406	0.0342753902146626	chr20:40446406:G:A
chr20:40446583	['G', 'A']	10699	8217.0	-175.92555784790804	0.0070128133446372	0.0144887011045691	0.484019464134412	0.628382	0.628382	chr20	40446583	0.2017762638176729	chr20:40446583:G:A
chr20:40448942	['G', 'T']	10699	14739.75535196784	-399.88925879288286	0.0020279896640733	0.0153887377938768	0.1317840157677034	0.895158	0.895158	chr20	40448942	0.0481003027041746	chr20:40448942:G:T
chr20:40448970	['A', 'G']	10699	15539.262016083789	-427.48640620109023	-0.0002652311468624	0.0160052316131822	-0.0165715281898198	0.986779	0.986779	chr20	40448970	0.0057801014615519	chr20:40448970:A:G
chr20:40449186	['G', 'C']	10699	15587.827769985975	-436.9525656552465	-0.0022822016879151	0.0160711539011647	-0.1420060875498044	0.887078	0.887078	chr20	40449186	0.0520381913517612	chr20:40449186:G:C
chr20:40453668	['A', 'G']	10699	15836.92089761571	-418.5430818628532	0.0037015162815549	0.0162997239535182	0.2270907343038749	0.820358	0.820358	chr20	40453668	0.0859965823787072	chr20:40453668:A:G
chr20:40454327	['T', 'C']	10699	2500.935016362786	-112.42539404033823	-0.0204513679625527	0.0217813547915261	-0.938939205494656	0.347783	0.347783	chr20	40454327	0.458691650586998	chr20:40454327:T:C
chr20:40458355	['G', 'T']	10699	9841.679476390836	-134.95153696853853	0.0217581125661864	0.014042941733891	1.5493984792143407	0.121316	0.121316	chr20	40458355	0.9160819175714482	chr20:40458355:G:T
chr20:40459896	['G', 'T']	10699	9265.598074046373	-128.1216672018061	0.0205555195618306	0.0141481501967724	1.4528768267190089	0.146287	0.146287	chr20	40459896	0.8347942663498741	chr20:40459896:G:T
chr20:40461514	['C', 'T']	10699	1316.1230136474107	-57.23908660854145	-0.0203107470490924	0.0291038766564048	-0.6978708468592499	0.485273	0.485273	chr20	40461514	0.3140138716297261	chr20:40461514:C:T
chr20:40462847	['A', 'G']	10699	10620.0	-108.7086532925336	0.030019430149553	0.0139656026595951	2.1495262955178025	0.0316151	0.0316151	chr20	40462847	1.5001054401553808	chr20:40462847:A:G
chr20:40462874	['A', 'G']	10699	17506.18122311576	-414.9675949834837	0.016747683256006	0.0185007288058445	0.9052445139737048	0.365356	0.365356	chr20	40462874	0.4372837561290968	chr20:40462874:A:G
chr20:40463252	['G', 'A']	10699	7485.0	-103.98344372449516	0.015813473535472	0.0146160386489087	1.0819260892316174	0.27931	0.27931	chr20	40463252	0.5539135151866643	chr20:40463252:G:A
chr20:40464255	['A', 'G']	10699	9988.933632454664	-105.70237160526705	0.0280339477874791	0.0139771234078979	2.00570224425709	0.0449132	0.0449132	chr20	40464255	1.3476260009864425	chr20:40464255:A:G
chr20:40465157	['G', 'T']	10699	7135.668630751964	-92.57309536206216	0.0174560994897476	0.0147806749063642	1.1810082827971158	0.237626	0.237626	chr20	40465157	0.6241060424839204	chr20:40465157:G:T
chr20:40466764	['C', 'T']	10699	16712.5620676762	-419.8062229368133	0.0083790491841502	0.0172929077385384	0.484536742509589	0.628015	0.628015	chr20	40466764	0.2020299831108449	chr20:40466764:C:T
chr20:40467586	['G', 'A']	10699	425.0	26.04225769297112	0.0815431930072048	0.0499436705066736	1.6327032470772989	0.102561	0.102561	chr20	40467586	0.9890177533053216	chr20:40467586:G:A
chr20:40467612	['G', 'C']	10699	7068.982142857143	-93.6649542548788	0.0168517886406384	0.0148086654399567	1.13796808422513	0.255159	0.255159	chr20	40467612	0.5931891085725762	chr20:40467612:G:C
chr20:40469812	['T', 'C']	10699	1600.1495606655449	-19.91201290879424	0.0214378573674616	0.0264906718064111	0.8092606153639847	0.418383	0.418383	chr20	40469812	0.3784259703075742	chr20:40469812:T:C
chr20:40469981	['C', 'T']	10699	5413.0	-34.986542168606746	0.0234591762559722	0.0159840839870599	1.4676584704487134	0.142226	0.142226	chr20	40469981	0.84702100399749	chr20:40469981:C:T
chr20:40470159	['C', 'G']	10699	1338.0	-38.56819210912048	-0.0049089427924881	0.0289477281211284	-0.169579552908168	0.865344	0.865344	chr20	40470159	0.0628112132254728	chr20:40470159:C:G
chr20:40470283	['C', 'T']	10699	8924.502430815257	-98.01425546919432	0.0235026070483951	0.0141653285646251	1.6591642714936978	0.097112	0.097112	chr20	40470283	1.0127271015875827	chr20:40470283:C:T
chr20:40472055	['C', 'T']	10699	7935.741727425687	-110.94018193065602	0.016751944038993	0.0144617241663653	1.1583642341868352	0.246741	0.246741	chr20	40472055	0.607758679475433	chr20:40472055:C:T
chr20:40474578	['G', 'C']	10699	5695.0	-269.1782376625449	-0.0255906597752882	0.0157954750784266	-1.6201259948325235	0.105235	0.105235	chr20	40474578	0.9778397946037708	chr20:40474578:G:C
chr20:40474731	['G', 'A']	10699	16764.700822737475	-418.9118711449088	0.0088279259821482	0.0173915596488984	0.5075982925261893	0.611746	0.611746	chr20	40474731	0.213428861671485	chr20:40474731:G:A
chr20:40474973	['G', 'A']	10699	7778.0	-103.49037043355423	0.0175991157705171	0.0145336344568738	1.2109232430979069	0.225952	0.225952	chr20	40474973	0.6459838101853147	chr20:40474973:G:A
chr20:40475242	['C', 'T']	10699	14475.7059923343	-347.38327502495	0.0065362814529604	0.0151099254956567	0.432581977643719	0.665327	0.665327	chr20	40475242	0.1769648518536959	chr20:40475242:C:T
chr20:40475274	['C', 'T']	10699	1456.875839609177	-40.85040153135947	-0.0043818368349013	0.0291143972047795	-0.1505041235812383	0.88037	0.88037	chr20	40475274	0.0553347651378214	chr20:40475274:C:T
chr20:40475597	['C', 'T']	10699	755.070573939054	-53.09980396270613	-0.0457546283887174	0.0380608131798538	-1.2021453186642916	0.229334	0.229334	chr20	40475597	0.6395315540020271	chr20:40475597:C:T
chr20:40476672	['T', 'C']	10699	383.0	-28.93835311238543	-0.0626362479397025	0.0529754159292639	-1.182364439069971	0.237087	0.237087	chr20	40476672	0.6250922586875584	chr20:40476672:T:C
chr20:40477878	['G', 'A']	10699	14473.411126694717	-350.4151250164037	0.0057839149786386	0.0151083832417558	0.3828281879065232	0.701855	0.701855	chr20	40477878	0.153752601836523	chr20:40477878:G:A
chr20:40478338	['C', 'A']	10699	16755.56608711909	-418.3194560910062	0.0088139323040935	0.0173839795691119	0.5070146492667446	0.612155	0.612155	chr20	40478338	0.2131385988974362	chr20:40478338:C:A
chr20:40478978	['AC', 'A']	10699	5518.0	-246.5529669980224	-0.0221536725610437	0.0159476664419111	-1.3891482269044002	0.164817	0.164817	chr20	40478978	0.7829979951545567	chr20:40478978:AC:A
chr20:40479694	['C', 'T']	10699	8472.375654450261	-65.79031682607112	0.0283172334340239	0.0142776718910946	1.9833228869537296	0.0473569	0.0473569	chr20	40479694	1.3246167344303648	chr20:40479694:C:T
chr20:40479724	['ACTTAT', 'A']	10699	9006.367180925667	-68.22434158743064	0.0294862473807651	0.0141761499212787	2.0799898099628344	0.0375502	0.0375502	chr20	40479724	1.4253877455129402	chr20:40479724:ACTTAT:A
chr20:40479864	['C', 'T']	10699	8868.31556802244	-62.17862407995159	0.0298302107046146	0.0141950117116845	2.101457280240228	0.0356242	0.0356242	chr20	40479864	1.4482548796707768	chr20:40479864:C:T
chr20:40480065	['A', 'C']	10699	2268.21200224341	-77.0115951830356	-0.0103595007984958	0.0225691943217815	-0.4590106607615068	0.646236	0.646236	chr20	40480065	0.1896088523136386	chr20:40480065:A:C
chr20:40480735	['G', 'A']	10699	1075.402057035998	15.20005848020458	0.0405274476236191	0.0318750939002837	1.27144559167113	0.203598	0.203598	chr20	40480735	0.6912264925102788	chr20:40480735:G:A
chr20:40482349	['C', 'A']	10699	7157.006824981302	-80.04901375719442	0.0199890418820317	0.0147936896873514	1.3511870469422005	0.176664	0.176664	chr20	40482349	0.7528519405567546	chr20:40482349:C:A
chr20:40484100	['C', 'T']	10699	8575.205984104723	-111.44824376721488	0.0217164150742258	0.0143064789865728	1.5179426813968324	0.129058	0.129058	chr20	40484100	0.8892150693985358	chr20:40484100:C:T
chr20:40484209	['G', 'T']	10699	14974.198765893792	-385.32275647176783	0.0033173582270259	0.0155265666941446	0.213656907697244	0.830819	0.830819	chr20	40484209	0.0804935801427129	chr20:40484209:G:T
chr20:40484266	['C', 'A']	10699	5657.057492754979	-36.05377505212431	0.0272103752246311	0.0159455920493887	1.706451233692149	0.0879532	0.0879532	chr20	40484266	1.055748354989234	chr20:40484266:C:A
chr20:40484365	['G', 'A']	10699	5674.0	-262.7045715394475	-0.0243361367536478	0.0158161779447452	-1.5386863272952305	0.123911	0.123911	chr20	40484365	0.9068901381174896	chr20:40484365:G:A
chr20:40485764	['C', 'A']	10699	5647.527855673958	-260.18755272673235	-0.0239959846327823	0.0158359938563439	-1.515281254240291	0.129731	0.129731	chr20	40485764	0.886956234245425	chr20:40485764:C:A
chr20:40486976	['T', 'C']	10699	10660.978677639578	-97.87598491422152	0.0329258140872066	0.0140476190360724	2.3438715132192542	0.019103	0.019103	chr20	40486976	1.7188984243158467	chr20:40486976:T:C
chr20:40487565	['C', 'T']	10699	8039.0055165965405	-101.1272753688478	0.0191914228138781	0.0144633649663759	1.3268988826938837	0.18457	0.18457	chr20	40487565	0.7338388877805988	chr20:40487565:C:T
chr20:40488051	['G', 'A']	10699	973.0	-36.92203485151303	-0.0073623937686816	0.0336372951823134	-0.2188759152237895	0.826751	0.826751	chr20	40488051	0.082625271111303	chr20:40488051:G:A
chr20:40488151	['A', 'G']	10699	20558.0	-534.3786879997202	-0.0023711092861216	0.0357944664552908	-0.066242341929676	0.947186	0.947186	chr20	40488151	0.0235647297171018	chr20:40488151:A:G
chr20:40488567	['G', 'A']	10699	281.0	18.963762879929053	0.0832984105467388	0.0608196438857066	1.3695971437003918	0.170841	0.170841	chr20	40488567	0.7674078951402565	chr20:40488567:G:A
chr20:40488924	['C', 'T']	10699	7998.4951855660465	-96.9716781424629	0.0199107750902278	0.0144749821310248	1.37553020169553	0.168996	0.168996	chr20	40488924	0.7721235746673102	chr20:40488924:C:T
chr20:40489100	['C', 'T']	10699	1465.273908572497	-7.8223334982239905	0.0281572857090871	0.0276750992400137	1.0174231161699427	0.308975	0.308975	chr20	40489100	0.5100766590906506	chr20:40489100:C:T
chr20:40489355	['G', 'A']	10699	14717.126682872102	-352.7043306490048	0.0069968414372582	0.0153148667467864	0.4568659690575782	0.647777	0.647777	chr20	40489355	0.1885744761319742	chr20:40489355:G:A
chr20:40490434	['T', 'C']	10699	12887.204524210132	-372.7170308015172	-0.0034178826817608	0.0144053779445526	-0.2372643532794826	0.812456	0.812456	chr20	40490434	0.0902001497024839	chr20:40490434:T:C
chr20:40490464	['T', 'C']	10699	1626.3040104702254	-22.432456210721043	0.0187497388467798	0.0262917226516008	0.7131422727691911	0.475773	0.475773	chr20	40490464	0.3226002077038125	chr20:40490464:T:C
chr20:40492587	['C', 'T']	10699	17292.848915482424	-436.8627110782663	0.006022035638115	0.0180302142771527	0.3339968979595501	0.738388	0.738388	chr20	40492587	0.131715369912982	chr20:40492587:C:T
chr20:40492967	['A', 'G']	10699	2812.0	-8.194388091620073	0.0291218352963639	0.0207225367351165	1.4053219289033216	0.159955	0.159955	chr20	40492967	0.7960021798470178	chr20:40492967:A:G
chr20:40495409	['T', 'C']	10699	16592.101617275872	-408.9320894354191	0.0075685136906319	0.0169656769576904	0.4461073795939054	0.655529	0.655529	chr20	40495409	0.1834080907604939	chr20:40495409:T:C
chr20:40495768	['G', 'A']	10699	1392.1301177790242	-60.62640542678873	-0.020854922643984	0.0282620195183683	-0.7379133904578115	0.460583	0.460583	chr20	40495768	0.3366920957735312	chr20:40495768:G:A
chr20:40496162	['G', 'A']	10699	1282.119835483268	-43.65153069207166	-0.0122937953182005	0.0293532699354355	-0.418822003314845	0.675355	0.675355	chr20	40496162	0.1704678804829147	chr20:40496162:G:A
chr20:40496446	['C', 'T']	10699	1789.1672275191625	-66.81226742961005	-0.0172452848236789	0.0252278066865302	-0.6835824072207842	0.494254	0.494254	chr20	40496446	0.306049807252736	chr20:40496446:C:T
chr20:40497167	['A', 'T']	10699	1214.454043945769	-36.986799001046	-0.0104285641192747	0.0302949910517116	-0.3442339395801044	0.730677	0.730677	chr20	40497167	0.1362745630123765	chr20:40497167:A:T
chr20:40497189	['C', 'T']	10699	19899.85997382688	-497.9115971867115	0.0122007438325694	0.027005001717794	0.4517957065905374	0.651425	0.651425	chr20	40497189	0.1861355783567977	chr20:40497189:C:T
chr20:40497265	['A', 'G']	10699	17417.13961099682	-423.483168472172	0.0114263191679857	0.0182118562865238	0.6274110111686344	0.530403	0.530403	chr20	40497265	0.2753940281934773	chr20:40497265:A:G
chr20:40498074	['G', 'A']	10699	1446.4055721765144	-80.32141911216739	-0.0308438512527876	0.0278083410742495	-1.1091582619197984	0.267387	0.267387	chr20	40498074	0.5728597113803502	chr20:40498074:G:A
chr20:40498313	['A', 'G']	10699	1613.0	-10.51820653431114	0.021005533822903	0.0264740574611659	0.7934384011108025	0.42754	0.42754	chr20	40498313	0.3690232470957805	chr20:40498313:A:G
chr20:40498973	['C', 'T']	10699	15352.434941110489	-356.7389729411165	0.0108014848551461	0.0156567980898516	0.6898910488056581	0.490278	0.490278	chr20	40498973	0.3095575941961332	chr20:40498973:C:T
chr20:40499938	['A', 'C']	10699	2018.754745208041	-52.76922474695953	-0.0047380511033971	0.0238970179639833	-0.1982695544079257	0.842838	0.842838	chr20	40499938	0.0742558921215107	chr20:40499938:A:C
chr20:40500011	['T', 'G']	10699	363.0	-30.156019276365743	-0.0536022358808051	0.0539615043609729	-0.9933421337225048	0.320566	0.320566	chr20	40500011	0.4940825418552875	chr20:40500011:T:G
chr20:40500261	['T', 'C']	10699	5894.550944101701	-280.43084749453146	-0.0263856464259444	0.0156434691912621	-1.686687658814362	0.0916926	0.0916926	chr20	40500261	1.0376657124089943	chr20:40500261:T:C
chr20:40500266	['T', 'C']	10699	17545.279798074225	-428.5092231373959	0.0105631089140931	0.0184319198480945	0.5730878281344722	0.566597	0.566597	chr20	40500266	0.2467257292982765	chr20:40500266:T:C
chr20:40500726	['T', 'C']	10699	1570.0	-33.57560633649039	0.0063264500170606	0.0267408128280251	0.2365840581491347	0.812984	0.812984	chr20	40500726	0.0899180014909101	chr20:40500726:T:C
chr20:40501073	['A', 'G']	10699	17784.324483500044	-448.8605800119647	0.0068721097482808	0.0188883194765892	0.3638285426503033	0.715993	0.715993	chr20	40501073	0.1450912236086724	chr20:40501073:A:G
chr20:40502262	['A', 'G']	10699	2420.226210506637	-75.3176131999154	-0.007549685988623	0.0220694677497266	-0.3420873613373172	0.732292	0.732292	chr20	40502262	0.1353157103324007	chr20:40502262:A:G
chr20:40502560	['G', 'A']	10699	4472.0	-235.3009558908005	-0.0334221240034946	0.0170793463270721	-1.9568737212452807	0.0503883	0.0503883	chr20	40502560	1.2976702936202875	chr20:40502560:G:A
chr20:40502677	['A', 'G']	10699	13865.0	-430.8022595006295	-0.0126076917785262	0.014593244230004	-0.8639402986626239	0.38764	0.38764	chr20	40502677	0.4115714151017646	chr20:40502677:A:G
chr20:40503291	['T', 'C']	10699	9037.757833691892	-288.03224877380427	-0.0067405490164119	0.014105137847167	-0.4778789891632097	0.632746	0.632746	chr20	40503291	0.1987705916195991	chr20:40503291:T:C
chr20:40504034	['C', 'T']	10699	281.0	-14.255720973137638	-0.036147846179122	0.0613332812414314	-0.589367557832593	0.555627	0.555627	chr20	40504034	0.2552166584237978	chr20:40504034:C:T
chr20:40504402	['C', 'T']	10699	7199.0	-217.92497501766096	-0.003362436169532	0.0148104053219618	-0.2270320154267451	0.820403	0.820403	chr20	40504402	0.0859727601990107	chr20:40504402:C:T
chr20:40504485	['T', 'C']	10699	8693.625128540712	-285.4631626796693	-0.0084175570455616	0.0142505850779486	-0.5906815053219797	0.554746	0.554746	chr20	40504485	0.2559058205681317	chr20:40504485:T:C
chr20:40504894	['C', 'T']	10699	274.0256122639746	-14.343331204716204	-0.0353930847092619	0.0620520939478672	-0.5703769600264784	0.568434	0.568434	chr20	40504894	0.2453199533153405	chr20:40504894:C:T
chr20:40505009	['T', 'C']	10699	7499.0	-169.6802183361468	0.0064833648297535	0.0145732195528377	0.4448821213628852	0.656414	0.656414	chr20	40505009	0.1828221648859953	chr20:40505009:T:C
chr20:40505279	['T', 'A']	10699	8151.523791717303	-238.77286018930383	-0.0035501014637246	0.0143775199529848	-0.246920294691548	0.804975	0.804975	chr20	40505279	0.0942176072478378	chr20:40505279:T:A
chr20:40506465	['T', 'C']	10699	7001.9633507853405	-143.5880878192186	0.009266080671494	0.0148345851105497	0.6246268838960959	0.532229	0.532229	chr20	40506465	0.2739014653786841	chr20:40506465:T:C
chr20:40507143	['A', 'G']	10699	276.0	-14.61205414292606	-0.0365184382491243	0.0618367582758548	-0.5905619774926583	0.554826	0.554826	chr20	40507143	0.2558431954142661	chr20:40507143:A:G
chr20:40507614	['G', 'A']	10699	284.0	-14.5673186188528	-0.0365426877208494	0.0610199823389189	-0.5988642788829892	0.549276	0.549276	chr20	40507614	0.2602093765753542	chr20:40507614:G:A
chr20:40508330	['G', 'C']	10699	8201.299644727002	-255.03378707890965	-0.0061270208103009	0.0143614141514457	-0.4266307444162194	0.669657	0.669657	chr20	40508330	0.1741475870758819	chr20:40508330:G:C
chr20:40509673	['A', 'G']	10699	6991.306908479013	-146.05307050972797	0.0088236296089636	0.0148394965109649	0.5946043790935787	0.552121	0.552121	chr20	40509673	0.2579657340939243	chr20:40509673:A:G
chr20:40510434	['G', 'A']	10699	3135.0	-141.57742711078393	-0.0212092207949869	0.019750489731047	-1.0738579692860386	0.282911	0.282911	chr20	40510434	0.5483501662000376	chr20:40510434:G:A
chr20:40510492	['A', 'G']	10699	6666.623107122827	-163.65812198483454	0.003130639421957	0.0150566942249796	0.2079234243040693	0.835293	0.835293	chr20	40510492	0.0781611580938566	chr20:40510492:A:G
chr20:40510610	['G', 'A']	10699	7051.636372136512	-195.96327599706763	-0.0015353542906748	0.014861321171341	-0.1033120994407756	0.917717	0.917717	chr20	40510610	0.0372912232506445	chr20:40510610:G:A
chr20:40511408	['T', 'C']	10699	277.57075957666	-14.04963770700294	-0.0347172808260672	0.061733885200739	-0.5623699320588306	0.573876	0.573876	chr20	40511408	0.2411819374511834	chr20:40511408:T:C
chr20:40511765	['T', 'C']	10699	277.0	-14.005822074814793	-0.0345821295725247	0.0617319291475108	-0.5601984264883323	0.575356	0.575356	chr20	40511765	0.2400633535820467	chr20:40511765:T:C
chr20:40512096	['C', 'T']	10699	277.0	-14.005822074814793	-0.0345821295725247	0.0617319291475108	-0.5601984264883323	0.575356	0.575356	chr20	40512096	0.2400633535820467	chr20:40512096:C:T
chr20:40513599	['T', 'A']	10699	1671.0	-90.96385906476128	-0.0284126322707713	0.0258469741739927	-1.099263382998238	0.271678	0.271678	chr20	40513599	0.5659455285509858	chr20:40513599:T:A
chr20:40514360	['G', 'C']	10699	3715.347261170312	-88.91824196026788	0.0042715226994414	0.018437771548953	0.2316723953380337	0.816797	0.816797	chr20	40514360	0.0878858660311344	chr20:40514360:G:C
chr20:40514451	['T', 'A']	10699	277.0	-14.005822074814793	-0.0345821295725247	0.0617319291475108	-0.5601984264883323	0.575356	0.575356	chr20	40514451	0.2400633535820467	chr20:40514451:T:A
chr20:40514658	['C', 'A']	10699	3608.674581658409	-163.59196999862942	-0.0237982106219562	0.0185474567258656	-1.2830983230583894	0.199485	0.199485	chr20	40514658	0.7000897549253219	chr20:40514658:C:A
chr20:40515646	['T', 'A']	10699	3790.0	-169.70489834631357	-0.0235943978834082	0.0182115317273884	-1.2955745972714927	0.19515	0.19515	chr20	40515646	0.7096314443827325	chr20:40515646:T:A
chr20:40517241	['A', 'G']	10699	285.0266404935502	-13.986096270846629	-0.0347325431721429	0.0609195361668752	-0.5701380108509203	0.568596	0.568596	chr20	40517241	0.2451961998408598	chr20:40517241:A:G
chr20:40518296	['C', 'A']	10699	7537.408993175657	-207.18064759541696	-0.000761679801269	0.0146055763737865	-0.0521499310794784	0.95841	0.95841	chr20	40518296	0.0184486635251291	chr20:40518296:C:A
chr20:40518647	['A', 'G']	10699	3881.451145395045	-187.7348294597801	-0.0277068915743633	0.0180028338125966	-1.5390294585165083	0.123827	0.123827	chr20	40518647	0.9071846487527404	chr20:40518647:A:G
chr20:40522073	['A', 'T']	10699	3904.459747545582	-189.6474609677408	-0.0280102362678634	0.0179665346461402	-1.559022750883174	0.119021	0.119021	chr20	40522073	0.9243764051663558	chr20:40522073:A:T
chr20:40523275	['C', 'G']	10699	466.0	-3.069057041121237	0.0066115166978303	0.048048759896574	0.1376001526795232	0.890559	0.890559	chr20	40523275	0.0503373030108077	chr20:40523275:C:G
chr20:40523914	['A', 'G']	10699	285.0	-13.961086550741523	-0.0346571659582982	0.0609194440545956	-0.5689015468893427	0.569435	0.569435	chr20	40523914	0.2445558427041358	chr20:40523914:A:G
chr20:40525455	['A', 'G']	10699	11462.214005235604	-397.2231564335799	-0.0173530259060842	0.013877060775614	-1.2504828066025635	0.211151	0.211151	chr20	40525455	0.6754068574384412	chr20:40525455:A:G
chr20:40526229	['C', 'G']	10699	5486.0	-151.1098530419844	-0.0008593937683385	0.0160485964778263	-0.0535494658069297	0.957295	0.957295	chr20	40526229	0.0189542094228559	chr20:40526229:C:G
chr20:40527048	['A', 'C']	10699	285.0	-13.961086550741523	-0.0346571659582982	0.0609194440545956	-0.5689015468893427	0.569435	0.569435	chr20	40527048	0.2445558427041358	chr20:40527048:A:C
chr20:40528468	['A', 'G']	10699	20947.0	-522.8035587056106	0.0305527837483282	0.0490770347694074	0.6225474683196144	0.533595	0.533595	chr20	40528468	0.2727882485866035	chr20:40528468:A:G
chr20:40529544	['C', 'T']	10699	276.0	-13.6359685356683	-0.0338483297960847	0.0618362650319347	-0.5473863885311329	0.584125	0.584125	chr20	40529544	0.2334942059676302	chr20:40529544:C:T
chr20:40529567	['T', 'A']	10699	4444.415404748552	-228.38447931582309	-0.0304491732080455	0.0170431964578276	-1.7865881722005643	0.0740324	0.0740324	chr20	40529567	1.13057817132749	chr20:40529567:T:A
chr20:40530479	['T', 'C']	10699	16102.0	-374.0228161740845	0.0096485830043339	0.0162120226668112	0.5951498590047171	0.551756	0.551756	chr20	40530479	0.2582529354608731	chr20:40530479:T:C
chr20:40530509	['T', 'C']	10699	2821.0	5.920757924285563	0.0313918507440741	0.0205496894039739	1.527607066314278	0.12664	0.12664	chr20	40530509	0.8974290981457005	chr20:40530509:T:C
chr20:40531448	['A', 'ATATTTT']	10699	277.05179022155744	-12.889349183806653	-0.0311444083967824	0.0617228641323029	-0.5045846273436757	0.613861	0.613861	chr20	40531448	0.2119299574697132	chr20:40531448:A:ATATTTT
chr20:40532440	['C', 'T']	10699	1445.0	-10.797374850955872	0.0187350982549151	0.0278049697875698	0.6738039421747769	0.500451	0.500451	chr20	40532440	0.3006384386070014	chr20:40532440:C:T
chr20:40533561	['G', 'A']	10699	277.0	-13.846655467740913	-0.0347501426153454	0.0617299645825247	-0.5629379969737252	0.573489	0.573489	chr20	40533561	0.2414749078152267	chr20:40533561:G:A
chr20:40533588	['C', 'T']	10699	1610.301018977283	5.941110591939477	0.0255586749426609	0.0264581193036644	0.9660049775012176	0.334064	0.334064	chr20	40533588	0.4761703230560923	chr20:40533588:C:T
chr20:40533752	['A', 'G']	10699	1283.479850397382	-6.294076062593184	0.0211024188972018	0.0294751394728077	0.7159395773740059	0.474044	0.474044	chr20	40533752	0.3241813459412208	chr20:40533752:A:G
chr20:40534252	['T', 'C']	10699	4603.290762902019	-263.77839507819255	-0.0382004101414649	0.0168341603273537	-2.2692198124900465	0.0232748	0.0232748	chr20	40534252	1.6331140422164183	chr20:40534252:T:C
chr20:40534411	['T', 'A']	10699	7087.0	-167.1136394660665	0.0052904849943905	0.0148152783211045	0.3570965647573548	0.721027	0.721027	chr20	40534411	0.1420484721301407	chr20:40534411:T:A
chr20:40534791	['T', 'C']	10699	3889.727119753202	-202.7739046900653	-0.0320165249713421	0.0179950858635551	-1.7791815617942706	0.0752384	0.0752384	chr20	40534791	1.123560448615538	chr20:40534791:T:C
chr20:40534851	['C', 'T']	10699	3304.0	-8.923707763086721	0.0278010602056453	0.019242343711495	1.4447855532815137	0.148547	0.148547	chr20	40534851	0.8281361146216897	chr20:40534851:C:T
chr20:40535031	['C', 'T']	10699	535.0500093475416	-28.312017612388487	-0.0213029327144943	0.044800047600954	-0.4755113857075603	0.634432	0.634432	chr20	40535031	0.1976149198377883	chr20:40535031:C:T
chr20:40535190	['T', 'C']	10699	7718.721443260422	-180.73679413514205	0.0058823902003553	0.0145358530243472	0.4046814583569639	0.68572	0.68572	chr20	40535190	0.1638531835330666	chr20:40535190:T:C
chr20:40535543	['G', 'T']	10699	284.0	-13.591233011595031	-0.0339425352776218	0.0610194129329973	-0.5562579783403132	0.578046	0.578046	chr20	40535543	0.2380375997260878	chr20:40535543:G:T
chr20:40535648	['G', 'A']	10699	293.4063344920818	-13.984487352964774	-0.0343598266612563	0.0610474023964367	-0.5628384716212244	0.573557	0.573557	chr20	40535648	0.2414234155040134	chr20:40535648:G:A
chr20:40536296	['T', 'C']	10699	276.0	-13.6359685356683	-0.0338483297960847	0.0618362650319347	-0.5473863885311329	0.584125	0.584125	chr20	40536296	0.2334942059676302	chr20:40536296:T:C
chr20:40536627	['A', 'G']	10699	7358.06320119671	-190.20893826117728	0.0016758692913052	0.0146935550975207	0.1140547185607929	0.909197	0.909197	chr20	40536627	0.0413420059492612	chr20:40536627:A:G
chr20:40536742	['A', 'G']	10699	1157.0	0.0540850826590971	0.0254050374821526	0.0309143648207878	0.821787464482192	0.411216	0.411216	chr20	40536742	0.3859299957235661	chr20:40536742:A:G
chr20:40537052	['G', 'A']	10699	248.02318190315947	7.188857254068032	0.0532459228010524	0.0650001713900945	0.8191658831405283	0.41271	0.41271	chr20	40537052	0.3843550080011795	chr20:40537052:G:A
chr20:40538064	['T', 'C']	10699	1463.9578189300412	13.203280361187282	0.0356724335882894	0.0276408027066735	1.2905715498514347	0.19688	0.19688	chr20	40538064	0.7057983993052539	chr20:40538064:T:C
chr20:40538952	['G', 'A']	10699	3775.3528696952703	-179.56675767654048	-0.0271609127549346	0.0182537975400596	-1.487959570896271	0.136791	0.136791	chr20	40538952	0.8639424755612007	chr20:40538952:G:A
chr20:40539318	['A', 'G']	10699	276.0257992148065	-13.622622621096289	-0.0338117834638091	0.0618365087043472	-0.5467932160508938	0.584532	0.584532	chr20	40539318	0.2331917085517404	chr20:40539318:A:G
chr20:40540853	['C', 'T']	10699	276.0516032532486	-13.64370292744364	-0.0338603941479748	0.0618365283009688	-0.5475791587647126	0.583992	0.583992	chr20	40540853	0.2335931021678272	chr20:40540853:C:T
chr20:40542021	['C', 'T']	10699	1860.5216903515327	-10.132040100532295	0.0162951721022719	0.0247776187905657	0.6576569056134011	0.510773	0.510773	chr20	40542021	0.2917720680666665	chr20:40542021:C:T
chr20:40544088	['C', 'T']	10699	19138.788839035333	-504.1495633034838	-0.0006285658662733	0.0234465907488559	-0.0268084120632348	0.978613	0.978613	chr20	40544088	0.0093890193233065	chr20:40544088:C:T
chr20:40545143	['C', 'T']	10699	290.0	-14.603274797367174	-0.0392583874814406	0.0603893095984528	-0.6500883640247224	0.515649	0.515649	chr20	40545143	0.2876458201423633	chr20:40545143:C:T
chr20:40545187	['G', 'A']	10699	7111.329344676077	-241.44472070107423	-0.0116257750075128	0.0147388464718251	-0.7887845924534699	0.430255	0.430255	chr20	40545187	0.366274074028195	chr20:40545187:G:A
chr20:40545305	['T', 'C']	10699	289.02701439521405	-14.243412627898518	-0.0378141255643669	0.0604854417045026	-0.6251773071130943	0.531868	0.531868	chr20	40545305	0.2741961383530122	chr20:40545305:T:C
chr20:40545500	['C', 'T']	10699	6092.0	-262.22760383937685	-0.0205254655199217	0.0153386752832071	-1.3381511206768346	0.180876	0.180876	chr20	40545500	0.7426190548043152	chr20:40545500:C:T
chr20:40546240	['T', 'G']	10699	10811.020940450591	-292.81170349089325	-0.0023361071283226	0.01386879297812	-0.1684434349844415	0.866238	0.866238	chr20	40546240	0.062362768622423	chr20:40546240:T:G
chr20:40546389	['T', 'C']	10699	10100.72040396484	-258.8676003664921	0.001304369150647	0.0139197116612326	0.0937066214007756	0.925344	0.925344	chr20	40546389	0.033696786689251	chr20:40546389:T:C
chr20:40546627	['G', 'T']	10699	6174.577117218172	-219.48969277317403	-0.0116588415402425	0.0152438803596073	-0.7648211128142703	0.444395	0.444395	chr20	40546627	0.35223083606021	chr20:40546627:G:T
chr20:40548207	['A', 'T']	10699	11055.0	-288.37551438859475	0.0001757764597369	0.0139034311695295	0.0126426676691275	0.989913	0.989913	chr20	40548207	0.0044029723521593	chr20:40548207:A:T
chr20:40548238	['T', 'C']	10699	8261.54435823128	-326.78461173486767	-0.0208607022506321	0.0142166868509925	-1.4673392239188068	0.142313	0.142313	chr20	40548238	0.8467554261954804	chr20:40548238:T:C
chr20:40548332	['A', 'G']	10699	8299.551463027017	-337.7017431548071	-0.0228038931047983	0.0141961635472454	-1.6063419549166271	0.108228	0.108228	chr20	40548332	0.9656603670265816	chr20:40548332:A:G
chr20:40548544	['T', 'C']	10699	8280.547910629148	-327.3870725056438	-0.02093437143683	0.0142116208860115	-1.4730460096522684	0.140768	0.140768	chr20	40548544	0.8514960597032311	chr20:40548544:T:C
chr20:40549917	['G', 'A']	10699	9920.927276126378	-410.67867282973975	-0.0276360928041928	0.0138802158754505	-1.9910420019527195	0.0465017	0.0465017	chr20	40549917	1.3325311699676	chr20:40549917:G:A
chr20:40550039	['C', 'T']	10699	9935.0	-398.4816529511008	-0.025326131939874	0.0138781871737019	-1.8248876184538776	0.0680459	0.0680459	chr20	40550039	1.1671980374116913	chr20:40550039:C:T
chr20:40550283	['A', 'G']	10699	5184.453721017203	-242.6471786853141	-0.0273187636292638	0.0162214563062788	-1.6841128881066896	0.0921891	0.0921891	chr20	40550283	1.035320424821569	chr20:40550283:A:G
chr20:40551335	['A', 'G']	10699	13605.8150710546	-443.0114173782416	-0.0184722659759112	0.0145068556454457	-1.2733473350381317	0.202923	0.202923	chr20	40551335	0.6926687257267269	chr20:40551335:A:G
chr20:40551796	['T', 'C']	10699	9972.796372475692	-392.7602720222627	-0.0244193232209501	0.0139056493279203	-1.7560721290389578	0.0791047	0.0791047	chr20	40551796	1.101797712160663	chr20:40551796:T:C
chr20:40552430	['C', 'G']	10699	9213.722352061326	-408.09671046532577	-0.0310265639043871	0.0139441435529036	-2.225060563000757	0.026098	0.026098	chr20	40552430	1.583392773207496	chr20:40552430:C:G
chr20:40552606	['T', 'A']	10699	9121.70515097691	-405.2216897569685	-0.0315363259362293	0.0139811202306157	-2.255636559592076	0.0241135	0.0241135	chr20	40552606	1.6177397485455058	chr20:40552606:T:A
chr20:40554089	['C', 'T']	10699	828.0	-62.13134710381389	-0.0564844820219219	0.0359109157517694	-1.5729056427400827	0.11577	0.11577	chr20	40554089	0.9364039667089408	chr20:40554089:C:T
chr20:40555309	['C', 'T']	10699	9061.846980744063	-397.6440584137504	-0.0300657107512308	0.0140270893375576	-2.143403383817448	0.0321032	0.0321032	chr20	40555309	1.4934516755989895	chr20:40555309:C:T
chr20:40556638	['G', 'A']	10699	8178.586551949875	-327.3124355479632	-0.020851319184513	0.0143272260525275	-1.4553633137403152	0.145598	0.145598	chr20	40556638	0.836844590647497	chr20:40556638:G:A
chr20:40559193	['A', 'T']	10699	288.0	-14.445823643749218	-0.0396840052128656	0.0605969851011866	-0.6548841521834812	0.512556	0.512556	chr20	40559193	0.2902586782481025	chr20:40559193:A:T
chr20:40559285	['G', 'A']	10699	17171.814977561706	-468.8567624464813	-0.0059712668843676	0.0177726594742389	-0.3359804925662832	0.736892	0.736892	chr20	40559285	0.1325961583295831	chr20:40559285:G:A
chr20:40560062	['C', 'T']	10699	796.4466473393809	13.081714483821177	0.0356363685054408	0.0368772912143618	0.966349949574448	0.333891	0.333891	chr20	40560062	0.4763952871541207	chr20:40560062:C:T
chr20:40560768	['A', 'G']	10699	5987.559637315386	-313.1277895388254	-0.035359726161941	0.0155510175168691	-2.2737885880190305	0.0229985	0.0229985	chr20	40560768	1.638300488459209	chr20:40560768:A:G
chr20:40561198	['C', 'T']	10699	4689.8766944003	-245.43622792367813	-0.0336673491715794	0.0168896114427673	-1.9933761819012648	0.0462457	0.0462457	chr20	40561198	1.3349286424512083	chr20:40561198:C:T
chr20:40562080	['C', 'A']	10699	4939.385003739716	-247.14026118611417	-0.0307251735190557	0.0165701000253522	-1.85425395574234	0.0637304	0.0637304	chr20	40562080	1.1956533556885385	chr20:40562080:C:A
chr20:40564766	['T', 'C']	10699	6386.596934006357	-346.9997598851034	-0.0403245239221481	0.0152834990728988	-2.63843533014326	0.00834104	0.00834104	chr20	40564766	2.078779796112612	chr20:40564766:T:C
chr20:40565587	['T', 'C']	10699	6387.597027481772	-346.7990781565176	-0.0401428141381021	0.0152876406763754	-2.625834488649145	0.00865601	0.00865601	chr20	40565587	2.0626822505112683	chr20:40565587:T:C
chr20:40565603	['G', 'A']	10699	5994.120501075067	-322.5249244206911	-0.0372719755959186	0.0155925301056788	-2.3903738099786622	0.0168484	0.0168484	chr20	40565603	1.7734413353958502	chr20:40565603:G:A
chr20:40567273	['G', 'A']	10699	337.09452131637994	-10.53915067502547	-0.0221285157215611	0.0562481789543687	-0.393408571315933	0.694026	0.694026	chr20	40567273	0.1586242594514569	chr20:40567273:G:A
chr20:40568642	['A', 'G']	10699	6311.17977002898	-338.1840007173464	-0.0389042659735471	0.0153313189963074	-2.53756809723398	0.0111767	0.0111767	chr20	40568642	1.951686406051253	chr20:40568642:A:G
chr20:40569209	['C', 'T']	10699	336.0314077397644	-10.880135875644038	-0.0247069787626246	0.0563325306230005	-0.4385916714442226	0.660966	0.660966	chr20	40569209	0.1798208799881252	chr20:40569209:C:T
chr20:40569231	['A', 'C']	10699	13092.671185489902	-505.8023064678853	-0.0329856848348403	0.0142989231256102	-2.3068649677373902	0.0210814	0.0210814	chr20	40569231	1.6761005513302027	chr20:40569231:A:C
chr20:40569234	['G', 'C']	10699	6022.562908954945	-340.49933942510154	-0.0408736031901689	0.0155886080100357	-2.6220175120097253	0.00875349	0.00875349	chr20	40569234	2.057818760057601	chr20:40569234:G:C
chr20:40569372	['C', 'CAT']	10699	14699.495652173917	-505.3715820026309	-0.0267590788545833	0.0150761010450266	-1.7749336366653454	0.0759373	0.0759373	chr20	40569372	1.1195448485439576	chr20:40569372:C:CAT
chr20:40569828	['T', 'C']	10699	14394.108325537887	-492.8952094323437	-0.0254136585886816	0.0148610510749248	-1.7100848695394315	0.0872792	0.0872792	chr20	40569828	1.0590892431389838	chr20:40569828:T:C
chr20:40570196	['T', 'G']	10699	14467.408882655443	-468.6725025493291	-0.0203115322120668	0.0149653915111623	-1.3572336010666348	0.174736	0.174736	chr20	40570196	0.757617610239291	chr20:40570196:T:G
chr20:40571262	['A', 'T']	10699	334.0624474151631	-25.57749601071665	-0.065548937119503	0.0563940106496996	-1.1623386307221644	0.245124	0.245124	chr20	40571262	0.6106141650543697	chr20:40571262:A:T
chr20:40571575	['G', 'A']	10699	339.0	-12.783869683837963	-0.0298603385022843	0.0561007653790825	-0.5322625868027446	0.594555	0.594555	chr20	40571575	0.2258079642721013	chr20:40571575:G:A
chr20:40572274	['A', 'G']	10699	17152.20631952884	-471.88723739825394	-0.0064007848827164	0.0176892987495715	-0.3618450326003711	0.717475	0.717475	chr20	40572274	0.1441932270695166	chr20:40572274:A:G
chr20:40572735	['G', 'A']	10699	291.0	-16.396989836861533	-0.045667731016879	0.0603033769727254	-0.7572997286293603	0.448887	0.448887	chr20	40572735	0.3478629718093451	chr20:40572735:G:A
chr20:40573001	['A', 'G']	10699	332.0310338381006	-21.87350504169096	-0.0552416275193486	0.056559652321983	-0.9766967308226872	0.328741	0.328741	chr20	40573001	0.483146128095617	chr20:40573001:A:G
chr20:40573912	['T', 'C']	10699	346.0646910348696	-25.1292865672342	-0.0609559952763937	0.0554408294040875	-1.0994784156656128	0.271584	0.271584	chr20	40573912	0.5660958195034408	chr20:40573912:T:C
chr20:40574133	['A', 'C']	10699	348.03252944475605	-24.95113716341444	-0.0597791613631801	0.0552884373718561	-1.0812235650850552	0.279622	0.279622	chr20	40574133	0.5534286623157336	chr20:40574133:A:C
chr20:40575226	['A', 'T']	10699	19698.84118526828	-529.362975073181	-0.0088719660019421	0.0261777960694107	-0.3389118770127954	0.734683	0.734683	chr20	40575226	0.1339000092799058	chr20:40575226:A:T
chr20:40575320	['A', 'G']	10699	292.0	-14.898957386002037	-0.0404131231030386	0.060205997482956	-0.6712474635849922	0.502077	0.502077	chr20	40575320	0.2992296730727187	chr20:40575320:A:G
chr20:40575633	['T', 'C']	10699	14641.473959794295	-494.5313767519044	-0.0247199647586892	0.015026611969217	-1.6450790643512787	0.0999829	0.0999829	chr20	40575633	1.0000742707067318	chr20:40575633:T:C
chr20:40575637	['T', 'C']	10699	10784.015892306255	-347.96061356233395	-0.0150690948567332	0.0138930553706512	-1.0846494492900645	0.278101	0.278101	chr20	40575637	0.5557974494900257	chr20:40575637:T:C
chr20:40576242	['A', 'G']	10699	245.0229014769116	-21.610171296088712	-0.0701158710123733	0.0662654745412422	-1.0581056198237098	0.290031	0.290031	chr20	40576242	0.5375555799996328	chr20:40576242:A:G
chr20:40576367	['T', 'C']	10699	292.0	-14.898957386002037	-0.0404131231030386	0.060205997482956	-0.6712474635849922	0.502077	0.502077	chr20	40576367	0.2992296730727187	chr20:40576367:T:C
chr20:40576482	['C', 'G']	10699	292.027294821462	-14.92172248018552	-0.0404963644444589	0.0602060879388455	-0.6726290617917776	0.501198	0.501198	chr20	40576482	0.2999906707000281	chr20:40576482:C:G
chr20:40577531	['G', 'A']	10699	291.0	-15.564033550029531	-0.0432905983347533	0.060297481881312	-0.7179503518897418	0.472804	0.472804	chr20	40577531	0.3253188579081479	chr20:40577531:G:A
chr20:40577554	['A', 'G']	10699	291.0	-15.564033550029531	-0.0432905983347533	0.060297481881312	-0.7179503518897418	0.472804	0.472804	chr20	40577554	0.3253188579081479	chr20:40577554:A:G
chr20:40578636	['G', 'A']	10699	291.0	-15.564033550029531	-0.0432905983347533	0.060297481881312	-0.7179503518897418	0.472804	0.472804	chr20	40578636	0.3253188579081479	chr20:40578636:G:A
chr20:40578757	['C', 'G']	10699	1361.127220041129	-78.151170027183	-0.0321714456260807	0.0283590113877519	-1.134434666505172	0.256638	0.256638	chr20	40578757	0.5906790378735969	chr20:40578757:C:G
chr20:40579034	['G', 'A']	10699	8914.666448536973	-316.0670878815919	-0.0175660023868417	0.0142129337063434	-1.235916718516872	0.216517	0.216517	chr20	40579034	0.6645079990041791	chr20:40579034:G:A
chr20:40581319	['T', 'A']	10699	1655.0	-52.68130735327671	-0.0045109745206244	0.025969574199334	-0.1737022904572745	0.862103	0.862103	chr20	40581319	0.064440843619225	chr20:40581319:T:A
chr20:40581787	['T', 'G']	10699	1654.1546083380072	-52.80273731478512	-0.0046588639779785	0.0259752035223625	-0.1793581318416849	0.85766	0.85766	chr20	40581787	0.0666848443054278	chr20:40581787:T:G
chr20:40581792	['C', 'T']	10699	5480.0	-249.55794701549345	-0.0265262340744998	0.0159165071547295	-1.666586382089341	0.095626	0.095626	chr20	40581792	1.0194240102204322	chr20:40581792:C:T
chr20:40581993	['T', 'C']	10699	1654.1546083380072	-52.960826393929736	-0.0048098823031964	0.0259747168195494	-0.1851755434567963	0.853095	0.853095	chr20	40581993	0.0690026034415421	chr20:40581993:T:C
chr20:40583251	['C', 'A']	10699	291.0	-15.564033550029531	-0.0432905983347533	0.060297481881312	-0.7179503518897418	0.472804	0.472804	chr20	40583251	0.3253188579081479	chr20:40583251:C:A
chr20:40583423	['G', 'A']	10699	1592.1488128622173	-44.32530886023754	-0.0005297944198404	0.0264857724843632	-0.0200029816065661	0.984041	0.984041	chr20	40583423	0.006986806342227	chr20:40583423:G:A
chr20:40583951	['G', 'A']	10699	1592.2976535477237	-44.13089193589411	-0.0005154896814543	0.0264855504895769	-0.0194630533224969	0.984472	0.984472	chr20	40583951	0.0067966313983061	chr20:40583951:G:A
chr20:40584339	['A', 'G']	10699	9069.695428624847	-318.0189870870668	-0.0171538410262244	0.0141543999109928	-1.2119087445665602	0.225574	0.225574	chr20	40584339	0.6467109592421136	chr20:40584339:A:G
chr20:40584625	['T', 'C']	10699	1600.1495606655449	-42.20834749236287	0.00133919611427	0.026436099257409	0.050657856184841	0.959599	0.959599	chr20	40584625	0.0179102132831025	chr20:40584625:T:C
chr20:40585047	['G', 'C']	10699	1592.1488128622173	-44.150085508436064	-0.0006007753585371	0.026484838519603	-0.0226837463287708	0.981903	0.981903	chr20	40585047	0.0079314130740183	chr20:40585047:G:C
chr20:40585070	['C', 'T']	10699	9053.846232940738	-319.8621546968915	-0.0175963561359643	0.0141586761923332	-1.2427967061986036	0.21397	0.21397	chr20	40585070	0.6696471133226714	chr20:40585070:C:T
chr20:40586743	['A', 'G']	10699	1593.1489063376332	-43.65408362351286	-0.0001167325290852	0.026479198915871	-0.0044084615042959	0.996483	0.996483	chr20	40586743	0.0015301059641649	chr20:40586743:A:G
chr20:40587646	['G', 'T']	10699	19145.157737260404	-506.0507540387976	-0.0007192999554684	0.0234036276568582	-0.0307345496183217	0.975482	0.975482	chr20	40587646	0.0107807399781231	chr20:40587646:G:T
chr20:40587746	['T', 'C']	10699	483.0451486259114	1.572640825180966	0.0213210132754103	0.0469117121627029	0.4544923280877727	0.649484	0.649484	chr20	40587746	0.1874315432780977	chr20:40587746:T:C
chr20:40588228	['GATATT', 'G']	10699	8780.462041884817	-292.32287109144505	-0.0137622307739636	0.0142466852961314	-0.965995281562132	0.334068	0.334068	chr20	40588228	0.476165122952138	chr20:40588228:GATATT:G
chr20:40588759	['G', 'GA']	10699	1600.1495606655449	-42.317225590852594	0.0012666697951417	0.0264361650070511	0.0479142793519386	0.961785	0.961785	chr20	40588759	0.0169220004666487	chr20:40588759:G:GA
chr20:40589284	['A', 'C']	10699	292.08189977561705	-14.780834525432898	-0.0399871994836179	0.0602061719196751	-0.6641711008792813	0.506595	0.506595	chr20	40589284	0.2953391009314272	chr20:40589284:A:C
chr20:40589383	['C', 'G']	10699	11776.402805049089	-363.7275841927346	-0.0125461356027922	0.0139529184118026	-0.899176446999042	0.368579	0.368579	chr20	40589383	0.4334694125893511	chr20:40589383:C:G
chr20:40589753	['T', 'C']	10699	292.4373303379201	-14.78450474645961	-0.0400613469062753	0.0602075799508029	-0.665387098086494	0.505817	0.505817	chr20	40589753	0.2960065785461351	chr20:40589753:T:C
chr20:40590469	['C', 'T']	10699	10213.957287373549	-318.5300836520211	-0.0120447809955718	0.013993524669038	-0.860739612102309	0.389401	0.389401	chr20	40590469	0.4096029375259916	chr20:40590469:C:T
chr20:40590606	['G', 'A']	10699	291.0	-15.564033550029531	-0.0432905983347533	0.060297481881312	-0.7179503518897418	0.472804	0.472804	chr20	40590606	0.3253188579081479	chr20:40590606:G:A
chr20:40591687	['C', 'T']	10699	291.0	-15.564033550029531	-0.0432905983347533	0.060297481881312	-0.7179503518897418	0.472804	0.472804	chr20	40591687	0.3253188579081479	chr20:40591687:C:T
chr20:40594209	['T', 'C']	10699	292.027294821462	-14.918969031059238	-0.0404667763634174	0.0602060107206025	-0.6721384771897809	0.50151	0.50151	chr20	40594209	0.2997204028199936	chr20:40594209:T:C
chr20:40594847	['T', 'C']	10699	1601.149654140961	-44.611538179264265	-0.0001445909698382	0.0264295045176464	-0.0054708165165091	0.995635	0.995635	chr20	40594847	0.0018998448480045	chr20:40594847:T:C
chr20:40595548	['A', 'C']	10699	1592.7443426220311	-45.17691559909204	-0.0010989178697994	0.0264857209205605	-0.0414909555641489	0.966905	0.966905	chr20	40595548	0.014616193965133	chr20:40595548:A:C
chr20:40597209	['A', 'C']	10699	1613.0	-44.032006949828734	0.0007261790797029	0.0263214938588226	0.0275888246920131	0.977991	0.977991	chr20	40597209	0.0096651418057746	chr20:40597209:A:C
chr20:40598544	['C', 'T']	10699	1603.4496073298428	-46.200200305572494	-0.0014773911597696	0.0263818949181859	-0.0560001912050394	0.955343	0.955343	chr20	40598544	0.0198406742144233	chr20:40598544:C:T
chr20:40599306	['C', 'T']	10699	9007.683836589698	-307.9456406998128	-0.0157616909356618	0.0141658558728484	-1.1126536283538038	0.265882	0.265882	chr20	40599306	0.5753110630643743	chr20:40599306:C:T
chr20:40600022	['A', 'T']	10699	11718.28580777861	-348.0973470747697	-0.0099474423412269	0.0139495872841186	-0.7130994013386996	0.4758	0.4758	chr20	40600022	0.3225755622987525	chr20:40600022:A:T
chr20:40600144	['C', 'T']	10699	8999.364562879851	-306.97461280016853	-0.0155988878626544	0.0141721577679402	-1.1006713386963372	0.271065	0.271065	chr20	40600144	0.566926555042748	chr20:40600144:C:T
chr20:40600728	['G', 'A']	10699	10123.246607393545	-301.5553591950787	-0.0094266983306164	0.013966575893808	-0.6749469878866795	0.499724	0.499724	chr20	40600728	0.3012697924079837	chr20:40600728:G:A
chr20:40601739	['G', 'A']	10699	10124.946345111235	-301.0863770087187	-0.0094548052020114	0.0139656088508667	-0.6770063019074666	0.498417	0.498417	chr20	40601739	0.3024071531862038	chr20:40601739:G:A
chr20:40601827	['T', 'C']	10699	11731.289454001497	-349.5222002237789	-0.0101368965255583	0.0139409515601829	-0.7271308907284736	0.467162	0.467162	chr20	40601827	0.33053249094167	chr20:40601827:T:C
chr20:40602118	['ATATT', 'A']	10699	11718.38111266947	-347.28324393445826	-0.0098458392726161	0.0139472766950241	-0.7059327414167358	0.480245	0.480245	chr20	40602118	0.3185371480356877	chr20:40602118:ATATT:A
chr20:40602461	['T', 'G']	10699	290.0	-14.898136200634337	-0.0409734063521397	0.0603976138915103	-0.6783944548825801	0.497536	0.497536	chr20	40602461	0.3031754897208652	chr20:40602461:T:G
chr20:40602466	['C', 'T']	10699	10071.82413986537	-287.6530467483206	-0.0073822269024765	0.0139735071303209	-0.5283016520926203	0.597301	0.597301	chr20	40602466	0.2238067581574678	chr20:40602466:C:T
chr20:40602478	['A', 'G']	10699	10435.950827334767	-323.5585316052165	-0.0129804229762407	0.013934481618212	-0.9315325343194434	0.351599	0.351599	chr20	40602478	0.4539523687947944	chr20:40602478:A:G
chr20:40603378	['T', 'G']	10699	1316.9847535310073	-43.7708181756238	-0.0075787706668539	0.0290387795007101	-0.2609879201937056	0.794107	0.794107	chr20	40603378	0.1001209756853559	chr20:40603378:T:G
chr20:40603657	['A', 'G']	10699	10585.714111694148	-278.0275988466236	-0.0004841552833043	0.0140315084087216	-0.0345048635685802	0.972475	0.972475	chr20	40603657	0.0121215545283263	chr20:40603657:A:G
chr20:40603663	['A', 'G']	10699	291.76356480179925	-12.02469445648713	-0.0309315571409665	0.060305020874357	-0.5129184385063257	0.608019	0.608019	chr20	40603663	0.216082849236759	chr20:40603663:A:G
chr20:40603754	['C', 'A']	10699	1235.1154421387175	-17.96658833165607	0.0072913162623072	0.0299616366182483	0.2433550728622901	0.807735	0.807735	chr20	40603754	0.0927310982780881	chr20:40603754:C:A
chr20:40606197	['C', 'T']	10699	3862.3610020564593	-61.66440940763373	0.0115872154309579	0.0183269535911933	0.6322499466864964	0.527237	0.527237	chr20	40606197	0.2779941197873727	chr20:40606197:C:T
chr20:40606659	['A', 'C']	10699	1807.1689100766496	-62.59128791750958	-0.0135119493575175	0.0251463779068938	-0.5373318339343527	0.59105	0.59105	chr20	40606659	0.2283757783309469	chr20:40606659:A:C
chr20:40606667	['T', 'C']	10699	414.0	-15.96531936649364	-0.0325639884670122	0.0509932360360451	-0.6385942724637839	0.523101	0.523101	chr20	40606667	0.2814144497411229	chr20:40606667:T:C
chr20:40608918	['A', 'G']	10699	13844.0	-342.70229644091	0.0007103103365017	0.0145895843291673	0.048686125695968	0.96117	0.96117	chr20	40608918	0.0171997928387812	chr20:40608918:A:G
chr20:40609509	['A', 'AG']	10699	14260.846511177837	-366.05676277538873	-0.0029184703986437	0.015482759229078	-0.1884980807014443	0.85049	0.85049	chr20	40609509	0.0703307884245467	chr20:40609509:A:AG
chr20:40609662	['G', 'A']	10699	2455.738242458312	-135.4236728993155	-0.0285043592081079	0.021896373308335	-1.301784492195223	0.193018	0.193018	chr20	40609662	0.714402188732332	chr20:40609662:G:A
chr20:40609677	['G', 'C']	10699	2331.923228162157	-108.3749969302192	-0.0183427686593788	0.0224014171133524	-0.8188217989318924	0.412906	0.412906	chr20	40609677	0.3841488062801563	chr20:40609677:G:C
chr20:40610096	['A', 'G']	10699	1057.0628046494187	-21.741517878720675	-0.0082470293103653	0.0329566696106683	-0.2502385528571643	0.802408	0.802408	chr20	40610096	0.095604750054269	chr20:40610096:A:G
chr20:40610317	['TA', 'T']	10699	1131.8463193340194	-81.05879054465429	-0.0485782542342116	0.0311668783779669	-1.5586499759486143	0.119109	0.119109	chr20	40610317	0.9240554215343294	chr20:40610317:TA:T
chr20:40610616	['G', 'A']	10699	1455.1360067302298	-83.14253986657971	-0.0293858868494719	0.027818008611053	-1.0563619869538756	0.290827	0.290827	chr20	40610616	0.5363652766070729	chr20:40610616:G:A
chr20:40611147	['C', 'T']	10699	398.0744133869309	-50.88036638112478	-0.1148178639294736	0.0513938767081102	-2.2340767282759733	0.0254986	0.0254986	chr20	40611147	1.5934836638392138	chr20:40611147:C:T
chr20:40611157	['T', 'C']	10699	10308.0	-214.0070992571008	0.0063704601531984	0.0140611430131741	0.4530542180838261	0.650519	0.650519	chr20	40611157	0.1867400142835618	chr20:40611157:T:C
chr20:40611571	['G', 'C']	10699	5224.0	-145.82405828259922	-0.0071914888154856	0.0163737461685138	-0.4392085196309344	0.660519	0.660519	chr20	40611571	0.1801146852765919	chr20:40611571:G:C
chr20:40612112	['C', 'T']	10699	1885.0	-75.01086323039941	-0.0104769646541161	0.0246696325572218	-0.4246907459936652	0.671071	0.671071	chr20	40612112	0.1732315285985561	chr20:40612112:C:T
chr20:40612230	['G', 'A']	10699	8578.81099784906	-197.2913542521517	0.0010209946820147	0.0142561619318189	0.0716177809215232	0.942907	0.942907	chr20	40612230	0.025531140113761	chr20:40612230:G:A
chr20:40612306	['C', 'T']	10699	5236.599005721791	-146.14688571302136	-0.0072030946187846	0.0163965359879281	-0.4393058768076321	0.660449	0.660449	chr20	40612306	0.1801607130588875	chr20:40612306:C:T
chr20:40612361	['A', 'C']	10699	646.0603851187137	-47.63394417005341	-0.0508629638227919	0.0407738100443379	-1.2474420165170457	0.212263	0.212263	chr20	40612361	0.6731257020009828	chr20:40612361:A:C
chr20:40612553	['T', 'C']	10699	1918.179285847822	-79.7646259094199	-0.0118550057073962	0.0244627372066735	-0.4846148494029584	0.62796	0.62796	chr20	40612553	0.2020680192127099	chr20:40612553:T:C
chr20:40614973	['T', 'C']	10699	18243.705178538046	-498.2478967849245	-0.0139270743485911	0.0197577800635588	-0.7048906458007488	0.480894	0.480894	chr20	40614973	0.3179506414812917	chr20:40614973:T:C
chr20:40615120	['G', 'A']	10699	5612.6229661492425	-151.82065130298585	-0.0019907453663587	0.0159494952264993	-0.1248155717838138	0.900672	0.900672	chr20	40615120	0.045433338349292	chr20:40615120:G:A
chr20:40615342	['G', 'A']	10699	660.0616937745373	1.041946924398904	0.0150188593676654	0.0407863250995056	0.3682327184668931	0.712707	0.712707	chr20	40615342	0.1470889756685381	chr20:40615342:G:A
chr20:40616672	['G', 'A']	10699	5635.0	-154.4954282288795	-0.0023325401388311	0.015917650795757	-0.1465379639722272	0.883499	0.883499	chr20	40616672	0.0537939377188783	chr20:40616672:G:A
chr20:40617135	['A', 'G']	10699	6565.841062079282	-232.6980455235784	-0.0171116476325905	0.0152006250808889	-1.1257199977982602	0.260309	0.260309	chr20	40617135	0.5845108162059124	chr20:40617135:A:G
chr20:40617970	['A', 'C']	10699	18378.7177977192	-484.798013360832	-0.0072566757794998	0.0201324021271684	-0.3604475876083879	0.71852	0.71852	chr20	40617970	0.1435611387771443	chr20:40617970:A:C
chr20:40618061	['C', 'T']	10699	722.0674892503272	-1.8682709379241151	0.0139238896446307	0.0389934540812388	0.3570827456224262	0.721037	0.721037	chr20	40618061	0.1420424488956391	chr20:40618061:C:T
chr20:40618138	['G', 'A']	10699	6598.466947171575	-236.32185441532573	-0.0174408997252616	0.0151744303093439	-1.149361087679326	0.250433	0.250433	chr20	40618138	0.6013084439376326	chr20:40618138:G:A
chr20:40618679	['A', 'T']	10699	17224.219781247077	-453.4166880311768	-0.0059545509057304	0.0176354439069815	-0.3376467832132722	0.735636	0.735636	chr20	40618679	0.1333370257379499	chr20:40618679:A:T
chr20:40618716	['T', 'C']	10699	1155.540022442491	-31.65869456396585	0.000895909651272	0.0309246373553817	0.0289707407390549	0.976888	0.976888	chr20	40618716	0.0101552251964835	chr20:40618716:T:C
chr20:40618979	['T', 'C']	10699	6603.617218171621	-238.2051999222021	-0.0179281341841474	0.0151787431576542	-1.1811343006424566	0.237576	0.237576	chr20	40618979	0.6241974340360406	chr20:40618979:T:C
chr20:40619346	['T', 'C']	10699	845.0789867264909	-32.63027970599387	-0.0104930010786996	0.0356286798184905	-0.2945099602947966	0.768374	0.768374	chr20	40619346	0.1144273390830783	chr20:40619346:T:C
chr20:40619569	['G', 'T']	10699	4621.2958115183255	-31.7963108773569	0.0255024205465033	0.017037118677995	1.4968740330160433	0.134456	0.134456	chr20	40619569	0.8714198129367723	chr20:40619569:G:T
chr20:40623045	['C', 'T']	10699	6198.39257496432	-251.3153000641624	-0.0244196600508385	0.0156835910232293	-1.557019691132594	0.119495	0.119495	chr20	40623045	0.9226502664132415	chr20:40623045:C:T
chr20:40626352	['A', 'T']	10699	6072.0	-244.27592739320173	-0.0232392391204662	0.0156086388912668	-1.4888703161342751	0.136551	0.136551	chr20	40626352	0.8647051150563484	chr20:40626352:A:T
chr20:40626440	['A', 'G']	10699	10634.98204936425	-272.1425066596783	-0.0006782982129705	0.0139795756401545	-0.0485206583111296	0.961302	0.961302	chr20	40626440	0.0171401541322603	chr20:40626440:A:G
chr20:40626908	['T', 'G']	10699	18620.0	-507.9006787683479	-0.0152345798152043	0.0209215138513951	-0.7281776989664821	0.466521	0.466521	chr20	40626908	0.3311288021235934	chr20:40626908:T:G
chr20:40627053	['G', 'C']	10699	6083.137141254558	-185.8592993056245	-0.0066983864104387	0.0155168869805504	-0.4316836501312913	0.66598	0.66598	chr20	40627053	0.1765388129018602	chr20:40627053:G:C
chr20:40627569	['CA', 'C']	10699	717.2681626928471	-6.606235649098813	0.0062461759247793	0.0391134782727626	0.1596936964087126	0.873125	0.873125	chr20	40627569	0.0589235765417428	chr20:40627569:CA:C
chr20:40627924	['C', 'T']	10699	6789.63460459899	-249.67721001110576	-0.0208931182205323	0.0152080270939178	-1.3738217384481184	0.169526	0.169526	chr20	40627924	0.7707636851270272	chr20:40627924:C:T
chr20:40628589	['A', 'T']	10699	4505.421106748925	-26.28327601330484	0.0276479448206901	0.017217422562016	1.6058120616546363	0.108345	0.108345	chr20	40628589	0.9651911260840272	chr20:40628589:A:T
chr20:40628962	['C', 'T']	10699	4639.0	-154.90902106389598	-0.0139182448845037	0.0171145018141352	-0.8132427712858301	0.416097	0.416097	chr20	40628962	0.380805415397013	chr20:40628962:C:T
chr20:40629178	['A', 'G']	10699	657.0	-3.025999039823054	0.0076500410133373	0.0408744486351865	0.187159491290407	0.851539	0.851539	chr20	40629178	0.0697954568065771	chr20:40629178:A:G
chr20:40630537	['G', 'A']	10699	658.0615068237054	-1.3477745963571897	0.0103366720210251	0.0408446238032145	0.2530730132520313	0.800217	0.800217	chr20	40630537	0.0967922266038991	chr20:40630537:G:A
chr20:40631473	['C', 'T']	10699	1677.0	-101.30755512344524	-0.0352841909958077	0.0260582801190417	-1.3540491097117473	0.175749	0.175749	chr20	40631473	0.7551071374075266	chr20:40631473:C:T
chr20:40631802	['T', 'G']	10699	4990.466442325668	-125.3497734476492	-0.0008638189637854	0.0165880294391377	-0.0520748390853106	0.95847	0.95847	chr20	40631802	0.0184214759401757	chr20:40631802:T:G
chr20:40632287	['C', 'T']	10699	6883.930254300673	-269.94679553132005	-0.0239273875792013	0.015184455172767	-1.5757817654277462	0.115106	0.115106	chr20	40632287	0.93890203780395	chr20:40632287:C:T
chr20:40632438	['C', 'G']	10699	658.0	-1.1839818193778902	0.0105834432182623	0.0408444607485605	0.2591157533799825	0.795551	0.795551	chr20	40632438	0.0993319740203993	chr20:40632438:C:G
chr20:40632580	['G', 'A']	10699	5522.516171246962	-158.7840262204654	-0.0057275890361071	0.0159863505778104	-0.3582799594084491	0.720141	0.720141	chr20	40632580	0.1425824625593525	chr20:40632580:G:A
chr20:40632633	['G', 'A']	10699	2063.192839783137	-53.78018004734204	0.0022138379064577	0.0236602231934404	0.0935679215009058	0.925454	0.925454	chr20	40632633	0.0336451631268033	chr20:40632633:G:A
chr20:40633339	['G', 'A']	10699	6173.153968402356	-267.3074260111886	-0.0270451338484882	0.0155891005632808	-1.7348745515306645	0.0827919	0.0827919	chr20	40633339	1.0820121506230935	chr20:40633339:G:A
chr20:40633847	['C', 'A']	10699	5522.516171246962	-159.00157745756914	-0.0057854993114699	0.0159863251927673	-0.3619030165911707	0.717432	0.717432	chr20	40633847	0.1442192561609175	chr20:40633847:C:A
chr20:40634244	['T', 'C']	10699	5522.516171246962	-159.12079055546624	-0.0057870411274912	0.0159862679264279	-0.3620007592844318	0.717359	0.717359	chr20	40634244	0.1442634486561399	chr20:40634244:T:C
chr20:40636911	['G', 'A']	10699	658.0	-1.1839818193778902	0.0105834432182623	0.0408444607485605	0.2591157533799825	0.795551	0.795551	chr20	40636911	0.0993319740203993	chr20:40636911:G:A
chr20:40636938	['G', 'C']	10699	6157.302010285181	-266.2388214163735	-0.0268684913522681	0.0155936799721972	-1.7230372433045478	0.0849107	0.0849107	chr20	40636938	1.0710375788001945	chr20:40636938:G:C
chr20:40637097	['T', 'C']	10699	18620.480789006266	-504.7504165033881	-0.0143342261785728	0.0208808001188338	-0.6864787794048077	0.492426	0.492426	chr20	40637097	0.3076590244685329	chr20:40637097:T:C
chr20:40638716	['G', 'A']	10699	5354.00084135739	-194.20853894524384	-0.0155451132871696	0.0162760119231294	-0.9550935057425776	0.339552	0.339552	chr20	40638716	0.46909370714568	chr20:40638716:G:A
chr20:40639221	['A', 'G']	10699	641.1797868362005	-6.903990508076779	0.0012902618373409	0.0412912304152057	0.03124784183873	0.975072	0.975072	chr20	40639221	0.0109633145084388	chr20:40639221:A:G
chr20:40639259	['C', 'T']	10699	696.0650588895121	-7.51667639755277	0.0046990195259505	0.0396727310516324	0.1184445688862455	0.905718	0.905718	chr20	40639259	0.043007001117796	chr20:40639259:C:T
chr20:40639876	['C', 'T']	10699	5432.0154248854815	-202.9371927138045	-0.0168502623091471	0.0162136326579517	-1.0392650841810689	0.298705	0.298705	chr20	40639876	0.5247575077131286	chr20:40639876:C:T
chr20:40640946	['G', 'A']	10699	6305.589362497663	-54.01357568135467	0.0230837272753535	0.0154114065885329	1.4978339026191954	0.134206	0.134206	chr20	40640946	0.8722280675601561	chr20:40640946:G:A
chr20:40641527	['C', 'T']	10699	2687.753646222887	-84.08913760846511	-0.0076099055518333	0.0211275720015583	-0.3601883619789355	0.718713	0.718713	chr20	40641527	0.143444499602409	chr20:40641527:C:T
chr20:40641647	['A', 'C']	10699	2691.251542344364	-82.72700867162078	-0.0067214138288438	0.021108843681944	-0.3184169597405823	0.750175	0.750175	chr20	40641647	0.1248374130498113	chr20:40641647:A:C
chr20:40641758	['G', 'A']	10699	2689.502757782556	-81.77105434832251	-0.0064077217833623	0.0211137404887783	-0.3034858644193342	0.761526	0.761526	chr20	40641758	0.1183152644044092	chr20:40641758:G:A
chr20:40642265	['C', 'G']	10699	4070.0	-160.67631859665488	-0.0172962764292125	0.0178047598952614	-0.97144115006099	0.331351	0.331351	chr20	40642265	0.479711714392858	chr20:40642265:C:G
chr20:40642352	['G', 'A']	10699	5411.0	-196.98582868314264	-0.015666719466413	0.016237735655745	-0.9648340014003096	0.33465	0.33465	chr20	40642352	0.475409170660481	chr20:40642352:G:A
chr20:40642841	['C', 'G']	10699	9705.81434046929	-344.4239452630084	-0.0188002524827821	0.0141063846219578	-1.3327477583106455	0.182643	0.182643	chr20	40642841	0.7383969679613964	chr20:40642841:C:G
chr20:40643144	['G', 'A']	10699	6310.769540014959	-58.39030569735008	0.0221511352195442	0.0154113176934376	1.4373290889316015	0.150654	0.150654	chr20	40643144	0.8220193329261329	chr20:40643144:G:A
chr20:40643438	['G', 'A']	10699	6312.590016825575	-60.5797735858527	0.0216009389830685	0.0154042381729591	1.402272461677928	0.160863	0.160863	chr20	40643438	0.7935438362222084	chr20:40643438:G:A
chr20:40643706	['C', 'T']	10699	8209.76733968966	-154.71998056361687	0.0098501241611671	0.0145207262194702	0.6783492789747315	0.497565	0.497565	chr20	40643706	0.3031501766320857	chr20:40643706:C:T
chr20:40643968	['C', 'A']	10699	812.0759020377641	-11.524318679412222	0.0034414319325453	0.0365676333918003	0.0941114207658035	0.925022	0.925022	chr20	40643968	0.0338479382177426	chr20:40643968:C:A
chr20:40643980	['A', 'G']	10699	14280.669533514068	-364.274904176268	-0.0007252335409656	0.0148613966090207	-0.0487998241380269	0.96108	0.96108	chr20	40643980	0.0172404602893207	chr20:40643980:A:G
chr20:40644097	['T', 'C']	10699	18560.0	-507.31869641169743	-0.0147469194181253	0.0206897468224698	-0.7127646145050779	0.476007	0.476007	chr20	40644097	0.3223866606429099	chr20:40644097:T:C
chr20:40644481	['A', 'T']	10699	8641.0	-166.820740368155	0.0076727102569335	0.0143320779329683	0.5353522561640487	0.592417	0.592417	chr20	40644481	0.2273724874562647	chr20:40644481:A:T
chr20:40644729	['A', 'G']	10699	12743.0	-417.5621679428895	-0.0187855885888331	0.0141988185832019	-1.3230388485319202	0.185851	0.185851	chr20	40644729	0.7308350977734557	chr20:40644729:A:G
chr20:40644869	['A', 'G']	10699	2623.0	3.1401451470005783	0.0263866634245096	0.021363894785634	1.2351054753486728	0.216818	0.216818	chr20	40644869	0.6639046659704898	chr20:40644869:A:G
chr20:40645445	['G', 'A']	10699	3761.0	-193.42697554099416	-0.0327877984068736	0.0184568125400388	-1.7764604985690924	0.0756855	0.0756855	chr20	40645445	1.1209873156541112	chr20:40645445:G:A
chr20:40645526	['A', 'G']	10699	3416.3193120209385	-191.4337214290113	-0.0375090353969444	0.0191573773799765	-1.9579420842932889	0.0502628	0.0502628	chr20	40645526	1.2987533217387066	chr20:40645526:A:G
chr20:40645688	['A', 'C']	10699	2847.532298775358	-52.83244169168904	0.0010929144199085	0.020587878497267	0.0530853346571699	0.957665	0.957665	chr20	40645688	0.018786384548912	chr20:40645688:A:C
chr20:40646795	['G', 'A']	10699	1352.2527811535945	-69.3683147184408	-0.0270543707045258	0.0287317752012511	-0.9416184873723964	0.346409	0.346409	chr20	40646795	0.4604108331686584	chr20:40646795:G:A
chr20:40647252	['T', 'C']	10699	3403.318096840531	-40.80115729159756	0.0111449193472007	0.0191029951662369	0.5834121429763284	0.559628	0.559628	chr20	40647252	0.252100564478137	chr20:40647252:T:C
chr20:40648013	['C', 'T']	10699	541.0	-3.0851506713984365	0.0100559384338875	0.0445533110050179	0.2257057490689073	0.821435	0.821435	chr20	40648013	0.0854267965115459	chr20:40648013:C:T
chr20:40649002	['G', 'A']	10699	3807.711788351874	-162.2148454549246	-0.0239736287819579	0.0182371602596679	-1.314548341990301	0.18869	0.18869	chr20	40649002	0.7242511155208051	chr20:40649002:G:A
chr20:40649521	['G', 'T']	10699	541.0	-4.100929078404989	0.0085346782884933	0.0445517396625056	0.191567789566612	0.848084	0.848084	chr20	40649521	0.071561130137425	chr20:40649521:G:T
chr20:40649618	['C', 'A']	10699	3811.068623784592	-157.90179129040988	-0.0228351182094099	0.0182311021733155	-1.2525363520167865	0.210402	0.210402	chr20	40649618	0.6769501362633766	chr20:40649618:C:A
chr20:40649751	['T', 'C']	10699	5716.0	-201.96267767080224	-0.0150909539652933	0.0158315874702251	-0.9532179886366586	0.340501	0.340501	chr20	40649751	0.4678816082920355	chr20:40649751:T:C
chr20:40650307	['C', 'A']	10699	536.0501028229576	-7.315499275726543	0.0028687944172613	0.044743769939717	0.0641160640045862	0.948879	0.948879	chr20	40650307	0.0227891647936803	chr20:40650307:C:A
chr20:40650957	['G', 'C']	10699	17395.0	-524.7265821785367	-0.0276031375807564	0.0178172172659383	-1.549239545589764	0.121354	0.121354	chr20	40650957	0.915945904133881	chr20:40650957:G:C
chr20:40651414	['T', 'C']	10699	4963.463918489437	-226.7442719068469	-0.0291511368609596	0.0164998410220763	-1.7667525900374583	0.0772982	0.0772982	chr20	40651414	1.1118306191369045	chr20:40651414:T:C
chr20:40651721	['TG', 'T']	10699	5077.949238104142	14.633933572388727	0.0348512215990313	0.0164605172372786	2.1172616325872657	0.0342607	0.0342607	chr20	40651721	1.465203767960361	chr20:40651721:TG:T
chr20:40652018	['G', 'C']	10699	540.0	-3.954397157345061	0.0102290389113467	0.0445856826871983	0.2294242971025263	0.818544	0.818544	chr20	40652018	0.0869579705665134	chr20:40652018:G:C
chr20:40652091	['C', 'A']	10699	8903.832211628342	-195.2932409241245	0.0074085022916324	0.0141783022462301	0.522523935727376	0.601316	0.601316	chr20	40652091	0.2208972401603832	chr20:40652091:C:A
chr20:40652127	['G', 'A']	10699	2358.220415030847	-144.48428231947275	-0.0376288171391894	0.0222503393710485	-1.6911569981782353	0.090836	0.090836	chr20	40652127	1.0417419983644085	chr20:40652127:G:A
chr20:40652510	['C', 'T']	10699	8900.831931202094	-189.7662537329209	0.0085834614227314	0.0141667396594533	0.6058882727476231	0.544602	0.544602	chr20	40652510	0.2639207680871873	chr20:40652510:C:T
chr20:40653050	['A', 'G']	10699	17396.626004860722	-520.9647751395815	-0.0264750503277278	0.0178128476597425	-1.486289605875993	0.137232	0.137232	chr20	40653050	0.862544607266424	chr20:40653050:A:G
chr20:40654114	['C', 'T']	10699	540.0	-3.954397157345061	0.0102290389113467	0.0445856826871983	0.2294242971025263	0.818544	0.818544	chr20	40654114	0.0869579705665134	chr20:40654114:C:T
chr20:40654421	['T', 'C']	10699	3444.6439188557542	-63.51321754445663	0.0054450325821145	0.0189605314449959	0.287177213250083	0.773982	0.773982	chr20	40654421	0.1112691393062217	chr20:40654421:T:C
chr20:40655425	['T', 'G']	10699	8901.832024677511	-191.56854264003792	0.0081095838254225	0.0141628412982421	0.5725958269707571	0.56693	0.56693	chr20	40655425	0.2464705610197367	chr20:40655425:T:G
chr20:40655924	['A', 'G']	10699	8892.662335234178	-189.6002522499685	0.0085002523046678	0.0141632318822394	0.6001633225624894	0.54841	0.54841	chr20	40655924	0.2608946346534531	chr20:40655924:A:G
chr20:40656135	['G', 'A']	10699	16265.04047863887	-503.4563273316422	-0.024479878994637	0.0162718232293836	-1.5044336857366587	0.132499	0.132499	chr20	40656135	0.8777873994337451	chr20:40656135:G:A
chr20:40657480	['C', 'A']	10699	540.0	-3.954397157345061	0.0102290389113467	0.0445856826871983	0.2294242971025263	0.818544	0.818544	chr20	40657480	0.0869579705665134	chr20:40657480:C:A
chr20:40657831	['C', 'T']	10699	5055.472518227706	9.922144866414428	0.0331363733990523	0.0164462535451011	2.014828076691217	0.0439477	0.0439477	chr20	40657831	1.3570638487687303	chr20:40657831:C:T
chr20:40658146	['A', 'G']	10699	8874.488406881077	-192.03256080585408	0.0077530133477422	0.014160073823086	0.5475263366990375	0.584029	0.584029	chr20	40658146	0.2335655874299315	chr20:40658146:A:G
chr20:40659609	['C', 'T']	10699	497.1393979057592	-6.923450318518034	0.0076850675004207	0.0465175918410621	0.1652077675619698	0.868784	0.868784	chr20	40659609	0.061088185885633	chr20:40659609:C:T
chr20:40659695	['T', 'C']	10699	3445.6441058240625	-60.00136716973855	0.005773668018444	0.0189410907570247	0.30482236173768	0.760507	0.760507	chr20	40659695	0.1188967841785273	chr20:40659695:T:C
chr20:40659850	['G', 'A']	10699	3616.0	1.4424658138707889	0.0324790744654607	0.0185235879293682	1.7533900337939825	0.0795638	0.0795638	chr20	40659850	1.099284482968157	chr20:40659850:G:A
chr20:40660250	['C', 'T']	10699	572.0	-19.06042792138864	-0.0147332647391154	0.0432857658851568	-0.3403720469727819	0.733583	0.733583	chr20	40660250	0.1345507415306993	chr20:40660250:C:T
chr20:40660299	['T', 'G']	10699	575.0	-21.044661709343217	-0.0190688648238515	0.0432061496056696	-0.4413460814695983	0.658971	0.658971	chr20	40660299	0.1811336974198011	chr20:40660299:T:G
chr20:40662419	['A', 'G']	10699	16192.026829952323	-357.4478191423084	0.0161151406760724	0.0162521992653173	0.991566766626014	0.321431	0.321431	chr20	40662419	0.4929122405792049	chr20:40662419:A:G
chr20:40662476	['A', 'G']	10699	16738.128914648965	-381.6649987195296	0.0147518879134125	0.016807484677564	0.8776975375205595	0.380128	0.380128	chr20	40662476	0.4200701393481614	chr20:40662476:A:G
chr20:40662544	['G', 'T']	10699	1059.0989904655075	-21.429263707067925	0.0096354036381818	0.0321366678201003	0.2998258466658856	0.764316	0.764316	chr20	40662544	0.1167270489077924	chr20:40662544:G:T
chr20:40663001	['A', 'C']	10699	575.0537483641803	-20.93423944822365	-0.0188562628423983	0.0432062709952145	-0.4364242136167421	0.662538	0.662538	chr20	40663001	0.1787892076295977	chr20:40663001:A:C
chr20:40663144	['G', 'A']	10699	13070.221630211254	-381.72756575292345	-0.0082063775713568	0.0143631190137942	-0.5713506630054005	0.567774	0.567774	chr20	40663144	0.2458244989448291	chr20:40663144:G:A
chr20:40663864	['A', 'G']	10699	574.0	-20.27722012665796	-0.017650600204879	0.0432414149987976	-0.4081873871465545	0.683144	0.683144	chr20	40663864	0.1654877416864144	chr20:40663864:A:G
chr20:40664797	['T', 'G']	10699	1067.3990649836371	-22.446825514691675	0.0087972183545963	0.0320672039257844	0.2743369323672986	0.783831	0.783831	chr20	40664797	0.105777564457423	chr20:40664797:T:G
chr20:40664886	['C', 'G']	10699	1586.1482520097215	-13.251729483833936	0.0250764165398626	0.0266373146765229	0.9414018208811408	0.34652	0.34652	chr20	40664886	0.4602716942730325	chr20:40664886:C:G
chr20:40665092	['G', 'A']	10699	557.0	-12.448133983573593	-0.0042924637177951	0.0438082399836131	-0.0979830214452981	0.921948	0.921948	chr20	40665092	0.0352935734690632	chr20:40665092:G:A
chr20:40665192	['A', 'G']	10699	563.5794348802395	-12.552878260838792	-0.0056648027685377	0.043618295460676	-0.1298721719569455	0.89667	0.89667	chr20	40665192	0.0473673602426274	chr20:40665192:A:G
chr20:40665479	['T', 'TA']	10699	2172.2030286034774	-76.78499119514477	-0.0059480861471109	0.0230456323601884	-0.2581003660106242	0.796334	0.796334	chr20	40665479	0.0989047413914671	chr20:40665479:T:TA
chr20:40665797	['C', 'T']	10699	529.0	-4.343510849124557	0.0109354282148315	0.0449839620066788	0.2430961553188208	0.807936	0.807936	chr20	40665797	0.0926230401507677	chr20:40665797:C:T
chr20:40665923	['C', 'T']	10699	2717.0	-83.43662098556695	-0.0038278642566523	0.0208539470131973	-0.1835558637523093	0.854365	0.854365	chr20	40665923	0.0683565513012526	chr20:40665923:C:T
chr20:40666006	['G', 'A']	10699	2160.0	-71.1403455834806	-0.0033155338266169	0.0231008248029027	-0.1435244782342292	0.885879	0.885879	chr20	40666006	0.0526255932607578	chr20:40666006:G:A
chr20:40666024	['G', 'C']	10699	2666.0	30.26311058640953	0.0421638197242236	0.0211082617628711	1.9975031671432408	0.0457959	0.0457959	chr20	40666024	1.3391734016267036	chr20:40666024:G:C
chr20:40666479	['G', 'A']	10699	558.0	-12.351191105493209	-0.0042134279230157	0.0437771376861187	-0.0962472227678731	0.923326	0.923326	chr20	40666479	0.0346449349391648	chr20:40666479:G:A
chr20:40666935	['G', 'A']	10699	2122.198354832679	-68.73664662764868	-0.0030989868691821	0.0232727487791708	-0.1331594689818389	0.89407	0.89407	chr20	40666935	0.0486284773745356	chr20:40666935:G:A
chr20:40667188	['T', 'C']	10699	13168.231353073472	-295.917951125956	0.0118949134118369	0.0142452074939903	0.8350115936784391	0.40373	0.40373	chr20	40667188	0.3939089782330403	chr20:40667188:T:C
chr20:40668878	['T', 'C']	10699	4588.857810601103	-168.45112506487297	-0.0123521323103829	0.0170323986775257	-0.7252139022956047	0.468337	0.468337	chr20	40668878	0.329441530321553	chr20:40668878:T:C
chr20:40669156	['T', 'TA']	10699	1403.1311460086	-16.844423025331995	0.0054399513310211	0.028666130600778	0.1897692927860119	0.849494	0.849494	chr20	40669156	0.070839684218236	chr20:40669156:T:TA
chr20:40669344	['G', 'C']	10699	549.0	2.811627608074845	0.0237333913623669	0.0441906007838982	0.5370687644286276	0.591231	0.591231	chr20	40669344	0.2282428026646906	chr20:40669344:G:C
chr20:40669353	['T', 'C']	10699	2447.143631943146	-74.09408132453467	-0.0049265992830098	0.0219318248255013	-0.2246324381216764	0.82227	0.82227	chr20	40669353	0.0849855544108241	chr20:40669353:T:C
chr20:40669905	['A', 'G']	10699	16463.6163986537	-483.14459791601627	-0.0124544165962088	0.0165993993851674	-0.750293206833593	0.453095	0.453095	chr20	40669905	0.3438107303266424	chr20:40669905:A:G
chr20:40670238	['T', 'A']	10699	7974.490698326634	-230.31248687510745	0.0005102385439952	0.0144484929728325	0.0353143089009095	0.97183	0.97183	chr20	40670238	0.0124096985706483	chr20:40670238:T:A
chr20:40670663	['C', 'T']	10699	646.0	-47.987876134485504	-0.0378781834989776	0.0404712936261777	-0.9359271746746732	0.349332	0.349332	chr20	40670663	0.4567616296876443	chr20:40670663:C:T
chr20:40670812	['T', 'C']	10699	14499.71047957371	-467.1446303939642	-0.0150809521603994	0.0151487331758024	-0.995525631442812	0.319503	0.319503	chr20	40670812	0.4955250596422667	chr20:40670812:T:C
chr20:40670934	['A', 'C']	10699	10042.938680127128	-347.43153861072204	-0.012429344573994	0.0140116696488012	-0.8870709119992327	0.375061	0.375061	chr20	40670934	0.4258980927817477	chr20:40670934:A:C
chr20:40671312	['G', 'A']	10699	568.0	7.417235726806765	0.0349076284631122	0.0434507415240561	0.8033839524645605	0.421771	0.421771	chr20	40671312	0.374923284655686	chr20:40671312:G:A
chr20:40671527	['A', 'C']	10699	868.0811366610582	-18.908752304101466	0.0106947518139203	0.0352839441604863	0.303105337806797	0.761815	0.761815	chr20	40671527	0.1181504804108374	chr20:40671527:A:C
chr20:40671624	['T', 'C']	10699	586.1643605086014	9.051155746513306	0.0367359094066438	0.0428497336405219	0.8573194343477472	0.391288	0.391288	chr20	40671624	0.4075034708156386	chr20:40671624:T:C
chr20:40671686	['G', 'T']	10699	582.0	10.53988005712158	0.0396996185342474	0.0429781700625726	0.9237158882392646	0.355655	0.355655	chr20	40671686	0.4489710813647091	chr20:40671686:G:T
chr20:40671790	['C', 'T']	10699	14470.114841485083	-465.1758865137916	-0.0148035440455061	0.0151082742103964	-0.9798302466154186	0.327192	0.327192	chr20	40671790	0.4851973235775169	chr20:40671790:C:T
chr20:40671937	['A', 'G']	10699	1747.1633015516918	-44.1870804558015	0.005368802399641	0.0254576458338625	0.2108915504079992	0.832976	0.832976	chr20	40671937	0.0793675114596239	chr20:40671937:A:G
chr20:40672356	['G', 'C']	10699	1629.0	-56.07631294569202	-0.0057384100122641	0.0263559202808448	-0.2177275523342169	0.827646	0.827646	chr20	40672356	0.0821553795445001	chr20:40672356:G:C
chr20:40673017	['A', 'C']	10699	558.0	11.784970193083586	0.046178711136793	0.0439170039984945	1.0514995772110514	0.293053	0.293053	chr20	40673017	0.5330538283626325	chr20:40673017:A:C
chr20:40673715	['C', 'T']	10699	488.0	13.177217244623137	0.0520171178909063	0.0468390076209264	1.110551237803478	0.266787	0.266787	chr20	40673715	0.5738353365464088	chr20:40673715:C:T
chr20:40674334	['T', 'C']	10699	520.1458489154825	10.186478856328495	0.0436501347731462	0.0454161925782268	0.9611139176398666	0.336517	0.336517	chr20	40674334	0.4729929914111672	chr20:40674334:T:C
chr20:40675260	['C', 'T']	10699	7381.379826119472	-181.15045466913207	0.0038635085407813	0.0147899423368719	0.2612253957981616	0.793924	0.793924	chr20	40675260	0.1002210693114124	chr20:40675260:C:T
chr20:40676146	['T', 'C']	10699	2230.416939328784	-26.24571552448036	0.0200297457758519	0.0229002202031303	0.8746529770536436	0.381782	0.381782	chr20	40676146	0.4181845512827233	chr20:40676146:T:C
chr20:40676591	['G', 'C']	10699	13554.800766641736	-373.1632034892261	-0.0001008440732762	0.0146708768997995	-0.0068737590782766	0.994516	0.994516	chr20	40676591	0.0023882254547654	chr20:40676591:G:C
chr20:40677256	['C', 'T']	10699	915.5032476701484	-9.00954417786647	0.0238503351132843	0.0344665885193206	0.691984212476231	0.488962	0.488962	chr20	40677256	0.3107248910431973	chr20:40677256:C:T
chr20:40677414	['AGATAT', 'A']	10699	518.8729519707891	11.495320752645137	0.0462189362109821	0.0454999826382812	1.015801183451356	0.309747	0.309747	chr20	40677414	0.5089928912142238	chr20:40677414:AGATAT:A
chr20:40678309	['G', 'A']	10699	574.0	-32.932988300808105	-0.024489136075742	0.0428227517733259	-0.5718720787811724	0.567421	0.567421	chr20	40678309	0.2460945951962277	chr20:40678309:G:A
chr20:40679023	['G', 'T']	10699	517.0966626156867	10.420301586414018	0.0440745120300785	0.0455396872875329	0.967826409342616	0.333153	0.333153	chr20	40679023	0.4773562716121752	chr20:40679023:G:T
chr20:40679746	['A', 'T']	10699	517.0483267900543	12.373608377678314	0.0476688071327474	0.0455392347578423	1.0467634642134227	0.295232	0.295232	chr20	40679746	0.5298365714078461	chr20:40679746:A:T
chr20:40680569	['A', 'G']	10699	8552.796408865614	-243.12235023083164	-0.0024366618246506	0.0143612314611789	-0.1696694208457987	0.865273	0.865273	chr20	40680569	0.0628468478092455	chr20:40680569:A:G
chr20:40680987	['A', 'G']	10699	518.0484202654702	11.639851385133088	0.0464635872567842	0.0454969354749072	1.02124652510739	0.307161	0.307161	chr20	40680987	0.5126339271822526	chr20:40680987:A:G
chr20:40682127	['A', 'T']	10699	7278.04076290202	-150.8958240218411	0.0096163380777909	0.0148359763106801	0.6481769636466969	0.516884	0.516884	chr20	40682127	0.2866069110887553	chr20:40682127:A:T
chr20:40682193	['A', 'G']	10699	558.0	4.769159757240256	0.0301551104309745	0.0438650945930561	0.6874511661431153	0.491813	0.491813	chr20	40682193	0.3081999958216885	chr20:40682193:A:G
chr20:40682412	['A', 'G']	10699	8220.304973821989	-204.257674981848	0.0030610612992602	0.0144763991501981	0.2114518443088364	0.832539	0.832539	chr20	40682412	0.0795954129711046	chr20:40682412:A:G
chr20:40682754	['G', 'A']	10699	562.0	4.189448604385313	0.0292722775443403	0.0437185701374439	0.6695616405640258	0.503152	0.503152	chr20	40682754	0.2983007966753587	chr20:40682754:G:A
chr20:40683025	['AC', 'A']	10699	561.1573485415108	4.733852858054454	0.030402613093381	0.0437524727219446	0.6948775966696886	0.487147	0.487147	chr20	40683025	0.3123399676239817	chr20:40683025:AC:A
chr20:40685050	['A', 'G']	10699	13747.854899027672	-367.9017296607631	0.0020277875762352	0.0147717045262657	0.1372751243859259	0.890816	0.890816	chr20	40685050	0.0502119911785169	chr20:40685050:A:G
chr20:40685341	['G', 'T']	10699	566.0	2.314066679355883	0.0254865374281145	0.0435859413467066	0.584742158609826	0.558733	0.558733	chr20	40685341	0.2527956774949222	chr20:40685341:G:T
chr20:40685871	['A', 'T']	10699	561.0524397083567	3.531225557377298	0.0282037352747143	0.0437567415512465	0.6445574847405621	0.519228	0.519228	chr20	40685871	0.2846418957192253	chr20:40685871:A:T
chr20:40686030	['G', 'A']	10699	623.0582351841466	6.0493693049443085	0.0312234914130195	0.0415802911588733	0.7509204611799922	0.452717	0.452717	chr20	40686030	0.3441731969834957	chr20:40686030:G:A
chr20:40689932	['A', 'G']	10699	6392.597494858852	-198.0645220299012	-0.001976381607229	0.015415713080794	-0.1282056559350031	0.897989	0.897989	chr20	40689932	0.0467289832308698	chr20:40689932:A:G
chr20:40689968	['C', 'A']	10699	8560.800149560666	-263.2035624385292	-0.0040242057008085	0.0143983964633095	-0.2794898522945372	0.779874	0.779874	chr20	40689968	0.1079755582389778	chr20:40689968:C:A
chr20:40690545	['C', 'T']	10699	12871.406095166869	-374.7949841683854	-0.0041735694953866	0.0144548850699583	-0.2887307284137842	0.772793	0.772793	chr20	40690545	0.1119368204372082	chr20:40690545:C:T
chr20:40692111	['G', 'A']	10699	12220.0	-299.20218739684185	0.0068020839502728	0.0143141978578396	0.4751984021617727	0.634655	0.634655	chr20	40692111	0.1974622940990309	chr20:40692111:G:A
chr20:40693000	['C', 'T']	10699	223.0	10.169257934021385	0.0702968137970746	0.0689249332690918	1.0199039805033503	0.307797	0.307797	chr20	40693000	0.5117356174148555	chr20:40693000:C:T
chr20:40694664	['A', 'G']	10699	568.0	4.4729103715750655	0.0289343990528017	0.0435151264237126	0.6649273811378505	0.506111	0.506111	chr20	40694664	0.2957542234748808	chr20:40694664:A:G
chr20:40694727	['A', 'G']	10699	5012.0	-88.88427554956073	0.0094957137582641	0.0165899065487089	0.5723789781686975	0.567077	0.567077	chr20	40694727	0.2463579668484531	chr20:40694727:A:G
chr20:40695228	['C', 'T']	10699	11753.197064597553	-311.2280918249014	0.001388849349982	0.0142406168121589	0.0975273310350026	0.922309	0.922309	chr20	40695228	0.0351235534447721	chr20:40695228:C:T
chr20:40695781	['T', 'C']	10699	3755.351000186951	-180.9909031874436	-0.0287639379201513	0.018537476930704	-1.5516641249332614	0.120772	0.120772	chr20	40695781	0.9180337416669654	chr20:40695781:T:C
chr20:40696672	['C', 'T']	10699	516.0482333146383	10.480043351228153	0.0453552390516411	0.045656324225349	0.9934054004824882	0.320535	0.320535	chr20	40696672	0.494124541880087	chr20:40696672:C:T
chr20:40696930	['C', 'T']	10699	507.0473920358945	11.311591209917427	0.0485946366155674	0.0463189856427139	1.0491299829060787	0.294142	0.294142	chr20	40696930	0.531442958947798	chr20:40696930:C:T
chr20:40697160	['T', 'C']	10699	458.0428117405122	-3.334959422374424	0.0039307825562965	0.0484669858190757	0.0811022697175738	0.935362	0.935362	chr20	40697160	0.029020277709038	chr20:40697160:T:C
chr20:40697511	['A', 'G']	10699	400.0	5.512154730140479	0.0393045853555455	0.0514362559254766	0.7641416477220264	0.4448	0.4448	chr20	40697511	0.351835221425999	chr20:40697511:A:G
chr20:40697875	['C', 'T']	10699	471.0	10.96521540205229	0.0524265280478409	0.0478504027226027	1.0956339981455705	0.273264	0.273264	chr20	40697875	0.5634175788128652	chr20:40697875:C:T
chr20:40698228	['G', 'GT']	10699	432.0	-0.1256911495164568	0.0271698049730358	0.0498560892164315	0.5449646251852681	0.585789	0.585789	chr20	40698228	0.2322587877997843	chr20:40698228:G:GT
chr20:40698572	['C', 'G']	10699	1847.1726490932883	-97.75226069153383	-0.0343116416740627	0.0248714389458917	-1.3795599743427875	0.167751	0.167751	chr20	40698572	0.7753348822278976	chr20:40698572:C:G
chr20:40698719	['C', 'T']	10699	8489.586987005703	-290.86361273987285	-0.0163650689690683	0.0143894681009941	-1.1372949197432616	0.255441	0.255441	chr20	40698719	0.5927093942899715	chr20:40698719:C:T
chr20:40698789	['G', 'A']	10699	349.032622920172	5.0490810733021245	0.045059119861501	0.0553361380565248	0.8142801692354084	0.415503	0.415503	chr20	40698789	0.38142583619096	chr20:40698789:G:A
chr20:40699541	['A', 'G']	10699	2697.252103196859	-75.6684947024024	-0.0009204183386725	0.0211853054720778	-0.0434460735006004	0.965347	0.965347	chr20	40699541	0.0153165487319444	chr20:40699541:A:G
chr20:40699665	['C', 'T']	10699	358.0334641989157	5.226109873047032	0.0437388878930031	0.0546678024649998	0.8000849845941075	0.423679	0.423679	chr20	40699665	0.372963061630686	chr20:40699665:C:T
chr20:40701455	['T', 'C']	10699	1173.0	-74.16322601618164	-0.0405632608007031	0.0306920287441768	-1.3216220126341178	0.186322	0.186322	chr20	40701455	0.7297358626855804	chr20:40701455:T:C
chr20:40701460	['A', 'T']	10699	2251.0	-104.55537597837017	-0.0256077368621505	0.0227068018079343	-1.127756215021107	0.259448	0.259448	chr20	40701460	0.5859496727906444	chr20:40701460:A:T
chr20:40701576	['A', 'G']	10699	5712.067776011965	-195.7537158815284	-0.008344652823296	0.0158697519528485	-0.5258212508985218	0.599023	0.599023	chr20	40701576	0.2225565021827795	chr20:40701576:A:G
chr20:40702335	['A', 'G']	10699	1747.0	-48.254751128879214	-0.0037276828733921	0.0252502226760555	-0.1476297029620689	0.882638	0.882638	chr20	40702335	0.0542173789111995	chr20:40702335:A:G
chr20:40703194	['T', 'C']	10699	3095.2893064124137	-118.83076136619792	-0.0127471308721219	0.020050078940687	-0.635764622664633	0.524943	0.524943	chr20	40703194	0.2798878511262277	chr20:40703194:T:C
chr20:40703352	['T', 'C']	10699	9312.0	-297.2654662736067	-0.0073911049963428	0.0141284192741419	-0.5231374333482679	0.600889	0.600889	chr20	40703352	0.2212057461998204	chr20:40703352:T:C
chr20:40703553	['G', 'A']	10699	2966.0	-100.96034484287452	-0.0080566210604421	0.0203903863330645	-0.3951186078008614	0.692763	0.692763	chr20	40703553	0.1594153157437945	chr20:40703553:G:A
chr20:40703689	['A', 'G']	10699	9320.613500373973	-295.43949575778373	-0.0070958575441011	0.0141380500811361	-0.5018978928055183	0.61575	0.61575	chr20	40703689	0.2105955794888591	chr20:40703689:A:G
chr20:40703720	['A', 'G']	10699	5952.669128646223	-168.6980519939603	-0.0019157990399181	0.0156471963806223	-0.1224372081308232	0.902555	0.902555	chr20	40703720	0.044526323529008	chr20:40703720:A:G
chr20:40704089	['G', 'T']	10699	2968.277435034586	-103.35563794867252	-0.0091245284481066	0.0203869100310438	-0.4475679950621454	0.654474	0.654474	chr20	40704089	0.1841076017959081	chr20:40704089:G:T
chr20:40704116	['G', 'A']	10699	17538.0	-544.6930767203303	-0.0278848133202235	0.0180753823372999	-1.5426956287768838	0.122934	0.122934	chr20	40704116	0.9103279871683077	chr20:40704116:G:A
chr20:40704729	['T', 'G']	10699	329.0	-3.1589568705027844	0.0164142093272818	0.0569084028600681	0.2884320856384374	0.773022	0.773022	chr20	40704729	0.111808146000638	chr20:40704729:T:G
chr20:40704844	['C', 'T']	10699	4883.825899953249	-195.3535092877818	-0.0129615168026065	0.0167340525678858	-0.7745593453842077	0.438617	0.438617	chr20	40704844	0.3579145398652571	chr20:40704844:C:T
chr20:40705129	['C', 'T']	10699	11262.0	-456.7755427182327	-0.0308273598988121	0.0138917074150826	-2.219119578155083	0.0264995	0.0264995	chr20	40705129	1.5767623203760048	chr20:40705129:C:T
chr20:40705844	['A', 'G']	10699	14078.0	-490.000118521141	-0.0261038793555156	0.0146552017981617	-1.78120231403364	0.0749078	0.0749078	chr20	40705844	1.1254729577266207	chr20:40705844:A:G
chr20:40706944	['A', 'T']	10699	2271.0	-66.87709906357883	-0.0092398321090143	0.0228182090254428	-0.4049323984503644	0.685535	0.685535	chr20	40706944	0.1639703673969571	chr20:40706944:A:T
chr20:40707642	['T', 'A']	10699	688.0	-1.3253436816256152	0.0186778836825707	0.0392551037165047	0.4758077782053507	0.634221	0.634221	chr20	40707642	0.1977593819350308	chr20:40707642:T:A
chr20:40707740	['A', 'G']	10699	6455.206693465458	-254.9782727185472	-0.0173372987979907	0.0152554292383991	-1.1364674521482108	0.255786	0.255786	chr20	40707740	0.5921232295568803	chr20:40707740:A:G
chr20:40708718	['C', 'CCTTTGCCT']	10699	9292.605646970833	-224.29840627442087	0.006848621439897	0.0142861412062447	0.4793891745171488	0.631672	0.631672	chr20	40708718	0.1995083735647134	chr20:40708718:C:CCTTTGCCT
chr20:40709118	['A', 'G']	10699	9268.86633015517	-229.75851966679016	0.0057165773529903	0.014282590929966	0.4002479228748703	0.688982	0.688982	chr20	40709118	0.1617921241051301	chr20:40709118:A:G
chr20:40709133	['G', 'A']	10699	17427.62890259862	-549.3992907451285	-0.0300245732634795	0.0178621449372725	-1.6809052534798303	0.0928105	0.0928105	chr20	40709133	1.032402887637818	chr20:40709133:G:A
chr20:40709206	['C', 'T']	10699	293.0273882968779	-15.278232007841064	-0.0226355611504339	0.0599507491768556	-0.377569279137092	0.705758	0.705758	chr20	40709206	0.1513441902817675	chr20:40709206:C:T
chr20:40710374	['G', 'A']	10699	2159.20181342307	-105.21615545248106	-0.028694683767742	0.0231145153087823	-1.2414140372149411	0.21448	0.21448	chr20	40710374	0.6686131990251768	chr20:40710374:G:A
chr20:40711367	['C', 'T']	10699	2157.0	-103.42334572154628	-0.0279052076169666	0.0231333090788122	-1.2062782510663357	0.227737	0.227737	chr20	40711367	0.6425664046487213	chr20:40711367:C:T
chr20:40711660	['T', 'C']	10699	8897.0	-254.79175352560569	-0.000760306443246	0.0143460276477748	-0.0529976981721469	0.957735	0.957735	chr20	40711660	0.0187546411911311	chr20:40711660:T:C
chr20:40712668	['T', 'C']	10699	4441.0	-86.66218972674059	0.0124634782155455	0.0174451287325868	0.7144388789899966	0.474971	0.474971	chr20	40712668	0.3233329060055666	chr20:40712668:T:C
chr20:40712879	['T', 'C']	10699	4320.0	-74.33647736394923	0.0150200642898596	0.0175927916039144	0.85376241747317	0.393256	0.393256	chr20	40712879	0.4053246425202816	chr20:40712879:T:C
chr20:40713767	['G', 'A']	10699	4028.753108348135	-112.43030435932342	-0.0008003545317211	0.0179810600637765	-0.0445109759314752	0.964498	0.964498	chr20	40713767	0.0156986685798316	chr20:40713767:G:A
chr20:40714199	['G', 'A']	10699	2180.203776406805	-107.19469069547414	-0.0293350439389159	0.0230079017682221	-1.2749986606528694	0.202337	0.202337	chr20	40714199	0.6939246934697507	chr20:40714199:G:A
chr20:40715501	['T', 'C']	10699	2878.0760168302945	-117.7088913196821	-0.0158251463943707	0.0206216539693022	-0.7674043225595962	0.442858	0.442858	chr20	40715501	0.3537355056108326	chr20:40715501:T:C
chr20:40715875	['C', 'T']	10699	334.0312207889325	-5.303034833755922	0.0086650820875107	0.0564933165100376	0.1533824286271307	0.8781	0.8781	chr20	40715875	0.0564560228465456	chr20:40715875:C:T
chr20:40715956	['T', 'C']	10699	15302.430267339689	-492.82825600985376	-0.0211658468306233	0.015402425707583	-1.374189185032246	0.169412	0.169412	chr20	40715956	0.7710558304326816	chr20:40715956:T:C
chr20:40716191	['A', 'T']	10699	496.0	-21.32760054190101	-0.0320539584388164	0.0461171049780441	-0.6950557380841007	0.487035	0.487035	chr20	40716191	0.3124398277778081	chr20:40716191:A:T
chr20:40716398	['CTGAACCATAATGTG', 'C']	10699	3855.0	-147.90606101566107	-0.0182333111148154	0.0182491035830628	-0.999134616767582	0.317752	0.317752	chr20	40716398	0.4979117072216953	chr20:40716398:CTGAACCATAATGTG:C
chr20:40716490	['G', 'A']	10699	2138.1998504393346	-88.99865624009992	-0.0210208625775824	0.023201077490563	-0.9060295835886324	0.364941	0.364941	chr20	40716490	0.4377773422437602	chr20:40716490:G:A
chr20:40716626	['A', 'G']	10699	3856.081245325355	-148.37453071455388	-0.0183651229996983	0.0182503552063389	-1.0062885238156674	0.3143	0.3143	chr20	40716626	0.50265561898242	chr20:40716626:A:G
chr20:40717032	['A', 'C']	10699	3856.081245325356	-147.6363660102768	-0.0181659440218326	0.0182502636780984	-0.9953798116151626	0.319574	0.319574	chr20	40717032	0.4954285613851177	chr20:40717032:A:C
chr20:40717129	['G', 'A']	10699	3851.079842931937	-148.24220893873348	-0.0184583978529275	0.0182545370560361	-1.0111676782744812	0.311959	0.311959	chr20	40717129	0.5059024804809511	chr20:40717129:G:A
chr20:40717307	['G', 'A']	10699	3860.3608151056274	-141.87723318046	-0.0163140109024176	0.0182399050845892	-0.8944131467110129	0.371121	0.371121	chr20	40717307	0.4304844702643109	chr20:40717307:G:A
chr20:40717434	['A', 'G']	10699	17415.627780893625	-546.0295015383259	-0.0292066229735123	0.0178646378071282	-1.6348846972905555	0.102103	0.102103	chr20	40717434	0.9909614972440908	chr20:40717434:A:G
chr20:40717572	['G', 'A']	10699	3760.7030008413576	-140.41480877777266	-0.0171267620001782	0.0184262761143656	-0.9294749462060689	0.352664	0.352664	chr20	40717572	0.4526388709231334	chr20:40717572:G:A
chr20:40718717	['T', 'G']	10699	3859.360721630211	-144.9390013256081	-0.0172897494729386	0.0182510559320029	-0.9473287209986196	0.343493	0.343493	chr20	40718717	0.4640821089460599	chr20:40718717:T:G
chr20:40718941	['C', 'T']	10699	4027.505750350632	-57.43755151817197	0.0172112463398977	0.0180950927627905	0.9511554632806144	0.341547	0.341547	chr20	40718941	0.4665495249658841	chr20:40718941:C:T
chr20:40719484	['A', 'T']	10699	4026.128926701571	-57.31694513144336	0.0172460253380845	0.0180953765506281	0.9530625289743356	0.34058	0.34058	chr20	40719484	0.4677808588533513	chr20:40719484:A:T
chr20:40720360	['T', 'C']	10699	2140.2000373901665	-87.97242815827416	-0.0203560025178697	0.023193774184594	-0.8776494224640146	0.380154	0.380154	chr20	40720360	0.4200404354842428	chr20:40720360:T:C
chr20:40720386	['C', 'T']	10699	3856.360441203964	-145.10932829659637	-0.017278682513662	0.0182540238179666	-0.9465684216241372	0.34388	0.34388	chr20	40720386	0.463593081933782	chr20:40720386:C:T
chr20:40720637	['T', 'C']	10699	3907.730485182761	-45.76029916568905	0.0200333728432739	0.0182797337750329	1.095933512480152	0.273133	0.273133	chr20	40720637	0.5636258251180952	chr20:40720637:T:C
chr20:40720733	['G', 'A']	10699	3584.0	-178.00393482479757	-0.0258573921120977	0.018737285443446	-1.3799967017710213	0.167617	0.167617	chr20	40720733	0.7756819365901026	chr20:40720733:G:A
chr20:40720849	['C', 'T']	10699	11761.198560344024	-398.0535392653035	-0.0159579637328023	0.0139857940520936	-1.1410123496286866	0.25389	0.25389	chr20	40720849	0.5953544044053088	chr20:40720849:C:T
chr20:40721325	['G', 'A']	10699	4036.754604094606	-58.66511320996676	0.016927404761862	0.0180583641570772	0.9373719908748256	0.348588	0.348588	chr20	40721325	0.4576875673794515	chr20:40721325:G:A
chr20:40721577	['C', 'T']	10699	496.0927362812004	-20.788900534255223	-0.0312833840336102	0.0461111653950313	-0.6784340357830363	0.497511	0.497511	chr20	40721577	0.3031973125333552	chr20:40721577:C:T
chr20:40722338	['T', 'C']	10699	7197.018044128646	-169.35818209652976	0.0046279809771908	0.0149244093275821	0.3100947498563824	0.756495	0.756495	chr20	40722338	0.1211939380698567	chr20:40722338:T:C
chr20:40723544	['T', 'C']	10699	1168.2183789847622	13.320050627315386	0.0321951057486546	0.0314892737158102	1.02241499880926	0.306608	0.306608	chr20	40723544	0.5134165177447602	chr20:40723544:T:C
chr20:40723774	['G', 'A']	10699	3872.3619368106174	-137.55184807606656	-0.0146491059465994	0.0182245858646637	-0.8038100868455449	0.421525	0.421525	chr20	40723774	0.3751766629370455	chr20:40723774:G:A
chr20:40724068	['T', 'C']	10699	10953.023742755657	-313.1942726030773	-0.0067107664934582	0.013935404814589	-0.4815623645488033	0.630127	0.630127	chr20	40724068	0.2005719111168394	chr20:40724068:T:C
chr20:40724172	['C', 'A']	10699	4023.3760515984295	-61.25226295919282	0.0160931286076596	0.0180963689824054	0.8893015291247923	0.373861	0.373861	chr20	40724172	0.4272898367131139	chr20:40724172:C:A
chr20:40724931	['G', 'T']	10699	1938.1811553561413	-69.62509973063794	-0.0096276759322788	0.0242130802459088	-0.3976229308497656	0.690916	0.690916	chr20	40724931	0.1605747499543292	chr20:40724931:G:T
chr20:40725044	['G', 'A']	10699	4023.752173506591	-60.707102419527615	0.0163165062823088	0.0180969552864665	0.9016161019368166	0.367281	0.367281	chr20	40725044	0.4350015377820849	chr20:40725044:G:A
chr20:40725573	['G', 'T']	10699	330.0	-5.267878948973029	0.0095926623560567	0.0568295817254435	0.1687969903139713	0.86596	0.86596	chr20	40725573	0.0625021682372542	chr20:40725573:G:T
chr20:40725963	['T', 'C']	10699	12645.545811518325	-439.8718589879291	-0.0195727705065335	0.0141983772227173	-1.378521657757989	0.168071	0.168071	chr20	40725963	0.774507215926872	chr20:40725963:T:C
chr20:40725973	['G', 'A']	10699	1930.1804075528137	-67.83239180051052	-0.0085458501864901	0.0242486940199988	-0.3524251730605386	0.724526	0.724526	chr20	40725973	0.1399460250252103	chr20:40725973:G:A
chr20:40726056	['T', 'C']	10699	4023.12808526552	-60.16880480709757	0.0164174379988381	0.0180972628964685	0.9071779579464364	0.364333	0.364333	chr20	40726056	0.4385014901118448	chr20:40726056:T:C
chr20:40726571	['C', 'T']	10699	1933.1806879790613	-66.89110875395833	-0.007891092215557	0.0242350704765159	-0.3256063242400577	0.744729	0.744729	chr20	40726571	0.1280017342528382	chr20:40726571:C:T
chr20:40726837	['C', 'T']	10699	3905.730111246144	-48.687132724217065	0.019003231919452	0.0182817200998921	1.0394662983361256	0.298611	0.298611	chr20	40726837	0.5248941981136399	chr20:40726837:C:T
chr20:40727151	['G', 'A']	10699	3429.0	-60.24414294899327	0.0121518840561754	0.0191705693663683	0.6338822715142717	0.526171	0.526171	chr20	40727151	0.2788730918015204	chr20:40727151:G:A
chr20:40727333	['T', 'C']	10699	334.0312207889325	-5.333063593586053	0.0085763308456384	0.0564932946454762	0.1518114831053708	0.879338	0.879338	chr20	40727333	0.0558441586925559	chr20:40727333:T:C
chr20:40727373	['A', 'G']	10699	3815.356608711909	-139.6170967159149	-0.0160382516049114	0.0183301262335792	-0.874966784218362	0.381612	0.381612	chr20	40727373	0.4183779771234923	chr20:40727373:A:G
chr20:40727702	['G', 'T']	10699	3812.3563282856608	-139.6060713613827	-0.0160494018891648	0.0183329646511805	-0.8754395262596738	0.381354	0.381354	chr20	40727702	0.4186716939617311	chr20:40727702:G:T
chr20:40728825	['G', 'A']	10699	12236.57484805984	-441.28153750586864	-0.021121644654475	0.0140601572950588	-1.502233880548255	0.133066	0.133066	chr20	40728825	0.875932897933837	chr20:40728825:G:A
chr20:40728971	['A', 'T']	10699	4022.375958123014	-61.66176645042782	0.0159676153117379	0.0181027783053	0.8820532982532888	0.377768	0.377768	chr20	40728971	0.4227748331055994	chr20:40728971:A:T
chr20:40730535	['C', 'T']	10699	3226.60315976442	-116.19264100957572	-0.0130345007273831	0.019449115640282	-0.670184751248368	0.502755	0.502755	chr20	40730535	0.2986436015634202	chr20:40730535:C:T
chr20:40730601	['T', 'C']	10699	3227.810156176938	-113.83956518867156	-0.0122077293670661	0.0194510684077463	-0.627612278727297	0.530271	0.530271	chr20	40730601	0.2755021233705197	chr20:40730601:T:C
chr20:40731515	['T', 'C']	10699	1977.184800897364	-62.034183558801786	-0.0044083422947738	0.0239941146367748	-0.18372598287154	0.854232	0.854232	chr20	40731515	0.0684241636945903	chr20:40731515:T:C
chr20:40731842	['A', 'G']	10699	7838.395772935564	-198.8260392497292	0.0007771427292871	0.0145332797186453	0.0534733208423792	0.957356	0.957356	chr20	40731842	0.0189265365326999	chr20:40731842:A:G
chr20:40732350	['A', 'G']	10699	2932.8223635003737	-58.30358772451258	0.0031073848527829	0.0202416299697883	0.1535145567536239	0.877995	0.877995	chr20	40732350	0.0565079573041395	chr20:40732350:A:G
chr20:40732524	['T', 'A']	10699	2346.877419354839	-92.45992404279802	-0.0121932777610842	0.0222872432004373	-0.5470967248585039	0.584324	0.584324	chr20	40732524	0.2333462755012867	chr20:40732524:T:A
chr20:40732571	['C', 'T']	10699	2330.4454749859474	-88.25846350084241	-0.0102682156007695	0.0223759574528195	-0.458895027058415	0.646319	0.646319	chr20	40732571	0.1895530768270288	chr20:40732571:C:T
chr20:40732670	['AAT', 'A']	10699	2657.438514210675	-62.04174789574808	0.0021947958104342	0.0213292610634005	0.1029006960864847	0.918044	0.918044	chr20	40732670	0.0371365034400761	chr20:40732670:AAT:A
chr20:40732684	['T', 'C']	10699	505.7563418515399	-23.30289208825403	-0.0353071476488646	0.0457321401374625	-0.7720423217181123	0.440106	0.440106	chr20	40732684	0.3564427106255824	chr20:40732684:T:C
chr20:40733178	['T', 'C']	10699	2842.5313639338133	-112.58748898295396	-0.0160904968145823	0.020427575224583	-0.787685108862978	0.430898	0.430898	chr20	40733178	0.3656255216716219	chr20:40733178:T:C
chr20:40733261	['T', 'C']	10699	8080.510516967373	-218.3539846778596	-0.0017895561307158	0.0144331865781722	-0.1239889833768398	0.901326	0.901326	chr20	40733261	0.0451181009254599	chr20:40733261:T:C
chr20:40733292	['C', 'G']	10699	15174.0	-494.0809183494725	-0.0219829769203329	0.0153234363993055	-1.4345983725510345	0.151431	0.151431	chr20	40733292	0.8197852097051567	chr20:40733292:C:G
chr20:40733485	['T', 'C']	10699	12758.384967747968	-457.5686919249216	-0.0233025784807458	0.0141240112205749	-1.6498555627596865	0.0990019	0.0990019	chr20	40733485	1.0043564705378287	chr20:40733485:T:C
chr20:40734052	['G', 'A']	10699	10423.871423227978	-310.25947801589314	-0.0064348803012764	0.0139286962484705	-0.4619872661795636	0.6441	0.6441	chr20	40734052	0.1910467008440888	chr20:40734052:G:A
chr20:40734080	['G', 'A']	10699	3902.364741073098	-49.887007290861774	0.0184611211785654	0.0182835561650276	1.0097117328781755	0.312656	0.312656	chr20	40734080	0.5049332326097692	chr20:40734080:G:A
chr20:40734772	['T', 'A']	10699	2132.199289586839	-77.71011580462083	-0.0151802364102741	0.0232339945975144	-0.6533631720779538	0.513536	0.513536	chr20	40734772	0.2894291060037511	chr20:40734772:T:A
chr20:40734938	['T', 'C']	10699	8087.267670157069	-220.33469093214745	-0.0023298583659608	0.0144239280551086	-0.1615273146856582	0.871681	0.871681	chr20	40734938	0.059642420212666	chr20:40734938:T:C
chr20:40735114	['C', 'T']	10699	356.0	-9.498393844557626	-0.0033313603914731	0.0547699041217397	-0.0608246526060804	0.9515	0.9515	chr20	40735114	0.0215912073769607	chr20:40735114:C:T
chr20:40735833	['C', 'A']	10699	332.06207347854536	-4.86665556413537	0.0096941574924853	0.0566518842777992	0.171118006330537	0.864134	0.864134	chr20	40735833	0.0634189068866169	chr20:40735833:C:A
chr20:40736617	['T', 'C']	10699	7848.934455352969	-204.425294507044	-0.0005265527101405	0.0145219891517345	-0.036258993491787	0.971077	0.971077	chr20	40736617	0.0127463320392052	chr20:40736617:T:C
chr20:40736622	['G', 'A']	10699	8100.514256333551	-222.60629607633408	-0.002703928020697	0.0144156130353483	-0.1875694092278165	0.851218	0.851218	chr20	40736622	0.0699592012872546	chr20:40736622:G:A
chr20:40736946	['T', 'C']	10699	8101.54334611428	-223.0364862624136	-0.002768628862819	0.014417481447319	-0.1920327675076609	0.84772	0.84772	chr20	40736946	0.0717475705442651	chr20:40736946:T:C
chr20:40737017	['A', 'C']	10699	505.14164173522806	-23.24171607704792	-0.0352292531681938	0.0457310412698653	-0.7703575556108815	0.441105	0.441105	chr20	40737017	0.3554580193920699	chr20:40737017:A:C
chr20:40737563	['T', 'C']	10699	10927.085273492285	-328.56714139363544	-0.0086910735500261	0.01389645840551	-0.6254164403917503	0.531711	0.531711	chr20	40737563	0.2743243549389998	chr20:40737563:T:C
chr20:40737696	['C', 'A']	10699	3774.058246073298	-133.94479578653397	-0.0145841419770727	0.0184215710909063	-0.7916882824544789	0.42856	0.42856	chr20	40737696	0.3679883666351971	chr20:40737696:C:A
chr20:40737973	['T', 'C']	10699	8090.512386650463	-221.78558618909247	-0.0026271683308048	0.0144203432884948	-0.1821848674643476	0.855441	0.855441	chr20	40737973	0.0678099384993129	chr20:40737973:T:C
chr20:40738116	['C', 'G']	10699	8087.0	-221.7933234726411	-0.0026510997122815	0.0144201365107213	-0.183847060692561	0.854137	0.854137	chr20	40738116	0.0684724647066355	chr20:40738116:C:G
chr20:40738450	['C', 'G']	10699	338.4714506172823	-5.182358913039399	0.010380051589683	0.0570194215075267	0.1820441406672784	0.855552	0.855552	chr20	40738450	0.0677535891307779	chr20:40738450:C:G
chr20:40738577	['G', 'C']	10699	430.91727541954623	-17.55709726549786	-0.0349561902740911	0.0509707623916271	-0.6858086603749386	0.492849	0.492849	chr20	40738577	0.3072861203003934	chr20:40738577:G:C
chr20:40738735	['G', 'A']	10699	506.04729856047857	-23.484573847115936	-0.0357048465388603	0.0456864057026268	-0.7815201478370487	0.434514	0.434514	chr20	40738735	0.3619962260627368	chr20:40738735:G:A
chr20:40738851	['G', 'A']	10699	10756.015987284967	-328.4315025219123	-0.0091115503452044	0.0138876710825456	-0.6560891521009633	0.511781	0.511781	chr20	40738851	0.2909158414428262	chr20:40738851:G:A
chr20:40738857	['T', 'C']	10699	8089.268231114435	-222.4468563051723	-0.0028140913416071	0.0144225499136321	-0.19511746247779	0.845305	0.845305	chr20	40738857	0.0729865621541403	chr20:40738857:T:C
chr20:40739205	['A', 'G']	10699	15011.0	-493.2277350792704	-0.0220824415868412	0.0151904205219957	-1.453708378570946	0.146057	0.146057	chr20	40739205	0.8354776239795625	chr20:40739205:A:G
chr20:40739738	['G', 'A']	10699	3779.706553239226	-139.31256647249833	-0.0162585469188632	0.0183918289327163	-0.8840092509745856	0.376711	0.376711	chr20	40739738	0.4239916981679765	chr20:40739738:G:A
chr20:40739871	['G', 'A']	10699	4477.0	-77.45919428437291	0.0135324153156382	0.0173062944213967	0.7819360393468939	0.434269	0.434269	chr20	40739871	0.36224117135031	chr20:40739871:G:A
chr20:40740056	['A', 'G']	10699	15008.402785567396	-493.4345123470685	-0.0220228057071649	0.0151917675462139	-1.4496539418583594	0.147184	0.147184	chr20	40740056	0.8321393984861911	chr20:40740056:A:G
chr20:40740420	['G', 'C']	10699	11160.04309216676	-343.97726972552283	-0.0098122680691534	0.013908360609541	-0.7054942235551677	0.480518	0.480518	chr20	40740420	0.3182903392040601	chr20:40740420:G:C
chr20:40740629	['C', 'T']	10699	2660.2486446064686	-91.95039506839996	-0.0135691521685678	0.0214066124290251	-0.633876668415294	0.526175	0.526175	chr20	40740629	0.2788697902677519	chr20:40740629:C:T
chr20:40740661	['A', 'G']	10699	12592.530946148094	-458.8623446139191	-0.0238075015567179	0.0140898000872664	-1.6896976116952662	0.091115	0.091115	chr20	40740661	1.0404101204916094	chr20:40740661:A:G
chr20:40740904	['C', 'T']	10699	505.0472050850626	-24.06302894842221	-0.0367849118193355	0.0457302403970512	-0.8043892072281237	0.42119	0.42119	chr20	40740904	0.3755219484940874	chr20:40740904:C:T
chr20:40741031	['A', 'G']	10699	3374.0	-127.73628080031166	-0.0184377295888043	0.0193012069121333	-0.9552630399093728	0.339466	0.339466	chr20	40741031	0.4692037169705841	chr20:40741031:A:G
chr20:40741472	['C', 'T']	10699	506.0	-22.195805120374924	-0.0332212750797393	0.045693218762965	-0.7270504459770212	0.467211	0.467211	chr20	40741472	0.3304869407606763	chr20:40741472:C:T
chr20:40741820	['T', 'A']	10699	2651.247803327725	-63.8178170659338	0.0013833012625058	0.0213023230768233	0.0649366389532822	0.948226	0.948226	chr20	40741820	0.0230881406625783	chr20:40741820:T:A
chr20:40742130	['A', 'C']	10699	12788.781299672744	-308.59407882030905	0.0015759047927125	0.0142549189714241	0.1105516485833176	0.911974	0.911974	chr20	40742130	0.0400175430504086	chr20:40742130:A:C
chr20:40742335	['T', 'C']	10699	332.0310338381006	-4.859595960649041	0.0096757504894868	0.0566515542325152	0.1707940871273298	0.864389	0.864389	chr20	40742335	0.0632907684774795	chr20:40742335:T:C
chr20:40742677	['T', 'C']	10699	331.0618865102365	-3.5845465996261208	0.0138884347567153	0.0567331397289572	0.2448028581366625	0.806614	0.806614	chr20	40742677	0.0933342444285966	chr20:40742677:T:C
chr20:40743772	['G', 'A']	10699	505.0472050850626	-24.302767548240823	-0.0373098427722498	0.0457327649814234	-0.8158230272629486	0.41462	0.41462	chr20	40743772	0.3823497527000828	chr20:40743772:G:A
chr20:40743998	['G', 'A']	10699	2289.0	-91.81158583725288	-0.0163382798819837	0.0224326644580544	-0.7283254252981741	0.46643	0.46643	chr20	40743998	0.3312135242536485	chr20:40743998:G:A
chr20:40744121	['C', 'T']	10699	910.0850626285288	-1.6903758293698854	0.0226469924275417	0.0347497997954183	0.6517157670222808	0.514599	0.514599	chr20	40744121	0.2885310620722401	chr20:40744121:C:T
chr20:40744150	['G', 'A']	10699	331.0309403626846	-6.012512218752945	0.0053361246918232	0.0567362722665505	0.094051379807855	0.92507	0.92507	chr20	40744150	0.0338254029761049	chr20:40744150:G:A
chr20:40744203	['T', 'C']	10699	2646.247335950645	-108.70464708140908	-0.0164951063677092	0.0211029090088297	-0.7816508312103999	0.434437	0.434437	chr20	40744203	0.3620731939819729	chr20:40744203:T:C
chr20:40744318	['C', 'A']	10699	3430.320620676762	-62.949223547859006	0.0108423262593148	0.0191562208975212	0.5659950528508402	0.571409	0.571409	chr20	40744318	0.2430529235270327	chr20:40744318:C:A
chr20:40744372	['G', 'C']	10699	13300.486304571376	-313.4903191319158	0.0042901303347925	0.0144306590008858	0.2972927525020998	0.766249	0.766249	chr20	40744372	0.1156300792529938	chr20:40744372:G:C
chr20:40745187	['A', 'G']	10699	20228.0	-554.6087960292487	-0.0304306337695464	0.0314684096191968	-0.9670216619712072	0.333555	0.333555	chr20	40745187	0.4768325448745842	chr20:40745187:A:G
chr20:40746091	['G', 'A']	10699	2291.214152177977	-95.50464176893396	-0.0177336039471917	0.0224281160125636	-0.7906862947051716	0.429145	0.429145	chr20	40746091	0.367395943106572	chr20:40746091:G:A
chr20:40746311	['C', 'T']	10699	499.0466442325669	-21.012688524646503	-0.03153702042546	0.0459926695202964	-0.6856966719781902	0.492919	0.492919	chr20	40746311	0.3072244412566745	chr20:40746311:C:T
chr20:40746358	['G', 'A']	10699	6356.0	-59.87804067588665	0.0195141415305948	0.0151974142465182	1.2840435362262743	0.199155	0.199155	chr20	40746358	0.7008087856887445	chr20:40746358:G:A
chr20:40746620	['A', 'G']	10699	1793.1676014208265	-72.17509928402288	-0.0115215137715939	0.0250865149330419	-0.4592711981853928	0.646049	0.646049	chr20	40746620	0.1897345414126884	chr20:40746620:A:G
chr20:40746929	['C', 'T']	10699	2159.20181342307	-87.5975350239657	-0.016296938880951	0.0231271390164399	-0.7046673118264394	0.481033	0.481033	chr20	40746929	0.3178251289769027	chr20:40746929:C:T
chr20:40747122	['C', 'T']	10699	2728.0199158485275	-80.81833736969645	-0.0047713136966643	0.0210310676364183	-0.2268697804196157	0.820529	0.820529	chr20	40747122	0.0859060650467102	chr20:40747122:C:T
chr20:40748124	['C', 'A']	10699	346.0	0.7003888049922614	0.0262740281474593	0.055557419645688	0.4729166385879578	0.636282	0.636282	chr20	40748124	0.196350362495736	chr20:40748124:C:A
chr20:40748402	['G', 'A']	10699	1616.0	-58.4980375746596	-0.0065710657973895	0.026400837783209	-0.2488961089548747	0.803446	0.803446	chr20	40748402	0.0950433070650573	chr20:40748402:G:A
chr20:40748641	['T', 'C']	10699	5965.0	-20.77661134619797	0.0277231174899728	0.0154825882805393	1.7905996715561416	0.0733859	0.0733859	chr20	40748641	1.1343873752396725	chr20:40748641:T:C
chr20:40749547	['A', 'G']	10699	4074.380818844644	-67.94653813635904	0.01351701812714	0.0180655143240897	0.7482221587854591	0.454343	0.454343	chr20	40749547	0.342616158675163	chr20:40749547:A:G
chr20:40750237	['T', 'C']	10699	4066.1401458489154	-64.11514978927701	0.0147412969274748	0.0180782785800708	0.8154148561315689	0.414853	0.414853	chr20	40750237	0.3821057649706572	chr20:40750237:T:C
chr20:40750555	['A', 'T']	10699	17577.0	-401.9458322536527	0.0168328330118266	0.0183164190152959	0.9190023987641688	0.358115	0.358115	chr20	40750555	0.4459774877543767	chr20:40750555:A:T
chr20:40750960	['G', 'A']	10699	1765.1649841091794	-53.368237375105856	-0.0018416176428518	0.025358679161254	-0.072622774677701	0.942108	0.942108	chr20	40750960	0.0258993083371673	chr20:40750960:G:A
chr20:40751015	['G', 'A']	10699	17989.362812003365	-420.911291294639	0.0166058355651979	0.0192074449003976	0.8645520344485912	0.387304	0.387304	chr20	40751015	0.4119480176822442	chr20:40751015:G:A
chr20:40752590	['G', 'A']	10699	341.51071796311896	0.1464563738849451	0.0259046090247078	0.055959662476111	0.462915748209996	0.643434	0.643434	chr20	40752590	0.1914959940677933	chr20:40752590:G:A
chr20:40753089	['C', 'T']	10699	417.0	-21.52330472915961	-0.0446196948460776	0.0504998065495902	-0.8835616984445593	0.376953	0.376953	chr20	40753089	0.4237127959828314	chr20:40753089:C:T
chr20:40753173	['T', 'C']	10699	17870.67031220789	-433.22004099579306	0.0094892731344896	0.018855528637962	0.5032621103703683	0.61479	0.61479	chr20	40753173	0.2112732052258699	chr20:40753173:T:C
chr20:40753813	['G', 'C']	10699	1095.2047302982144	-126.6676409542263	-0.089397665163228	0.0312323550364684	-2.8623414743730624	0.00421341	0.00421341	chr20	40753813	2.375366278334842	chr20:40753813:G:C
chr20:40754778	['A', 'G']	10699	17857.0	-440.9199843481738	0.0067032539343263	0.0188284381331192	0.3560175244985045	0.721834	0.721834	chr20	40754778	0.1415626655507938	chr20:40754778:A:G
chr20:40754814	['T', 'G']	10699	341.0	0.2528395333047087	0.026143345061857	0.0559574523781136	0.467200416580838	0.640366	0.640366	chr20	40754814	0.1935717348482653	chr20:40754814:T:G
chr20:40755019	['G', 'A']	10699	3098.5792278208846	-35.736361846246105	0.015194234938704	0.0199076259277609	0.7632369120175122	0.445339	0.445339	chr20	40755019	0.3513092704130547	chr20:40755019:G:A
chr20:40755799	['A', 'G']	10699	3456.9693343305908	-125.53717303179592	-0.0104406929751209	0.0190646350535236	-0.5476471459227463	0.583946	0.583946	chr20	40755799	0.2336273121107829	chr20:40755799:A:G
chr20:40755812	['C', 'T']	10699	8446.368362004487	-178.7462012222534	0.0093957019979914	0.0143390514202789	0.6552526888008512	0.512319	0.512319	chr20	40755812	0.2904595374632181	chr20:40755812:C:T
chr20:40756331	['G', 'A']	10699	3459.323331463825	-129.3881162534173	-0.0118266014167187	0.0190537301628097	-0.6206974338181095	0.534812	0.534812	chr20	40756331	0.2717988566918132	chr20:40756331:G:A
chr20:40756614	['G', 'A']	10699	17823.99784966343	-437.92357585242456	0.0075089626183685	0.0187792368893943	0.3998545128641121	0.689272	0.689272	chr20	40756614	0.1616093633054362	chr20:40756614:G:A
chr20:40756868	['TC', 'T']	10699	3463.323705365489	-131.86528708238706	-0.0126100566003862	0.0190424140451511	-0.6622089284733942	0.507852	0.507852	chr20	40756868	0.2942628328895439	chr20:40756868:TC:T
chr20:40756886	['C', 'G']	10699	3485.303038803179	-63.868358136089725	0.0097874191649287	0.0190372263809279	0.5141200177529025	0.607179	0.607179	chr20	40756886	0.2166832574383901	chr20:40756886:C:G
chr20:40756974	['C', 'A']	10699	3442.3217423817537	-63.19728574000443	0.0100703211480961	0.0191678916020494	0.5253744833896814	0.599334	0.599334	chr20	40756974	0.2223310842365343	chr20:40756974:C:A
chr20:40756982	['T', 'C']	10699	17842.66769489624	-437.98808030128856	0.0072643397369083	0.0188013474060302	0.3863733582508279	0.699228	0.699228	chr20	40756982	0.1553811890664214	chr20:40756982:T:C
chr20:40757006	['A', 'C']	10699	17844.335701598582	-437.2721888934712	0.0074457568256232	0.0188036209085826	0.3959746296642656	0.692132	0.692132	chr20	40757006	0.1598110711433656	chr20:40757006:A:C
chr20:40757087	['T', 'C']	10699	3494.326603103384	-136.02137148849607	-0.0136015941620019	0.018955689850494	-0.7175467772093446	0.473052	0.473052	chr20	40757087	0.3250911170385439	chr20:40757087:T:C
chr20:40757175	['G', 'A']	10699	3100.0	-35.1920417232347	0.015371262974242	0.0199031754088135	0.7723020401777377	0.439953	0.439953	chr20	40757175	0.3565937165385965	chr20:40757175:G:A
chr20:40757411	['A', 'G']	10699	3444.6439188557542	-61.78785117133637	0.0106240570339717	0.0191657105603294	0.5543262797656059	0.579367	0.579367	chr20	40757411	0.2370462452835396	chr20:40757411:A:G
chr20:40758374	['G', 'A']	10699	1020.0	-104.54782341060948	-0.0775601809971004	0.0323527772666478	-2.3973268309505014	0.0165322	0.0165322	chr20	40758374	1.7816693494361202	chr20:40758374:G:A
chr20:40758650	['C', 'T']	10699	1084.0	-127.81851615389692	-0.0911572202502412	0.0313580888444018	-2.906976273412623	0.00365691	0.00365691	chr20	40758650	2.436885727926748	chr20:40758650:C:T
chr20:40759318	['C', 'T']	10699	12901.617614061332	-388.2207840981698	-0.0110118958681634	0.0143070617538134	-0.7696825566037926	0.441505	0.441505	chr20	40759318	0.3550643737169593	chr20:40759318:C:T
chr20:40759500	['A', 'C']	10699	5428.507384557861	-99.317428812177	0.007882103029178	0.0161087782030709	0.4893048330428576	0.624636	0.624636	chr20	40759500	0.2043729894449157	chr20:40759500:A:C
chr20:40760029	['A', 'T']	10699	17748.317752640927	-442.4576283772552	0.0056342620244094	0.0185260350641194	0.3041267062762794	0.761037	0.761037	chr20	40760029	0.1185942282422966	chr20:40760029:A:T
chr20:40760199	['C', 'T']	10699	5370.501962983735	-117.14768750866818	0.0045087316967534	0.0160529131912077	0.2808668833531667	0.778818	0.778818	chr20	40760199	0.108564019645153	chr20:40760199:C:T
chr20:40760986	['C', 'G']	10699	3493.979712041885	-51.28401691925113	0.0148275958126294	0.0190396441016383	0.7787748412457749	0.43613	0.43613	chr20	40760986	0.360384038558537	chr20:40760986:C:G
chr20:40761387	['G', 'A']	10699	355.7239113377775	-0.2340378188019213	0.0256031645365689	0.0561615377840977	0.4558843213124862	0.648482	0.648482	chr20	40761387	0.1881020741815451	chr20:40761387:G:A
chr20:40762408	['A', 'G']	10699	383.0	3.75273669043132	0.0360120693374714	0.0528268984958901	0.6816994819461752	0.495444	0.495444	chr20	40762408	0.3050054266790217	chr20:40762408:A:G
chr20:40762427	['G', 'A']	10699	339.0	-0.0261538563387986	0.0253161390643833	0.0561167394657876	0.4511334640142043	0.651903	0.651903	chr20	40762427	0.1858170203703854	chr20:40762427:G:A
chr20:40762729	['C', 'T']	10699	4988.398747195213	-119.77314959510232	0.0020797455944346	0.0164705395158649	0.126270641737717	0.89952	0.89952	chr20	40762729	0.0459891760726533	chr20:40762729:C:T
chr20:40762902	['A', 'G']	10699	383.0358010843148	3.733521273052879	0.0359603116167516	0.0528270632978642	0.6807175976069346	0.496065	0.496065	chr20	40762902	0.3044614136473155	chr20:40762902:A:G
chr20:40764488	['G', 'A']	10699	17402.626565713217	-434.32752160078337	0.0050447395775662	0.0178823347139219	0.2821074349782028	0.777867	0.777867	chr20	40764488	0.1090946525010886	chr20:40764488:G:A
chr20:40764489	['G', 'A']	10699	338.0	0.9126320583431464	0.028544263179459	0.0561939622381818	0.5079596106512705	0.611492	0.611492	chr20	40764489	0.2136092203588195	chr20:40764489:G:A
chr20:40764880	['C', 'T']	10699	676.0	-32.36597697683525	-0.0285351677040819	0.0396421016021424	-0.7198197509927119	0.471652	0.471652	chr20	40764880	0.3263783196327176	chr20:40764880:C:T
chr20:40765396	['C', 'T']	10699	12417.124111485224	-282.98388154821293	0.0047796811698488	0.014044806416385	0.3403166286630152	0.733625	0.733625	chr20	40765396	0.1345258774783701	chr20:40765396:C:T
chr20:40765649	['A', 'G']	10699	2844.0	-94.00898656717678	-0.0099338169260334	0.0206358532778665	-0.4813862936643449	0.630252	0.630252	chr20	40765649	0.2004857674879533	chr20:40765649:A:G
chr20:40765776	['T', 'C']	10699	4286.201851159311	-125.3769229792485	-0.0063178127128177	0.0174062781539605	-0.3629617231745934	0.716641	0.716641	chr20	40765776	0.1446983488849605	chr20:40765776:T:C
chr20:40766092	['T', 'C']	10699	2808.2624789680312	-90.98744732799965	-0.0088109257483608	0.0207756035970104	-0.42409962758573	0.671502	0.671502	chr20	40766092	0.1729526894916614	chr20:40766092:T:C
chr20:40766570	['G', 'A']	10699	4283.60149602618	-111.32194986510908	-0.0016827011363976	0.0174399350760755	-0.0964855160903693	0.923137	0.923137	chr20	40766570	0.0347338418464425	chr20:40766570:G:A
chr20:40767092	['G', 'A']	10699	15019.403813796973	-456.3728419184367	-0.0169701681915776	0.0152454228539819	-1.1131320104476554	0.265677	0.265677	chr20	40767092	0.5756460413949229	chr20:40767092:G:A
chr20:40768464	['T', 'C']	10699	372.0347728547392	8.050473958884137	0.0476565565524985	0.053574061344967	0.8895453388466246	0.37373	0.37373	chr20	40768464	0.4274420391278343	chr20:40768464:T:C
chr20:40769247	['C', 'T']	10699	2726.2548139839223	-91.43107370106873	-0.0100354111993611	0.0209621818382669	-0.4787388677757409	0.632134	0.632134	chr20	40769247	0.1991908500530715	chr20:40769247:C:T
chr20:40769532	['G', 'A']	10699	2704.758414360509	-91.8477928897271	-0.0099808793321608	0.0210462749969419	-0.4742349576640547	0.635342	0.635342	chr20	40769532	0.1969924341888581	chr20:40769532:G:A
chr20:40770496	['G', 'A']	10699	371.1387564282375	8.116779486840016	0.0480130673718383	0.0536451069959912	0.8950129855352189	0.3708	0.3708	chr20	40770496	0.4308602745275405	chr20:40770496:G:A
chr20:40771096	['A', 'G']	10699	20616.0	-548.1094149111116	-0.0447248006225386	0.03707536470237	-1.2063212589161572	0.22772	0.22772	chr20	40771096	0.64259882486049	chr20:40771096:A:G
chr20:40771675	['A', 'T']	10699	372.0347728547392	8.089739468351814	0.0477842109349067	0.0535740744021072	0.8919278861685254	0.372452	0.372452	chr20	40771675	0.4289296893005297	chr20:40771675:A:T
chr20:40771703	['T', 'C']	10699	4327.2133507853405	-119.93039829251498	-0.0048107135131972	0.0173765204698872	-0.276851370879114	0.7819	0.7819	chr20	40771703	0.106848786870134	chr20:40771703:T:C
chr20:40771760	['G', 'A']	10699	3521.329126939615	-94.22418184083448	-0.0041779250215066	0.0188285975994126	-0.2218925227674393	0.824402	0.824402	chr20	40771760	0.0838609632927396	chr20:40771760:G:A
chr20:40772011	['G', 'A']	10699	371.1040575916231	7.987594297492467	0.047887746913514	0.0536403681468169	0.8927557466131172	0.372008	0.372008	chr20	40772011	0.4294477205522501	chr20:40772011:G:A
chr20:40772059	['C', 'A']	10699	370.2076124567474	6.141940255020313	0.0426944857894408	0.0538533935674988	0.792791000922317	0.427917	0.427917	chr20	40772059	0.3686404598130131	chr20:40772059:C:A
chr20:40772335	['A', 'G']	10699	3915.463861617578	-75.20870664150318	0.007388598972781	0.0180461007476103	0.4094291102613648	0.682233	0.682233	chr20	40772335	0.1660672773483217	chr20:40772335:A:G
chr20:40772841	['A', 'G']	10699	3588.670842292231	-88.65742586700075	-0.0003607778452238	0.0186014023455906	-0.0193951960460324	0.984526	0.984526	chr20	40772841	0.0067728102445735	chr20:40772841:A:G
chr20:40772975	['C', 'G']	10699	340.0	-0.5426847956377305	0.0251210722810768	0.0560386111882375	0.4482814928566569	0.653959	0.653959	chr20	40772975	0.1844494789416698	chr20:40772975:C:G
chr20:40773423	['C', 'T']	10699	3836.0	-73.900285443518	0.006391332229722	0.0181983837517464	0.3512032890892688	0.725443	0.725443	chr20	40773423	0.139396705566656	chr20:40773423:C:T
chr20:40773534	['C', 'T']	10699	3835.358478220228	-74.07934227161685	0.0062964741051557	0.0181996955934243	0.3459659021676519	0.729375	0.729375	chr20	40773534	0.1370491266105546	chr20:40773534:C:T
chr20:40773889	['G', 'A']	10699	3626.0	-78.96744447198202	0.0033173040961323	0.0185105408827142	0.1792116241849075	0.857775	0.857775	chr20	40773889	0.0666266154999135	chr20:40773889:G:A
chr20:40773903	['C', 'T']	10699	6654.109687675333	-202.48831700846085	-0.0084059416493639	0.0151016155239848	-0.5566253250199199	0.577795	0.577795	chr20	40773903	0.2382262206811694	chr20:40773903:C:T
chr20:40774665	['T', 'A']	10699	3625.67776011966	-81.14436812335695	0.002291406121821	0.0184940305899606	0.1238997692079564	0.901397	0.901397	chr20	40774665	0.0450838916673197	chr20:40774665:T:A
chr20:40774776	['C', 'T']	10699	3629.0	-81.08889536972409	0.0026277465266785	0.0185012789241306	0.1420305340757431	0.887059	0.887059	chr20	40774776	0.0520474934464207	chr20:40774776:C:T
chr20:40774880	['C', 'T']	10699	8923.668131251754	-324.73177891443527	-0.0172293418594925	0.0142255514192295	-1.2111545873858085	0.225863	0.225863	chr20	40774880	0.6461549076893343	chr20:40774880:C:T
chr20:40774946	['G', 'A']	10699	348.0	4.77453172853949	0.0399743629810825	0.055422220747031	0.7212695998513188	0.470759	0.470759	chr20	40774946	0.3272013683628664	chr20:40774946:G:A
chr20:40775054	['A', 'G']	10699	348.0	4.77453172853949	0.0399743629810825	0.055422220747031	0.7212695998513188	0.470759	0.470759	chr20	40775054	0.3272013683628664	chr20:40775054:A:G
chr20:40775133	['G', 'A']	10699	3695.345391661993	-84.97427148775094	0.0021069569580707	0.0183773599824945	0.1146495992937894	0.908725	0.908725	chr20	40775133	0.0415675238758439	chr20:40775133:G:A
chr20:40775256	['C', 'T']	10699	3068.0	-119.1516250492928	-0.017634291290629	0.0200022504190951	-0.8816153643289305	0.378005	0.378005	chr20	40775256	0.4225024555647639	chr20:40775256:C:T
chr20:40775672	['G', 'A']	10699	348.03252944475605	4.55810323584257	0.0392143713188255	0.0554285252893465	0.7074763601253986	0.479286	0.479286	chr20	40775672	0.3194052566154442	chr20:40775672:G:A
chr20:40776040	['C', 'T']	10699	351.0	2.9200882672341977	0.0339732655036862	0.0552070813187417	0.6153787646830905	0.538318	0.538318	chr20	40776040	0.2689610982263382	chr20:40776040:C:T
chr20:40776515	['T', 'G']	10699	351.0	2.9200882672341977	0.0339732655036862	0.0552070813187417	0.6153787646830905	0.538318	0.538318	chr20	40776515	0.2689610982263382	chr20:40776515:T:G
chr20:40776769	['G', 'A']	10699	7365.3768346265315	-129.29450996691355	0.0110719914324509	0.0145990854112012	0.7584030862615502	0.448226	0.448226	chr20	40776769	0.3485029551882206	chr20:40776769:G:A
chr20:40776790	['C', 'T']	10699	413.0	-37.048096079727166	-0.0763181795203197	0.0503392390426936	-1.5160773379111434	0.129529	0.129529	chr20	40776790	0.8876329873357314	chr20:40776790:C:T
chr20:40777473	['C', 'A']	10699	3573.7219135511823	-53.170786950192856	0.0136649719042667	0.0186262278679478	0.7336414007788202	0.463183	0.463183	chr20	40777473	0.3342473887056597	chr20:40777473:C:A
chr20:40777524	['A', 'G']	10699	20576.231920666105	-551.8586283097993	-0.0377030772278204	0.0367033362728545	-1.0272384218026882	0.304331	0.304331	chr20	40777524	0.5166538069477156	chr20:40777524:A:G
chr20:40777738	['G', 'T']	10699	351.0984480179506	2.9199808550251025	0.0339904950229291	0.0552071255302382	0.6156903605552094	0.538112	0.538112	chr20	40777738	0.2691273229959269	chr20:40777738:G:T
chr20:40778802	['G', 'A']	10699	351.0328098710039	2.903574831066598	0.0339203239334734	0.0552071617409869	0.6144189062393022	0.538952	0.538952	chr20	40778802	0.2684499121108499	chr20:40778802:G:A
chr20:40778918	['C', 'T']	10699	354.0330902972518	3.53034176256516	0.0363800976555806	0.0549890114517229	0.6615885009593275	0.508249	0.508249	chr20	40778918	0.2939234671806452	chr20:40778918:C:T
chr20:40779064	['C', 'T']	10699	6647.034019359073	-123.46879138301944	0.0086857992164817	0.0150385582836537	0.5775686108104462	0.563568	0.563568	chr20	40779064	0.2490536745725619	chr20:40779064:C:T
chr20:40779203	['A', 'G']	10699	351.0328098710039	2.878984948289812	0.0338544260345688	0.0552071040263927	0.6132258996665378	0.53974	0.53974	chr20	40779203	0.2678153952837744	chr20:40779203:A:G
chr20:40779576	['C', 'T']	10699	20572.0	-551.9934478104335	-0.0357210599649376	0.0362468212305545	-0.9854949689995512	0.324403	0.324403	chr20	40779576	0.4889151381926284	chr20:40779576:C:T
chr20:40779748	['T', 'C']	10699	351.0	2.9200882672341977	0.0339732655036862	0.0552070813187417	0.6153787646830905	0.538318	0.538318	chr20	40779748	0.2689610982263382	chr20:40779748:T:C
chr20:40779767	['GAA', 'G']	10699	351.0	2.9200882672341977	0.0339732655036862	0.0552070813187417	0.6153787646830905	0.538318	0.538318	chr20	40779767	0.2689610982263382	chr20:40779767:GAA:G
chr20:40779794	['C', 'T']	10699	3582.6697204823786	-51.187334500115774	0.0141368415836834	0.0185324764516251	0.7628144905827623	0.445591	0.445591	chr20	40779794	0.3510635895798619	chr20:40779794:C:T
chr20:40779951	['A', 'T']	10699	11605.779827683087	-189.5981170982632	0.0203117331148057	0.0140013271305155	1.4507005604159346	0.146893	0.146893	chr20	40779951	0.8329988994705149	chr20:40779951:A:T
chr20:40780014	['C', 'T']	10699	354.06618678134055	4.389811081688967	0.0380905809330598	0.0549785947537472	0.6928256552149076	0.488434	0.488434	chr20	40780014	0.3111941123388667	chr20:40780014:C:T
chr20:40780976	['A', 'G']	10699	2633.246120770237	-83.7397643289403	-0.0084822103291186	0.0213467535997996	-0.3973536439376074	0.691115	0.691115	chr20	40780976	0.1604496809761427	chr20:40780976:A:G
chr20:40781038	['A', 'G']	10699	1558.1456346980744	-21.45004026899078	0.0119695160446015	0.0268045978940183	0.4465471219500236	0.655211	0.655211	chr20	40781038	0.1836188200400686	chr20:40781038:A:G
chr20:40781631	['T', 'C']	10699	351.0328098710039	2.910094460040205	0.0339419740954672	0.0552071305571898	0.6148114157156966	0.538692	0.538692	chr20	40781631	0.2686594740208792	chr20:40781631:T:C
chr20:40782001	['T', 'C']	10699	413.0	-37.08166350603997	-0.076143419905969	0.0503406244459641	-1.512564072138232	0.13042	0.13042	chr20	40782001	0.8846558041285593	chr20:40782001:T:C
chr20:40782509	['G', 'T']	10699	20374.904374649468	-542.4983803602304	-0.0289233827713919	0.0327182094661024	-0.8840148419906001	0.376708	0.376708	chr20	40782509	0.423995156757276	chr20:40782509:G:T
chr20:40783081	['G', 'A']	10699	2628.4913527157146	-82.72529828593302	-0.0082331569852191	0.0213683178016292	-0.3852973856740121	0.700025	0.700025	chr20	40783081	0.1548864497454992	chr20:40783081:G:A
chr20:40783311	['G', 'A']	10699	17479.0	-467.7072280851675	-0.0062238014884781	0.0180026363285907	-0.3457161148444608	0.729563	0.729563	chr20	40783311	0.1369371994922676	chr20:40783311:G:A
chr20:40784540	['T', 'C']	10699	2568.0	-155.41572114997115	-0.0405696136692246	0.0215137967529071	-1.88574867259274	0.0593559	0.0593559	chr20	40784540	1.2265361055199997	chr20:40784540:T:C
chr20:40784731	['A', 'G']	10699	20578.0	-553.1097557766137	-0.0375013665382361	0.0364089844364858	-1.0300030917823555	0.303032	0.303032	chr20	40784731	0.5185115078355985	chr20:40784731:A:G
chr20:40784892	['G', 'A']	10699	20559.92166760142	-549.9734554171398	-0.0338679908076456	0.0360171119665967	-0.9403305528509828	0.347069	0.347069	chr20	40784892	0.459584175525305	chr20:40784892:G:A
chr20:40785000	['G', 'A']	10699	5186.454281974569	-31.9470749925852	0.0204848012317047	0.0162486965742904	1.260704274835003	0.207443	0.207443	chr20	40785000	0.683101215511629	chr20:40785000:G:A
chr20:40785438	['C', 'T']	10699	20559.0	-549.3292454509101	-0.0330089052572116	0.0359982001549363	-0.916959878970093	0.359184	0.359184	chr20	40785438	0.4446830174013779	chr20:40785438:C:T
chr20:40785653	['A', 'G']	10699	351.1641107162895	3.067964672421787	0.034453840577903	0.0552074968257453	0.6240790211273611	0.532589	0.532589	chr20	40785653	0.2736078076466733	chr20:40785653:A:G
chr20:40785670	['T', 'G']	10699	5199.944086021505	-31.989192218307785	0.020755836111815	0.0162430669337102	1.2778274076270164	0.201338	0.201338	chr20	40785670	0.6960742497868042	chr20:40785670:T:G
chr20:40785935	['A', 'G']	10699	20572.92288278183	-551.2359580601933	-0.0343831070125269	0.0363108931792712	-0.9469088750522734	0.343707	0.343707	chr20	40785935	0.4638116228513813	chr20:40785935:A:G
chr20:40786349	['G', 'A']	10699	14474.0	-451.9558030523926	-0.0190365105096751	0.0148381435883882	-1.2829442171305243	0.199539	0.199539	chr20	40786349	0.6999722086014619	chr20:40786349:G:A
chr20:40786503	['T', 'C']	10699	1703.1591886333897	-11.182715127824803	0.0199118149445604	0.0254981292393922	0.7809127782519227	0.434871	0.434871	chr20	40786503	0.3616395529230944	chr20:40786503:T:C
chr20:40786682	['G', 'A']	10699	2610.24397083567	-37.086022141641685	0.013078621659355	0.0213665534138105	0.6121072222580138	0.54048	0.54048	chr20	40786682	0.2672203721090854	chr20:40786682:G:A
chr20:40787353	['A', 'T']	10699	6743.0	-112.49952191480214	0.0109453798470695	0.0149572385151055	0.7317781177331406	0.46432	0.46432	chr20	40787353	0.3331826092423581	chr20:40787353:A:T
chr20:40787730	['T', 'C']	10699	6000.0	-272.3061024802203	-0.0285875273763814	0.0155521271898755	-1.8381747414586471	0.0660644	0.0660644	chr20	40787730	1.1800325049394194	chr20:40787730:T:C
chr20:40788481	['C', 'T']	10699	2710.2665980923884	-45.4325205514632	0.0043780548290891	0.0210846541906463	0.2076417658787767	0.835513	0.835513	chr20	40788481	0.0780467883985468	chr20:40788481:C:T
chr20:40788794	['C', 'T']	10699	2612.488361222773	-33.465463066170884	0.014808000463513	0.0213711921883881	0.6928953861338062	0.48839	0.48839	chr20	40788794	0.3112332370065994	chr20:40788794:C:T
chr20:40789349	['G', 'C']	10699	351.0	2.9200882672341977	0.0339732655036862	0.0552070813187417	0.6153787646830905	0.538318	0.538318	chr20	40789349	0.2689610982263382	chr20:40789349:G:C
chr20:40789369	['G', 'A']	10699	13615.0	-408.6349165945862	-0.0140890382545996	0.0144071196919229	-0.9779219272050876	0.328135	0.328135	chr20	40789369	0.4839474438102965	chr20:40789369:G:A
chr20:40789413	['A', 'G']	10699	13616.63621060507	-409.7632159528266	-0.0141984099433455	0.0144075703689106	-0.985482602533984	0.324409	0.324409	chr20	40789413	0.4889071057675453	chr20:40789413:A:G
chr20:40789901	['A', 'T']	10699	2610.9761570827486	-32.597956712833536	0.0151243865336143	0.0213765680347025	0.7075217363732845	0.479258	0.479258	chr20	40789901	0.3194306289415904	chr20:40789901:A:T
chr20:40789920	['T', 'C']	10699	3544.662615686641	-88.71425973117253	0.0019353546556201	0.0188116103747781	0.1028808601210967	0.918059	0.918059	chr20	40789920	0.0371294075230947	chr20:40789920:T:C
chr20:40790243	['A', 'G']	10699	2572.0	-155.42738025284598	-0.0407516076763413	0.0214939838368513	-1.895954141664182	0.0579931	0.0579931	chr20	40790243	1.2366236755782214	chr20:40790243:A:G
chr20:40790333	['T', 'C']	10699	20565.0	-547.2002930954251	-0.0308900105884654	0.0361106907773202	-0.8554256349996558	0.392335	0.392335	chr20	40790333	0.4063429469588129	chr20:40790333:T:C
chr20:40790579	['G', 'C']	10699	7556.706300243036	-127.88379732765716	0.0120883513133898	0.0145197735809994	0.8325440645444084	0.405121	0.405121	chr20	40790579	0.3924152439856606	chr20:40790579:G:C
chr20:40791568	['A', 'T']	10699	2785.301664484758	-24.359566408567343	0.018142968794618	0.0207921747107534	0.8725863959403324	0.382908	0.382908	chr20	40791568	0.4169055599527549	chr20:40791568:A:T
chr20:40791978	['T', 'C']	10699	2786.2604225088803	-25.219900830350586	0.0179031227842036	0.0207698491806517	0.8619765424623955	0.38872	0.38872	chr20	40791978	0.4103631139450501	chr20:40791978:T:C
chr20:40792026	['G', 'A']	10699	20565.0	-547.2002930954251	-0.0308900105884654	0.0361106907773202	-0.8554256349996558	0.392335	0.392335	chr20	40792026	0.4063429469588129	chr20:40792026:G:A
chr20:40792163	['T', 'C']	10699	2791.828287562094	-25.14604041535737	0.0180982069270343	0.020799481579054	0.870127789399328	0.38425	0.38425	chr20	40792163	0.4153861238282172	chr20:40792163:T:C
chr20:40792455	['C', 'T']	10699	2782.5201458352813	-29.193819828193995	0.0163757876404665	0.0207951815731132	0.7874799064817672	0.431018	0.431018	chr20	40792455	0.3655045926294296	chr20:40792455:C:T
chr20:40792618	['T', 'A']	10699	20564.68845254792	-547.3318539642911	-0.0310605540071015	0.0361113201063482	-0.860133440583945	0.389735	0.389735	chr20	40792618	0.40923059080901	chr20:40792618:T:A
chr20:40793273	['A', 'T']	10699	20577.0	-548.9914355905288	-0.0330391893587148	0.0363748374240876	-0.9082979251155664	0.363741	0.363741	chr20	40793273	0.4392077435694517	chr20:40793273:A:T
chr20:40793369	['T', 'A']	10699	20577.0	-548.9914355905288	-0.0330391893587148	0.0363748374240876	-0.9082979251155664	0.363741	0.363741	chr20	40793369	0.4392077435694517	chr20:40793369:T:A
chr20:40795586	['C', 'A']	10699	4146.775170608582	-84.36137833195886	0.0092814529162331	0.0174678526782594	0.5313448130796807	0.595191	0.595191	chr20	40795586	0.2253436444646789	chr20:40795586:C:A
chr20:40795765	['GAA', 'G']	10699	2399.448536972983	-15.701210247012668	0.0187442304768791	0.0221014907676041	0.848098016281961	0.396402	0.396402	chr20	40795765	0.4018641629991422	chr20:40795765:GAA:G
chr20:40797494	['G', 'A']	10699	7758.175392670157	-153.67912329244135	0.0111601416314757	0.0144645984475672	0.7715486656563757	0.440399	0.440399	chr20	40797494	0.3561536758378312	chr20:40797494:G:A
chr20:40797874	['T', 'G']	10699	7797.457604935964	-156.46826398765018	0.0110626394223385	0.0144695781853152	0.7645447075689948	0.44456	0.44456	chr20	40797874	0.3520696162226772	chr20:40797874:T:G
chr20:40798495	['A', 'T']	10699	353.0	3.464135160802251	0.0350905852063589	0.0550518481300845	0.6374097582235887	0.523872	0.523872	chr20	40798495	0.2807748131772856	chr20:40798495:A:T
chr20:40799779	['G', 'A']	10699	7735.615111277351	-153.51999633337547	0.0112856980564888	0.0144645865948788	0.7802295615198895	0.435273	0.435273	chr20	40799779	0.3612382713096002	chr20:40799779:G:A
chr20:40799791	['G', 'A']	10699	349.1958290470401	1.7530824693108795	0.0304351134317253	0.0553565273019328	0.5498017111102743	0.582467	0.582467	chr20	40799791	0.2347286748064601	chr20:40799791:G:A
chr20:40799904	['T', 'C']	10699	7857.468823034495	-154.15835368942697	0.0118481366674969	0.0144306117445953	0.8210418849314782	0.411641	0.411641	chr20	40799904	0.3854813754378504	chr20:40799904:T:C
chr20:40800182	['G', 'A']	10699	14612.463113604488	-438.25888837480886	-0.0128520664752736	0.0149442746610078	-0.8599993487008664	0.389809	0.389809	chr20	40800182	0.4091481380115865	chr20:40800182:G:A
chr20:40800665	['CACTT', 'C']	10699	3053.285380444944	-90.49855186493768	-0.0077648915549448	0.0200948997593673	-0.3864110619076458	0.6992	0.6992	chr20	40800665	0.1553985803736533	chr20:40800665:CACTT:C
chr20:40801430	['G', 'A']	10699	3042.568757595588	-84.28659449872393	-0.0053832738623397	0.0201377218482768	-0.2673228830400375	0.789226	0.789226	chr20	40801430	0.1027986159305748	chr20:40801430:G:A
chr20:40802164	['A', 'AG']	10699	8635.650018705572	-240.54515370580071	-0.0007116105897544	0.0142182028804788	-0.0500492640129267	0.960084	0.960084	chr20	40802164	0.0176907678557016	chr20:40802164:A:AG
chr20:40802457	['T', 'C']	10699	515.0481398392222	6.970162429086552	0.0291427045938105	0.0457503778402859	0.636993746708441	0.524143	0.524143	chr20	40802457	0.2805502098897009	chr20:40802457:T:C
chr20:40804399	['A', 'G']	10699	14765.380071041316	-436.8315280470941	-0.0121783132090196	0.0150121684176156	-0.8112294553483183	0.417252	0.417252	chr20	40804399	0.3796015729545704	chr20:40804399:A:G
chr20:40804871	['T', 'C']	10699	6473.420196353436	-280.8756502630631	-0.0275653258802412	0.0152029560685265	-1.81315566235882	0.0698359	0.0698359	chr20	40804871	1.1559212655745896	chr20:40804871:T:C
chr20:40805426	['C', 'T']	10699	2993.119027582983	-74.56855313444045	-0.0024382816702182	0.0202841469752223	-0.1202062710942055	0.904322	0.904322	chr20	40805426	0.0436769036801124	chr20:40805426:C:T
chr20:40805485	['C', 'T']	10699	7155.0	-304.30606840864186	-0.0270889638439201	0.0147911922492902	-1.8314253095601496	0.0670649	0.0670649	chr20	40805485	1.173504718649247	chr20:40805485:C:T
chr20:40805887	['C', 'T']	10699	3490.0	-33.08356063366323	0.0195721747085612	0.0186940667646526	1.0469725477587897	0.295136	0.295136	chr20	40805887	0.5299778130423188	chr20:40805887:C:T
chr20:40806049	['C', 'G']	10699	18595.0	-488.97858929523096	-0.0019270013051336	0.020769614362232	-0.092779830743404	0.92608	0.92608	chr20	40806049	0.0333514948970753	chr20:40806049:C:G
chr20:40806759	['C', 'CT']	10699	15573.455599177416	-453.0102078327635	-0.0111396939844377	0.0156021938066252	-0.7139825413338619	0.475254	0.475254	chr20	40806759	0.3230742191850504	chr20:40806759:C:CT
chr20:40807087	['G', 'A']	10699	2635.4926614938768	-33.34393298181593	0.0147948276942121	0.021211005580105	0.6975071331879227	0.485501	0.485501	chr20	40807087	0.3138098712265538	chr20:40807087:G:A
chr20:40807353	['G', 'A']	10699	1183.0	2.228880292636558	0.0292015331635252	0.0306141207654636	0.953858299156774	0.340177	0.340177	chr20	40807353	0.4682950531889287	chr20:40807353:G:A
chr20:40808133	['A', 'G']	10699	425.1192034405385	-1.7428796848895505	0.0181565856161706	0.0505066635669966	0.3594889136180234	0.719236	0.719236	chr20	40808133	0.1431285829404814	chr20:40808133:A:G
chr20:40808949	['G', 'A']	10699	6230.74710172027	-164.694108938942	0.0026334313475669	0.0152857969678222	0.1722796235688913	0.863221	0.863221	chr20	40808949	0.0638780029020879	chr20:40808949:G:A
chr20:40809017	['A', 'G']	10699	15852.48167881847	-519.2602114258337	-0.0241150937318161	0.0159169974412975	-1.515052937638113	0.129789	0.129789	chr20	40809017	0.8867621137123658	chr20:40809017:A:G
chr20:40809119	['A', 'T']	10699	415.0	16.496788008124657	0.0566048491855348	0.0510648815146248	1.1084887990844232	0.267676	0.267676	chr20	40809119	0.5723905661863252	chr20:40809119:A:T
chr20:40809202	['G', 'A']	10699	849.0793606281547	-56.121365079014005	-0.0384203678551758	0.0358361934189113	-1.072110740280264	0.283695	0.283695	chr20	40809202	0.5471483183865412	chr20:40809202:G:A
chr20:40809601	['A', 'G']	10699	7423.081432311145	-214.46195085577725	-0.0006011018086427	0.0146324824374344	-0.0410799610532919	0.967233	0.967233	chr20	40809601	0.0144688946602956	chr20:40809601:A:G
chr20:40809741	['G', 'T']	10699	1977.184800897364	-71.12561675724464	-0.0075056547420577	0.0239665411542699	-0.3131722134514424	0.754156	0.754156	chr20	40809741	0.1225388093934499	chr20:40809741:G:T
chr20:40810168	['T', 'C']	10699	5567.520377640681	-30.67126610472935	0.0224175198766214	0.0159039079035624	1.4095604685688623	0.158699	0.158699	chr20	40810168	0.7994258098289589	chr20:40810168:T:C
chr20:40810299	['G', 'A']	10699	13644.0	-244.716647223562	0.0216580972364143	0.0144938957545874	1.494290948626381	0.135129	0.135129	chr20	40810299	0.8692514371480433	chr20:40810299:G:A
chr20:40810518	['G', 'A']	10699	18253.0	-456.69904581461617	0.0041576274835206	0.0198539710193688	0.2094103733436826	0.834132	0.834132	chr20	40810518	0.0787652175451978	chr20:40810518:G:A
chr20:40810626	['C', 'T']	10699	811.0	-58.479895604461646	-0.0435064091435469	0.0366671844445048	-1.186521676061414	0.235443	0.235443	chr20	40810626	0.6281142171200278	chr20:40810626:C:T
chr20:40810843	['G', 'T']	10699	8893.324918186066	-168.31607463666248	0.014751771335291	0.0141537474487278	1.0422519822915828	0.297318	0.297318	chr20	40810843	0.5267787972732494	chr20:40810843:G:T
chr20:40811397	['T', 'C']	10699	4735.0	-184.25983271593924	-0.014923406676122	0.0169970727514166	-0.8779986350813426	0.379964	0.379964	chr20	40811397	0.4202575490199837	chr20:40811397:T:C
chr20:40812239	['T', 'C']	10699	1228.2295970832945	-0.5393164103664436	0.0167968276297466	0.0304359520479597	0.5518745595103746	0.581046	0.581046	chr20	40812239	0.2357894842097385	chr20:40812239:T:C
chr20:40813182	['G', 'A']	10699	9716.90820714152	-436.48632808100416	-0.0352142611613451	0.0139492288315898	-2.5244593508709063	0.011602	0.011602	chr20	40813182	1.9354671388684217	chr20:40813182:G:A
chr20:40813570	['A', 'G']	10699	9845.0	-130.93277491344455	0.0248950656643799	0.0141719077101499	1.7566488699718252	0.0790063	0.0790063	chr20	40813570	1.1023382764798637	chr20:40813570:A:G
chr20:40813739	['T', 'A']	10699	2229.625186985789	-21.4702069715891	0.0191790568782682	0.0227367805212128	0.8435256196617044	0.398953	0.398953	chr20	40813739	0.3990782648218859	chr20:40813739:T:A
chr20:40814721	['A', 'G']	10699	9393.0	-97.23081586699308	0.0300084834718866	0.0142134898126823	2.111267807369221	0.0347725	0.0347725	chr20	40814721	1.4587640842038905	chr20:40814721:A:G
chr20:40814879	['G', 'A']	10699	494.04617685548703	-31.18507258585577	-0.046023644502345	0.0461129476985417	-0.998063381313628	0.318271	0.318271	chr20	40814879	0.4972029313247968	chr20:40814879:G:A
chr20:40815564	['G', 'T']	10699	8437.0	-364.1934876888896	-0.027448977442554	0.014307529517365	-1.9184987463586385	0.0550744	0.0550744	chr20	40815564	1.2590502255091702	chr20:40815564:G:T
chr20:40817655	['C', 'T']	10699	2977.0	-43.30799924109992	0.0130154586946944	0.0199443878745873	0.6525875236952473	0.514036	0.514036	chr20	40817655	0.289006464557528	chr20:40817655:C:T
chr20:40818277	['G', 'A']	10699	220.0	-2.049420274990638	0.0066373509191374	0.0689734162675032	0.096230566474994	0.923339	0.923339	chr20	40818277	0.0346388203181969	chr20:40818277:G:A
chr20:40818917	['G', 'A']	10699	311.0	-7.863926623003445	0.0013802225838859	0.0577526477771284	0.0238988624246681	0.980934	0.980934	chr20	40818917	0.0083602121919804	chr20:40818917:G:A
chr20:40819209	['A', 'G']	10699	10257.793809612866	-100.23814777378772	0.0325339550858513	0.0141057577123451	2.3064308737827006	0.0211056	0.0211056	chr20	40819209	1.6756022970047066	chr20:40819209:A:G
chr20:40819768	['C', 'T']	10699	939.0877734155918	-52.01790418376876	-0.033866810195679	0.0338270140794572	-1.0011764596227233	0.316764	0.316764	chr20	40819768	0.4992641815324982	chr20:40819768:C:T
chr20:40820259	['A', 'G']	10699	8879.829968218359	-68.01962364315523	0.0326898879527493	0.0142334686458329	2.296691605269371	0.0216556	0.0216556	chr20	40820259	1.6644297790050564	chr20:40820259:A:G
chr20:40820697	['A', 'G']	10699	9915.9268087493	-105.5719494036755	0.0296848044348092	0.0141079704857212	2.104115858822748	0.0353916	0.0353916	chr20	40820697	1.4510998031306743	chr20:40820697:A:G
chr20:40821051	['A', 'G']	10699	317.0296317068611	-8.453839195198428	-0.0012136771162929	0.0570558705869712	-0.0212717307405366	0.983029	0.983029	chr20	40821051	0.0074336700069286	chr20:40821051:A:G
chr20:40821210	['C', 'G']	10699	236.11864566632084	-2.146032753387412	0.006239088132779	0.066942917079322	0.0932001234034393	0.925746	0.925746	chr20	40821210	0.0335081557912723	chr20:40821210:C:G
chr20:40822348	['C', 'A']	10699	9500.551940158952	-110.74473396400016	0.026238449831726	0.0141283314028435	1.857151356631198	0.0633171	0.0633171	chr20	40822348	1.1984789845683572	chr20:40822348:C:A
chr20:40823555	['T', 'C']	10699	8152.0	-61.90181557744495	0.0314702615673551	0.0144978693740374	2.170681826097254	0.0299772	0.0299772	chr20	40823555	1.5232089345744149	chr20:40823555:T:C
chr20:40823698	['A', 'G']	10699	9872.76832460733	-102.16700732270375	0.0299446695523005	0.0141082371676124	2.122495475270508	0.0338191	0.0338191	chr20	40823698	1.47083795410772	chr20:40823698:A:G
chr20:40824155	['A', 'G']	10699	318.0594559222212	-9.59845217155318	-0.0050135318883303	0.0569682077426771	-0.0880057858055886	0.929874	0.929874	chr20	40824155	0.0315758953299016	chr20:40824155:A:G
chr20:40824677	['C', 'A']	10699	4131.47539756782	-34.67032810475692	0.0228641665209926	0.0177137177498316	1.2907604628175795	0.196815	0.196815	chr20	40824677	0.7059418054525517	chr20:40824677:C:A
chr20:40824893	['C', 'T']	10699	8728.631672431522	-125.37089246023712	0.0199259745125427	0.0141955139125448	1.4036810949784422	0.160443	0.160443	chr20	40824893	0.7946792260766733	chr20:40824893:C:T
chr20:40825039	['A', 'AG']	10699	5830.0	-106.70730295869602	0.0097481085657812	0.0157745414506714	0.6179646233308583	0.536612	0.536612	chr20	40825039	0.2703396196336831	chr20:40825039:A:AG
chr20:40827459	['A', 'G']	10699	8182.529587734879	-174.5714402338218	0.0091815507643875	0.0142648066082033	0.6436505601910846	0.519816	0.519816	chr20	40827459	0.2841503569920507	chr20:40827459:A:G
chr20:40828547	['G', 'A']	10699	3163.5913807609613	-133.11843433114052	-0.0166152082915288	0.0196024463700751	-0.8476089146145247	0.396675	0.396675	chr20	40828547	0.4015651695893155	chr20:40828547:G:A
chr20:40829475	['A', 'G']	10699	1772.165638437091	-65.48650779065918	-0.0190407485108265	0.0252356791868893	-0.7545169824760951	0.450555	0.450555	chr20	40829475	0.3462521863973901	chr20:40829475:A:G
chr20:40829765	['G', 'A']	10699	1035.0	-87.76393345564024	-0.0556686749621396	0.0327678690851441	-1.6988799246447783	0.0893709	0.0893709	chr20	40829765	1.048803868527579	chr20:40829765:G:A
chr20:40830227	['T', 'C']	10699	9211.86100205646	-374.1311565259924	-0.0265737513637962	0.0140683701209079	-1.888900500584868	0.0589322	0.0589322	chr20	40830227	1.229647345939875	chr20:40830227:T:C
chr20:40830890	['C', 'A']	10699	1285.0	15.425036454137274	0.032477795907383	0.0290976839465055	1.116164295656371	0.264377	0.264377	chr20	40830890	0.5777763298504206	chr20:40830890:C:A
chr20:40831101	['A', 'G']	10699	9208.721417219782	-359.2253718967449	-0.0238565088774987	0.0140871288330706	-1.6934968906860386	0.0903901	0.0903901	chr20	40831101	1.0438791331398471	chr20:40831101:A:G
chr20:40831498	['G', 'A']	10699	7248.354959334392	-277.4606264957973	-0.0185917342400362	0.0147843514618442	-1.257527886023151	0.20859	0.20859	chr20	40831498	0.6807065158947219	chr20:40831498:G:A
chr20:40831739	['C', 'T']	10699	9108.702720388894	-361.47732851407386	-0.0249024898759443	0.0140928656579164	-1.7670281176600704	0.0772521	0.0772521	chr20	40831739	1.11208970600001	chr20:40831739:C:T
chr20:40833247	['G', 'A']	10699	7212.674144699944	-275.0304782706414	-0.0183439813642	0.0147837074816994	-1.240824156383492	0.214698	0.214698	chr20	40833247	0.6681720011762777	chr20:40833247:G:A
chr20:40833374	['G', 'A']	10699	1629.0	-87.29918803143063	-0.0344071326004841	0.0261467491742897	-1.3159239173914938	0.188228	0.188228	chr20	40833374	0.7253157722956103	chr20:40833374:G:A
chr20:40833833	['G', 'A']	10699	7205.020287958115	-272.67412679732456	-0.0178734182305245	0.0147865843725227	-1.208759087307405	0.226782	0.226782	chr20	40833833	0.6443914189629979	chr20:40833833:G:A
chr20:40834294	['C', 'G']	10699	12048.630727510754	-391.13209195793416	-0.0163345232658854	0.014053835160811	-1.1622822581151464	0.245147	0.245147	chr20	40834294	0.6105734170880772	chr20:40834294:C:G
chr20:40835114	['T', 'C']	10699	16232.0	-484.7467313191634	-0.01649507546471	0.0162659057242456	-1.0140889627881424	0.310563	0.310563	chr20	40835114	0.5078502867047051	chr20:40835114:T:C
chr20:40836324	['C', 'T']	10699	243.0	6.522246423840896	0.0437040650938104	0.066168223473792	0.6604992970851148	0.508948	0.508948	chr20	40836324	0.2933265879318181	chr20:40836324:C:T
chr20:40836898	['C', 'T']	10699	9259.730952603531	-234.1441303823252	-0.0005666150301474	0.0141157258424173	-0.040140693895091	0.967982	0.967982	chr20	40836898	0.0141327184905285	chr20:40836898:C:T
chr20:40837133	['G', 'A']	10699	2391.2234997195737	-140.75906083022593	-0.034657390981137	0.0220437870463032	-1.5722067586816528	0.115932	0.115932	chr20	40837133	0.93579667184284	chr20:40837133:G:A
chr20:40837257	['T', 'A']	10699	11506.075434660685	-365.381215254569	-0.0137980373682905	0.014002315975881	-0.9854110842847476	0.324445	0.324445	chr20	40837257	0.4888589143366085	chr20:40837257:T:A
chr20:40838081	['A', 'G']	10699	948.1772459568105	5.956558538062246	0.0228906526019382	0.034400902141983	0.6654084973545625	0.505804	0.505804	chr20	40838081	0.2960177404897187	chr20:40838081:A:G
chr20:40838540	['C', 'T']	10699	14806.767878844536	-394.3939932228628	-0.0041356125769147	0.0151701939885067	-0.2726143502217526	0.785155	0.785155	chr20	40838540	0.1050445993060115	chr20:40838540:C:T
chr20:40838562	['G', 'A']	10699	1466.0	-70.7763246535773	-0.0259650129008407	0.0275041741834101	-0.9440389930522706	0.345171	0.345171	chr20	40838562	0.4619656992518277	chr20:40838562:G:A
chr20:40839341	['A', 'G']	10699	16373.990704225367	-446.73030820330376	-0.0060637854298646	0.0165934327000893	-0.365432851626415	0.714796	0.714796	chr20	40839341	0.1458178864724765	chr20:40839341:A:G
chr20:40840685	['G', 'A']	10699	4112.76881368608	-32.270397743040945	0.0202623807757665	0.0178063126233869	1.1379324402714197	0.255174	0.255174	chr20	40840685	0.5931635785079696	chr20:40840685:G:A
chr20:40841099	['A', 'G']	10699	666.1245208937084	-34.03192072095759	-0.0178581357591472	0.0401759798951447	-0.4444978269541951	0.656692	0.656692	chr20	40841099	0.1826382743733132	chr20:40841099:A:G
chr20:40841279	['G', 'T']	10699	7100.654698457223	-119.54446669832764	0.0146640672588498	0.0149012863352805	0.9840806309540516	0.325098	0.325098	chr20	40841279	0.4879857022714389	chr20:40841279:G:T
chr20:40841467	['C', 'T']	10699	5942.110778723007	-149.97594800432682	-0.0036291178918247	0.015668697285452	-0.2316158022399428	0.816841	0.816841	chr20	40841467	0.0878624716717862	chr20:40841467:C:T
chr20:40841772	['A', 'G']	10699	2326.434888286435	-36.06139710219683	0.0017227088082492	0.0228320610370632	0.0754513053137312	0.939857	0.939857	chr20	40841772	0.0269382196293096	chr20:40841772:A:G
chr20:40841815	['T', 'A']	10699	1113.0	-53.58863878005784	-0.0200121829230646	0.0311880393974068	-0.6416621021944893	0.521106	0.521106	chr20	40841815	0.2830739263498577	chr20:40841815:T:A
chr20:40842249	['A', 'G']	10699	1114.0	-53.67539347203462	-0.0198871136149556	0.0311770329867186	-0.6378770431242592	0.523567	0.523567	chr20	40842249	0.2810277344848256	chr20:40842249:A:G
chr20:40842340	['G', 'A']	10699	675.0	-42.226417251416855	-0.0288890742988904	0.039871377376996	-0.7245567171090019	0.46874	0.46874	chr20	40842340	0.3290679843119995	chr20:40842340:G:A
chr20:40842687	['G', 'A']	10699	437.0	-20.25165054182829	-0.0362295609891199	0.0494944162823195	-0.7319928935511432	0.464189	0.464189	chr20	40842687	0.333305155340472	chr20:40842687:G:A
chr20:40842787	['T', 'C']	10699	7152.668536174986	-213.86788275778977	-0.0104184967845324	0.0148974860415638	-0.699345967196403	0.484351	0.484351	chr20	40842787	0.3148397992738412	chr20:40842787:T:C
chr20:40843084	['G', 'A']	10699	2036.0	-102.5431839740394	-0.0322123679553628	0.0237423876980406	-1.3567450908916496	0.174891	0.174891	chr20	40843084	0.7572325390113532	chr20:40843084:G:A
chr20:40843491	['A', 'G']	10699	1128.210900252407	-52.53469734828511	-0.0183083943311646	0.0309878858961663	-0.5908242463687928	0.554651	0.554651	chr20	40843491	0.2559801996693581	chr20:40843491:A:G
chr20:40844421	['T', 'G']	10699	1093.1021686296504	-52.62857088606541	-0.0195856953101926	0.0314176943428829	-0.623396965303708	0.533037	0.533037	chr20	40844421	0.2732426439975969	chr20:40844421:T:G
chr20:40844640	['G', 'A']	10699	2041.0	-103.27322335445396	-0.0321405935082146	0.0237221299491528	-1.354878064368859	0.175485	0.175485	chr20	40844640	0.7557599999710249	chr20:40844640:G:A
chr20:40845090	['G', 'T']	10699	3892.0	-25.903322594497187	0.0225366533151798	0.0181655026066965	1.2406292191921988	0.21477	0.21477	chr20	40845090	0.6680263828625036	chr20:40845090:G:T
chr20:40845836	['T', 'G']	10699	2373.4436757969524	-38.57883814969309	0.0007043640752714	0.0226405806520256	0.0311106895223758	0.975182	0.975182	chr20	40845836	0.010914323563608	chr20:40845836:T:G
chr20:40846197	['G', 'C']	10699	7103.99195961107	-120.08944761630153	0.0146621518972123	0.0149082569269529	0.9834920319024238	0.325388	0.325388	chr20	40846197	0.4875984674713169	chr20:40846197:G:C
chr20:40847838	['G', 'A']	10699	1071.0	-56.28762024380124	-0.0243717159076448	0.0317471230292068	-0.7676826616768784	0.442693	0.442693	chr20	40847838	0.3538973451668679	chr20:40847838:G:A
chr20:40847942	['C', 'T']	10699	664.0620676762012	-44.13463940939596	-0.0335681483374081	0.0402970110907703	-0.8330183164650801	0.404853	0.404853	chr20	40847942	0.3927026382116419	chr20:40847942:C:T
chr20:40849151	['A', 'C']	10699	2331.3073973627606	-33.64632350703666	0.0035394377090833	0.0228219748816705	0.1550890195714851	0.876754	0.876754	chr20	40849151	0.0571222440675435	chr20:40849151:A:C
chr20:40849893	['G', 'A']	10699	16898.158829578388	-480.92766511710886	-0.0136233501999501	0.0171555948566345	-0.7941053815852777	0.427152	0.427152	chr20	40849893	0.3694175558539154	chr20:40849893:G:A
chr20:40850319	['G', 'A']	10699	2108.0	-99.99683595945235	-0.0294545366644351	0.0233819875966632	-1.259710558936335	0.207801	0.207801	chr20	40850319	0.6823523668200496	chr20:40850319:G:A
chr20:40850645	['T', 'C']	10699	1078.0	-47.09171373096672	-0.0156511552087856	0.0316581114735029	-0.4943805704230118	0.621048	0.621048	chr20	40850645	0.2068748324650862	chr20:40850645:T:C
chr20:40851090	['C', 'T']	10699	1062.0	-48.76260084506007	-0.0176457575541994	0.0318877639677571	-0.5533708030466369	0.580021	0.580021	chr20	40851090	0.2365562822663434	chr20:40851090:C:T
chr20:40851203	['C', 'T']	10699	658.0	-37.16203054940036	-0.0236731120076592	0.0404613552779082	-0.5850795615979938	0.558507	0.558507	chr20	40851203	0.2529713793212959	chr20:40851203:C:T
chr20:40852589	['A', 'G']	10699	9214.722539029632	-355.6556068834544	-0.0234845141100457	0.0141015917145883	-1.6653803758727896	0.0958662	0.0958662	chr20	40852589	1.0183344871039306	chr20:40852589:A:G
chr20:40853676	['A', 'C']	10699	875.0	-47.4914571285667	-0.0352977017993451	0.0349524999453691	-1.0098763136976063	0.312577	0.312577	chr20	40853676	0.5050429813410515	chr20:40853676:A:C
chr20:40857673	['C', 'T']	10699	6887.218627267626	-76.57658333259062	0.0224237248317835	0.01499930075083	1.494984679905338	0.134948	0.134948	chr20	40857673	0.869833547531327	chr20:40857673:C:T
chr20:40858578	['G', 'A']	10699	2710.2533183772666	-158.83926473731788	-0.0369655197909711	0.0208915523371385	-1.7694003391628357	0.0768556	0.0768556	chr20	40858578	1.1143244826145653	chr20:40858578:G:A
chr20:40859014	['A', 'G']	10699	4207.573071528752	-88.38871681019143	0.0019567954535092	0.0178339642334031	0.109722966127976	0.912631	0.912631	chr20	40859014	0.0397047833167214	chr20:40859014:A:G
chr20:40861233	['C', 'T']	10699	2405.224808375397	-136.884322644372	-0.0353136842925145	0.0219767302972001	-1.6068670732612813	0.108113	0.108113	chr20	40861233	0.9661220813583355	chr20:40861233:C:T
chr20:40861495	['C', 'A']	10699	2408.0	-134.73862328709623	-0.0342687069004538	0.0219683603783137	-1.5599119055913917	0.11881	0.11881	chr20	40861495	0.9251470041187528	chr20:40861495:C:A
chr20:40861620	['C', 'A']	10699	3721.0433807030654	-59.94799080740661	0.0122051957841889	0.0183819874495788	0.6639758523210525	0.50672	0.50672	chr20	40861620	0.2952319539721633	chr20:40861620:C:A
chr20:40862237	['G', 'A']	10699	2406.023947614593	-132.94280458436748	-0.0335608045056677	0.0220021798625927	-1.5253399760960296	0.127204	0.127204	chr20	40862237	0.8954992318431547	chr20:40862237:G:A
chr20:40863341	['G', 'A']	10699	2882.0	-76.76725016499383	-0.0082194045233492	0.0207454015909439	-0.3962036833713206	0.691963	0.691963	chr20	40863341	0.1599171271117873	chr20:40863341:G:A
chr20:40865175	['G', 'T']	10699	869.0812301364741	-41.3175081811782	-0.0189343697430021	0.0353754694926543	-0.5352400975747871	0.592495	0.592495	chr20	40865175	0.2273153102656591	chr20:40865175:G:T
chr20:40865208	['C', 'T']	10699	9476.88577304169	-285.19622841381056	-0.0065299438900774	0.0142096675732411	-0.4595423402004367	0.645854	0.645854	chr20	40865208	0.1898656463402476	chr20:40865208:C:T
chr20:40865260	['C', 'T']	10699	9477.771711694868	-285.81936856405935	-0.0066227224112034	0.0142108101939129	-0.4660341191553055	0.641201	0.641201	chr20	40865260	0.1930058090032588	chr20:40865260:C:T
chr20:40865577	['C', 'T']	10699	5902.0	-156.96394756886602	-0.0016636649979606	0.0156341924634708	-0.1064119558363987	0.915258	0.915258	chr20	40865577	0.0384564663899756	chr20:40865577:C:T
chr20:40865939	['C', 'A']	10699	11135.122288706058	-269.45934367683304	0.0023201523756606	0.0140066632803184	0.1656463305518926	0.868438	0.868438	chr20	40865939	0.0612611814990036	chr20:40865939:C:A
chr20:40866127	['G', 'A']	10699	7068.0	-272.0923119731504	-0.0199366623700095	0.0148601148361887	-1.3416223622618213	0.179747	0.179747	chr20	40866127	0.7453383493140272	chr20:40866127:G:A
chr20:40866232	['G', 'T']	10699	10288.923342993365	-299.26552469700124	-0.0067966024261585	0.0140537834279651	-0.483613715907578	0.62867	0.62867	chr20	40866232	0.2015772635965578	chr20:40866232:G:T
chr20:40866612	['C', 'A']	10699	10730.005796017576	-254.72682917465568	0.0025301900354796	0.0140747300897027	0.1797682811218343	0.857338	0.857338	chr20	40866612	0.0668479265070584	chr20:40866612:C:A
chr20:40866870	['C', 'T']	10699	2464.0	-46.431400111708506	0.0001031095454083	0.0222621867201167	0.0046316000626823	0.996305	0.996305	chr20	40866870	0.001607690150726	chr20:40866870:C:T
chr20:40866948	['G', 'A']	10699	10769.0	-247.51720860639185	0.004089233227441	0.014067002507007	0.2906968435815776	0.771289	0.771289	chr20	40866948	0.1127828624315478	chr20:40866948:G:A
chr20:40867880	['G', 'A']	10699	2489.0	-51.95658525251611	-0.0015344321400291	0.0221773270045961	-0.0691892282469896	0.94484	0.94484	chr20	40867880	0.0246417290571665	chr20:40867880:G:A
chr20:40867936	['A', 'G']	10699	1511.141241353524	0.7715104530169367	0.0294188719713493	0.0272521287573646	1.0795073013662864	0.280386	0.280386	chr20	40867936	0.5522436749940306	chr20:40867936:A:G
chr20:40868107	['G', 'A']	10699	14352.68299523231	-363.8222412282637	0.0015291645389302	0.0149941489558495	0.1019840834870237	0.918771	0.918771	chr20	40868107	0.0367927212901803	chr20:40868107:G:A
chr20:40868199	['G', 'A']	10699	17787.662553748363	-512.2857002080204	-0.016352579786494	0.0186787046993937	-0.875466476378565	0.38134	0.38134	chr20	40868199	0.4186876377681524	chr20:40868199:G:A
chr20:40868428	['T', 'C']	10699	3538.661493876788	-125.4210012626685	-0.0084147727047735	0.0189978652133483	-0.4429325405920437	0.657823	0.657823	chr20	40868428	0.1818909459970871	chr20:40868428:T:C
chr20:40868563	['C', 'T']	10699	16614.0	-502.8233864594709	-0.0197660497323141	0.0167801060064622	-1.1779454626032757	0.238845	0.238845	chr20	40868563	0.6218838458402809	chr20:40868563:C:T
chr20:40868828	['T', 'C']	10699	1513.2828830513226	-0.2499662773410419	0.0285592723264397	0.0272381582163927	1.048502328958935	0.294431	0.294431	chr20	40868828	0.531016466005183	chr20:40868828:T:C
chr20:40869046	['G', 'T']	10699	10818.022249228756	-237.6666246814825	0.0058510905060687	0.0140584298130977	0.416198009582657	0.677273	0.677273	chr20	40869046	0.1692362375262834	chr20:40869046:G:T
chr20:40869123	['A', 'G']	10699	3538.32286115007	-119.4938325423212	-0.0062762221245777	0.0190206663485053	-0.3299685725821532	0.74143	0.74143	chr20	40869123	0.1299298453756958	chr20:40869123:A:G
chr20:40869963	['C', 'T']	10699	3572.0	-114.64538657809476	-0.006602429575843	0.0189621983747677	-0.3481890361736024	0.727705	0.727705	chr20	40869963	0.1380446410673493	chr20:40869963:C:T
chr20:40870277	['C', 'T']	10699	2485.0	-55.037695167899365	-0.0030530612673647	0.0222046892104104	-0.1374962395750769	0.890641	0.890641	chr20	40870277	0.0502973163192052	chr20:40870277:C:T
chr20:40870304	['C', 'T']	10699	2245.0	-151.08673525693413	-0.0458061140940302	0.0228476319224085	-2.00485171721908	0.0450041	0.0450041	chr20	40870304	1.3467479189743414	chr20:40870304:C:T
chr20:40871532	['G', 'A']	10699	3574.668224735907	-117.78907239856724	-0.0073613521187494	0.0189613691746337	-0.3882289327817815	0.697854	0.697854	chr20	40871532	0.1562354278448522	chr20:40871532:G:A
chr20:40871915	['A', 'G']	10699	3772.705244461064	-155.02765870030797	-0.0175875835132352	0.0184553991669503	-0.9529776817144568	0.340623	0.340623	chr20	40871915	0.4677260303727173	chr20:40871915:A:G
chr20:40871953	['ATAAT', 'A']	10699	3499.6542021127416	-121.75647794866256	-0.0073713289144533	0.0190620600246799	-0.3867015896975257	0.698985	0.698985	chr20	40871953	0.1555321439783911	chr20:40871953:ATAAT:A
chr20:40873049	['G', 'A']	10699	2484.9290322580646	-55.0918798489872	-0.0030520380942626	0.0222082576309917	-0.137428074951882	0.890695	0.890695	chr20	40873049	0.0502709856302953	chr20:40873049:G:A
chr20:40873104	['G', 'T']	10699	16255.805765595507	-506.9501629760103	-0.0233826139974569	0.0167182453166621	-1.3986284777238405	0.161953	0.161953	chr20	40873104	0.7906110027548947	chr20:40873104:G:T
chr20:40873224	['C', 'T']	10699	2497.233408113666	-51.846190688456254	-0.0013676592866447	0.0221522906201259	-0.0617389555824161	0.950772	0.950772	chr20	40873224	0.0219236166204977	chr20:40873224:C:T
chr20:40873431	['C', 'T']	10699	1488.0	-8.255112356530669	0.0231061282563075	0.027418546064113	0.8427189465947001	0.399405	0.399405	chr20	40873431	0.398586502663069	chr20:40873431:C:T
chr20:40873997	['G', 'A']	10699	7269.038238593867	-276.20152117996923	-0.0156793655317455	0.0147902486891471	-1.060115070495793	0.289116	0.289116	chr20	40873997	0.5389278733261177	chr20:40873997:G:A
chr20:40875209	['T', 'G']	10699	16639.0	-505.7670301258098	-0.020358911242519	0.0167974365897795	-1.2120248904470596	0.22553	0.22553	chr20	40875209	0.6467956800925798	chr20:40875209:T:G
chr20:40875355	['G', 'A']	10699	3569.667289894363	-114.97141216886236	-0.0067214188211972	0.0189664030948688	-0.3543855304338464	0.723057	0.723057	chr20	40875355	0.1408274650710173	chr20:40875355:G:A
chr20:40875838	['T', 'C']	10699	1674.1564778463264	-81.268248970855	-0.0208028266660801	0.0260709028411289	-0.797932729558642	0.424927	0.424927	chr20	40875838	0.3716856728208924	chr20:40875838:T:C
chr20:40875890	['A', 'G']	10699	5597.046274656446	-192.9852444096313	-0.0100750408650162	0.0159728476517233	-0.6307604683081807	0.528211	0.528211	chr20	40875890	0.2771925588474636	chr20:40875890:A:G
chr20:40876003	['C', 'T']	10699	2497.0	-51.59503763234209	-0.0012624431555758	0.0221520408553462	-0.056989925389704	0.954554	0.954554	chr20	40876003	0.0201994981360426	chr20:40876003:C:T
chr20:40876129	['G', 'A']	10699	16617.31899373422	-507.64007393916	-0.0210143151199635	0.0167752789054313	-1.2526954239288222	0.210344	0.210344	chr20	40876129	0.6770698715911514	chr20:40876129:G:A
chr20:40876174	['G', 'A']	10699	1472.0	-17.317223355044618	0.016903653469447	0.0275520360594326	0.6135173978788366	0.539547	0.539547	chr20	40876174	0.2679707178919421	chr20:40876174:G:A
chr20:40876363	['G', 'A']	10699	1711.5535475234217	-80.33711450065276	-0.0201003639931414	0.0261293788857011	-0.7692629848213127	0.441754	0.441754	chr20	40876363	0.3548195093479381	chr20:40876363:G:A
chr20:40876493	['G', 'A']	10699	1673.564224904107	-79.75228717848165	-0.0202019746330001	0.0260842625981954	-0.7744890068081806	0.438659	0.438659	chr20	40876493	0.3578729557611578	chr20:40876493:G:A
chr20:40877268	['G', 'A']	10699	1046.0977752851	-31.26735726561565	-0.0029835053917482	0.0323004722547122	-0.0923672374887025	0.926408	0.926408	chr20	40877268	0.0331977032487053	chr20:40877268:G:A
chr20:40877811	['A', 'T']	10699	4478.418582912695	-155.40555860822778	-0.0075372647763907	0.0172315485521555	-0.4374107616374308	0.661822	0.661822	chr20	40877811	0.1792588003073274	chr20:40877811:A:T
chr20:40877855	['A', 'G']	10699	4060.51809256662	-240.27274422668447	-0.0387849593095354	0.0177998724945392	-2.1789459065751267	0.0293575	0.0293575	chr20	40877855	1.5322809304464482	chr20:40877855:A:G
chr20:40879299	['G', 'A']	10699	3570.00102842184	-113.16269304045514	-0.0059028308433924	0.0189726427256499	-0.3111232804385325	0.755713	0.755713	chr20	40879299	0.1216431068549996	chr20:40879299:G:A
chr20:40879959	['T', 'C']	10699	19248.0	-529.4013790616915	-0.0179390442495177	0.0233075365906866	-0.7696671065910032	0.441514	0.441514	chr20	40879959	0.3550555207923059	chr20:40879959:T:C
chr20:40880020	['TG', 'T']	10699	1510.141147878108	-86.20670751393565	-0.0292743875815461	0.0273576666832543	-1.0700615633812416	0.284616	0.284616	chr20	40880020	0.5457406892257609	chr20:40880020:TG:T
chr20:40880226	['A', 'G']	10699	21086.0	-563.2090552847185	-0.0733349413182808	0.0588192885387271	-1.246783889097817	0.212504	0.212504	chr20	40880226	0.672632890735656	chr20:40880226:A:G
chr20:40880647	['A', 'G']	10699	8995.522344801795	-262.01089033770177	-0.0096606210413245	0.0141530359447709	-0.6825829510377082	0.494885	0.494885	chr20	40880647	0.3054957094863862	chr20:40880647:A:G
chr20:40881313	['G', 'A']	10699	569.1595923709797	-17.90392047445043	-0.0118953970219305	0.0430641060024638	-0.2762253330244451	0.78238	0.78238	chr20	40881313	0.1065822599595346	chr20:40881313:G:A
chr20:40882242	['T', 'C']	10699	567.0530005608525	-18.91662980654643	-0.0135170951502826	0.0431324296903495	-0.3133858965822877	0.753994	0.753994	chr20	40882242	0.1226321100682355	chr20:40882242:T:C
chr20:40882886	['T', 'C']	10699	6335.77655198205	-127.76236493766471	0.0033734121334624	0.0154302597509956	0.2186231591626161	0.826948	0.826948	chr20	40882886	0.0825217988187762	chr20:40882886:T:C
chr20:40884438	['G', 'A']	10699	2496.2333146382502	-50.81382403237027	-0.0009751707937043	0.0221609737392516	-0.0440039686513035	0.964902	0.964902	chr20	40884438	0.0155167934131962	chr20:40884438:G:A
chr20:40884862	['A', 'G']	10699	2659.0	-132.3710118049435	-0.0270300565284151	0.0211170649474048	-1.2800101053691626	0.200569	0.200569	chr20	40884862	0.6977361908037256	chr20:40884862:A:G
chr20:40885019	['T', 'C']	10699	20433.0	-525.5511915104573	0.0046174979374811	0.0336981991086329	0.1370250654225087	0.891014	0.891014	chr20	40885019	0.0501154720854825	chr20:40885019:T:C
chr20:40885340	['T', 'C']	10699	521.0487006917181	-24.602632719233004	-0.0263697843831815	0.0449079118168434	-0.587196850540066	0.557084	0.557084	chr20	40885340	0.2540793147257957	chr20:40885340:T:C
chr20:40885766	['C', 'T']	10699	7778.362106050687	-226.37289166970595	-0.0079316945964955	0.0146354462026711	-0.5419509925872923	0.587864	0.587864	chr20	40885766	0.2307231346060529	chr20:40885766:C:T
chr20:40886351	['C', 'T']	10699	1148.0	-43.923540211428	-0.0187715884085526	0.0308798908832617	-0.6078903736906554	0.543273	0.543273	chr20	40886351	0.2649818783316192	chr20:40886351:C:T
chr20:40887230	['C', 'T']	10699	1149.0	-44.67823162473259	-0.0192753724997302	0.0308673834194557	-0.6244576107342158	0.53234	0.53234	chr20	40887230	0.2738108997363143	chr20:40887230:C:T
chr20:40887324	['G', 'A']	10699	1508.0	-90.0996269961336	-0.0320479324881175	0.0273703002833452	-1.1709017495733731	0.241664	0.241664	chr20	40887324	0.6167880403900815	chr20:40887324:G:A
chr20:40887371	['T', 'C']	10699	10126.893054127326	-368.10683231231695	-0.0223231937203168	0.0139727651511176	-1.5976217648323705	0.110157	0.110157	chr20	40887371	0.9579879001039544	chr20:40887371:T:C
chr20:40888129	['T', 'C']	10699	10182.662177328844	-359.7903762703539	-0.020676457566127	0.0139847691157085	-1.4784983144914456	0.139304	0.139304	chr20	40888129	0.8560364129874755	chr20:40888129:T:C
chr20:40889323	['G', 'T']	10699	10168.950458029538	-361.55212642910186	-0.0211925096478163	0.0139867437017285	-1.5151853855159518	0.129755	0.129755	chr20	40889323	0.8868758979837739	chr20:40889323:G:T
chr20:40889551	['C', 'T']	10699	10172.0	-361.4348249720956	-0.0210781221085521	0.013987519257583	-1.5069235452258636	0.13186	0.13186	chr20	40889551	0.8798869285923161	chr20:40889551:C:T
chr20:40889786	['T', 'C']	10699	10182.903524352623	-358.97963304032936	-0.0205363367354262	0.0139849303467739	-1.468461853309377	0.142008	0.142008	chr20	40889786	0.8476871890113821	chr20:40889786:T:C
chr20:40889818	['C', 'T']	10699	1573.0	-89.352936265893	-0.0290123113713916	0.0267833293893128	-1.0832227371615823	0.278734	0.278734	chr20	40889818	0.5548100527729954	chr20:40889818:C:T
chr20:40889837	['G', 'A']	10699	1572.146943353898	-90.58510359277892	-0.0299078274749947	0.0267896966068271	-1.1163929145570437	0.264279	0.264279	chr20	40889837	0.5779373451787779	chr20:40889837:G:A
chr20:40890687	['T', 'C']	10699	2718.0	-133.72121773257354	-0.0266475913444834	0.0209025421162522	-1.2748493076238931	0.20239	0.20239	chr20	40890687	0.6938109495995742	chr20:40890687:T:C
chr20:40891137	['G', 'A']	10699	1576.0	-94.12644792357524	-0.0322469279060943	0.0267621140134536	-1.2049469593427289	0.22825	0.22825	chr20	40891137	0.6415892137936634	chr20:40891137:G:A
chr20:40891162	['T', 'C']	10699	2004.5620792819743	-93.996610182818	-0.0256142843922913	0.0237822040059742	-1.077035769513072	0.281489	0.281489	chr20	40891162	0.5505385717989297	chr20:40891162:T:C
chr20:40891915	['A', 'G']	10699	2509.0	-48.7180496311445	0.0002662968417321	0.0221108309483213	0.0120437283589434	0.990391	0.990391	chr20	40891915	0.0041933148789821	chr20:40891915:A:G
chr20:40891924	['C', 'T']	10699	863.0806692839783	-47.1723517200268	-0.0276621151222463	0.0354857384646018	-0.779527672781566	0.435686	0.435686	chr20	40891924	0.3608263951260606	chr20:40891924:C:T
chr20:40892147	['T', 'C']	10699	6617.618526827444	-274.2919709881789	-0.0254304475624869	0.0151103147268649	-1.682985961720152	0.092407	0.092407	chr20	40892147	1.03429512892897	chr20:40892147:T:C
chr20:40892941	['A', 'G']	10699	11214.048139839222	-339.58009078572644	-0.0122322965300247	0.0139589519988142	-0.8763047921551556	0.380884	0.380884	chr20	40892941	0.419207270598853	chr20:40892941:A:G
chr20:40892977	['T', 'C']	10699	10433.950453398147	-323.2622952269816	-0.0120080938768124	0.0139213448974452	-0.862567084234516	0.388395	0.388395	chr20	40892977	0.4107263696146678	chr20:40892977:T:C
chr20:40893769	['T', 'C']	10699	2489.2326603103384	-41.27278444733286	0.0033575649092575	0.0222121019104155	0.1511592609649953	0.879853	0.879853	chr20	40893769	0.0555898808289589	chr20:40893769:T:C
chr20:40894422	['A', 'T']	10699	5967.115452930728	-168.16661443419568	-0.0063714213541861	0.0155390717153058	-0.4100258671121478	0.681795	0.681795	chr20	40894422	0.1663461880299376	chr20:40894422:A:T
chr20:40894468	['C', 'T']	10699	4677.748854604955	-139.4135357962821	-0.0056613648699216	0.0169591547423343	-0.3338235281142538	0.738519	0.738519	chr20	40894468	0.1316383270426069	chr20:40894468:C:T
chr20:40895881	['G', 'A']	10699	12237.143765189754	-300.4482498147665	0.0027142687372056	0.0141469614536306	0.1918623123489928	0.847854	0.847854	chr20	40895881	0.0716789265798069	chr20:40895881:G:A
chr20:40896428	['C', 'T']	10699	1458.2725997943348	-21.75002890196576	0.011800962514441	0.0275712893646532	0.428016345494894	0.668648	0.668648	chr20	40896428	0.1748024500783645	chr20:40896428:C:T
chr20:40896840	['G', 'A']	10699	1139.0	-42.21576662383285	-0.0178443675113896	0.030981600115389	-0.5759666203465743	0.56465	0.56465	chr20	40896840	0.2482206675234198	chr20:40896840:G:A
chr20:40897410	['A', 'G']	10699	21087.0	-561.5434113269705	-0.0672089166369796	0.0589235241138947	-1.1406126440616455	0.254057	0.254057	chr20	40897410	0.5950688345285656	chr20:40897410:A:G
chr20:40897959	['T', 'A']	10699	1665.0	-26.43501517771817	0.0165599056056036	0.0260073608272299	0.6367391799426745	0.524308	0.524308	chr20	40897959	0.2804135156806142	chr20:40897959:T:A
chr20:40898166	['C', 'T']	10699	3027.4148120441364	-141.58041581741554	-0.0289800112067141	0.0200314969914326	-1.4467221905137029	0.148004	0.148004	chr20	40898166	0.8297265470749571	chr20:40898166:C:T
chr20:40898459	['C', 'T']	10699	4039.0	-96.28846206295307	0.0070798346916795	0.0178297868330777	0.3970790429499194	0.691317	0.691317	chr20	40898459	0.1603227633614335	chr20:40898459:C:T
chr20:40898460	['G', 'A']	10699	1767.1651710600113	-10.940513864382115	0.021506932039721	0.0253603040015476	0.8480549775116447	0.396426	0.396426	chr20	40898460	0.4018378696099862	chr20:40898460:G:A
chr20:40899186	['A', 'G']	10699	12498.168162273323	-398.14692954573417	-0.0143505190962952	0.0142672857684724	-1.0058338586030633	0.314518	0.314518	chr20	40899186	0.5023544946480405	chr20:40899186:A:G
chr20:40899590	['C', 'A']	10699	225.0	-4.011139236473196	-0.0141787743796966	0.0688369295745248	-0.205976275631909	0.836813	0.836813	chr20	40899590	0.0773715816025058	chr20:40899590:C:A
chr20:40899753	['T', 'C']	10699	16501.084603159765	-501.9919221477389	-0.0164555500287907	0.0170140791557474	-0.9671725327098872	0.33348	0.33348	chr20	40899753	0.4769302071750033	chr20:40899753:T:C
chr20:40900671	['G', 'A']	10699	9546.676888556469	-192.53165088747795	0.0125363279752392	0.0141532915192684	0.8857535335983234	0.37577	0.37577	chr20	40900671	0.4250778952161444	chr20:40900671:G:A
chr20:40902379	['T', 'C']	10699	2204.830972704249	-27.298527195784267	0.0141774463300343	0.0220204773765819	0.6438301081116271	0.519699	0.519699	chr20	40902379	0.2842481188417541	chr20:40902379:T:C
chr20:40904537	['C', 'T']	10699	3763.06886199456	-76.57914611080194	0.0070705555226625	0.0175174287184012	0.4036297584722153	0.686493	0.686493	chr20	40904537	0.1633638867984899	chr20:40904537:C:T
chr20:40905309	['T', 'C']	10699	16144.833145751269	-467.62435018169725	-0.0089152585367855	0.0157818037151226	-0.5649074527674337	0.572149	0.572149	chr20	40905309	0.2424908567818975	chr20:40905309:T:C
chr20:40906001	['C', 'G']	10699	1195.3573170731706	-95.44259655222844	-0.0504000882390109	0.0290696876561279	-1.733767793971691	0.0829881	0.0829881	chr20	40906001	1.0809841784053074	chr20:40906001:C:G
chr20:40906363	['A', 'T']	10699	2339.6835823700803	-53.34136545559664	0.0034441301134992	0.0213152263708745	0.1615807429662266	0.871639	0.871639	chr20	40906363	0.0596633462253813	chr20:40906363:A:T
chr20:40907499	['C', 'T']	10699	5747.487944460083	-77.84775653521974	0.0190474323575522	0.0150692160508357	1.2639962353247869	0.206259	0.206259	chr20	40907499	0.6855870921595647	chr20:40907499:C:T
chr20:40907671	['T', 'C']	10699	3239.137571602965	-161.4846268759996	-0.0282935073963234	0.0186342369962438	-1.518361465619798	0.128953	0.128953	chr20	40907671	0.8895685498557042	chr20:40907671:T:C
chr20:40908151	['C', 'A']	10699	9084.84913067863	-165.73349318974152	0.0150351206690234	0.014212303306056	1.0578947229909423	0.290127	0.290127	chr20	40908151	0.537411852702437	chr20:40908151:C:A
chr20:40908306	['C', 'T']	10699	1064.0994578425875	-39.84696573767876	-0.0124293863486654	0.0319376834906942	-0.3891762015954293	0.697154	0.697154	chr20	40908306	0.1566712764748926	chr20:40908306:C:T
chr20:40908348	['G', 'A']	10699	16447.074506871086	-488.5537153717276	-0.0133790718492436	0.0169495429607724	-0.7893470567441148	0.429927	0.429927	chr20	40908348	0.3666052797427259	chr20:40908348:G:A
chr20:40908760	['G', 'A']	10699	1923.1797532249016	-54.92087128023687	-0.0090090356846049	0.0243849084313553	-0.3694512821307412	0.711799	0.711799	chr20	40908760	0.1476426264681478	chr20:40908760:G:A
chr20:40909191	['T', 'C']	10699	19255.799775659	-525.1403502162025	-0.0138285835543163	0.0234642366696008	-0.5893472585124429	0.555641	0.555641	chr20	40909191	0.2552057157479591	chr20:40909191:T:C
chr20:40909277	['A', 'G']	10699	16448.074693839393	-490.2717922131049	-0.0137808268050439	0.0169563855750589	-0.8127219532748792	0.416396	0.416396	chr20	40909277	0.3804934510785799	chr20:40909277:A:G
chr20:40909768	['A', 'G']	10699	16449.612471952132	-491.3946065836377	-0.0142340145703987	0.0169550282938753	-0.8395158252576043	0.401199	0.401199	chr20	40909768	0.3966401581417071	chr20:40909768:A:G
chr20:40910057	['T', 'A']	10699	5430.537871703759	-59.348863486776494	0.023419671274673	0.01607626132642	1.4567859279685096	0.145205	0.145205	chr20	40910057	0.8380184288492669	chr20:40910057:T:A
chr20:40910199	['C', 'A']	10699	681.5868071892353	-47.32519465671234	-0.0448584653071861	0.0395748253814537	-1.1335101260663694	0.257026	0.257026	chr20	40910199	0.5900229424842902	chr20:40910199:C:A
chr20:40910487	['G', 'A']	10699	5430.0	-56.075374166522266	0.0242752391547035	0.0160699897882373	1.51059456008318	0.130921	0.130921	chr20	40910487	0.8829906861258474	chr20:40910487:G:A
chr20:40910835	['T', 'TCC']	10699	1155.3757609815489	-89.30155507504136	-0.0535234251692586	0.0310063592380847	-1.726207993601408	0.0843389	0.0843389	chr20	40910835	1.0739720676209594	chr20:40910835:T:TCC
chr20:40910859	['A', 'G']	10699	2241.8585163540365	-25.62831265743361	0.0156948049800147	0.0227756328353829	0.6891051104245137	0.490772	0.490772	chr20	40910859	0.3091202230281135	chr20:40910859:A:G
chr20:40911036	['A', 'G']	10699	2224.623784592371	-24.187712940206435	0.0160932575630911	0.0227611410694913	0.7070496823492853	0.479551	0.479551	chr20	40911036	0.319165199044377	chr20:40911036:A:G
chr20:40911054	['A', 'G']	10699	286.0	-7.781077329929205	-0.0124416556607107	0.0602777260510232	-0.2064055244914069	0.836478	0.836478	chr20	40911054	0.0775454768226216	chr20:40911054:A:G
chr20:40911207	['G', 'C']	10699	2220.6604620709004	-22.09642823674023	0.0170706026697686	0.0227797751878056	0.7493753792138748	0.453647	0.453647	chr20	40911207	0.3432819567976217	chr20:40911207:G:C
chr20:40911675	['T', 'TAA']	10699	1152.1076836791924	-88.50496595221274	-0.0529154968497849	0.0310142791397073	-1.7061656216938357	0.0880063	0.0880063	chr20	40911675	1.0554862374259413	chr20:40911675:T:TAA
chr20:40911677	['T', 'A']	10699	1152.3231114435305	-88.63109053261248	-0.053043440704277	0.0310146304405884	-1.710271570247693	0.0872447	0.0872447	chr20	40911677	1.0592609463821594	chr20:40911677:T:A
chr20:40911881	['A', 'G']	10699	13370.0	-343.6424907753153	0.0053134995860306	0.0146584629662758	0.3624868172232778	0.716995	0.716995	chr20	40911881	0.1444838728956321	chr20:40911881:A:G
chr20:40911965	['A', 'C']	10699	12187.834938744973	-255.9113736918036	0.0146441624380615	0.014297363269737	1.0242561626071651	0.305737	0.305737	chr20	40911965	0.5146520001896129	chr20:40911965:A:C
chr20:40912678	['C', 'T']	10699	3263.6100775918485	-44.25905355406887	0.0143319029853699	0.0193806543298825	0.7394953101904281	0.459623	0.459623	chr20	40912678	0.33759824690465	chr20:40912678:C:T
chr20:40912828	['T', 'G']	10699	16447.0	-489.2393433572876	-0.0136149989235298	0.0169489415590447	-0.8032949359167627	0.421822	0.421822	chr20	40912828	0.3748707735072909	chr20:40912828:T:G
chr20:40912956	['T', 'A']	10699	3079.72711119424	-143.7861472153374	-0.0277302512077283	0.01986160430533	-1.3961737824112572	0.162691	0.162691	chr20	40912956	0.7886364713928745	chr20:40912956:T:A
chr20:40913118	['A', 'C']	10699	13686.196859440752	-355.50238601421296	0.0048168494270792	0.0152436600234625	0.3159903474405274	0.752016	0.752016	chr20	40913118	0.1237729191985319	chr20:40913118:A:C
chr20:40913154	['AG', 'A']	10699	13920.51910408449	-371.3166496715152	-0.0005238615337214	0.0165652685350108	-0.0316240894383475	0.974772	0.974772	chr20	40913154	0.0110969542720292	chr20:40913154:AG:A
chr20:40913306	['C', 'T']	10699	1908.356735533327	-59.50907235140362	-0.012135938689287	0.0244676175436377	-0.4960000158430938	0.619905	0.619905	chr20	40913306	0.207674860722709	chr20:40913306:C:T
chr20:40913333	['A', 'T']	10699	286.0802169035153	-7.855081258494346	-0.0126920420909966	0.0602777857653688	-0.2105591957276001	0.833235	0.833235	chr20	40913333	0.0792324958202854	chr20:40913333:A:T
chr20:40915029	['T', 'C']	10699	7812.52505854801	-90.91476878382927	0.0253350669489312	0.0145494652579862	1.7413057112201904	0.0816588	0.0816588	chr20	40915029	1.087997006450831	chr20:40915029:T:C
chr20:40915338	['AAAAT', 'A']	10699	3264.915482423336	-38.878512202583394	0.0159933651928817	0.0193863510281374	0.8249806871684529	0.409401	0.409401	chr20	40915338	0.3878511008675739	chr20:40915338:AAAAT:A
chr20:40916105	['G', 'A']	10699	2247.630235602094	-23.104490072556203	0.0170905716499172	0.022663805462059	0.7540909967008032	0.450811	0.450811	chr20	40916105	0.3460054955074372	chr20:40916105:G:A
chr20:40916247	['A', 'G']	10699	13370.499392352996	-343.68898599718625	0.0053509806800302	0.0146589138445718	0.3650325485753283	0.715094	0.715094	chr20	40916247	0.1456368658939971	chr20:40916247:A:G
chr20:40917047	['A', 'C']	10699	3264.610264560157	-134.0088913396688	-0.0211636473746469	0.019354022362405	-1.0935012359889145	0.274198	0.274198	chr20	40917047	0.5619357172785686	chr20:40917047:A:C
chr20:40918036	['A', 'G']	10699	13375.501637197116	-347.2294294106948	0.0046649731752978	0.0146723225692585	0.317943744303434	0.750534	0.750534	chr20	40918036	0.1246296289664516	chr20:40918036:A:G
chr20:40919045	['T', 'G']	10699	4689.8766944003	-69.94487843021204	0.0162122239467369	0.0168136423419178	0.96423033255076	0.334952	0.334952	chr20	40919045	0.4750174246907024	chr20:40919045:T:G
chr20:40919537	['A', 'G']	10699	13375.0	-346.273780877743	0.0049264263030482	0.0146638694130068	0.3359567767753371	0.73691	0.73691	chr20	40919537	0.1325855499837203	chr20:40919537:A:G
chr20:40920188	['T', 'C']	10699	3257.740411599625	-136.29545087113624	-0.0221069419759501	0.0193683096370746	-1.14139759174612	0.25373	0.25373	chr20	40920188	0.5956281805347192	chr20:40920188:T:C
chr20:40920595	['A', 'C']	10699	1155.1079641054405	-91.5017313769775	-0.0555174434133714	0.0309797885352879	-1.792053659441014	0.0731527	0.0731527	chr20	40920595	1.1357696398262829	chr20:40920595:A:C
chr20:40920655	['G', 'T']	10699	676.0631893811927	-53.07148864580893	-0.0543336053070973	0.0395937763758277	-1.3722764100942997	0.170006	0.170006	chr20	40920655	0.7695357508516768	chr20:40920655:G:T
chr20:40920820	['A', 'T']	10699	1153.1077771546084	-89.35216282000822	-0.0536920433392187	0.0310028158475	-1.7318440880765422	0.0833302	0.0833302	chr20	40920820	1.079197575827146	chr20:40920820:A:T
chr20:40921493	['G', 'C']	10699	2248.630516080778	-23.05142633102148	0.017240891281772	0.0226603504769208	0.7608395686258935	0.44677	0.44677	chr20	40921493	0.349915996863236	chr20:40921493:G:C
chr20:40921600	['G', 'T']	10699	2249.841140719963	-23.58504772265885	0.0169433726723279	0.0226571665493486	0.7478151619455277	0.454588	0.454588	chr20	40921600	0.3423820327609997	chr20:40921600:G:T
chr20:40921710	['T', 'C']	10699	5559.519629837353	-75.06901022336054	0.0204268243098821	0.015946815011833	1.2809344245057592	0.200245	0.200245	chr20	40921710	0.6984383191863938	chr20:40921710:T:C
chr20:40922147	['T', 'A']	10699	3271.917445774121	-42.34956006444868	0.0149658875568718	0.0193584447155936	0.7730934884875619	0.439484	0.439484	chr20	40922147	0.3570569313710909	chr20:40922147:T:A
chr20:40922223	['G', 'A']	10699	2103.196578799776	-29.155737295520893	0.0132654522111733	0.0233273080687435	0.5686662246702981	0.569595	0.569595	chr20	40922223	0.2444338316639322	chr20:40922223:G:A
chr20:40922514	['T', 'C']	10699	16474.159139784948	-489.93574032357895	-0.0133105959045097	0.0169676744697852	-0.7844678967770303	0.432783	0.432783	chr20	40922514	0.3637298069384443	chr20:40922514:T:C
chr20:40922983	['T', 'C']	10699	3274.3060385118715	-41.13178921960352	0.0154396761298024	0.0193469590913484	0.7980414935961013	0.424864	0.424864	chr20	40922983	0.3717500664245197	chr20:40922983:T:C
chr20:40923708	['C', 'T']	10699	3230.623467764573	-134.91446442977923	-0.0222134223962355	0.0194334840032775	-1.1430488939857155	0.253044	0.253044	chr20	40923708	0.5968039559160876	chr20:40923708:C:T
chr20:40925100	['T', 'C']	10699	13371.499579321306	-345.59197091088254	0.0051494099618023	0.0146521309789731	0.3514444396649297	0.725262	0.725262	chr20	40925100	0.1395050767401645	chr20:40925100:T:C
chr20:40925567	['G', 'A']	10699	4650.869402636254	-54.4981680776496	0.0200081474239242	0.0168686941434954	1.1861112219904324	0.235605	0.235605	chr20	40925567	0.627815497206804	chr20:40925567:G:A
chr20:40927794	['A', 'C']	10699	2269.91341705222	-25.52245463678041	0.0164691302005611	0.022690264768436	0.7258236238596489	0.467963	0.467963	chr20	40927794	0.3297884835307177	chr20:40927794:A:C
chr20:40929179	['G', 'A']	10699	1895.0	-53.77713903585081	-0.0092052770941721	0.0245550517910494	-0.3748832286123508	0.707755	0.707755	chr20	40929179	0.1501170538388901	chr20:40929179:G:A
chr20:40929277	['A', 'G']	10699	16463.6163986537	-481.8783584901192	-0.0113733865318701	0.0169435816581488	-0.671250433428888	0.502076	0.502076	chr20	40929277	0.2992305380693515	chr20:40929277:A:G
chr20:40929504	['C', 'A']	10699	5490.53954749439	-62.75258429857125	0.0228265438196345	0.0160241508332448	1.4245087965770382	0.154328	0.154328	chr20	40929504	0.8115552719776864	chr20:40929504:C:A
chr20:40929661	['C', 'T']	10699	5495.568262577147	-64.2731920951364	0.0224713705196928	0.0160209157589107	1.402627094346609	0.160757	0.160757	chr20	40929661	0.7938301070806661	chr20:40929661:C:T
chr20:40929793	['G', 'T']	10699	1159.0	-86.21436682994027	-0.0504528065028982	0.0309371178902375	-1.6308179282213942	0.102958	0.102958	chr20	40929793	0.9873399023643544	chr20:40929793:G:T
chr20:40930941	['A', 'G']	10699	4766.0	-194.1849781287781	-0.0177239681762402	0.0168350355552688	-1.0528025389701765	0.292455	0.292455	chr20	40930941	0.533940949257585	chr20:40930941:A:G
chr20:40931834	['C', 'T']	10699	2038.3810414134805	-46.74848475006654	-0.0021019788707636	0.0237771387110758	-0.0884033565310571	0.929558	0.929558	chr20	40931834	0.0317235071356602	chr20:40931834:C:T
chr20:40932446	['C', 'T']	10699	4946.462329407366	-160.28321616231273	-0.0111526483225705	0.0166126510436229	-0.6713346529271549	0.502022	0.502022	chr20	40932446	0.2992772504461223	chr20:40932446:C:T
chr20:40932599	['C', 'T']	10699	362.0	-1.5580798527933093	0.0289468685629449	0.0535869369648465	0.5401851682982808	0.589081	0.589081	chr20	40932599	0.2298249846111917	chr20:40932599:C:T
chr20:40932722	['G', 'C']	10699	5431.030481533428	-265.0070421841849	-0.0260534598533336	0.016215981751918	-1.606653254296616	0.10816	0.10816	chr20	40932722	0.9659333214024391	chr20:40932722:G:C
chr20:40933433	['G', 'A']	10699	4384.409796223594	-165.81973450100514	-0.0124665658597624	0.017429391385665	-0.7152611117572141	0.474463	0.474463	chr20	40933433	0.3237976494587405	chr20:40933433:G:A
chr20:40933636	['C', 'T']	10699	1124.0	-0.07143688586099	0.0286043126108922	0.0311982237234885	0.9168570898270932	0.359238	0.359238	chr20	40933636	0.4446177301410575	chr20:40933636:C:T
chr20:40933680	['C', 'A']	10699	16657.670811518325	-496.3741502561608	-0.0135659777851544	0.0172040060946424	-0.7885359788020023	0.430401	0.430401	chr20	40933680	0.366126728294322	chr20:40933680:C:A
chr20:40934596	['C', 'A']	10699	1124.2101523791716	2.3933154501254315	0.0307299269985896	0.0311982151614802	0.9849899053369976	0.324651	0.324651	chr20	40934596	0.4885832550619381	chr20:40934596:C:A
chr20:40936848	['T', 'C']	10699	5429.0	-262.70673305280894	-0.0254447143353993	0.0162140618275796	-1.5692992049727237	0.116608	0.116608	chr20	40936848	0.9332716533791334	chr20:40936848:T:C
chr20:40937084	['G', 'A']	10699	1791.1674144699944	-48.356912995339314	-0.0072128954835065	0.0252140006370887	-0.2860670778637416	0.774832	0.774832	chr20	40937084	0.1107924515352187	chr20:40937084:G:A
chr20:40937153	['A', 'G']	10699	16795.569826135725	-484.401963127578	-0.0094346718021293	0.017443465317672	-0.5408714169065371	0.588607	0.588607	chr20	40937153	0.2301745773650244	chr20:40937153:A:G
chr20:40939134	['C', 'T']	10699	793.0	0.6983168423370365	0.0171662045497296	0.0369892243783253	0.4640866316674786	0.642595	0.642595	chr20	40939134	0.1920626579952968	chr20:40939134:C:T
chr20:40939952	['G', 'A']	10699	16631.554496167508	-490.8660013485997	-0.0120360243290635	0.0171682749119766	-0.7010619523961176	0.48328	0.48328	chr20	40939952	0.31580117727859	chr20:40939952:G:A
chr20:40939967	['T', 'C']	10699	1423.0	-40.732743381464495	-0.0018106895160716	0.0278991990386637	-0.0649011290095569	0.948254	0.948254	chr20	40939967	0.0230753166459852	chr20:40939967:T:C
chr20:40940425	['C', 'G']	10699	11774.100486072162	-328.8294702244768	0.000273012659083	0.0143274947880064	0.0190551567543805	0.984797	0.984797	chr20	40940425	0.0066532830716935	chr20:40940425:C:G
chr20:40940709	['T', 'C']	10699	1357.214340053258	-41.27544401989135	-0.0035986338957309	0.0287591708775981	-0.1251299597977654	0.900423	0.900423	chr20	40940709	0.0455534201069815	chr20:40940709:T:C
chr20:40940794	['A', 'AC']	10699	8402.424160194627	-309.4870358118741	-0.0151481103163583	0.0145364668652058	-1.0420764864546652	0.2974	0.2974	chr20	40940794	0.5266590358140646	chr20:40940794:A:AC
chr20:40941012	['T', 'C']	10699	16737.128727680658	-475.59049769695656	-0.0075719299523716	0.0173816461227422	-0.4356278973177594	0.663116	0.663116	chr20	40941012	0.1784104930834989	chr20:40941012:T:C
chr20:40941675	['T', 'A']	10699	16737.69324981301	-476.86616440603296	-0.0080655449105135	0.0173814401196435	-0.4640320281285707	0.642634	0.642634	chr20	40941675	0.1920363008483612	chr20:40941675:T:A
chr20:40942016	['A', 'G']	10699	15411.880994671405	-434.346298770231	-0.0053044704697557	0.0159755417777043	-0.3320369689845965	0.739868	0.739868	chr20	40942016	0.1308457559246407	chr20:40942016:A:G
chr20:40942247	['C', 'T']	10699	2214.0	-25.68409799630372	0.018285008493967	0.022931748560285	0.797366517686069	0.425256	0.425256	chr20	40942247	0.3713495501468836	chr20:40942247:C:T
chr20:40943461	['T', 'G']	10699	478.0446812488316	-0.931997136962858	0.0270753019995915	0.0463908411880279	0.583634642231469	0.559478	0.559478	chr20	40943461	0.2522169862874663	chr20:40943461:T:G
chr20:40943814	['G', 'A']	10699	7793.098765432099	-195.61380589479748	-0.0025112068548753	0.0145986708200272	-0.1720161298130222	0.863428	0.863428	chr20	40943814	0.0637738717692582	chr20:40943814:G:A
chr20:40944738	['A', 'G']	10699	2939.274724247523	-57.44679646696992	0.0058746503344115	0.0203417630130975	0.2887975015060892	0.772742	0.772742	chr20	40944738	0.1119654823809171	chr20:40944738:A:G
chr20:40946019	['A', 'T']	10699	1326.1239484015705	-67.9538955214206	-0.0291129465996273	0.0291154611080679	-0.999913636660904	0.317375	0.317375	chr20	40946019	0.4984272861182213	chr20:40946019:A:T
chr20:40946998	['G', 'A']	10699	15607.45877734156	-509.6542155482491	-0.0212725105293278	0.0156406261526147	-1.360080493054404	0.173833	0.173833	chr20	40946998	0.7598677747373588	chr20:40946998:G:A
chr20:40947740	['G', 'A']	10699	2553.0566373338324	-57.37526608612972	-0.0011183601394392	0.0217005404424653	-0.0515360500999665	0.958899	0.958899	chr20	40947740	0.0182271342815325	chr20:40947740:G:A
chr20:40948879	['G', 'A']	10699	347.0648780031785	-9.155648356319947	-0.0141281613555542	0.0554353676579949	-0.254858260212452	0.798837	0.798837	chr20	40948879	0.0975418279729794	chr20:40948879:G:A
chr20:40948962	['T', 'C']	10699	4283.400355206581	-143.30261230466465	-0.010658800831475	0.0174921295846447	-0.609348380361404	0.542307	0.542307	chr20	40948962	0.2657547897342795	chr20:40948962:T:C
chr20:40949102	['A', 'G']	10699	7196.672649093289	-145.84102184532637	0.0094325643888055	0.0148108223503979	0.6368697271257269	0.524223	0.524223	chr20	40949102	0.2804839285363955	chr20:40949102:A:G
chr20:40949242	['A', 'G']	10699	844.078893251075	-99.63249393737992	-0.0928011879071449	0.036133316814648	-2.568299732437637	0.0102333	0.0102333	chr20	40949242	1.989984293884786	chr20:40949242:A:G
chr20:40949990	['T', 'C']	10699	4312.806207347854	-144.9130582542039	-0.0107242415131311	0.0174559843772632	-0.614359023321517	0.538991	0.538991	chr20	40949990	0.2684184865441889	chr20:40949990:T:C
chr20:40951179	['T', 'C']	10699	2361.0	-48.10257934356273	0.0008079492582071	0.0224910483739338	0.0359231479464321	0.971344	0.971344	chr20	40951179	0.0126269381205866	chr20:40951179:T:C
chr20:40951810	['C', 'T']	10699	1143.1068424004486	-14.209074507623171	0.0088828863673982	0.030813134901922	0.2882824612189694	0.773136	0.773136	chr20	40951810	0.1117441039415125	chr20:40951810:C:T
chr20:40951947	['G', 'A']	10699	1144.0	-13.51046889874554	0.0094782680498713	0.030802187435609	0.3077141215923494	0.758306	0.758306	chr20	40951947	0.1201555076998643	chr20:40951947:G:A
chr20:40953076	['A', 'G']	10699	19334.807160216864	-515.2474806853629	-0.0084958774094968	0.0237683691987149	-0.3574446920807742	0.720766	0.720766	chr20	40953076	0.1422057081009283	chr20:40953076:A:G
chr20:40953883	['T', 'C']	10699	6436.203141067589	-249.4704729381954	-0.017914622959744	0.0152932300325995	-1.1714087162461213	0.241461	0.241461	chr20	40953883	0.6171530050887195	chr20:40953883:T:C
chr20:40954377	['A', 'G']	10699	14407.079491255963	-446.245289892433	-0.0105596997541121	0.0149309461486643	-0.7072358073608637	0.479435	0.479435	chr20	40954377	0.3192702645200909	chr20:40954377:A:G
chr20:40955312	['C', 'T']	10699	14412.69421333084	-439.3349599244068	-0.0091108558823051	0.0149205142042988	-0.6106261324211049	0.54146	0.54146	chr20	40955312	0.2664336210717627	chr20:40955312:C:T
chr20:40959825	['A', 'T']	10699	21102.0	-556.1192190641344	-0.0520720414231317	0.0599056342626517	-0.8692344562253658	0.384738	0.384738	chr20	40959825	0.4148349169547188	chr20:40959825:A:T
chr20:40960111	['C', 'T']	10699	2388.6697830964845	-102.93315339173118	-0.0218299271383687	0.0223048639537596	-0.9787070292661052	0.327747	0.327747	chr20	40960111	0.4844612748916038	chr20:40960111:C:T
chr20:40960197	['C', 'T']	10699	787.0	-18.750818693149224	-0.0055841063742128	0.037240606334778	-0.1499467093530637	0.880809	0.880809	chr20	40960197	0.0551182564450603	chr20:40960197:C:T
chr20:40960888	['A', 'G']	10699	5391.101096224116	-79.15365953662042	0.0151053906256152	0.0160909858836717	0.938748609613992	0.347881	0.347881	chr20	40960888	0.458569290196039	chr20:40960888:A:G
chr20:40961327	['C', 'T']	10699	5367.0	-81.91178501137138	0.0140658409621712	0.0160859689492024	0.8744167669718536	0.381911	0.381911	chr20	40961327	0.4180378326701437	chr20:40961327:C:T
chr20:40962326	['T', 'TA']	10699	5368.0	-82.85556981823181	0.0138004071987898	0.0160820281693023	0.8581260431524642	0.390842	0.390842	chr20	40962326	0.4079987730286302	chr20:40962326:T:TA
chr20:40962547	['G', 'T']	10699	11825.105253318376	-339.8366870321373	-0.006271393727734	0.0140127503640605	-0.4475490938466099	0.654488	0.654488	chr20	40962547	0.1840983118046832	chr20:40962547:G:T
chr20:40962876	['G', 'A']	10699	11843.213891745349	-338.5812069434528	-0.0058144825649487	0.0140187651468842	-0.4147642466384489	0.678323	0.678323	chr20	40962876	0.168563456996991	chr20:40962876:G:A
chr20:40963675	['G', 'A']	10699	12132.13395027108	-343.41780943634865	-0.005235490579075	0.0140663571175723	-0.3721994639631772	0.709752	0.709752	chr20	40963675	0.1488933750081777	chr20:40963675:G:A
chr20:40963880	['A', 'C']	10699	18183.0	-477.5007811828397	-0.0004072843723811	0.0197607588463687	-0.020610765788279	0.983557	0.983557	chr20	40963880	0.0072004663820124	chr20:40963880:A:C
chr20:40965022	['C', 'T']	10699	18159.789340813462	-457.4728411310275	0.0074362512778738	0.0196426207762591	0.3785773478283303	0.705009	0.705009	chr20	40965022	0.151805338859114	chr20:40965022:C:T
chr20:40965795	['G', 'A']	10699	12268.146662927653	-331.3692800418983	-0.002106005954874	0.0140791818248412	-0.1495829786897258	0.881096	0.881096	chr20	40965795	0.0549767703633378	chr20:40965795:G:A
chr20:40966320	['G', 'T']	10699	19950.323452403216	-532.1294999567092	-0.0093881194248737	0.0278269017914769	-0.3373756624156118	0.73584	0.73584	chr20	40966320	0.1332166077700375	chr20:40966320:G:T
chr20:40967106	['TC', 'T']	10699	15211.84360100963	-413.68730251074464	-0.0082158511205393	0.0153839795146935	-0.5340523960456548	0.593316	0.593316	chr20	40967106	0.226713939850619	chr20:40967106:TC:T
chr20:40967438	['T', 'C']	10699	16047.0	-470.33792997252846	-0.0162636600723993	0.0161023215676992	-1.0100195803457142	0.312509	0.312509	chr20	40967438	0.5051374708189343	chr20:40967438:T:C
chr20:40967614	['G', 'A']	10699	4657.093963500234	-170.1319457738777	-0.0173628152025584	0.0169723974585156	-1.0230030992967851	0.30633	0.30633	chr20	40967614	0.513810469088119	chr20:40967614:G:A
chr20:40967633	['T', 'C']	10699	16047.499906524585	-470.2137847737559	-0.0162371031148249	0.0161028612853795	-1.008336520265954	0.313316	0.313316	chr20	40967633	0.5040174265856306	chr20:40967633:T:C
chr20:40967960	['C', 'T']	10699	1446.2703561746284	-9.640714411297036	0.0104215837331805	0.0278339594669731	0.3744197351996022	0.708099	0.708099	chr20	40967960	0.1499060189373898	chr20:40967960:C:T
chr20:40968583	['C', 'A']	10699	15215.532871972317	-415.3922720473136	-0.0085785722097431	0.0153883485599644	-0.5574719195055052	0.577217	0.577217	chr20	40968583	0.238660886695885	chr20:40968583:C:A
chr20:40968609	['A', 'G']	10699	15910.461293941658	-463.46348775344353	-0.0155767205460495	0.0159813648381473	-0.9746802418819808	0.329741	0.329741	chr20	40968609	0.4818270493181499	chr20:40968609:A:G
chr20:40968997	['C', 'A']	10699	1393.13021125444	-55.09315412686895	-0.0180738996058584	0.0285396741109846	-0.6332903289495504	0.526558	0.526558	chr20	40968997	0.2785537846064727	chr20:40968997:C:A
chr20:40969715	['T', 'G']	10699	898.083940923537	-17.201054718952218	-0.0015026697574364	0.0350361189705855	-0.0428891612880416	0.965791	0.965791	chr20	40969715	0.0151168460143108	chr20:40969715:T:G
chr20:40970032	['G', 'A']	10699	2072.774941561477	-103.7357670268976	-0.027982591653774	0.0237363173500668	-1.1788935596488093	0.238467	0.238467	chr20	40970032	0.6225717118418831	chr20:40970032:G:A
chr20:40970361	['A', 'G']	10699	15189.419704617683	-416.66900247531817	-0.0089489646454109	0.015375550442334	-0.5820256438281058	0.560562	0.560562	chr20	40970361	0.2513763460150263	chr20:40970361:A:G
chr20:40970669	['GTGGCTCA', 'G']	10699	10896.14741371247	-249.9711223713923	-0.0003535136820846	0.0141347438625789	-0.0250102644605067	0.980047	0.980047	chr20	40970669	0.0087530963981199	chr20:40970669:GTGGCTCA:G
chr20:40974071	['G', 'A']	10699	16021.990088826557	-473.11794186675314	-0.0170591591122136	0.0160686296519176	-1.0616436797507327	0.288421	0.288421	chr20	40974071	0.5399731217192849	chr20:40974071:G:A
chr20:40975297	['G', 'A']	10699	904.16901935122	-47.17666591798684	-0.0349574793894345	0.0350698551980694	-0.99679565803736	0.318886	0.318886	chr20	40975297	0.4963645470982513	chr20:40975297:G:A
chr20:40976421	['CT', 'C']	10699	2889.160321765972	-72.5179794899258	-0.007042073054854	0.0206186213079269	-0.3415394729688665	0.732704	0.732704	chr20	40976421	0.1350714375408555	chr20:40976421:CT:C
chr20:40976720	['A', 'G']	10699	15191.67966339411	-414.5365481481516	-0.00848469562784	0.0153762836083733	-0.5518040538234865	0.581094	0.581094	chr20	40976720	0.2357536087814024	chr20:40976720:A:G
chr20:40977291	['A', 'G']	10699	2892.540712349257	-72.88635374611619	-0.0070485092355574	0.0206063916301163	-0.3420545121182723	0.732317	0.732317	chr20	40977291	0.1353008840380811	chr20:40977291:A:G
chr20:40979470	['G', 'T']	10699	2185.2042437838845	-83.42075345469884	-0.0197009894405542	0.023078749374154	-0.853641985584257	0.393323	0.393323	chr20	40979470	0.4052506569947136	chr20:40979470:G:T
chr20:40980058	['C', 'T']	10699	8664.0	-267.8875329811409	-0.0147099712912455	0.0143594684020012	-1.0244091828075912	0.305665	0.305665	chr20	40980058	0.514754287073992	chr20:40980058:C:T
chr20:40980450	['A', 'G']	10699	16024.493268511593	-472.52753099413246	-0.0167904659303997	0.016084445171667	-1.0438946293264957	0.296558	0.296558	chr20	40980450	0.5278903558694177	chr20:40980450:A:G
chr20:40980786	['C', 'T']	10699	15179.837618023746	-414.53536432863433	-0.0084826299147689	0.0153644184486913	-0.5520957362035058	0.580894	0.580894	chr20	40980786	0.235903109287842	chr20:40980786:C:T
chr20:40981471	['T', 'C']	10699	16028.494390426327	-483.374071930147	-0.0196155740517389	0.0160841039249685	-1.219562752345082	0.222658	0.222658	chr20	40981471	0.6523616962505284	chr20:40981471:T:C
chr20:40982216	['C', 'T']	10699	19858.0	-533.9747266483796	-0.0198318911798458	0.0267672189641414	-0.7409021910872964	0.458769	0.458769	chr20	40982216	0.3384059359839236	chr20:40982216:C:T
chr20:40982921	['AG', 'A']	10699	19543.47999252057	-560.3692358477206	-0.0338454161750512	0.0248861234061232	-1.3600115864861269	0.173855	0.173855	chr20	40982921	0.7598128146661765	chr20:40982921:AG:A
chr20:40983162	['G', 'A']	10699	19638.0	-496.3503624024997	0.0071857801235663	0.0254994634954556	0.2818012278904218	0.778101	0.778101	chr20	40983162	0.1089640265376607	chr20:40983162:G:A
chr20:40985435	['G', 'A']	10699	3150.5889501729453	-128.32778644574262	-0.0170061668511555	0.0197359940393881	-0.8616828124904914	0.388881	0.388881	chr20	40985435	0.4101832751521845	chr20:40985435:G:A
chr20:40985506	['T', 'C']	10699	1383.0	-35.87910532478751	-0.0061760195535897	0.028391242131352	-0.2175325589847879	0.827797	0.827797	chr20	40985506	0.082076151849014	chr20:40985506:T:C
chr20:40985659	['T', 'G']	10699	11510.0	-315.01397017285564	-0.0027524492312718	0.0140878679568789	-0.195377273530437	0.845101	0.845101	chr20	40985659	0.0730913843977177	chr20:40985659:T:G
chr20:40986143	['G', 'A']	10699	11499.074780332772	-315.0716282489289	-0.0029112147923259	0.0140910036203499	-0.206600954109584	0.836325	0.836325	chr20	40986143	0.0776249207929116	chr20:40986143:G:A
chr20:40986305	['C', 'T']	10699	3181.8922026925948	-140.52479536972842	-0.0217307715984373	0.0196678144227821	-1.1048900061445392	0.269232	0.269232	chr20	40986305	0.569873322614896	chr20:40986305:C:T
chr20:40986555	['C', 'T']	10699	3172.0	-138.80947544196334	-0.0212746251001613	0.019701569776948	-1.0798441617100951	0.280236	0.280236	chr20	40986555	0.5524760746281514	chr20:40986555:C:T
chr20:40987425	['G', 'A']	10699	1329.1242288278183	-47.59362303628351	-0.0171334506901511	0.028871448258645	-0.5934392530870297	0.5529	0.5529	chr20	40987425	0.2573534100612638	chr20:40987425:G:A
chr20:40987628	['A', 'C']	10699	3203.898373223635	-144.2186338607432	-0.0233507532910327	0.0196459087930386	-1.188580968028665	0.234631	0.234631	chr20	40987628	0.629614608420363	chr20:40987628:A:C
chr20:40988329	['C', 'A']	10699	3238.083333333362	-178.80116949955115	-0.0402580387208727	0.0204023486321333	-1.973206097334646	0.0484978	0.0484978	chr20	40988329	1.3142779618004332	chr20:40988329:C:A
chr20:40988758	['G', 'A']	10699	3151.294541035708	-135.07791294441054	-0.0203597725589164	0.01979699947641	-1.0284271908567268	0.303772	0.303772	chr20	40988758	0.5174522594591038	chr20:40988758:G:A
chr20:40989353	['C', 'T']	10699	15330.29861630516	-372.23250854857264	0.0084575701985451	0.0158930174040683	0.5321563541722548	0.594629	0.594629	chr20	40989353	0.2257539141138376	chr20:40989353:C:T
chr20:40991258	['G', 'A']	10699	10999.084143605083	-274.0662755914253	0.0024985211485859	0.0140420005733001	0.1779319930620654	0.85878	0.85878	chr20	40991258	0.0661180783377678	chr20:40991258:G:A
chr20:40991447	['G', 'C']	10699	15388.753342683496	-374.3226501925431	0.0092981968286494	0.0159255164983954	0.5838552758766868	0.55933	0.55933	chr20	40991447	0.2523318864020464	chr20:40991447:G:C
chr20:40991985	['C', 'T']	10699	15376.437184520471	-372.87194921057335	0.0094412179354635	0.0159176828523012	0.5931276570256977	0.553108	0.553108	chr20	40991985	0.2571900599710277	chr20:40991985:C:T
chr20:40992001	['G', 'C']	10699	15377.437277995889	-374.5404865452864	0.0090607092862838	0.0159206462690143	0.5691169273648328	0.569289	0.569289	chr20	40992001	0.2446672076963645	chr20:40992001:G:C
chr20:40992189	['T', 'A']	10699	15388.438306225464	-371.402801956351	0.0098537567978842	0.0159245040222732	0.6187795101249035	0.536075	0.536075	chr20	40992189	0.2707744457409526	chr20:40992189:T:A
chr20:40993012	['C', 'G']	10699	3175.374333551585	-125.14203805747886	-0.0169295861887197	0.0198058355767961	-0.8547776801981476	0.392693	0.392693	chr20	40993012	0.4059468402331943	chr20:40993012:C:G
chr20:40993154	['G', 'A']	10699	3020.105071107785	-125.23585931890324	-0.0191430421279991	0.0201912633613502	-0.9480854063169936	0.343107	0.343107	chr20	40993154	0.4645704214647775	chr20:40993154:G:A
chr20:40994308	['C', 'T']	10699	15369.43653019256	-364.4364388761701	0.0115146989113243	0.0159071915830048	0.7238674942235944	0.469163	0.469163	chr20	40994308	0.3286762453404837	chr20:40994308:C:T
chr20:40994643	['G', 'A']	10699	1293.4835904628333	-40.31456649778907	-0.0120111569366439	0.0292949994864494	-0.4100070710770886	0.681809	0.681809	chr20	40994643	0.1663372703049282	chr20:40994643:G:A
chr20:40994697	['A', 'G']	10699	1320.2467981677105	-44.32187222241905	-0.0142872487551565	0.0290344125920885	-0.4920798280261939	0.622673	0.622673	chr20	40994697	0.205739965505892	chr20:40994697:A:G
chr20:40995084	['T', 'C']	10699	3064.880389951255	-139.46514440567896	-0.0245903766722924	0.0201167622984443	-1.2223824245412485	0.22159	0.22159	chr20	40995084	0.6544498425122568	chr20:40995084:T:C
chr20:40995087	['C', 'T']	10699	1322.2471721043285	-47.5453246334445	-0.0166993527156217	0.0290157033508045	-0.5755281033075031	0.564946	0.564946	chr20	40995087	0.2479930619554368	chr20:40995087:C:T
chr20:40995723	['T', 'C']	10699	3058.571749088529	-139.79839098012727	-0.0247914116418298	0.0200962967320775	-1.2336308511138767	0.217368	0.217368	chr20	40995723	0.6628043905456338	chr20:40995723:T:C
chr20:40995829	['C', 'T']	10699	3058.0	-139.7523865266983	-0.0247545559964327	0.0200955593038014	-1.231842101142709	0.218035	0.218035	chr20	40995829	0.6614737858137939	chr20:40995829:C:T
chr20:40995956	['C', 'A']	10699	3117.582780218753	-137.03915532149136	-0.0228696517791697	0.0199411906993952	-1.1468548756149934	0.251467	0.251467	chr20	40995956	0.599518999308797	chr20:40995956:C:A
chr20:40996227	['GC', 'G']	10699	2896.2707048046364	-161.8793722107949	-0.0374915420688314	0.0204292592165386	-1.835188524040064	0.0665055	0.0665055	chr20	40996227	1.1771424370897012	chr20:40996227:GC:G
chr20:40997237	['A', 'G']	10699	4661.535473605391	11.634949109784474	0.0354058043501086	0.016898522780865	2.0952011491915834	0.0361766	0.0361766	chr20	40997237	1.4415722520318794	chr20:40997237:A:G
chr20:40997809	['C', 'T']	10699	1330.932558798524	-44.004257240354	-0.0136732311797114	0.0290830861881423	-0.4701437492313419	0.638262	0.638262	chr20	40997809	0.1950010112518102	chr20:40997809:C:T
chr20:40998325	['C', 'T']	10699	2908.981642783554	-166.64728738389633	-0.0390308700692656	0.020406499718015	-1.9126685423080585	0.0558172	0.0558172	chr20	40998325	1.2532319531402756	chr20:40998325:C:T
chr20:40998559	['C', 'A']	10699	436.7349510910457	-39.34345700136183	-0.0858337758732681	0.0498840759859794	-1.7206648449776412	0.0853406	0.0853406	chr20	40998559	1.068844308092911	chr20:40998559:C:A
chr20:41000205	['C', 'T']	10699	2013.1881660123388	-103.95233549224272	-0.0270388941597807	0.0239497327599147	-1.1289852137739265	0.258929	0.258929	chr20	41000205	0.5868193059395745	chr20:41000205:C:T
chr20:41000894	['T', 'C']	10699	1897.3546788819287	-92.30369408476685	-0.0222556821972444	0.0245924500712584	-0.9049802737326704	0.365496	0.365496	chr20	41000894	0.4371173716129154	chr20:41000894:T:C
chr20:41000898	['A', 'G']	10699	1737.487191473448	-91.61333345895352	-0.0268452671419039	0.0256122232977836	-1.0481427883001064	0.294597	0.294597	chr20	41000898	0.5307716800666383	chr20:41000898:A:G
chr20:41001295	['G', 'A']	10699	1734.3242030475835	-92.526098139981	-0.0273733954237573	0.025644373733318	-1.0674230421229909	0.285805	0.285805	chr20	41001295	0.5439301777374382	chr20:41001295:G:A
chr20:41001584	['C', 'T']	10699	1888.0	-92.2178444489294	-0.0221789247944349	0.0246499949389284	-0.8997537260913986	0.368272	0.368272	chr20	41001584	0.4338312996293605	chr20:41001584:C:T
chr20:41002557	['A', 'C']	10699	1911.1837196156	-94.3936314357894	-0.0233248508094606	0.0246030732412557	-0.9480462290519184	0.343127	0.343127	chr20	41002557	0.4645451068063941	chr20:41002557:A:C
chr20:41003031	['A', 'G']	10699	1895.0	-93.82355087695755	-0.0232475851036097	0.0246165953541144	-0.9443866939838276	0.344993	0.344993	chr20	41003031	0.4621897167882185	chr20:41003031:A:G
chr20:41003770	['G', 'A']	10699	4688.438212750047	2.192106734256305	0.0327149888099646	0.0168516483943808	1.9413524448369968	0.0522418	0.0522418	chr20	41003770	1.2819818677858166	chr20:41003770:G:A
chr20:41004523	['T', 'C']	10699	1974.0	-91.20133143585294	-0.0190215944328438	0.0241869994983282	-0.7864387822953636	0.431628	0.431628	chr20	41004523	0.3648903900988046	chr20:41004523:T:C
chr20:41004838	['G', 'A']	10699	2903.0	-159.82046373290578	-0.036234461686454	0.0204022883022286	-1.7759998853901124	0.0757614	0.0757614	chr20	41004838	1.120552008573726	chr20:41004838:G:A
chr20:41004963	['C', 'T']	10699	1895.0	-94.42061656887914	-0.0234248669985027	0.0246017050212306	-0.9521643714648118	0.341035	0.341035	chr20	41004963	0.4672010476149932	chr20:41004963:C:T
chr20:41005848	['C', 'T']	10699	3469.3242662179846	-171.22009991348855	-0.0310418289625371	0.0189876845150201	-1.6348401479907444	0.102112	0.102112	chr20	41005848	0.9909232174865836	chr20:41005848:C:T
chr20:41006064	['G', 'A']	10699	1738.0	-94.39484139686188	-0.0286598779113728	0.0256058384344196	-1.1192712156165086	0.26305	0.26305	chr20	41006064	0.5799616938668222	chr20:41006064:G:A
chr20:41008023	['C', 'T']	10699	18684.49275497804	-500.0785381203802	-0.002774736964063	0.0215170607163078	-0.1289552044606207	0.897396	0.897396	chr20	41008023	0.0470158705972383	chr20:41008023:C:T
chr20:41008128	['G', 'T']	10699	3936.735907263719	-1.2479196465207196	0.0297793784408085	0.0179928399518571	1.6550682671822945	0.09794	0.09794	chr20	41008128	1.0090399003178008	chr20:41008128:G:T
chr20:41008232	['C', 'G']	10699	1998.0	-82.87233112378296	-0.0136593368837092	0.0240859702175838	-0.5671076049798183	0.570653	0.570653	chr20	41008232	0.2436278952470892	chr20:41008232:C:G
chr20:41008478	['C', 'T']	10699	2250.420678694961	-120.25650282154564	-0.0323722292673466	0.0226524863174868	-1.429080623364358	0.15301	0.15301	chr20	41008478	0.8152801848497285	chr20:41008478:C:T
chr20:41009061	['G', 'A']	10699	5400.138962514211	-77.5804500517785	0.0158094055785195	0.0161593547774403	0.978343863121977	0.327926	0.327926	chr20	41009061	0.4842241484148631	chr20:41009061:G:A
chr20:41009072	['A', 'G']	10699	6548.653937710686	-62.49557177194407	0.0257128474081075	0.0157635793392545	1.6311553902023537	0.102887	0.102887	chr20	41009072	0.9876394958394248	chr20:41009072:A:G
chr20:41011420	['G', 'A']	10699	1338.3752804786836	-103.82455361994346	-0.0554061077384362	0.0288792658435092	-1.918542806408948	0.0550688	0.0550688	chr20	41011420	1.259094387093376	chr20:41011420:G:A
chr20:41011665	['C', 'T']	10699	3875.724502196877	2.1927819096727013	0.0306514047859179	0.0181145442450042	1.6920881017677916	0.0906583	0.0906583	chr20	41011665	1.0425924289740154	chr20:41011665:C:T
chr20:41012040	['T', 'C']	10699	834.155931569599	-29.82666469343805	-0.012210244420047	0.0361157762700625	-0.3380861684584216	0.735305	0.735305	chr20	41012040	0.1335324808594488	chr20:41012040:T:C
chr20:41012239	['C', 'T']	10699	18486.0	-496.3164812971641	-0.0032392655240684	0.0208139749246378	-0.1556293565163334	0.876328	0.876328	chr20	41012239	0.0573333117220312	chr20:41012239:C:T
chr20:41012833	['G', 'A']	10699	1893.353931008694	-93.22172857675854	-0.0229574558518598	0.0246246079014773	-0.9322973159090362	0.351204	0.351204	chr20	41012833	0.4544405463877036	chr20:41012833:G:A
chr20:41013243	['A', 'C']	10699	270.0252383623107	19.99353511461713	0.0952675914950385	0.0628137556436418	1.5166676553383545	0.12938	0.12938	chr20	41013243	0.8881328531955306	chr20:41013243:A:C
chr20:41013302	['G', 'T']	10699	270.0	19.99964108540213	0.095297809317618	0.0628136634169304	1.517150953050957	0.129258	0.129258	chr20	41013302	0.888542568169524	chr20:41013302:G:T
chr20:41014532	['G', 'C']	10699	3899.093305908751	-9.53868218705009	0.0268765933414728	0.0180547308934421	1.4886177755900556	0.136618	0.136618	chr20	41014532	0.8644920767476751	chr20:41014532:G:C
chr20:41015899	['G', 'A']	10699	4460.170328601971	-157.770559250895	-0.0106561855562287	0.0178244903708203	-0.5978395642477067	0.54996	0.54996	chr20	41015899	0.2596688967075885	chr20:41015899:G:A
chr20:41016215	['C', 'T']	10699	1627.216724347582	-71.10766838751667	-0.0173868800431524	0.0264337695244589	-0.6577525777042339	0.510711	0.510711	chr20	41016215	0.2918247879485464	chr20:41016215:C:T
chr20:41016645	['T', 'C']	10699	1973.368888473404	-87.95108459263591	-0.017150388701371	0.0242195583669533	-0.7081214463750133	0.478885	0.478885	chr20	41016645	0.3197687660462464	chr20:41016645:T:C
chr20:41016710	['T', 'C']	10699	255.0715220643231	2.406056911740356	0.0314867658736995	0.0643635254087979	0.4892020080272916	0.624709	0.624709	chr20	41016710	0.2043222372552243	chr20:41016710:T:C
chr20:41018876	['AG', 'A']	10699	18483.72761263788	-492.9144728207078	-0.001698839515107	0.0207985805865117	-0.0816805506529968	0.934902	0.934902	chr20	41018876	0.0292339111487063	chr20:41018876:AG:A
chr20:41019663	['C', 'T']	10699	1277.1193681061882	-46.81330813512688	-0.0207991229162829	0.0295517665846633	-0.7038199512267803	0.48156	0.48156	chr20	41019663	0.3173495942185364	chr20:41019663:C:T
chr20:41020623	['C', 'T']	10699	255.0	0.230798093858783	0.0227653258186521	0.0643662664550525	0.3536841123843858	0.723583	0.723583	chr20	41020623	0.1405116450915502	chr20:41020623:C:T
chr20:41021284	['C', 'T']	10699	224.0	-15.475151112943047	-0.0428410025420952	0.0684798904560223	-0.6255997528151371	0.531591	0.531591	chr20	41021284	0.2744223804069284	chr20:41021284:C:T
chr20:41022780	['C', 'T']	10699	3917.366143204337	12.259448963037626	0.0351301081959757	0.0180229763905693	1.9491846093943632	0.0512995	0.0512995	chr20	41022780	1.2898868677984991	chr20:41022780:C:T
chr20:41023252	['C', 'G']	10699	532.0497289212938	-23.34820993528072	-0.0270004346054082	0.0451805633550732	-0.597611729477836	0.550112	0.550112	chr20	41023252	0.2595488813601033	chr20:41023252:C:G
chr20:41024336	['C', 'T']	10699	2609.0	-60.20716870132051	0.0016913545206671	0.0212012604665506	0.0797761304492044	0.936417	0.936417	chr20	41024336	0.0285307105892798	chr20:41024336:C:T
chr20:41025905	['A', 'G']	10699	1249.3865042174325	-50.84899997894311	-0.0235883790774019	0.0298739885756082	-0.7895959060740068	0.429781	0.429781	chr20	41025905	0.3667527879547407	chr20:41025905:A:G
chr20:41026378	['C', 'G']	10699	543.0507571508693	-29.195671623788133	-0.0353139758649627	0.0447016009173368	-0.7899935380450026	0.429549	0.429549	chr20	41026378	0.3669872876748705	chr20:41026378:C:G
chr20:41027702	['A', 'G']	10699	16583.09993456109	-458.0885876581496	-0.0053031839210521	0.0169467121361266	-0.3129329086641504	0.754338	0.754338	chr20	41027702	0.1224340140199319	chr20:41027702:A:G
chr20:41028985	['C', 'A']	10699	220.0	-18.686229763065143	-0.0677512827291398	0.0693457197237949	-0.9770074201983086	0.328588	0.328588	chr20	41028985	0.4833483010012128	chr20:41028985:C:A
chr20:41030179	['T', 'C']	10699	591.1104982705432	-12.626514512943956	0.0013456014820323	0.0425470655061539	0.031626187752895	0.974771	0.974771	chr20	41030179	0.0110973998066821	chr20:41030179:T:C
chr20:41031472	['A', 'G']	10699	1720.3215854912592	-91.79563709484674	-0.0288777207508548	0.0257575395408886	-1.121136617300465	0.262255	0.262255	chr20	41031472	0.5812762230516233	chr20:41031472:A:G
chr20:41032047	['A', 'C']	10699	14117.639057679724	-365.6622327695383	0.0015361257181967	0.0148261471331331	0.1036092320144218	0.917481	0.917481	chr20	41032047	0.0374029207331986	chr20:41032047:A:C
chr20:41032444	['A', 'G']	10699	541.0	-29.593236461507235	-0.0364126570782775	0.044765605871115	-0.8134069978436897	0.416003	0.416003	chr20	41032444	0.3809035374531903	chr20:41032444:A:G
chr20:41033585	['G', 'C']	10699	2880.53846872955	-218.60380124010712	-0.0609251802881428	0.0204841318348673	-2.974262262091006	0.0029435	0.0029435	chr20	41033585	2.531135959851812	chr20:41033585:G:C
chr20:41034202	['G', 'A']	10699	1023.0956253505328	-66.05334920326592	-0.0486391924774264	0.0327300343610494	-1.486072148317381	0.13729	0.13729	chr20	41034202	0.8623610949772436	chr20:41034202:G:A
chr20:41034689	['C', 'T']	10699	3855.720762830701	15.234951073221383	0.0358227106988031	0.0181579215347969	1.9728420254572765	0.0485393	0.0485393	chr20	41034689	1.3139064910516614	chr20:41034689:C:T
chr20:41034740	['A', 'G']	10699	333.0	-16.394061727013195	-0.0164823989341741	0.0563878890496327	-0.2923038831914119	0.77006	0.77006	chr20	41034740	0.1134754350174752	chr20:41034740:A:G
chr20:41034963	['C', 'T']	10699	1214.1134791549823	-46.57951488682749	-0.021553144546814	0.0302275088684058	-0.7130307906167421	0.475842	0.475842	chr20	41034963	0.322537227781672	chr20:41034963:C:T
chr20:41036025	['T', 'C']	10699	2027.1894746681623	-132.69631649487195	-0.0426333449076421	0.023821857405703	-1.7896734155345748	0.0735347	0.0735347	chr20	41036025	1.1335076750342163	chr20:41036025:T:C
chr20:41036677	['CAT', 'C']	10699	1710.3197158081705	-87.54608908540567	-0.0266992855947033	0.0258288308139244	-1.0337008975377076	0.301299	0.301299	chr20	41036677	0.5210023097312317	chr20:41036677:CAT:C
chr20:41037110	['A', 'G']	10699	17094.5977752851	-524.6846907606291	-0.0220742988885825	0.0176705433927137	-1.24921449205035	0.211614	0.211614	chr20	41037110	0.6744556035479236	chr20:41037110:A:G
chr20:41039857	['A', 'T']	10699	3884.089098728497	3.991289093223861	0.0324561014470602	0.0181150989298317	1.791660182082246	0.0732157	0.0732157	chr20	41039857	1.1353957810692077	chr20:41039857:A:T
chr20:41041713	['G', 'A']	10699	1003.0937558422136	-100.59842480485658	-0.0853983213573476	0.0327780188376901	-2.605353355253777	0.00919068	0.00919068	chr20	41041713	2.036652354846495	chr20:41041713:G:A
chr20:41041714	['C', 'T']	10699	1003.0937558422136	-100.66573774052505	-0.0854759045682579	0.0327781506007103	-2.607709800637915	0.0091277	0.0091277	chr20	41041714	2.0396386423064983	chr20:41041714:C:T
chr20:41041908	['T', 'TGA']	10699	10325.308334141857	-279.7919401355698	-0.0033769460839898	0.0145842354428904	-0.2315476938927284	0.816894	0.816894	chr20	41041908	0.0878342937756783	chr20:41041908:T:TGA
chr20:41041948	['G', 'A']	10699	3863.0832086761407	7.975462922849031	0.0337201233399488	0.0181359147478411	1.8593009400842508	0.063012	0.063012	chr20	41041948	1.2005767356653183	chr20:41041948:G:A
chr20:41043806	['A', 'G']	10699	1102.103009908394	-120.82318646734768	-0.0946051661094628	0.0314712212692959	-3.0060849974628066	0.0026525	0.0026525	chr20	41043806	2.5763446074266216	chr20:41043806:A:G
chr20:41044914	['G', 'A']	10699	3883.3629650401945	8.173221067594872	0.0336910511588283	0.0181141022693456	1.8599349091587871	0.0629222	0.0629222	chr20	41044914	1.201196101192474	chr20:41044914:G:A
chr20:41045325	['A', 'T']	10699	1100.7201646090534	-121.33566427523982	-0.0953898154475439	0.0314964927781497	-3.028585313273968	0.00246288	0.00246288	chr20	41045325	2.608556747969028	chr20:41045325:A:T
chr20:41045463	['T', 'A']	10699	218.16312786455896	-19.90949584812184	-0.0725572711152265	0.0696454074320157	-1.0418098449069042	0.297523	0.297523	chr20	41045463	0.5264794555254046	chr20:41045463:T:A
chr20:41046877	['C', 'T']	10699	313.02925780519723	32.38146320822426	0.1121190449886252	0.0576694509179068	1.9441670278468235	0.0519015	0.0519015	chr20	41046877	1.284820090469285	chr20:41046877:C:T
chr20:41047799	['C', 'T']	10699	1024.0	-65.35980879948902	-0.047702413114259	0.0327166848050999	-1.4580454406805614	0.144857	0.144857	chr20	41047799	0.8390605133154565	chr20:41047799:C:T
chr20:41049649	['C', 'T']	10699	19824.852963170684	-609.0955224920878	-0.0681447187782227	0.0276200588701286	-2.4672184479636226	0.0136323	0.0136323	chr20	41049649	1.8654308651455265	chr20:41049649:C:T
chr20:41051760	['G', 'A']	10699	2720.2542531314266	-184.10599852799632	-0.0492684081849942	0.020993407110123	-2.346851462773615	0.018951	0.018951	chr20	41051760	1.7223678683859696	chr20:41051760:G:A
chr20:41052547	['C', 'T']	10699	540.0	-30.37541153254573	-0.0383656002726472	0.0448033061433135	-0.8563118121222163	0.391845	0.391845	chr20	41052547	0.4068856905223539	chr20:41052547:C:T
chr20:41055774	['C', 'T']	10699	1003.0	-100.62170783297346	-0.0854197045220806	0.0327779021115033	-2.6060149985042145	0.00917296	0.00917296	chr20	41055774	2.0374905002912858	chr20:41055774:C:T
chr20:41056144	['T', 'C']	10699	532.1492146596859	-23.37220720829417	-0.0255020841966496	0.0450987043486405	-0.5654726574737705	0.571764	0.571764	chr20	41056144	0.2427831926183573	chr20:41056144:T:C
chr20:41056215	['A', 'G']	10699	1085.0	-70.69091210952752	-0.0494447297067358	0.0318778293744383	-1.5510695262828582	0.120915	0.120915	chr20	41056215	0.917519819791488	chr20:41056215:A:G
chr20:41056779	['G', 'A']	10699	1237.346952131638	-47.7164194932049	-0.0218314312270901	0.0299442392152135	-0.7290694904680829	0.465975	0.465975	chr20	41056779	0.3316373829951849	chr20:41056779:G:A
chr20:41059101	['A', 'G']	10699	302.16945665388573	36.23901161466822	0.1306606627988332	0.0588312878940161	2.2209383386985664	0.026376	0.026376	chr20	41059101	1.5787910658649034	chr20:41059101:A:G
chr20:41059284	['A', 'G']	10699	1703.1142910587355	-88.438575821383	-0.0275042147616095	0.0258746508793677	-1.062979164041251	0.287815	0.287815	chr20	41059284	0.5408865757660909	chr20:41059284:A:G
chr20:41066067	['G', 'A']	10699	20928.0	-538.3361605635153	-0.012451121604743	0.0479765913432367	-0.2595249319749401	0.795235	0.795235	chr20	41066067	0.0995045139573695	chr20:41066067:G:A
chr20:41071466	['TC', 'T']	10699	1097.718200523756	-116.34860049399356	-0.0909700505628331	0.0315352556998981	-2.884709463862918	0.00392558	0.00392558	chr20	41071466	2.406096167660054	chr20:41071466:TC:T
chr20:41072375	['A', 'C']	10699	924.0	49.636188405800986	0.0741415996773217	0.0347896361143262	2.1311404187636924	0.0331003	0.0331003	chr20	41072375	1.4801680700383557	chr20:41072375:A:C
chr20:41074385	['C', 'T']	10699	1238.1157225649654	-47.01301310911747	-0.0209056069717103	0.0299326786231162	-0.6984208541752609	0.484929	0.484929	chr20	41074385	0.3143218431821148	chr20:41074385:C:T
chr20:41076355	['G', 'A']	10699	1688.0	-80.23331842961643	-0.0230490555970601	0.0260038551586304	-0.8863707114370075	0.375438	0.375438	chr20	41076355	0.4254617723244274	chr20:41076355:G:A
chr20:41076906	['T', 'C']	10699	16617.106291483593	-457.53355587022384	-0.0051516263680571	0.0169895488585312	-0.3032232586605879	0.761726	0.761726	chr20	41076906	0.1182012203763958	chr20:41076906:T:C
chr20:41081398	['T', 'G']	10699	229.02140587025613	12.521799783698071	0.0749142247377102	0.0680531538344035	1.100819293695072	0.271	0.271	chr20	41081398	0.5670307091255943	chr20:41081398:T:G
chr20:41084895	['G', 'A']	10699	1698.1587212563095	-85.59307361102931	-0.0258155298412738	0.0259306786821177	-0.995559358771305	0.319487	0.319487	chr20	41084895	0.4955468086890808	chr20:41084895:G:A
chr20:41085229	['G', 'A']	10699	15775.94905113583	-439.9026588171145	-0.0058243745808484	0.0159948685510371	-0.3641401967302088	0.715761	0.715761	chr20	41085229	0.1452319689052574	chr20:41085229:G:A
chr20:41085505	['A', 'C']	10699	1232.2303449565295	-48.42771442891205	-0.0225296459870403	0.0300181017935925	-0.7505353317127249	0.452949	0.452949	chr20	41085505	0.3439506948204346	chr20:41085505:A:C
chr20:41085556	['C', 'T']	10699	1267.0	-51.65511779045656	-0.0237164274701362	0.0296368886308155	-0.8002333769097697	0.423593	0.423593	chr20	41085556	0.3730512253504169	chr20:41085556:C:T
chr20:41085588	['A', 'G']	10699	1703.0	-85.10269345238983	-0.0249898542968687	0.0258685147892607	-0.9660335933643636	0.334049	0.334049	chr20	41085588	0.4761898240004825	chr20:41085588:A:G
chr20:41085990	['C', 'T']	10699	1022.1910816116668	-66.81681095483518	-0.049656967841948	0.0327440923616743	-1.5165168511456308	0.129418	0.129418	chr20	41085990	0.8880053159623917	chr20:41085990:C:T
chr20:41086162	['T', 'C']	10699	5629.630914531514	-82.62702785445425	0.0137628760133616	0.0158212121437178	0.869900225617447	0.384374	0.384374	chr20	41086162	0.4152459967538006	chr20:41086162:T:C
chr20:41086195	['G', 'A']	10699	1238.1157225649654	-46.77555588857128	-0.0208543717703913	0.0299325807891317	-0.6967114502189341	0.485999	0.485999	chr20	41086195	0.313364624348671	chr20:41086195:G:A
chr20:41086250	['G', 'A']	10699	5356.008516612073	-82.97413689645856	0.0119856890280108	0.0160922824417102	0.7448097602950735	0.456403	0.456403	chr20	41086250	0.3406515095667859	chr20:41086250:G:A
chr20:41087911	['C', 'CT']	10699	1238.3472326103215	-48.39755810758189	-0.0222445105065487	0.0299310881518793	-0.7431908386916443	0.457382	0.457382	chr20	41087911	0.3397209307972521	chr20:41087911:C:CT
chr20:41088723	['C', 'A']	10699	1710.3197158081707	-81.42349041583932	-0.022455701324131	0.0258453780677473	-0.8688478560951561	0.38495	0.38495	chr20	41088723	0.4145956760350429	chr20:41088723:C:A
chr20:41089569	['G', 'A']	10699	6988.0	-141.74802177053996	0.0077882264110669	0.0148294959261784	0.5251848376935335	0.599466	0.599466	chr20	41089569	0.2222354438097026	chr20:41089569:G:A
chr20:41089841	['T', 'C']	10699	1730.1617124696204	-90.04601035567944	-0.0273452116939734	0.0257014796142828	-1.063954764642311	0.287373	0.287373	chr20	41089841	0.5415540382263142	chr20:41089841:T:C
chr20:41090258	['C', 'T']	10699	1105.717603911981	-116.26111798458864	-0.0904845973448847	0.0314893191233148	-2.873501233562388	0.0040675	0.0040675	chr20	41090258	2.390672438391104	chr20:41090258:C:T
chr20:41091268	['G', 'A']	10699	5104.954286248481	-100.19054166687027	0.0101036751572441	0.0163258439159529	0.6188761334028939	0.536011	0.536011	chr20	41091268	0.2708262976387944	chr20:41091268:G:A
chr20:41091975	['G', 'A']	10699	597.0	-12.373349882726648	0.002408901821039	0.0423493856106727	0.0568816238134981	0.954641	0.954641	chr20	41091975	0.0201599174541827	chr20:41091975:G:A
chr20:41092190	['A', 'G']	10699	2657.0	-126.23561167500992	-0.0244055211410757	0.0213142574038021	-1.145032673609455	0.252221	0.252221	chr20	41092190	0.5982187567620065	chr20:41092190:A:G
chr20:41092733	['A', 'G']	10699	11802.206226044686	-246.842637365212	0.012248822728471	0.0141394128582088	0.866289346757405	0.386351	0.386351	chr20	41092733	0.4130179593244271	chr20:41092733:A:G
chr20:41093184	['T', 'C']	10699	215.0200972144326	-20.90324575824733	-0.0850181429474548	0.0698255517888771	-1.2175792495634492	0.223411	0.223411	chr20	41093184	0.6508954475064819	chr20:41093184:T:C
chr20:41094369	['A', 'C']	10699	1100.0	-116.56968195274246	-0.0909120214136311	0.0314972952688848	-2.886343752298006	0.00390527	0.00390527	chr20	41094369	2.408348934781172	chr20:41094369:A:C
chr20:41095698	['T', 'C']	10699	17066.785527299926	-517.5694812789149	-0.0200996595002699	0.0176339874771058	-1.139824984358491	0.254385	0.254385	chr20	41095698	0.5945085007645377	chr20:41095698:T:C
chr20:41098136	['T', 'C']	10699	1100.1028229575622	-116.59134540621788	-0.0909184667863633	0.0314974776114657	-2.8865316743099134	0.00390294	0.00390294	chr20	41098136	2.408608125088007	chr20:41098136:T:C
chr20:41099223	['T', 'C']	10699	5109.955221090026	-107.09081362260284	0.0084348557502289	0.0163179277160488	0.5169072873103351	0.605232	0.605232	chr20	41099223	0.2180781178993132	chr20:41099223:T:C
chr20:41104918	['G', 'A']	10699	1100.1028229575622	-117.8361252921729	-0.0922433659952286	0.0314978355127673	-2.9285620581083665	0.00341253	0.00341253	chr20	41104918	2.4669235219945023	chr20:41104918:G:A
chr20:41105141	['G', 'A']	10699	1115.208469664392	-114.55250585509782	-0.0874379443874175	0.0313201160042287	-2.791750336289048	0.00525169	0.00525169	chr20	41105141	2.2797009176288	chr20:41105141:G:A
chr20:41105363	['C', 'A']	10699	1835.171527388297	-73.40031849719837	-0.014206955454517	0.0250354824725333	-0.5674728046525035	0.570405	0.570405	chr20	41105363	0.2438166762436869	chr20:41105363:C:A
chr20:41105440	['A', 'G']	10699	616.1151724782649	-9.50302379253421	0.008073889777951	0.0415454821400813	0.1943385745465128	0.845914	0.845914	chr20	41105440	0.0726737873438869	chr20:41105440:A:G
chr20:41105750	['T', 'C']	10699	1255.1173116470368	-121.02254670952804	-0.0799056018010266	0.0295768947787441	-2.7016224116418046	0.0069111	0.0069111	chr20	41105750	2.160452822971707	chr20:41105750:T:C
chr20:41107031	['C', 'T']	10699	1099.0	-117.10931115978926	-0.0915783266505373	0.031509857712856	-2.9063389458967097	0.00366436	0.00366436	chr20	41107031	2.4360018662451166	chr20:41107031:C:T
chr20:41108082	['T', 'C']	10699	5666.588911742707	-99.595794668536	0.0127243842365881	0.0158444762894858	0.8030801399874486	0.421946	0.421946	chr20	41108082	0.3747431258218047	chr20:41108082:T:C
chr20:41108680	['C', 'T']	10699	1099.0	-117.10931115978926	-0.0915783266505373	0.031509857712856	-2.9063389458967097	0.00366436	0.00366436	chr20	41108680	2.4360018662451166	chr20:41108680:C:T
chr20:41108751	['C', 'T']	10699	1099.0	-117.10931115978926	-0.0915783266505373	0.031509857712856	-2.9063389458967097	0.00366436	0.00366436	chr20	41108751	2.4360018662451166	chr20:41108751:C:T
chr20:41110325	['A', 'G']	10699	1100.2056651397588	-117.91590495192068	-0.0923021801998843	0.0314979855831429	-2.930415342157068	0.00339226	0.00339226	chr20	41110325	2.469510868609329	chr20:41110325:A:G
chr20:41111458	['C', 'A']	10699	1699.4765332834704	-83.29083324027911	-0.0240188125322486	0.0259074457661424	-0.9271007550901832	0.353895	0.353895	chr20	41111458	0.4511255732419687	chr20:41111458:C:A
chr20:41113644	['A', 'G']	10699	2079.7775596072934	-114.37894962924432	-0.0312683475777798	0.023587453394947	-1.325634737002945	0.184989	0.184989	chr20	41113644	0.7328540952798651	chr20:41113644:A:G
chr20:41113733	['T', 'A']	10699	1940.987164750964	-106.11830069517384	-0.0319926030278976	0.024659818765273	-1.2973575893814326	0.194536	0.194536	chr20	41113733	0.7110000182219596	chr20:41113733:T:A
chr20:41114304	['T', 'C']	10699	15762.0	-477.10591124147385	-0.014811379950264	0.0159693585675362	-0.9274874684305594	0.353694	0.353694	chr20	41114304	0.4513723074145195	chr20:41114304:T:C
chr20:41115281	['T', 'G']	10699	1028.0960927276126	-65.16786260134981	-0.0473853038118376	0.0326634689201594	-1.450712535391245	0.146889	0.146889	chr20	41115281	0.8330107257766038	chr20:41115281:T:G
chr20:41115779	['A', 'C']	10699	2690.017123608121	-121.13756382818772	-0.0213753331118706	0.0212032096980998	-1.0081177999096111	0.313421	0.313421	chr20	41115779	0.5038719080634229	chr20:41115779:A:C
chr20:41115996	['C', 'T']	10699	1004.0	-101.38914941565868	-0.0860693140785615	0.0327639858637604	-2.6269488222970194	0.00862773	0.00862773	chr20	41115996	2.064103454360508	chr20:41115996:C:T
chr20:41116010	['A', 'G']	10699	15592.45737521032	-457.0950782133162	-0.0109475312616	0.0158034412622108	-0.6927308476652948	0.488494	0.488494	chr20	41116010	0.3111407661988298	chr20:41116010:A:G
chr20:41117763	['A', 'G']	10699	14580.814101365251	-375.2724228610134	0.0017001902318242	0.0151140401647471	0.1124907842834708	0.910436	0.910436	chr20	41117763	0.0407505779566526	chr20:41117763:A:G
chr20:41120601	['C', 'G']	10699	366.0	-18.49987344071426	-0.0445430062425444	0.0540270968729081	-0.8244567785555122	0.409698	0.409698	chr20	41120601	0.3875361561129642	chr20:41120601:C:G
chr20:41122459	['CT', 'C']	10699	239.0	13.818290739359655	0.0775394108337995	0.0666390287359968	1.1635735439810595	0.244623	0.244623	chr20	41122459	0.6115027120442726	chr20:41122459:CT:C
chr20:41122639	['G', 'A']	10699	1698.1587212563095	-83.26144685382333	-0.0240699493129771	0.0259133801864364	-0.9288618134648392	0.352982	0.352982	chr20	41122639	0.4522474405044975	chr20:41122639:G:A
chr20:41125253	['G', 'A']	10699	241.0	13.732592192862564	0.0776548724894766	0.0663742100856564	1.169955505146688	0.242045	0.242045	chr20	41125253	0.6161038842886886	chr20:41125253:G:A
chr20:41125265	['T', 'C']	10699	1101.2058521080676	-117.36938609032968	-0.0915197360261802	0.0314855580102631	-2.906721106748312	0.00365989	0.00365989	chr20	41125265	2.4365319673681345	chr20:41125265:T:C
chr20:41125832	['C', 'G']	10699	1098.1026360067303	-119.77054285293806	-0.0941911034449774	0.0315217279885407	-2.988132613771021	0.00281326	0.00281326	chr20	41125832	2.5507901287138286	chr20:41125832:C:G
chr20:41126210	['A', 'G']	10699	1100.1028229575622	-117.89636703527124	-0.0922753434666137	0.0314977896904417	-2.929581547578097	0.00340137	0.00340137	chr20	41126210	2.468346123075176	chr20:41126210:A:G
chr20:41127104	['A', 'G']	10699	366.0342120022434	-18.447711606549213	-0.0444050605636874	0.0540272658778667	-0.8219009391307885	0.411152	0.411152	chr20	41127104	0.3859975928258315	chr20:41127104:A:G
chr20:41127184	['C', 'T']	10699	1099.0	-119.4680203628223	-0.0938134038293705	0.031509315434587	-2.977322818203584	0.0029143	0.0029143	chr20	41127184	2.535465743699057	chr20:41127184:C:T
chr20:41130802	['C', 'T']	10699	526.0	-23.05436202191521	-0.0255059734302837	0.0453360410384025	-0.5625981635378909	0.57372	0.57372	chr20	41130802	0.2413000102565857	chr20:41130802:C:T
chr20:41132745	['T', 'C']	10699	1107.0347085789126	-119.49043076996747	-0.093277398119987	0.0314278414451077	-2.9679861495708058	0.00300423	0.00300423	chr20	41132745	2.5222668213659047	chr20:41132745:T:C
chr20:41134894	['T', 'C']	10699	935.0873995139278	41.69622716829239	0.0648169742604839	0.0345392304622513	1.8766189458483649	0.0605976	0.0605976	chr20	41134894	1.217544575955774	chr20:41134894:T:C
chr20:41136062	['T', 'C']	10699	1157.514646700983	-128.04876103203298	-0.0950917045526715	0.0307775528037927	-3.08964475372302	0.00200911	0.00200911	chr20	41136062	2.696996284712576	chr20:41136062:T:C
chr20:41137476	['G', 'T']	10699	2594.824187182856	-3.39321531535325	0.0285006998126111	0.0214097121533603	1.3312042501299015	0.18315	0.18315	chr20	41137476	0.7371930769994363	chr20:41137476:G:T
chr20:41141335	['T', 'C']	10699	13909.0	-335.7701643767172	0.0063140651860435	0.0147538955020874	0.4279591911946364	0.668689	0.668689	chr20	41141335	0.1747758209283991	chr20:41141335:T:C
chr20:41141476	['C', 'T']	10699	2218.0	-121.9828819874772	-0.0321345090039837	0.0230367509753568	-1.394923660821748	0.163068	0.163068	chr20	41141476	0.7876312553112087	chr20:41141476:C:T
chr20:41142803	['G', 'A']	10699	1194.3348915482425	-64.4263640820332	-0.0210083511917477	0.0304887335970682	-0.6890529291701326	0.490805	0.490805	chr20	41142803	0.309091021614657	chr20:41142803:G:A
chr20:41143307	['T', 'C']	10699	16557.547578986727	-450.6053314888437	-0.0041018911249181	0.0168837035377854	-0.2429497246109664	0.808049	0.808049	chr20	41143307	0.0925623028586083	chr20:41143307:T:C
chr20:41144599	['G', 'A']	10699	1100.0	-115.73597446324294	-0.0899188393728315	0.0314973677397085	-2.854804887694513	0.00431462	0.00431462	chr20	41144599	2.365057447728681	chr20:41144599:G:A
chr20:41145523	['T', 'C']	10699	16515.08722071609	-448.5267686830029	-0.0035080952667497	0.0168356823887784	-0.2083726210639366	0.834942	0.834942	chr20	41145523	0.0783436921269622	chr20:41145523:T:C
chr20:41146854	['G', 'A']	10699	1097.0	-117.95786097810009	-0.0925939601690609	0.0315329957615509	-2.9364149498907794	0.00332738	0.00332738	chr20	41146854	2.4778975981455704	chr20:41146854:G:A
chr20:41147406	['C', 'T']	10699	17043.185939983174	-508.70872148396336	-0.0179925187094743	0.0175569486816309	-1.0248089822293047	0.305477	0.305477	chr20	41147406	0.5150214831271949	chr20:41147406:C:T
chr20:41147805	['G', 'A']	10699	2223.207795849692	-119.85009647255802	-0.0311705776117033	0.0230201979097653	-1.3540534157823467	0.175748	0.175748	chr20	41147805	0.755109608520975	chr20:41147805:G:A
chr20:41152292	['G', 'A']	10699	12327.304384406843	-281.69185057894816	0.0068493793179708	0.0142092152404775	0.4820378326354838	0.629789	0.629789	chr20	41152292	0.2008049290932836	chr20:41152292:G:A
chr20:41154259	['A', 'G']	10699	4408.412039633577	-31.739671729154207	0.0216039273396706	0.017331071836493	1.2465430611268082	0.212592	0.212592	chr20	41154259	0.6724530823396541	chr20:41154259:A:G
chr20:41154394	['C', 'A']	10699	4406.0	-31.40821649450773	0.0217184340372212	0.0173313429831828	1.253130473402746	0.210186	0.210186	chr20	41154394	0.6773962146885262	chr20:41154394:C:A
chr20:41158890	['T', 'C']	10699	263.02458403439897	-0.4056648019999556	0.0050366852689374	0.0634759828082522	0.0793478894868352	0.936757	0.936757	chr20	41158890	0.0283730529178957	chr20:41158890:T:C
chr20:41159297	['T', 'C']	10699	14044.625408993175	-320.7177442491602	0.010198846740097	0.0148244624625204	0.6879741350407793	0.491484	0.491484	chr20	41159297	0.3084906158274	chr20:41159297:T:C
chr20:41160215	['A', 'G']	10699	16420.0	-461.1487712599628	-0.0075686726495366	0.0166963853210989	-0.4533120495232106	0.650333	0.650333	chr20	41160215	0.1868642079261659	chr20:41160215:A:G
chr20:41160821	['A', 'T']	10699	1142.106748925033	-111.22578572054816	-0.0815746282565352	0.0309589728156544	-2.6349268350171764	0.00842769	0.00842769	chr20	41160821	2.074291447644557	chr20:41160821:A:T
chr20:41161075	['A', 'G']	10699	595.0556178724995	-13.212692663615172	0.0011201604453225	0.0424166683288299	0.0264084966937668	0.978932	0.978932	chr20	41161075	0.009247474744813	chr20:41161075:A:G
chr20:41161795	['C', 'T']	10699	214.98807806941736	-26.81839408306313	-0.1086982329046092	0.0710371129070259	-1.5301611855604895	0.126006	0.126006	chr20	41161795	0.8996087746852044	chr20:41161795:C:T
chr20:41161995	['A', 'T']	10699	541.2529455769591	-28.82457321686493	-0.0350709011618773	0.0447646168813629	-0.7834513865007192	0.433379	0.433379	chr20	41161995	0.3631321368673365	chr20:41161995:A:T
chr20:41163101	['C', 'T']	10699	1432.0	-143.50549066357823	-0.0845886593934533	0.0278256551817891	-3.0399521175987814	0.00237188	0.00237188	chr20	41163101	2.624907286916601	chr20:41163101:C:T
chr20:41163423	['A', 'G']	10699	2224.4158175189305	-121.2546238290572	-0.0319493307382761	0.0230168001738581	-1.3880874186223042	0.165139	0.165139	chr20	41163423	0.7821503496044451	chr20:41163423:A:G
chr20:41165849	['G', 'A']	10699	16408.0	-458.13670446116913	-0.0069932937939223	0.0166717736553012	-0.41946909420154	0.674882	0.674882	chr20	41165849	0.1707721549152449	chr20:41165849:G:A
chr20:41169006	['C', 'T']	10699	1363.1274069919612	-138.11915819403035	-0.085290575860763	0.028392882278945	-3.003942150811895	0.00267124	0.00267124	chr20	41169006	2.573287090640864	chr20:41169006:C:T
chr20:41178132	['A', 'G']	10699	2048.0	-137.37529469767463	-0.0469748441351468	0.0238682187638366	-1.9680917373825804	0.0490833	0.0490833	chr20	41178132	1.3090662461974532	chr20:41178132:A:G
chr20:41179760	['G', 'A']	10699	4964.856194483404	3.453947057217285	0.0331710007023889	0.0166195609290269	1.995901145887309	0.04597	0.04597	chr20	41179760	1.3375254962496903	chr20:41179760:G:A
chr20:41180020	['G', 'T']	10699	4966.0	4.942839850567983	0.0335878628453251	0.0166170625587717	2.0212876208734567	0.0432749	0.0432749	chr20	41180020	1.3637639270227215	chr20:41180020:G:T
chr20:41182593	['CTCA', 'C']	10699	989.0	-110.83773856952462	-0.0965855347602038	0.0329942798788264	-2.927341803334408	0.00342594	0.00342594	chr20	41182593	2.465220247294937	chr20:41182593:CTCA:C
chr20:41184047	['C', 'T']	10699	2041.1907833239857	-133.96357619848922	-0.0456231194573218	0.0238966789506084	-1.909182424537708	0.0562653	0.0562653	chr20	41184047	1.249759361180031	chr20:41184047:C:T
chr20:41185089	['G', 'A']	10699	2091.0	-142.56870621196694	-0.0484484798181847	0.0236498136378002	-2.0485776573202266	0.0405278	0.0405278	chr20	41185089	1.3922469707412173	chr20:41185089:G:A
chr20:41186678	['A', 'ACAGCCATCTT']	10699	2679.0	-78.12505146910782	-0.0050738612587062	0.0209866061213031	-0.241766640560134	0.808966	0.808966	chr20	41186678	0.0920697309497554	chr20:41186678:A:ACAGCCATCTT
chr20:41186872	['T', 'A']	10699	4580.0	-14.866255421561194	0.0276193087018673	0.0170885056891904	1.6162506660449725	0.10607	0.10607	chr20	41186872	0.9744074311483264	chr20:41186872:T:A
chr20:41187057	['T', 'C']	10699	542.0506636754534	-29.77268642133588	-0.0369149977373941	0.0447293991260351	-0.8252960795064066	0.409222	0.409222	chr20	41187057	0.388041026421827	chr20:41187057:T:C
chr20:41187140	['A', 'G']	10699	16572.744997194688	-455.86483458798193	-0.0055188777362481	0.01692494796589	-0.3260794507239102	0.744371	0.744371	chr20	41187140	0.1282105549197066	chr20:41187140:A:G
chr20:41187431	['T', 'C']	10699	1027.8646398503276	-103.63212599102968	-0.0857243200388452	0.0323973452204631	-2.6460291562624483	0.00815621	0.00815621	chr20	41187431	2.0885116008601687	chr20:41187431:T:C
chr20:41187745	['G', 'A']	10699	4557.703973819542	-15.93280557960724	0.0274110202367512	0.0171148059755163	1.6015969024693726	0.109274	0.109274	chr20	41187745	0.9614831591825704	chr20:41187745:G:A
chr20:41188842	['G', 'A']	10699	1123.0	-120.2189236265354	-0.0919539545201331	0.0311753287474059	-2.9495744941513853	0.00318902	0.00318902	chr20	41188842	2.49634275706234	chr20:41188842:G:A
chr20:41190102	['G', 'A']	10699	1112.0	-119.66989873667508	-0.0924038637362893	0.0313014383648782	-2.9520644597588483	0.00316343	0.00316343	chr20	41190102	2.499841771114768	chr20:41190102:G:A
chr20:41191927	['C', 'G']	10699	1123.1049728921294	-117.99109028423966	-0.0898737693231287	0.0311760873545778	-2.882778980600074	0.0039497	0.0039497	chr20	41191927	2.4034358900172057	chr20:41191927:C:G
chr20:41192109	['G', 'A']	10699	5263.0	19.97543842509348	0.0383353994549052	0.016312997161114	2.3499911804243423	0.0187919	0.0187919	chr20	41192109	1.726029307297061	chr20:41192109:G:A
chr20:41192908	['C', 'A']	10699	1113.0	-118.1452339773916	-0.0909521381958562	0.031290118819349	-2.906736747180825	0.00365971	0.00365971	chr20	41192908	2.436553327280359	chr20:41192908:C:A
chr20:41194535	['CT', 'C']	10699	4554.425687044308	-16.197101329982374	0.0274374912522153	0.0171139850200376	1.6032204784619442	0.108916	0.108916	chr20	41194535	0.962908316742894	chr20:41194535:CT:C
chr20:41197478	['A', 'T']	10699	215.4833723653396	-20.485322199201534	-0.077187001831981	0.0700943319135825	-1.101187495832658	0.27084	0.27084	chr20	41197478	0.5672871948746131	chr20:41197478:A:T
chr20:41198204	['G', 'T']	10699	1018.3807386629264	-104.68572628352932	-0.0875303694514684	0.0325136342459331	-2.692112754587469	0.00711116	0.00711116	chr20	41198204	2.1480595496911383	chr20:41198204:G:T
chr20:41198284	['C', 'T']	10699	1118.0	-123.50995168774796	-0.0954853070172463	0.031230477324261	-3.057439885591167	0.00223788	0.00223788	chr20	41198284	2.65016320499939	chr20:41198284:C:T
chr20:41198288	['A', 'G']	10699	14372.686734598488	-327.5076720422131	0.0116408462747151	0.0149910712589406	0.776518640572302	0.43746	0.43746	chr20	41198288	0.359061651381012	chr20:41198288:A:G
chr20:41199347	['G', 'T']	10699	1111.103851187138	-120.60296344674174	-0.0933505672525417	0.0313138002726199	-2.981131847294985	0.00287832	0.00287832	chr20	41199347	2.5408609246076743	chr20:41199347:G:T
chr20:41200024	['A', 'G']	10699	528.0987192670842	-30.86507815192444	-0.0459897691750052	0.0451271462512902	-1.019115388305557	0.308171	0.308171	chr20	41200024	0.5112082323682562	chr20:41200024:A:G
chr20:41201482	['A', 'G']	10699	16415.53430547766	-465.9178554226357	-0.0091179384104128	0.0167019924720277	-0.5459192024953593	0.585133	0.585133	chr20	41201482	0.2327454081040157	chr20:41201482:A:G
chr20:41203988	['T', 'C']	10699	679.1269514817238	-45.01135672167682	-0.0520700536109389	0.0403375043427971	-1.2908595724821226	0.19678	0.19678	chr20	41203988	0.7060190437655723	chr20:41203988:T:C
chr20:41205981	['G', 'A']	10699	1145.1070293512807	-121.55419945684103	-0.091143965353665	0.0308647921529006	-2.9530075855410955	0.00315379	0.00315379	chr20	41205981	2.5011672282162283	chr20:41205981:G:A
chr20:41207134	['A', 'T']	10699	1125.3155385190723	-119.4969579940165	-0.090993827018678	0.0311529671910456	-2.920871917614083	0.00349784	0.00349784	chr20	41207134	2.4562000601250205	chr20:41207134:A:T
chr20:41207349	['T', 'A']	10699	16403.599569932685	-468.4944889037651	-0.009555234382661	0.0166767318745451	-0.5729680404135948	0.566678	0.566678	chr20	41207349	0.2466636475386081	chr20:41207349:T:A
chr20:41209115	['C', 'T']	10699	542.0	-29.813769312735776	-0.0369932182767222	0.0447293097405381	-0.8270464823023023	0.408229	0.408229	chr20	41209115	0.3890961468697875	chr20:41209115:C:T
chr20:41209416	['A', 'G']	10699	16423.605179506358	-463.50747026530735	-0.0082783902382921	0.016717100212614	-0.4952049178987165	0.620466	0.620466	chr20	41209416	0.2072820117751591	chr20:41209416:A:G
chr20:41212451	['C', 'T']	10699	15368.436436717144	-394.458140207037	0.0002227312971177	0.015601396095081	0.0142763696120773	0.98861	0.98861	chr20	41212451	0.0049750008721527	chr20:41212451:C:T
chr20:41212524	['G', 'A']	10699	1113.208095727774	-117.74002032297498	-0.0905331098718951	0.0312893612093639	-2.89341508975266	0.00381848	0.00381848	chr20	41212524	2.41810947975364	chr20:41212524:G:A
chr20:41212634	['C', 'G']	10699	531.1985974754559	-30.81605961324963	-0.0457111188089692	0.0450034809759727	-1.015724068842015	0.309784	0.309784	chr20	41212634	0.5089410168258574	chr20:41212634:C:G
chr20:41212810	['C', 'A']	10699	1972.900815599512	-109.09877259109795	-0.0337779508058003	0.0242563761990752	-1.3925390391615102	0.163788	0.163788	chr20	41212810	0.7857179201866555	chr20:41212810:C:A
chr20:41216430	['C', 'T']	10699	5975.558515610394	-31.49528672955928	0.0298089088403806	0.0156661661588641	1.9027570969247125	0.0570991	0.0570991	chr20	41216430	1.2433707370801437	chr20:41216430:C:T
chr20:41218219	['G', 'A']	10699	5975.026192703461	-30.11296079467382	0.0300753289245046	0.0156735230573155	1.9188620716940272	0.0550284	0.0550284	chr20	41218219	1.2594131145061789	chr20:41218219:G:A
chr20:41219832	['T', 'G']	10699	16557.095073385062	-456.31631112103	-0.005464500913718	0.0168739212290382	-0.323842978733018	0.746063	0.746063	chr20	41219832	0.127224497732264	chr20:41219832:T:G
chr20:41220724	['T', 'C']	10699	16408.13445535297	-462.5859733414575	-0.0079542681618162	0.016662186223164	-0.4773844233452434	0.633098	0.633098	chr20	41220724	0.1985290584424141	chr20:41220724:T:C
chr20:41221668	['C', 'G']	10699	16539.0	-458.54803943478026	-0.0063777267349155	0.0168496234467336	-0.3785085616350606	0.70506	0.70506	chr20	41221668	0.151773923348828	chr20:41221668:C:G
chr20:41222160	['T', 'C']	10699	1094.1022621050663	-107.42512306960847	-0.0825208833932231	0.0315199280926794	-2.618054303632399	0.00885575	0.00885575	chr20	41222160	2.052774652196293	chr20:41222160:T:C
chr20:41226361	['C', 'A']	10699	16546.279154587115	-456.4758772896172	-0.0054026706122926	0.016860132040872	-0.3204405872501809	0.748641	0.748641	chr20	41226361	0.1257263920410381	chr20:41226361:C:A
chr20:41227440	['A', 'C']	10699	13614.089855072463	-299.74942545903286	0.0130564535455116	0.014590563300381	0.8948560296620386	0.370884	0.370884	chr20	41227440	0.4307619018064468	chr20:41227440:A:C
chr20:41228049	['A', 'T']	10699	528.0987192670842	-32.64904265894115	-0.0496199583685344	0.0451361746721744	-1.099339027485735	0.271645	0.271645	chr20	41228049	0.565998284344208	chr20:41228049:A:T
chr20:41229037	['T', 'A']	10699	1068.199682153875	-108.52506349074716	-0.0858413350028845	0.0318036537776921	-2.699102927069837	0.0069636	0.0069636	chr20	41229037	2.1571661833878446	chr20:41229037:T:A
chr20:41229905	['C', 'T']	10699	16206.029447508648	-448.70666529605256	-0.0064991271170132	0.0164310506396724	-0.3955393516541915	0.692453	0.692453	chr20	41229905	0.1596096988459788	chr20:41229905:C:T
chr20:41230848	['G', 'C']	10699	13677.83526551982	-310.74861617560714	0.0111489976847938	0.0146257141836087	0.762287403188056	0.445905	0.445905	chr20	41230848	0.3507576578135797	chr20:41230848:G:C
chr20:41231996	['C', 'T']	10699	2029.1896616189945	-140.35208717073303	-0.0493494297540351	0.0239708071091335	-2.0587304186028668	0.0395443	0.0395443	chr20	41231996	1.4029161077907968	chr20:41231996:C:T
chr20:41233831	['G', 'A']	10699	5014.937459100683	-53.828364357239074	0.0210793550911897	0.016567667921272	1.2723187832685223	0.203288	0.203288	chr20	41233831	0.6918882568149721	chr20:41233831:G:A
chr20:41234899	['G', 'A']	10699	524.0	-32.53708533118811	-0.0498804258233632	0.0452821067741848	-1.1015482577281477	0.270683	0.270683	chr20	41234899	0.5675390188435645	chr20:41234899:G:A
chr20:41235388	['C', 'T']	10699	1060.0	-108.84579516044128	-0.0866778460673616	0.0319638547780509	-2.7117457099348954	0.0067037	0.0067037	chr20	41235388	2.173685429231572	chr20:41235388:C:T
chr20:41235577	['A', 'C']	10699	907.3392239364188	-21.108545264744457	0.0051364786974617	0.0346202590326641	0.1483662699523862	0.882057	0.882057	chr20	41235577	0.0545033491248657	chr20:41235577:A:C
chr20:41237268	['T', 'C']	10699	380.0710479573712	-21.00926989105664	-0.0483885144690339	0.0531051356850407	-0.9111833317971288	0.362219	0.362219	chr20	41237268	0.4410287727443902	chr20:41237268:T:C
chr20:41238650	['A', 'G']	10699	1062.0	-109.70882451411568	-0.087995717275385	0.0319401975880446	-2.7550148064306974	0.00587889	0.00587889	chr20	41238650	2.2307046658255367	chr20:41238650:A:G
chr20:41240021	['G', 'A']	10699	307.31596182634735	-34.51226280294687	-0.0938850014146867	0.0581220647118759	-1.6153074031367545	0.106274	0.106274	chr20	41240021	0.9735729728960094	chr20:41240021:G:A
chr20:41240507	['C', 'A']	10699	969.2717838444278	-92.29311591191204	-0.0780132012211578	0.033283055206327	-2.343931491190983	0.0190999	0.0190999	chr20	41240507	1.7189689065513238	chr20:41240507:C:A
chr20:41241476	['A', 'G']	10699	1031.0	-100.59481124023758	-0.082338922602541	0.0323427952676471	-2.5458196151928005	0.0109161	0.0109161	chr20	41241476	1.9619324945073384	chr20:41241476:A:G
chr20:41243910	['G', 'A']	10699	2034.0	-142.79871128165726	-0.050528448737096	0.0239506757090128	-2.1096878163684445	0.0349084	0.0349084	chr20	41243910	1.457070056287375	chr20:41243910:G:A
chr20:41247927	['T', 'C']	10699	539.2620180635126	-35.203443074103674	-0.0543986692604154	0.0455615370679999	-1.1939603613290346	0.23252	0.23252	chr20	41247927	0.6335396857156494	chr20:41247927:T:C
chr20:41248409	['G', 'A']	10699	16617.0	-491.5178145861335	-0.0145844889211136	0.0169119842669761	-0.8623759749819871	0.3885	0.3885	chr20	41248409	0.4106089768630669	chr20:41248409:G:A
chr20:41249105	['T', 'C']	10699	16778.704749439043	-484.9521763579592	-0.0120014846852738	0.0171578378477563	-0.6994753529998715	0.48427	0.48427	chr20	41249105	0.3149124341911435	chr20:41249105:T:C
chr20:41250316	['C', 'T']	10699	16398.532716395588	-463.7200695734546	-0.0086841252770008	0.016645811763214	-0.5217003172048408	0.60189	0.60189	chr20	41250316	0.2204828721277709	chr20:41250316:C:T
chr20:41252316	['T', 'C']	10699	2072.0	-132.3271616943002	-0.044065816888675	0.0237503315571013	-1.855376914748769	0.0635699	0.0635699	chr20	41252316	1.1967484717452916	chr20:41252316:T:C
chr20:41254141	['G', 'A']	10699	17047.593381940547	-517.7490385503446	-0.0209794472738923	0.0175613530375751	-1.1946372941198633	0.232255	0.232255	chr20	41254141	0.6340349277152224	chr20:41254141:G:A
chr20:41254935	['G', 'T']	10699	16394.064597550714	-467.4458082930565	-0.009214360347494	0.0166392932109611	-0.553771138633707	0.579747	0.579747	chr20	41254935	0.2367614900152302	chr20:41254935:G:T
chr20:41255831	['G', 'A']	10699	519.0	-33.4909354205641	-0.0521513019376293	0.0454114752089221	-1.148416819706907	0.250822	0.250822	chr20	41255831	0.6006343735049164	chr20:41255831:G:A
chr20:41256126	['A', 'T']	10699	1066.0996447934194	-103.25335475045476	-0.0808328591898159	0.0318321401833024	-2.5393472988101733	0.01112	0.01112	chr20	41256126	1.9538952127539613	chr20:41256126:A:T
chr20:41256619	['A', 'G']	10699	16632.663799551236	-489.6521132406501	-0.0138715163270128	0.0169287129968274	-0.8194076141294655	0.412572	0.412572	chr20	41256619	0.3845002496011689	chr20:41256619:A:G
chr20:41257725	['C', 'T']	10699	4265.729392414836	-24.04131966321677	0.0275708896272697	0.0176105368768755	1.565590522312417	0.117474	0.117474	chr20	41257725	0.9300582432305724	chr20:41257725:C:T
chr20:41257733	['T', 'A']	10699	4455.522412724619	-45.5799522480752	0.0237722272554786	0.0179769221798996	1.3223747100634864	0.186072	0.186072	chr20	41257733	0.7303189743188866	chr20:41257733:T:A
chr20:41257737	['T', 'G']	10699	4183.913611793591	-20.784188873013072	0.028473529937631	0.0177941115983753	1.600165862747021	0.109591	0.109591	chr20	41257737	0.9602251101840296	chr20:41257737:T:G
chr20:41257748	['A', 'T']	10699	4018.9408414110367	-33.99244734948393	0.0237553132219509	0.0180869925553483	1.313392104809956	0.189079	0.189079	chr20	41257748	0.7233567032573739	chr20:41257748:A:T
chr20:41257749	['C', 'T']	10699	4008.5086629944494	-30.19763706062432	0.0246254065870526	0.0181037080072713	1.3602410388613069	0.173782	0.173782	chr20	41257749	0.7599952089317175	chr20:41257749:C:T
chr20:41259008	['C', 'A']	10699	5414.302845337592	-45.14587881698094	0.0245182292993081	0.0161885538101779	1.514541050843789	0.129918	0.129918	chr20	41259008	0.8863306737221228	chr20:41259008:C:A
chr20:41261090	['G', 'A']	10699	2033.190035520658	-141.74679456601052	-0.0499168854631602	0.023954980616749	-2.083778996183326	0.037204	0.037204	chr20	41261090	1.429410364297198	chr20:41261090:G:A
chr20:41261187	['A', 'C']	10699	1019.0	-99.79366183247072	-0.0825515348790224	0.0325008126348602	-2.5399837169141377	0.0110998	0.0110998	chr20	41261187	1.95468484640964	chr20:41261187:A:C
chr20:41261639	['T', 'C']	10699	1114.0	-115.51382357660133	-0.0882571585311936	0.0312789327242733	-2.8216166871545267	0.00478704	0.00478704	chr20	41261639	2.319932943584127	chr20:41261639:T:C
chr20:41261713	['C', 'T']	10699	16382.531220788933	-462.156066513856	-0.0080581980775351	0.0166210995159779	-0.4848173894746725	0.627816	0.627816	chr20	41261713	0.2021676204244995	chr20:41261713:C:T
chr20:41263168	['C', 'G']	10699	5758.53823144513	-19.67531639666836	0.0317932336826923	0.0158372783869546	2.007493516618404	0.0447223	0.0447223	chr20	41263168	1.3494758694413431	chr20:41263168:C:G
chr20:41263234	['T', 'C']	10699	21097.0	-578.1199246987068	-0.1279223336600523	0.0589253609180837	-2.170921512689352	0.029959	0.029959	chr20	41263234	1.5234726870249733	chr20:41263234:T:C
chr20:41263242	['A', 'G']	10699	2031.3797326353183	-142.3686620018578	-0.0503645048331641	0.023963091265693	-2.101753245219609	0.0355982	0.0355982	chr20	41263242	1.4485719612920387	chr20:41263242:A:G
chr20:41264726	['C', 'T']	10699	16395.0	-471.76835878079504	-0.0106774816871604	0.0166459227239601	-0.641447269954658	0.521246	0.521246	chr20	41264726	0.2829572647464222	chr20:41264726:C:T
chr20:41265609	['A', 'T']	10699	2039.3812283817888	-140.15483601592925	-0.048755446768509	0.0239319653556186	-2.037252103787728	0.0416494	0.0416494	chr20	41265609	1.3803912506453344	chr20:41265609:A:T
chr20:41266893	['T', 'C']	10699	16676.25769808486	-491.4913042900376	-0.0141218897631413	0.0170839103762724	-0.8266192839992293	0.408471	0.408471	chr20	41266893	0.3888387714132024	chr20:41266893:T:C
chr20:41267277	['C', 'CA']	10699	14580.362778089362	-351.80537970865083	0.0077497707010151	0.0151156125548722	0.5126997449082641	0.608172	0.608172	chr20	41267277	0.2159735784789886	chr20:41267277:C:CA
chr20:41268362	['ATTGT', 'A']	10699	14579.0	-351.3041790207506	0.0078193891822483	0.0151135014809447	0.5173777361988001	0.604903	0.604903	chr20	41268362	0.2183142616156201	chr20:41268362:ATTGT:A
chr20:41268367	['T', 'C']	10699	14579.725437038422	-351.533165813394	0.0077613134655745	0.0151137377531208	0.5135270700308331	0.607593	0.607593	chr20	41268367	0.2163872382307214	chr20:41268367:T:C
chr20:41268383	['C', 'T']	10699	16776.0	-487.398549132911	-0.0126138091048621	0.0171460147323559	-0.7356700260532766	0.461948	0.461948	chr20	41268383	0.3354069088249929	chr20:41268383:C:T
chr20:41269493	['C', 'T']	10699	16752.697456993268	-496.8578595775234	-0.0156554539382686	0.0171147215938999	-0.9147361148923742	0.360351	0.360351	chr20	41269493	0.4432742684043744	chr20:41269493:C:T
chr20:41270764	['C', 'G']	10699	16173.023277554454	-482.6967007307128	-0.0143843407302574	0.0163666795779463	-0.8788795956902536	0.379486	0.379486	chr20	41270764	0.42080424146784	chr20:41270764:C:G
chr20:41271388	['C', 'G']	10699	2051.0	-146.63509038508238	-0.0517111386587451	0.0238819450755231	-2.165281701101655	0.0303882	0.0303882	chr20	41271388	1.5172950239483325	chr20:41271388:C:G
chr20:41272642	['C', 'T']	10699	2039.1905963731533	-147.71455936902476	-0.0530375090242603	0.0239426824103535	-2.2151865908443584	0.0267683	0.0267683	chr20	41272642	1.5723792090918391	chr20:41272642:C:T
chr20:41273036	['G', 'A']	10699	16517.543839970087	-454.1100124587133	-0.0051297159683095	0.0167965770867041	-0.3054024603840321	0.760066	0.760066	chr20	41273036	0.1191486943096282	chr20:41273036:G:A
chr20:41274891	['TA', 'T']	10699	16363.05880153314	-466.5603473399135	-0.0091137029403581	0.0165958429127013	-0.5491557728220646	0.58291	0.58291	chr20	41274891	0.2343984941614839	chr20:41274891:TA:T
chr20:41276863	['G', 'A']	10699	1114.0	-117.86081260624564	-0.0905062354901497	0.0312492577945257	-2.896268323723347	0.00378395	0.00378395	chr20	41276863	2.422054610871609	chr20:41276863:G:A
chr20:41277663	['C', 'T']	10699	14326.712561968012	-324.25578227839816	0.0119293172709149	0.0149575915534698	0.7975426543952973	0.425154	0.425154	chr20	41277663	0.3714537305713061	chr20:41277663:C:T
chr20:41279109	['A', 'C']	10699	5026.819040493781	-54.11608465958746	0.0213967311848492	0.0165518656748368	1.2927081215610554	0.19614	0.19614	chr20	41279109	0.7074338290359874	chr20:41279109:A:C
chr20:41280049	['C', 'T']	10699	14315.013930441286	-318.87295081983325	0.013111903400026	0.014947401016253	0.8772028920458328	0.380396	0.380396	chr20	41280049	0.4197640584724288	chr20:41280049:C:T
chr20:41281244	['GTTAC', 'G']	10699	2029.3793586987003	-137.92549956305643	-0.0477630641822751	0.023959207209197	-1.993516052732356	0.0462303	0.0462303	chr20	41281244	1.3350732883070655	chr20:41281244:GTTAC:G
chr20:41281464	['C', 'G']	10699	16366.529725182278	-464.9105860828138	-0.0087470736685706	0.0165905012029711	-0.527233840711463	0.598042	0.598042	chr20	41281464	0.2232683147946629	chr20:41281464:C:G
chr20:41281808	['A', 'G']	10699	1114.0	-117.7829076343288	-0.0910655601312045	0.0313077897438776	-2.908718912327969	0.00363661	0.00363661	chr20	41281808	2.4393032713757883	chr20:41281808:A:G
chr20:41281942	['T', 'C']	10699	5033.941011498551	-57.3978799712872	0.0204587415120495	0.0165397947750451	1.2369404693531751	0.216136	0.216136	chr20	41281942	0.6652728902235954	chr20:41281942:T:C
chr20:41282745	['A', 'G']	10699	17057.59431669471	-520.8864243136059	-0.0220164628709855	0.0175915123809154	-1.2515389464109177	0.210765	0.210765	chr20	41282745	0.6762015071639093	chr20:41282745:A:G
chr20:41282975	['C', 'T']	10699	2028.1895681435783	-138.26806890006102	-0.0479503856371879	0.0239632513717141	-2.000996646631516	0.045418	0.045418	chr20	41282975	1.3427719940283898	chr20:41282975:C:T
chr20:41283263	['C', 'G']	10699	2028.379171730392	-139.46170000717817	-0.0485885324775194	0.0239630329387116	-2.027645356987592	0.0426212	0.0426212	chr20	41283263	1.3703743268873805	chr20:41283263:C:G
chr20:41285120	['T', 'G']	10699	1116.3130142109198	-116.08109429823266	-0.0892852995453478	0.0312854427092279	-2.8538927952907733	0.00432702	0.00432702	chr20	41285120	2.3638110974359963	chr20:41285120:T:G
chr20:41285356	['T', 'C']	10699	7442.782608695652	-189.5589451577364	0.0012808468975458	0.014824454439573	0.0864009466767761	0.931149	0.931149	chr20	41285356	0.0309808188036459	chr20:41285356:T:C
chr20:41285390	['G', 'A']	10699	5414.506075902038	-52.39572103078197	0.0229609538047101	0.0161486578918	1.4218490451995565	0.155099	0.155099	chr20	41285390	0.8093910022887932	chr20:41285390:G:A
chr20:41286105	['G', 'A']	10699	16672.558328659565	-494.153306100574	-0.0151695925321008	0.0169634423888784	-0.8942520146763576	0.371207	0.371207	chr20	41286105	0.4303838427098854	chr20:41286105:G:A
chr20:41286875	['G', 'A']	10699	7446.1758159543615	-188.26365913281785	0.0014981573650121	0.0148237549110556	0.1010646340283736	0.919501	0.919501	chr20	41286875	0.0364477941102476	chr20:41286875:G:A
chr20:41286949	['TG', 'T']	10699	7445.391792091241	-188.88239107507763	0.0014212007275406	0.0148189308469283	0.0959044037806038	0.923598	0.923598	chr20	41286949	0.0345170161943418	chr20:41286949:TG:T
chr20:41287520	['T', 'C']	10699	7449.696298373527	-188.56799710840653	0.001485317460092	0.0148182708187951	0.1002355455812088	0.920159	0.920159	chr20	41287520	0.0361371217237431	chr20:41287520:T:C
chr20:41287797	['T', 'C']	10699	7449.0	-189.30950110024253	0.0012634494501299	0.0148204974143627	0.0852501380220557	0.932064	0.932064	chr20	41287797	0.0305542658728898	chr20:41287797:T:C
chr20:41289437	['CAG', 'C']	10699	9170.857169564404	-311.94392786511764	-0.013321486087584	0.014167323531328	-0.9402965957632298	0.347087	0.347087	chr20	41289437	0.4595616523441297	chr20:41289437:CAG:C
chr20:41289619	['T', 'G']	10699	9172.429266012154	-312.46690943128544	-0.0134584703617574	0.0141696312559417	-0.9498109102954913	0.34223	0.34223	chr20	41289619	0.4656819227219075	chr20:41289619:T:G
chr20:41289834	['T', 'C']	10699	1117.3132946896037	-116.78000579496566	-0.0897159212993141	0.0312446908423073	-2.8713973120141416	0.00409465	0.00409465	chr20	41289834	2.3877832146764306	chr20:41289834:T:C
chr20:41290639	['C', 'T']	10699	1114.2082826960832	-118.1060487514894	-0.0915468122412669	0.0313384924184509	-2.9212257890034152	0.00349387	0.00349387	chr20	41290639	2.456693258292122	chr20:41290639:C:T
chr20:41291374	['C', 'T']	10699	5351.500560957367	-42.02422197422757	0.0256180344774934	0.0162240068525519	1.579020195831819	0.114361	0.114361	chr20	41291374	0.9417220557223812	chr20:41291374:C:T
chr20:41292506	['G', 'A']	10699	5415.012246424231	-54.33906416265236	0.022545234439253	0.0161531112510341	1.3957208669512309	0.162828	0.162828	chr20	41292506	0.7882709114867941	chr20:41292506:G:A
chr20:41294981	['A', 'G']	10699	5407.505421574126	-51.142938704199686	0.0232645890975156	0.0161599470948414	1.439645127609492	0.149997	0.149997	chr20	41294981	0.8239174269208169	chr20:41294981:A:G
chr20:41295639	['G', 'A']	10699	9448.064633804132	-309.30346637997195	-0.0124609007903549	0.0140442210214875	-0.8872617976668018	0.374958	0.374958	chr20	41295639	0.4260173759783526	chr20:41295639:G:A
chr20:41297400	['T', 'G']	10699	1019.0	-102.0627458901983	-0.085572166848038	0.0325333243962435	-2.6302927363278816	0.00854337	0.00854337	chr20	41297400	2.068370784614604	chr20:41297400:T:G
chr20:41298137	['G', 'T']	10699	1113.0	-119.95086355139694	-0.0933178296087796	0.0313195804441866	-2.979536388588527	0.00289334	0.00289334	chr20	41298137	2.5386005288657936	chr20:41298137:G:T
chr20:41300006	['C', 'T']	10699	8922.667944283443	-270.59605444815804	-0.0066268239380578	0.0142078123618446	-0.4664211329151805	0.640924	0.640924	chr20	41300006	0.1931934655474474	chr20:41300006:C:T
chr20:41300968	['G', 'A']	10699	5413.505982426622	-54.88832804868208	0.0222898526393631	0.0161521455666134	1.3799932985643977	0.167618	0.167618	chr20	41300968	0.7756793456047826	chr20:41300968:G:A
chr20:41301389	['T', 'G']	10699	2031.0	-138.7504619054486	-0.0482296401933994	0.0239504128997337	-2.013728965563499	0.044063	0.044063	chr20	41301389	1.3559259375281534	chr20:41301389:T:G
chr20:41301845	['G', 'C']	10699	7446.7841047218335	-192.49082927764863	0.0005514381550302	0.0148203151538625	0.0372082610460913	0.97032	0.97032	chr20	41301845	0.0130850169547197	chr20:41301845:G:C
chr20:41303320	['T', 'C']	10699	1114.1041316133856	-117.70441623417268	-0.0909999382076278	0.031307919280656	-2.906610860717696	0.00366118	0.00366118	chr20	41303320	2.436378918732497	chr20:41303320:T:C
chr20:41303450	['A', 'G']	10699	2031.3797326353183	-141.5639471091327	-0.0496138794140648	0.0239507766524263	-2.0714935525499416	0.0383366	0.0383366	chr20	41303450	1.4163864065000795	chr20:41303450:A:G
chr20:41303716	['T', 'G']	10699	7186.0	-176.69589249917922	0.0027170160799613	0.0149000799916931	0.1823490935267545	0.855312	0.855312	chr20	41303716	0.0678754347904451	chr20:41303716:T:G
chr20:41304302	['C', 'T']	10699	2027.1894746681623	-140.38084025012907	-0.04907420202574	0.0239675592379472	-2.047526055470929	0.0406309	0.0406309	chr20	41304302	1.3911435576710107	chr20:41304302:C:T
chr20:41305386	['G', 'A']	10699	5404.505141147878	-45.14188521913011	0.0246532622627112	0.0161474454049797	1.5267592888165693	0.12685	0.12685	chr20	41305386	0.8967095284422506	chr20:41305386:G:A
chr20:41305611	['C', 'T']	10699	1111.2077217911565	-118.65640768087928	-0.0922970352663473	0.031373461864907	-2.9418823993276484	0.00326924	0.00326924	chr20	41305611	2.485553196015013	chr20:41305611:C:T
chr20:41305790	['A', 'T']	10699	1127.1117491997734	-122.95886702213794	-0.0956880922225353	0.0312615826106092	-3.060884454073085	0.00221232	0.00221232	chr20	41305790	2.6551520544998923	chr20:41305790:A:T
chr20:41307365	['C', 'T']	10699	9157.423655913975	-316.0325660777877	-0.0141948800488856	0.0141659480009662	-1.0020423658139468	0.316346	0.316346	chr20	41307365	0.4998376525559003	chr20:41307365:C:T
chr20:41307835	['C', 'A']	10699	216.02019068984856	-20.606876319832555	-0.0775129630193399	0.0699348741724767	-1.1083592261590949	0.267732	0.267732	chr20	41307835	0.5722997177452288	chr20:41307835:C:A
chr20:41308175	['C', 'T']	10699	16367.529818657693	-464.7123040670229	-0.0086520955495395	0.0165912454603526	-0.5214855973419892	0.602039	0.602039	chr20	41308175	0.2203753742966962	chr20:41308175:C:T
chr20:41311364	['G', 'C']	10699	5021.469340063563	-57.90231282991868	0.0204059806914436	0.0165455791029202	1.233319218657146	0.217484	0.217484	chr20	41311364	0.6625726879843221	chr20:41311364:G:C
chr20:41312160	['C', 'A']	10699	1113.0	-119.95086355139694	-0.0933178296087796	0.0313195804441866	-2.979536388588527	0.00289334	0.00289334	chr20	41312160	2.5386005288657936	chr20:41312160:C:A
chr20:41313142	['G', 'C']	10699	538.0	-33.06740255246006	-0.0440664806831664	0.0448813919586438	-0.9818430035274234	0.326199	0.326199	chr20	41313142	0.4865173746726516	chr20:41313142:G:C
chr20:41313309	['A', 'C']	10699	220.04113302795176	-16.98664318443268	-0.0607107797494564	0.0693198453371415	-0.8758066244116043	0.381155	0.381155	chr20	41313309	0.4188983787716439	chr20:41313309:A:C
chr20:41313876	['A', 'G']	10699	2590.968676951846	-136.67188220458357	-0.0330355166514796	0.0214515519312262	-1.5400059052786306	0.123589	0.123589	chr20	41313876	0.9080201817706088	chr20:41313876:A:G
chr20:41315520	['G', 'T']	10699	8837.30397381954	-281.23515275689454	-0.009584787417969	0.0142326550166037	-0.6734363621395669	0.500684	0.500684	chr20	41315520	0.300436286817062	chr20:41315520:G:T
chr20:41317418	['C', 'G']	10699	1116.521787918459	-120.79151101042328	-0.0933863243358177	0.0312507321921884	-2.98829236260778	0.00281179	0.00281179	chr20	41317418	2.551017117950522	chr20:41317418:C:G
chr20:41318282	['C', 'G']	10699	7591.0	-178.34322742425792	0.0043987509252632	0.0147292853466091	0.2986398064639247	0.765221	0.765221	chr20	41318282	0.116213120114977	chr20:41318282:C:G
chr20:41320745	['C', 'T']	10699	16358.528977378948	-466.6804500254547	-0.0093484755545424	0.0165637687605835	-0.5643930249007565	0.572499	0.572499	chr20	41320745	0.2422252675817184	chr20:41320745:C:T
chr20:41322165	['A', 'T']	10699	16360.587509349289	-466.0746109375751	-0.0090438139868221	0.0165785993132165	-0.5455113436279497	0.585413	0.585413	chr20	41322165	0.2325376376152827	chr20:41322165:A:T
chr20:41322647	['C', 'T']	10699	16360.058240628212	-466.3780464432303	-0.0091542554582356	0.0165775979455296	-0.5522063864930545	0.580819	0.580819	chr20	41322647	0.2359591852484072	chr20:41322647:C:T
chr20:41325605	['A', 'G']	10699	1022.0955318751168	-107.8165490822374	-0.09099329861839	0.0324559848512869	-2.8035907409779925	0.00506281	0.00506281	chr20	41325605	2.295608370756532	chr20:41325605:A:G
chr20:41325964	['G', 'A']	10699	7565.266238063736	-208.05714569739044	-0.0016137997769043	0.0148968685909777	-0.1083314769844834	0.913735	0.913735	chr20	41325964	0.0391797394137811	chr20:41325964:G:A
chr20:41326563	['A', 'G']	10699	16358.528977378948	-469.2352878745835	-0.0099863550011117	0.0165775127314957	-0.6024036996900395	0.546918	0.546918	chr20	41326563	0.2620777830213522	chr20:41326563:A:G
chr20:41326667	['T', 'C']	10699	16357.0	-466.0296528025978	-0.0091301927916758	0.0165720675835464	-0.5509386650547321	0.581687	0.581687	chr20	41326667	0.2353106420488953	chr20:41326667:T:C
chr20:41329322	['T', 'C']	10699	1949.0	-131.43629838518038	-0.0459675529358785	0.0243604407218749	-1.8869754230103528	0.0591907	0.0591907	chr20	41329322	1.227746523952125	chr20:41329322:T:C
chr20:41329447	['T', 'G']	10699	1948.182090110301	-130.75925566798017	-0.0455397786034367	0.0243652237259062	-1.8690482433377649	0.0616434	0.0616434	chr20	41329447	1.2101134153702948	chr20:41329447:T:G
chr20:41330209	['C', 'T']	10699	15239.273092744952	-345.66010843295163	0.0153281244842694	0.0155782120708533	0.9839463228869616	0.325164	0.325164	chr20	41330209	0.4878975426191632	chr20:41330209:C:T
chr20:41330479	['G', 'A']	10699	5584.521966722752	-78.55001855967062	0.0171101337725912	0.015957076942421	1.0722599028838955	0.283628	0.283628	chr20	41330479	0.5472508974479323	chr20:41330479:G:A
chr20:41331080	['C', 'T']	10699	1934.1807814544773	-134.35797899962526	-0.0481542159199529	0.0244411549912429	-1.9702103250524	0.0488401	0.0488401	chr20	41331080	1.3112234555092246	chr20:41331080:C:T
chr20:41331702	['G', 'A']	10699	15234.423911011403	-346.89823303965176	0.0149224460136058	0.0155724643492604	0.9582584797707032	0.337954	0.337954	chr20	41331702	0.4711424089108356	chr20:41331702:G:A
chr20:41332169	['A', 'G']	10699	8856.311079943898	-266.37250652756086	-0.0064103313009289	0.0142172423587287	-0.4508842952229255	0.652082	0.652082	chr20	41332169	0.1856977878443226	chr20:41332169:A:G
chr20:41332689	['T', 'C']	10699	16509.543092166758	-456.98518658134265	-0.0058686660350918	0.0167747818727219	-0.3498505124907214	0.726458	0.726458	chr20	41332689	0.1387894892744401	chr20:41332689:T:C
chr20:41332757	['CAAAAT', 'C']	10699	5541.589769964466	-69.18605395237685	0.019168711396857	0.0160051651841333	1.197657829602398	0.231077	0.231077	chr20	41332757	0.6362432794026655	chr20:41332757:CAAAAT:C
chr20:41333108	['G', 'A']	10699	1956.1828379136289	-138.4067339454052	-0.0497592550354249	0.0243216075282957	-2.045886768690555	0.0407919	0.0407919	chr20	41333108	1.3894260656979034	chr20:41333108:G:A
chr20:41333185	['C', 'T']	10699	1955.365523043844	-138.11506238543424	-0.0495535389352119	0.0243260486753791	-2.037056638194023	0.041669	0.041669	chr20	41333185	1.3801869219015677	chr20:41333185:C:T
chr20:41334235	['T', 'C']	10699	6073.135271571469	-239.65498372296688	-0.0190417841326533	0.0154090887388871	-1.235750176751107	0.216579	0.216579	chr20	41334235	0.6643836558651894	chr20:41334235:T:C
chr20:41334351	['A', 'C']	10699	7582.252127560086	-231.16595473979504	-0.005607818737564	0.014647903307965	-0.3828410537441737	0.701845	0.701845	chr20	41334351	0.1537587896897952	chr20:41334351:A:C
chr20:41335690	['C', 'T']	10699	7164.339253996448	-114.64458420951712	0.0162482123362254	0.0148326758344697	1.095433657254625	0.273351	0.273351	chr20	41335690	0.5632793329899564	chr20:41335690:C:T
chr20:41335821	['G', 'A']	10699	1951.182370536549	-137.88680113553318	-0.0493539544412419	0.0243580396234548	-2.0261874602469283	0.0427704	0.0427704	chr20	41335821	1.3688566880882806	chr20:41335821:G:A
chr20:41336189	['G', 'A']	10699	6563.057934272299	-74.40873372000381	0.0242477325323179	0.0151802577686754	1.5973202103559383	0.110224	0.110224	chr20	41336189	0.9577238325919274	chr20:41336189:G:A
chr20:41336482	['A', 'G']	10699	632.4729211486297	-37.07991339805125	-0.0472988575021384	0.0415325036134691	-1.1388395446211264	0.254796	0.254796	chr20	41336482	0.5938073941999658	chr20:41336482:A:G
chr20:41336495	['G', 'A']	10699	627.9300047103156	-38.71215478811639	-0.0513837934240578	0.0418100840763733	-1.228980868112977	0.219106	0.219106	chr20	41336495	0.6593457295537952	chr20:41336495:G:A
chr20:41337420	['C', 'A']	10699	1949.182183585717	-137.28472178086864	-0.0491042334821972	0.0243673670984207	-2.0151636934701767	0.0439125	0.0439125	chr20	41337420	1.357411837199918	chr20:41337420:C:A
chr20:41338131	['C', 'T']	10699	1943.0896848405496	-136.31669542969132	-0.0484741559475102	0.0244137032297907	-1.9855306460987745	0.047111	0.047111	chr20	41338131	1.3268776771272386	chr20:41338131:C:T
chr20:41339311	['A', 'C']	10699	537.0	-30.36807250554534	-0.0447948821631842	0.0447792977673982	-1.0003480268017375	0.317165	0.317165	chr20	41339311	0.4987147442596447	chr20:41339311:A:C
chr20:41339548	['G', 'A']	10699	1960.3664578853884	-144.78425210963752	-0.0529474322499995	0.0242678211103808	-2.181795885554422	0.0291463	0.0291463	chr20	41339548	1.5354165692608044	chr20:41339548:G:A
chr20:41339848	['A', 'C']	10699	5773.539633576369	-200.27023416161865	-0.0103339764430221	0.0156633849061729	-0.6597537189390992	0.509426	0.509426	chr20	41339848	0.2929188933567505	chr20:41339848:A:C
chr20:41340067	['C', 'G']	10699	16046.499813049168	-462.0710807802111	-0.0087166978474135	0.0163141227151786	-0.5343038053344767	0.593142	0.593142	chr20	41340067	0.2268413227674908	chr20:41340067:C:G
chr20:41340348	['A', 'G']	10699	6021.562815479529	-97.0557995490903	0.0146611619723958	0.0155184090860688	0.9447593429894467	0.344803	0.344803	chr20	41340348	0.4624289641994775	chr20:41340348:A:G
chr20:41340873	['C', 'A']	10699	12412.160123387548	-325.47504504863525	0.0011364989891397	0.0143050552478607	0.079447368042128	0.936678	0.936678	chr20	41340873	0.0284096800376951	chr20:41340873:C:A
chr20:41341720	['C', 'T']	10699	1277.1193681061882	-54.76154240420142	-0.0100689208924857	0.0293866078072627	-0.3426363790786803	0.731879	0.731879	chr20	41341720	0.13556071399083	chr20:41341720:C:T
chr20:41341745	['A', 'G']	10699	16044.99934561092	-465.1525141497858	-0.009440837536836	0.016307187295829	-0.5789372112780441	0.562644	0.562644	chr20	41341745	0.2497663080577659	chr20:41341745:A:G
chr20:41341794	['G', 'A']	10699	1987.185735651524	-137.8901531802183	-0.0485596186243978	0.0241122477250547	-2.0138984626447773	0.0440452	0.0440452	chr20	41341794	1.3561014136332843	chr20:41341794:G:A
chr20:41341904	['C', 'G']	10699	16046.499439042633	-465.6223722018311	-0.009691637596922	0.0163150515348364	-0.5940304617627544	0.552504	0.552504	chr20	41341904	0.2576645734407897	chr20:41341904:C:G
chr20:41341933	['T', 'C']	10699	12426.645909303414	-327.15324274530155	0.0008543284844868	0.0143087686112213	0.0597066391734698	0.95239	0.95239	chr20	41341933	0.0211851732919574	chr20:41341933:T:C
chr20:41342253	['C', 'T']	10699	5771.078807142189	-207.1746926706884	-0.0120238970864965	0.0156668698628348	-0.7674728386568046	0.442817	0.442817	chr20	41342253	0.3537757146576517	chr20:41342253:C:T
chr20:41343188	['G', 'C']	10699	13412.014305750352	-300.57390577978623	0.0108441788174446	0.0145787287909941	0.7438356919118694	0.456992	0.456992	chr20	41343188	0.3400914025259172	chr20:41343188:G:C
chr20:41343208	['T', 'C']	10699	1102.648975007021	-108.509184437786	-0.0758470790758021	0.0315008908401627	-2.4077756867465867	0.0160669	0.0160669	chr20	41343208	1.794067909345339	chr20:41343208:T:C
chr20:41345143	['G', 'A']	10699	317.0	-12.881686922911468	-0.0255947925369628	0.0578705313835747	-0.4422767844884068	0.658298	0.658298	chr20	41345143	0.1815774643523739	chr20:41345143:G:A
chr20:41345676	['A', 'G']	10699	13826.58464990184	-288.0938275853896	0.0167385302262191	0.0147306486436641	1.136306392958374	0.255854	0.255854	chr20	41345676	0.5920077889152444	chr20:41345676:A:G
chr20:41346946	['G', 'A']	10699	1789.1672275191625	-132.5309802893847	-0.051746150905409	0.0252711329262215	-2.047638744827177	0.0406198	0.0406198	chr20	41346946	1.3912622192647968	chr20:41346946:G:A
chr20:41349010	['C', 'T']	10699	1109.1036642363058	-105.27803003562327	-0.0717467836167666	0.0313484825157013	-2.288684422948737	0.0221171	0.0221171	chr20	41349010	1.655271818441656	chr20:41349010:C:T
chr20:41351367	['G', 'T']	10699	2031.2011278195475	-150.47416049053805	-0.0534177218354129	0.02394708146466	-2.2306568720803943	0.0257245	0.0257245	chr20	41351367	1.5896530577453645	chr20:41351367:G:T
chr20:41354585	['C', 'T']	10699	4654.870150509489	-57.46941564314645	0.0175019482079628	0.0168066938096797	1.0413677077809729	0.297728	0.297728	chr20	41354585	0.526180319959702	chr20:41354585:C:T
chr20:41356348	['G', 'A']	10699	779.0	-93.9460285813041	-0.0966234780130599	0.0368861745627058	-2.619503897017074	0.00881822	0.00881822	chr20	41356348	2.054619070445717	chr20:41356348:G:A
chr20:41357207	['T', 'C']	10699	1897.3546788819287	-132.80578459259507	-0.0479836527348196	0.0245479942772564	-1.9546873032831145	0.050646	0.050646	chr20	41357207	1.2954548493466742	chr20:41357207:T:C
chr20:41359308	['G', 'A']	10699	1905.4247497895428	-128.26504031038704	-0.0454538314535188	0.0245146403571096	-1.854150450154838	0.0637452	0.0637452	chr20	41359308	1.195552511944935	chr20:41359308:G:A
chr20:41359499	['G', 'C']	10699	9302.738992240817	-392.26681114560864	-0.028504580937642	0.0139922252237333	-2.0371728214675304	0.0416573	0.0416573	chr20	41359499	1.3803088820863272	chr20:41359499:G:C
chr20:41359612	['C', 'A']	10699	1933.1806879790613	-122.5412213193642	-0.041413002879116	0.024386882451363	-1.698167158582477	0.0895053	0.0895053	chr20	41359612	1.048151247448288	chr20:41359612:C:A
chr20:41360018	['T', 'C']	10699	4386.640018700327	-67.67289375708705	0.0136452289527895	0.0172015628366461	0.7932551874716757	0.427647	0.427647	chr20	41360018	0.3689145702571331	chr20:41360018:T:C
chr20:41360541	['C', 'T']	10699	1860.0	-167.43678933007502	-0.0697647304711375	0.0246856408968175	-2.8261259556818565	0.00472022	0.00472022	chr20	41360541	2.326037759298241	chr20:41360541:C:T
chr20:41361086	['C', 'G']	10699	7277.0	-205.6779723293864	-0.0037304620916144	0.0146954404718077	-0.2538516690786575	0.799615	0.799615	chr20	41361086	0.0971190675352537	chr20:41361086:C:G
chr20:41361974	['C', 'T']	10699	7002.654514862591	-209.1272225249774	-0.0058619668241662	0.0148351371962649	-0.3951407220987598	0.692747	0.692747	chr20	41361974	0.1594253462909733	chr20:41361974:C:T
chr20:41362504	['A', 'G']	10699	1896.1772293886709	-124.46119874869956	-0.0436174993247219	0.0245529586442675	-1.7764661260041452	0.0756846	0.0756846	chr20	41362504	1.120992480016607	chr20:41362504:A:G
chr20:41363371	['A', 'G']	10699	6879.643017386427	-211.878326210394	-0.0068700075603026	0.0149006328476743	-0.4610547505285955	0.644769	0.644769	chr20	41363371	0.1905958512472931	chr20:41363371:A:G
chr20:41364330	['TTC', 'T']	10699	1403.787243991396	-153.6327393127618	-0.0903850059652478	0.0280752373588598	-3.219385282836245	0.0012885	0.0012885	chr20	41364330	2.8899155771130767	chr20:41364330:TTC:T
chr20:41364357	['C', 'T']	10699	1410.1318003365116	-153.63350602887817	-0.0899197768960201	0.0279976607658199	-3.211688921018571	0.00132348	0.00132348	chr20	41364357	2.878282617230232	chr20:41364357:C:T
chr20:41364701	['C', 'T']	10699	1516.0	-158.3708897509666	-0.0863909580953118	0.0270893058146989	-3.189116719574081	0.0014312	0.0014312	chr20	41364701	2.8442996724406835	chr20:41364701:C:T
chr20:41364823	['C', 'T']	10699	426.0	-0.8629025922918105	0.0142791745271158	0.0499468565952867	0.2858873510863411	0.77497	0.77497	chr20	41364823	0.1107151092183794	chr20:41364823:C:T
chr20:41367520	['C', 'T']	10699	6361.0	-217.61926625766648	-0.0116893457073439	0.0152436773989636	-0.7668323988631979	0.443198	0.443198	chr20	41367520	0.3534022080966926	chr20:41367520:C:T
chr20:41369105	['T', 'C']	10699	6690.501355773726	-249.9371828231141	-0.0163235364113516	0.0150293154237932	-1.0861131030299251	0.277453	0.277453	chr20	41369105	0.5568105749536111	chr20:41369105:T:C
chr20:41369851	['A', 'C']	10699	6707.626939614882	-253.5299807028664	-0.0168995646118535	0.0150015632106531	-1.1265202415607296	0.259971	0.259971	chr20	41369851	0.5850750952692406	chr20:41369851:A:C
chr20:41371276	['G', 'A']	10699	1522.2845657661028	-155.08829349114913	-0.0840752444822118	0.0270503951420993	-3.1080967224527907	0.00188791	0.00188791	chr20	41371276	2.7240187131285314	chr20:41371276:G:A
chr20:41373281	['AAG', 'A']	10699	4122.155852655198	-73.00554313512605	0.0104439735584134	0.0176231870662719	0.5926268341327199	0.553443	0.553443	chr20	41373281	0.2569271011812704	chr20:41373281:AAG:A
chr20:41373420	['C', 'G']	10699	4748.0	-274.35150673235137	-0.0426287763346938	0.0168424636075414	-2.5310297429175503	0.011387	0.011387	chr20	41373420	1.943590679350082	chr20:41373420:C:G
chr20:41374697	['T', 'G']	10699	11539.864520958085	-376.17890387004064	-0.0144579554787023	0.0140256480237711	-1.0308226368006992	0.302647	0.302647	chr20	41374697	0.5190636266908084	chr20:41374697:T:G
chr20:41377030	['A', 'G']	10699	11456.27949183298	-439.3341131350597	-0.029001095642913	0.0143700262352438	-2.018165810427343	0.0435989	0.0435989	chr20	41377030	1.3605244678405086	chr20:41377030:A:G
chr20:41377091	['G', 'C']	10699	2850.061329588016	-53.49945084720412	0.007693545013999	0.0202746331482202	0.3794665460901019	0.704349	0.704349	chr20	41377091	0.1522120976514286	chr20:41377091:G:C
chr20:41377217	['T', 'G']	10699	3150.294447560292	-55.16581213791397	0.0090190266798355	0.0195070686580821	0.4623465902499297	0.643842	0.643842	chr20	41377217	0.1912206962224984	chr20:41377217:T:G
chr20:41378217	['T', 'C']	10699	2842.265657132174	-55.32152776268811	0.006331417295955	0.020267453491453	0.3123933304509644	0.754748	0.754748	chr20	41378217	0.1221980291364176	chr20:41378217:T:C
chr20:41378578	['G', 'A']	10699	2658.7455123410623	-46.70300276547071	0.008152504061599	0.0208441684575351	0.3911167806097789	0.695719	0.695719	chr20	41378578	0.1575661359517075	chr20:41378578:G:A
chr20:41378825	['C', 'T']	10699	2648.2376098746963	-42.07438859345914	0.0098069021750606	0.0208866803191388	0.469529002465481	0.638701	0.638701	chr20	41378825	0.1947024038762378	chr20:41378825:C:T
chr20:41379330	['C', 'T']	10699	11234.25014026557	-403.11929372886937	-0.0224099662773141	0.0140797142413794	-1.5916492261932824	0.111493	0.111493	chr20	41379330	0.9527523985961368	chr20:41379330:C:T
chr20:41379590	['G', 'A']	10699	2841.0	-53.24345015937269	0.0071014624518389	0.0202609825373749	0.3504994113063889	0.725971	0.725971	chr20	41379590	0.1390807274976001	chr20:41379590:G:A
chr20:41379842	['T', 'C']	10699	3061.0	-76.388915848228	0.0001960401510202	0.0197364371679842	0.009932904776664	0.992075	0.992075	chr20	41379842	0.0034554943227354	chr20:41379842:T:C
chr20:41381405	['A', 'T']	10699	4321.807890062634	-239.86530926226047	-0.0387076936673323	0.0174155830919884	-2.2225895890410228	0.0262643	0.0262643	chr20	41381405	1.5806341695872577	chr20:41381405:A:T
chr20:41382030	['C', 'G']	10699	12084.424401197604	-412.1776837688992	-0.0197779701130517	0.0142076241660739	-1.3920673774774428	0.163931	0.163931	chr20	41382030	0.7853389118602923	chr20:41382030:C:G
chr20:41383113	['A', 'G']	10699	12091.130117779025	-400.6657520752042	-0.0175735200854161	0.0141944279082267	-1.2380576518502	0.215722	0.215722	chr20	41383113	0.6661055619378462	chr20:41383113:A:G
chr20:41383381	['G', 'A']	10699	5920.106665420211	-198.6011473179034	-0.0103855971511915	0.0156216525109966	-0.6648206483840773	0.50618	0.50618	chr20	41383381	0.2956950185243324	chr20:41383381:G:A
chr20:41383761	['T', 'C']	10699	15372.0	-412.5600176634496	-0.0022830872366795	0.0156303130301291	-0.1460679151005244	0.883871	0.883871	chr20	41383761	0.0536111151637214	chr20:41383761:T:C
chr20:41385239	['A', 'G']	10699	12544.690042075736	-442.0444476759927	-0.022592328435715	0.0142731406841341	-1.58285614467659	0.113484	0.113484	chr20	41385239	0.9450653649160876	chr20:41385239:A:G
chr20:41386034	['G', 'A']	10699	10638.960718294053	-441.9375655345688	-0.0320242599184766	0.0140481082658269	-2.279613689793236	0.0226502	0.0226502	chr20	41386034	1.6449279588382175	chr20:41386034:G:A
chr20:41386934	['G', 'A']	10699	6511.217163690755	-22.46165156564477	0.0359110286992872	0.015247332937762	2.355233459246425	0.0185291	0.0185291	chr20	41386934	1.7321456748271442	chr20:41386934:G:A
chr20:41388197	['C', 'G']	10699	11303.112928858558	-465.45142518461233	-0.032883445619681	0.0140777669330834	-2.335842451149215	0.0195179	0.0195179	chr20	41388197	1.7095669114374563	chr20:41388197:C:G
chr20:41392129	['C', 'A']	10699	3804.0	-80.2068420308538	0.0070992988991339	0.018251365488835	0.3889735758936438	0.697303	0.697303	chr20	41392129	0.1565784663300838	chr20:41392129:C:A
chr20:41392296	['CT', 'C']	10699	1783.3333644947184	-53.669430360913935	-0.0075140066628492	0.0252677105414119	-0.297375840622139	0.766185	0.766185	chr20	41392296	0.1156663546773944	chr20:41392296:CT:C
chr20:41392539	['G', 'T']	10699	16872.153968402356	-427.353430193517	0.004989511142483	0.0173378655863892	0.2877811641589843	0.77352	0.77352	chr20	41392539	0.1115284527760595	chr20:41392539:G:T
chr20:41393111	['C', 'A']	10699	8693.625128540712	-409.7164631928192	-0.0369633518595092	0.0142267492642592	-2.5981586638607217	0.00938538	0.00938538	chr20	41393111	2.027548138752584	chr20:41393111:C:A
chr20:41393319	['T', 'C']	10699	1451.7137372413151	-67.5628749728113	-0.026963908028862	0.0279154675146647	-0.9659128228713074	0.33411	0.33411	chr20	41393319	0.4761105256194992	chr20:41393319:T:C
chr20:41394406	['C', 'T']	10699	1451.0	-66.37978018514035	-0.025620129724713	0.0278967473340156	-0.9183912883446944	0.358435	0.358435	chr20	41394406	0.4455895895101567	chr20:41394406:C:T
chr20:41394498	['A', 'AG']	10699	5407.021505376344	-161.37403125838924	-0.0053829803383661	0.0160854538170274	-0.3346489567280901	0.737896	0.737896	chr20	41394498	0.1320048438800604	chr20:41394498:A:AG
chr20:41396613	['T', 'G']	10699	291.13605760239386	1.8110193164052413	0.0268360804712291	0.0599921464292656	0.4473265597001192	0.654648	0.654648	chr20	41396613	0.1839921545873268	chr20:41396613:T:G
chr20:41396674	['A', 'G']	10699	8358.34367988033	-48.83335932071429	0.0344139015002152	0.0143321986594029	2.4011599558478967	0.0163602	0.0163602	chr20	41396674	1.7862113914736528	chr20:41396674:A:G
chr20:41397610	['G', 'A']	10699	1840.0318900215093	-113.1854856622622	-0.0374733884683202	0.0248308584050616	-1.5091459125988766	0.131291	0.131291	chr20	41397610	0.8817650437833546	chr20:41397610:G:A
chr20:41397934	['C', 'A']	10699	264.0	-6.695195276456884	-0.0059245586719722	0.0634486576289627	-0.0933756346212723	0.925607	0.925607	chr20	41397934	0.0335733696463264	chr20:41397934:C:A
chr20:41398145	['G', 'A']	10699	1394.130304729856	-3.92086308633754	0.0302521851460807	0.0281390110057714	1.0750976692064933	0.282355	0.282355	chr20	41398145	0.5492045172836348	chr20:41398145:G:A
chr20:41399497	['G', 'A']	10699	269.0	10.83336955591916	0.0616609306707848	0.0628404005752596	0.9812307067797535	0.326501	0.326501	chr20	41399497	0.4861154842393917	chr20:41399497:G:A
chr20:41400000	['T', 'C']	10699	4540.848836122277	-300.6437843997655	-0.052225895429701	0.0171087845582951	-3.052577770896036	0.00227442	0.00227442	chr20	41400000	2.6431293343537345	chr20:41400000:T:C
chr20:41400005	['G', 'A']	10699	4858.270432017954	-294.7931638169364	-0.0464921826846068	0.0167201644771095	-2.780605582454422	0.00543526	0.00543526	chr20	41400005	2.2647796762576267	chr20:41400005:G:A
chr20:41400381	['C', 'T']	10699	4530.846966439189	-298.8540321379087	-0.0518269545162022	0.0171226498298332	-3.0268068921144886	0.00247741	0.00247741	chr20	41400381	2.6060021137199163	chr20:41400381:C:T
chr20:41400777	['A', 'C']	10699	9885.847994764888	-409.4485791971336	-0.0288426520770049	0.0140969514821382	-2.0460205253277937	0.0407788	0.0407788	chr20	41400777	1.3895655583775506	chr20:41400777:A:C
chr20:41400930	['C', 'T']	10699	2746.7701944652204	-148.13252308203369	-0.0351966587036964	0.0210569530847399	-1.6714981774454176	0.0946526	0.0946526	chr20	41400930	1.0238674519575075	chr20:41400930:C:T
chr20:41401109	['T', 'C']	10699	2078.388520145835	-142.82843597768505	-0.0441260918123506	0.0235117530944457	-1.8767674037362456	0.0605772	0.0605772	chr20	41401109	1.2176908045035335	chr20:41401109:T:C
chr20:41401960	['C', 'T']	10699	16657.556926528323	-384.590227913047	0.0132830013158585	0.017082326208796	0.7775873820404432	0.43683	0.43683	chr20	41401960	0.3596875434098695	chr20:41401960:C:T
chr20:41402653	['T', 'G']	10699	1535.143484763507	-126.88724394599154	-0.0574048176296441	0.0269217668246487	-2.13228269910896	0.0330064	0.0330064	chr20	41402653	1.4814018414798933	chr20:41402653:T:G
chr20:41403669	['G', 'A']	10699	1499.2802654949987	-29.849533680291312	0.0095698654795745	0.0273567791854709	0.3498169654656239	0.726483	0.726483	chr20	41403669	0.1387745439159588	chr20:41403669:G:A
chr20:41403781	['A', 'G']	10699	1537.7186272676267	-122.93917997413568	-0.0537682702862598	0.0269311784655633	-1.9965064044639849	0.0459042	0.0459042	chr20	41403781	1.3381475769164115	chr20:41403781:A:G
chr20:41405600	['G', 'A']	10699	3842.0	-203.6831444789587	-0.035278936622525	0.0182895739637236	-1.9289096997283144	0.0537685	0.0537685	chr20	41405600	1.2694720790298462	chr20:41405600:G:A
chr20:41405646	['T', 'C']	10699	3853.720388894082	-206.1593207377225	-0.0358016036425393	0.0182737097553722	-1.959186400671276	0.0501169	0.0501169	chr20	41405646	1.3000158002982265	chr20:41405646:T:C
chr20:41407325	['G', 'C']	10699	10744.004206393718	-418.0585188062829	-0.025346433133616	0.0140570979486009	-1.8031056784475727	0.0713998	0.0713998	chr20	41407325	1.1463030047366831	chr20:41407325:G:C
chr20:41407484	['G', 'A']	10699	3437.0	-170.6930844731447	-0.0312323344553414	0.0191314100499753	-1.6325160755927497	0.1026	0.1026	chr20	41407484	0.9888526392242024	chr20:41407484:G:A
chr20:41407882	['T', 'C']	10699	625.0	-41.43755940123757	-0.0386201531447401	0.0412340075322273	-0.936609256681048	0.348981	0.348981	chr20	41407882	0.4571982172235649	chr20:41407882:T:C
chr20:41410064	['G', 'A']	10699	743.0694522340624	-2.203220544490873	0.0287336738193454	0.0379454249711465	0.7572368432082217	0.448925	0.448925	chr20	41410064	0.3478262086778161	chr20:41410064:G:A
chr20:41410775	['T', 'C']	10699	4214.39390540288	-85.91601634973011	0.0079114847081488	0.0176343499811617	0.4486405632529933	0.6537	0.6537	chr20	41410775	0.1846215150340819	chr20:41410775:T:C
chr20:41410879	['G', 'A']	10699	6900.289894362905	-180.64299597091093	-0.0023066012593211	0.0149805083247313	-0.1539734973821414	0.877634	0.877634	chr20	41410879	0.0566865603121516	chr20:41410879:G:A
chr20:41411391	['G', 'A']	10699	6236.165747405815	-188.36818947543824	-0.0076144614500525	0.0154519542444536	-0.4927830699981327	0.622176	0.622176	chr20	41411391	0.2060867455072806	chr20:41411391:G:A
chr20:41411812	['G', 'A']	10699	6910.583637213651	-203.657394953986	-0.0073932754055295	0.0149841844417957	-0.4934052590081082	0.621736	0.621736	chr20	41411812	0.2063939852155672	chr20:41411812:G:A
chr20:41411962	['G', 'A']	10699	9184.433754090696	-139.33649773934198	0.0210169593029772	0.0140739959321403	1.4933185574525727	0.135383	0.135383	chr20	41411962	0.8684358664463976	chr20:41411962:G:A
chr20:41413666	['C', 'T']	10699	861.0	-9.205902193091466	0.0198266854377352	0.0352880432679833	0.561852786428763	0.574228	0.574228	chr20	41413666	0.2409156346381633	chr20:41413666:C:T
chr20:41413890	['C', 'T']	10699	4142.387175172929	-70.08780466377011	0.0120153657173321	0.0177939397683761	0.6752504433383631	0.499531	0.499531	chr20	41413890	0.3014375550632611	chr20:41413890:C:T
chr20:41414244	['C', 'T']	10699	673.0	-11.329567701740764	0.004447628162424	0.0400802560388301	0.1109680576420255	0.911644	0.911644	chr20	41414244	0.0401747219997197	chr20:41414244:C:T
chr20:41414456	['T', 'C']	10699	7969.4897634850895	-270.9095587389576	-0.0107591386468874	0.0145430077385013	-0.7398152321959901	0.459428	0.459428	chr20	41414456	0.3377825401054452	chr20:41414456:T:C
chr20:41415273	['C', 'T']	10699	2066.1931202093847	-114.99251229405888	-0.0340945802419616	0.0238442795509409	-1.4298851080453912	0.152779	0.152779	chr20	41415273	0.8159363369310855	chr20:41415273:C:T
chr20:41416374	['T', 'C']	10699	673.0	-11.329567701740764	0.004447628162424	0.0400802560388301	0.1109680576420255	0.911644	0.911644	chr20	41416374	0.0401747219997197	chr20:41416374:T:C
chr20:41416527	['A', 'T']	10699	673.0	-11.329567701740764	0.004447628162424	0.0400802560388301	0.1109680576420255	0.911644	0.911644	chr20	41416527	0.0401747219997197	chr20:41416527:A:T
chr20:41416591	['G', 'C']	10699	1083.0	-57.62319030393714	-0.0325641507290808	0.0319160137260498	-1.0203075800315882	0.307606	0.307606	chr20	41416591	0.5120051976694431	chr20:41416591:G:C
chr20:41417170	['A', 'G']	10699	673.1258296718706	-11.437651945340782	0.0043190832190901	0.0400804598586162	0.1077603209725056	0.914188	0.914188	chr20	41417170	0.0389644837336132	chr20:41417170:A:G
chr20:41418305	['C', 'T']	10699	10272.0	-195.50861125401383	0.014771108265448	0.0139687631989589	1.0574385187193165	0.290335	0.290335	chr20	41418305	0.5371006066394656	chr20:41418305:C:T
chr20:41420001	['T', 'C']	10699	9624.698765893792	-173.0363597464102	0.0165092402654493	0.0140096518338789	1.1784190257694824	0.238656	0.238656	chr20	41420001	0.6222276426548056	chr20:41420001:T:C
chr20:41420459	['G', 'A']	10699	9576.895120583284	-174.8106467074437	0.0161677748621763	0.0139999471345853	1.154845422397037	0.24818	0.24818	chr20	41420459	0.6052332197736795	chr20:41420459:G:A
chr20:41422964	['C', 'G']	10699	6823.275497803123	-192.48607607595164	-0.0054688485381613	0.0150413646399085	-0.3635872588083625	0.716173	0.716173	chr20	41422964	0.1449820560859772	chr20:41422964:C:G
chr20:41423732	['TC', 'T']	10699	296.0	-14.048259797143103	-0.0315286039608677	0.0600248531193505	-0.525259160537682	0.599414	0.599414	chr20	41423732	0.2222731178272409	chr20:41423732:TC:T
chr20:41423889	['A', 'G']	10699	9024.843522153673	-166.76919778152774	0.0149347868317116	0.014092761952582	1.0597487477587952	0.289283	0.289283	chr20	41423889	0.5386770873444917	chr20:41423889:A:G
chr20:41424388	['C', 'G']	10699	9540.675205684369	-213.2204636037129	0.0084714710312206	0.014046512752291	0.6031013661977401	0.546454	0.546454	chr20	41424388	0.262446390689557	chr20:41424388:C:G
chr20:41425570	['G', 'A']	10699	16297.046461624755	-415.1718635010453	0.001942357104689	0.0166172553867643	0.1168879613077483	0.906951	0.906951	chr20	41425570	0.0424161760098757	chr20:41425570:G:A
chr20:41425673	['G', 'C']	10699	892.0833800710413	-7.1345831458068805	0.0237871165506536	0.0347952086858819	0.6836319553474955	0.494222	0.494222	chr20	41425673	0.3060779261416635	chr20:41425673:G:C
chr20:41426792	['C', 'T']	10699	511.0477659375584	12.585681090584725	0.041626863691053	0.0462484637473617	0.9000701930002519	0.368103	0.368103	chr20	41426792	0.4340306430854264	chr20:41426792:C:T
chr20:41427151	['A', 'G']	10699	3072.861630516081	-82.28905853315374	-0.0021472676729099	0.0200643958962808	-0.1070188050519845	0.914776	0.914776	chr20	41427151	0.0386852380358771	chr20:41427151:A:G
chr20:41427997	['G', 'T']	10699	16496.541876986354	-384.6539894957239	0.0121250864766483	0.0168663895482927	0.7188904561898802	0.472224	0.472224	chr20	41427997	0.3258519444011002	chr20:41427997:G:T
chr20:41429076	['A', 'G']	10699	6804.0	-193.82471238418043	-0.0059722525367957	0.0150550868234866	-0.3966933307537423	0.691602	0.691602	chr20	41429076	0.1601437594876062	chr20:41429076:A:G
chr20:41429901	['A', 'G']	10699	6380.59637315386	-216.377789848138	-0.0132867067059078	0.0153472842624675	-0.8657366657631425	0.386654	0.386654	chr20	41429901	0.4126774926139759	chr20:41429901:A:G
chr20:41429921	['G', 'A']	10699	6340.0	-209.3617016167964	-0.0120543303961662	0.0153607712598769	-0.784747731232263	0.432619	0.432619	chr20	41429921	0.3638944108933341	chr20:41429921:G:A
chr20:41433570	['C', 'T']	10699	15840.40274920516	-367.24463052616807	0.0122855524699262	0.0161799857635308	0.7593055179082682	0.447687	0.447687	chr20	41433570	0.3490255165395751	chr20:41433570:C:T
chr20:41434431	['C', 'T']	10699	232.0	-3.309145304491471	-0.0022035981326694	0.0677990550844701	-0.0325019003572244	0.974072	0.974072	chr20	41434431	0.0114089404037115	chr20:41434431:C:T
chr20:41434502	['C', 'A']	10699	3556.664859306348	-64.60634416305084	0.0107308463210507	0.0188390759691795	0.5696057672152409	0.568957	0.568957	chr20	41434502	0.2449205549905008	chr20:41434502:C:A
chr20:41435729	['C', 'T']	10699	3471.6489670000938	-162.94153783234262	-0.0270417896355153	0.0190889387631349	-1.4166209013011897	0.156623	0.156623	chr20	41435729	0.8051444616929859	chr20:41435729:C:T
chr20:41435910	['CAAAT', 'C']	10699	222.0207515423444	-2.2859445543562624	0.0081441322425801	0.0688283694703934	0.1183252241081101	0.905812	0.905812	chr20	41435910	0.0429619301762874	chr20:41435910:CAAAT:C
chr20:41435919	['A', 'G']	10699	234.02187324733595	1.3964333291741111	0.0171113878220014	0.0673061318696345	0.2542322273867188	0.799321	0.799321	chr20	41435919	0.0972787769659232	chr20:41435919:A:G
chr20:41437477	['T', 'A']	10699	8900.0	-376.2586446185895	-0.0288740463692181	0.0141540655663392	-2.039982521904196	0.0413766	0.0413766	chr20	41437477	1.3832451990715526	chr20:41437477:T:A
chr20:41438130	['G', 'A']	10699	16480.0	-389.6885777914708	0.0106689827237081	0.0168337877337071	0.6337838454708041	0.526235	0.526235	chr20	41438130	0.2788202702728023	chr20:41438130:G:A
chr20:41439287	['C', 'T']	10699	4071.22996254682	-59.36665480965368	0.0155201193209408	0.0179141300960167	0.8663618739930757	0.386311	0.386311	chr20	41439287	0.4130629253750201	chr20:41439287:C:T
chr20:41439768	['A', 'G']	10699	7207.0	-224.56777886103592	-0.0097372446290851	0.0148488004232084	-0.6557596810221797	0.511993	0.511993	chr20	41439768	0.2907359766846285	chr20:41439768:A:G
chr20:41441249	['C', 'T']	10699	14258.665420211271	-470.9328059316	-0.0210065451530517	0.0149915195912588	-1.401228542922368	0.161175	0.161175	chr20	41441249	0.7927023211168567	chr20:41441249:C:T
chr20:41441606	['T', 'C']	10699	229.0	-31.875180057231265	-0.1163445145185568	0.0681190362823451	-1.7079589035335585	0.087673	0.087673	chr20	41441606	1.057134132476638	chr20:41441606:T:C
chr20:41443144	['G', 'T']	10699	6234.0	-194.98082246056325	-0.0091568010395599	0.0154550948964843	-0.5924778269490226	0.553543	0.553543	chr20	41443144	0.2568486368677046	chr20:41443144:G:T
chr20:41443190	['A', 'C']	10699	737.1377956436384	-10.55448448053538	0.0187115253716629	0.0380829479079175	0.4913360545750383	0.623199	0.623199	chr20	41443190	0.2053732522142313	chr20:41443190:A:C
chr20:41443242	['G', 'A']	10699	1831.171153486633	-144.44597967680326	-0.0541527796509613	0.0249224177269474	-2.1728541847049057	0.0298132	0.0298132	chr20	41443242	1.5255914064646714	chr20:41443242:G:A
chr20:41443297	['C', 'G']	10699	2933.2741633950272	-166.73790827769548	-0.0373343872517834	0.0205093227652305	-1.820361777867989	0.0687319	0.0687319	chr20	41443297	1.1628416504440566	chr20:41443297:C:G
chr20:41443508	['C', 'T']	10699	846.0790802019069	-6.710277850960816	0.0245192179833785	0.0356473669405034	0.6878269024554285	0.491577	0.491577	chr20	41443508	0.3084084451646691	chr20:41443508:C:T
chr20:41443765	['C', 'G']	10699	1844.1723686670407	-141.25833884709385	-0.0514556687116208	0.02486066483886	-2.0697623754289065	0.0384986	0.0384986	chr20	41443765	1.4145550633052577	chr20:41443765:C:G
chr20:41443905	['T', 'C']	10699	8816.0	-332.1830490523608	-0.0204331651807596	0.0142272824573122	-1.4361959314484367	0.150976	0.150976	chr20	41443905	0.8210920851305175	chr20:41443905:T:C
chr20:41444867	['AT', 'A']	10699	254.0	-47.20359803987776	-0.164817833542111	0.0640237633326202	-2.574322797706205	0.010057	0.010057	chr20	41444867	1.997531549871668	chr20:41444867:AT:A
chr20:41445179	['A', 'G']	10699	2819.263507197607	-135.6904294920483	-0.0272776032411489	0.0207235036802472	-1.3162640672170147	0.188114	0.188114	chr20	41445179	0.7255788817675867	chr20:41445179:A:G
chr20:41447497	['A', 'G']	10699	7228.351219968215	-262.24701542481694	-0.0179280900863037	0.0147966392274957	-1.2116325748477412	0.22568	0.22568	chr20	41447497	0.6465069268526902	chr20:41447497:A:G
chr20:41447798	['G', 'A']	10699	6797.270636627092	-187.7052285569855	-0.0045692822215965	0.0150599942693994	-0.3034053094482823	0.761587	0.761587	chr20	41447798	0.1182804778016946	chr20:41447798:G:A
chr20:41449187	['A', 'G']	10699	1118.1045055150496	-61.80176018379508	-0.0349706442692603	0.0314018555822509	-1.1136489745856488	0.265455	0.265455	chr20	41449187	0.5760090900555087	chr20:41449187:A:G
chr20:41449445	['C', 'T']	10699	19549.82725743129	-542.2161935124858	-0.01872235800126	0.0257159458758275	-0.7280446961454649	0.466602	0.466602	chr20	41449445	0.3310534040182578	chr20:41449445:C:T
chr20:41449858	['T', 'C']	10699	14273.668224735906	-472.0369406699681	-0.0210942167861831	0.0150025270667153	-1.4060442412387182	0.15974	0.15974	chr20	41449858	0.7965863199035473	chr20:41449858:T:C
chr20:41453062	['C', 'T']	10699	508.0	9.898904608516297	0.0354351181717678	0.0463880296391174	0.7638849601382213	0.444953	0.444953	chr20	41453062	0.3516858607463808	chr20:41453062:C:T
chr20:41453271	['G', 'A']	10699	9305.0	-150.52404680641138	0.0194494142014884	0.0140800773048568	1.3813428563193686	0.167202	0.167202	chr20	41453271	0.7767585320180016	chr20:41453271:G:A
chr20:41454050	['G', 'T']	10699	4077.1432311144354	-57.05833687095169	0.0161879495152959	0.0178714517790163	0.9057993561722216	0.365062	0.365062	chr20	41454050	0.4376333712387327	chr20:41454050:G:T
chr20:41455324	['G', 'A']	10699	733.0	-25.27693173893785	-0.0149207964060327	0.0385128925311274	-0.3874234165603963	0.69845	0.69845	chr20	41455324	0.1558646783133261	chr20:41455324:G:A
chr20:41457872	['C', 'A']	10699	8988.0	-124.04838375190852	0.0230946568689506	0.0141327501123045	1.6341233436826603	0.102262	0.102262	chr20	41457872	0.9902857177656524	chr20:41457872:C:A
chr20:41458553	['C', 'T']	10699	9291.736935589415	-143.28700211567298	0.020586888242612	0.0140795728015884	1.4621813127944845	0.143721	0.143721	chr20	41458553	0.8424797696682579	chr20:41458553:C:T
chr20:41460037	['T', 'C']	10699	3109.5812844722823	-195.08916228006527	-0.0442143424048012	0.0199556399149509	-2.215631400107366	0.0267378	0.0267378	chr20	41460037	1.5728743295783905	chr20:41460037:T:C
chr20:41460689	['C', 'T']	10699	841.0	-4.983694497751419	0.0259178253055296	0.0357823674168189	0.7243183494155121	0.468886	0.468886	chr20	41460689	0.3289327342338866	chr20:41460689:C:T
chr20:41462447	['A', 'G']	10699	5966.673055347794	-143.0038093122997	0.000879065637546	0.0156011990295277	0.0563460305763882	0.955067	0.955067	chr20	41462447	0.0199661606574792	chr20:41462447:A:G
chr20:41463450	['G', 'A']	10699	256.0	-12.843379307862913	-0.029792644144505	0.0643527812057842	-0.4629581439415261	0.643404	0.643404	chr20	41463450	0.1915162434456628	chr20:41463450:G:A
chr20:41465074	['T', 'C']	10699	3538.661493876788	-228.89023145060605	-0.0451598583824548	0.0188872845999087	-2.3910191083091465	0.0168189	0.0168189	chr20	41465074	1.7742024116030264	chr20:41465074:T:C
chr20:41465316	['A', 'C']	10699	2976.834704562453	-233.7144532822457	-0.0584527670656476	0.0202096446870604	-2.892320373305366	0.0038318	0.0038318	chr20	41465316	2.416597166911638	chr20:41465316:A:C
chr20:41465724	['C', 'G']	10699	9345.0	-167.66201992026407	0.0161062838827565	0.0140785299401937	1.1440316532462356	0.252636	0.252636	chr20	41465724	0.597504763490309	chr20:41465724:C:G
chr20:41465799	['A', 'C']	10699	868.0	-4.2779769727037245	0.027105049406463	0.0352916362770071	0.768030396599159	0.442486	0.442486	chr20	41465799	0.3541004655739104	chr20:41465799:A:C
chr20:41465875	['C', 'A']	10699	14255.997382198955	-472.21344958578135	-0.0212080871806497	0.015002983389794	-1.4135913257810329	0.157511	0.157511	chr20	41465875	0.8026891112554316	chr20:41465875:C:A
chr20:41466391	['G', 'T']	10699	14253.664485369727	-472.0113945916073	-0.0211527295398818	0.0149963184925224	-1.4105281606568356	0.158413	0.158413	chr20	41466391	0.8002091813538558	chr20:41466391:G:T
chr20:41467853	['G', 'A']	10699	8105.0	-65.74282934602931	0.0302448357865085	0.014392245945555	2.101467408278232	0.0356233	0.0356233	chr20	41467853	1.4482658517058304	chr20:41467853:G:A
chr20:41468212	['C', 'T']	10699	7830.659528707685	-48.54621811440278	0.033732674041562	0.0145033898276929	2.325847573727388	0.0200453	0.0200453	chr20	41468212	1.697987439669403	chr20:41468212:C:T
chr20:41468999	['C', 'A']	10699	2135.1995700130865	-190.0084679520461	-0.0662468457752758	0.0230849731939459	-2.869695590231356	0.00411673	0.00411673	chr20	41468999	2.3854476157218056	chr20:41468999:C:A
chr20:41469870	['C', 'A']	10699	3741.349691531127	-42.63918891497463	0.0204480529639014	0.0184760177056256	1.1067348651476598	0.268433	0.268433	chr20	41469870	0.5711640949228414	chr20:41469870:C:A
chr20:41470325	['C', 'T']	10699	14792.765261288212	-309.8021804341011	0.0173751196035697	0.0153754648510745	1.130054913582364	0.258478	0.258478	chr20	41470325	0.5875764153754488	chr20:41470325:C:T
chr20:41470546	['G', 'A']	10699	14790.764887351594	-308.81981957215174	0.0175279598496683	0.0153765825491067	1.139912577693445	0.254348	0.254348	chr20	41470546	0.5945716729820221	chr20:41470546:G:A
chr20:41470699	['C', 'T']	10699	14792.765261288212	-308.20375869288813	0.0177151795533205	0.0153754481618267	1.1521732158222753	0.249276	0.249276	chr20	41470699	0.6033195328452435	chr20:41470699:C:T
chr20:41471469	['A', 'T']	10699	15462.890530055156	-323.3646074889838	0.019670896613918	0.0158299630511315	1.2426369253282556	0.214029	0.214029	chr20	41471469	0.6695273776476133	chr20:41471469:A:T
chr20:41472045	['CCA', 'C']	10699	2882.077512856474	-166.20502164234924	-0.0387640482262741	0.0206642896663407	-1.875895511153974	0.0606969	0.0606969	chr20	41472045	1.216833489275216	chr20:41472045:CCA:C
chr20:41472251	['A', 'G']	10699	4073.284298138969	-57.38942548136609	0.0160041483251558	0.0178981321736427	0.8941798043442728	0.371246	0.371246	chr20	41472251	0.4303382169670846	chr20:41472251:A:G
chr20:41472721	['C', 'T']	10699	16308.57292445774	-363.7102600956908	0.0162670727520439	0.0166419771572899	0.9774723639082916	0.328357	0.328357	chr20	41472721	0.4836537208748835	chr20:41472721:C:T
chr20:41472749	['A', 'G']	10699	16195.027390857247	-365.3105234485272	0.0147435057253071	0.0165010012955922	0.8934915803712719	0.371614	0.371614	chr20	41472749	0.4299079329770625	chr20:41472749:A:G
chr20:41472901	['A', 'G']	10699	18336.0	-536.5254554871719	-0.021323723818132	0.0204833898884543	-1.0410251396011014	0.297887	0.297887	chr20	41472901	0.5259484492906863	chr20:41472901:A:G
chr20:41472939	['A', 'C']	10699	4081.763017668505	-53.813328167406496	0.0172243766231466	0.0178839553650385	0.9631189673409022	0.33551	0.33551	chr20	41472939	0.4742945309939553	chr20:41472939:A:C
chr20:41473007	['A', 'G']	10699	11843.32086761406	-259.87320908351563	0.0086385364623438	0.0141393811441389	0.6109557677440994	0.541242	0.541242	chr20	41473007	0.2666085098192377	chr20:41473007:A:G
chr20:41474551	['C', 'T']	10699	7988.239902767389	-62.98706455082621	0.0301824716694648	0.0144245399031975	2.092439126101634	0.0364228	0.0364228	chr20	41474551	1.4386266709022402	chr20:41474551:C:T
chr20:41475617	['T', 'C']	10699	1011.1890249602692	4.376037591304837	0.0353018582026912	0.0329292653949545	1.0720511915246127	0.283721	0.283721	chr20	41475617	0.5471085181111264	chr20:41475617:T:C
chr20:41477154	['T', 'C']	10699	870.4881698307304	-3.790116902329216	0.027978396232654	0.0352577425280238	0.7935390704727069	0.427481	0.427481	chr20	41477154	0.3690831833417275	chr20:41477154:T:C
chr20:41477991	['A', 'G']	10699	1601.0	-54.79801888711979	-0.0058924219575106	0.0265449982503431	-0.2219786154039184	0.824335	0.824335	chr20	41477991	0.0838962602871098	chr20:41477991:A:G
chr20:41478710	['G', 'A']	10699	14553.441047218326	-257.99528197413593	0.0261210997846452	0.0151130887900192	1.7283759890232189	0.0839497	0.0839497	chr20	41478710	1.0759808515042215	chr20:41478710:G:A
chr20:41479927	['C', 'T']	10699	11843.0	-258.66309174171954	0.0089909569206336	0.0141359663398321	0.636034120659939	0.524768	0.524768	chr20	41479927	0.2800326558106356	chr20:41479927:C:T
chr20:41480723	['T', 'C']	10699	13675.278182837914	-400.1598519478219	-0.0084939226088347	0.0147328885208992	-0.5765279902027172	0.564271	0.564271	chr20	41480723	0.24851226917637	chr20:41480723:T:C
chr20:41480980	['A', 'G']	10699	14264.999906507106	-474.7687185095269	-0.0217824217842217	0.0149977584051973	-1.452378495220541	0.146426	0.146426	chr20	41480980	0.8343818013242542	chr20:41480980:A:G
chr20:41481121	['AT', 'A']	10699	242.3225344036709	-17.35824023569175	-0.0503633459136251	0.0661741023057422	-0.7610733528493204	0.44663	0.44663	chr20	41481121	0.350052108857783	chr20:41481121:AT:A
chr20:41481215	['C', 'T']	10699	14260.33005985784	-473.0120994186461	-0.021377434408387	0.0149977368840618	-1.4253773468385726	0.154077	0.154077	chr20	41481215	0.8122621861913067	chr20:41481215:C:T
chr20:41481506	['G', 'T']	10699	9522.029797601204	-199.86736568095543	0.0106068598811794	0.0140568067494559	0.754571082197592	0.450523	0.450523	chr20	41481506	0.3462830326136482	chr20:41481506:G:T
chr20:41483848	['G', 'A']	10699	9516.66847419596	-196.53928639739428	0.0111780613567775	0.014046858635151	0.795769477511891	0.426184	0.426184	chr20	41483848	0.370402858803292	chr20:41483848:G:A
chr20:41487567	['G', 'A']	10699	853.0	-0.0277074456188881	0.0154091590751146	0.036227636874645	0.425342650099797	0.670595	0.670595	chr20	41487567	0.1735396890230723	chr20:41487567:G:A
chr20:41487827	['C', 'T']	10699	10914.060302916978	-204.3244722498009	0.0142319629943925	0.0140245272458925	1.0147909262724573	0.310228	0.310228	chr20	41487827	0.5083190069843481	chr20:41487827:C:T
chr20:41489265	['A', 'G']	10699	21061.0	-550.0997933877965	-0.0310888908517691	0.0559552242259845	-0.5556030072582939	0.578494	0.578494	chr20	41489265	0.2377011410863104	chr20:41489265:A:G
chr20:41489346	['C', 'T']	10699	313.1170640486208	-26.6471606685599	-0.0619043317931718	0.0577656330308761	-1.0716463846260205	0.283903	0.283903	chr20	41489346	0.5468300182646961	chr20:41489346:C:T
chr20:41490356	['G', 'A']	10699	4182.0	-61.15443757911598	0.0153762292602483	0.0177008608481574	0.8686712692760855	0.385046	0.385046	chr20	41490356	0.414487383860853	chr20:41490356:G:A
chr20:41490436	['A', 'G']	10699	4181.390820714152	-61.78613491509536	0.0152119863187359	0.0177073026481948	0.8590798170090996	0.390316	0.390316	chr20	41490436	0.4085836455691581	chr20:41490436:A:G
chr20:41491571	['C', 'T']	10699	15538.261548531887	-330.6015929112409	0.0172782243132363	0.0159135331421315	1.0857566424071967	0.277611	0.277611	chr20	41491571	0.55656332948284	chr20:41491571:C:T
chr20:41492362	['T', 'C']	10699	13674.834424083769	-399.84396730753343	-0.0082918033878596	0.0147340975234331	-0.5627628957031365	0.573608	0.573608	chr20	41492362	0.2413848002767503	chr20:41492362:T:C
chr20:41494898	['A', 'G']	10699	4080.0	-59.50385653539568	0.0154204774653203	0.0178732128699772	0.8627703131776089	0.388283	0.388283	chr20	41494898	0.4108516235353668	chr20:41494898:A:G
chr20:41495623	['G', 'A']	10699	4101.149962602843	-62.02367512095091	0.0145752575571021	0.017807272258925	0.8185002927552212	0.41309	0.41309	chr20	41495623	0.3839553182100156	chr20:41495623:G:A
chr20:41498039	['T', 'A']	10699	14229.0	-468.7866925142023	-0.02065131129269	0.0149667989502196	-1.379808158135708	0.167675	0.167675	chr20	41498039	0.7755316849873108	chr20:41498039:T:A
chr20:41498446	['C', 'T']	10699	825.0	-5.552097364153237	0.0248193804026328	0.0361771592658245	0.6860511136395108	0.492696	0.492696	chr20	41498446	0.3074209635724205	chr20:41498446:C:T
chr20:41498964	['T', 'C']	10699	360.1009723261032	-42.72646528401208	-0.0975159165705819	0.0545524013544985	-1.7875641429035003	0.0738747	0.0738747	chr20	41498964	1.131504269746683	chr20:41498964:T:C
chr20:41499934	['G', 'A']	10699	4099.766383098065	-59.81966485610293	0.0154022883605362	0.017818060010106	0.864420052003434	0.387377	0.387377	chr20	41499934	0.4118661685152379	chr20:41499934:G:A
chr20:41500555	['G', 'C']	10699	220.04113302795176	-1.5523520882302848	0.0120967132118703	0.0688003064478427	0.1758235367896336	0.860436	0.860436	chr20	41500555	0.065281427347483	chr20:41500555:G:C
chr20:41500590	['G', 'C']	10699	4108.151925953627	-64.19347632231451	0.014111552516028	0.017802754718462	0.7926611773959833	0.427993	0.427993	chr20	41500590	0.3685633339920474	chr20:41500590:G:C
chr20:41501446	['G', 'A']	10699	16475.619764397903	-386.9955727480583	0.011142098275105	0.0168421642906298	0.6615597664787045	0.508268	0.508268	chr20	41501446	0.2939072321444241	chr20:41501446:G:A
chr20:41501621	['C', 'G']	10699	224.0	-27.09679525487437	-0.0975763043507688	0.0682634970764004	-1.429406762468696	0.152917	0.152917	chr20	41501621	0.8155442307695797	chr20:41501621:C:G
chr20:41501890	['AAC', 'A']	10699	4095.6796670407775	-57.77952889588293	0.0159964090747148	0.0178296621022315	0.8971795978518721	0.369643	0.369643	chr20	41501890	0.432217513706037	chr20:41501890:AAC:A
chr20:41502464	['G', 'A']	10699	4098.383062254627	-59.69056950270779	0.0154233344439943	0.0178186103051284	0.8655744853208466	0.386743	0.386743	chr20	41502464	0.4125775382333408	chr20:41502464:G:A
chr20:41504709	['G', 'A']	10699	2927.273602542531	-65.62352962037846	0.0034835170110369	0.0204204357578358	0.1705897490312018	0.86455	0.86455	chr20	41504709	0.063209884869916	chr20:41504709:G:A
chr20:41506083	['T', 'C']	10699	14233.651860856557	-471.25786601585946	-0.0209874500617983	0.0149677327029542	-1.4021796405848388	0.160891	0.160891	chr20	41506083	0.7934682490001445	chr20:41506083:T:C
chr20:41506117	['A', 'G']	10699	14232.99093118923	-470.53553461729393	-0.0209416479916396	0.014964722188086	-1.3994010532525658	0.161722	0.161722	chr20	41506117	0.791230896428192	chr20:41506117:A:G
chr20:41506263	['C', 'T']	10699	272.02542531314265	8.559753735823886	0.0532111361844543	0.0625035938397256	0.8513292262985802	0.394606	0.394606	chr20	41506263	0.4038363155686706	chr20:41506263:C:T
chr20:41507441	['G', 'C']	10699	9742.105622602674	-357.89770696823933	-0.019976082783968	0.0140715033803641	-1.4196125491355365	0.15575	0.15575	chr20	41507441	0.8075719446687928	chr20:41507441:G:C
chr20:41508984	['T', 'G']	10699	14239.323609163162	-475.7106921348458	-0.0219671381958585	0.014963028148413	-1.4680944243353822	0.142108	0.142108	chr20	41508984	0.8473814726843628	chr20:41508984:T:G
chr20:41510070	['C', 'T']	10699	13839.0	-426.2887737509412	-0.0133046004492508	0.0147602416797908	-0.901380935209686	0.367406	0.367406	chr20	41510070	0.4348537556360507	chr20:41510070:C:T
chr20:41510565	['G', 'A']	10699	13674.112295465173	-403.6807354376897	-0.0091910883570861	0.0147180806003411	-0.6244760174008787	0.532328	0.532328	chr20	41510565	0.2738206897061134	chr20:41510565:G:A
chr20:41510630	['T', 'C']	10699	13666.554734972422	-404.87543584066447	-0.009447791795997	0.0147104681597199	-0.6422495663235831	0.520725	0.520725	chr20	41510630	0.2833915713517466	chr20:41510630:T:C
chr20:41511356	['T', 'C']	10699	1842.1721817162088	-142.06816806652645	-0.0517766644214433	0.0248560647367308	-2.0830596061705173	0.0372695	0.0372695	chr20	41511356	1.4286464336131457	chr20:41511356:T:C
chr20:41512521	['TC', 'T']	10699	824.4623585523241	-4.414236969505254	0.0262871133485624	0.0361971618593633	0.726220289057348	0.46772	0.46772	chr20	41512521	0.3300140589905158	chr20:41512521:TC:T
chr20:41512656	['G', 'A']	10699	13892.8955684368	-438.22671654175554	-0.015453956832132	0.0147940036830645	-1.0446095028232971	0.296227	0.296227	chr20	41512656	0.5283753596682657	chr20:41512656:G:A
chr20:41513218	['T', 'C']	10699	777.0726303982053	-64.72610283316423	-0.057917663254635	0.0374731436508513	-1.545577915593941	0.122236	0.122236	chr20	41513218	0.912800870207772	chr20:41513218:T:C
chr20:41513533	['G', 'C']	10699	1846.0	-144.13692233637505	-0.0527927015804816	0.0248216820408933	-2.1268784884725607	0.033453	0.033453	chr20	41513533	1.475564929464949	chr20:41513533:G:C
chr20:41514115	['G', 'C']	10699	13899.897531787585	-431.2052263832881	-0.0138699457825778	0.0147991379076119	-0.9372130910033504	0.34867	0.34867	chr20	41514115	0.4575854182533598	chr20:41514115:G:C
chr20:41515358	['C', 'T']	10699	13899.0	-435.1711923239924	-0.0147926094375512	0.0147915992625377	-1.0000682938332468	0.3173	0.3173	chr20	41515358	0.4985299278995877	chr20:41515358:C:T
chr20:41515640	['C', 'T']	10699	14228.989809274495	-481.8302077645575	-0.0235438337900828	0.0149501646469108	-1.574821036833709	0.115327	0.115327	chr20	41515640	0.9380690051226246	chr20:41515640:C:T
chr20:41516012	['C', 'T']	10699	13900.196820944366	-435.8316945598998	-0.014966041035439	0.0147953731009757	-1.0115352234308996	0.311783	0.311783	chr20	41516012	0.5061475684527201	chr20:41516012:C:T
chr20:41516014	['C', 'T']	10699	18279.41703281294	-544.7220151979642	-0.0252460628681166	0.0203203200346429	-1.242404786198054	0.214115	0.214115	chr20	41516014	0.6693529067875943	chr20:41516014:C:T
chr20:41516224	['C', 'T']	10699	13851.589324109562	-429.56001063679145	-0.0139682260939582	0.0147634576121731	-0.9461351440085932	0.344101	0.344101	chr20	41516224	0.4633140652638393	chr20:41516224:C:T
chr20:41516320	['T', 'C']	10699	13899.59829858839	-435.61216895806376	-0.0148770072340384	0.0147918621116042	-1.0057562139094949	0.314556	0.314556	chr20	41516320	0.5023020264476941	chr20:41516320:T:C
chr20:41518098	['T', 'G']	10699	14180.650836683182	-392.15448190133367	-0.0054627088473816	0.0148990308814801	-0.3666486022370694	0.713888	0.713888	chr20	41518098	0.1463699181921045	chr20:41518098:T:G
chr20:41518300	['G', 'A']	10699	13792.289119461582	-418.1837105404486	-0.0117554182701354	0.0147556455554143	-0.7966725837909515	0.425659	0.425659	chr20	41518300	0.3709381795886187	chr20:41518300:G:A
chr20:41519232	['C', 'G']	10699	14348.341091792858	-416.3704796919667	-0.0096978136023512	0.0149972277002255	-0.6466404188959095	0.517879	0.517879	chr20	41519232	0.2857716992717937	chr20:41519232:C:G
chr20:41520977	['CAG', 'C']	10699	2754.77243829469	-123.8154404176219	-0.0244117778598201	0.0209273336892442	-1.1665020600482303	0.243438	0.243438	chr20	41520977	0.613611628644187	chr20:41520977:CAG:C
chr20:41521056	['G', 'A']	10699	13672.277902411664	-405.481996772612	-0.0095621823645741	0.0147074091559164	-0.6501608993945417	0.515602	0.515602	chr20	41521056	0.2876854067040512	chr20:41521056:G:A
chr20:41521913	['A', 'G']	10699	14300.336604972892	-406.24291510973694	-0.0079554995939243	0.0149529506598667	-0.5320354340014448	0.594713	0.594713	chr20	41521913	0.2256925680308092	chr20:41521913:A:G
chr20:41521947	['C', 'T']	10699	14690.0	-453.3362059121967	-0.016352251687652	0.0151846127639307	-1.0768961936582817	0.281551	0.281551	chr20	41521947	0.5504429258129009	chr20:41521947:C:T
chr20:41522450	['T', 'C']	10699	1367.127780893625	11.745701923435533	0.0359811565725565	0.0287295318568961	1.2524101245986643	0.210448	0.210448	chr20	41522450	0.6768551972292928	chr20:41522450:T:C
chr20:41523537	['T', 'A']	10699	13788.154932211311	-419.7977767659633	-0.0120852813270321	0.0147556436951451	-0.8190277277438155	0.412789	0.412789	chr20	41523537	0.3842718843046636	chr20:41523537:T:A
chr20:41523844	['G', 'A']	10699	13786.154184198223	-418.8027582841977	-0.011849179213359	0.0147534337496094	-0.8031472140289163	0.421908	0.421908	chr20	41523844	0.3747822396740196	chr20:41523844:G:A
chr20:41523908	['T', 'C']	10699	2811.5255679162383	-136.07497189312323	-0.0280983191424342	0.0207326698555319	-1.3552677652336698	0.175361	0.175361	chr20	41523908	0.756066986614728	chr20:41523908:T:C
chr20:41524533	['A', 'G']	10699	3623.0	-198.42554383272665	-0.0368324925682793	0.0187116679434508	-1.9684238027092027	0.0490451	0.0490451	chr20	41524533	1.3094043756288256	chr20:41524533:A:G
chr20:41524543	['A', 'C']	10699	13655.276313329594	-409.6585725943472	-0.0104855237717549	0.0147082754381607	-0.7128996064725716	0.475923	0.475923	chr20	41524543	0.322463306481521	chr20:41524543:A:C
chr20:41526210	['T', 'C']	10699	351.1312762973352	-19.709270412908	-0.0420388458572854	0.0549733379113846	-0.7647133584111411	0.444459	0.444459	chr20	41526210	0.352168295199979	chr20:41526210:T:C
chr20:41526366	['C', 'T']	10699	14696.0	-450.8815199710201	-0.0157963804843549	0.0151929068853281	-1.0397207462391285	0.298493	0.298493	chr20	41526366	0.5250658491142419	chr20:41526366:C:T
chr20:41526514	['G', 'A']	10699	1909.0	-71.14737386337787	-0.0115799251530274	0.0245078134639483	-0.4724993182301556	0.63658	0.63658	chr20	41526514	0.1961470101166537	chr20:41526514:G:A
chr20:41526736	['C', 'T']	10699	14359.0	-410.91669098536727	-0.008454264232145	0.0150050331451634	-0.5634285609605677	0.573155	0.573155	chr20	41526736	0.2417279146090672	chr20:41526736:C:T
chr20:41529070	['G', 'A']	10699	6337.777112939416	-194.65294888972053	-0.0084059698448739	0.0154060695159739	-0.5456271527373102	0.585334	0.585334	chr20	41529070	0.2325962485092203	chr20:41529070:G:A
chr20:41529705	['G', 'A']	10699	14347.682060390764	-410.2348481662575	-0.0086309373365444	0.0149981932930386	-0.5754651355607227	0.564989	0.564989	chr20	41529705	0.2479600075536688	chr20:41529705:G:A
chr20:41530115	['A', 'G']	10699	14359.026271503368	-414.2915449457991	-0.0093012561883005	0.0150005975488039	-0.620059044850662	0.535232	0.535232	chr20	41530115	0.2714579292313228	chr20:41530115:A:G
chr20:41530860	['T', 'C']	10699	8776.28115942029	-338.37226793045915	-0.0220029688092764	0.0142181808121993	-1.5475234912189109	0.121767	0.121767	chr20	41530860	0.9144703936386316	chr20:41530860:T:C
chr20:41531233	['T', 'C']	10699	14185.325855300056	-390.66649551208224	-0.0052041770999136	0.0148999194770054	-0.3492755184311598	0.726889	0.726889	chr20	41531233	0.1385319032647844	chr20:41531233:T:C
chr20:41531568	['T', 'C']	10699	589.0550570200037	-26.23697515257069	-0.0157073977369383	0.0424450641934546	-0.3700641767284803	0.711342	0.711342	chr20	41531568	0.1479215483529812	chr20:41531568:T:C
chr20:41534272	['A', 'G']	10699	15508.348541510844	-448.30773112690895	-0.0106733300350182	0.0157476958083271	-0.6777709047043151	0.497932	0.497932	chr20	41534272	0.3028299625438881	chr20:41534272:A:G
chr20:41534816	['G', 'A']	10699	13621.0	-402.2879193094465	-0.0098816779989564	0.0146780720131482	-0.6732272460650579	0.500817	0.500817	chr20	41534816	0.3003209376233365	chr20:41534816:G:A
chr20:41535405	['T', 'C']	10699	14192.653080302887	-391.49798870351486	-0.0054420265701364	0.0149100790020465	-0.3649897877395223	0.715126	0.715126	chr20	41535405	0.1456174319280014	chr20:41535405:T:C
chr20:41536053	['T', 'TA']	10699	3098.868922961856	-196.6649048347078	-0.0454479918462159	0.0199888521712845	-2.273666914776895	0.0230058	0.0230058	chr20	41536053	1.6381626600499295	chr20:41536053:T:TA
chr20:41538238	['C', 'G']	10699	1498.1400261731164	-39.44286910668573	0.0043955900132102	0.0273479190578129	0.1607285001801446	0.87231	0.87231	chr20	41538238	0.0593291488242679	chr20:41538238:C:G
chr20:41539745	['A', 'G']	10699	8851.481955871353	-329.24094806816487	-0.0199086821590172	0.0141897460169176	-1.4030330166079985	0.160636	0.160636	chr20	41539745	0.7941571187753398	chr20:41539745:A:G
chr20:41539866	['A', 'G']	10699	14322.01589379207	-477.6484589317608	-0.0223239005798335	0.0149831522168954	-1.4899335104304974	0.136271	0.136271	chr20	41539866	0.865596557078092	chr20:41539866:A:G
chr20:41541310	['G', 'A']	10699	14181.325481398391	-464.9622608513884	-0.0199841106908162	0.0149579382103149	-1.3360204066784556	0.181571	0.181571	chr20	41541310	0.7409535145467816	chr20:41541310:G:A
chr20:41542234	['A', 'G']	10699	3492.65289333458	-169.53762924729463	-0.0292506235571104	0.019051006276252	-1.5353847000498193	0.124719	0.124719	chr20	41542234	0.9040673799890592	chr20:41542234:A:G
chr20:41542307	['T', 'C']	10699	1908.0	-134.55250800644015	-0.0460722550363889	0.0244580377861344	-1.8837265458191377	0.0596291	0.0596291	chr20	41542307	1.2245417455424616	chr20:41542307:T:C
chr20:41543017	['T', 'C']	10699	13951.431952109251	-422.3565823534077	-0.0121417518484584	0.0148121439362847	-0.819716031702561	0.412396	0.412396	chr20	41543017	0.3846855557705588	chr20:41543017:T:C
chr20:41544068	['T', 'C']	10699	14329.01785714286	-474.3392667434881	-0.0218330644449279	0.0149952158501017	-1.456002011786967	0.145421	0.145421	chr20	41544068	0.837372873218569	chr20:41544068:T:C
chr20:41544538	['T', 'A']	10699	839.0784258739951	-8.027341758070175	0.0223218724465492	0.0358645040424428	0.6223945665087999	0.533696	0.533696	chr20	41544538	0.2727060521794322	chr20:41544538:T:A
chr20:41545662	['C', 'T']	10699	217.0	-15.332246938284722	-0.0494376432527948	0.0697139536179383	-0.7091499002299279	0.478247	0.478247	chr20	41545662	0.3203477455819674	chr20:41545662:C:T
chr20:41545743	['C', 'T']	10699	15510.44971022621	-466.68354668457744	-0.0139385847556839	0.0158549051323005	-0.8791339108858788	0.379348	0.379348	chr20	41545743	0.4209622012829336	chr20:41545743:C:T
chr20:41546248	['T', 'C']	10699	1919.5382385938667	-140.1639102330616	-0.0488220799070276	0.0243800286942648	-2.002543988740772	0.0452515	0.0452515	chr20	41546248	1.344367020195226	chr20:41546248:T:C
chr20:41546513	['A', 'G']	10699	14327.678321024589	-473.48771139857377	-0.0215811193011805	0.0149956536781139	-1.439158289756855	0.150135	0.150135	chr20	41546513	0.8235180516944086	chr20:41546513:A:G
chr20:41546577	['A', 'G']	10699	6925.294568570627	-194.9492246748389	-0.0052915256489574	0.0149918038561322	-0.352961238002924	0.724124	0.724124	chr20	41546577	0.1401870582440092	chr20:41546577:A:G
chr20:41548087	['T', 'C']	10699	13864.0	-425.53270351886647	-0.0132773543954906	0.0147719813810905	-0.8988201415205415	0.368769	0.368769	chr20	41548087	0.4332455943830551	chr20:41548087:T:C
chr20:41550501	['T', 'C']	10699	14186.651958493036	-482.9893950149598	-0.0240236551090256	0.0149387277867518	-1.6081459848495678	0.107833	0.107833	chr20	41550501	0.9672483122038248	chr20:41550501:T:C
chr20:41551142	['A', 'G']	10699	1818.1699383062253	-136.36945568248046	-0.0502004588471401	0.0250170508311353	-2.006649752042808	0.0448121	0.0448121	chr20	41551142	1.3486047035531026	chr20:41551142:A:G
chr20:41551281	['C', 'T']	10699	13794.289306412416	-434.23069019541714	-0.0154500942678442	0.0147386843733598	-1.0482682087805797	0.294539	0.294539	chr20	41551281	0.5308571920028696	chr20:41551281:C:T
chr20:41552453	['T', 'C']	10699	8219.304693343307	-330.8820469074701	-0.0235090835946502	0.0144031280239946	-1.6322206923027869	0.102662	0.102662	chr20	41552453	0.9885902793261514	chr20:41552453:T:C
chr20:41553336	['C', 'A']	10699	14116.0	-475.0833948992368	-0.0223666481728636	0.0149299865567102	-1.4981023651900751	0.134136	0.134136	chr20	41553336	0.8724546486724889	chr20:41553336:C:A
chr20:41555594	['C', 'T']	10699	13808.705577539073	-450.53903563508777	-0.0188381756512381	0.0148458558370788	-1.268918131630253	0.204498	0.204498	chr20	41555594	0.6893109350562052	chr20:41555594:C:T
chr20:41556625	['A', 'G']	10699	1856.6941561477324	-139.76944146055533	-0.0505808499520987	0.0247575746796142	-2.043045435857969	0.0410724	0.0410724	chr20	41556625	1.386449919101468	chr20:41556625:A:G
chr20:41557513	['A', 'T']	10699	13794.868081525805	-431.8629378410319	-0.0150177151760764	0.0147363280231671	-1.019094794338652	0.308181	0.308181	chr20	41557513	0.5111941399508731	chr20:41557513:A:T
chr20:41560277	['T', 'C']	10699	13783.441462502336	-431.3634625591719	-0.0146624647737779	0.0147329126151721	-0.9952183357606038	0.319653	0.319653	chr20	41560277	0.4953212152803848	chr20:41560277:T:C
chr20:41560553	['T', 'C']	10699	15140.8303262597	-532.7374742342702	-0.0303428255402709	0.0156244051542874	-1.942014767323459	0.0521616	0.0521616	chr20	41560553	1.282649095563833	chr20:41560553:T:C
chr20:41560900	['C', 'A']	10699	13635.372264821395	-417.4579504771002	-0.0127340355422318	0.0146699791718084	-0.8680336483846588	0.385395	0.385395	chr20	41560900	0.4140939240513377	chr20:41560900:C:A
chr20:41562847	['A', 'C']	10699	1483.2772740020566	-112.13775479026285	-0.0502163599607139	0.0273471353536232	-1.8362566795889552	0.0663475	0.0663475	chr20	41562847	1.178175436878822	chr20:41562847:A:C
chr20:41564654	['G', 'A']	10699	13727.0	-439.9805118584053	-0.0168520479430094	0.0147422769679203	-1.1431102522140926	0.253018	0.253018	chr20	41564654	0.5968485815016459	chr20:41564654:G:A
chr20:41564754	['C', 'T']	10699	13987.307347167694	-459.2690733254561	-0.0203298218647027	0.0148375522547179	-1.370160085416943	0.170666	0.170666	chr20	41564754	0.767852990209965	chr20:41564754:C:T
chr20:41567190	['T', 'C']	10699	1716.3208376180237	-109.18132165664876	-0.0362086973982075	0.0255413836073828	-1.4176482353031674	0.156323	0.156323	chr20	41567190	0.8059771189851807	chr20:41567190:T:C
chr20:41567415	['T', 'C']	10699	14064.629148359352	-455.8500357354253	-0.0184101268078268	0.0149180959531997	-1.2340801980079843	0.2172	0.2172	chr20	41567415	0.6631401790831907	chr20:41567415:T:C
chr20:41568145	['AAGAT', 'A']	10699	503.1881252921926	8.293575093914836	0.03140060179369	0.0466768427158363	0.6727233455967354	0.501138	0.501138	chr20	41568145	0.3000426645802146	chr20:41568145:AAGAT:A
chr20:41568251	['C', 'T']	10699	13760.430708808675	-440.8454221763933	-0.0166909769917194	0.0147307843976367	-1.1330677675519572	0.257211	0.257211	chr20	41568251	0.5897104621197178	chr20:41568251:C:T
chr20:41569590	['A', 'G']	10699	14053.88141774993	-478.49389868749256	-0.0235249918677377	0.0148588998920723	-1.583225678792617	0.1134	0.1134	chr20	41569590	0.9453869454431122	chr20:41569590:A:G
chr20:41569631	['C', 'T']	10699	794.445525109885	-19.72794349023013	0.008153819021699	0.0368920781020388	0.221018154606164	0.825083	0.825083	chr20	41569631	0.0835023609908333	chr20:41569631:C:T
chr20:41569834	['G', 'C']	10699	13812.2909889699	-435.2076423923471	-0.01537219919919	0.0147395780531725	-1.0429198952463443	0.297009	0.297009	chr20	41569834	0.5272303904433386	chr20:41569834:G:C
chr20:41571286	['T', 'A']	10699	14170.973541510844	-485.0294374821428	-0.0244744611694418	0.0149286508528441	-1.6394288680667384	0.101153	0.101153	chr20	41571286	0.9950212323778524	chr20:41571286:T:A
chr20:41572207	['C', 'G']	10699	14172.64934093671	-484.8556492542239	-0.0243806001008055	0.0149307980504108	-1.6329066951739206	0.102518	0.102518	chr20	41572207	0.9891998749559588	chr20:41572207:C:G
chr20:41572896	['A', 'G']	10699	7367.377208563149	-235.1598683522569	-0.0108431574253127	0.0147438329593139	-0.7354368063742134	0.46209	0.46209	chr20	41572896	0.335273429862189	chr20:41572896:A:G
chr20:41573053	['T', 'G']	10699	15359.0	-476.2072804995409	-0.0165856939102158	0.0157376278443009	-1.0538877951814067	0.291958	0.291958	chr20	41573053	0.5346796200590236	chr20:41573053:T:G
chr20:41574941	['A', 'G']	10699	14207.655884827522	-480.72614176246594	-0.0233906333906342	0.0149347575052217	-1.566187692197612	0.117334	0.117334	chr20	41574941	0.930576123666258	chr20:41574941:A:G
chr20:41577253	['G', 'A']	10699	13745.138849929876	-472.2627125751868	-0.0229035400732477	0.0146951833374243	-1.5585746395500344	0.119127	0.119127	chr20	41577253	0.9239897950069436	chr20:41577253:G:A
chr20:41577257	['T', 'C']	10699	13744.423227978306	-471.44484148147967	-0.0226992384285096	0.0146925482751119	-1.5449490451537502	0.122388	0.122388	chr20	41577257	0.9122611621681282	chr20:41577257:T:C
chr20:41578557	['A', 'G']	10699	14207.0	-481.97520212967294	-0.0236252589607123	0.0149308599064169	-1.5823106712399555	0.113608	0.113608	chr20	41578557	0.9445910855834112	chr20:41578557:A:G
chr20:41579109	['A', 'G']	10699	14243.213419791397	-496.1684347114722	-0.0266008981307574	0.0150183176143146	-1.7712302279053465	0.0765509	0.0765509	chr20	41579109	1.1160496989861508	chr20:41579109:A:G
chr20:41580791	['A', 'G']	10699	8817.12053487937	-330.19880142972767	-0.020526027245667	0.0142080611374966	-1.444674755199115	0.148579	0.148579	chr20	41580791	0.8280425689644626	chr20:41580791:A:G
chr20:41580897	['C', 'T']	10699	843.1576142843787	-12.345182747891622	0.0175908860881765	0.035834702959947	0.4908896861190154	0.623515	0.623515	chr20	41580897	0.2051530941680067	chr20:41580897:C:T
chr20:41581422	['A', 'G']	10699	362.0676825278115	-41.57929535292149	-0.0945182065347835	0.0544033514234787	-1.7373599982664385	0.0823525	0.0823525	chr20	41581422	1.0843232122838495	chr20:41581422:A:G
chr20:41581608	['G', 'A']	10699	7065.981301421092	-215.58527269096345	-0.0087444362132588	0.0149192590095129	-0.5861173271194682	0.557809	0.557809	chr20	41581608	0.2535144828652275	chr20:41581608:G:A
chr20:41584238	['G', 'A']	10699	3053.283041810869	-191.857458447553	-0.0449864237298577	0.0201124507092973	-2.236745008357534	0.0253236	0.0253236	chr20	41584238	1.5964745550133346	chr20:41584238:G:A
chr20:41584254	['A', 'G']	10699	14187.630353469236	-470.5727666215648	-0.0214311869899879	0.0149304074446035	-1.4354053678377008	0.151201	0.151201	chr20	41584254	0.8204453365263087	chr20:41584254:A:G
chr20:41584369	['C', 'T']	10699	15417.882116481256	-467.42105321109705	-0.0141118532594659	0.0157869244463849	-0.8938950273305037	0.371398	0.371398	chr20	41584369	0.4301604392911832	chr20:41584369:C:T
chr20:41586095	['T', 'C']	10699	13661.276874182093	-406.62395901182623	-0.0098151969253752	0.0147167641438303	-0.6669398809037823	0.504825	0.504825	chr20	41586095	0.296859146051554	chr20:41586095:T:C
chr20:41586381	['C', 'T']	10699	214.0	-17.031425146707672	-0.0583314056007989	0.0701890318232772	-0.8310615502955846	0.405957	0.405957	chr20	41586381	0.3915199655649755	chr20:41586381:C:T
chr20:41586720	['C', 'G']	10699	868.0	-10.10160111186966	0.0207582168360842	0.03525119311344	0.5888656525548885	0.555964	0.555964	chr20	41586720	0.2549533291149327	chr20:41586720:C:G
chr20:41588507	['G', 'A']	10699	13840.88098354525	-427.6040351685916	-0.0136276956514882	0.0147568917900211	-0.9234800827572324	0.355778	0.355778	chr20	41588507	0.4488209105916178	chr20:41588507:G:A
chr20:41588612	['G', 'A']	10699	15042.81200336543	-469.8397652620208	-0.0167958701471949	0.0154301269806019	-1.0885114664519548	0.276394	0.276394	chr20	41588612	0.5584713889214803	chr20:41588612:G:A
chr20:41589087	['T', 'C']	10699	1670.937061629103	-119.89195760825731	-0.0455886425576859	0.0258257258972714	-1.7652414781689652	0.0775518	0.0775518	chr20	41589087	1.110408117631224	chr20:41589087:T:C
chr20:41589089	['G', 'T']	10699	1671.3124240441246	-119.12973234504165	-0.0450339663036954	0.0258195104628558	-1.7441835842891642	0.0811558	0.0811558	chr20	41589089	1.090680436799143	chr20:41589089:G:T
chr20:41589447	['G', 'A']	10699	6585.4620850864885	-219.2773678493879	-0.011947515879767	0.0152356817789214	-0.7841799305821958	0.432952	0.432952	chr20	41589447	0.3635602498144422	chr20:41589447:G:A
chr20:41589654	['C', 'T']	10699	14234.33043559544	-479.2864341526425	-0.0228949218722695	0.0149594647858997	-1.5304639704656766	0.125932	0.125932	chr20	41589654	0.899863899299872	chr20:41589654:C:T
chr20:41590430	['C', 'T']	10699	14179.301168770451	-469.299961038102	-0.0211031614212902	0.014918343241085	-1.4145780855324623	0.157221	0.157221	chr20	41590430	0.8034894457329874	chr20:41590430:C:T
chr20:41590587	['C', 'A']	10699	13662.831058339569	-410.9690485300421	-0.0106292265528108	0.0147133821655316	-0.7224189811171646	0.470053	0.470053	chr20	41590587	0.3278531711922886	chr20:41590587:C:A
chr20:41590947	['T', 'C']	10699	14250.923228716416	-478.1513012992531	-0.0225088340075028	0.0149857966952854	-1.5020111686543918	0.133124	0.133124	chr20	41590947	0.8757436415354073	chr20:41590947:T:C
chr20:41591575	['A', 'C']	10699	21061.0	-551.2185686072756	-0.0351231151937698	0.0559650748270055	-0.6275898907012881	0.530286	0.530286	chr20	41591575	0.2754898384726236	chr20:41591575:A:C
chr20:41592054	['G', 'A']	10699	13834.586145648313	-430.8111901268472	-0.0142116170749182	0.0147508694699306	-0.9634426705414438	0.335347	0.335347	chr20	41592054	0.4745055744859164	chr20:41592054:G:A
chr20:41592556	['T', 'C']	10699	14176.975224382946	-469.1868358128434	-0.0211148227227182	0.0149159068711631	-1.4155909463030654	0.156924	0.156924	chr20	41592556	0.8043106302150288	chr20:41592556:T:C
chr20:41593608	['G', 'A']	10699	13648.551369542864	-411.8396034821616	-0.0108665052977245	0.0147066987599209	-0.7388813407491683	0.459995	0.459995	chr20	41593608	0.3372468889362761	chr20:41593608:G:A
chr20:41595697	['C', 'T']	10699	13881.189714820008	-437.8713511098223	-0.0152538218678648	0.0147871140359413	-1.0315617929765852	0.302301	0.302301	chr20	41595697	0.5195604161904807	chr20:41595697:C:T
chr20:41596985	['G', 'A']	10699	448.0418769863526	-66.40679205463952	-0.1266545625386391	0.048511135106723	-2.610834858017709	0.00904476	0.00904476	chr20	41596985	2.043602952525396	chr20:41596985:G:A
chr20:41597914	['G', 'A']	10699	13822.167648433846	-431.21113418487255	-0.0143557189539278	0.014747304817384	-0.9734469539820872	0.330353	0.330353	chr20	41597914	0.4810217449248934	chr20:41597914:G:A
chr20:41597970	['C', 'T']	10699	15420.76531089294	-469.1345320398772	-0.014563091423893	0.0157911418715768	-0.9222316880140086	0.356429	0.356429	chr20	41597970	0.4480269678573882	chr20:41597970:C:T
chr20:41601081	['G', 'A']	10699	13642.375537684682	-409.51286241158175	-0.0104994151028239	0.0147082636070309	-0.7138446375005799	0.475339	0.475339	chr20	41601081	0.3229965518109793	chr20:41601081:G:A
chr20:41601580	['G', 'A']	10699	13831.171014492757	-434.234744519371	-0.0148798240874994	0.014755312191638	-1.0084384453710131	0.313267	0.313267	chr20	41601580	0.5040853519192469	chr20:41601580:G:A
chr20:41605103	['T', 'A']	10699	14586.36333894186	-492.82645278431664	-0.0241059895736208	0.0151767757124249	-1.5883472241001606	0.112237	0.112237	chr20	41605103	0.9498639501484246	chr20:41605103:T:A
chr20:41605625	['A', 'G']	10699	14590.091062079282	-488.8154425311742	-0.0231548928507025	0.0151850267961932	-1.5248503121843229	0.127326	0.127326	chr20	41605625	0.895082904252303	chr20:41605625:A:G
chr20:41606278	['A', 'G']	10699	19547.0	-546.6271498039682	-0.0212459011212876	0.025717135954994	-0.826137916697598	0.408744	0.408744	chr20	41606278	0.3885486093433187	chr20:41606278:A:G
chr20:41609549	['T', 'C']	10699	14252.996540762902	-447.6445202769104	-0.0154180673834982	0.0149940985883484	-1.0282757107839262	0.303843	0.303843	chr20	41609549	0.5173507645705462	chr20:41609549:T:C
chr20:41611249	['C', 'T']	10699	595.0	-24.41192415431056	-0.0121482752217779	0.042180860653528	-0.2880044416723366	0.773349	0.773349	chr20	41611249	0.1116244717107048	chr20:41611249:C:T
chr20:41611353	['G', 'T']	10699	14160.2940626461	-479.0787543224292	-0.0230614962358785	0.0149190643848784	-1.5457736250037937	0.122189	0.122189	chr20	41611353	0.9129678894644032	chr20:41611353:G:T
chr20:41611744	['T', 'G']	10699	14017.861217619002	-413.1464153307027	-0.0091752433481656	0.0148863907571749	-0.6163511020119781	0.537676	0.537676	chr20	41611744	0.269479348496262	chr20:41611744:T:G
chr20:41612253	['A', 'G']	10699	3075.0	-189.1345169148324	-0.0431029789147709	0.0200420043895161	-2.150632146219758	0.0315276	0.0315276	chr20	41612253	1.5013090881302342	chr20:41612253:A:G
chr20:41613052	['T', 'C']	10699	14253.328845254791	-445.910721934332	-0.0151329391428421	0.0149944134447628	-1.0092384872932578	0.312883	0.312883	chr20	41613052	0.5046180329124856	chr20:41613052:T:C
chr20:41615023	['T', 'C']	10699	14589.72730672151	-486.972347512376	-0.0228113878400076	0.0151772078050441	-1.5030029326228451	0.132868	0.132868	chr20	41615023	0.8765796021785471	chr20:41615023:T:C
chr20:41615298	['A', 'C']	10699	13448.312722170254	-417.1962865715445	-0.012161200790816	0.0146614780404722	-0.8294662214304493	0.406859	0.406859	chr20	41615298	0.3905560726704425	chr20:41615298:A:C
chr20:41615613	['G', 'A']	10699	15048.0	-469.84409594802287	-0.0168468821660906	0.0154427451675784	-1.0909253492999478	0.27533	0.27533	chr20	41615613	0.5601464652335517	chr20:41615613:G:A
chr20:41616450	['C', 'G']	10699	354.0330902972518	-20.907706113984933	-0.0439706735505574	0.0547497822540039	-0.8031205192115954	0.421923	0.421923	chr20	41616450	0.3747667995746887	chr20:41616450:C:G
chr20:41618666	['T', 'G']	10699	14256.857400893565	-441.7192751989798	-0.0143412580170433	0.0153630727391826	-0.9334889094462716	0.350589	0.350589	chr20	41618666	0.455201714352449	chr20:41618666:T:G
chr20:41618797	['T', 'G']	10699	14027.244319775597	-426.1133843210736	-0.0115620132368236	0.0148872075397151	-0.7766408311282845	0.437388	0.437388	chr20	41618797	0.359133136262426	chr20:41618797:T:G
chr20:41618882	['C', 'A']	10699	14016.892134831452	-419.577621801142	-0.0102797097548287	0.0148879064260511	-0.6904738289354843	0.489911	0.489911	chr20	41618882	0.3098828091950907	chr20:41618882:C:A
chr20:41620098	['A', 'G']	10699	313.0	-20.126396772789697	-0.0456468767821154	0.0577779245176625	-0.7900400916644441	0.429522	0.429522	chr20	41620098	0.3670145868178173	chr20:41620098:A:G
chr20:41620634	['A', 'G']	10699	14580.72562400673	-491.7505297583456	-0.0239588682715981	0.0151677247793174	-1.5795953987949567	0.114229	0.114229	chr20	41620634	0.9422236251522176	chr20:41620634:A:G
chr20:41623246	['T', 'C']	10699	19547.654108628587	-545.5746556987656	-0.0203327734314714	0.0257232287343085	-0.7904440628929449	0.429286	0.429286	chr20	41623246	0.3672532746276866	chr20:41623246:T:C
chr20:41623273	['G', 'A']	10699	4604.860802094045	-292.1136066177739	-0.0479661843425667	0.0170312479029864	-2.816363464133237	0.00486597	0.00486597	chr20	41623273	2.312830572938004	chr20:41623273:G:A
chr20:41624268	['G', 'A']	10699	1802.3369168925865	-93.04541584010282	-0.0308545676795032	0.0251179214385404	-1.228388573274243	0.219328	0.219328	chr20	41624268	0.658905921586246	chr20:41624268:G:A
chr20:41624422	['C', 'T']	10699	5205.973170047677	-90.8282653692209	0.0112255946206588	0.0164085643349815	0.6841302134353687	0.493908	0.493908	chr20	41624422	0.3063539393624092	chr20:41624422:C:T
chr20:41624469	['G', 'A']	10699	812.0759020377641	-17.955252069101324	-0.0023099038255531	0.0364594674557853	-0.0633553912534335	0.949485	0.949485	chr20	41624469	0.0225118918734468	chr20:41624469:G:A
chr20:41625029	['A', 'T']	10699	912.0	-18.319893367599928	0.0086487747311017	0.0345256168766703	0.2505031195241544	0.802203	0.802203	chr20	41625029	0.095715718219481	chr20:41625029:A:T
chr20:41625048	['A', 'C']	10699	3283.0	-209.6711178979019	-0.0446439832666768	0.0194407545288142	-2.296412065720365	0.0216716	0.0216716	chr20	41625048	1.6641090238200311	chr20:41625048:A:C
chr20:41625271	['A', 'G']	10699	1505.0	-20.136617100821542	0.0098358247301462	0.0272376434638644	0.3611114428160853	0.718023	0.718023	chr20	41625271	0.1438616440402903	chr20:41625271:A:G
chr20:41626096	['C', 'T']	10699	15372.436810618809	-448.0923243882149	-0.0110826645466468	0.0156346179247691	-0.7088541977792183	0.47843	0.47843	chr20	41626096	0.3201815956877865	chr20:41626096:C:T
chr20:41626126	['G', 'A']	10699	3525.0	-226.26668318971093	-0.0460438692004805	0.0188815847302443	-2.438559573165909	0.0147621	0.0147621	chr20	41626126	1.830851857042869	chr20:41626126:G:A
chr20:41627055	['A', 'T']	10699	10631.968674022815	-405.453455780016	-0.0249844516729009	0.0141049565761436	-1.7713242531464617	0.0765353	0.0765353	chr20	41627055	1.116138211130827	chr20:41627055:A:T
chr20:41629315	['T', 'G']	10699	5345.998036098383	-304.2447524614184	-0.0423007417693309	0.016213916605191	-2.608915711074276	0.00909561	0.00909561	chr20	41629315	2.0411681695251485	chr20:41629315:T:G
chr20:41630227	['A', 'C']	10699	5307.488219895287	-116.43714653883204	0.0056900236434258	0.016298979764153	0.3491030558820721	0.727019	0.727019	chr20	41630227	0.1384542390896126	chr20:41630227:A:C
chr20:41630667	['G', 'A']	10699	4709.0	-100.06170704577396	0.0074445890138473	0.0170395140175523	0.4369014871068902	0.662192	0.662192	chr20	41630667	0.179016070302226	chr20:41630667:G:A
chr20:41630810	['G', 'A']	10699	5281.480927449514	-104.06323743164738	0.0087456289679902	0.0163406554505152	0.5352067421331289	0.592518	0.592518	chr20	41630810	0.2272984517618537	chr20:41630810:G:A
chr20:41631093	['A', 'G']	10699	5344.498597606582	-302.5138122941099	-0.041927317376533	0.0162129867238673	-2.58603291858688	0.00972187	0.00972187	chr20	41631093	2.012250190570685	chr20:41631093:A:G
chr20:41631296	['G', 'A']	10699	5348.0	-300.3088466722253	-0.0413478374259041	0.0162115523349971	-2.5505168519021715	0.0107702	0.0107702	chr20	41631296	1.9677762318840144	chr20:41631296:G:A
chr20:41631446	['G', 'A']	10699	5341.990173139915	-306.1208995953168	-0.0428396433510984	0.0162306407846436	-2.639430193762308	0.00831661	0.00831661	chr20	41631446	2.080053663891053	chr20:41631446:G:A
chr20:41632820	['C', 'T']	10699	1959.4797752808984	-106.69979524015623	-0.0328714134378961	0.0241942053085176	-1.3586481977287166	0.174287	0.174287	chr20	41632820	0.7587350055395742	chr20:41632820:C:T
chr20:41632940	['T', 'C']	10699	10647.961837059209	-398.8895053093091	-0.0237344521149145	0.0141065551697343	-1.682512266767788	0.0924988	0.0924988	chr20	41632940	1.0338639013880893	chr20:41632940:T:C
chr20:41634177	['T', 'C']	10699	11587.249065071055	-427.6902473014068	-0.0237649768750518	0.01404847606362	-1.6916409130377936	0.0907436	0.0907436	chr20	41634177	1.042183995302298	chr20:41634177:T:C
chr20:41635033	['T', 'C']	10699	229.0	-9.547068899355482	-0.024150973842143	0.0680015018726821	-0.3551535359816089	0.722482	0.722482	chr20	41635033	0.141172968499517	chr20:41635033:T:C
chr20:41636443	['A', 'G']	10699	16349.056183976816	-509.23924076916137	-0.0231897363502296	0.0164665762192727	-1.4082913194236455	0.159074	0.159074	chr20	41636443	0.7984007982243609	chr20:41636443:A:G
chr20:41637198	['A', 'G']	10699	5318.497102262105	-110.77084619646784	0.0073665135469435	0.0162770292894696	0.452571130513922	0.650867	0.650867	chr20	41637198	0.1865077473261722	chr20:41637198:A:G
chr20:41637487	['T', 'C']	10699	5431.522999252056	-329.8557827671367	-0.0480509307163814	0.0161104843932727	-2.9825875835518625	0.00286468	0.00286468	chr20	41637487	2.54292388399188	chr20:41637487:T:C
chr20:41637918	['T', 'C']	10699	5320.994671403198	-109.82295551661194	0.0076165624047693	0.0162775314089073	0.4679187656551772	0.639852	0.639852	chr20	41637918	0.1939204682291315	chr20:41637918:T:C
chr20:41638042	['G', 'A']	10699	5926.107787230065	-341.95803012116176	-0.044934990479395	0.0156117695591122	-2.878276566231252	0.00400647	0.00400647	chr20	41638042	2.3972381048593583	chr20:41638042:G:A
chr20:41638431	['A', 'G']	10699	3920.366423630586	-23.277194331272145	0.0223610949170681	0.0180220072912075	1.240766056507898	0.214719	0.214719	chr20	41638431	0.668129524124241	chr20:41638431:A:G
chr20:41638529	['A', 'G']	10699	5319.994484434888	-112.73023965510492	0.0068838270710812	0.0162771473226881	0.422913606089077	0.672367	0.672367	chr20	41638529	0.1723936100297109	chr20:41638529:A:G
chr20:41639219	['G', 'A']	10699	16211.03038235019	-466.2368121873757	-0.0123649591735348	0.0163490289425602	-0.7563115348915929	0.449479	0.449479	chr20	41639219	0.3472905940245624	chr20:41639219:G:A
chr20:41639378	['T', 'A']	10699	5917.106104515286	-326.5819508285368	-0.0411652394928017	0.0156190915748356	-2.635571940632207	0.00841169	0.00841169	chr20	41639378	2.0751167409512625	chr20:41639378:T:A
chr20:41641201	['C', 'T']	10699	1301.0	-101.81974996019656	-0.0536614468159863	0.0290443998432579	-1.847566040461416	0.0646928	0.0646928	chr20	41641201	1.1891440515456568	chr20:41641201:C:T
chr20:41642729	['G', 'C']	10699	2162.2383222116305	-45.97595216697327	0.0066307189045254	0.0233198380144268	0.2843381202057805	0.776157	0.776157	chr20	41642729	0.1100504213486595	chr20:41642729:G:C
chr20:41644506	['A', 'G']	10699	1123.1049728921294	-16.9208454694753	0.0040134321892619	0.0312363870941693	0.1284858001395137	0.897767	0.897767	chr20	41644506	0.0468363623797895	chr20:41644506:A:G
chr20:41644511	['T', 'G']	10699	3074.2873434286785	-59.03297934537296	0.0039829727951114	0.0198322897308532	0.2008327252760465	0.840833	0.840833	chr20	41644511	0.0752902519790266	chr20:41644511:T:G
chr20:41645865	['G', 'A']	10699	1134.2120220622603	-14.870066600476166	0.0068531080961511	0.031078401182128	0.2205103169879954	0.825478	0.825478	chr20	41645865	0.0832944967269537	chr20:41645865:G:A
chr20:41645968	['T', 'TG']	10699	10281.88304038893	-261.60590216695994	-0.0001321788713558	0.0139743191202897	-0.0094586985038834	0.992453	0.992453	chr20	41645968	0.0032900511381145	chr20:41645968:T:TG
chr20:41645987	['G', 'T']	10699	2314.649027673897	-30.425759069582863	0.0098025798215727	0.022388301781493	0.4378438309990948	0.661508	0.661508	chr20	41645987	0.1794648992696073	chr20:41645987:G:T
chr20:41647674	['T', 'C']	10699	4908.0	-151.4432810070677	-0.0056560157923647	0.0166421761069825	-0.3398603497526791	0.733968	0.733968	chr20	41647674	0.1343228743160423	chr20:41647674:T:C
chr20:41648096	['G', 'A']	10699	2943.025823353294	-80.44309792676225	0.0010881636039809	0.0202570042329054	0.0537178938933778	0.957161	0.957161	chr20	41648096	0.0190150052423159	chr20:41648096:G:A
chr20:41648495	['T', 'C']	10699	1202.2247359072635	-22.38946534390553	0.0012397631639237	0.0302848757160115	0.0409367096483829	0.967347	0.967347	chr20	41648495	0.0144177108674369	chr20:41648495:T:C
chr20:41648500	['A', 'G']	10699	392.0732915770777	-37.97364911404181	-0.0716758640399612	0.0521062165378085	-1.3755722215592605	0.168983	0.168983	chr20	41648500	0.7721569840108939	chr20:41648500:A:G
chr20:41648555	['C', 'T']	10699	1825.0	-58.6967139610828	-0.0077182488626689	0.0248353140956542	-0.3107771793399433	0.755976	0.755976	chr20	41648555	0.121491991844051	chr20:41648555:C:T
chr20:41649718	['G', 'C']	10699	225.0	0.8556750208782924	0.0229359298155777	0.0690578516005748	0.3321263156032903	0.7398	0.7398	chr20	41649718	0.1308856730206247	chr20:41649718:G:C
chr20:41649956	['A', 'G']	10699	2190.0	-66.38506409884879	-0.0059414151311662	0.0229438730017217	-0.2589543243514462	0.795675	0.795675	chr20	41649956	0.0992642871979555	chr20:41649956:A:G
chr20:41650034	['T', 'C']	10699	4793.448027668723	-135.2835934681074	-0.001303262495031	0.0167903773277287	-0.0776196073258451	0.938132	0.938132	chr20	41650034	0.027736049852994	chr20:41650034:T:C
chr20:41650470	['A', 'G']	10699	10247.789134093884	-279.68652601550684	-0.003477326782457	0.0139641594830179	-0.2490179796847682	0.803352	0.803352	chr20	41650470	0.0950941207720018	chr20:41650470:A:G
chr20:41650764	['A', 'G']	10699	4806.246119319245	-153.6603191265761	-0.0064923509953386	0.0167901840158148	-0.3866753925521879	0.699004	0.699004	chr20	41650764	0.1555203390283427	chr20:41650764:A:G
chr20:41650780	['G', 'A']	10699	389.0	-39.66890663693572	-0.0768797623324238	0.0522889214946322	-1.470287780563919	0.141513	0.141513	chr20	41650780	0.8492036621260399	chr20:41650780:G:A
chr20:41651876	['C', 'T']	10699	308.05758623913243	-32.59967446615933	-0.0795849832872847	0.0587787123462509	-1.3539762970387843	0.175773	0.175773	chr20	41651876	0.7550478349025233	chr20:41651876:C:T
chr20:41653591	['T', 'C']	10699	7083.310267439686	-153.31624654786228	0.0070837422136339	0.0149118882032647	0.4750399223140007	0.634768	0.634768	chr20	41653591	0.1973849750704885	chr20:41653591:T:C
chr20:41653595	['A', 'G']	10699	6374.191549032439	-135.34559426016315	0.0064860486605562	0.015373718302486	0.4218919933967694	0.673112	0.673112	chr20	41653595	0.1719126669275388	chr20:41653595:A:G
chr20:41654037	['C', 'T']	10699	1238.1157225649654	-14.4404115745741	0.009726940331871	0.0298931581673826	0.3253901871928816	0.744892	0.744892	chr20	41654037	0.1279066899417917	chr20:41654037:C:T
chr20:41654704	['A', 'G']	10699	7070.321678975413	-149.63137722891472	0.0076963764159033	0.0149203222564718	0.5158317818882875	0.605983	0.605983	chr20	41654704	0.2175395591831383	chr20:41654704:A:G
chr20:41655142	['C', 'T']	10699	4274.399513927837	-103.17240567544472	-0.000734826121078	0.0174948961110761	-0.0420023140699223	0.966498	0.966498	chr20	41655142	0.0147990403316128	chr20:41655142:C:T
chr20:41655397	['G', 'A']	10699	2914.2723873621235	-44.402895665325545	0.006868442718985	0.0203392105292827	0.337694656786035	0.7356	0.7356	chr20	41655397	0.1333582794339601	chr20:41655397:G:A
chr20:41656612	['A', 'G']	10699	3310.618865102365	-82.09891653136762	0.0054646411767611	0.0193891069050388	0.2818407884140859	0.778071	0.778071	chr20	41656612	0.108980771260556	chr20:41656612:A:G
chr20:41656867	['A', 'G']	10699	3386.3165077584595	-100.53783403611976	-0.0084137663076302	0.01905960611426	-0.4414449205923144	0.6589	0.6589	chr20	41656867	0.1811804924524635	chr20:41656867:A:G
chr20:41657215	['T', 'C']	10699	6685.874719521316	-148.42276658926107	0.0070799259951506	0.0151584251322176	0.4670621079298676	0.640465	0.640465	chr20	41657215	0.1935045985066339	chr20:41657215:T:C
chr20:41657512	['A', 'G']	10699	2855.0	-55.21642037770758	0.0033504757611201	0.0204499940744344	0.1638374930048895	0.869862	0.869862	chr20	41657512	0.0605496409357304	chr20:41657512:A:G
chr20:41658163	['A', 'T']	10699	6550.885855607324	-146.44092549485427	0.0068315354166836	0.0154273209687425	0.4428205927992981	0.657904	0.657904	chr20	41658163	0.1818374731215155	chr20:41658163:A:T
chr20:41658892	['C', 'T']	10699	6645.92213037761	-151.00268983210427	0.0060793458864662	0.0152124226571482	0.3996303562871115	0.689437	0.689437	chr20	41658892	0.1615054130304237	chr20:41658892:C:T
chr20:41659269	['T', 'C']	10699	383.0	-36.86952994518429	-0.0685200309842573	0.0526682349760438	-1.3009745060836704	0.193295	0.193295	chr20	41659269	0.7137793798074233	chr20:41659269:T:C
chr20:41659534	['T', 'G']	10699	6159.30275829827	-137.3907941787422	0.0053722393965411	0.0155498553278385	0.34548484749716	0.729737	0.729737	chr20	41659534	0.1368336330697235	chr20:41659534:T:G
chr20:41660080	['G', 'A']	10699	7491.400392633448	-185.29994407780225	0.0026679955815017	0.0146734418173644	0.1818247971204991	0.855724	0.855724	chr20	41660080	0.0676662874317662	chr20:41660080:G:A
chr20:41660144	['A', 'C']	10699	7612.0	-193.0931927695673	0.0018694867586727	0.0146156389484106	0.1279100260530229	0.898223	0.898223	chr20	41660144	0.0466158285371696	chr20:41660144:A:C
chr20:41660626	['TCAC', 'T']	10699	6679.873036649214	-146.99133703874307	0.0073904860387274	0.0151604560725441	0.4874844136194387	0.625925	0.625925	chr20	41660626	0.2034777019932474	chr20:41660626:TCAC:T
chr20:41661822	['T', 'C']	10699	429.04010095344927	-2.490123223130819	0.0087763277113128	0.0501313256784869	0.1750667390605038	0.861031	0.861031	chr20	41661822	0.0649812122088571	chr20:41661822:T:C
chr20:41663377	['C', 'T']	10699	3793.190832553789	-97.43944298903476	-0.0008354053015778	0.0182118663926821	-0.0458714820087609	0.963414	0.963414	chr20	41663377	0.0161870469580916	chr20:41663377:C:T
chr20:41665968	['C', 'T']	10699	498.0931102178181	-12.831375567488504	-0.0053888266144339	0.0461395837200057	-0.1167940015916824	0.907025	0.907025	chr20	41665968	0.0423807424741743	chr20:41665968:C:T
chr20:41666114	['C', 'G']	10699	3799.355113105253	-91.29703091668384	0.0011509667464673	0.0181842624226625	0.063294662148788	0.949533	0.949533	chr20	41666114	0.0224899372262178	chr20:41666114:C:G
chr20:41667538	['G', 'A']	10699	6447.807965594615	-132.659449416761	0.0099225651299827	0.0152642858912639	0.6500510538564832	0.515673	0.515673	chr20	41667538	0.2876256071195294	chr20:41667538:G:A
chr20:41667607	['T', 'C']	10699	6410.0	-124.0661316365316	0.0117635644247647	0.0152818161367922	0.769775288451682	0.44145	0.44145	chr20	41667607	0.3551184788447078	chr20:41667607:T:C
chr20:41667611	['T', 'C']	10699	576.1615557217651	-21.689083725127805	-0.01841441721902	0.0430501283136975	-0.4277436082150083	0.668846	0.668846	chr20	41667611	0.1746738658633399	chr20:41667611:T:C
chr20:41667978	['G', 'A']	10699	6412.798148840689	-123.77279685496282	0.0118505193578553	0.0152992464667172	0.7745818974572096	0.438604	0.438604	chr20	41667978	0.3579274119425675	chr20:41667978:G:A
chr20:41668890	['G', 'A']	10699	6444.20463681406	-133.48739752132798	0.0097033586621894	0.0152694676827297	0.6354745865282649	0.525133	0.525133	chr20	41668890	0.2797306892589685	chr20:41668890:G:A
chr20:41670696	['C', 'T']	10699	943.176311115266	-81.17135864235273	-0.0646040362922646	0.0340028043195446	-1.8999620056375928	0.057465	0.057465	chr20	41670696	1.240596588961241	chr20:41670696:C:T
chr20:41671593	['A', 'G']	10699	15889.48513740886	-407.9299894872959	0.0023930809311276	0.0160937179008574	0.148696587442986	0.881796	0.881796	chr20	41671593	0.0546318755503717	chr20:41671593:A:G
chr20:41672230	['T', 'C']	10699	6464.0	-136.55298890262452	0.0091701803001092	0.0152685293205804	0.6005935547275512	0.548123	0.548123	chr20	41672230	0.2611219739476693	chr20:41672230:T:C
chr20:41673514	['T', 'C']	10699	592.0553374462517	3.6007322031405344	0.0264530290402874	0.0426463899380197	0.6202876510469707	0.535082	0.535082	chr20	41673514	0.2715796583177629	chr20:41673514:T:C
chr20:41674000	['T', 'C']	10699	6873.569798971483	-180.77698996169977	-0.0025689297069059	0.0150000548751123	-0.1712613539279934	0.864022	0.864022	chr20	41674000	0.0634751992375867	chr20:41674000:T:C
chr20:41674204	['G', 'A']	10699	15725.90193499905	-421.1022840522725	-0.0024578100860275	0.0160597835683606	-0.1530412957039915	0.878369	0.878369	chr20	41674204	0.0563230000416508	chr20:41674204:G:A
chr20:41674438	['C', 'T']	10699	2496.466672898944	-27.232042163327247	0.0138187999767454	0.0216020990805124	0.6396970926409422	0.522383	0.522383	chr20	41674438	0.2820109648231897	chr20:41674438:C:T
chr20:41676069	['C', 'G']	10699	2888.036630036632	-118.92302942422124	-0.0189638793153885	0.0205647588768774	-0.9221542265059628	0.356469	0.356469	chr20	41676069	0.4479782321917127	chr20:41676069:C:G
chr20:41676268	['T', 'C']	10699	7672.868630201028	-258.18919632950343	-0.0121802064592926	0.014586150559144	-0.8350528407001021	0.403707	0.403707	chr20	41676268	0.3939337201586307	chr20:41676268:T:C
chr20:41676712	['A', 'G']	10699	7498.70087866891	-250.5891202516497	-0.0116118781277772	0.0147110558391184	-0.7893300287053449	0.429937	0.429937	chr20	41676712	0.3665951782736116	chr20:41676712:A:G
chr20:41677759	['A', 'C']	10699	7494.101346297682	-252.64118200400443	-0.012055108525852	0.0147121686302255	-0.8193971146500664	0.412578	0.412578	chr20	41677759	0.3844939337388616	chr20:41677759:A:C
chr20:41678278	['GT', 'G']	10699	7488.599476194932	-251.14321829489788	-0.0119209877945467	0.014719495323677	-0.8098774810146654	0.418029	0.418029	chr20	41678278	0.3787935887917029	chr20:41678278:GT:G
chr20:41678375	['C', 'T']	10699	395.0	-14.479081917934357	-0.0224134282268866	0.0523471970939763	-0.4281686407516513	0.668537	0.668537	chr20	41678375	0.1748745518258444	chr20:41678375:C:T
chr20:41678874	['G', 'A']	10699	295.1103319308088	-4.733267743712497	-0.006502148924938	0.059723584350969	-0.1088707082067922	0.913307	0.913307	chr20	41678874	0.0393832137090132	chr20:41678874:G:A
chr20:41679070	['A', 'G']	10699	7464.697700504767	-245.80473079794527	-0.0108693640379118	0.0147280829936603	-0.7380026336482858	0.460529	0.460529	chr20	41679070	0.3367430166214838	chr20:41679070:A:G
chr20:41679193	['A', 'G']	10699	1918.358605216416	-56.15501689235256	-0.0066165825771482	0.0242733133216094	-0.2725867082701824	0.785176	0.785176	chr20	41679193	0.1050329836859665	chr20:41679193:A:G
chr20:41679941	['G', 'T']	10699	3304.1618032173587	-127.81439574678946	-0.0175728493730805	0.0193813690587013	-0.9066877226194284	0.364592	0.364592	chr20	41679941	0.438192865011741	chr20:41679941:G:T
chr20:41679950	['T', 'C']	10699	787.220736724009	-65.08556584333273	-0.0523320261876465	0.0371550344513704	-1.4084773964115185	0.159019	0.159019	chr20	41679950	0.7985509819551737	chr20:41679950:T:C
chr20:41680084	['T', 'TA']	10699	295.0275752477098	-34.03250964216241	-0.0997694991559471	0.0601652260785136	-1.6582585267069574	0.0972947	0.0972947	chr20	41680084	1.0119108167043678	chr20:41680084:T:TA
chr20:41680591	['A', 'G']	10699	3020.8470456245327	-113.38081090814214	-0.0148657762677522	0.0200519419261404	-0.7413634211842921	0.458489	0.458489	chr20	41680591	0.338671079397685	chr20:41680591:A:G
chr20:41680725	['G', 'T']	10699	6801.814458056673	-188.5610255203158	-0.0022706610843481	0.0150320620596307	-0.1510545309978513	0.879936	0.879936	chr20	41680725	0.0555489140516637	chr20:41680725:G:T
chr20:41681564	['C', 'G']	10699	2037.1424296268583	42.33896795932885	0.0498014283546698	0.0237610419222713	2.095927801381083	0.0361121	0.0361121	chr20	41681564	1.4423472556359394	chr20:41681564:C:G
chr20:41681617	['A', 'T']	10699	480.0448681996635	9.218040699887425	0.0354288449134011	0.047522673749431	0.7455145537518336	0.455977	0.455977	chr20	41681617	0.3410570630921485	chr20:41681617:A:T
chr20:41681705	['A', 'G']	10699	6825.189639049934	-186.8769169477277	-0.0016588057617312	0.0150222227943091	-0.1104234562650517	0.912076	0.912076	chr20	41681705	0.0399689719726417	chr20:41681705:A:G
chr20:41681952	['C', 'G']	10699	3008.687272047134	-42.341749324246095	0.0134505269485663	0.0198891630317635	0.6762741562872957	0.498881	0.498881	chr20	41681952	0.3020030359531537	chr20:41681952:C:G
chr20:41681953	['T', 'A']	10699	3010.5324602432183	-41.78446794200274	0.0136682634993179	0.0198887014481216	0.6872376024634211	0.491948	0.491948	chr20	41681953	0.3080808007012782	chr20:41681953:T:A
chr20:41682348	['G', 'C']	10699	6812.367293479279	-188.0481916656094	-0.0020098709434787	0.0150348073675532	-0.1336811902104109	0.893657	0.893657	chr20	41682348	0.0488291384645308	chr20:41682348:G:C
chr20:41683067	['A', 'C']	10699	786.1469570907732	-65.59032707514065	-0.0525665921914457	0.0371782022092761	-1.4139089323240628	0.157418	0.157418	chr20	41683067	0.8029456096280239	chr20:41683067:A:C
chr20:41684042	['A', 'G']	10699	7413.709239130438	-224.0478858536449	-0.006646034831991	0.0147744545474309	-0.4498328388811285	0.65284	0.65284	chr20	41684042	0.1851932438879663	chr20:41684042:A:G
chr20:41685398	['G', 'A']	10699	781.0730042998691	-64.96703643510887	-0.0527891556168337	0.0373862659012355	-1.4119932639512172	0.157981	0.157981	chr20	41685398	0.8013951414717555	chr20:41685398:G:A
chr20:41687256	['G', 'A']	10699	8366.782015329969	-184.2945881977224	0.0074510912842594	0.0143231231650728	0.5202141459223817	0.602925	0.602925	chr20	41687256	0.2197367079459813	chr20:41687256:G:A
chr20:41687334	['A', 'G']	10699	3013.845082273747	-111.22294344909751	-0.0141494465654044	0.0200723877923817	-0.7049209447206227	0.480875	0.480875	chr20	41687334	0.3179678006851281	chr20:41687334:A:G
chr20:41687432	['C', 'A']	10699	316.0	-13.132838733088628	-0.0303329266948777	0.0576762849092361	-0.5259167913226729	0.598957	0.598957	chr20	41687432	0.2226043551282954	chr20:41687432:C:A
chr20:41687566	['C', 'A']	10699	8363.345082273747	-185.7787398958235	0.0072507103503949	0.0143294724998634	0.5059998091670177	0.612867	0.612867	chr20	41687566	0.2126337627297036	chr20:41687566:C:A
chr20:41688435	['T', 'C']	10699	2763.516593437412	-122.60886464167088	-0.0221988158971173	0.0208865607113667	-1.0628277294612958	0.287884	0.287884	chr20	41688435	0.540782471644337	chr20:41688435:T:C
chr20:41688560	['T', 'C']	10699	608.0	-30.64638491232324	-0.0283913887253703	0.0422129806859179	-0.672574839872456	0.501232	0.501232	chr20	41688560	0.2999612102641066	chr20:41688560:T:C
chr20:41688623	['A', 'G']	10699	3714.0	-123.03562621247433	-0.0075492191804199	0.018330482990541	-0.4118396217009389	0.680465	0.680465	chr20	41688623	0.1671942080033018	chr20:41688623:A:G
chr20:41688908	['T', 'C']	10699	3083.2881847074223	-132.35079762394273	-0.0203490442086383	0.019858428659399	-1.0247056581189824	0.305525	0.305525	chr20	41688908	0.5149532472288698	chr20:41688908:T:C
chr20:41689275	['T', 'C']	10699	5595.045900719828	-128.1616589082225	0.0030441406146698	0.0158893310644859	0.1915839378206274	0.848072	0.848072	chr20	41689275	0.0715672752488215	chr20:41689275:T:C
chr20:41689714	['C', 'T']	10699	1157.0	-71.28480034668242	-0.0346774963693995	0.0309028198913776	-1.1221466678862906	0.261825	0.261825	chr20	41689714	0.5819888877941212	chr20:41689714:C:T
chr20:41691578	['C', 'T']	10699	766.0	-72.33095460278064	-0.0628713914113769	0.037649366528355	-1.6699189709879	0.0949647	0.0949647	chr20	41691578	1.0224377993867328	chr20:41691578:C:T
chr20:41691640	['G', 'A']	10699	2282.0	-11.796784443572715	0.0222803268137701	0.0225418649760367	0.9883976697338644	0.32298	0.32298	chr20	41691640	0.4908243698006685	chr20:41691640:G:A
chr20:41691864	['C', 'T']	10699	1941.0	-56.41597437942679	-0.0055292060680053	0.0241408348294658	-0.2290395550553404	0.818843	0.818843	chr20	41691864	0.0867993592528381	chr20:41691864:C:T
chr20:41692648	['A', 'C']	10699	4677.874450780593	-96.39439587289856	0.0086924949934926	0.0168008080548332	0.5173855308103423	0.604898	0.604898	chr20	41692648	0.2183178514166031	chr20:41692648:A:C
chr20:41693409	['A', 'G']	10699	4666.436156290895	-98.18730691443544	0.0082708338250247	0.0168219022865945	0.4916705426125223	0.622962	0.622962	chr20	41693409	0.2055384440208309	chr20:41693409:A:G
chr20:41693511	['C', 'CT']	10699	2284.0	-9.289875728519458	0.0236797033649595	0.0225348343378559	1.0508044128454228	0.293372	0.293372	chr20	41693511	0.5325813384333418	chr20:41693511:C:CT
chr20:41694657	['G', 'C']	10699	4663.307591623037	-96.90848930775915	0.0085681041883233	0.0168333539183432	0.5089956659787668	0.610766	0.610766	chr20	41694657	0.2141251471614134	chr20:41694657:G:C
chr20:41695034	['T', 'C']	10699	2474.231258179099	-3.8478722552647535	0.0260228897278149	0.0217403567555843	1.1969854046268378	0.231339	0.231339	chr20	41695034	0.635751146057649	chr20:41695034:T:C
chr20:41696087	['A', 'C']	10699	4674.8063248503	-101.13026675185532	0.007509535526737	0.0168253516536605	0.4463226493755497	0.655373	0.655373	chr20	41696087	0.1835114546114861	chr20:41696087:A:C
chr20:41697473	['T', 'C']	10699	16398.59816753927	-406.229858583466	0.0061315850218602	0.0167294621154577	0.3665141759814723	0.713989	0.713989	chr20	41697473	0.1463084790867118	chr20:41697473:T:C
chr20:41698071	['A', 'G']	10699	365.03411852682746	-40.51555013588622	-0.078842240917482	0.0538712296617237	-1.4635314881906356	0.143351	0.143351	chr20	41698071	0.8435992731188423	chr20:41698071:A:G
chr20:41701349	['T', 'G']	10699	2683.003085553997	-114.63231630302684	-0.0168300759286715	0.0208823024601857	-0.8059492462940727	0.42029	0.42029	chr20	41701349	0.3764509430816071	chr20:41701349:T:G
chr20:41701480	['A', 'G']	10699	2679.5008880994674	-115.0193710990076	-0.0170586589775631	0.0208889596757792	-0.8166351624175295	0.414155	0.414155	chr20	41701480	0.3828370911339784	chr20:41701480:A:G
chr20:41701647	['T', 'C']	10699	2681.0	-113.15568088243003	-0.0162406262107833	0.0208839174139891	-0.7776618672081361	0.436786	0.436786	chr20	41701647	0.3597312902213287	chr20:41701647:T:C
chr20:41701723	['T', 'C']	10699	19366.0	-549.8937159691593	-0.0197481847495539	0.024732630310788	-0.7984668230349943	0.424617	0.424617	chr20	41701723	0.3720026223735125	chr20:41701723:T:C
chr20:41701798	['T', 'C']	10699	547.0	-13.050724875718346	-0.0026843129887918	0.0439951649352077	-0.061013818058077	0.951349	0.951349	chr20	41701798	0.0216601339884838	chr20:41701798:T:C
chr20:41702494	['A', 'T']	10699	2681.506314903171	-115.94959102953258	-0.0174451575104127	0.0208906518303007	-0.8350700424344569	0.403697	0.403697	chr20	41702494	0.3939444779572525	chr20:41702494:A:T
chr20:41703578	['T', 'A']	10699	2363.4418061138635	-108.99207883996668	-0.0211652051181964	0.0221588508478586	-0.9551580658904858	0.339519	0.339519	chr20	41703578	0.4691359169231969	chr20:41703578:T:A
chr20:41703793	['G', 'A']	10699	674.0630024303608	-17.23371521441075	-0.0011089347905781	0.0399247778775118	-0.0277756032602192	0.977842	0.977842	chr20	41703793	0.0097313129747126	chr20:41703793:G:A
chr20:41706253	['A', 'G']	10699	770.0	-24.699819595007035	-0.0177672756898849	0.0373022565611406	-0.4763056535403791	0.633866	0.633866	chr20	41706253	0.1980025427672187	chr20:41706253:A:G
chr20:41706629	['A', 'G']	10699	3195.29865395401	-169.12533031063288	-0.0282490022339602	0.0194867392119561	-1.4496526035832582	0.147185	0.147185	chr20	41706629	0.8321364478053659	chr20:41706629:A:G
chr20:41708250	['C', 'T']	10699	2412.1272676267063	-43.65447575288158	0.0063282110810243	0.0219750744671181	0.2879722246444895	0.773374	0.773374	chr20	41708250	0.1116104325297415	chr20:41708250:C:T
chr20:41708555	['A', 'C']	10699	338.35989114114096	-20.370015205717564	-0.0436702679636263	0.0562869551421448	-0.7758506007891743	0.437854	0.437854	chr20	41708555	0.3586706784560357	chr20:41708555:A:C
chr20:41709736	['T', 'A']	10699	6640.620676762012	-234.4043176731695	-0.0131017442512712	0.0150066634274384	-0.8730617778310237	0.382649	0.382649	chr20	41709736	0.4171994173013375	chr20:41709736:T:A
chr20:41710060	['G', 'A']	10699	720.481502294652	11.63684657040622	0.0365162335651115	0.0386379120301388	0.9450881697910514	0.344635	0.344635	chr20	41710060	0.4626406191253848	chr20:41710060:G:A
chr20:41711439	['G', 'T']	10699	276.0257992148065	-16.050818104419747	-0.0371231666060432	0.062474516937025	-0.5942129435504677	0.552382	0.552382	chr20	41711439	0.2577604818458334	chr20:41711439:G:T
chr20:41714505	['T', 'G']	10699	277.0	-16.322204021706483	-0.038451576431024	0.0623631981832431	-0.616574799740721	0.537528	0.537528	chr20	41714505	0.2695989082890597	chr20:41714505:T:G
chr20:41714702	['C', 'T']	10699	18980.32208302169	-507.4648476260636	-0.0017913583279125	0.022952972945877	-0.0780447191802376	0.937794	0.937794	chr20	41714702	0.0278925502015917	chr20:41714702:C:T
chr20:41716186	['T', 'C']	10699	3271.6115733383194	-160.97372936961725	-0.0242104767572016	0.0193294991787677	-1.2525144357488227	0.21041	0.21041	chr20	41716186	0.6769336236360959	chr20:41716186:T:C
chr20:41717208	['T', 'C']	10699	2202.205832865956	-111.6011027600069	-0.0221771612872771	0.0229768287381099	-0.965196787600786	0.334468	0.334468	chr20	41717208	0.4756454267398442	chr20:41717208:T:C
chr20:41717666	['C', 'G']	10699	2449.2289212937	-52.227775450742975	0.0006654691574865	0.0218914813630232	0.0303985439108106	0.97575	0.97575	chr20	41717666	0.0106614400467136	chr20:41717666:C:G
chr20:41717828	['T', 'C']	10699	1522.4268885564695	-71.5989178602123	-0.0204347168094302	0.027150155515223	-0.752655608104071	0.451673	0.451673	chr20	41717828	0.3451758698138105	chr20:41717828:T:C
chr20:41717912	['C', 'T']	10699	1519.568115942029	-69.7509977726297	-0.019339484363776	0.0271709678493978	-0.7117701684743137	0.476623	0.476623	chr20	41717912	0.3218250040960043	chr20:41717912:C:T
chr20:41718070	['C', 'T']	10699	1520.7106788853564	-69.23950090675059	-0.01891071772624	0.0271642747368223	-0.6961613335697024	0.486343	0.486343	chr20	41718070	0.313057330602216	chr20:41718070:C:T
chr20:41718139	['T', 'G']	10699	1522.7116139891532	-71.44758993432585	-0.0203354622036504	0.0271505849031057	-0.7489879969887611	0.453881	0.453881	chr20	41718139	0.3430579969616332	chr20:41718139:T:G
chr20:41718564	['A', 'G']	10699	1886.528982797308	-86.50864058476597	-0.01967311168665	0.0245023726014733	-0.8029063963163765	0.422047	0.422047	chr20	41718564	0.3746391824410382	chr20:41718564:A:G
chr20:41718680	['T', 'C']	10699	1886.057701299916	-84.23809129732285	-0.0183358812233805	0.0245078172514235	-0.7481645972497002	0.454377	0.454377	chr20	41718680	0.342583660188519	chr20:41718680:T:C
chr20:41718681	['G', 'A']	10699	275.0	-14.143342093795685	-0.0303223165300089	0.0625843067984527	-0.4845035134392291	0.628039	0.628039	chr20	41718681	0.2020133865830412	chr20:41718681:G:A
chr20:41718972	['A', 'AT']	10699	1886.1762946345111	-85.35748488026337	-0.0190327988766951	0.0245022085963274	-0.7767789096182885	0.437306	0.437306	chr20	41718972	0.3592145639334066	chr20:41718972:A:AT
chr20:41719298	['GCTT', 'G']	10699	2447.228734342868	-47.26674547318745	0.0032423504221473	0.0218948019942906	0.1480876795776828	0.882276	0.882276	chr20	41719298	0.0543955344526635	chr20:41719298:GCTT:G
chr20:41719425	['T', 'C']	10699	1489.1391848943726	-65.9483661803489	-0.0191267436426241	0.0274243113073512	-0.697437519151015	0.485544	0.485544	chr20	41719425	0.3137714082042757	chr20:41719425:T:C
chr20:41719589	['A', 'G']	10699	1891.176762011591	-85.23138649966366	-0.0188680733781063	0.0244788668505929	-0.7707903104039879	0.440848	0.440848	chr20	41719589	0.3557111251358189	chr20:41719589:A:G
chr20:41719634	['T', 'C']	10699	1885.352435262223	-82.90985269698228	-0.0176826313488062	0.0245073039142946	-0.7215249547908176	0.470602	0.470602	chr20	41719634	0.327346231458514	chr20:41719634:T:C
chr20:41720532	['T', 'A']	10699	350.869291486563	1.598211157696628	0.0300350061246241	0.0554756075541265	0.541409232793341	0.588237	0.588237	chr20	41720532	0.2304476619261025	chr20:41720532:T:A
chr20:41720906	['C', 'T']	10699	1614.3758200562324	-84.6667799256082	-0.0279189632063337	0.0264135672308276	-1.0569932853957418	0.290539	0.290539	chr20	41720906	0.5367955625922172	chr20:41720906:C:T
chr20:41722128	['C', 'T']	10699	1796.0	-88.24514684810083	-0.0225096244918764	0.0251903501911874	-0.8935812452401407	0.371566	0.371566	chr20	41722128	0.4299640328052612	chr20:41722128:C:T
chr20:41722134	['A', 'C']	10699	4378.637026647966	-142.09409558962898	-0.009144129215543	0.01738109108168	-0.5260963867326552	0.598832	0.598832	chr20	41722134	0.2226950001591564	chr20:41722134:A:C
chr20:41722422	['T', 'G']	10699	1615.0	-83.63257251771257	-0.027027726537793	0.0263774293326051	-1.0246535474320877	0.30555	0.30555	chr20	41722422	0.5149177119441546	chr20:41722422:T:G
chr20:41722534	['C', 'T']	10699	275.0	-13.020165874803704	-0.0259231776061766	0.0625754158380269	-0.4142709602326471	0.678684	0.678684	chr20	41722534	0.1683323891960651	chr20:41722534:C:T
chr20:41722669	['G', 'A']	10699	1752.3275684771431	-83.5566309434692	-0.0208618388690132	0.0254501259226805	-0.8197145637861718	0.412397	0.412397	chr20	41722669	0.384684502671219	chr20:41722669:G:A
chr20:41722819	['G', 'C']	10699	1796.0	-88.24514684810083	-0.0225096244918764	0.0251903501911874	-0.8935812452401407	0.371566	0.371566	chr20	41722819	0.4299640328052612	chr20:41722819:G:C
chr20:41723031	['T', 'C']	10699	1794.3354211461156	-86.85587644199444	-0.0217950565788551	0.0252006722168824	-0.8648601271935187	0.387135	0.387135	chr20	41723031	0.4121375633239454	chr20:41723031:T:C
chr20:41723041	['C', 'T']	10699	924.0863712843524	41.39825700885277	0.0619812654797329	0.0348356351987301	1.7792488963138646	0.0752274	0.0752274	chr20	41723041	1.1236239479530543	chr20:41723041:C:T
chr20:41724451	['T', 'C']	10699	1802.9089885532003	-87.80690925494275	-0.0222891452357769	0.0251834411310265	-0.8850714689787262	0.376138	0.376138	chr20	41724451	0.4246527890007532	chr20:41724451:T:C
chr20:41724640	['A', 'G']	10699	1845.70926108376	-85.46867271784537	-0.0202708497573226	0.0255618368416967	-0.7930122503660072	0.427788	0.427788	chr20	41724640	0.3687714021087574	chr20:41724640:A:G
chr20:41724811	['C', 'G']	10699	2561.718305908751	-46.67063325160243	0.005569101283159	0.0214806065519427	0.2592618262288039	0.795438	0.795438	chr20	41724811	0.0993936655550832	chr20:41724811:C:G
chr20:41724999	['C', 'A']	10699	4693.438680127127	-114.31529248870108	-0.0008107490545818	0.0167045863092296	-0.0485345185791206	0.961291	0.961291	chr20	41724999	0.0171451237116783	chr20:41724999:C:A
chr20:41725159	['A', 'G']	10699	2569.9608228144	-50.09570355829499	0.004167363467986	0.0214514138990002	0.1942698736599494	0.845968	0.845968	chr20	41725159	0.0726460644861099	chr20:41725159:A:G
chr20:41726204	['TGTG', 'T']	10699	413.0386053467938	-3.671864220278199	0.0186810892176833	0.050826413769868	0.367546868489829	0.713218	0.713218	chr20	41726204	0.1467777047535142	chr20:41726204:TGTG:T
chr20:41726448	['A', 'G']	10699	414.07740487987286	-4.006814015301211	0.0175194458773267	0.0507679381574752	0.3450887806982386	0.730034	0.730034	chr20	41726448	0.1366569129363532	chr20:41726448:A:G
chr20:41726601	['C', 'A']	10699	2571.0	-50.45093948727823	0.004007395046474	0.0214455315779903	0.1868638710073685	0.851771	0.851771	chr20	41726601	0.0696771503087293	chr20:41726601:C:A
chr20:41727545	['C', 'T']	10699	1359.0	-23.082286313826373	0.006929705467184	0.0287998607952067	0.2406159361831848	0.809857	0.809857	chr20	41727545	0.0915916596319514	chr20:41727545:C:T
chr20:41727708	['C', 'G']	10699	1622.0	-78.81932662585821	-0.0237785316001592	0.0263365216403204	-0.9028728973743824	0.366614	0.366614	chr20	41727708	0.435790954522047	chr20:41727708:C:G
chr20:41728387	['T', 'G']	10699	1809.0	-87.20762433631089	-0.0214063875059152	0.0251102943410851	-0.8524944875253964	0.393959	0.393959	chr20	41728387	0.4045489736066098	chr20:41728387:T:G
chr20:41729174	['T', 'C']	10699	1844.0	-87.67945386459436	-0.0205448882417288	0.0248934816884417	-0.8253119631420599	0.409213	0.409213	chr20	41729174	0.3880505779447635	chr20:41729174:T:C
chr20:41729443	['C', 'G']	10699	1810.0	-87.67724741805281	-0.0215223770299981	0.0251054271305722	-0.8572798589747616	0.391309	0.391309	chr20	41729443	0.4074801633301201	chr20:41729443:C:G
chr20:41729475	['T', 'C']	10699	1810.169190502898	-87.8715807122496	-0.0216162247563002	0.0251056315229909	-0.8610109941470615	0.389251	0.389251	chr20	41729475	0.4097702630400629	chr20:41729475:T:C
chr20:41729657	['T', 'C']	10699	646.0	-19.20451176494402	0.0028090056910605	0.0406864495517961	0.0690403247765465	0.944959	0.944959	chr20	41729657	0.0245870343055926	chr20:41729657:T:C
chr20:41730448	['G', 'A']	10699	1809.0	-87.40362329783227	-0.0212961060326246	0.0251107729020845	-0.8480864414514613	0.396409	0.396409	chr20	41730448	0.4018564939295318	chr20:41730448:G:A
chr20:41730619	['C', 'T']	10699	1810.0	-87.67724741805281	-0.0215223770299981	0.0251054271305722	-0.8572798589747616	0.391309	0.391309	chr20	41730619	0.4074801633301201	chr20:41730619:C:T
chr20:41731023	['T', 'C']	10699	1168.4368396446937	-69.90709481825839	-0.0354609404190861	0.0309177443662495	-1.14694461533216	0.25143	0.25143	chr20	41731023	0.5995829046248337	chr20:41731023:T:C
chr20:41731608	['C', 'T']	10699	1810.0	-87.67724741805281	-0.0215223770299981	0.0251054271305722	-0.8572798589747616	0.391309	0.391309	chr20	41731608	0.4074801633301201	chr20:41731608:C:T
chr20:41731994	['T', 'C']	10699	642.1200336542956	-17.785159357079035	0.0049136189352227	0.0407902855661134	0.1204605181608429	0.904121	0.904121	chr20	41731994	0.0437734432903982	chr20:41731994:T:C
chr20:41732047	['C', 'CA']	10699	1810.0	-87.67724741805281	-0.0215223770299981	0.0251054271305722	-0.8572798589747616	0.391309	0.391309	chr20	41732047	0.4074801633301201	chr20:41732047:C:CA
chr20:41732145	['G', 'T']	10699	4692.877255305226	-116.80173515453016	-0.0014268609430025	0.0167375577050683	-0.0852490529469829	0.932065	0.932065	chr20	41732145	0.0305537999239325	chr20:41732145:G:T
chr20:41732202	['CAAGG', 'C']	10699	642.0	-17.69953357691268	0.0050572645184966	0.0407901502674473	0.1239824929630781	0.901331	0.901331	chr20	41732202	0.0451156917345716	chr20:41732202:CAAGG:C
chr20:41732337	['T', 'C']	10699	1809.1690970274817	-87.98168295204218	-0.0217123961189728	0.0251107798251869	-0.8646643501367717	0.387242	0.387242	chr20	41732337	0.4120175455293586	chr20:41732337:T:C
chr20:41732344	['G', 'A']	10699	642.0	-17.69953357691268	0.0050572645184966	0.0407901502674473	0.1239824929630781	0.901331	0.901331	chr20	41732344	0.0451156917345716	chr20:41732344:G:A
chr20:41732361	['A', 'G']	10699	1807.0	-86.83033699823193	-0.0209483506417819	0.0251365555877047	-0.8333819074252408	0.404648	0.404648	chr20	41732361	0.3929226017958583	chr20:41732361:A:G
chr20:41732692	['C', 'T']	10699	1168.0	-69.9777138411401	-0.0355478485500149	0.0309171631702058	-1.1497771756844606	0.250261	0.250261	chr20	41732692	0.6016068244008526	chr20:41732692:C:T
chr20:41732893	['C', 'T']	10699	642.0600112170499	-17.588991881686866	0.0052516253439546	0.0407902094285036	0.1287472022706719	0.89756	0.89756	chr20	41732893	0.0469365101056938	chr20:41732893:C:T
chr20:41733384	['T', 'C']	10699	1168.2183789847622	-69.93094741357977	-0.0354681374952574	0.0309174957834769	-1.147186620276421	0.25133	0.25133	chr20	41733384	0.5997556687618495	chr20:41733384:T:C
chr20:41733857	['T', 'A']	10699	359.03355767433163	1.6837597863945049	0.0307906290436765	0.0547242064296588	0.5626509921757208	0.573684	0.573684	chr20	41733857	0.2413272623863563	chr20:41733857:T:A
chr20:41735436	['A', 'T']	10699	2459.689697083022	-52.86723862276332	0.001379158268151	0.0218558335023088	0.063102524458988	0.949686	0.949686	chr20	41735436	0.0224199641942768	chr20:41735436:A:T
chr20:41735765	['C', 'T']	10699	1956.3657100121527	-41.44786482745397	0.0030134986333282	0.024264676742182	0.124192820095954	0.901165	0.901165	chr20	41735765	0.0451956840166069	chr20:41735765:C:T
chr20:41736486	['AGGAT', 'A']	10699	644.5421889616466	-19.23393348161329	0.0032888485928093	0.0408014042759925	0.0806062597885763	0.935757	0.935757	chr20	41736486	0.0288369154291402	chr20:41736486:AGGAT:A
chr20:41736564	['AAAAACC', 'A']	10699	362.2369996258885	2.9610237228628216	0.0347560448090762	0.0544929909117175	0.6378076194309732	0.523613	0.523613	chr20	41736564	0.2809895795426372	chr20:41736564:AAAAACC:A
chr20:41736594	['T', 'C']	10699	9096.700476769189	-125.86090429561126	0.0224383187171497	0.014118128175229	1.5893267463401313	0.112016	0.112016	chr20	41736594	0.9507199396921294	chr20:41736594:T:C
chr20:41737138	['T', 'C']	10699	645.0	-20.70751209330933	0.0011538930203759	0.0407725464612449	0.0283007346983524	0.977423	0.977423	chr20	41737138	0.0099174456889001	chr20:41737138:T:C
chr20:41737142	['T', 'C']	10699	3706.346419891569	-115.12412322061624	-0.0096615801460269	0.0184910031664437	-0.5225016760345462	0.601332	0.601332	chr20	41737142	0.220885684473747	chr20:41737142:T:C
chr20:41737295	['A', 'G']	10699	20836.0	-552.585823512952	-0.0321223931148176	0.0440088266496709	-0.7299079652935446	0.465462	0.465462	chr20	41737295	0.3321157687405303	chr20:41737295:A:G
chr20:41737568	['A', 'G']	10699	648.0	-21.38373215631224	0.0004963098596668	0.0406880523293536	0.0121979262032356	0.990268	0.990268	chr20	41737568	0.0042472547256117	chr20:41737568:A:G
chr20:41738096	['G', 'A']	10699	700.0	-20.16676945643617	0.0047160172211266	0.039205524677884	0.1202896086680097	0.904256	0.904256	chr20	41738096	0.0437086008873309	chr20:41738096:G:A
chr20:41738226	['T', 'C']	10699	2684.501822941012	-78.07407900293356	-0.0022156985922553	0.0211165886801773	-0.1049269191067454	0.916436	0.916436	chr20	41738226	0.0378978589258302	chr20:41738226:T:C
chr20:41739015	['T', 'G']	10699	645.0	-18.633344020080383	0.0048048889624805	0.0407740221855921	0.1178419175966997	0.906195	0.906195	chr20	41739015	0.0427783384031364	chr20:41739015:T:G
chr20:41741439	['A', 'G']	10699	668.0	-20.191270616840583	0.0035297166411142	0.0401304229423586	0.0879561286005915	0.929913	0.929913	chr20	41741439	0.0315576808948113	chr20:41741439:A:G
chr20:41742066	['G', 'A']	10699	510.2399512789279	-69.95098514834234	-0.1119734442618703	0.0459955992164698	-2.434438210814211	0.0149312	0.0149312	chr20	41742066	1.82590528722236	chr20:41742066:G:A
chr20:41742142	['G', 'A']	10699	667.1870792819745	-19.755786572527803	0.0044427234709796	0.040158169809539	0.1106306261478175	0.911911	0.911911	chr20	41742142	0.0400475455476831	chr20:41742142:G:A
chr20:41742396	['T', 'G']	10699	374.1748644099495	0.8764687669504766	0.0286317302266384	0.0536472127441354	0.5337039663774221	0.593557	0.593557	chr20	41742396	0.2265375688798796	chr20:41742396:T:G
chr20:41743059	['A', 'C']	10699	3737.698700570253	-104.3053374854608	-0.0057449479014949	0.0184263754439672	-0.3117785111328451	0.755215	0.755215	chr20	41743059	0.1219293927135179	chr20:41743059:A:C
chr20:41745171	['A', 'G']	10699	6508.258136924804	-197.77763972901167	-0.0071547670553691	0.0151189869506169	-0.4732305860662993	0.636058	0.636058	chr20	41745171	0.196503280685766	chr20:41745171:A:G
chr20:41746545	['C', 'T']	10699	652.0	-13.890795327671473	0.0126405475838868	0.0405741253972282	0.3115420840285157	0.755395	0.755395	chr20	41746545	0.1218258941174374	chr20:41746545:C:T
chr20:41746628	['G', 'T']	10699	408.03813796971394	-4.998477041166938	0.0147247888847787	0.0513137543001811	0.28695598452298	0.774152	0.774152	chr20	41746628	0.1111737598852927	chr20:41746628:G:T
chr20:41747457	['G', 'A']	10699	1488.139091418957	-29.09581821050052	-0.0010438830564885	0.0274964695091371	-0.0379642577801381	0.969717	0.969717	chr20	41747457	0.0133549907552409	chr20:41747457:G:A
chr20:41748289	['C', 'T']	10699	650.0607590203776	-15.053147111286842	0.010757407776704	0.0406274925291901	0.2647814843353938	0.791183	0.791183	chr20	41748289	0.1017230529143027	chr20:41748289:C:T
chr20:41748336	['G', 'A']	10699	473.0	-12.754400495197846	0.0013500686556951	0.0477034531112004	0.0283012773215391	0.977422	0.977422	chr20	41748336	0.0099178900151581	chr20:41748336:G:A
chr20:41750120	['A', 'T']	10699	286.02673396896614	21.002608498736496	0.0870649863339295	0.0610633781896759	1.4258134566922749	0.153951	0.153951	chr20	41750120	0.8126174857599945	chr20:41750120:A:T
chr20:41750224	['T', 'C']	10699	2797.091478813956	-108.52869047184028	-0.0144575760820483	0.0205986403328284	-0.7018704073883489	0.482775	0.482775	chr20	41750224	0.3162552274793307	chr20:41750224:T:C
chr20:41750261	['C', 'G']	10699	1406.1314264348475	-72.28937193460604	-0.0272109430485367	0.0281162552297628	-0.9678011110004524	0.333166	0.333166	chr20	41750261	0.4773393252898716	chr20:41750261:C:G
chr20:41750493	['GGTT', 'G']	10699	6010.561787249953	-257.7716266234143	-0.018632792129786	0.0154155525067921	-1.2087008961616077	0.226805	0.226805	chr20	41750493	0.6443473754913273	chr20:41750493:GGTT:G
chr20:41751429	['C', 'T']	10699	14027.0	-358.9416973388625	0.0003373813691475	0.0145568461933204	0.0231768176064404	0.98151	0.98151	chr20	41751429	0.0081052712828286	chr20:41751429:C:T
chr20:41752604	['T', 'A']	10699	17591.932778608825	-503.5076339963296	-0.0149455456028451	0.0183031038667279	-0.8165579844637036	0.414199	0.414199	chr20	41752604	0.3827909539577911	chr20:41752604:T:A
chr20:41752739	['T', 'G']	10699	12946.0	-343.6148980490506	-0.0011376846724759	0.0142387012604116	-0.0799008737994339	0.936318	0.936318	chr20	41752739	0.0285766275543053	chr20:41752739:T:G
chr20:41752779	['C', 'T']	10699	1838.3436477517064	-43.58487264714229	-0.0030704238179184	0.024883556202842	-0.1233916805495752	0.901799	0.901799	chr20	41752779	0.044890250615967	chr20:41752779:C:T
chr20:41752851	['T', 'C']	10699	17607.0	-503.7804826202676	-0.0151507851315061	0.0183280634727738	-0.8266440780288953	0.408457	0.408457	chr20	41752851	0.3888536567464196	chr20:41752851:T:C
chr20:41753601	['A', 'C']	10699	15425.883612227728	-469.2435228331191	-0.0128921458555449	0.0154744655368346	-0.8331238209718578	0.404794	0.404794	chr20	41753601	0.3927659333871385	chr20:41753601:A:C
chr20:41754950	['T', 'C']	10699	16698.242917251053	-464.912518260314	-0.0076225246213317	0.0169270156638104	-0.450317100942282	0.652491	0.652491	chr20	41754950	0.1854254742997098	chr20:41754950:T:C
chr20:41755825	['A', 'G']	10699	17495.541000467507	-506.9524187102479	-0.0175413279934994	0.0181216190061082	-0.9679779708196508	0.333077	0.333077	chr20	41755825	0.4774553556545263	chr20:41755825:A:G
chr20:41756028	['A', 'G']	10699	1909.0	-58.278651804687016	-0.0107930030903885	0.0244675970200519	-0.4411141429844294	0.659139	0.659139	chr20	41756028	0.1810229912217526	chr20:41756028:A:G
chr20:41756035	['T', 'A']	10699	273.051042348322	22.214175757176594	0.0941591615646398	0.0626616010660993	1.5026612784010238	0.132956	0.132956	chr20	41756035	0.8762920591741261	chr20:41756035:T:A
chr20:41756102	['T', 'G']	10699	16694.56038511871	-460.95306350931287	-0.0066204835812842	0.0169293487659322	-0.3910654611007256	0.695757	0.695757	chr20	41756102	0.1575424155421332	chr20:41756102:T:G
chr20:41756189	['T', 'C']	10699	1910.0	-57.5591672951673	-0.0103565030906977	0.0244628656426819	-0.4233560876297371	0.672044	0.672044	chr20	41756189	0.172602291928853	chr20:41756189:T:C
chr20:41756767	['C', 'T']	10699	12822.396933719734	-343.9098480971339	-0.0021282658267383	0.0142194968040592	-0.149672372803715	0.881026	0.881026	chr20	41756767	0.0550112749138164	chr20:41756767:C:T
chr20:41757135	['C', 'T']	10699	14460.40626460963	-402.2927493869591	-0.0059230960749143	0.0148125124387909	-0.3998711291815023	0.689259	0.689259	chr20	41757135	0.1616175543845849	chr20:41757135:C:T
chr20:41757399	['A', 'G']	10699	18705.23821548821	-557.0525021220157	-0.0361017591470355	0.0210700493381947	-1.7134159758037246	0.086665	0.086665	chr20	41757399	1.062156258646111	chr20:41757399:A:G
chr20:41757842	['G', 'A']	10699	287.0268274443821	17.593993042208144	0.073881835057379	0.0611936607000411	1.2073445878574365	0.227326	0.227326	chr20	41757842	0.6433508897885643	chr20:41757842:G:A
chr20:41757876	['G', 'A']	10699	1891.5303851907247	-60.68501801523817	-0.0124587018665681	0.0245489442693024	-0.507504588787848	0.611811	0.611811	chr20	41757876	0.2133827189231696	chr20:41757876:G:A
chr20:41757932	['G', 'T']	10699	340.06356922501635	14.323078733906032	0.0580914514088777	0.0563000609680785	1.0318186234614364	0.30218	0.30218	chr20	41757932	0.5197342831375382	chr20:41757932:G:T
chr20:41758772	['T', 'C']	10699	14678.0	-433.2431045812653	-0.0110831777700177	0.0149436729988172	-0.7416635636295724	0.458308	0.458308	chr20	41758772	0.3388425618572607	chr20:41758772:T:C
chr20:41759553	['C', 'T']	10699	3197.8966903515334	-88.657686453807	-0.0058646697096911	0.0197371795933069	-0.2971381844080646	0.766367	0.766367	chr20	41759553	0.1155632043815768	chr20:41759553:C:T
chr20:41759736	['A', 'G']	10699	3202.796128308239	-88.97271382616358	-0.005860164039411	0.019732285433911	-0.2969835429878789	0.766485	0.766485	chr20	41759736	0.1154963398063069	chr20:41759736:A:G
chr20:41759995	['G', 'T']	10699	285.05328596802843	18.469236834977263	0.07590868842238	0.0614087160537382	1.236122382952169	0.21644	0.21644	chr20	41759995	0.6646624747394558	chr20:41759995:G:T
chr20:41760404	['T', 'G']	10699	2562.0	-81.55957827858094	-0.0123591820715539	0.0217266339551951	-0.5688493715612408	0.56947	0.56947	chr20	41760404	0.2445291498599189	chr20:41760404:T:G
chr20:41760968	['T', 'C']	10699	1312.0	-37.67622068907404	-0.0001608996663154	0.0291777075571869	-0.0055144725129646	0.9956	0.9956	chr20	41760968	0.0019151120634443	chr20:41760968:T:C
chr20:41761025	['T', 'C']	10699	3404.0	-118.70365242005252	-0.0138748746494928	0.019260909830589	-0.7203644465152749	0.471316	0.471316	chr20	41761025	0.3266878167781036	chr20:41761025:T:C
chr20:41761356	['G', 'A']	10699	1348.1260048607217	-40.315037111336366	-0.0016411933663891	0.0287867941720101	-0.0570120228248579	0.954537	0.954537	chr20	41761356	0.0202072327135903	chr20:41761356:G:A
chr20:41761988	['G', 'A']	10699	1258.5881802880117	-40.20048244231413	-0.0044355666060729	0.0297525733812641	-0.1490817802290034	0.881492	0.881492	chr20	41761988	0.0547816247958797	chr20:41761988:G:A
chr20:41762520	['A', 'G']	10699	1362.2546508366831	-40.87258760613233	-0.0013304591142772	0.0286457239528188	-0.0464452955166557	0.962956	0.962956	chr20	41762520	0.0163935564826995	chr20:41762520:A:G
chr20:41762794	['A', 'G']	10699	1021.286368735976	22.002526028082656	0.0511323406616958	0.0330364318588917	1.5477561523622456	0.121711	0.121711	chr20	41762794	0.914670169317875	chr20:41762794:A:G
chr20:41763149	['G', 'C']	10699	1256.0	-42.02947901768503	-0.0055640619057782	0.0297949637234568	-0.1867450471637186	0.851864	0.851864	chr20	41763149	0.0696297347685964	chr20:41763149:G:C
chr20:41763484	['T', 'C']	10699	3332.62297840516	-112.0931939624739	-0.0127830048642191	0.0194145380232011	-0.6584243647179734	0.51028	0.51028	chr20	41763484	0.2921914531450446	chr20:41763484:T:C
chr20:41763669	['G', 'A']	10699	2073.193774537297	-68.84191758586111	-0.0147067393744035	0.0236180160903399	-0.6226915638531894	0.533501	0.533501	chr20	41763669	0.2728647621925106	chr20:41763669:G:A
chr20:41763709	['A', 'G']	10699	18166.395905394034	-548.9822102327439	-0.031892857083259	0.0193622170306932	-1.647169693052302	0.0995526	0.0995526	chr20	41763709	1.0019473930860172	chr20:41763709:A:G
chr20:41763721	['A', 'G']	10699	1253.0	-40.57067446357507	-0.0046856721833791	0.0298247915436682	-0.1571066197233469	0.875164	0.875164	chr20	41763721	0.0579105554106786	chr20:41763721:A:G
chr20:41764129	['G', 'A']	10699	1199.2241750023372	-39.19928703794982	-0.0055533687807191	0.0304277863619794	-0.1825097861097882	0.855186	0.855186	chr20	41764129	0.0679394174490846	chr20:41764129:G:A
chr20:41764306	['A', 'G']	10699	18669.74499906525	-555.9785180136797	-0.035290647755468	0.0209039553898415	-1.6882282370645465	0.0913966	0.0913966	chr20	41764306	1.0390699599412594	chr20:41764306:A:G
chr20:41764740	['C', 'A']	10699	1250.116844269957	-41.96438667632976	-0.0061966819823281	0.0298538658945156	-0.2075671540906354	0.835571	0.835571	chr20	41764740	0.0780166414041881	chr20:41764740:C:A
chr20:41764825	['A', 'G']	10699	14573.36212376145	-409.9074144720124	-0.0066626205161691	0.0148641713471586	-0.4482335651655905	0.653994	0.653994	chr20	41764825	0.1844262360470547	chr20:41764825:A:G
chr20:41765007	['C', 'T']	10699	1254.0	-41.96706038466349	-0.0058518367690648	0.0298142866535372	-0.1962762630234058	0.844398	0.844398	chr20	41765007	0.0734528040119327	chr20:41765007:C:T
chr20:41765012	['C', 'T']	10699	1253.1171246962049	-42.78539316304661	-0.0065519637423013	0.0298242679493439	-0.2196856517460783	0.82612	0.82612	chr20	41765012	0.0829568636329141	chr20:41765012:C:T
chr20:41765100	['C', 'T']	10699	1882.3518743572963	-61.434737013426016	-0.0124297857067001	0.0246175045501954	-0.5049165597331601	0.613628	0.613628	chr20	41765100	0.2120948316404778	chr20:41765100:C:T
chr20:41765281	['T', 'C']	10699	18777.755094410168	-556.3634339154648	-0.0349773322185168	0.0212614279220211	-1.645107391036969	0.0999771	0.0999771	chr20	41765281	1.000099464825513	chr20:41765281:T:C
chr20:41765431	['T', 'C']	10699	790.2954651706405	-16.443030928688273	0.0045175064246707	0.0369776077138349	0.122168704358356	0.902768	0.902768	chr20	41765431	0.0444238435571973	chr20:41765431:T:C
chr20:41765670	['A', 'G']	10699	797.0	-15.910107467548828	0.0052403718218252	0.0368337587558038	0.1422708949300361	0.886869	0.886869	chr20	41765670	0.052140525352876	chr20:41765670:A:G
chr20:41765843	['C', 'T']	10699	788.0	-15.795935026643754	0.0047793635090815	0.0370187583347869	0.1291065320413597	0.897276	0.897276	chr20	41765843	0.0470739484386556	chr20:41765843:C:T
chr20:41766023	['C', 'G']	10699	17800.66376892877	-509.0455402317188	-0.018324790256318	0.0186635320940315	-0.9818500680360568	0.326196	0.326196	chr20	41766023	0.4865213688278665	chr20:41766023:C:G
chr20:41766032	['A', 'C']	10699	18660.0	-558.9583285966763	-0.0365709874104984	0.0208899423623729	-1.7506504697863727	0.0800348	0.0800348	chr20	41766032	1.096721135986203	chr20:41766032:A:C
chr20:41766212	['T', 'A']	10699	572.0	-1.5270405708965162	0.0125784917939208	0.0433638317479537	0.2900687344013234	0.771769	0.771769	chr20	41766212	0.112512669920265	chr20:41766212:T:A
chr20:41766449	['C', 'T']	10699	18658.487893802	-554.5997154960684	-0.0349645868257898	0.020863840187215	-1.6758461775035722	0.0937976	0.0937976	chr20	41766449	1.0278082737754262	chr20:41766449:C:T
chr20:41766471	['C', 'T']	10699	789.1475179956997	-16.41165321340907	0.0043820795731917	0.0369948242516719	0.1184511526093728	0.905712	0.905712	chr20	41766471	0.0430098781452179	chr20:41766471:C:T
chr20:41766547	['A', 'G']	10699	286.02673396896614	16.353182708358027	0.0692200519207403	0.0612864260492881	1.1294515993651155	0.258733	0.258733	chr20	41766547	0.5871481758296597	chr20:41766547:A:G
chr20:41766722	['A', 'G']	10699	791.1478919323174	-16.085041589174665	0.004890992168106	0.0369567817005063	0.1323435630229427	0.894715	0.894715	chr20	41766722	0.0483152815986678	chr20:41766722:A:G
chr20:41767200	['G', 'A']	10699	791.0739390540288	-16.11433266220338	0.0048561542911812	0.0369565061820035	0.1314018773112804	0.89546	0.89546	chr20	41767200	0.0479538092200497	chr20:41767200:G:A
chr20:41767229	['C', 'T']	10699	1013.4736300729382	24.05116079116053	0.0525932046860468	0.0331845213803548	1.5848715756130185	0.113025	0.113025	chr20	41767229	0.946825484293668	chr20:41767229:C:T
chr20:41767744	['C', 'T']	10699	2682.7582335329344	-81.5722442379826	-0.009600444248732	0.0212151767860964	-0.4525271858693058	0.650898	0.650898	chr20	41767744	0.1864870629031902	chr20:41767744:C:T
chr20:41768099	['T', 'C']	10699	494.04617685548703	-12.590627572971115	-0.0118576635924703	0.0464654780486725	-0.2551929753106044	0.798579	0.798579	chr20	41768099	0.097682114507364	chr20:41768099:T:C
chr20:41768114	['C', 'T']	10699	2785.260329033464	-76.7821766882774	-0.0059292707662102	0.0208941230809268	-0.2837769617439808	0.776587	0.776587	chr20	41768114	0.1098098837816268	chr20:41768114:C:T
chr20:41768171	['C', 'T']	10699	17794.663208076276	-501.8709495781253	-0.0161604827441368	0.0186456854247061	-0.866714329671339	0.386118	0.386118	chr20	41768171	0.4132799520188971	chr20:41768171:C:T
chr20:41768648	['T', 'A']	10699	3249.607460035524	-103.95033169537857	-0.0095162955961569	0.0195792505604846	-0.4860398290914645	0.626949	0.626949	chr20	41768648	0.2027677859945201	chr20:41768648:T:A
chr20:41768893	['G', 'A']	10699	888.0	-12.64103954217164	0.0121562702237687	0.0349933874769552	0.3473876380723129	0.728307	0.728307	chr20	41768893	0.1376855158774421	chr20:41768893:G:A
chr20:41769056	['A', 'C']	10699	287.1878974934531	17.64675491556577	0.0732389331606713	0.0611942020873217	1.1968279781826754	0.2314	0.2314	chr20	41769056	0.6356366453842692	chr20:41769056:A:C
chr20:41769325	['C', 'T']	10699	2786.26042250888	-76.9392640660292	-0.0059179163424151	0.020891255626006	-0.2832724106371246	0.776974	0.776974	chr20	41769325	0.1095935138187184	chr20:41769325:C:T
chr20:41770618	['T', 'C']	10699	14912.969328595476	-441.4605537557145	-0.0115742019139497	0.0150989385457863	-0.7665573231424114	0.443362	0.443362	chr20	41770618	0.3532415324608765	chr20:41770618:T:C
chr20:41770646	['G', 'A']	10699	1821.0	-57.65970172296771	-0.0124497179127751	0.0249818311161025	-0.4983508956935672	0.618247	0.618247	chr20	41770646	0.2088379823449211	chr20:41770646:G:A
chr20:41770802	['G', 'A']	10699	2804.0	-67.17078305819327	-0.0017333530786795	0.02081595460398	-0.0832704102048804	0.933638	0.933638	chr20	41770802	0.0298214803833593	chr20:41770802:G:A
chr20:41770865	['C', 'T']	10699	844.078893251075	-10.29427081714864	0.0140867637587799	0.0359621455182141	0.3917108825346732	0.69528	0.69528	chr20	41770865	0.1578402630846321	chr20:41770865:C:T
chr20:41770907	['C', 'T']	10699	14274.334174612077	-400.6016181841345	-0.0075149272773954	0.0147251352750529	-0.5103469093507816	0.609819	0.609819	chr20	41770907	0.2147990485396636	chr20:41770907:C:T
chr20:41771006	['T', 'A']	10699	15851.88974095202	-490.539687887972	-0.0196706312723496	0.0158022594547008	-1.2447986522900698	0.213233	0.213233	chr20	41771006	0.6711455829059944	chr20:41771006:T:A
chr20:41771108	['A', 'G']	10699	15852.963447695616	-490.3978115069544	-0.0196975176985025	0.0157926670511778	-1.2472572007420049	0.212331	0.212331	chr20	41771108	0.6729865948773687	chr20:41771108:A:G
chr20:41771381	['T', 'C']	10699	1068.7991768777474	28.39920259955796	0.0560445210874568	0.032396420672039	1.7299602834157617	0.0836663	0.0836663	chr20	41771381	1.0774494365253848	chr20:41771381:T:C
chr20:41771940	['C', 'T']	10699	14293.711758097734	-398.1989023228536	-0.00725659042981	0.0147627376583393	-0.4915477466139783	0.623049	0.623049	chr20	41771940	0.2054777966910931	chr20:41771940:C:T
chr20:41772061	['T', 'G']	10699	15053.628050490885	-452.5167892680502	-0.01521156200462	0.0151871634105845	-1.001606527392635	0.316556	0.316556	chr20	41772061	0.4995494504502137	chr20:41772061:T:G
chr20:41772640	['A', 'G']	10699	1498.420157068063	-22.192040890405387	0.0118857429435211	0.027306141887679	0.4352772717732133	0.66337	0.66337	chr20	41772640	0.1782441727457771	chr20:41772640:A:G
chr20:41772971	['TG', 'T']	10699	2771.518089183884	-52.7604290089497	0.0013424685628666	0.0209196917806044	0.0641724828905617	0.948834	0.948834	chr20	41772971	0.022809761429409	chr20:41772971:TG:T
chr20:41773252	['C', 'T']	10699	19968.0	-565.0358976048723	-0.0489077873452837	0.0281752874154172	-1.7358398735809164	0.082621	0.082621	chr20	41773252	1.082909552861567	chr20:41773252:C:T
chr20:41773438	['A', 'G']	10699	283.0	19.48677555007796	0.0804955364748682	0.0616174395598317	1.306375874263737	0.191453	0.191453	chr20	41773438	0.7179378240238528	chr20:41773438:A:G
chr20:41773542	['A', 'C']	10699	1075.3015145848915	17.610236473186372	0.0377112522049882	0.0318045583420322	1.185718468385391	0.23576	0.23576	chr20	41773542	0.6275298771581312	chr20:41773542:A:C
chr20:41774011	['A', 'G']	10699	286.0534729363373	19.12388475068457	0.0798103653942163	0.0612958661052901	1.302051352975797	0.192927	0.192927	chr20	41774011	0.7146069888908291	chr20:41774011:A:G
chr20:41774938	['G', 'A']	10699	2299.429840142096	-82.48451031639141	-0.0168306642759263	0.0224742540281728	-0.7488864482366377	0.453942	0.453942	chr20	41774938	0.3429996332421946	chr20:41774938:G:A
chr20:41775166	['G', 'C']	10699	298.0	18.95223578012583	0.0777170125821395	0.0600551204470149	1.2940946917375222	0.195661	0.195661	chr20	41775166	0.7084957311775052	chr20:41775166:G:C
chr20:41775191	['G', 'A']	10699	2300.214993456721	-82.40809064289486	-0.0167747632672464	0.0224709219003688	-0.7465097934843108	0.455376	0.455376	chr20	41775191	0.3416298620437306	chr20:41775191:G:A
chr20:41775588	['T', 'G']	10699	2472.231071228267	-48.99311480690427	0.0090689969475073	0.0218633765846223	0.4148031257846082	0.678294	0.678294	chr20	41775588	0.1685820245661386	chr20:41775588:T:G
chr20:41775850	['A', 'C']	10699	286.0	19.093323471912264	0.0796612834482684	0.0612960232133962	1.2996158522541557	0.193761	0.193761	chr20	41775850	0.7127336328025857	chr20:41775850:A:C
chr20:41777886	['G', 'A']	10699	19947.0	-562.1023936348889	-0.0458479214282914	0.0279279132793997	-1.6416522412403052	0.100692	0.100692	chr20	41777886	0.9970050328611856	chr20:41777886:G:A
chr20:41778840	['C', 'T']	10699	287.0	19.099045063227408	0.0791840402258739	0.0611889522050683	1.2940904750337427	0.195662	0.195662	chr20	41778840	0.7084935115559552	chr20:41778840:C:T
chr20:41779262	['C', 'CAGAT']	10699	19967.0	-558.5750060484548	-0.0441404866359785	0.0281679876374864	-1.5670443769023703	0.117134	0.117134	chr20	41779262	0.9313170257718488	chr20:41779262:C:CAGAT
chr20:41780140	['A', 'G']	10699	1095.0	17.2191137723678	0.0365734089670366	0.0315002719825084	1.1610505771932782	0.245647	0.245647	chr20	41780140	0.6096885353818013	chr20:41780140:A:G
chr20:41780309	['G', 'A']	10699	12325.760239386573	-352.7296849974281	-0.0066051852064658	0.0140492532841203	-0.4701449303310375	0.638261	0.638261	chr20	41780309	0.1950016916852719	chr20:41780309:G:A
chr20:41780523	['G', 'A']	10699	2496.0	-52.93397869301823	0.007454699054454	0.0217680177700039	0.3424610882450922	0.732011	0.732011	chr20	41780523	0.1354823927074459	chr20:41780523:G:A
chr20:41782380	['G', 'A']	10699	2244.0	-78.00505523022821	-0.0162388258611128	0.0227178502795297	-0.7148046871206426	0.474745	0.474745	chr20	41782380	0.3235396005432238	chr20:41782380:G:A
chr20:41782577	['C', 'T']	10699	293.0273882968779	19.587571204654843	0.0786896975879694	0.0605575316108459	1.299420493121222	0.193828	0.193828	chr20	41782577	0.7125834854528036	chr20:41782577:C:T
chr20:41782742	['T', 'C']	10699	1092.1020751542344	21.362870482412568	0.0406113663186976	0.0315356950503364	1.2877904309346857	0.197847	0.197847	chr20	41782742	0.7036705306560966	chr20:41782742:T:C
chr20:41783079	['A', 'G']	10699	12019.246798167713	-346.93130060353127	-0.0065541341677923	0.0140052668449237	-0.4679763863383946	0.639811	0.639811	chr20	41783079	0.1939482975463253	chr20:41783079:A:G
chr20:41783510	['C', 'T']	10699	283.0	19.42908211247044	0.0785760841134326	0.0614051185506361	1.2796341081670068	0.200702	0.200702	chr20	41783510	0.6974482997365502	chr20:41783510:C:T
chr20:41786285	['T', 'C']	10699	12025.123948401571	-346.2099513476593	-0.0062998068900532	0.0140024937343977	-0.4499060674155085	0.652787	0.652787	chr20	41786285	0.1852285029742957	chr20:41786285:T:C
chr20:41786405	['G', 'A']	10699	2029.569091249065	-54.659185235950346	-0.0008016918061398	0.0238380248316917	-0.0336307983484438	0.973172	0.973172	chr20	41786405	0.011810395035535	chr20:41786405:G:A
chr20:41787289	['C', 'T']	10699	309.0	15.495307993446472	0.0644064501388424	0.0587974756260843	1.0953948184515208	0.273368	0.273368	chr20	41787289	0.5632523245772445	chr20:41787289:C:T
chr20:41788527	['C', 'T']	10699	3872.0	-192.6885839938118	-0.0266608983241538	0.0180424332548816	-1.477677536478638	0.139524	0.139524	chr20	41788527	0.8553510814867238	chr20:41788527:C:T
chr20:41789381	['C', 'G']	10699	2029.0	-46.52356238259279	0.0033221555295396	0.0238502645934398	0.1392921875782208	0.889222	0.889222	chr20	41789381	0.0509898010783006	chr20:41789381:C:G
chr20:41790913	['AC', 'A']	10699	2154.0	-75.74316560025302	-0.0157671521619267	0.0231284622827084	-0.6817207287366754	0.49543	0.49543	chr20	41790913	0.305017698920996	chr20:41790913:AC:A
chr20:41791095	['A', 'T']	10699	578.0540287904281	-3.256622608201725	0.0098096200669314	0.0434391657003711	0.2258243202596219	0.821342	0.821342	chr20	41791095	0.08547596859864	chr20:41791095:A:T
chr20:41791157	['C', 'A']	10699	282.0	19.120384353923352	0.0787719735580774	0.0617232726641016	1.2762118753286928	0.201908	0.201908	chr20	41791157	0.6948464730968568	chr20:41791157:C:A
chr20:41791187	['C', 'A']	10699	282.0	19.120384353923352	0.0787719735580774	0.0617232726641016	1.2762118753286928	0.201908	0.201908	chr20	41791187	0.6948464730968568	chr20:41791187:C:A
chr20:41792851	['G', 'A']	10699	20326.0	-558.7100405429169	-0.0442478196065667	0.0323726039587881	-1.3668291763892797	0.171708	0.171708	chr20	41792851	0.7652094702734598	chr20:41792851:G:A
chr20:41792975	['G', 'A']	10699	1570.0	-49.00027392412271	-0.0090334647459753	0.0268527567083915	-0.3364073508010597	0.73657	0.73657	chr20	41792975	0.1327859736426336	chr20:41792975:G:A
chr20:41794659	['T', 'C']	10699	19913.0	-555.0112846500696	-0.041820418489119	0.0276503029572161	-1.512475959262675	0.130442	0.130442	chr20	41794659	0.8845825510014305	chr20:41794659:T:C
chr20:41794819	['A', 'T']	10699	2304.0	-98.45066813051238	-0.0218585264852704	0.0224561954995095	-0.9733851170714924	0.330384	0.330384	chr20	41794819	0.4809809930706794	chr20:41794819:A:T
chr20:41794913	['A', 'T']	10699	2674.75	-48.93845372285577	0.0101158265401141	0.0211052179275492	0.4793045290903925	0.631732	0.631732	chr20	41794913	0.1994671236257647	chr20:41794913:A:T
chr20:41795082	['C', 'G']	10699	772.0	-1.085648689199148	0.0197713508361008	0.0374808852898285	0.5275049050526651	0.597854	0.597854	chr20	41795082	0.2234048607205133	chr20:41795082:C:G
chr20:41796143	['C', 'T']	10699	11813.208282696083	-377.50458757861946	-0.0134577904439831	0.0139492551825058	-0.9647676716718846	0.334683	0.334683	chr20	41796143	0.4753663467808443	chr20:41796143:C:T
chr20:41796865	['A', 'C']	10699	2214.0	-75.5178706030001	-0.015044450935976	0.0229000772239007	-0.6569607075505498	0.51122	0.51122	chr20	41796865	0.2913921640051126	chr20:41796865:A:C
chr20:41798205	['T', 'C']	10699	652.0	-0.173420686043387	0.015400864885933	0.0408150527216259	0.3773329656333604	0.705934	0.705934	chr20	41798205	0.1512359006134674	chr20:41798205:T:C
chr20:41798583	['G', 'A']	10699	1641.0	-69.05047767194215	-0.021332691618624	0.0263189001351086	-0.8105464707534188	0.417644	0.417644	chr20	41798583	0.3791937534191646	chr20:41798583:G:A
chr20:41802710	['T', 'A']	10699	12086.259325044404	-368.0090123538407	-0.0105191511915891	0.0140388070679705	-0.7492909576048374	0.453698	0.453698	chr20	41802710	0.3432331351948127	chr20:41802710:T:A
chr20:41803482	['T', 'TGAGAGTTTTTA']	10699	6895.288959521361	-127.50619438670884	0.0074782782978102	0.0148933458358345	0.502122114146904	0.615592	0.615592	chr20	41803482	0.2107070327301476	chr20:41803482:T:TGAGAGTTTTTA
chr20:41803534	['T', 'A']	10699	1180.1103009908393	-22.94708221967122	-0.002244338778837	0.0303326092076937	-0.0739909568434937	0.941019	0.941019	chr20	41803534	0.026401607697236	chr20:41803534:T:A
chr20:41803806	['G', 'A']	10699	645.0	-0.288250962407902	0.0156186539593592	0.0410208898943055	0.3807487843292096	0.703397	0.703397	chr20	41803806	0.152799488288374	chr20:41803806:G:A
chr20:41804117	['G', 'A']	10699	644.1204075909134	-0.1513251333073361	0.016409494145667	0.0410480244695309	0.3997633103597339	0.689339	0.689339	chr20	41804117	0.161567150193383	chr20:41804117:G:A
chr20:41804792	['G', 'A']	10699	12075.385938668662	-361.3653707351648	-0.0094156826023865	0.0140390982794074	-0.6706757382130071	0.502442	0.502442	chr20	41804792	0.298914064322917	chr20:41804792:G:A
chr20:41807065	['T', 'G']	10699	19916.0	-565.3725289796924	-0.0482596990941441	0.0276369284077823	-1.746203426881353	0.0808043	0.0808043	chr20	41807065	1.0925655276340438	chr20:41807065:T:G
chr20:41807255	['G', 'A']	10699	331.0	16.877271646234927	0.065521620214139	0.0570609866977257	1.148273522875315	0.250881	0.250881	chr20	41807255	0.6005322279145955	chr20:41807255:G:A
chr20:41808575	['A', 'G']	10699	988.092353710974	26.6064946930259	0.0474744325390667	0.0330621395942802	1.4359153134565998	0.151056	0.151056	chr20	41808575	0.8208620197111924	chr20:41808575:A:G
chr20:41812613	['CAG', 'C']	10699	614.0	-0.914120065036496	0.0153476881215578	0.0418746328057814	0.3665151690461835	0.713988	0.713988	chr20	41812613	0.1463090873520857	chr20:41812613:CAG:C
chr20:41813035	['T', 'C']	10699	294.0	15.81900548363033	0.066024369943845	0.0605109774425596	1.091113922370846	0.275247	0.275247	chr20	41813035	0.5602774058368498	chr20:41813035:T:C
chr20:41813602	['T', 'C']	10699	912.0	10.649641454893125	0.0319304092786566	0.0344371434774667	0.9272084166780468	0.353839	0.353839	chr20	41813602	0.4511943010155032	chr20:41813602:T:C
chr20:41814496	['A', 'G']	10699	583.7638745905476	-8.626237297532674	0.0018860662953894	0.0429008167588103	0.043963412305015	0.964934	0.964934	chr20	41814496	0.015502390714291	chr20:41814496:A:G
chr20:41815004	['A', 'G']	10699	1739.0	-18.290413303478843	0.0131186972018769	0.0253488673914622	0.5175259706591631	0.6048	0.6048	chr20	41815004	0.2183882175068499	chr20:41815004:A:G
chr20:41817186	['G', 'A']	10699	332.06207347854536	18.06151683578891	0.0695451172144078	0.0569764394755048	1.2205942992332208	0.222267	0.222267	chr20	41817186	0.6531250122527226	chr20:41817186:G:A
chr20:41819039	['T', 'G']	10699	922.0861843335204	9.758503282183826	0.0309300118395677	0.0341545659460406	0.9055893694691582	0.365174	0.365174	chr20	41819039	0.437500151341728	chr20:41819039:T:G
chr20:41819601	['C', 'G']	10699	1406.0	14.4565660191214	0.0442995622826525	0.028368024011828	1.5616019735524014	0.118411	0.118411	chr20	41819601	0.9266079511823642	chr20:41819601:C:G
chr20:41820420	['C', 'G']	10699	218.0203776406805	26.16423154783644	0.1288218581995102	0.0697633961321259	1.846553713576853	0.0648395	0.0648395	chr20	41820420	1.1881603428068386	chr20:41820420:C:G
chr20:41821826	['T', 'G']	10699	9316.612378459236	-181.53973078523745	0.0093438474334407	0.0140347841954133	0.6657635274858339	0.505577	0.505577	chr20	41821826	0.2962126914509242	chr20:41821826:T:G
chr20:41823801	['C', 'A']	10699	291.0	18.073765198793065	0.0749204185266121	0.0608009336001388	1.2322248046276891	0.217892	0.217892	chr20	41823801	0.6617587147727242	chr20:41823801:C:A
chr20:41823990	['C', 'T']	10699	8191.062365591399	-113.29810328524648	0.0171980530004288	0.0143013592367875	1.2025467450807108	0.229178	0.229178	chr20	41823990	0.639827074912237	chr20:41823990:C:T
chr20:41825089	['C', 'T']	10699	880.1645321118071	8.252650519705833	0.0314341867316362	0.0349619993534206	0.899095798666355	0.368622	0.368622	chr20	41825089	0.4334187488958861	chr20:41825089:C:T
chr20:41825517	['C', 'T']	10699	980.0	14.458130227002687	0.0434779027983814	0.0337760753478657	1.2872396319168176	0.198039	0.198039	chr20	41825517	0.7032492753095416	chr20:41825517:C:T
chr20:41825519	['G', 'A']	10699	1425.0	16.92815633288365	0.0463257490550502	0.0281967823941248	1.6429445178362885	0.100424	0.100424	chr20	41825519	0.9981624841832384	chr20:41825519:G:A
chr20:41825550	['T', 'C']	10699	353.0	13.616880768764902	0.0521897453411195	0.0552903243653778	0.9439218514297626	0.345231	0.345231	chr20	41825550	0.4618902137550307	chr20:41825550:T:C
chr20:41826026	['T', 'G']	10699	954.1783677666637	13.771891967498943	0.0347325855058159	0.0336669673389984	1.0316517420796338	0.302259	0.302259	chr20	41826026	0.5196207588141054	chr20:41826026:T:G
chr20:41826271	['T', 'C']	10699	292.0545947461905	17.30037308685769	0.0715542796337367	0.0607057295959774	1.1787071848071182	0.238541	0.238541	chr20	41826271	0.6224369644501468	chr20:41826271:T:C
chr20:41826914	['C', 'T']	10699	1020.2860882572924	-1.2519752594795754	0.0220958912448687	0.0326494553404382	0.676761404270707	0.498572	0.498572	chr20	41826914	0.3022721152966436	chr20:41826914:C:T
chr20:41827306	['C', 'T']	10699	1001.0	21.631197966478595	0.0511853827071713	0.0334214687388772	1.531512068098621	0.125672	0.125672	chr20	41827306	0.9007614733089307	chr20:41827306:C:T
chr20:41827859	['A', 'G']	10699	293.0273882968779	17.7231645267502	0.073415755317115	0.0606049621289631	1.2113819188747508	0.225776	0.225776	chr20	41827859	0.6463222254824963	chr20:41827859:A:G
chr20:41828525	['A', 'G']	10699	2081.0	-63.87125941309058	-0.0057873258792898	0.0234773470682223	-0.2465068077101105	0.805295	0.805295	chr20	41828525	0.0940449973923	chr20:41828525:A:G
chr20:41828551	['C', 'T']	10699	8322.777902411666	-108.2742528085738	0.0186352892369707	0.0142250002796977	1.310037881937163	0.190211	0.190211	chr20	41828551	0.7207643711990088	chr20:41828551:C:T
chr20:41829898	['A', 'T']	10699	9164.426273959793	-179.81743340273468	0.0087531926877498	0.0140565848185005	0.622711191998024	0.533488	0.533488	chr20	41829898	0.2728753449225388	chr20:41829898:A:T
chr20:41830170	['ATG', 'A']	10699	2065.193026733969	-61.35543583216436	-0.0042762929606901	0.0235513318730645	-0.1815732963102979	0.855921	0.855921	chr20	41830170	0.0675663180884588	chr20:41830170:ATG:A
chr20:41830228	['A', 'G']	10699	293.0	17.672714812262406	0.0732500158328404	0.0606049143303072	1.2086481210684523	0.226825	0.226825	chr20	41830228	0.6443090804506832	chr20:41830228:A:G
chr20:41831161	['A', 'C']	10699	2070.0	-63.90103854587396	-0.0055793471340089	0.0235213267913498	-0.2372037591034545	0.812503	0.812503	chr20	41831161	0.0901750268031921	chr20:41831161:A:C
chr20:41832192	['G', 'A']	10699	291.027201346046	18.08944180942065	0.0749747654587922	0.060800847169976	1.2331204078323332	0.217558	0.217558	chr20	41832192	0.66242494228634	chr20:41832192:G:A
chr20:41832238	['GAT', 'G']	10699	2055.0	-62.29510784468782	-0.0048235145119911	0.0236154344404812	-0.2042526265670869	0.83816	0.83816	chr20	41832238	0.0766730690972488	chr20:41832238:GAT:G
chr20:41833636	['G', 'T']	10699	594.0555243970836	-4.928283790518958	0.0090933015184638	0.0425239632223447	0.2138394643725411	0.830676	0.830676	chr20	41833636	0.0805683370466645	chr20:41833636:G:T
chr20:41834003	['T', 'C']	10699	281.0	19.942890941303894	0.0839700768008394	0.0618159236823844	1.3583890978040694	0.174369	0.174369	chr20	41834003	0.758530723105469	chr20:41834003:T:C
chr20:41834009	['C', 'A']	10699	909.0849691531128	9.621791016218948	0.0315831009968374	0.0344862113711034	0.9158182282470566	0.359783	0.359783	chr20	41834009	0.4439593612256417	chr20:41834009:C:A
chr20:41835324	['A', 'G']	10699	3556.332398579174	-65.54091207997132	0.0068997065957563	0.0187493193829158	0.3679977099351815	0.712882	0.712882	chr20	41835324	0.1469823509194487	chr20:41835324:A:G
chr20:41836093	['T', 'C']	10699	3217.4057618557667	-76.94087872781353	0.0034145831469041	0.0194859049514345	0.1752334908445061	0.860899	0.860899	chr20	41836093	0.0650477966480893	chr20:41836093:T:C
chr20:41836604	['T', 'G']	10699	291.08161929693347	16.63411561406758	0.0707047251972007	0.060802524352841	1.1628583837555255	0.244913	0.244913	chr20	41836604	0.610988161880506	chr20:41836604:T:G
chr20:41837034	['C', 'T']	10699	2312.0	-136.4356403957465	-0.0388279066777986	0.0224741915169766	-1.7276664501354233	0.0840769	0.0840769	chr20	41837034	1.0753233095596617	chr20:41837034:C:T
chr20:41837178	['T', 'C']	10699	2270.212189194242	-22.496841220172424	0.0145056392198409	0.0226058801943881	0.6416754886386561	0.521098	0.521098	chr20	41837178	0.2830805936738274	chr20:41837178:T:C
chr20:41837539	['A', 'G']	10699	2091.195457094784	-61.794121138220845	-0.0046202254504913	0.0234662574218121	-0.1968880408768023	0.843919	0.843919	chr20	41837539	0.0736992352951731	chr20:41837539:A:G
chr20:41839167	['A', 'G']	10699	3983.744694774236	-69.95711057644961	0.0103281733349044	0.0179621772646621	0.5749956245684972	0.565306	0.565306	chr20	41839167	0.2477164050350822	chr20:41839167:A:G
chr20:41839482	['G', 'A']	10699	1696.0	-71.26055267335482	-0.0199953447706543	0.0258740291282556	-0.7727959442087259	0.43966	0.43966	chr20	41839482	0.3568830444314403	chr20:41839482:G:A
chr20:41839782	['C', 'T']	10699	1391.0	-15.840285827014018	0.0134834738873243	0.0286271180883506	0.4710035374748834	0.637648	0.637648	chr20	41839782	0.1954189981513133	chr20:41839782:C:T
chr20:41840145	['A', 'C']	10699	3989.372873434287	-85.77757479064324	0.0060596113367374	0.0179350266997744	0.3378646398565831	0.735472	0.735472	chr20	41840145	0.1334338565557106	chr20:41840145:A:C
chr20:41840626	['C', 'T']	10699	1392.1301177790242	-15.508467685937024	0.0138345442189811	0.0286209201939438	0.483371747841584	0.628842	0.628842	chr20	41840626	0.2014584597181802	chr20:41840626:C:T
chr20:41842021	['T', 'C']	10699	1751.3273815088342	-62.679587343475646	-0.0133810048572841	0.0255422768606818	-0.5238767448285708	0.600375	0.600375	chr20	41842021	0.2215774003529814	chr20:41842021:T:C
chr20:41842667	['A', 'G']	10699	1694.1583473546457	-69.4923264604144	-0.0188190265621545	0.0258683906754207	-0.7274911995215742	0.466941	0.466941	chr20	41842667	0.3307379909396176	chr20:41842667:A:G
chr20:41842911	['C', 'G']	10699	3848.798672152609	-79.95665207600346	0.0065005440388116	0.0182252674689608	0.3566775659058284	0.72134	0.72134	chr20	41842911	0.1418599844914614	chr20:41842911:C:G
chr20:41842964	['A', 'G']	10699	289.0	16.90259748277685	0.0721186162699558	0.0610239380338693	1.1818086245094304	0.237308	0.237308	chr20	41842964	0.6246876208332647	chr20:41842964:A:G
chr20:41842982	['C', 'T']	10699	1837.3434607833967	-21.3532553681101	0.0172413847668408	0.0250988307179951	0.6869397606829263	0.492136	0.492136	chr20	41842982	0.3079148649405279	chr20:41842982:C:T
chr20:41843284	['C', 'T']	10699	1744.0	-22.71004277999888	0.0187142375347073	0.025384764662928	0.7372232038864525	0.461003	0.461003	chr20	41843284	0.3362962484081687	chr20:41843284:C:T
chr20:41843414	['G', 'A']	10699	1025.0	-11.401260949194857	0.01608926285266	0.0326961598944409	0.4920841745515049	0.62267	0.62267	chr20	41843414	0.2057420579148842	chr20:41843414:G:A
chr20:41843474	['T', 'C']	10699	3888.4537634408607	-93.08227188282456	0.0030120607962149	0.0181676814236818	0.1657922508641435	0.868324	0.868324	chr20	41843474	0.0613181951497031	chr20:41843474:T:C
chr20:41843662	['A', 'G']	10699	289.0	16.90259748277685	0.0721186162699558	0.0610239380338693	1.1818086245094304	0.237308	0.237308	chr20	41843662	0.6246876208332647	chr20:41843662:A:G
chr20:41843665	['C', 'G']	10699	3851.0	-75.7520916335085	0.0078476836969988	0.0182197263579509	0.430724564289305	0.666677	0.666677	chr20	41843665	0.1760845275433808	chr20:41843665:C:G
chr20:41843885	['G', 'A']	10699	289.0	16.90259748277685	0.0721186162699558	0.0610239380338693	1.1818086245094304	0.237308	0.237308	chr20	41843885	0.6246876208332647	chr20:41843885:G:A
chr20:41845393	['A', 'G']	10699	17926.026458489156	-487.5516465649022	-0.0064838324902666	0.0189084195426838	-0.3429071623691294	0.731675	0.731675	chr20	41845393	0.1356817837632908	chr20:41845393:A:G
chr20:41845408	['T', 'C']	10699	1221.3424644727	-28.81191924297341	-0.0013611729524816	0.0299034798010505	-0.0455188814658889	0.963695	0.963695	chr20	41845408	0.0160603942879212	chr20:41845408:T:C
chr20:41845556	['T', 'C']	10699	1248.1166573191251	-28.329314219572776	-0.0011139712916131	0.0296448891368627	-0.0375771785305142	0.970026	0.970026	chr20	41845556	0.013216625006744	chr20:41845556:T:C
chr20:41845774	['A', 'G']	10699	4005.99541670564	-77.06799292328638	0.0090656174129099	0.0179594610403703	0.5047822644862079	0.613722	0.613722	chr20	41845774	0.212028308348216	chr20:41845774:A:G
chr20:41846531	['T', 'A']	10699	3981.815508522194	-81.79861066047815	0.0072775576093579	0.0180068475016521	0.4041550087371053	0.686107	0.686107	chr20	41846531	0.1636081497657546	chr20:41846531:T:A
chr20:41846612	['T', 'A']	10699	2794.223335518306	-72.24747770065865	-0.0013003992892552	0.0207166431641363	-0.062770752913601	0.94995	0.94995	chr20	41846612	0.0222992529169999	chr20:41846612:T:A
chr20:41846884	['TATC', 'T']	10699	16308.340009358908	-457.0272973890575	-0.0045726389088249	0.0165150267166618	-0.2768774757240699	0.78188	0.78188	chr20	41846884	0.106859895708511	chr20:41846884:TATC:T
chr20:41847274	['T', 'C']	10699	1028.5381447159036	-7.295306294499779	0.0203894685848818	0.0326710835457762	0.6240830230290253	0.532586	0.532586	chr20	41847274	0.2736102539741702	chr20:41847274:T:C
chr20:41847678	['A', 'G']	10699	13606.358705816348	-428.7794194260317	-0.0145576274070858	0.0144431685436751	-1.0079247751672076	0.313513	0.313513	chr20	41847678	0.5037444461850691	chr20:41847678:A:G
chr20:41847741	['T', 'C']	10699	291.10883590462834	15.266604246544384	0.0666060908947539	0.0608096374295359	1.0953212962654928	0.273401	0.273401	chr20	41847741	0.5631999012762885	chr20:41847741:T:C
chr20:41848041	['C', 'T']	10699	16348.584143605083	-462.3514840777855	-0.0052914233714089	0.0165400342097018	-0.319916108051646	0.749038	0.749038	chr20	41848041	0.1254961492275195	chr20:41848041:C:T
chr20:41848377	['G', 'A']	10699	289.02701439521405	16.930769810035738	0.0722310659942948	0.061023854119003	1.183652967140302	0.236577	0.236577	chr20	41848377	0.6260274797360764	chr20:41848377:G:A
chr20:41848506	['C', 'T']	10699	301.9589133147742	17.885367176766913	0.0769693406822812	0.060528756964359	1.2716160803963446	0.203537	0.203537	chr20	41848506	0.6913566309832391	chr20:41848506:C:T
chr20:41848966	['A', 'T']	10699	1741.3255118257457	-58.70118702690959	-0.0112907007471062	0.0256126772350912	-0.4408246995607784	0.659349	0.659349	chr20	41848966	0.180884648147002	chr20:41848966:A:T
chr20:41849465	['C', 'T']	10699	1023.2869296933432	-4.979891357833243	0.0227699950228784	0.0327195352729118	0.695914377540975	0.486498	0.486498	chr20	41849465	0.3129189407825752	chr20:41849465:C:T
chr20:41850117	['G', 'A']	10699	10021.239824085336	-316.81284891934047	-0.0118916799376881	0.0140357514745103	-0.8472421273121048	0.396879	0.396879	chr20	41850117	0.4013418802447721	chr20:41850117:G:A
chr20:41850214	['A', 'G']	10699	3898.093025430067	-79.04295916140936	0.0075525667678149	0.0181162872994991	0.4168937400337932	0.676765	0.676765	chr20	41850214	0.1695621096320265	chr20:41850214:A:G
chr20:41850329	['T', 'G']	10699	1025.0958123013647	-6.27849893209197	0.0217164863517946	0.0326943179587105	0.6642281505679442	0.506559	0.506559	chr20	41850329	0.2953699641592388	chr20:41850329:T:G
chr20:41850745	['C', 'T']	10699	289.02701439521405	16.88991089924503	0.072071128567571	0.0610238685169438	1.1810317883658883	0.237616	0.237616	chr20	41850745	0.6241243192558373	chr20:41850745:C:T
chr20:41850863	['G', 'A']	10699	10780.01514443302	-266.65646713117013	0.0005595494207037	0.0139903971783432	0.0399952491391644	0.968098	0.968098	chr20	41850863	0.0140806770873209	chr20:41850863:G:A
chr20:41851389	['C', 'T']	10699	1801.168349224154	-30.23201156034312	0.0119479136194545	0.0253255260857153	0.4717735607551187	0.637098	0.637098	chr20	41851389	0.1957937582680247	chr20:41851389:C:T
chr20:41851481	['A', 'G']	10699	1144.0	-3.724100442511595	0.0283765228010272	0.0312130246884848	0.909124414702942	0.363305	0.363305	chr20	41851481	0.4397286251004921	chr20:41851481:A:G
chr20:41851682	['T', 'C']	10699	289.0	16.90259748277685	0.0721186162699558	0.0610239380338693	1.1818086245094304	0.237308	0.237308	chr20	41851682	0.6246876208332647	chr20:41851682:T:C
chr20:41851751	['G', 'A']	10699	3839.0	-100.34608659016244	0.0001166314182268	0.0182201300023286	0.0064012396295732	0.994893	0.994893	chr20	41851751	0.0022236247903093	chr20:41851751:G:A
chr20:41852068	['C', 'T']	10699	16232.517199476535	-465.677640081127	-0.0072280333044814	0.0164027878972374	-0.4406588288384048	0.659469	0.659469	chr20	41852068	0.1808056147428898	chr20:41852068:C:T
chr20:41852451	['T', 'C']	10699	1232.1151617124697	-27.55154739412413	-0.0006872966609137	0.0298002913601394	-0.0230634208440333	0.9816	0.9816	chr20	41852451	0.0080654502810521	chr20:41852451:T:C
chr20:41852721	['A', 'G']	10699	289.0540338412639	16.66914283077633	0.0721603223911462	0.0610297868284101	1.1823787389923297	0.237082	0.237082	chr20	41852721	0.6251014177528266	chr20:41852721:A:G
chr20:41852748	['G', 'A']	10699	17765.0	-472.2155628122336	-0.0029135964328126	0.0185996232463402	-0.1566481425039601	0.875525	0.875525	chr20	41852748	0.0577314484302964	chr20:41852748:G:A
chr20:41852993	['G', 'A']	10699	290.0	17.268988678931457	0.0738265469577342	0.0609220303047404	1.211820200154914	0.225608	0.225608	chr20	41852993	0.6466455044482049	chr20:41852993:G:A
chr20:41853945	['C', 'T']	10699	8762.638029354024	-304.5893599971656	-0.0134965963716977	0.0142587515341549	-0.946548254198022	0.34389	0.34389	chr20	41853945	0.4635804528722663	chr20:41853945:C:T
chr20:41854069	['C', 'T']	10699	10708.004207967086	-319.4455980809835	-0.0060775898458785	0.0140244825763754	-0.433355727227783	0.664765	0.664765	chr20	41854069	0.1773318543066906	chr20:41854069:C:T
chr20:41854780	['T', 'C']	10699	7582.126028421841	-115.12200954895684	0.0154819687017679	0.0146601775894386	1.05605601346339	0.290967	0.290967	chr20	41854780	0.5361562636965238	chr20:41854780:T:C
chr20:41855258	['G', 'A']	10699	3015.281828379136	-80.84834422346778	-0.0037270708116522	0.0201841916692407	-0.1846529637018872	0.853505	0.853505	chr20	41855258	0.0687939303593834	chr20:41855258:G:A
chr20:41855783	['G', 'A']	10699	886.0	-48.13429047287916	-0.0351577103086467	0.0347855796208339	-1.010697843527952	0.312184	0.312184	chr20	41855783	0.5055893590883818	chr20:41855783:G:A
chr20:41856246	['A', 'G']	10699	4768.0	-166.10913059614242	-0.013821103058508	0.0168227560517217	-0.8215718646822733	0.411339	0.411339	chr20	41856246	0.3858001120764611	chr20:41856246:A:G
chr20:41856713	['T', 'A']	10699	4821.90137421707	-191.05733650985016	-0.0199782123643498	0.0167184925646344	-1.1949768968172882	0.232123	0.232123	chr20	41856713	0.63428182517012	chr20:41856713:T:A
chr20:41857075	['G', 'A']	10699	1142.2135178087317	-13.939518906442256	0.0167590918893717	0.0312982440540367	0.5354642854863364	0.59234	0.59234	chr20	41857075	0.2274289389904673	chr20:41857075:G:A
chr20:41857666	['G', 'A']	10699	2735.022533894344	-122.07168637892318	-0.0253877681114489	0.0210866401893911	-1.2039740747424372	0.228626	0.228626	chr20	41857666	0.6408743819265399	chr20:41857666:G:A
chr20:41857790	['G', 'A']	10699	2857.068162692847	-127.20886758459062	-0.0236613631633369	0.0206579476194853	-1.145387896182804	0.252074	0.252074	chr20	41857790	0.5984719470202797	chr20:41857790:G:A
chr20:41859893	['A', 'G']	10699	2953.5521174160976	-167.15941085603924	-0.0399875547393404	0.0201664389364254	-1.982876345466892	0.0474068	0.0474068	chr20	41859893	1.3241593589448155	chr20:41859893:A:G
chr20:41860240	['T', 'C']	10699	1703.1591886333897	-80.16774124965741	-0.0289286942272232	0.0257237347493169	-1.1245915303177931	0.260787	0.260787	chr20	41860240	0.58371406159419	chr20:41860240:T:C
chr20:41860676	['A', 'T']	10699	1467.0	-79.46855981929401	-0.0386074415354077	0.0274552719536749	-1.406194103651558	0.159696	0.159696	chr20	41860676	0.7967059617555903	chr20:41860676:A:T
chr20:41861676	['T', 'C']	10699	893.0	-9.3190986575703	0.0129225457758733	0.0352288381544272	0.366817256908295	0.713763	0.713763	chr20	41861676	0.1464459687259907	chr20:41861676:T:C
chr20:41863111	['C', 'T']	10699	713.0	-17.359525266433632	-0.0031170118806712	0.0388720519047066	-0.0801864508802496	0.93609	0.93609	chr20	41863111	0.028682394184616	chr20:41863111:C:T
chr20:41863254	['G', 'GA']	10699	719.0672088240792	-25.16349179087079	-0.0137252328853096	0.0387244580027351	-0.3544331823660435	0.723021	0.723021	chr20	41863254	0.1408490885261168	chr20:41863254:G:GA
chr20:41863426	['G', 'GT']	10699	4175.561103319307	-171.22879678184037	-0.0214688787726742	0.0177260473630029	-1.2111486747735516	0.225865	0.225865	chr20	41863426	0.6461510620611518	chr20:41863426:G:GT
chr20:41864218	['A', 'G']	10699	7649.860028050491	-262.21254612714534	-0.0142279917200062	0.0146649026211911	-0.970207037000466	0.331965	0.331965	chr20	41864218	0.4789077027662767	chr20:41864218:A:G
chr20:41864432	['A', 'G']	10699	897.0	-53.62880286510253	-0.0390905811055651	0.0345677239646658	-1.1308404668332357	0.258148	0.258148	chr20	41864432	0.5881312352974809	chr20:41864432:A:G
chr20:41865172	['G', 'A']	10699	832.0777715460833	-7.861004631855301	0.0144719976275496	0.0364968538632847	0.3965272645626113	0.691724	0.691724	chr20	41865172	0.1600671558136644	chr20:41865172:G:A
chr20:41865179	['C', 'T']	10699	1282.0	-61.19671276579245	-0.0213802997003091	0.029268331037937	-0.7304926158104613	0.465105	0.465105	chr20	41865179	0.3324489916844897	chr20:41865179:C:T
chr20:41866171	['C', 'T']	10699	890.3328658251521	-52.3177879693597	-0.037772906773372	0.0346829226445787	-1.0890923801450807	0.276138	0.276138	chr20	41866171	0.558873824962552	chr20:41866171:C:T
chr20:41866786	['C', 'T']	10699	3015.117961711712	-125.14868473854555	-0.0207781732617257	0.0200625248178393	-1.035670906348242	0.300379	0.300379	chr20	41866786	0.5223304328626636	chr20:41866786:C:T
chr20:41866803	['GATA', 'G']	10699	2232.0	-58.704404338156266	0.001754233243648	0.0228682803054414	0.0767103262780362	0.938855	0.938855	chr20	41866803	0.0274014764905301	chr20:41866803:GATA:G
chr20:41867794	['A', 'T']	10699	880.0822583660497	-7.325856638522435	0.0143569594713897	0.0354697998539284	0.4047657311435213	0.685658	0.685658	chr20	41867794	0.1638924524405398	chr20:41867794:A:T
chr20:41867821	['C', 'G']	10699	892.1667757315136	-53.513074074559526	-0.0387981373638227	0.034649214823816	-1.1197407375925577	0.262849	0.262849	chr20	41867821	0.5802936709008653	chr20:41867821:C:G
chr20:41868556	['T', 'A']	10699	286.0534729363373	15.67502544099252	0.0654107346945393	0.0615502207126814	1.0627213669936124	0.287932	0.287932	chr20	41868556	0.5407100661009702	chr20:41868556:T:A
chr20:41868996	['T', 'G']	10699	7428.082834704563	-258.304962004229	-0.0151531764407322	0.014792695740825	-1.0243688308218477	0.305684	0.305684	chr20	41868996	0.5147272923617775	chr20:41868996:T:G
chr20:41869119	['G', 'T']	10699	5262.967648433848	-213.29914092825388	-0.0214833012648771	0.0161353763359715	-1.331440978973834	0.183072	0.183072	chr20	41869119	0.7373780739144259	chr20:41869119:G:T
chr20:41869905	['A', 'C']	10699	2754.8508425613704	-109.0477075941054	-0.0208079009275299	0.0213728173077718	-0.9735684644608588	0.330293	0.330293	chr20	41869905	0.4811006303460897	chr20:41869905:A:C
chr20:41870060	['C', 'T']	10699	5084.460086248227	-123.83925880363748	0.0028550808729296	0.0167891806538257	0.1700548068305576	0.86497	0.86497	chr20	41870060	0.0629989550327532	chr20:41870060:C:T
chr20:41870339	['C', 'A']	10699	658.0	-28.385371327164783	-0.0239152599500805	0.0408451065472285	-0.5855110188641017	0.558217	0.558217	chr20	41870339	0.2531969415955609	chr20:41870339:C:A
chr20:41871618	['T', 'C']	10699	3142.174754558205	-75.27154252699962	0.0032551034732657	0.0198361442221935	0.1640996071012503	0.869656	0.869656	chr20	41871618	0.0606525023763022	chr20:41871618:T:C
chr20:41871746	['T', 'A']	10699	3138.8801421092	-73.63062846198557	0.0037979319964781	0.0198475430407345	0.1913552719690958	0.848251	0.848251	chr20	41871746	0.0714756196943673	chr20:41871746:T:A
chr20:41872491	['A', 'G']	10699	3125.0	-71.21675583325411	0.0046371932383257	0.0198829136049171	0.2332250358508269	0.815591	0.815591	chr20	41872491	0.0885275752822043	chr20:41872491:A:G
chr20:41872614	['G', 'A']	10699	3124.2920171994765	-71.22080662149686	0.0045782228287548	0.0198849089145859	0.230236047266812	0.817913	0.817913	chr20	41872614	0.0872928890295861	chr20:41872614:G:A
chr20:41872714	['C', 'T']	10699	895.0836604972892	-52.9530888532468	-0.0384833266450758	0.034602059545882	-1.1121686729094045	0.266091	0.266091	chr20	41872714	0.5749698143491657	chr20:41872714:C:T
chr20:41872715	['T', 'C']	10699	895.0836604972892	-52.9530888532468	-0.0384833266450758	0.034602059545882	-1.1121686729094045	0.266091	0.266091	chr20	41872715	0.5749698143491657	chr20:41872715:T:C
chr20:41873248	['G', 'A']	10699	3152.294634511124	-71.01599860562764	0.0050525792903562	0.0198341538632785	0.2547413580223727	0.798928	0.798928	chr20	41873248	0.0974923578720623	chr20:41873248:G:A
chr20:41873281	['A', 'G']	10699	3126.4610996820647	-71.73981827678828	0.004533142504286	0.0198848577210908	0.2279695720165014	0.819674	0.819674	chr20	41873281	0.0863588404844583	chr20:41873281:A:G
chr20:41873632	['C', 'G']	10699	3115.582406282136	-70.6118682931843	0.0048331571877835	0.0199218562771141	0.2426057652737823	0.808315	0.808315	chr20	41873632	0.0924193618710225	chr20:41873632:C:G
chr20:41873752	['C', 'A']	10699	3114.5822193138265	-70.67983860939148	0.0048265896717473	0.0199234783707216	0.2422563762179294	0.808586	0.808586	chr20	41873752	0.0922737823881749	chr20:41873752:C:A
chr20:41873763	['A', 'C']	10699	3123.5839020286057	-71.75411380980152	0.0043238515455563	0.0198940135780653	0.2173443548024771	0.827944	0.827944	chr20	41873763	0.0819990367820953	chr20:41873763:A:C
chr20:41873941	['A', 'G']	10699	3112.290895494485	-72.36767782477143	0.0039745159326704	0.019925942279657	0.1994643905361559	0.841903	0.841903	chr20	41873941	0.0747379429320145	chr20:41873941:A:G
chr20:41874346	['G', 'A']	10699	717.0	-20.7604009184795	-0.0074417879471802	0.0387776945346125	-0.1919089836694066	0.847817	0.847817	chr20	41874346	0.0716978794260052	chr20:41874346:G:A
chr20:41874643	['G', 'A']	10699	3108.2905215928213	-74.97148686979757	0.0031995403607743	0.0199391196375448	0.1604654778614044	0.872517	0.872517	chr20	41874643	0.0592261025530035	chr20:41874643:G:A
chr20:41874769	['G', 'A']	10699	3107.290428117405	-75.87875710747254	0.0029054790930955	0.0199478139866192	0.1456540097598923	0.884197	0.884197	chr20	41874769	0.0534509629493214	chr20:41874769:G:A
chr20:41875847	['T', 'C']	10699	3118.0	-73.54318264064241	0.0040719063610658	0.0198922170140145	0.2046984686622482	0.837812	0.837812	chr20	41875847	0.0768534235206811	chr20:41875847:T:C
chr20:41875999	['A', 'G']	10699	288.23927532150594	16.292506894165363	0.0661769777818515	0.0614551213976314	1.0768342210841697	0.281579	0.281579	chr20	41875999	0.5503997377550693	chr20:41875999:A:G
chr20:41876199	['T', 'C']	10699	3112.290895494485	-74.38946808585551	0.0034554822421973	0.0199092702793094	0.1735614713005523	0.862213	0.862213	chr20	41876199	0.0643854333660299	chr20:41876199:T:C
chr20:41876357	['T', 'C']	10699	3118.582967187061	-73.70087998766081	0.0039353488365336	0.019892559731616	0.1978301882526973	0.843182	0.843182	chr20	41876357	0.0740786732227458	chr20:41876357:T:C
chr20:41876369	['G', 'A']	10699	3115.582406282136	-72.4572817673622	0.0043398641769136	0.0199047754750274	0.2180313052191127	0.827409	0.827409	chr20	41876369	0.0822797594508049	chr20:41876369:G:A
chr20:41876480	['G', 'A']	10699	3103.870325355273	-74.2196051674473	0.0035187995170405	0.0199320245006439	0.1765399955697868	0.859873	0.859873	chr20	41876480	0.065565687677506	chr20:41876480:G:A
chr20:41876673	['A', 'T']	10699	4370.225411368736	-165.4389842146765	-0.013408113708601	0.0173079915581064	-0.7746776200801404	0.438547	0.438547	chr20	41876673	0.3579838555549063	chr20:41876673:A:T
chr20:41877556	['C', 'T']	10699	822.4566119600075	-11.546944792970582	0.0099904316972255	0.0368319077708369	0.2712439377125021	0.786209	0.786209	chr20	41877556	0.1044619889718374	chr20:41877556:C:T
chr20:41877667	['G', 'C']	10699	3107.1616643291254	-76.21894739687119	0.0026248394242488	0.0199444046827807	0.1316078101100226	0.895297	0.895297	chr20	41877667	0.0480328707574283	chr20:41877667:G:C
chr20:41878120	['G', 'A']	10699	2201.0	-86.7521237563836	-0.0130300939803649	0.023166256145294	-0.5624600668594407	0.573814	0.573814	chr20	41878120	0.2412288599788768	chr20:41878120:G:A
chr20:41878411	['T', 'TA']	10699	1983.3707581564925	-69.3538050620599	-0.0085276024736498	0.0241860879992533	-0.3525829590098713	0.724408	0.724408	chr20	41878411	0.1400167622002339	chr20:41878411:T:TA
chr20:41878797	['A', 'C']	10699	1655.3925163704394	-83.34662568596156	-0.0237220067532085	0.02617114645688	-0.9064183257043504	0.364735	0.364735	chr20	41878797	0.4380225597530354	chr20:41878797:A:C
chr20:41878887	['C', 'T']	10699	2145.40104702253	-13.439851962274284	0.0207968678506545	0.0232448967455063	0.894685318603318	0.370975	0.370975	chr20	41878887	0.4306553564978331	chr20:41878887:C:T
chr20:41878897	['C', 'T']	10699	1620.0	-75.96931906851137	-0.0199431700265161	0.0263580139263883	-0.7566264318022075	0.44929	0.44929	chr20	41878897	0.3474732475390686	chr20:41878897:C:T
chr20:41879143	['C', 'T']	10699	1658.3099934561092	-112.28045429823426	-0.0435948618732827	0.0261409189177572	-1.667686664360876	0.0954073	0.0954073	chr20	41879143	1.0204183943899654	chr20:41879143:C:T
chr20:41879155	['T', 'C']	10699	1825.1705926341367	-107.05534489444332	-0.0331823014510198	0.0250102330938075	-1.326748988166594	0.18462	0.18462	chr20	41879155	0.7337212533688979	chr20:41879155:T:C
chr20:41879194	['G', 'A']	10699	2075.1939614881285	-10.83040935917879	0.0222435613993455	0.0235568078430329	0.9442519354728354	0.345062	0.345062	chr20	41879194	0.4621028648145318	chr20:41879194:G:A
chr20:41880111	['C', 'T']	10699	977.1826680377676	-45.6070615693441	-0.029132849208068	0.0335208093643787	-0.8690974281494027	0.384813	0.384813	chr20	41880111	0.4147502647711836	chr20:41880111:C:T
chr20:41880179	['C', 'T']	10699	943.0881473172556	-41.060449581606	-0.0268487950703792	0.0341160553137918	-0.7869841581457797	0.431309	0.431309	chr20	41880179	0.3652114794623105	chr20:41880179:C:T
chr20:41880396	['G', 'A']	10699	14776.381099270891	-447.71465197261335	-0.012446294873506	0.0152509575117616	-0.8160992425496845	0.414462	0.414462	chr20	41880396	0.3825152816320133	chr20:41880396:G:A
chr20:41881004	['C', 'T']	10699	945.0	-41.5132798310829	-0.0271352423793042	0.0340866514818354	-0.796066530435364	0.426011	0.426011	chr20	41881004	0.3705791868652998	chr20:41881004:C:T
chr20:41881410	['A', 'G']	10699	944.1764980835748	-41.00657055014943	-0.0265608549280187	0.0341021375688712	-0.778861878507691	0.436078	0.436078	chr20	41881410	0.3604358227959797	chr20:41881410:A:G
chr20:41881892	['T', 'TTATC']	10699	15308.430828192186	-410.0084726610587	-0.0058886409802495	0.0155188410012133	-0.3794510801282861	0.70436	0.70436	chr20	41881892	0.152205315215452	chr20:41881892:T:TTATC
chr20:41882200	['G', 'A']	10699	946.0	-41.32913325304875	-0.0272501046370729	0.0340335974679594	-0.8006824627554364	0.423333	0.423333	chr20	41882200	0.3733178757279992	chr20:41882200:G:A
chr20:41882360	['A', 'AATTTT']	10699	15241.547460955764	-407.052849630288	-0.0050158465275708	0.0154670699205188	-0.3242919669559848	0.745723	0.745723	chr20	41882360	0.1274224619528745	chr20:41882360:A:AATTTT
chr20:41882434	['A', 'G']	10699	1876.175359880352	-10.071576537278636	0.02264481982042	0.0245466392495704	0.9225222072229816	0.356277	0.356277	chr20	41882434	0.4482122132804663	chr20:41882434:A:G
chr20:41882885	['G', 'C']	10699	5417.506356328286	-173.98655827000428	-0.0097396266111973	0.0160244035588339	-0.6077996335675208	0.543333	0.543333	chr20	41882885	0.2649339167541188	chr20:41882885:G:C
chr20:41882890	['G', 'C']	10699	7990.987564282375	-222.7657798257076	4.977301492061176e-05	0.0145549559942995	0.0034196609690957	0.997272	0.997272	chr20	41882890	0.0011863742979279	chr20:41882890:G:C
chr20:41883169	['T', 'C']	10699	2364.2209758833424	3.602245225284449	0.0308160044942529	0.0222093006463709	1.3875270088384506	0.16531	0.16531	chr20	41883169	0.7817008741148272	chr20:41883169:T:C
chr20:41883175	['G', 'A']	10699	15349.43466068424	-418.39147103312513	-0.007316930692776	0.0155526666984869	-0.4704614864207103	0.638035	0.638035	chr20	41883175	0.1951554969999261	chr20:41883175:G:A
chr20:41883252	['A', 'T']	10699	3402.271996259935	-58.0311426480814	0.0076101487007632	0.0190174923890972	0.400165728743824	0.689042	0.689042	chr20	41883252	0.1617543052152839	chr20:41883252:A:T
chr20:41883422	['A', 'G']	10699	8700.439603590126	-215.07042049341592	0.0016634147362125	0.0142374413580963	0.1168338252902881	0.906994	0.906994	chr20	41883422	0.0423955859007761	chr20:41883422:A:G
chr20:41883716	['T', 'C']	10699	2283.2134043746496	-85.42661150358974	-0.01367062589104	0.0224272241075418	-0.6095549687953985	0.54217	0.54217	chr20	41883716	0.2658645169932941	chr20:41883716:T:C
chr20:41884126	['T', 'G']	10699	1447.4058526551985	17.906734331830386	0.0369999176993347	0.0278302303078162	1.3294865795251145	0.183716	0.183716	chr20	41884126	0.7358530189303554	chr20:41884126:T:G
chr20:41884593	['A', 'AT']	10699	1218.2277274002056	8.898116324252891	0.0377632895664578	0.0302032930870179	1.250303715480925	0.211216	0.211216	chr20	41884593	0.6752731862873023	chr20:41884593:A:AT
chr20:41884931	['C', 'T']	10699	1177.0	16.563687350451236	0.0440797752118465	0.0307001569513086	1.4358159563079227	0.151084	0.151084	chr20	41884931	0.8207815255990054	chr20:41884931:C:T
chr20:41885221	['C', 'T']	10699	2216.20714152178	2.332292227064211	0.0283447022334971	0.0228624553370688	1.2397925688908604	0.215079	0.215079	chr20	41885221	0.6674019914226083	chr20:41885221:C:T
chr20:41885267	['A', 'G']	10699	1269.3559274495135	-21.9928852989052	-0.0002579242672687	0.0296704699705879	-0.0086929619761486	0.993064	0.993064	chr20	41885267	0.0030227616242812	chr20:41885267:A:G
chr20:41885638	['T', 'C']	10699	6056.830559192071	-192.9005095436625	-0.0114811827777238	0.0154223578376213	-0.7444505502081293	0.45662	0.45662	chr20	41885638	0.3404450702890295	chr20:41885638:T:C
chr20:41885879	['G', 'A']	10699	5843.276910128123	-165.50183693736133	-0.0065505435642901	0.0156235774012958	-0.4192729613735448	0.675025	0.675025	chr20	41885879	0.1706801424860265	chr20:41885879:G:A
chr20:41886005	['CAT', 'C']	10699	1184.7650257852783	12.436333473536909	0.0406507475267814	0.0306619500997245	1.3257717592837177	0.184944	0.184944	chr20	41886005	0.7329597536114119	chr20:41886005:CAT:C
chr20:41886058	['A', 'T']	10699	6097.246368446357	-180.2349412062072	-0.0087188461677354	0.0157280266345544	-0.5543509284616909	0.57935	0.57935	chr20	41886058	0.237058988699219	chr20:41886058:A:T
chr20:41886126	['G', 'A']	10699	347.1297802711547	15.610539421525248	0.0630506445355626	0.0553275518375616	1.1395885493122049	0.254483	0.254483	chr20	41886126	0.5943412241436745	chr20:41886126:G:A
chr20:41886176	['T', 'C']	10699	5932.554496167508	-182.9766199218139	-0.0103125294942768	0.0155498763233367	-0.6631904511549148	0.507223	0.507223	chr20	41886176	0.2948010616196002	chr20:41886176:T:C
chr20:41886416	['T', 'C']	10699	1052.196690660933	38.7128233925808	0.0678077653162719	0.0324969031280042	2.086591606873412	0.0369487	0.0369487	chr20	41886416	1.432400837181428	chr20:41886416:T:C
chr20:41886689	['T', 'C']	10699	1049.2942221391174	36.62908796666072	0.0659073651474142	0.0325371755035216	2.025601919265572	0.0428304	0.0428304	chr20	41886689	1.3682478696384162	chr20:41886689:T:C
chr20:41887109	['T', 'A']	10699	1344.1256309590578	-19.98623973904526	0.0025590465007624	0.0287274499065171	0.0890801832076957	0.92902	0.92902	chr20	41887109	0.03197493638726	chr20:41887109:T:A
chr20:41887167	['G', 'A']	10699	4416.238313388182	-115.03504267157447	-0.0029333641475323	0.0170549851489725	-0.1719945295706743	0.863445	0.863445	chr20	41887167	0.0637653210464284	chr20:41887167:G:A
chr20:41887414	['A', 'G']	10699	4821.45064498037	-152.9431780531074	-0.0097699249304144	0.0165386562935225	-0.5907326905536415	0.554712	0.554712	chr20	41887414	0.2559324389933255	chr20:41887414:A:G
chr20:41890311	['TTGTTC', 'T']	10699	1266.7615999999996	-22.96075807220866	-0.000364814060613	0.0297803692568016	-0.0122501523559771	0.990226	0.990226	chr20	41890311	0.0042656747442966	chr20:41890311:TTGTTC:T
chr20:41890330	['TCAAA', 'T']	10699	2124.1985417835112	-70.20956092618124	-0.006172319444808	0.0230744250344049	-0.2674961319991652	0.789092	0.789092	chr20	41890330	0.1028723595750303	chr20:41890330:TCAAA:T
chr20:41890385	['A', 'G']	10699	9015.685332336168	-218.5005296793312	0.0013065231674925	0.0140634737296367	0.0929018813281667	0.925983	0.925983	chr20	41890385	0.0333969864000999	chr20:41890385:A:G
chr20:41890924	['C', 'T']	10699	618.0	6.654051061960628	0.0335655769045654	0.0413482060303318	0.8117783122184953	0.416937	0.416937	chr20	41890924	0.3799295628185024	chr20:41890924:C:T
chr20:41891753	['A', 'C']	10699	1049.098055711348	47.6420450838767	0.0749016220347612	0.0326197327515885	2.2962058765215856	0.0216834	0.0216834	chr20	41891753	1.6638726185605224	chr20:41891753:A:C
chr20:41892061	['T', 'TG']	10699	3174.0	-102.61134232598674	-0.0043341537515787	0.0195476086311339	-0.2217229653695636	0.824534	0.824534	chr20	41892061	0.0837914313379109	chr20:41892061:T:TG
chr20:41892172	['A', 'G']	10699	638.059637315386	16.910944095753536	0.0494001990893967	0.0407715246246121	1.2116348246534734	0.225679	0.225679	chr20	41892172	0.6465088512387416	chr20:41892172:A:G
chr20:41892606	['A', 'G']	10699	1279.7176657626485	-15.33343810172359	0.0049026024919252	0.0294969582894353	0.1662070523956753	0.867997	0.867997	chr20	41892606	0.0614817758438966	chr20:41892606:A:G
chr20:41895832	['A', 'C']	10699	8813.471297681377	-205.00914573389483	0.0021233549671989	0.0140188995878276	0.151463740352534	0.879613	0.879613	chr20	41895832	0.0557083607271816	chr20:41895832:A:C
chr20:41896333	['A', 'T']	10699	1156.0	34.87538064051139	0.0608240332865029	0.0310804172566599	1.9569889549494213	0.0503748	0.0503748	chr20	41896333	1.297786665100339	chr20:41896333:A:T
chr20:41896343	['T', 'G']	10699	9442.765167804057	-212.16186623824228	0.0039192502955058	0.0139328975210791	0.2812947048219103	0.77849	0.77849	chr20	41896343	0.1087469617377521	chr20:41896343:T:G
chr20:41896459	['T', 'C']	10699	1156.0	34.87538064051139	0.0608240332865029	0.0310804172566599	1.9569889549494213	0.0503748	0.0503748	chr20	41896459	1.297786665100339	chr20:41896459:T:C
chr20:41897239	['C', 'T']	10699	1249.0	-4.7115320654246	0.0139211660662222	0.0298922583551159	0.465711419352818	0.641432	0.641432	chr20	41897239	0.1928493776212434	chr20:41897239:C:T
chr20:41897924	['G', 'A']	10699	1982.0	-40.61109046730272	0.0001359209553683	0.0240147426900474	0.0056598963862581	0.995484	0.995484	chr20	41897924	0.0019657158149262	chr20:41897924:G:A
chr20:41898428	['A', 'C']	10699	4802.346578160061	-58.87933867248971	0.0183690141786901	0.0166480256467564	1.1033749327668168	0.269889	0.269889	chr20	41898428	0.5688148158386437	chr20:41898428:A:C
chr20:41899869	['C', 'G']	10699	1102.0	37.32880638102253	0.0637641261878424	0.0318660179898704	2.0010070353977607	0.0454169	0.0454169	chr20	41899869	1.3427825125390087	chr20:41899869:C:G
chr20:41900994	['C', 'T']	10699	1082.1011404000749	48.93404554751967	0.0752757016122466	0.0320840990926344	2.34619963599127	0.0189841	0.0189841	chr20	41900994	1.7216099871098385	chr20:41900994:C:T
chr20:41901079	['G', 'T']	10699	2575.240699196112	25.7465008279054	0.0390811166571715	0.0214673710905231	1.820489173656858	0.0687125	0.0687125	chr20	41901079	1.1629642500262132	chr20:41901079:G:T
chr20:41901225	['G', 'C']	10699	1102.3090875093492	38.404171961557104	0.0645887820969984	0.0318282376837185	2.0292918112157423	0.0424533	0.0424533	chr20	41901225	1.3720885453237543	chr20:41901225:G:C
chr20:41901615	['A', 'T']	10699	1046.1955688510798	46.22080665045525	0.073569834135767	0.032658675167811	2.2526888723360923	0.024299	0.024299	chr20	41901615	1.61441159897034	chr20:41901615:A:T
chr20:41901688	['T', 'G']	10699	686.0641241353524	12.030512951077178	0.0390170438307661	0.0394502881646068	0.989017967827434	0.322677	0.322677	chr20	41901688	0.4912319894429148	chr20:41901688:T:G
chr20:41902034	['G', 'C']	10699	315.0	22.280855818196216	0.0752517749999148	0.0585303640532131	1.2856878001219911	0.19858	0.19858	chr20	41902034	0.7020644936403526	chr20:41902034:G:C
chr20:41902646	['A', 'G']	10699	553.0	10.906339500535154	0.0416649193614019	0.0442621575024728	0.9413214744237032	0.346561	0.346561	chr20	41902646	0.4602203118984506	chr20:41902646:A:G
chr20:41902686	['C', 'T']	10699	1047.0	46.00952163008409	0.0734588617661866	0.032644325810183	2.250279641041688	0.0244515	0.0244515	chr20	41902686	1.611694493524377	chr20:41902686:C:T
chr20:41903456	['G', 'A']	10699	8316.554641488266	-184.28358005970264	0.0038221648231461	0.0141832726157594	0.2694839848808421	0.787562	0.787562	chr20	41903456	0.103715246810769	chr20:41903456:G:A
chr20:41903837	['T', 'C']	10699	1867.0	-43.823098101868304	-0.0036892012348211	0.0246633078652735	-0.1495825805270673	0.881097	0.881097	chr20	41903837	0.0549762774610485	chr20:41903837:T:C
chr20:41904912	['T', 'C']	10699	1811.3385996073664	-44.0417138179458	-0.0041735411624093	0.0250416268758964	-0.1666641382004842	0.867637	0.867637	chr20	41904912	0.0616619359648982	chr20:41904912:T:C
chr20:41905513	['T', 'C']	10699	9285.94341034515	-211.15591608477703	0.0034674574357759	0.0140153641671314	0.2474040199331912	0.8046	0.8046	chr20	41905513	0.0944199717647574	chr20:41905513:T:C
chr20:41905562	['G', 'A']	10699	15821.0	-411.2337507916945	0.0003599534596701	0.0160100757780188	0.0224829329143028	0.982063	0.982063	chr20	41905562	0.0078606510371417	chr20:41905562:G:A
chr20:41906125	['C', 'T']	10699	540.0504767246214	18.805960695768075	0.0574971977186397	0.0447611222883757	1.284534318603792	0.198983	0.198983	chr20	41906125	0.7011840257087097	chr20:41906125:C:T
chr20:41906204	['T', 'C']	10699	4437.2442034405385	-139.89133750910804	-0.0059254205064513	0.0171720417840511	-0.345062082946634	0.730054	0.730054	chr20	41906204	0.1366450151745216	chr20:41906204:T:C
chr20:41907227	['A', 'T']	10699	8444.306017084391	-186.40678709124447	0.0041419611362557	0.0141964713428444	0.2917599054178643	0.770476	0.770476	chr20	41907227	0.1132408848234347	chr20:41907227:A:T
chr20:41907367	['C', 'T']	10699	352.13165030388035	17.005414049454664	0.0687599157930846	0.0547685621312252	1.255463227760776	0.209338	0.209338	chr20	41907367	0.6791519293662631	chr20:41907367:C:T
chr20:41909217	['T', 'C']	10699	5987.265172122694	-180.7281172702492	-0.0047201077083711	0.0156090450619469	-0.302395674407926	0.762356	0.762356	chr20	41909217	0.1178421773076073	chr20:41909217:T:C
chr20:41909452	['C', 'T']	10699	685.5125806753343	13.335238335308558	0.0416022569449144	0.0394106394827989	1.0556097919464649	0.29117	0.29117	chr20	41909452	0.5358533735404267	chr20:41909452:C:T
chr20:41909693	['G', 'A']	10699	9317.741796765447	-197.2351714484932	0.0061549464457203	0.0139700810499782	0.4405805824390659	0.659526	0.659526	chr20	41909693	0.1807680789137413	chr20:41909693:G:A
chr20:41910632	['G', 'A']	10699	580.05421574126	12.9615075682234	0.0470795929001784	0.0431653461404167	1.0906803051463716	0.275438	0.275438	chr20	41910632	0.559976143774619	chr20:41910632:G:A
chr20:41911067	['G', 'A']	10699	2109.0	-12.582434099367104	0.0195744321204216	0.0233726594269728	0.8374927201408712	0.402334	0.402334	chr20	41911067	0.3954132649965931	chr20:41911067:G:A
chr20:41911115	['T', 'C']	10699	582.0	10.454485651538992	0.0419655938733372	0.0431123530494205	0.973400682287772	0.330376	0.330376	chr20	41911115	0.480991509312145	chr20:41911115:T:C
chr20:41912429	['AACTTCCACCTCCCGGGTTCAAGCAATTCTCCTTCCTCAGCCTCCCGAGTAGCTGGG', 'A']	10699	1161.0926833867616	2.9205898534923262	0.0199687412424206	0.0310326662546741	0.6434748815504349	0.51993	0.51993	chr20	41912429	0.2840551230192624	chr20:41912429:AACTTCCACCTCCCGGGTTCAAGCAATTCTCCTTCCTCAGCCTCCCGAGTAGCTGGG:A
chr20:41912689	['G', 'A']	10699	1655.4641922213912	18.505621167731857	0.0357398166648652	0.0261009161785533	1.3692935688683567	0.170936	0.170936	chr20	41912689	0.7671664629968218	chr20:41912689:G:A
chr20:41914687	['T', 'C']	10699	972.0908581043186	-22.84967823711106	-0.005468826645435	0.0334702349388704	-0.1633937334298154	0.870212	0.870212	chr20	41914687	0.0603749321926355	chr20:41914687:T:C
chr20:41914710	['T', 'G']	10699	10659.98541374474	-243.1644340893491	0.004194421786471	0.0138476137028594	0.302898526524102	0.761973	0.761973	chr20	41914710	0.1180604173201889	chr20:41914710:T:G
chr20:41915075	['A', 'T']	10699	934.96126497006	-17.564716262750792	-0.0018297453058399	0.0341073125301449	-0.0536467159123943	0.957218	0.957218	chr20	41915075	0.0189891432938973	chr20:41915075:A:T
chr20:41917144	['A', 'G']	10699	1837.20202020202	-41.561940366356815	-0.0022561882055078	0.0248289678039806	-0.0908691905084416	0.927598	0.927598	chr20	41917144	0.0326401964181599	chr20:41917144:A:G
chr20:41917224	['A', 'T']	10699	2224.4920146810964	-91.48457291369584	-0.0157736056795631	0.0234183980337776	-0.6735561355141393	0.500608	0.500608	chr20	41917224	0.3005022144000008	chr20:41917224:A:T
chr20:41917840	['C', 'T']	10699	4663.692394260527	-152.14096264505807	-0.0074967961821331	0.0169510437308556	-0.4422616271402119	0.658309	0.658309	chr20	41917840	0.1815702074574902	chr20:41917840:C:T
chr20:41918640	['C', 'T']	10699	7177.670873060385	-165.65948414107547	0.0042948027172523	0.0146936403479241	0.2922899033566637	0.770071	0.770071	chr20	41918640	0.1134692313383063	chr20:41918640:C:T
chr20:41918676	['C', 'T']	10699	7172.011032161557	-165.58396912539925	0.0041811245597707	0.0146975724475303	0.2844772206224656	0.77605	0.77605	chr20	41918676	0.1101102967514083	chr20:41918676:C:T
chr20:41919239	['C', 'T']	10699	1788.5014958863128	-43.30871033510029	-0.004093304006821	0.0251708151943495	-0.1626210345281111	0.87082	0.87082	chr20	41919239	0.060071605136348	chr20:41919239:C:T
chr20:41919382	['C', 'T']	10699	9323.614341810022	-202.09884676336603	0.0050426850790263	0.0139990182227188	0.3602170522817524	0.718692	0.718692	chr20	41919382	0.1434571893928587	chr20:41919382:C:T
chr20:41920540	['A', 'T']	10699	976.4602639707948	-22.75475449270964	-0.0044217055958416	0.0334230966935858	-0.1322949108031101	0.894754	0.894754	chr20	41920540	0.0482963514190482	chr20:41920540:A:T
chr20:41920710	['G', 'A']	10699	7229.027019446522	-166.07503407341832	0.0043548208125458	0.0146730703838878	0.2967900172637217	0.766633	0.766633	chr20	41920710	0.115412490313285	chr20:41920710:G:A
chr20:41921129	['C', 'T']	10699	5315.993736561653	-121.2978787377466	0.0064564001762891	0.0162224006986195	0.3979928924353695	0.690643	0.690643	chr20	41921129	0.1607463856139033	chr20:41921129:C:T
chr20:41921257	['C', 'T']	10699	720.0	15.16220705805274	0.0399023890278142	0.0389039622462847	1.0256638841876535	0.305073	0.305073	chr20	41921257	0.5155962271982661	chr20:41921257:C:T
chr20:41921906	['ACAAT', 'A']	10699	5295.484854151084	-137.64756092510495	0.0024546093950391	0.0162368532108517	0.1511751915943091	0.87984	0.87984	chr20	41921906	0.0555962976621961	chr20:41921906:ACAAT:A
chr20:41922174	['T', 'C']	10699	5332.0	-132.88877425301553	0.0038872246745383	0.0161981165077537	0.2399800416719799	0.81035	0.81035	chr20	41922174	0.0913273635436292	chr20:41922174:T:C
chr20:41922228	['G', 'A']	10699	5328.498037016265	-133.27512491718204	0.0037185837860927	0.0162026012447286	0.2295053571908745	0.818481	0.818481	chr20	41922228	0.0869913977314906	chr20:41922228:G:A
chr20:41922434	['A', 'G']	10699	9303.739179209124	-195.77557266790228	0.0062661855836788	0.0139706928560591	0.4485236092611638	0.653784	0.653784	chr20	41922434	0.1845657120773649	chr20:41922434:A:G
chr20:41923252	['A', 'G']	10699	9406.516783543711	-207.3097339822708	0.004561831660482	0.0139722438609836	0.3264924163842129	0.744058	0.744058	chr20	41923252	0.128393209483464	chr20:41923252:A:G
chr20:41924020	['G', 'A']	10699	6944.947363500374	-107.98643301403682	0.0160648898988082	0.014941939157304	1.0751542841716952	0.28233	0.28233	chr20	41924020	0.54924297186293	chr20:41924020:G:A
chr20:41925149	['T', 'C']	10699	18036.0	-426.6898997438713	0.0103205314174909	0.0193402254473227	0.5336303573917017	0.593608	0.593608	chr20	41925149	0.2265002547431072	chr20:41925149:T:C
chr20:41925159	['C', 'T']	10699	474.0886229784052	1.7791617701828195	0.0258739474767425	0.0477403680951502	0.5419720984382396	0.587849	0.587849	chr20	41925159	0.2307342162513676	chr20:41925159:C:T
chr20:41925516	['A', 'G']	10699	9402.515287517532	-211.43128962079544	0.0039783224188437	0.013975376426827	0.2846665662047562	0.775905	0.775905	chr20	41925516	0.1101914494910937	chr20:41925516:A:G
chr20:41926029	['T', 'G']	10699	1349.1260983361376	18.671783945578365	0.0429637363357498	0.028830448272354	1.4902208918113975	0.136196	0.136196	chr20	41926029	0.8658356472208646	chr20:41926029:T:G
chr20:41927084	['A', 'G']	10699	1406.2628774422735	9.12684810667527	0.0341036356908811	0.028164925581183	1.2108548127556815	0.225978	0.225978	chr20	41927084	0.6459338393644267	chr20:41927084:A:G
chr20:41927221	['C', 'A']	10699	1377.2574553613165	17.465187935840927	0.0405198885220286	0.0284833363971719	1.422582240964293	0.154886	0.154886	chr20	41927221	0.8099878359368989	chr20:41927221:C:A
chr20:41927254	['G', 'C']	10699	1830.68443197756	-50.44219170911862	-0.0070298250207716	0.0248689429742004	-0.2826748618976087	0.777432	0.777432	chr20	41927254	0.1093375872738288	chr20:41927254:G:C
chr20:41927280	['C', 'G']	10699	1218.2277274002056	-14.470534406685251	0.0059665592040677	0.0302683954105789	0.197121754329349	0.843736	0.843736	chr20	41927280	0.0737934202921064	chr20:41927280:C:G
chr20:41927865	['G', 'A']	10699	1322.0	9.738466973507249	0.0347825568785214	0.0290468441303147	1.197464231311128	0.231152	0.231152	chr20	41927865	0.6361023445568268	chr20:41927865:G:A
chr20:41928643	['G', 'A']	10699	11802.0	-336.8026314152383	-0.0053204979586729	0.0139883729117535	-0.3803514527556264	0.703692	0.703692	chr20	41928643	0.1526173862691862	chr20:41928643:G:A
chr20:41930646	['A', 'C']	10699	521.0	19.475536522863887	0.0574997355352	0.0455401535453931	1.2626161982059627	0.206755	0.206755	chr20	41930646	0.6845439790128874	chr20:41930646:A:C
chr20:41931710	['T', 'A']	10699	1314.1228266965788	17.373573694447145	0.041303875190311	0.0291413088895935	1.4173651343801092	0.156405	0.156405	chr20	41931710	0.8057493674034086	chr20:41931710:T:A
chr20:41931765	['T', 'C']	10699	9196.719173600077	-166.30503193414026	0.0118322630271048	0.0140396288998791	0.8427760528062611	0.399373	0.399373	chr20	41931765	0.3986212993736152	chr20:41931765:T:C
chr20:41931971	['T', 'C']	10699	2154.20134604599	-31.728666745173868	0.0075152247815061	0.0232247281498838	0.3235872012367866	0.746257	0.746257	chr20	41931971	0.1271115820975961	chr20:41931971:T:C
chr20:41932203	['T', 'C']	10699	5433.015611853791	-92.85408704795952	0.0104153295037666	0.0159221341051266	0.6541415513146033	0.513035	0.513035	chr20	41932203	0.2898530056711053	chr20:41932203:T:C
chr20:41932260	['G', 'A']	10699	7950.743129556927	-142.84787052465796	0.0116098734582526	0.0143750513051048	0.8076404884989707	0.419316	0.419316	chr20	41932260	0.3774585657406329	chr20:41932260:G:A
chr20:41932433	['G', 'A']	10699	1313.0	15.77570642678329	0.0400525136394029	0.0291500729777527	1.3740107501607617	0.169467	0.169467	chr20	41932433	0.7709148586007627	chr20:41932433:G:A
chr20:41932984	['A', 'T']	10699	7974.490698326634	-146.93093556600198	0.0108362486725211	0.0143488703203484	0.7551987320670103	0.450146	0.450146	chr20	41932984	0.3466466046456371	chr20:41932984:A:T
chr20:41933307	['G', 'T']	10699	7963.187219311379	-137.2309861884227	0.0129408793172107	0.0143730014500558	0.9003602596283365	0.367949	0.367949	chr20	41933307	0.4342123730479535	chr20:41933307:G:T
chr20:41933587	['C', 'T']	10699	971.0	13.59700201788731	0.0401360999240922	0.0335715343090587	1.1955396364848945	0.231903	0.231903	chr20	41933587	0.6346936330997516	chr20:41933587:C:T
chr20:41934011	['C', 'T']	10699	573.0	15.284878748096732	0.0490267161831352	0.0433452867686504	1.1310737530659012	0.258049	0.258049	chr20	41934011	0.5882978195830757	chr20:41934011:C:T
chr20:41934438	['T', 'A']	10699	272.02542531314265	-9.402754182844165	-0.0109745156567398	0.0626560210152475	-0.1751550047212404	0.860961	0.860961	chr20	41934438	0.0650165208673759	chr20:41934438:T:A
chr20:41934504	['G', 'T']	10699	20598.0	-541.0333500371158	-0.0217788162921297	0.0368201251188048	-0.5914921859134801	0.554203	0.554203	chr20	41934504	0.2563311276336872	chr20:41934504:G:T
chr20:41935248	['C', 'T']	10699	546.0	28.95368680113121	0.0746934268439666	0.0445314319053861	1.6773192248267292	0.0935093	0.0935093	chr20	41935248	1.029145194070498	chr20:41935248:C:T
chr20:41935401	['G', 'A']	10699	12301.599158485276	-296.8478465194133	0.0014871306434759	0.0141222120174127	0.1053043702815328	0.916136	0.916136	chr20	41935401	0.038040050715004	chr20:41935401:G:A
chr20:41937085	['C', 'A']	10699	8405.71392499766	-154.38828039788584	0.0110750596147664	0.0143297938797285	0.7728694290874404	0.439617	0.439617	chr20	41937085	0.3569255217457263	chr20:41937085:C:A
chr20:41938483	['A', 'G']	10699	9936.928771733032	-221.0041462725341	0.0077500096523039	0.0139880846222893	0.5540436637017966	0.579561	0.579561	chr20	41938483	0.2369008468976585	chr20:41938483:A:G
chr20:41938519	['G', 'A']	10699	223.0	-3.5199083765986727	-0.0008994030890836	0.0688866180547929	-0.0130562816767723	0.989583	0.989583	chr20	41938519	0.0045477740394128	chr20:41938519:G:A
chr20:41938785	['G', 'A']	10699	19997.0	-486.2547173364487	0.0228467220545389	0.0285388793664922	0.8005472731127463	0.423412	0.423412	chr20	41938785	0.373236837719697	chr20:41938785:G:A
chr20:41939204	['T', 'A']	10699	2453.0	-40.76081563410452	0.0126757478165671	0.022188885363747	0.571265640827421	0.567832	0.567832	chr20	41939204	0.2457801365868065	chr20:41939204:T:A
chr20:41939816	['T', 'G']	10699	2449.915942028985	-42.3496909895264	0.0119274961152304	0.0222017864046918	0.5372313694860977	0.591119	0.591119	chr20	41939816	0.2283250811475741	chr20:41939816:T:G
chr20:41940310	['G', 'A']	10699	1428.133482893999	-55.73461949117394	-0.0194970380075185	0.0279969692056278	-0.6963981659700257	0.486195	0.486195	chr20	41940310	0.313189511727926	chr20:41940310:G:A
chr20:41941421	['C', 'T']	10699	14855.77704029167	-406.3043846968969	-0.0019416748184059	0.0152408865917808	-0.1273990726663561	0.898627	0.898627	chr20	41941421	0.0464205368059228	chr20:41941421:C:T
chr20:41941442	['A', 'G']	10699	224.0209384931763	-3.096956411691077	0.0009332861044031	0.068751274804345	0.0135748188969463	0.989169	0.989169	chr20	41941442	0.0047295026422205	chr20:41941442:A:G
chr20:41942049	['G', 'C']	10699	1453.2716649527906	-0.1682848011928911	0.0220368935444442	0.0278733245910239	0.7906087224177342	0.42919	0.42919	chr20	41942049	0.3673504055211222	chr20:41942049:G:C
chr20:41942492	['A', 'G']	10699	264.0246775098149	-10.76855176559406	-0.0355318004453089	0.0635960261010223	-0.5587110173970098	0.576371	0.576371	chr20	41942492	0.2392978787546754	chr20:41942492:A:G
chr20:41942877	['G', 'A']	10699	1661.1552626659188	-24.63145114809453	0.0174620755679207	0.0260919955462906	0.6692502893058018	0.50335	0.50335	chr20	41942877	0.2981299270525938	chr20:41942877:G:A
chr20:41943574	['G', 'T']	10699	230.0	-4.440347425834152	-0.0063731308308781	0.068203991677379	-0.0934421970641332	0.925554	0.925554	chr20	41943574	0.0335982379398429	chr20:41943574:G:T
chr20:41943698	['C', 'T']	10699	16968.720198520456	-496.0233107542651	-0.0158469230248716	0.017500175858113	-0.9055293588678416	0.365205	0.365205	chr20	41943698	0.4374632851970358	chr20:41943698:C:T
chr20:41943789	['C', 'T']	10699	1221.3929343230286	-19.474005665353687	0.0074446359259802	0.0304338981918298	0.2446165745530033	0.806758	0.806758	chr20	41943789	0.0932567193375945	chr20:41943789:C:T
chr20:41943804	['AAC', 'A']	10699	230.6166227409642	-4.56707895419193	-0.0076696232454754	0.0683594085349922	-0.1121955764369939	0.91067	0.91067	chr20	41943804	0.0406389700553831	chr20:41943804:AAC:A
chr20:41943968	['TATATA', 'T']	10699	400.2169980212945	-15.022204387845576	-0.0143142585811106	0.0519812441044497	-0.2753735280430751	0.783035	0.783035	chr20	41943968	0.1062188254680452	chr20:41943968:TATATA:T
chr20:41944722	['G', 'A']	10699	1526.0	-15.249650369349578	0.012549534612552	0.0273257738144906	0.4592563305891514	0.646059	0.646059	chr20	41944722	0.1897278191498139	chr20:41944722:G:A
chr20:41944749	['G', 'A']	10699	9440.882407926714	-231.93017509407423	0.0033763755212368	0.0139568365749019	0.2419155302934785	0.80885	0.80885	chr20	41944749	0.092132010170615	chr20:41944749:G:A
chr20:41944882	['C', 'T']	10699	7348.37365616528	-172.04414354107223	0.0039130584574496	0.0146667161332884	0.2667985404427612	0.789629	0.789629	chr20	41944882	0.1025769100994402	chr20:41944882:C:T
chr20:41945651	['A', 'G']	10699	2990.0	-127.9616079857697	-0.0181159907330512	0.020149744787557	-0.8990679993246534	0.368637	0.368637	chr20	41945651	0.4334010769048235	chr20:41945651:A:G
chr20:41945970	['A', 'T']	10699	10840.03954749439	-294.8699260716332	-0.0024512717945327	0.0139685250175034	-0.1754853709651641	0.860702	0.860702	chr20	41945970	0.0651471878697584	chr20:41945970:A:T
chr20:41946597	['A', 'C']	10699	233.0	-2.7754881945476177	0.0015665520150336	0.0677681808933053	0.0231163356369266	0.981558	0.981558	chr20	41946597	0.0080840329608392	chr20:41946597:A:C
chr20:41947231	['T', 'C']	10699	234.0	-3.017420325873354	0.0004575634364541	0.0676254486990155	0.0067661427059901	0.994602	0.994602	chr20	41947231	0.0023506717998621	chr20:41947231:T:C
chr20:41947452	['T', 'C']	10699	2467.0	-101.3449473668492	-0.0147914755985318	0.0217622831493254	-0.6796839971724364	0.496719	0.496719	chr20	41947452	0.303889227487486	chr20:41947452:T:C
chr20:41949106	['A', 'G']	10699	7705.160527299925	-203.1284644398505	-6.406083563604393e-05	0.0145515774829331	-0.0044023292808754	0.996488	0.996488	chr20	41949106	0.0015279268331996	chr20:41949106:A:G
chr20:41949224	['G', 'A']	10699	16024.0	-468.3937116018845	-0.0116936348928634	0.0162011145588986	-0.7217796559830257	0.470446	0.470446	chr20	41949224	0.3274902197349835	chr20:41949224:G:A
chr20:41949238	['A', 'G']	10699	16046.499439042633	-472.4037047693405	-0.0128647111942807	0.0162215961369326	-0.7930607497366403	0.42776	0.42776	chr20	41949238	0.3687998289077158	chr20:41949238:A:G
chr20:41949819	['G', 'A']	10699	230.0	-1.526876550460654	0.0081000343369371	0.06816616944339	0.1188277763453322	0.905414	0.905414	chr20	41949819	0.0431527944931418	chr20:41949819:G:A
chr20:41950681	['A', 'G']	10699	3795.354739203589	-120.3096831508716	-0.0059751085157489	0.0182220097885093	-0.3279061193083564	0.742989	0.742989	chr20	41950681	0.1290176159496056	chr20:41950681:A:G
chr20:41950756	['G', 'T']	10699	232.06507105459983	-2.931791201051161	0.001247040390673	0.0679028188681835	0.0183650754336702	0.985348	0.985348	chr20	41950756	0.0064103605804375	chr20:41950756:G:T
chr20:41950781	['G', 'A']	10699	9783.743362004489	-240.0772525636633	0.0036976514088535	0.0138806646570591	0.2663886420577915	0.789945	0.789945	chr20	41950781	0.1024031454538937	chr20:41950781:G:A
chr20:41950911	['C', 'A']	10699	234.0	-3.017420325873354	0.0004575634364541	0.0676254486990155	0.0067661427059901	0.994602	0.994602	chr20	41950911	0.0023506717998621	chr20:41950911:C:A
chr20:41950969	['T', 'C']	10699	12252.290361783678	-355.86666710356684	-0.0067506191131031	0.0140343704056855	-0.4810061953593847	0.630522	0.630522	chr20	41950969	0.2002997555430584	chr20:41950969:T:C
chr20:41950984	['G', 'A']	10699	9768.652173913044	-244.7025020344546	0.002903775165071	0.0138803422596451	0.2092005449687873	0.834296	0.834296	chr20	41950984	0.0786798386193327	chr20:41950984:G:A
chr20:41951611	['A', 'G']	10699	16054.500560852495	-472.891809797388	-0.0128144698312552	0.0162181352004154	-0.7901321374437085	0.429468	0.429468	chr20	41951611	0.3670691902522081	chr20:41951611:A:G
chr20:41952062	['T', 'C']	10699	391.3653247855186	-9.106220542612032	-0.0043609086810264	0.052384696903357	-0.0832477601058137	0.933656	0.933656	chr20	41952062	0.029813107517946	chr20:41952062:T:C
chr20:41952426	['A', 'G']	10699	233.02177977192	-1.555712640190904	0.0070643362906986	0.0677647864513189	0.1042478942329963	0.916975	0.916975	chr20	41952426	0.0376425045808528	chr20:41952426:A:G
chr20:41952439	['C', 'T']	10699	8710.628307001964	-197.64749772094552	0.0053867482971761	0.0141279877113239	0.3812820627567914	0.703002	0.703002	chr20	41952439	0.1530434394357546	chr20:41952439:C:T
chr20:41952860	['A', 'G']	10699	7336.371412545574	-203.2436157897633	-0.0017606435969839	0.0146943922641571	-0.1198173810344322	0.90463	0.90463	chr20	41952860	0.0435290139608509	chr20:41952860:A:G
chr20:41953741	['G', 'C']	10699	15987.494297999629	-467.806417271389	-0.0116672735568702	0.0161901352357933	-0.7206408956409508	0.471146	0.471146	chr20	41953741	0.3268444916630841	chr20:41953741:G:C
chr20:41954196	['A', 'T']	10699	1399.130772106936	-20.502881612072507	0.0146712869887286	0.0283230936488111	0.5179973335767455	0.604471	0.604471	chr20	41954196	0.2186245299431384	chr20:41954196:A:T
chr20:41954524	['T', 'G']	10699	231.04318967934933	-0.3529684206694857	0.0127576416361422	0.068052306061479	0.1874681752094766	0.851297	0.851297	chr20	41954524	0.0699188970736706	chr20:41954524:T:G
chr20:41954607	['T', 'C']	10699	2587.0	-105.57939663475004	-0.0147713725713235	0.021395211244808	-0.6904055492748692	0.489954	0.489954	chr20	41954607	0.3098446923877063	chr20:41954607:T:C
chr20:41954890	['A', 'C']	10699	6211.741772625281	-160.23252691134775	0.000250374835479	0.0154046994104934	0.0162531464462372	0.987033	0.987033	chr20	41954890	0.0056683270889041	chr20:41954890:A:C
chr20:41954964	['A', 'G']	10699	5767.617240089753	-142.35934292834787	0.0023312425173814	0.0157603672627997	0.1479180325247923	0.88241	0.88241	chr20	41954964	0.0543295788541186	chr20:41954964:A:G
chr20:41955280	['A', 'G']	10699	6044.564965414096	-153.36169300301924	0.0007668843333873	0.015527993637337	0.0493872132677441	0.960612	0.960612	chr20	41955280	0.0174519924407258	chr20:41955280:A:G
chr20:41955392	['G', 'A']	10699	231.0215928210881	-1.6683390541037002	0.0067888723949841	0.0680617260173409	0.0997458159267736	0.920548	0.920548	chr20	41955392	0.0359535612157693	chr20:41955392:G:A
chr20:41955975	['C', 'G']	10699	979.0	-23.211032239074303	-0.0056893621314892	0.0336830798363037	-0.1689086080945959	0.865872	0.865872	chr20	41955975	0.0625463040592512	chr20:41955975:C:G
chr20:41956486	['C', 'T']	10699	951.0	-11.5850796412492	0.0116522608911936	0.0338394488741271	0.3443395586771115	0.730598	0.730598	chr20	41956486	0.136321520996471	chr20:41956486:C:T
chr20:41957049	['C', 'T']	10699	5049.775886259471	-108.97282662100731	0.005042629423652	0.0164020057015082	0.3074398043398019	0.758515	0.758515	chr20	41957049	0.1200358264094652	chr20:41957049:C:T
chr20:41957067	['G', 'A']	10699	11957.470500233754	-264.53828228385214	0.0080442139399771	0.0139553163564356	0.5764264839662682	0.564339	0.564339	chr20	41957067	0.2484599357311495	chr20:41957067:G:A
chr20:41957068	['T', 'C']	10699	6087.137889127793	-81.19479676033139	0.0174993736148997	0.0155077696496696	1.1284262024921483	0.259165	0.259165	chr20	41957068	0.5864236499203266	chr20:41957068:T:C
chr20:41959011	['T', 'C']	10699	7402.535123000655	-261.69915045786047	-0.011869289353206	0.0146070134709233	-0.8125746838553282	0.41648	0.41648	chr20	41959011	0.3804058492348394	chr20:41959011:T:C
chr20:41959020	['G', 'T']	10699	4494.840235580069	-136.76076389798126	-0.003930166036442	0.0170264789865814	-0.2308267046603972	0.817454	0.817454	chr20	41959020	0.0875366767205791	chr20:41959020:G:T
chr20:41959907	['C', 'T']	10699	1023.0	11.96776606102719	0.0366770624155338	0.032433940249347	1.1308235180051012	0.258155	0.258155	chr20	41959907	0.588119459028997	chr20:41959907:C:T
chr20:41960014	['T', 'G']	10699	665.0621611516171	-52.92735043932128	-0.0569092136003331	0.0402481233120672	-1.4139594325698803	0.157403	0.157403	chr20	41960014	0.8029869945244157	chr20:41960014:T:G
chr20:41960028	['G', 'A']	10699	499.0466442325669	-31.97097860588674	-0.0491068658802403	0.046768654942616	-1.049995257304133	0.293744	0.293744	chr20	41960028	0.5320309955066035	chr20:41960028:G:A
chr20:41961450	['A', 'G']	10699	1441.1346980744063	-101.92512593639378	-0.0430841074721546	0.027719103130775	-1.55431102041396	0.12014	0.12014	chr20	41961450	0.9203123723886636	chr20:41961450:A:G
chr20:41962118	['G', 'A']	10699	1742.0	-121.81585000443022	-0.0482739732228065	0.0253837512628911	-1.901766713786661	0.0572285	0.0572285	chr20	41962118	1.2423876371120577	chr20:41962118:G:A
chr20:41963756	['T', 'C']	10699	1048.0979622359318	26.06165641035465	0.0502701633771017	0.0321672213299088	1.5627760589429882	0.118135	0.118135	chr20	41963756	0.927621414368386	chr20:41963756:T:C
chr20:41964358	['A', 'C']	10699	978.4572657564988	18.208006517868608	0.040906025103188	0.0330789372847714	1.2366184787326848	0.216256	0.216256	chr20	41964358	0.6650318342412165	chr20:41964358:A:C
chr20:41966258	['G', 'T']	10699	2690.7544876589377	-73.00780303183338	-0.002599223217536	0.0211639175400193	-0.1228138983541726	0.902257	0.902257	chr20	41966258	0.0446697398591114	chr20:41966258:G:T
chr20:41968072	['C', 'T']	10699	3784.0	4.309514914693279	0.0365943950525622	0.0184114808548654	1.987585645121634	0.046883	0.046883	chr20	41968072	1.328984605996799	chr20:41968072:C:T
chr20:41968332	['T', 'C']	10699	1324.247546040946	-34.888178449351585	-0.0064761528319305	0.0290897795558399	-0.222626397683733	0.823831	0.823831	chr20	41968332	0.0841618699716948	chr20:41968332:T:C
chr20:41968436	['A', 'G']	10699	1675.0	-48.49173541439831	-0.0056492334241673	0.0261128305199325	-0.2163393746172095	0.828727	0.828727	chr20	41968436	0.0815885115726229	chr20:41968436:A:G
chr20:41969209	['G', 'A']	10699	7407.769518466574	-70.49617600124203	0.0244704039101115	0.0146137027149704	1.6744834890505724	0.0940649	0.0940649	chr20	41969209	1.0265724018653626	chr20:41969209:G:A
chr20:41970510	['G', 'A']	10699	17854.675268817206	-445.99131482402026	0.0065771514032175	0.018890515178401	0.3481721562965986	0.727718	0.727718	chr20	41970510	0.1380368827341845	chr20:41970510:G:A
chr20:41970523	['C', 'T']	10699	2310.8639551192146	0.0742999255951645	0.0260389033675497	0.0225706936908749	1.1536598619508538	0.248665	0.248665	chr20	41970523	0.6043853380776727	chr20:41970523:C:T
chr20:41970955	['T', 'C']	10699	2539.1866467177856	-30.2189579076508	0.0130402223456162	0.0216534056273597	0.6022250065430592	0.547037	0.547037	chr20	41970955	0.2619832982508629	chr20:41970955:T:C
chr20:41970974	['C', 'A']	10699	4999.175197591263	-129.0547790732277	0.000722467709995	0.0162743777838151	0.0443929543477584	0.964592	0.964592	chr20	41970974	0.015656344290834	chr20:41970974:C:A
chr20:41971835	['C', 'G']	10699	6518.609272761264	-34.50903883960835	0.0296319031761956	0.0151620165134321	1.9543510686685093	0.0506858	0.0506858	chr20	41971835	1.2951136944225814	chr20:41971835:C:G
chr20:41972229	['G', 'A']	10699	6902.0	-3.86727356699876	0.0385884081040853	0.0149664526480927	2.5783269430250053	0.00994126	0.00994126	chr20	41972229	2.002558567678367	chr20:41972229:G:A
chr20:41972381	['C', 'T']	10699	3866.0	-28.77279178483008	0.0208066589546282	0.0181350514520021	1.1473173379020722	0.251276	0.251276	chr20	41972381	0.5998489899801119	chr20:41972381:C:T
chr20:41972498	['C', 'T']	10699	3091.0	-61.52689311483162	0.0087541808773307	0.0199202903076165	0.4394605069577529	0.660337	0.660337	chr20	41972498	0.180234367658633	chr20:41972498:C:T
chr20:41972608	['T', 'C']	10699	6756.631519910264	-7.428697807747571	0.0367413778326366	0.0150577918848711	2.440024282016496	0.0147024	0.0147024	chr20	41972608	1.83261176581784	chr20:41972608:T:C
chr20:41972744	['C', 'A']	10699	4384.0	-239.1222098561108	-0.0380283010552321	0.0172814942255393	-2.200521584472265	0.0277912	0.0277912	chr20	41972744	1.5560927003573295	chr20:41972744:C:A
chr20:41973874	['CTGAGCCTAG', 'C']	10699	442.0413161338568	24.93342200176821	0.088535607064949	0.0490456693821564	1.8051666575308205	0.0710767	0.0710767	chr20	41973874	1.1482727441343208	chr20:41973874:CTGAGCCTAG:C
chr20:41974113	['A', 'C']	10699	17389.62535053281	-467.5724126618005	-0.0058336076617386	0.0179093818006415	-0.3257291472522892	0.744636	0.744636	chr20	41974113	0.1280559713093952	chr20:41974113:A:C
chr20:41974375	['G', 'A']	10699	1085.1014208263227	-10.78231245595676	0.019587488025133	0.0316442777024799	0.618989891609944	0.535936	0.535936	chr20	41974375	0.2708870694609012	chr20:41974375:G:A
chr20:41974565	['G', 'T']	10699	1020.0	-37.21833776766184	-0.015048107904769	0.0330576674232931	-0.4552077952773464	0.648969	0.648969	chr20	41974565	0.1877760481156365	chr20:41974565:G:T
chr20:41974729	['T', 'C']	10699	5553.557217651459	29.52271401236341	0.0433711901928323	0.0159491700441743	2.719338377652719	0.00655183	0.00655183	chr20	41974729	2.1836373797182955	chr20:41974729:T:C
chr20:41975937	['G', 'C']	10699	17177.605533744623	-458.34390733330287	-0.0041600831707436	0.0175916198596789	-0.2364809610443452	0.813064	0.813064	chr20	41975937	0.089875267748019	chr20:41975937:G:C
chr20:41976190	['C', 'T']	10699	4862.4544774724245	9.225291322596252	0.0395726910125715	0.0167705194471964	2.3596580378544587	0.0183097	0.0183097	chr20	41976190	1.7373187714499112	chr20:41976190:C:T
chr20:41977192	['C', 'A']	10699	676.0	-31.980615691060827	-0.0221842142904561	0.0393253992230121	-0.564119239188158	0.572685	0.572685	chr20	41977192	0.2420841919565886	chr20:41977192:C:A
chr20:41977481	['C', 'G']	10699	10059.88052725063	-136.98392007334806	0.025248867008602	0.0140427959337186	1.7979942974159564	0.0722061	0.0722061	chr20	41977481	1.1414261115102242	chr20:41977481:C:G
chr20:41977841	['T', 'C']	10699	280.1047218326321	25.215215301368826	0.1234071504153589	0.0617263965044905	1.9992605660429443	0.0456054	0.0456054	chr20	41977841	1.3409837307708	chr20:41977841:T:C
chr20:41977891	['A', 'G']	10699	496.0927362812004	31.235950954507626	0.0961348845737234	0.0461845047858017	2.08153979391109	0.0374083	0.0374083	chr20	41977891	1.4270320276316484	chr20:41977891:A:G
chr20:41978534	['G', 'A']	10699	477.0	23.920788411141533	0.0856768931628597	0.0472133014401516	1.8146770200229512	0.0696016	0.0696016	chr20	41978534	1.157380776722999	chr20:41978534:G:A
chr20:41978688	['T', 'A']	10699	10511.965036926242	-94.02168733015976	0.0349748576561288	0.0139087650377698	2.5145911632810787	0.0119316	0.0119316	chr20	41978688	1.9233013145376503	chr20:41978688:T:A
chr20:41979837	['A', 'G']	10699	20336.0	-539.3014157295298	-0.0128768745021917	0.0326673614199721	-0.3941816523424235	0.693455	0.693455	chr20	41979837	0.1589817161130853	chr20:41979837:A:G
chr20:41979930	['T', 'C']	10699	6542.0	-31.8003177307997	0.0324059639245377	0.0152050924913008	2.131257270751748	0.0330907	0.0330907	chr20	41979930	1.4802940456862683	chr20:41979930:T:C
chr20:41979989	['T', 'C']	10699	18092.0	-438.3082198865589	0.0112493988715959	0.0193606572703751	0.5810442648974147	0.561223	0.561223	chr20	41979989	0.250864539054224	chr20:41979989:T:C
chr20:41980331	['C', 'A']	10699	272.0	20.32710932557776	0.1088888771168115	0.0626053635830396	1.7392899088012093	0.0820126	0.0820126	chr20	41980331	1.0861194196882735	chr20:41980331:C:A
chr20:41980444	['C', 'T']	10699	10101.94419517667	-389.1779686225413	-0.0234176818917841	0.0139638378970162	-1.6770233272894093	0.0935672	0.0935672	chr20	41980444	1.02887636659826	chr20:41980444:C:T
chr20:41980803	['A', 'G']	10699	16357.115381019168	-371.33271313222815	0.0161010612013335	0.0164915180384076	0.976323778310476	0.328926	0.328926	chr20	41980803	0.4829017962946561	chr20:41980803:A:G
chr20:41980833	['T', 'G']	10699	18094.3824436758	-441.5063340764077	0.0102926541836693	0.0193807639688974	0.5310757718419742	0.595377	0.595377	chr20	41980833	0.2252079465888898	chr20:41980833:T:G
chr20:41980915	['C', 'T']	10699	15554.0	-347.62497003046326	0.014973945367352	0.0157127061846715	0.9529832220728386	0.34062	0.34062	chr20	41980915	0.4677298553909435	chr20:41980915:C:T
chr20:41981209	['A', 'G']	10699	5983.559263413722	37.98269630284686	0.0450355437503479	0.0155273486928567	2.900401391196052	0.00373445	0.00373445	chr20	41981209	2.427773350891063	chr20:41981209:A:G
chr20:41981345	['A', 'G']	10699	7880.736586277809	-85.64445707952802	0.0254975003867816	0.0144413312465851	1.7655921016845944	0.0774929	0.0774929	chr20	41981345	1.1107380862946434	chr20:41981345:A:G
chr20:41981347	['G', 'T']	10699	14336.019820493642	-415.0174227562686	-0.0089473581169997	0.0149498907552378	-0.5984898661460072	0.549526	0.549526	chr20	41981347	0.2600117547611433	chr20:41981347:G:T
chr20:41981357	['A', 'T']	10699	568.0	-40.16899622386463	-0.0416317351883745	0.043729614496739	-0.9520261193127828	0.341105	0.341105	chr20	41981357	0.4671119145518685	chr20:41981357:A:T
chr20:41981556	['C', 'T']	10699	566.0529070854366	-39.60684342945398	-0.0411611992666485	0.0438005369502023	-0.9397418874897684	0.347371	0.347371	chr20	41981556	0.4592064411154121	chr20:41981556:C:T
chr20:41983048	['C', 'T']	10699	10740.011499626027	-112.8265159265208	0.0332885482822898	0.0139376342905113	2.3883930076248614	0.0169395	0.0169395	chr20	41983048	1.7710994128037574	chr20:41983048:C:T
chr20:41983329	['C', 'T']	10699	918.0858104318564	-44.3485221159776	-0.031444518643884	0.0345068461080957	-0.9112544955682532	0.362182	0.362182	chr20	41983329	0.4410731373873004	chr20:41983329:C:T
chr20:41983539	['C', 'T']	10699	10737.003552065808	-103.08028968623933	0.0349996813333304	0.0139339863515003	2.511821129318236	0.0120256	0.0120256	chr20	41983539	1.9198932459155875	chr20:41983539:C:T
chr20:41984240	['A', 'G']	10699	6135.0	36.648169420673256	0.0452056060001075	0.015420505383167	2.931525580831724	0.00338017	0.00338017	chr20	41984240	2.471061457058052	chr20:41984240:A:G
chr20:41985410	['C', 'T']	10699	835.0	-30.483532614108668	-0.0085544161538232	0.0357645681269523	-0.2391868992646003	0.810965	0.810965	chr20	41985410	0.0909978888651359	chr20:41985410:C:T
chr20:41986125	['C', 'T']	10699	4419.826212956904	-237.1134074833575	-0.037119023420857	0.0171898278300191	-2.1593598137169754	0.0308444	0.0308444	chr20	41986125	1.5108236734415144	chr20:41986125:C:T
chr20:41987918	['A', 'G']	10699	745.0	-32.78465661722784	-0.0288077082144568	0.0383481701146646	-0.7512146766930233	0.45254	0.45254	chr20	41987918	0.3443430274830698	chr20:41987918:A:G
chr20:41988294	['A', 'T']	10699	5295.484854151085	56.506697551342384	0.0500176854019433	0.0161945758296563	3.088545567852937	0.00201655	0.00201655	chr20	41988294	2.6953910052681223	chr20:41988294:A:T
chr20:41989860	['A', 'T']	10699	305.05702533420583	14.04369912903084	0.0657429956039741	0.0591246831243288	1.1119382317149693	0.26619	0.26619	chr20	41989860	0.5748082637613965	chr20:41989860:A:T
chr20:41989996	['G', 'T']	10699	19175.58455641769	-494.9583784642779	-0.0013060111179384	0.0229508768196396	-0.056904628446304	0.954622	0.954622	chr20	41989996	0.0201685612032696	chr20:41989996:G:T
chr20:41992101	['GA', 'G']	10699	18189.70013086558	-461.0641805935797	0.0043129257573728	0.0197063779995336	0.2188593843817953	0.826764	0.826764	chr20	41992101	0.0826184422306882	chr20:41992101:GA:G
chr20:41993708	['G', 'C']	10699	276.0	21.068195250675384	0.1090428359845119	0.0621525896721003	1.7544375312403129	0.0793842	0.0793842	chr20	41993708	1.1002659274927158	chr20:41993708:G:C
chr20:41993752	['G', 'C']	10699	781.0	-24.74696038753775	-0.0047179473717803	0.0369653874147661	-0.1276314872300164	0.898443	0.898443	chr20	41993752	0.0465094706648704	chr20:41993752:G:C
chr20:41994415	['G', 'A']	10699	9611.59345488546	-87.16702214858316	0.0345920167169241	0.014093107984031	2.454534284142316	0.0141226	0.0141226	chr20	41994415	1.8500853414070408	chr20:41994415:G:A
chr20:41995461	['G', 'T']	10699	8199.065357643758	-366.4983167148548	-0.0342923470650596	0.0143877114995003	-2.3834469481995417	0.0171687	0.0171687	chr20	41995461	1.7652625880190955	chr20:41995461:G:T
chr20:41996052	['T', 'C']	10699	803.2252243829469	-48.12471431384219	-0.0441101161035064	0.0370130469541665	-1.1917450664931286	0.233388	0.233388	chr20	41996052	0.631921477629809	chr20:41996052:T:C
chr20:41996180	['G', 'A']	10699	228.12793416253623	-22.72679437884506	-0.089558937667105	0.0679168634248649	-1.318655384699594	0.187313	0.187313	chr20	41996180	0.7274320804339309	chr20:41996180:G:A
chr20:41996810	['C', 'A']	10699	9123.852776219854	-372.58470236721377	-0.0305126744401355	0.0140985944660604	-2.1642352018556603	0.0304684	0.0304684	chr20	41996810	1.516150351468687	chr20:41996810:C:A
chr20:41997834	['C', 'T']	10699	7135.0	-319.24219848563143	-0.031938418449382	0.014788759580248	-2.1596414679726843	0.0308226	0.0308226	chr20	41997834	1.5111307297309362	chr20:41997834:C:T
chr20:41998625	['C', 'T']	10699	312.0	-29.8894806593616	-0.0830284300712054	0.0583301480708146	-1.4234222407665795	0.154643	0.154643	chr20	41998625	0.8106697337932128	chr20:41998625:C:T
chr20:41999932	['T', 'C']	10699	6166.152659624194	44.49902328714448	0.0478226629911384	0.0154046657071566	3.104427184610781	0.00191146	0.00191146	chr20	41999932	2.718634785775238	chr20:41999932:T:C
chr20:42001108	['G', 'A']	10699	5928.6623971578165	63.29951675381543	0.0514010106669679	0.0155891600833083	3.2972277141476005	0.000979631	0.000979631	chr20	42001108	3.0089374802685165	chr20:42001108:G:A
chr20:42002028	['A', 'G']	10699	1125.0	-74.40616425793905	-0.0525650945005423	0.031626162344733	-1.6620762875865187	0.0965268	0.0965268	chr20	42002028	1.0153520910478278	chr20:42002028:A:G
chr20:42002566	['A', 'G']	10699	5997.242169237961	53.2243612194398	0.0491919019138069	0.0155167678113295	3.170241542049089	0.00152742	0.00152742	chr20	42002566	2.8160415270549	chr20:42002566:A:G
chr20:42002675	['G', 'A']	10699	268.0250514114788	-25.57486358592457	-0.0708055171355312	0.0630677229503428	-1.1226902419052112	0.261594	0.261594	chr20	42002675	0.5823722213446149	chr20:42002675:G:A
chr20:42003870	['T', 'C']	10699	332.0931189229618	-41.430010072448034	-0.1004579578098931	0.0568189582678944	-1.7680358963331608	0.0770834	0.0770834	chr20	42003870	1.1130391377027162	chr20:42003870:T:C
chr20:42005122	['C', 'A']	10699	4290.401009534493	-78.59815519167462	0.0125502107564668	0.0174155987511415	0.7206304495068987	0.471153	0.471153	chr20	42005122	0.3268380392284039	chr20:42005122:C:A
chr20:42006663	['GGAAGGAGA', 'G']	10699	1138.0	-64.14051702027656	-0.0402116598230956	0.0311943408230489	-1.289069067084886	0.197402	0.197402	chr20	42006663	0.704648451541946	chr20:42006663:GGAAGGAGA:G
chr20:42006773	['C', 'T']	10699	18202.805423094906	-444.2538440824297	0.0097703778386518	0.0197315479396815	0.4951652991706226	0.620494	0.620494	chr20	42006773	0.2072624136487161	chr20:42006773:C:T
chr20:42007351	['A', 'G']	10699	18321.42488548191	-488.2680502736611	-0.0059574769570389	0.0199312668005418	-0.2989010691923009	0.765021	0.765021	chr20	42007351	0.1163266432007049	chr20:42007351:A:G
chr20:42008939	['C', 'T']	10699	392.0	-10.652003684770513	-0.0108143675106643	0.0516139272718598	-0.2095242133717734	0.834043	0.834043	chr20	42008939	0.0788115582575643	chr20:42008939:C:T
chr20:42009164	['A', 'G']	10699	17221.609646662928	-446.2305956415687	-0.0007152185344653	0.0176614317696869	-0.0404960675777675	0.967698	0.967698	chr20	42009164	0.0142601565316774	chr20:42009164:A:G
chr20:42009255	['C', 'A']	10699	8753.818190315946	-408.6052549607652	-0.0392857333496024	0.0142397314220235	-2.7588816239077345	0.00580982	0.00580982	chr20	42009255	2.2358373227245933	chr20:42009255:C:A
chr20:42009689	['T', 'C']	10699	9033.377279102384	-391.0021518496925	-0.0345876188362301	0.0141793554300191	-2.439294155995603	0.0147321	0.0147321	chr20	42009689	1.8317353418602424	chr20:42009689:T:C
chr20:42010297	['G', 'T']	10699	1305.0	-21.92930518448687	0.0115592595779675	0.0290172319829958	0.3983584507557867	0.690374	0.690374	chr20	42010297	0.1609155728391285	chr20:42010297:G:T
chr20:42010432	['C', 'T']	10699	6858.564188873304	-319.04747768626584	-0.0348671657164208	0.0149940632813213	-2.3253980633692635	0.0200693	0.0200693	chr20	42010432	1.6974677750680205	chr20:42010432:C:T
chr20:42011793	['A', 'G']	10699	216.04038515471623	12.708193747756154	0.080146190831542	0.069164791189185	1.158771528888445	0.246575	0.246575	chr20	42011793	0.6080509582043492	chr20:42011793:A:G
chr20:42013285	['C', 'A']	10699	905.0845952514488	-36.72015071124109	-0.0237893861882451	0.034872570508426	-0.6821804599261486	0.49514	0.49514	chr20	42013285	0.3052719876706051	chr20:42013285:C:A
chr20:42014165	['T', 'C']	10699	7780.727238736213	-310.1444513396919	-0.0268429972761421	0.0145711684387024	-1.842199367131363	0.0654737	0.0654737	chr20	42014165	1.1839331158646458	chr20:42014165:T:C
chr20:42014935	['T', 'C']	10699	7719.443021407871	-304.49508385009364	-0.0263624621996548	0.014593743884747	-1.806422149645108	0.0708806	0.0708806	chr20	42014935	1.1494726148288743	chr20:42014935:T:C
chr20:42015045	['A', 'G']	10699	5627.0	15.415402829689503	0.0414704554430619	0.0159212329970198	2.604726370804608	0.0092075	0.0092075	chr20	42015045	2.035858272473049	chr20:42015045:A:G
chr20:42015601	['C', 'T']	10699	17590.64413909142	-446.3932775388916	0.0033651750015084	0.018383280507078	0.1830562831379742	0.854757	0.854757	chr20	42015601	0.0681573338786329	chr20:42015601:C:T
chr20:42017050	['T', 'C']	10699	15199.682655446471	-397.28665809711794	-0.0023671873457374	0.0154807614110446	-0.1529115579579057	0.878471	0.878471	chr20	42017050	0.0562725708196341	chr20:42017050:T:C
chr20:42017943	['T', 'C']	10699	17821.0	-463.8617358820154	-0.0008215452407086	0.0188906264428645	-0.0434895710416714	0.965312	0.965312	chr20	42017943	0.0153322949687146	chr20:42017943:T:C
chr20:42018668	['A', 'G']	10699	7655.862272089762	-50.97458481188494	0.032609427718423	0.0146564545823237	2.2249192350891764	0.0261075	0.0261075	chr20	42018668	1.5832347133240117	chr20:42018668:A:G
chr20:42018929	['G', 'A']	10699	267.0	-3.929284184107397	0.0070843077326193	0.0625164666581776	0.1133190679402017	0.90978	0.90978	chr20	42018929	0.0410636146429176	chr20:42018929:G:A
chr20:42020255	['T', 'A']	10699	1574.0	-70.98634292607088	-0.0249011660426392	0.0265922764329224	-0.9364059562727196	0.349085	0.349085	chr20	42020255	0.4570688121917997	chr20:42020255:T:A
chr20:42021306	['T', 'C']	10699	10397.915575916231	-135.7498800199242	0.0298113573943734	0.0140289350432134	2.124990763913665	0.0336103	0.0336103	chr20	42021306	1.4735276110722333	chr20:42021306:T:C
chr20:42021803	['C', 'T']	10699	11684.460538619787	-165.39728660058256	0.0309258290407097	0.0141444798222759	2.186423921507886	0.0288062	0.0288062	chr20	42021803	1.5405140283519447	chr20:42021803:C:T
chr20:42022060	['G', 'T']	10699	5028.409966342559	64.9932265443728	0.0535267795410837	0.016579261336492	3.22853825961882	0.001248	0.001248	chr20	42022060	2.903785414653594	chr20:42022060:G:T
chr20:42022178	['G', 'A']	10699	10900.112784064342	-129.67869671780866	0.032148801534181	0.0140700839759358	2.2849047375385467	0.0223379	0.0223379	chr20	42022178	1.6509576575982237	chr20:42022178:G:A
chr20:42022443	['A', 'C']	10699	2111.0	-92.10220334265982	-0.0239523453226401	0.0236205183350951	-1.0140482517291751	0.310583	0.310583	chr20	42022443	0.5078223194002676	chr20:42022443:A:C
chr20:42022622	['T', 'C']	10699	16462.53869882221	-422.51706188790064	0.0002397827058912	0.0165842501737483	0.014458459283903	0.988464	0.988464	chr20	42022622	0.0050391431293197	chr20:42022622:T:C
chr20:42023647	['C', 'G']	10699	748.0	-9.849575420867744	0.0160055758102305	0.0380788791686362	0.4203268625462475	0.674255	0.674255	chr20	42023647	0.1711758243124339	chr20:42023647:C:G
chr20:42025008	['A', 'T']	10699	2654.2480837539724	-58.54648686590588	0.0076875437381518	0.0213104035123315	0.3607413502847709	0.7183	0.7183	chr20	42025008	0.143694133566701	chr20:42025008:A:T
chr20:42025286	['G', 'C']	10699	18369.433859960736	-509.97472530412927	-0.0145542047548315	0.0201655941787464	-0.7217344862652753	0.470474	0.470474	chr20	42025286	0.3274643721698411	chr20:42025286:G:C
chr20:42028024	['A', 'T']	10699	17721.0	-478.29888231719633	-0.0068215284954984	0.0186512872756775	-0.3657403585431971	0.714566	0.714566	chr20	42028024	0.1459576519506406	chr20:42028024:A:T
chr20:42028165	['T', 'C']	10699	8732.448578908003	-75.73541752306562	0.0326735242211194	0.0142048054061182	2.3001740106236475	0.0214575	0.0214575	chr20	42028165	1.6684208788030372	chr20:42028165:T:C
chr20:42028522	['G', 'A']	10699	11586.24878459237	-161.75926351447475	0.0304629288736944	0.0141234805327995	2.1568995548193133	0.0310357	0.0310357	chr20	42028522	1.5081384547989989	chr20:42028522:G:A
chr20:42028628	['T', 'A']	10699	8729.0	-72.24249284678203	0.033310008654752	0.0142077473457587	2.34449612905705	0.019071	0.019071	chr20	42028628	1.7196265338498806	chr20:42028628:T:A
chr20:42029278	['A', 'G']	10699	10188.904646162477	-147.173469262409	0.025967177327714	0.0140179132140051	1.8524281703906096	0.0639919	0.0639919	chr20	42029278	1.1938749948900511	chr20:42029278:A:G
chr20:42030212	['C', 'T']	10699	6575.229129662523	-16.74603244540784	0.0363462647771281	0.0152178128778543	2.3884026613325453	0.016939	0.016939	chr20	42030212	1.7711122319805783	chr20:42030212:C:T
chr20:42030545	['T', 'TC']	10699	10234.913246704684	-151.24730776959032	0.0254895792250128	0.0140120389350649	1.819119925596656	0.0689211	0.0689211	chr20	42030545	1.1616477997075003	chr20:42030545:T:TC
chr20:42030653	['A', 'G']	10699	10424.923148840688	-155.4718606784688	0.0256837382857844	0.0140215539158118	1.8317326624420305	0.0670191	0.0670191	chr20	42030653	1.173801408605465	chr20:42030653:A:G
chr20:42030937	['C', 'T']	10699	10207.95410357076	-145.70666803685893	0.0264096949991845	0.0140127302132414	1.884693032499016	0.0594984	0.0594984	chr20	42030937	1.2254947129355516	chr20:42030937:C:T
chr20:42032356	['G', 'C']	10699	10203.0	-186.2615249725252	0.0190939460054703	0.0140288987706844	1.3610438222970194	0.173529	0.173529	chr20	42032356	0.7606279359306127	chr20:42032356:G:C
chr20:42034389	['A', 'G']	10699	11810.41552127162	-206.4653546276081	0.0230603382629951	0.0141850901584066	1.6256744233189608	0.104048	0.104048	chr20	42034389	0.9827662633361768	chr20:42034389:A:G
chr20:42034570	['C', 'T']	10699	2913.544638683743	-70.01027299001333	0.0054843117001575	0.0203309091067309	0.2697524085797924	0.787356	0.787356	chr20	42034570	0.1038288586480612	chr20:42034570:C:T
chr20:42035726	['C', 'G']	10699	8262.861511127734	-83.92910990522597	0.0292428817712464	0.0143648723720239	2.035721655849721	0.0418029	0.0418029	chr20	42035726	1.3787935887917029	chr20:42035726:C:G
chr20:42037861	['C', 'T']	10699	17515.63712843522	-481.870605381854	-0.0091206381533774	0.0181916073693419	-0.5013651607690464	0.616124	0.616124	chr20	42037861	0.2103318737182652	chr20:42037861:C:T
chr20:42038712	['C', 'T']	10699	7015.311395718425	-353.3053464849358	-0.0410001287940631	0.0149612132870747	-2.7404280660502227	0.00614611	0.00614611	chr20	42038712	2.2113996712248563	chr20:42038712:C:T
chr20:42040024	['C', 'T']	10699	971.272344801795	-36.80899036041349	-0.0180602611935334	0.0338346046112786	-0.5337807667926212	0.593504	0.593504	chr20	42040024	0.2265763497134782	chr20:42040024:C:T
chr20:42040081	['C', 'T']	10699	17686.142910622366	-468.9440614313073	-0.0029131182410497	0.01859482125445	-0.1566628794752519	0.875514	0.875514	chr20	42040081	0.0577369048927749	chr20:42040081:C:T
chr20:42040206	['T', 'C']	10699	327.061138637001	-21.408079390720737	-0.0520585830501209	0.0574812964136479	-0.9056612550193024	0.365136	0.365136	chr20	42040206	0.4375453463693936	chr20:42040206:T:C
chr20:42041200	['G', 'A']	10699	11273.053654888765	-190.48107124555983	0.0196662439543736	0.0139057912712451	1.414248464597629	0.157318	0.157318	chr20	42041200	0.8032215834578478	chr20:42041200:G:A
chr20:42041224	['C', 'A']	10699	2518.0	-119.30377625445928	-0.0220641100814107	0.0215953936558795	-1.0217044631369134	0.306944	0.306944	chr20	42041224	0.5129408515893018	chr20:42041224:C:A
chr20:42041374	['G', 'A']	10699	15653.463077210694	-358.2198620696	0.0108995854049351	0.0157373473987335	0.692593556510817	0.48858	0.48858	chr20	42041374	0.3110643148235192	chr20:42041374:G:A
chr20:42041422	['A', 'G']	10699	1073.4013090229078	-50.7324608821715	-0.027240212924479	0.0322289436263521	-0.8452096115929164	0.398013	0.398013	chr20	42041422	0.4001027426598272	chr20:42041422:A:G
chr20:42042098	['A', 'C']	10699	6853.921839940164	-262.6214025217135	-0.0200487775068933	0.0150662710011468	-1.3307060191182851	0.183314	0.183314	chr20	42042098	0.7368043659675918	chr20:42042098:A:C
chr20:42044390	['C', 'T']	10699	1178.1101140400074	-25.93066246984748	-0.0053889283526864	0.0309961958504368	-0.1738577333389285	0.861981	0.861981	chr20	42044390	0.0645023068969778	chr20:42044390:C:T
chr20:42044464	['A', 'T']	10699	5600.617355526463	39.85781140552129	0.0487865559967232	0.0159429614400479	3.060068619006611	0.00221835	0.00221835	chr20	42044464	2.653969932002504	chr20:42044464:A:T
chr20:42045146	['T', 'C']	10699	5608.524210132735	41.00821187435841	0.049069330338244	0.0159383519206601	3.078695374685376	0.00208436	0.00208436	chr20	42045146	2.6810272697721937	chr20:42045146:T:C
chr20:42046145	['G', 'A']	10699	17241.0	-464.827071302081	-0.0062384780222633	0.0177109498510635	-0.3522384781575537	0.724666	0.724666	chr20	42046145	0.1398621145045124	chr20:42046145:G:A
chr20:42047475	['C', 'A']	10699	1159.108338007104	-25.28229998499864	-0.0056189435064004	0.0312405939539619	-0.1798603289899305	0.857266	0.857266	chr20	42047475	0.0668844004715604	chr20:42047475:C:A
chr20:42048263	['G', 'T']	10699	839.0	-25.967658139010915	-0.01079094626659	0.0361680085585931	-0.2983561079706233	0.765437	0.765437	chr20	42048263	0.116090548503665	chr20:42048263:G:T
chr20:42049063	['G', 'A']	10699	7779.0	-339.1132983085914	-0.0288276475082784	0.0146120362324473	-1.9728699716925084	0.0485361	0.0485361	chr20	42049063	1.3139351232765628	chr20:42049063:G:A
chr20:42049954	['T', 'C']	10699	17057.0	-420.3713581543752	0.0055994619732776	0.0173138870903787	0.3234087148684986	0.746392	0.746392	chr20	42049954	0.1270330241041001	chr20:42049954:T:C
chr20:42050197	['C', 'T']	10699	9665.806861736935	-150.87503478157507	0.0203722926692684	0.0141307726350535	1.4416970108719864	0.149417	0.149417	chr20	42050197	0.8255999876198592	chr20:42050197:C:T
chr20:42050466	['G', 'A']	10699	16276.042535290268	-353.07943214968617	0.0167341651550086	0.0163176937437249	1.0255226883053754	0.30514	0.30514	chr20	42050466	0.5155008581045089	chr20:42050466:G:A
chr20:42050860	['A', 'G']	10699	10511.0	-136.94892653240044	0.0268992267445872	0.0140779777782992	1.910730871166143	0.0560659	0.0560659	chr20	42050860	1.2513012019268408	chr20:42050860:A:G
chr20:42051044	['C', 'T']	10699	16710.56188072537	-435.85565359171903	-0.0008170196927224	0.0169924445169881	-0.048081351209097	0.961652	0.961652	chr20	42051044	0.0169820608337782	chr20:42051044:C:T
chr20:42051051	['T', 'C']	10699	16713.0	-437.4067334646859	-0.0012033419952383	0.0170018879782503	-0.0707769629336293	0.943577	0.943577	chr20	42051051	0.0252226537283906	chr20:42051051:T:C
chr20:42051098	['T', 'A']	10699	16711.561974200784	-436.2531921521082	-0.0008479255258762	0.0170019585437466	-0.0498722264081823	0.960225	0.960225	chr20	42051098	0.0176269911176262	chr20:42051098:T:A
chr20:42051710	['C', 'T']	10699	17730.657225649655	-464.8324513352596	-0.0010837649409651	0.0186244797115344	-0.0581903472070675	0.953598	0.953598	chr20	42051710	0.0206346684573147	chr20:42051710:C:T
chr20:42052166	['T', 'C']	10699	16490.54131613386	-436.7135756864426	0.0007348618110559	0.0167709469485934	0.0438175502736038	0.965051	0.965051	chr20	42052166	0.0154497349118419	chr20:42052166:T:C
chr20:42052216	['G', 'C']	10699	17745.0	-461.4104447721604	-0.0002023547668399	0.0186556308817783	-0.010846846623538	0.991346	0.991346	chr20	42052216	0.0037747414130548	chr20:42052216:G:C
chr20:42053031	['G', 'A']	10699	14721.127804786836	-301.2923589998413	0.0187802324401292	0.0150512293503661	1.247754054034951	0.212148	0.212148	chr20	42053031	0.6733610581375635	chr20:42053031:G:A
chr20:42053258	['A', 'C']	10699	16607.656787584143	-401.0894025328416	0.0104735229957812	0.0168879408913187	0.6201776204205652	0.535154	0.535154	chr20	42053258	0.2715212240981248	chr20:42053258:A:C
chr20:42053993	['T', 'G']	10699	16657.670811518325	-411.4905573093628	0.0081577360258651	0.0169355532471577	0.4816929158918513	0.630034	0.630034	chr20	42053993	0.2006360130639562	chr20:42053993:T:G
chr20:42054954	['G', 'A']	10699	6814.273815088342	-238.8033518938238	-0.0125008391954688	0.0149662881238848	-0.835266506430452	0.403586	0.403586	chr20	42054954	0.3940639074207617	chr20:42054954:G:A
chr20:42055026	['T', 'C']	10699	5175.0	32.2088185660713	0.0447254891127565	0.0163129858981272	2.7417107690806706	0.00612218	0.00612218	chr20	42055026	2.213093905732226	chr20:42055026:T:C
chr20:42055133	['T', 'C']	10699	3044.2845391661995	-136.1276928502872	-0.0252674623327542	0.019968256766687	-1.265381481617755	0.205762	0.205762	chr20	42055133	0.686634827407007	chr20:42055133:T:C
chr20:42055853	['G', 'C']	10699	2395.223873621237	-110.84643233466956	-0.0274107916018907	0.0223083845233923	-1.2287214958639443	0.219203	0.219203	chr20	42055853	0.659153506417002	chr20:42055853:G:C
chr20:42056504	['T', 'C']	10699	17747.0	-453.0770131179877	0.0030253217355265	0.0186792724846513	0.1619614328134248	0.871339	0.871339	chr20	42056504	0.0598128470749131	chr20:42056504:T:C
chr20:42057737	['C', 'T']	10699	1060.0990839409235	-48.26630548793224	-0.0255075679925191	0.032494711906216	-0.7849759698174046	0.432485	0.432485	chr20	42057737	0.3640289506967344	chr20:42057737:C:T
chr20:42058871	['C', 'T']	10699	1489.0	-84.41216661353448	-0.0386160471517793	0.027738722471382	-1.39213502682466	0.16391	0.16391	chr20	42058871	0.7853945497099355	chr20:42058871:C:T
chr20:42059439	['A', 'T']	10699	7319.0	-31.95685481636832	0.0369135056281224	0.0147392599289219	2.5044341307591265	0.0122795	0.0122795	chr20	42059439	1.9108193165549343	chr20:42059439:A:T
chr20:42059536	['T', 'C']	10699	8004.748177229389	-60.327268692039326	0.0335540473105186	0.0144324630141142	2.324900973430837	0.0200959	0.0200959	chr20	42059536	1.6968925390474086	chr20:42059536:T:C
chr20:42060353	['C', 'T']	10699	11988.241002150136	-200.23954850810355	0.0242667708809846	0.0140370470000857	1.728766091674154	0.0838799	0.0838799	chr20	42060353	1.0763420959638954	chr20:42060353:C:T
chr20:42061256	['C', 'T']	10699	428.08002243619705	-28.764858669017123	-0.0476760036719527	0.0503715227729989	-0.9464872421428744	0.343922	0.343922	chr20	42061256	0.4635400423431364	chr20:42061256:C:T
chr20:42062131	['C', 'T']	10699	7751.898176718092	-29.15373547468252	0.0370904553373431	0.0146021304534053	2.5400714954366963	0.011097	0.011097	chr20	42062131	1.954794413964944	chr20:42062131:C:T
chr20:42063187	['G', 'T']	10699	10744.004206393718	-206.0949919863468	0.0153683322907723	0.0140778400425066	1.091668341476333	0.275004	0.275004	chr20	42063187	0.5606609892050329	chr20:42063187:G:T
chr20:42065139	['G', 'A']	10699	9057.0	-155.9973862227441	0.0184287566827255	0.0142295582562505	1.2951039203645276	0.195312	0.195312	chr20	42065139	0.7092710727711276	chr20:42065139:G:A
chr20:42065285	['TATTG', 'T']	10699	9013.842493924098	-157.1275609551303	0.0181518224351246	0.0142463415738023	1.274139212589436	0.202642	0.202642	chr20	42065285	0.6932705368738573	chr20:42065285:TATTG:T
chr20:42065635	['G', 'A']	10699	9017.371294997662	-155.75482964947864	0.0184860277887676	0.0142476477115362	1.297479286619337	0.194494	0.194494	chr20	42065635	0.7110937918040011	chr20:42065635:G:A
chr20:42065920	['G', 'C']	10699	17368.0	-407.0071230318418	0.0120546542660289	0.0177857738156332	0.6777694572632658	0.497933	0.497933	chr20	42065920	0.302829090348396	chr20:42065920:G:C
chr20:42066333	['C', 'T']	10699	2848.7988032909498	-89.62974527683218	-0.0085990379731431	0.0206894740920286	-0.4156238063323356	0.677694	0.677694	chr20	42066333	0.1689663593923288	chr20:42066333:C:T
chr20:42066357	['A', 'G']	10699	17418.0	-412.2689449014159	0.0111333701920939	0.0178682541309404	0.6230810302174724	0.533245	0.533245	chr20	42066357	0.2730732080446658	chr20:42066357:A:G
chr20:42066490	['A', 'T']	10699	13717.846484667163	-280.5957308491164	0.0169560727349458	0.0146711241841852	1.1557446124833224	0.247811	0.247811	chr20	42066490	0.6058794197788749	chr20:42066490:A:T
chr20:42067337	['G', 'C']	10699	19787.849504580296	-473.44855090999937	0.0238195269209346	0.026534854649349	0.8976693950542872	0.369382	0.369382	chr20	42067337	0.4325242715680564	chr20:42067337:G:C
chr20:42067428	['A', 'G']	10699	17616.939790575918	-407.9673683415044	0.0144240628676111	0.0182384035617303	0.7908621398134371	0.429042	0.429042	chr20	42067428	0.3675001915555717	chr20:42067428:A:G
chr20:42067587	['T', 'C']	10699	17624.647317255563	-414.46427457270704	0.012445599273088	0.018255514175002	0.6817446582868775	0.495415	0.495415	chr20	42067587	0.3050308481365222	chr20:42067587:T:C
chr20:42067802	['T', 'C']	10699	17625.647410730977	-416.0068721107539	0.0119590344534792	0.0182562884313751	0.6550638427100279	0.512441	0.512441	chr20	42067802	0.2903561299784557	chr20:42067802:T:C
chr20:42068319	['G', 'A']	10699	215.0	10.43855502575123	0.0773632156493279	0.0701835643437443	1.1022981858034333	0.270357	0.270357	chr20	42068319	0.5680623813240997	chr20:42068319:G:A
chr20:42068764	['C', 'T']	10699	11874.0	-215.26873879766725	0.0195623930109339	0.0140522950421567	1.3921137402998556	0.163917	0.163917	chr20	42068764	0.7853760029680638	chr20:42068764:C:T
chr20:42069132	['C', 'A']	10699	11938.347513089006	-223.9311708728139	0.0180627636770066	0.0140661140032313	1.2841331779947986	0.199123	0.199123	chr20	42069132	0.7008785732414128	chr20:42069132:C:A
chr20:42070448	['G', 'A']	10699	13807.0	-271.4812494816525	0.0183527251075809	0.0146841073405294	1.2498359404473844	0.211387	0.211387	chr20	42070448	0.674921724700619	chr20:42070448:G:A
chr20:42070687	['T', 'A']	10699	4453.416246027295	-227.5068219115676	-0.032620840760719	0.0173771637284699	-1.8772246881275825	0.0605145	0.0605145	chr20	42070687	1.218140550711554	chr20:42070687:T:A
chr20:42070848	['G', 'T']	10699	2437.227799588708	-100.47394765271264	-0.0198830702730176	0.0219977546531801	-0.903868171388268	0.366086	0.366086	chr20	42070848	0.4364168792556018	chr20:42070848:G:T
chr20:42070897	['G', 'A']	10699	5429.0	-194.54125865296828	-0.0143298754786684	0.015984852603234	-0.8964659127209771	0.370024	0.370024	chr20	42070897	0.4317701063937216	chr20:42070897:G:A
chr20:42071267	['G', 'A']	10699	801.0748738081885	-45.46777996309851	-0.0385941924312577	0.0368876341841524	-1.0462636947272286	0.295463	0.295463	chr20	42071267	0.5294968968535202	chr20:42071267:G:A
chr20:42071561	['A', 'G']	10699	2989.0	-86.80601913289988	-0.0058367688950589	0.020209039821044	-0.2888197037931997	0.772725	0.772725	chr20	42071561	0.1119750367825222	chr20:42071561:A:G
chr20:42071679	['C', 'T']	10699	5418.53226108098	-193.59772847695328	-0.0142159981640131	0.0159858839250473	-0.8892844606321055	0.37387	0.37387	chr20	42071679	0.4272793820166058	chr20:42071679:C:T
chr20:42071986	['G', 'A']	10699	5724.535053280987	-208.00088635886067	-0.0161137430251509	0.0157117562422134	-1.025585095436843	0.30511	0.30511	chr20	42071986	0.5155435580945706	chr20:42071986:G:A
chr20:42072607	['G', 'A']	10699	5722.069645695055	-207.1920763472816	-0.0156925002557085	0.0157234686228376	-0.9980304366757826	0.318287	0.318287	chr20	42072607	0.4971810991847187	chr20:42072607:G:A
chr20:42073624	['G', 'GGCAAA']	10699	3239.3027668723125	-89.51699043269518	-0.0055903408739176	0.0194860310775339	-0.2868896622238756	0.774202	0.774202	chr20	42073624	0.1111457111004506	chr20:42073624:G:GGCAAA
chr20:42074172	['G', 'A']	10699	6904.645354271826	-250.4203482638962	-0.0166408321873273	0.0148426818651852	-1.1211472656002848	0.26225	0.26225	chr20	42074172	0.5812845031344045	chr20:42074172:G:A
chr20:42074487	['C', 'T']	10699	8055.0	-309.5670280741908	-0.0221731599386113	0.0142501069642822	-1.5559995440166277	0.119738	0.119738	chr20	42074487	0.9217680002091904	chr20:42074487:C:T
chr20:42075267	['T', 'C']	10699	330.0	-5.098245338699738	0.0090988460042414	0.0566319503540361	0.160666301396293	0.872359	0.872359	chr20	42075267	0.0593047540197303	chr20:42075267:T:C
chr20:42075482	['T', 'C']	10699	11452.211200448766	-363.1564331003832	-0.0168779784578863	0.0139505825069401	-1.2098404098531237	0.226367	0.226367	chr20	42075482	0.6451868847386155	chr20:42075482:T:C
chr20:42076700	['TGAACA', 'T']	10699	6052.565713217424	33.20794339420999	0.0467020594445753	0.0154762944977579	3.017651250520016	0.00255342	0.00255342	chr20	42076700	2.592877744271262	chr20:42076700:TGAACA:T
chr20:42077233	['A', 'G']	10699	5681.5310338381005	-238.9705500361573	-0.0220485351084494	0.0157065851279796	-1.4037765006711918	0.160414	0.160414	chr20	42077233	0.7947577317038499	chr20:42077233:A:G
chr20:42077531	['C', 'T']	10699	1059.0	-45.629515287859086	-0.0174961140295112	0.0321077982778993	-0.5449179005697918	0.585821	0.585821	chr20	42077531	0.232235064165769	chr20:42077531:C:T
chr20:42077597	['T', 'C']	10699	16487.623130142107	-351.5901656676235	0.0209177239018913	0.016571501060588	1.2622709207459717	0.206879	0.206879	chr20	42077597	0.6842835917266913	chr20:42077597:T:C
chr20:42077655	['T', 'C']	10699	3239.6055903524352	-96.16748889650547	-0.0077492915908578	0.0194293332621853	-0.3988449570701444	0.690015	0.690015	chr20	42077655	0.1611414681809755	chr20:42077655:T:C
chr20:42077716	['T', 'C']	10699	16485.0	-351.26561963681144	0.0209639572120241	0.0165650127277345	1.2655563600578728	0.2057	0.2057	chr20	42077716	0.6867657083052761	chr20:42077716:T:C
chr20:42077854	['C', 'T']	10699	16315.049827054314	-368.5321579433094	0.0152080051405682	0.0163753494625744	0.9287133184745728	0.353059	0.353059	chr20	42077854	0.4521527132146117	chr20:42077854:C:T
chr20:42079069	['G', 'A']	10699	11283.163799551234	-201.6432712834972	0.0196449268102557	0.0139686004131027	1.4063632883240365	0.159645	0.159645	chr20	42079069	0.7968446787932733	chr20:42079069:G:A
chr20:42079224	['A', 'G']	10699	5847.0	7.564488591016174	0.0390686900859571	0.0156651984906789	2.493979894937405	0.012647	0.012647	chr20	42079224	1.8980124814417008	chr20:42079224:A:G
chr20:42079239	['C', 'T']	10699	2957.5528652893336	-106.6973481158456	-0.013085197212979	0.0201321897502194	-0.6499639321567782	0.515729	0.515729	chr20	42079239	0.2875784470577678	chr20:42079239:C:T
chr20:42079297	['T', 'C']	10699	3374.6308310741333	-121.3257407821626	-0.0142887131643354	0.0191995318125808	-0.7442219583173649	0.456759	0.456759	chr20	42079297	0.340312886532997	chr20:42079297:T:C
chr20:42079594	['C', 'T']	10699	2955.552491352716	-107.3815931718802	-0.0132496393612221	0.0201274205132602	-0.6582879983300903	0.510367	0.510367	chr20	42079594	0.2921174145792777	chr20:42079594:C:T
chr20:42079703	['C', 'T']	10699	2955.276219854178	-107.52031924247078	-0.013284986677701	0.0201267640942995	-0.6600657023382973	0.509226	0.509226	chr20	42079703	0.2930894302967393	chr20:42079703:C:T
chr20:42080132	['G', 'A']	10699	2950.0	-109.29430656015586	-0.0141730852446507	0.0201580831928274	-0.7030968723104459	0.482011	0.482011	chr20	42080132	0.3169430505893875	chr20:42080132:G:A
chr20:42081350	['T', 'C']	10699	13233.47377769468	-255.77843874053576	0.0191013204054711	0.0143366793302803	1.33233923738026	0.182777	0.182777	chr20	42081350	0.7380784552188889	chr20:42081350:T:C
chr20:42081415	['G', 'A']	10699	12695.186576930268	-293.7710281638441	0.0086087968809424	0.0141734062664969	0.6073908218726427	0.543604	0.543604	chr20	42081415	0.2647173562597489	chr20:42081415:G:A
chr20:42082506	['C', 'G']	10699	505.0472050850626	-1.2895315218018002	0.0248682422340335	0.0458801970862783	0.5420256191853	0.587812	0.587812	chr20	42082506	0.2307615521855114	chr20:42082506:C:G
chr20:42082594	['T', 'G']	10699	16285.522153673584	-364.4231918929162	0.0160855314452501	0.0163426691528348	0.9842658683731482	0.325007	0.325007	chr20	42082594	0.4881072850868651	chr20:42082594:T:G
chr20:42082746	['A', 'C']	10699	3232.302112544401	-114.4024771716818	-0.0131165352183987	0.0194399731254916	-0.6747198225906496	0.499868	0.499868	chr20	42082746	0.3011446645441619	chr20:42082746:A:C
chr20:42083005	['G', 'A']	10699	12622.438219062764	-286.4042758308256	0.0097706805030382	0.0141922730987559	0.6884507108233909	0.491184	0.491184	chr20	42083005	0.3087557884973531	chr20:42083005:G:A
chr20:42085158	['A', 'T']	10699	1356.25352902683	-82.5675783888674	-0.046036790968174	0.028923968009879	-1.5916485232057431	0.111493	0.111493	chr20	42085158	0.9527523985961368	chr20:42085158:A:T
chr20:42085357	['A', 'G']	10699	7454.696765750607	-225.3451724998562	-0.0105376307729368	0.0146164619970891	-0.7209426450145963	0.470961	0.470961	chr20	42085357	0.3270150550495887	chr20:42085357:A:G
chr20:42085457	['G', 'C']	10699	3015.563709451248	-111.78114242613886	-0.014810499897045	0.0199555174839232	-0.7421756869485775	0.457997	0.457997	chr20	42085457	0.3391373667291282	chr20:42085457:G:C
chr20:42085665	['T', 'C']	10699	214.02000373901663	-6.08173121673843	-0.0077157675926501	0.0704076363176381	-0.109587084529313	0.912739	0.912739	chr20	42085665	0.0396533923065697	chr20:42085665:T:C
chr20:42085667	['G', 'A']	10699	521.0	-30.768436386707783	-0.0406422488230328	0.0455095559624347	-0.8930486787561811	0.371851	0.371851	chr20	42085667	0.4296310462488438	chr20:42085667:G:A
chr20:42085839	['G', 'A']	10699	2941.274911198355	-117.23248550870566	-0.0174796541025394	0.020223725108238	-0.8643142650025011	0.387435	0.387435	chr20	42085839	0.4118011486652681	chr20:42085839:G:A
chr20:42085884	['C', 'G']	10699	8383.567168364962	-288.8183126843361	-0.0175947359555941	0.0142887980472808	-1.2313657102139823	0.218213	0.218213	chr20	42085884	0.6611193799617613	chr20:42085884:C:G
chr20:42085899	['C', 'T']	10699	836.2344801795064	-38.09434166142755	-0.0313748796823087	0.0364012307472175	-0.8619181010715425	0.388752	0.388752	chr20	42085899	0.4103273636584064	chr20:42085899:C:T
chr20:42086542	['T', 'G']	10699	18586.437353355243	-465.0744395777175	0.0057626341795488	0.0207536918090787	0.2776679075974292	0.781273	0.781273	chr20	42086542	0.1071971842065219	chr20:42086542:T:G
chr20:42087147	['A', 'G']	10699	3193.2677467690573	-102.68458574578462	-0.0104760263005698	0.0195632956486782	-0.5354939417519691	0.592319	0.592319	chr20	42087147	0.2274443361370232	chr20:42087147:A:G
chr20:42087253	['C', 'T']	10699	11068.207051342	-217.16812785274607	0.0159385032571785	0.0140051703519071	1.138044226288764	0.255128	0.255128	chr20	42087253	0.5932418754624071	chr20:42087253:C:T
chr20:42087813	['T', 'C']	10699	11831.906001310736	-246.8288859950369	0.012960928795175	0.0140889218538022	0.9199375885300446	0.357626	0.357626	chr20	42087813	0.4465709148032494	chr20:42087813:T:C
chr20:42088397	['G', 'A']	10699	8037.502477330092	-118.38346638298796	0.0223036951789789	0.0144628045886087	1.5421417777120343	0.123069	0.123069	chr20	42088397	0.909851328258112	chr20:42088397:G:A
chr20:42088439	['C', 'T']	10699	11095.111069558714	-214.47876209290823	0.0163259705047894	0.0140117233979451	1.1651650579388182	0.243978	0.243978	chr20	42088439	0.6126493331258708	chr20:42088439:C:T
chr20:42088520	['GTC', 'G']	10699	8037.502477330093	-118.4171017826226	0.0223013492058149	0.0144629613549267	1.5419628566052992	0.123112	0.123112	chr20	42088520	0.9096996133580038	chr20:42088520:GTC:G
chr20:42088989	['G', 'A']	10699	8003.244109947644	-122.39441118994031	0.0213644598224572	0.0144542729252234	1.4780722581469423	0.139418	0.139418	chr20	42088989	0.855681151661152	chr20:42088989:G:A
chr20:42089519	['G', 'A']	10699	8501.58923062541	-283.70365628196873	-0.0167985514239027	0.0142844085931459	-1.1760060848415608	0.239619	0.239619	chr20	42089519	0.6204787486032499	chr20:42089519:G:A
chr20:42090058	['A', 'G']	10699	10265.757037314132	-322.9389604304906	-0.0152405658496896	0.0139138907684921	-1.0953489648058594	0.273388	0.273388	chr20	42090058	0.5632205521242968	chr20:42090058:A:G
chr20:42090231	['A', 'T']	10699	8327.897809523784	-97.61463961103064	0.0290163565815729	0.0146026936573591	1.987055077810925	0.0469418	0.0469418	chr20	42090231	1.3284402612419133	chr20:42090231:A:T
chr20:42090364	['A', 'G']	10699	9830.756544502618	-155.08679811594223	0.0223147847202473	0.0140921813003622	1.5834869169383845	0.11334	0.11334	chr20	42090364	0.9456167916945228	chr20:42090364:A:G
chr20:42090387	['T', 'A']	10699	8188.592163097354	-92.2710564957925	0.0284916468971455	0.0144348120272795	1.9738148888465423	0.0484285	0.0484285	chr20	42090387	1.3148989823639805	chr20:42090387:T:A
chr20:42090513	['A', 'C']	10699	11418.06720882408	-200.1143263609001	0.0212588086345157	0.0140117300952813	1.5172151111927912	0.129242	0.129242	chr20	42090513	0.8885963299623236	chr20:42090513:A:C
chr20:42091075	['TG', 'T']	10699	5178.48401570387	16.9040213691125	0.0428236941817989	0.0163583545478758	2.617848516271433	0.00886109	0.00886109	chr20	42091075	2.0525128523941167	chr20:42091075:TG:T
chr20:42091234	['G', 'A']	10699	17658.650495419704	-432.7206966348063	0.0063116885312269	0.0184661112096399	0.3417984685336461	0.732509	0.732509	chr20	42091234	0.1351870349652179	chr20:42091234:G:A
chr20:42091339	['T', 'C']	10699	495.18513323983166	-2.783812948063595	0.0219602331703139	0.0463151943579763	0.4741474903587871	0.635404	0.635404	chr20	42091339	0.1969500555264041	chr20:42091339:T:C
chr20:42091642	['C', 'T']	10699	17658.650495419704	-430.4176149723441	0.0068949094948094	0.0184661181611198	0.3733816406160868	0.708872	0.708872	chr20	42091642	0.1494321776692003	chr20:42091642:C:T
chr20:42091796	['GGA', 'G']	10699	5178.0	10.68488579379485	0.0411643793703879	0.0163544316187039	2.5170168141648923	0.0118498	0.0118498	chr20	42091796	1.9262889795804068	chr20:42091796:GGA:G
chr20:42092771	['A', 'G']	10699	292.0	-3.927671870648639	-0.001584640382966	0.0600313434559029	-0.0263968835568386	0.978941	0.978941	chr20	42092771	0.0092434819931513	chr20:42092771:A:G
chr20:42093071	['C', 'T']	10699	4575.0	-144.03277911560104	-0.0111921921806748	0.0169450243755868	-0.6605002113068524	0.508947	0.508947	chr20	42093071	0.2933274412506415	chr20:42093071:C:T
chr20:42093083	['C', 'T']	10699	4568.426995700131	-147.18681203832298	-0.011964643794993	0.0169568340851307	-0.7055942008352079	0.480456	0.480456	chr20	42093083	0.3183463787179603	chr20:42093083:C:T
chr20:42093121	['A', 'G']	10699	15770.896213183732	-442.3787927821153	-0.0099004962249708	0.0158341053173509	-0.6252640124934558	0.531811	0.531811	chr20	42093121	0.2742426839471101	chr20:42093121:A:G
chr20:42093225	['G', 'T']	10699	15755.472611703122	-439.43639574998826	-0.0094988185837933	0.0158125805817298	-0.6007127384867471	0.548044	0.548044	chr20	42093225	0.2611845725556	chr20:42093225:G:T
chr20:42093335	['G', 'A']	10699	15788.475696391848	-446.5562550865415	-0.0109452111994354	0.0158484046977085	-0.6906191132927086	0.48982	0.48982	chr20	42093335	0.3099634860297868	chr20:42093335:G:A
chr20:42093398	['G', 'A']	10699	15740.94250724502	-441.3860361124532	-0.0099899335151083	0.01580697782544	-0.6319951622270487	0.527404	0.527404	chr20	42093398	0.2778565807023495	chr20:42093398:G:A
chr20:42093762	['C', 'T']	10699	15742.0	-441.0003206996797	-0.0097822085786696	0.0158092531087644	-0.6187647519696269	0.536085	0.536085	chr20	42093762	0.2707663444411109	chr20:42093762:C:T
chr20:42093786	['G', 'A']	10699	260.0	32.41948131073468	0.1553239707407178	0.0637336723173527	2.437078628818126	0.0148227	0.0148227	chr20	42093786	1.8290726810868685	chr20:42093786:G:A
chr20:42093946	['G', 'A']	10699	15737.0	-441.817066603418	-0.0100726518373505	0.015806481181367	-0.6372482098814211	0.523977	0.523977	chr20	42093946	0.2806877759786959	chr20:42093946:G:A
chr20:42094111	['GT', 'G']	10699	507.0	-3.0756718938502408	0.0221776293910387	0.0457958638086414	0.484271450446011	0.628203	0.628203	chr20	42094111	0.2018999939478058	chr20:42094111:GT:G
chr20:42094194	['G', 'C']	10699	1961.1833052907089	-81.57213136066134	-0.0223787194738213	0.0242459038924956	-0.922989696447152	0.356033	0.356033	chr20	42094194	0.4485097462583246	chr20:42094194:G:C
chr20:42094200	['A', 'G']	10699	4913.918575301486	23.855395744728146	0.0436764182523833	0.0167076361454745	2.6141590511122987	0.00895729	0.00895729	chr20	42094200	2.047823364898976	chr20:42094200:A:G
chr20:42094257	['C', 'G']	10699	260.04861176030664	32.46937148814405	0.1555300916420219	0.0637337772032972	2.44030871018226	0.0146909	0.0146909	chr20	42094257	1.8329515974663264	chr20:42094257:C:G
chr20:42094402	['C', 'T']	10699	491.0458964292391	-32.835200623364265	-0.0465509006371433	0.0468633449965026	-0.9933328626161336	0.32057	0.32057	chr20	42094402	0.494077122793099	chr20:42094402:C:T
chr20:42094632	['A', 'G']	10699	1934.350364963504	4.876670976440554	0.0324188205163807	0.0243166974145017	1.333191755597831	0.182497	0.182497	chr20	42094632	0.7387442703535583	chr20:42094632:A:G
chr20:42094636	['C', 'T']	10699	1936.162233046085	6.77151208187956	0.0335119714577663	0.0243183994303242	1.3780500461711302	0.168217	0.168217	chr20	42094636	0.7741301165457362	chr20:42094636:C:T
chr20:42095000	['G', 'A']	10699	1933.0	6.662813823497436	0.0334029470268034	0.0243088919097887	1.3741040583323645	0.169438	0.169438	chr20	42095000	0.7709891835001058	chr20:42095000:G:A
chr20:42095583	['T', 'C']	10699	1841.0	-12.790906612564156	0.0209588928982001	0.0249230517789202	0.8409440819734226	0.400398	0.400398	chr20	42095583	0.3975081005012432	chr20:42095583:T:C
chr20:42095625	['T', 'C']	10699	1840.0	-12.221567760280566	0.0213162105321007	0.0249271998091875	0.8551385913889984	0.392494	0.392494	chr20	42095625	0.4061669778660109	chr20:42095625:T:C
chr20:42096171	['A', 'G']	10699	1813.338973543984	-11.812605886789436	0.0209736629720116	0.0250616318762319	0.8368833711863246	0.402677	0.402677	chr20	42096171	0.3950431756032623	chr20:42096171:A:G
chr20:42096347	['A', 'G']	10699	1815.0	-12.474452477989676	0.0205180831284389	0.0250515460390966	0.8190346055455963	0.412785	0.412785	chr20	42096347	0.3842760927170594	chr20:42096347:A:G
chr20:42096441	['A', 'T']	10699	1812.50822737472	-11.757235312172185	0.0210070988511738	0.0250827907192291	0.8375104304111266	0.402324	0.402324	chr20	42096441	0.3954240595076009	chr20:42096441:A:T
chr20:42097104	['A', 'G']	10699	1814.0	-13.021872002723596	0.0201249064497699	0.0250566847347698	0.803175147183123	0.421891	0.421891	chr20	42097104	0.3747997391168806	chr20:42097104:A:G
chr20:42097169	['G', 'A']	10699	17668.651430173864	-440.3978169217447	0.0038303587234797	0.0184631316340573	0.2074598610570591	0.835655	0.835655	chr20	42097169	0.0779729839497078	chr20:42097169:G:A
chr20:42097505	['C', 'A']	10699	17584.0	-440.7807328040437	0.003085494680282	0.0183028479044805	0.1685800317188177	0.86613	0.86613	chr20	42097505	0.0624169185537382	chr20:42097505:C:A
chr20:42098028	['G', 'T']	10699	5231.488969900916	39.55615672200834	0.0492276656526284	0.0163210282948041	3.0162110354468417	0.00256557	0.00256557	chr20	42098028	2.5908161313890297	chr20:42098028:G:T
chr20:42098187	['C', 'T']	10699	15742.94288118164	-438.816934459903	-0.009103773178504	0.0158182209702287	-0.5755244660975578	0.564949	0.564949	chr20	42098187	0.247990755752744	chr20:42098187:C:T
chr20:42098360	['C', 'T']	10699	2090.0	-116.93778484080798	-0.037003539630617	0.0235198577169592	-1.573289263732887	0.115681	0.115681	chr20	42098360	0.9367379657912044	chr20:42098360:C:T
chr20:42099235	['G', 'T']	10699	13351.991865357642	-354.3137993430328	-0.0015601483841914	0.0143216536977283	-0.1089363293597082	0.913255	0.913255	chr20	42099235	0.0394079413810715	chr20:42099235:G:T
chr20:42099246	['A', 'G']	10699	15440.772791023846	-355.44941403214153	0.010797018769155	0.0155663193832809	0.6936141102662694	0.487939	0.487939	chr20	42099246	0.3116344682007357	chr20:42099246:A:G
chr20:42099352	['G', 'A']	10699	12236.718627267624	-272.05428393923813	0.0115528922051447	0.0141443241764311	0.8167864410514172	0.414069	0.414069	chr20	42099352	0.3829272824966482	chr20:42099352:G:A
chr20:42099455	['A', 'G']	10699	8993.931901667132	-451.4102983994765	-0.0435443520576266	0.0140688083646383	-3.095098812140641	0.00197256	0.00197256	chr20	42099455	2.7049697778409207	chr20:42099455:A:G
chr20:42099800	['A', 'G']	10699	15440.32946896036	-366.02982496767066	0.0088299544335989	0.0155876890050544	0.5664697589704155	0.571086	0.571086	chr20	42099800	0.2432984863021732	chr20:42099800:A:G
chr20:42100409	['T', 'C']	10699	451.0	35.39257028209451	0.1136444557561635	0.0486820399428188	2.334422630802828	0.019592	0.019592	chr20	42100409	1.7079212278833422	chr20:42100409:T:C
chr20:42102336	['T', 'A']	10699	5897.55122452795	32.58018338901269	0.0469990330828421	0.015708050171586	2.992034820964457	0.00277758	0.00277758	chr20	42102336	2.556333423635266	chr20:42102336:T:A
chr20:42102988	['T', 'C']	10699	2852.465092306249	-114.48144015573187	-0.0214689954456721	0.0205835768132699	-1.043015781000285	0.296965	0.296965	chr20	42102988	0.5272947331830502	chr20:42102988:T:C
chr20:42103748	['G', 'A']	10699	17622.941473448016	-439.19246325424734	0.0034066200965125	0.0183652623974417	0.1854925904563734	0.852846	0.852846	chr20	42103748	0.0691293831212167	chr20:42103748:G:A
chr20:42104119	['G', 'A']	10699	2074.581712789828	-86.90285720989078	-0.0228716560062471	0.0236008561793429	-0.9691028084932752	0.332516	0.332516	chr20	42104119	0.4781874524825946	chr20:42104119:G:A
chr20:42104127	['G', 'A']	10699	5147.481117965975	17.83295665423877	0.0432359972688929	0.0163862147057822	2.6385591819223646	0.00833799	0.00833799	chr20	42104127	2.0789386300717294	chr20:42104127:G:A
chr20:42104442	['C', 'T']	10699	17630.0	-428.6733631761687	0.0069510989080472	0.0184198895671047	0.3773691955494078	0.705907	0.705907	chr20	42104442	0.1512525114797233	chr20:42104442:C:T
chr20:42107221	['CTCTTCTTTTT', 'C']	10699	1932.5418848167544	-75.50940338487796	-0.0198122907613684	0.0244103187180961	-0.8116358901402223	0.417019	0.417019	chr20	42107221	0.3798441574790581	chr20:42107221:CTCTTCTTTTT:C
chr20:42107254	['C', 'T']	10699	5727.0705805366	-293.56202426242214	-0.033497083345564	0.0155561308752477	-2.1533042897487533	0.0313171	0.0313171	chr20	42107254	1.5042184609279248	chr20:42107254:C:T
chr20:42108024	['T', 'C']	10699	2121.7554481713096	-105.89858477412254	-0.0340308935497758	0.0236955279144537	-1.4361736810690635	0.150982	0.150982	chr20	42108024	0.8210748259958578	chr20:42108024:T:C
chr20:42108472	['A', 'G']	10699	2247.0	-86.46122570202597	-0.0176605121728423	0.0226953801284809	-0.7781544998525829	0.436495	0.436495	chr20	42108472	0.3600207267232372	chr20:42108472:A:G
chr20:42109012	['T', 'C']	10699	7672.0	34.38793700691433	0.0501584303866613	0.0145993538464602	3.4356609829566245	0.000593358	0.000593358	chr20	42109012	3.226683197846922	chr20:42109012:T:C
chr20:42109832	['G', 'T']	10699	6569.29807332585	-276.89920429939747	-0.0232059359385158	0.0149965627007038	-1.5474169915901257	0.121792	0.121792	chr20	42109832	0.9143812377290924	chr20:42109832:G:T
chr20:42110668	['G', 'A']	10699	3233.302206019817	2.428144640097249	0.0324483405068672	0.0194109773507777	1.6716489809085822	0.0946228	0.0946228	chr20	42110668	1.024004204812529	chr20:42110668:G:A
chr20:42110727	['T', 'C']	10699	2820.0	-98.50896168872907	-0.0138962449203296	0.0205833082213319	-0.6751220343641376	0.499613	0.499613	chr20	42110727	0.3013662697478391	chr20:42110727:T:C
chr20:42110834	['G', 'A']	10699	5586.0	-126.97347504178894	0.0043089257284987	0.0158402159111239	0.2720244315276507	0.785608	0.785608	chr20	42110834	0.1047941026928924	chr20:42110834:G:A
chr20:42111161	['G', 'A']	10699	6315.361103319308	-98.3023430944085	0.0153230026538317	0.0152660715254978	1.003729258587503	0.315532	0.315532	chr20	42111161	0.5009565897679091	chr20:42111161:G:A
chr20:42111300	['TATTC', 'T']	10699	6312.179956997289	-96.09713311135847	0.0158689044323678	0.0152642024995468	1.0396156912120964	0.298542	0.298542	chr20	42111300	0.5249945620719042	chr20:42111300:TATTC:T
chr20:42111401	['C', 'T']	10699	6313.0	-96.76221454572418	0.0157581301530104	0.0152637325614798	1.032390346826323	0.301913	0.301913	chr20	42111401	0.52011818639157	chr20:42111401:C:T
chr20:42111415	['G', 'A']	10699	6312.0	-95.33024324659134	0.0160685699182957	0.0152636563837549	1.0527339920595562	0.292487	0.292487	chr20	42111415	0.5338934319877198	chr20:42111415:G:A
chr20:42111555	['C', 'A']	10699	6312.179956997289	-97.75353963344644	0.0155343540604689	0.0152640196332756	1.0177105660034604	0.308839	0.308839	chr20	42111555	0.5102678624317626	chr20:42111555:C:A
chr20:42111567	['G', 'A']	10699	2143.644194402421	-58.89011336483184	-0.0065133837055114	0.0233111267105082	-0.2794109348037375	0.779935	0.779935	chr20	42111567	0.1079415900243955	chr20:42111567:G:A
chr20:42111657	['C', 'T']	10699	6260.585156103944	-98.48113323642704	0.0150365136327463	0.0152920793214518	0.9832877084055512	0.325488	0.325488	chr20	42111657	0.4874650182474032	chr20:42111657:C:T
chr20:42113197	['G', 'A']	10699	2913.0	-67.72540531790472	0.0010203662221599	0.0202418966326265	0.0504086272486581	0.959798	0.959798	chr20	42113197	0.017820159373246	chr20:42113197:G:A
chr20:42113414	['G', 'C']	10699	7797.457604935963	-284.14000741611284	-0.0132741205112943	0.0145148693331542	-0.914518774273366	0.360465	0.360465	chr20	42113414	0.4431368975043118	chr20:42113414:G:C
chr20:42113471	['C', 'T']	10699	6491.820306656694	-245.15021132642727	-0.0135905279521078	0.0151958893016531	-0.8943555511837938	0.371152	0.371152	chr20	42113471	0.4304481948536551	chr20:42113471:C:T
chr20:42114526	['C', 'T']	10699	2854.266778837166	-69.50585270312827	0.0005309316439959	0.0203673807239543	0.0260677428871109	0.979204	0.979204	chr20	42114526	0.0091268211233716	chr20:42114526:C:T
chr20:42115189	['A', 'G']	10699	13388.005329593268	-513.2128492503264	-0.0340165431443239	0.0143449806620668	-2.371320251011249	0.0177423	0.0177423	chr20	42115189	1.7509900816541517	chr20:42115189:A:G
chr20:42115759	['C', 'T']	10699	19081.783510936624	-443.3202583749901	0.0346422667983668	0.0233856093299068	1.4813497612852171	0.138543	0.138543	chr20	42115759	0.8584154124163784	chr20:42115759:C:T
chr20:42116468	['A', 'G']	10699	17658.650495419704	-475.9127577953172	-0.0063729583076729	0.0185769267561706	-0.343057729156201	0.731562	0.731562	chr20	42116468	0.1357488614500259	chr20:42116468:A:G
chr20:42117157	['G', 'A']	10699	6001.56094597121	2.681362374950992	0.040636846961985	0.0156619895124462	2.5946158966389232	0.0094826	0.0094826	chr20	42117157	2.023072568691695	chr20:42117157:G:A
chr20:42119172	['A', 'G']	10699	216.02019068984856	1.1612529428281908	0.0280307594518729	0.0698985361808355	0.4010206934713786	0.688413	0.688413	chr20	42119172	0.1621509370444243	chr20:42119172:A:G
chr20:42121544	['C', 'T']	10699	999.1867813405628	-30.763244432936755	-0.017610625766822	0.0333541590587265	-0.5279889004491183	0.597518	0.597518	chr20	42121544	0.2236490072284833	chr20:42121544:C:T
chr20:42121862	['A', 'G']	10699	3810.068343305909	-13.688106308414923	0.0265985706894155	0.0183325551699008	1.4508927120582866	0.146839	0.146839	chr20	42121862	0.8331585817815126	chr20:42121862:A:G
chr20:42121878	['G', 'A']	10699	4452.416152551879	2.356576832763992	0.0320119435666804	0.0172055591143879	1.8605581692437343	0.0628341	0.0628341	chr20	42121878	1.201804601126315	chr20:42121878:G:A
chr20:42123067	['A', 'T']	10699	3711.0405759162304	-34.5886708349142	0.0192582772349103	0.0184800349950906	1.0421125955674018	0.297383	0.297383	chr20	42123067	0.5266838616957538	chr20:42123067:A:T
chr20:42123341	['C', 'T']	10699	736.0	-38.62314610366241	-0.0310277866694263	0.0383299890646524	-0.8094911432688041	0.418251	0.418251	chr20	42123341	0.3785630120058244	chr20:42123341:C:T
chr20:42125105	['T', 'A']	10699	3735.698326633636	-27.82189633494003	0.0212252691118825	0.0184466328101661	1.1506310842911691	0.24991	0.24991	chr20	42125105	0.602216365490486	chr20:42125105:T:A
chr20:42125162	['C', 'T']	10699	3711.0	-33.78792923068362	0.0192969830167205	0.0184880564384825	1.0437540084826995	0.296623	0.296623	chr20	42125162	0.5277951770237139	chr20:42125162:C:T
chr20:42126370	['C', 'T']	10699	738.0689848569826	-38.16201129805691	-0.030171968504422	0.0382828100902301	-0.7881335887650007	0.430636	0.430636	chr20	42126370	0.3658896671557615	chr20:42126370:C:T
chr20:42126856	['T', 'C']	10699	450.0	-19.823627639167213	-0.0175555607294002	0.048392718938208	-0.362772770668594	0.716782	0.716782	chr20	42126856	0.1446129093152788	chr20:42126856:T:C
chr20:42127139	['C', 'G']	10699	19621.0	-466.28087189918745	0.0173038626631796	0.0252294021890885	0.6858609860626579	0.492816	0.492816	chr20	42127139	0.3073152006023381	chr20:42127139:C:G
chr20:42127491	['G', 'A']	10699	4453.416246027295	-4.93934069094253	0.0300518454067418	0.0171966534735414	1.7475403253882615	0.0805724	0.0805724	chr20	42127491	1.0938136998878754	chr20:42127491:G:A
chr20:42129452	['G', 'A']	10699	3547.326227208976	-27.38941790925951	0.0222314336823853	0.018893588880758	1.176665472224112	0.239355	0.239355	chr20	42129452	0.620957495904076	chr20:42129452:G:A
chr20:42129979	['A', 'G']	10699	6264.927809986909	16.00038154645294	0.040223099229068	0.015329164799069	2.62395895381794	0.00870378	0.00870378	chr20	42129979	2.0602920948969894	chr20:42129979:A:G
chr20:42131159	['G', 'C']	10699	6003.122183789847	9.22710063512619	0.0394068521295773	0.0155468173676	2.534721493011312	0.0112678	0.0112678	chr20	42131159	1.948160870211933	chr20:42131159:G:C
chr20:42131450	['G', 'A']	10699	1032.0	-54.91438897193246	-0.0334745628197149	0.0326266637902822	-1.02598791696518	0.304921	0.304921	chr20	42131450	0.515812664614423	chr20:42131450:G:A
chr20:42132458	['A', 'G']	10699	5786.622569184742	9.346161285953457	0.0391220646723307	0.0157807302332712	2.479103570875815	0.0131866	0.0131866	chr20	42132458	1.8798671674243472	chr20:42132458:A:G
chr20:42133973	['A', 'C']	10699	6371.382047685835	3.525598978667833	0.0385042412716081	0.0153091050092863	2.515120331871257	0.0119137	0.0119137	chr20	42133973	1.9239533401096736	chr20:42133973:A:C
chr20:42133997	['T', 'C']	10699	269.0	-4.290665338306277	-0.0038882677119479	0.0628327320265302	-0.0618828369631633	0.950657	0.950657	chr20	42133997	0.0219761496001459	chr20:42133997:T:C
chr20:42134228	['G', 'A']	10699	1912.1787249953263	33.24871563604241	0.0513842259527746	0.0244795421935705	2.0990680931226966	0.0358343	0.0358343	chr20	42134228	1.4457010747749235	chr20:42134228:G:A
chr20:42135862	['A', 'G']	10699	2701.252477098524	-87.72282487413902	-0.0074336664788162	0.021005275955003	-0.3538952068394836	0.723424	0.723424	chr20	42135862	0.1406070873705448	chr20:42135862:A:G
chr20:42136199	['T', 'C']	10699	310.83495788776355	7.943210882184069	0.0505362686450631	0.0586927621546885	0.8610306755008659	0.38924	0.38924	chr20	42136199	0.4097825361152847	chr20:42136199:T:C
