## Supplementary material for "Characterization of shared and ancestry-specific signals driving complex traits using multi-ancestry fine-mapping": EAS_schizophrenia_gwas_20_47590779_48590779.tsv

Unnamed: 0	chrom	ID	pos	A1	A2	FCAS	FCON	IMPINFO	BETA	SE	P	NCAS	NCON	NEFF
6830941	chr20	rs13433101	47590832	T	G	0.636	0.629	0.958	0.0116024307308398	0.0181	0.5225	14004	16757	14424.77
6826875	chr20	rs6019566	47591082	C	A	0.636	0.629	0.958	0.0116024307308398	0.0181	0.5209	14004	16757	14424.77
6843508	chr20	rs7274173	47593403	A	G	0.943	0.943	0.933	0.0632001258860912	0.0378	0.09455	14004	16757	14424.77
6835138	chr20	rs145920705	47594285	T	A	0.983	0.984	0.514	-0.101999503525648	0.0951	0.2835	12770	15725	13307.91
6831620	chr20	rs6019567	47595961	G	A	0.824	0.826	0.966	0.0209000641077417	0.0227	0.3583	14004	16757	14424.77
6828818	chr20	rs6019568	47596457	A	T	0.515	0.516	0.984	-0.0082035573506883	0.0171	0.6305	14004	16757	14424.77
6832031	chr20	rs150776245	47597504	T	A	0.976	0.975	0.557	0.0816997954833017	0.0732	0.2642	14004	16757	14424.77
6848104	chr20	rs6012574	47598119	A	G	0.515	0.516	0.984	-0.0083043861636152	0.0171	0.63	14004	16757	14424.77
6840058	chr20	rs6090932	47598298	A	C	0.821	0.823	0.983	0.0178006246255066	0.0223	0.4242	14004	16757	14424.77
6831888	chr20	rs6012575	47598497	G	C	0.336	0.339	0.998	0.0024968801985871	0.018	0.8894	14004	16757	14424.77
6826641	chr20	rs8125219	47598661	C	A	0.947	0.95	0.971	-0.0252972953741621	0.0393	0.5197	14004	16757	14424.77
6841943	chr20	rs4810903	47599205	A	G	0.336	0.339	0.998	0.0023971245997214	0.018	0.8954	14004	16757	14424.77
6825299	chr20	rs6019569	47599472	C	T	0.627	0.622	0.978	0.007997931111062	0.0178	0.6526	14004	16757	14424.77
6824894	chr20	rs6019570	47599690	C	T	0.336	0.339	0.998	0.001998002662673	0.018	0.9101	14004	16757	14424.77
6834432	chr20	rs6019571	47599741	C	A	0.922	0.921	0.982	0.0139029051689914	0.0317	0.6617	14004	16757	14424.77
6849462	chr20	rs4810904	47600818	G	A	0.515	0.516	0.985	-0.0083043861636152	0.0171	0.6266	14004	16757	14424.77
6839912	chr20	rs1569749	47601509	A	G	0.821	0.823	0.984	0.0177023841130051	0.0223	0.4286	14004	16757	14424.77
6849076	chr20	rs6125511	47601696	G	T	0.888	0.894	0.977	-0.0413950753663857	0.0275	0.132	14004	16757	14424.77
6840115	chr20	rs6125512	47601705	G	A	0.888	0.894	0.977	-0.0413950753663857	0.0275	0.132	14004	16757	14424.77
6838859	chr20	rs139938366	47601920	A	T	0.98	0.982	0.764	-0.0730977134062134	0.0727	0.3147	13014	15757	13429.79
6824015	chr20	rs1997854	47602339	A	G	0.821	0.823	0.984	0.0178006246255066	0.0223	0.4255	14004	16757	14424.77
6828189	chr20	rs6019573	47602832	G	T	0.821	0.823	0.984	0.0172994970780611	0.0223	0.437	14004	16757	14424.77
6826052	chr20	rs78083235	47602892	G	A	0.987	0.986	0.603	0.130098005289989	0.1233	0.2915	7329	11009	8354.9
6832653	chr20	rs1569750	47603241	A	G	0.87	0.872	0.98	-0.0008003201707691	0.0255	0.975	14004	16757	14424.77
6840368	chr20	rs3795084	47604600	C	T	0.888	0.894	0.978	-0.0414993071780289	0.0275	0.1316	14004	16757	14424.77
6848301	chr20	rs4810905	47604825	G	A	0.515	0.516	0.984	-0.008395140788382	0.0171	0.6257	14004	16757	14424.77
6848915	chr20	rs11086274	47605612	C	A	0.515	0.516	0.985	-0.0091012913892029	0.0171	0.5965	14004	16757	14424.77
6827982	chr20	rs2295032	47606043	C	G	0.951	0.951	0.997	0.0553968632202877	0.0395	0.1603	14004	16757	14424.77
6835010	chr20	rs35314975	47606546	A	G	0.896	0.893	0.641	0.0053954185169075	0.0342	0.8752	14004	16757	14424.77
6828639	chr20	rs117892849	47606865	G	A	0.986	0.985	0.694	0.137603091994576	0.0969	0.1558	11071	14026	11608.91
6845261	chr20	rs6019574	47607146	G	A	0.515	0.516	0.985	-0.008395140788382	0.0171	0.6227	14004	16757	14424.77
6840230	chr20	rs143592602	47607947	T	C	0.98	0.981	0.734	-0.0086977157031958	0.0721	0.9037	13513	16078	13854.87
6838052	chr20	rs144726658	47608488	T	C	0.937	0.938	0.692	-0.0094040800752939	0.0414	0.8206	14004	16757	14424.77
6833013	chr20	rs1048590	47610297	G	T	0.82	0.822	0.983	0.0171029078996623	0.0223	0.4444	14004	16757	14424.77
6826831	chr20	rs2295033	47610896	C	T	0.82	0.822	0.983	0.0172012073197748	0.0223	0.4412	14004	16757	14424.77
6842954	chr20	rs4810906	47611907	T	C	0.515	0.516	0.984	-0.0079011318962572	0.0171	0.6464	14004	16757	14424.77
6842250	chr20	rs6012576	47613157	A	T	0.388	0.388	0.982	0.0077002766261879	0.0176	0.6616	14004	16757	14424.77
6831464	chr20	rs3764682	47614497	C	A	0.515	0.516	0.984	-0.0075987978753305	0.0171	0.657	14004	16757	14424.77
6846302	chr20	rs3764681	47614665	G	A	0.515	0.516	0.984	-0.0074980401773571	0.0171	0.6633	14004	16757	14424.77
6831379	chr20	rs6019576	47615692	T	G	0.628	0.623	0.977	0.0089993837968006	0.0178	0.6112	14004	16757	14424.77
6837845	chr20	rs6095390	47616144	C	T	0.922	0.921	0.979	0.0179970767016546	0.0317	0.5712	14004	16757	14424.77
6843036	chr20	rs6125521	47617565	A	C	0.888	0.894	0.979	-0.0406970023321042	0.0274	0.138	14004	16757	14424.77
6828127	chr20	rs4810907	47618493	C	T	0.515	0.516	0.985	-0.0078003437327339	0.0171	0.6502	14004	16757	14424.77
6841081	chr20	rs6095391	47618835	G	A	0.947	0.95	0.964	-0.029202265808213	0.0394	0.4584	14004	16757	14424.77
6836135	chr20	rs16994295	47620224	G	C	0.922	0.921	0.98	0.0173977771764203	0.0317	0.5829	14004	16757	14424.77
6837753	chr20	rs113613973	47620254	G	A	0.951	0.951	0.997	0.0548952993715794	0.0394	0.1637	14004	16757	14424.77
6844380	chr20	rs112920060	47620669	G	A	0.951	0.951	0.996	0.0560021901152849	0.0394	0.1552	14004	16757	14424.77
6843093	chr20	rs4810908	47621221	T	C	0.387	0.388	0.983	0.0078987227933553	0.0176	0.6543	14004	16757	14424.77
6842155	chr20	rs4810909	47621372	G	A	0.335	0.339	0.997	0.0018981972830802	0.018	0.9157	14004	16757	14424.77
6825447	chr20	rs4810910	47621554	G	A	0.515	0.516	0.987	-0.0078003437327339	0.0171	0.65	14004	16757	14424.77
6826225	chr20	rs112560922	47622561	G	A	0.951	0.951	0.998	0.0553968632202877	0.0394	0.1595	14004	16757	14424.77
6847952	chr20	rs6063345	47622691	C	T	0.515	0.516	0.986	-0.0082035573506883	0.0171	0.6311	14004	16757	14424.77
6827318	chr20	rs147826902	47622704	G	A	0.97	0.969	0.563	0.0347008987793103	0.066	0.5991	14004	16757	14424.77
6829485	chr20	rs6512562	47622729	A	G	0.947	0.95	0.969	-0.0278954863187535	0.0393	0.477	14004	16757	14424.77
6829629	chr20	rs6063346	47622770	A	G	0.515	0.516	0.987	-0.0073972926304747	0.0171	0.6667	14004	16757	14424.77
6836769	chr20	rs6095393	47623453	A	G	0.921	0.92	0.98	0.0178988554877579	0.0316	0.5713	14004	16757	14424.77
6846966	chr20	rs7274221	47623498	C	T	0.947	0.95	0.969	-0.027998320426861	0.0393	0.4763	14004	16757	14424.77
6836174	chr20	rs6066946	47623977	C	T	0.515	0.516	0.986	-0.0076995657264405	0.0171	0.6537	14004	16757	14424.77
6827803	chr20	rs35752040	47624600	T	A	0.947	0.95	0.969	-0.0278029446620889	0.0393	0.4783	14004	16757	14424.77
6845323	chr20	rs6095394	47625544	T	C	0.334	0.337	0.997	0.0021975835434872	0.018	0.9031	14004	16757	14424.77
6848231	chr20	rs6019580	47625905	T	C	0.819	0.821	0.982	0.0170045988158238	0.0223	0.4439	14004	16757	14424.77
6849397	chr20	rs6012580	47625952	A	C	0.515	0.516	0.987	-0.0079011318962572	0.0171	0.6459	14004	16757	14424.77
6840491	chr20	rs6125522	47626416	A	G	0.515	0.516	0.987	-0.0079011318962572	0.0171	0.6442	14004	16757	14424.77
6825371	chr20	rs3818223	47626485	G	C	0.819	0.821	0.982	0.0172012073197748	0.0222	0.4398	14004	16757	14424.77
6834003	chr20	rs2295578	47626601	G	C	0.819	0.821	0.982	0.0166997792224134	0.0223	0.4543	14004	16757	14424.77
6837938	chr20	rs2295579	47626736	A	T	0.819	0.821	0.982	0.0172012073197748	0.0222	0.44	14004	16757	14424.77
6839742	chr20	rs2295580	47626847	T	C	0.819	0.821	0.982	0.0172012073197748	0.0222	0.4399	14004	16757	14424.77
6837366	chr20	rs6095395	47627095	A	G	0.868	0.871	0.974	-0.002002002670673	0.0254	0.9371	14004	16757	14424.77
6831850	chr20	rs6095396	47627170	G	T	0.334	0.337	0.997	0.0028958031120254	0.018	0.8698	14004	16757	14424.77
6847784	chr20	rs6019581	47627572	C	A	0.819	0.821	0.982	0.0168964476597299	0.0223	0.4487	14004	16757	14424.77
6826274	chr20	rs6019582	47627605	C	T	0.819	0.821	0.982	0.017496047616751	0.0222	0.4325	14004	16757	14424.77
6848247	chr20	rs6012581	47627845	C	T	0.819	0.821	0.982	0.0172012073197748	0.0222	0.4399	14004	16757	14424.77
6834469	chr20	rs3818224	47628170	T	C	0.819	0.821	0.982	0.0172012073197748	0.0222	0.4396	14004	16757	14424.77
6835618	chr20	rs2273530	47628199	A	G	0.922	0.921	0.986	0.0147014028528927	0.0316	0.6428	14004	16757	14424.77
6829638	chr20	rs1535268	47628363	G	A	0.629	0.624	0.975	0.0098018049722602	0.0178	0.581	14004	16757	14424.77
6846775	chr20	rs2273531	47628434	T	C	0.819	0.821	0.982	0.0172012073197748	0.0222	0.4394	14004	16757	14424.77
6841627	chr20	rs6095397	47629822	C	T	0.921	0.921	0.984	0.0153023200084426	0.0316	0.6278	14004	16757	14424.77
6826887	chr20	rs2281582	47630449	C	T	0.628	0.624	0.978	0.0089002747867194	0.0178	0.6166	14004	16757	14424.77
6828484	chr20	rs56377561	47631399	A	G	0.887	0.893	0.98	-0.0423022562339069	0.0273	0.1217	14004	16757	14424.77
6838689	chr20	rs6019583	47631792	A	G	0.515	0.516	0.986	-0.0081027387031859	0.0171	0.636	14004	16757	14424.77
6841114	chr20	rs62210369	47632317	T	C	0.887	0.893	0.98	-0.0423961495190412	0.0273	0.1213	14004	16757	14424.77
6848101	chr20	rs1473717	47632557	C	G	0.516	0.517	0.984	-0.0082035573506883	0.0171	0.6305	14004	16757	14424.77
6849105	chr20	rs1473718	47632754	A	G	0.515	0.516	0.986	-0.0082035573506883	0.0171	0.6313	14004	16757	14424.77
6840013	chr20	rs117383492	47633319	A	G	0.978	0.978	0.809	-0.0355028330426552	0.064	0.5788	14004	16757	14424.77
6824419	chr20	rs6019587	47634690	A	G	0.921	0.92	0.981	0.0161980995687726	0.0316	0.607	14004	16757	14424.77
6843312	chr20	rs6066949	47634695	C	T	0.515	0.516	0.985	-0.0080019302190585	0.0171	0.6385	14004	16757	14424.77
6829560	chr20	rs9631141	47635339	A	G	0.921	0.92	0.981	0.0171029078996623	0.0316	0.588	14004	16757	14424.77
6844190	chr20	rs730543	47635715	G	A	0.334	0.338	0.998	0.001998002662673	0.018	0.9118	14004	16757	14424.77
6842699	chr20	rs730544	47635818	G	C	0.818	0.821	0.981	0.016296487966892	0.0222	0.4633	14004	16757	14424.77
6832988	chr20	rs77710961	47636473	G	A	0.955	0.954	0.91	0.0537966583556417	0.0424	0.2042	14004	16757	14424.77
6836704	chr20	rs1884890	47636673	G	C	0.922	0.921	0.986	0.0142973047008244	0.0316	0.6509	14004	16757	14424.77
6836199	chr20	rs3092801	47637143	C	T	0.515	0.516	0.986	-0.008395140788382	0.0171	0.6243	14004	16757	14424.77
6847542	chr20	rs2426105	47637382	T	C	0.515	0.516	0.986	-0.008395140788382	0.0171	0.6238	14004	16757	14424.77
6836480	chr20	rs2869692	47638256	G	A	0.819	0.822	0.985	0.0171029078996623	0.0222	0.4429	14004	16757	14424.77
6839038	chr20	rs6019590	47638369	G	A	0.515	0.516	0.986	-0.0084959889212643	0.0171	0.6194	14004	16757	14424.77
6833550	chr20	rs2426106	47639464	G	C	0.334	0.338	0.998	0.0018981972830802	0.018	0.9161	14004	16757	14424.77
6823777	chr20	rs7270848	47639737	A	G	0.819	0.822	0.985	0.0172994970780611	0.0222	0.4373	14004	16757	14424.77
6835428	chr20	rs2426107	47639991	A	G	0.485	0.484	0.986	0.0086028888072678	0.0171	0.6146	14004	16757	14424.77
6831448	chr20	rs6019591	47640029	T	A	0.819	0.822	0.985	0.0171029078996623	0.0222	0.4413	14004	16757	14424.77
6836576	chr20	rs3092720	47640466	C	G	0.334	0.338	0.998	0.0018981972830802	0.018	0.9171	14004	16757	14424.77
6843733	chr20	rs66970580	47641339	T	C	0.819	0.821	0.985	0.0173977771764203	0.0222	0.4341	14004	16757	14424.77
6824717	chr20	rs2273532	47641747	G	A	0.951	0.951	0.998	0.0570984120398765	0.0394	0.1472	14004	16757	14424.77
6844314	chr20	rs13041022	47642476	G	A	0.819	0.821	0.985	0.017496047616751	0.0222	0.4317	14004	16757	14424.77
6833756	chr20	rs7262379	47642579	A	G	0.819	0.821	0.985	0.0173977771764203	0.0222	0.4339	14004	16757	14424.77
6829741	chr20	rs6019594	47643554	C	G	0.819	0.821	0.985	0.0176041339483571	0.0222	0.4291	14004	16757	14424.77
6831022	chr20	rs6019595	47644032	A	G	0.819	0.821	0.985	0.0176041339483571	0.0222	0.4278	14004	16757	14424.77
6842471	chr20	rs3091497	47645427	G	T	0.334	0.338	0.998	0.0013990209137074	0.018	0.9359	14004	16757	14424.77
6841382	chr20	rs6095400	47645989	A	C	0.819	0.821	0.985	0.0180952882690919	0.0222	0.4162	14004	16757	14424.77
6849050	chr20	rs11086276	47645992	A	C	0.879	0.884	0.922	-0.0372035489975441	0.0273	0.1729	14004	16757	14424.77
6844968	chr20	rs11086277	47646068	A	G	0.88	0.884	0.923	-0.0366017456445608	0.0273	0.1794	14004	16757	14424.77
6830136	chr20	rs3091862	47646210	G	C	0.334	0.338	0.998	0.0013990209137074	0.018	0.9379	14004	16757	14424.77
6827128	chr20	rs3092552	47646316	G	A	0.515	0.516	0.985	-0.0093031403261444	0.0171	0.5862	14004	16757	14424.77
6823419	chr20	rs6063348	47646321	G	C	0.666	0.662	0.998	-0.0021022080918702	0.018	0.9086	14004	16757	14424.77
6836165	chr20	rs6090936	47646620	T	C	0.921	0.921	0.986	0.0139029051689914	0.0316	0.6603	14004	16757	14424.77
6828378	chr20	rs6095401	47646621	G	A	0.819	0.821	0.985	0.0182033098538737	0.0222	0.4134	14004	16757	14424.77
6841192	chr20	rs6019600	47646932	C	T	0.819	0.822	0.985	0.0178006246255066	0.0223	0.4227	14004	16757	14424.77
6845490	chr20	rs3091529	47647068	G	A	0.334	0.338	0.998	0.0017983819413794	0.018	0.9218	14004	16757	14424.77
6842494	chr20	rs6012586	47647417	T	C	0.819	0.821	0.986	0.0183015011699126	0.0222	0.4099	14004	16757	14424.77
6838595	chr20	rs73611323	47647437	G	C	0.948	0.95	0.968	-0.0232993336544035	0.0395	0.5549	14004	16757	14424.77
6847214	chr20	rs6019601	47647662	T	C	0.819	0.821	0.986	0.0183996828453635	0.0222	0.4087	14004	16757	14424.77
6824252	chr20	rs13042947	47647876	T	C	0.819	0.821	0.986	0.0183996828453635	0.0222	0.4089	14004	16757	14424.77
6849129	chr20	rs3091866	47648353	A	G	0.334	0.338	0.998	0.0017983819413794	0.018	0.9218	14004	16757	14424.77
6845352	chr20	rs1022687	47648854	C	T	0.334	0.338	0.998	0.0016985566355815	0.018	0.9237	14004	16757	14424.77
6833723	chr20	rs1022688	47648856	G	A	0.818	0.82	0.982	0.0193025022544974	0.0222	0.3847	14004	16757	14424.77
6827033	chr20	rs7263488	47649525	T	C	0.921	0.921	0.986	0.0141987193998129	0.0316	0.6539	14004	16757	14424.77
6827064	chr20	rs3752257	47649973	A	G	0.95	0.95	0.992	0.0575988723793984	0.0393	0.1431	14004	16757	14424.77
6837520	chr20	rs6019602	47651492	G	A	0.819	0.821	0.986	0.0185960172820726	0.0222	0.4033	14004	16757	14424.77
6830933	chr20	rs707533	47652254	A	G	0.819	0.821	0.986	0.0183996828453635	0.0222	0.4069	14004	16757	14424.77
6840962	chr20	rs707534	47652338	A	G	0.819	0.821	0.986	0.0183996828453635	0.0222	0.4067	14004	16757	14424.77
6837395	chr20	rs6019603	47653406	T	C	0.819	0.821	0.986	0.0183996828453635	0.0222	0.4075	14004	16757	14424.77
6849569	chr20	rs6019604	47653498	G	A	0.819	0.821	0.986	0.0183996828453635	0.0222	0.4079	14004	16757	14424.77
6848785	chr20	rs3092302	47654258	C	T	0.334	0.338	0.997	0.0013990209137074	0.018	0.936	14004	16757	14424.77
6839474	chr20	rs6095402	47654451	G	A	0.921	0.921	0.987	0.0141987193998129	0.0316	0.6532	14004	16757	14424.77
6824261	chr20	rs927160	47654564	C	G	0.819	0.821	0.986	0.0185960172820726	0.0222	0.4028	14004	16757	14424.77
6841712	chr20	rs6019608	47655617	C	T	0.82	0.822	0.985	0.0183996828453635	0.0222	0.4093	14004	16757	14424.77
6828862	chr20	rs6019609	47655768	C	G	0.819	0.821	0.986	0.0185960172820726	0.0222	0.403	14004	16757	14424.77
6844327	chr20	rs7269912	47656198	A	G	0.947	0.95	0.969	-0.0235040691879941	0.0393	0.5493	14004	16757	14424.77
6829393	chr20	rs35640549	47656546	C	T	0.947	0.95	0.968	-0.0235040691879941	0.0393	0.5493	14004	16757	14424.77
6827432	chr20	rs6095404	47656681	A	T	0.587	0.583	0.993	0.0029955089797983	0.0173	0.8599	14004	16757	14424.77
6848358	chr20	rs6122747	47656787	A	G	0.666	0.662	0.997	-0.0014009809156281	0.018	0.9384	14004	16757	14424.77
6831183	chr20	rs2426108	47656889	T	C	0.334	0.338	0.997	0.0011992805754821	0.018	0.9465	14004	16757	14424.77
6840553	chr20	rs11905116	47658064	A	G	0.819	0.821	0.985	0.0184978548821194	0.0222	0.4061	14004	16757	14424.77
6846938	chr20	rs11696929	47658351	C	T	0.666	0.662	0.997	-0.001300845733048	0.018	0.9427	14004	16757	14424.77
6834502	chr20	rs113028901	47658622	T	C	0.951	0.951	0.998	0.0580990823836463	0.0394	0.1403	14004	16757	14424.77
6844270	chr20	rs113401591	47658655	G	C	0.951	0.951	0.998	0.0582028682075395	0.0394	0.1395	14004	16757	14424.77
6837767	chr20	rs62210371	47658889	G	C	0.887	0.893	0.98	-0.0433042394092723	0.0273	0.1131	14004	16757	14424.77
6844364	chr20	rs73266241	47660285	T	A	0.666	0.662	0.997	-0.0014009809156281	0.018	0.9392	14004	16757	14424.77
6846451	chr20	rs6095406	47660366	A	G	0.872	0.871	0.992	0.0335991726304121	0.0254	0.186	14004	16757	14424.77
6834497	chr20	rs111905398	47660450	T	G	0.951	0.951	0.998	0.0582028682075395	0.0394	0.1395	14004	16757	14424.77
6839127	chr20	rs6125527	47660558	A	C	0.979	0.979	0.809	-0.0282040203730758	0.0663	0.6704	14004	16757	14424.77
6849360	chr20	rs3092518	47661013	G	C	0.515	0.516	0.985	-0.0099998320783335	0.0171	0.5586	14004	16757	14424.77
6823837	chr20	rs6095407	47661470	G	C	0.819	0.821	0.985	0.0182033098538737	0.0222	0.413	14004	16757	14424.77
6837332	chr20	rs62210372	47661537	C	A	0.887	0.893	0.979	-0.0440041354980549	0.0274	0.108	14004	16757	14424.77
6834441	chr20	rs2426109	47662627	G	C	0.326	0.33	0.983	-0.0019018072895963	0.0182	0.9173	14004	16757	14424.77
6823274	chr20	rs2273533	47662814	G	A	0.872	0.871	0.993	0.0338022134084658	0.0254	0.1836	14004	16757	14424.77
6848418	chr20	rs2252259	47662823	T	G	0.334	0.338	0.997	0.0012991557316201	0.018	0.9437	14004	16757	14424.77
6829573	chr20	rs3817652	47663368	A	G	0.819	0.821	0.985	0.0184978548821194	0.0222	0.4049	14004	16757	14424.77
6840057	chr20	rs3091427	47663382	A	G	0.334	0.337	0.997	0.0008995952428359	0.018	0.9597	14004	16757	14424.77
6831766	chr20	rs13042443	47663754	G	T	0.947	0.95	0.969	-0.0231048737150968	0.0393	0.5569	14004	16757	14424.77
6830618	chr20	rs3092374	47663944	G	C	0.334	0.338	0.997	0.0009995003330834	0.018	0.9562	14004	16757	14424.77
6841985	chr20	rs6019613	47664667	C	T	0.819	0.821	0.985	0.0184978548821194	0.0222	0.4056	14004	16757	14424.77
6849138	chr20	rs117186782	47665177	A	C	0.977	0.979	0.78	0.0029955089797983	0.0656	0.9634	13513	16078	13854.87
6847916	chr20	rs10485609	47665612	A	G	0.947	0.95	0.968	-0.0226035462098532	0.0393	0.566	14004	16757	14424.77
6843666	chr20	rs6090939	47665825	A	G	0.819	0.821	0.985	0.0187039847937718	0.0222	0.4006	14004	16757	14424.77
6838452	chr20	rs35843274	47665903	T	G	0.947	0.95	0.968	-0.0226956079321885	0.0393	0.5631	14004	16757	14424.77
6831323	chr20	rs6090940	47666027	G	T	0.819	0.821	0.985	0.0184978548821194	0.0222	0.4055	14004	16757	14424.77
6843731	chr20	rs2426110	47666418	G	A	0.515	0.516	0.985	-0.0099998320783335	0.0171	0.558	14004	16757	14424.77
6838536	chr20	rs7265500	47667056	C	T	0.666	0.662	0.997	-0.0012007205765188	0.018	0.9462	14004	16757	14424.77
6832395	chr20	rs6012590	47667237	C	T	0.819	0.821	0.985	0.0184978548821194	0.0222	0.4054	14004	16757	14424.77
6840659	chr20	rs6012591	47667342	T	C	0.819	0.821	0.985	0.0184978548821194	0.0222	0.4064	14004	16757	14424.77
6831954	chr20	rs7509369	47668037	G	A	0.819	0.821	0.985	0.0185960172820726	0.0222	0.4025	14004	16757	14424.77
6843693	chr20	rs2869694	47668383	C	T	0.819	0.821	0.985	0.0185960172820726	0.0222	0.4022	14004	16757	14424.77
6840826	chr20	rs6019615	47668696	C	T	0.921	0.921	0.988	0.0131037693769772	0.0316	0.678	14004	16757	14424.77
6845295	chr20	rs6019616	47668793	T	C	0.921	0.921	0.987	0.0135971385060249	0.0316	0.6659	14004	16757	14424.77
6837032	chr20	rs67623477	47669177	G	A	0.948	0.951	0.966	-0.0236986067778773	0.0395	0.5481	14004	16757	14424.77
6824771	chr20	rs149007360	47669334	C	T	0.981	0.982	0.769	-0.0582967085104029	0.0729	0.4235	13014	15757	13429.79
6823760	chr20	rs11908651	47669491	A	G	0.921	0.921	0.987	0.0135971385060249	0.0316	0.667	14004	16757	14424.77
6826135	chr20	rs138443752	47669608	A	T	0.981	0.982	0.769	-0.0582967085104029	0.0729	0.4235	13014	15757	13429.79
6830543	chr20	rs73611328	47669980	T	C	0.819	0.821	0.985	0.0184978548821194	0.0222	0.4049	14004	16757	14424.77
6828187	chr20	rs6095411	47670546	T	C	0.921	0.921	0.987	0.0129951954948113	0.0316	0.6797	14004	16757	14424.77
6844213	chr20	rs6019618	47671538	T	C	0.819	0.821	0.984	0.0184978548821194	0.0222	0.4058	14004	16757	14424.77
6841525	chr20	rs75257715	47671977	G	A	0.951	0.951	0.998	0.0590987523872065	0.0394	0.1337	14004	16757	14424.77
6843145	chr20	rs3091976	47672975	A	G	0.628	0.624	0.977	0.00730326611012	0.0178	0.682	14004	16757	14424.77
6844438	chr20	rs3795082	47673002	G	C	0.819	0.821	0.984	0.0184978548821194	0.0222	0.406	14004	16757	14424.77
6828264	chr20	rs2064853	47675176	T	A	0.334	0.338	0.997	0.0011992805754821	0.018	0.946	14004	16757	14424.77
6824250	chr20	rs6125531	47675525	G	A	0.666	0.662	0.997	-0.0012007205765188	0.018	0.9484	14004	16757	14424.77
6842314	chr20	rs6066959	47676281	G	A	0.666	0.663	0.997	-0.0008003201707691	0.018	0.9633	14004	16757	14424.77
6826075	chr20	rs6090941	47676951	G	A	0.819	0.821	0.984	0.0185960172820726	0.0222	0.4023	14004	16757	14424.77
6845421	chr20	rs6012592	47677162	C	A	0.819	0.821	0.984	0.0183996828453635	0.0222	0.4072	14004	16757	14424.77
6835871	chr20	rs66501340	47677185	T	C	0.819	0.821	0.984	0.0183996828453635	0.0222	0.4069	14004	16757	14424.77
6835654	chr20	rs6019619	47677834	T	C	0.82	0.822	0.981	0.0187039847937718	0.0223	0.4011	14004	16757	14424.77
6823278	chr20	rs6012593	47677835	G	A	0.82	0.822	0.982	0.0184978548821194	0.0223	0.4054	14004	16757	14424.77
6836614	chr20	rs11906713	47678100	C	T	0.948	0.951	0.966	-0.0262002485024742	0.0395	0.5084	14004	16757	14424.77
6829089	chr20	rs6095417	47678201	G	A	0.819	0.821	0.984	0.0183996828453635	0.0222	0.4072	14004	16757	14424.77
6848410	chr20	rs3092039	47678770	A	G	0.334	0.338	0.997	0.001099395443301	0.018	0.9518	14004	16757	14424.77
6828042	chr20	rs6019620	47679300	T	A	0.819	0.821	0.984	0.0183015011699126	0.0222	0.4113	14004	16757	14424.77
6843454	chr20	rs77441408	47679500	T	G	0.951	0.951	0.998	0.0595982128860241	0.0394	0.1301	14004	16757	14424.77
6838192	chr20	rs6019621	47679963	C	T	0.819	0.821	0.984	0.0172012073197748	0.0222	0.44	14004	16757	14424.77
6831300	chr20	rs73130177	47681257	T	C	0.979	0.979	0.744	-0.0449973659307358	0.072	0.5324	12305	15058	12725.77
6849142	chr20	rs138270561	47681678	G	C	0.982	0.983	0.757	-0.0363009797263316	0.0755	0.6308	13014	15757	13429.79
6829456	chr20	rs2246266	47682893	C	T	0.515	0.516	0.985	-0.009797842480111	0.0171	0.5677	14004	16757	14424.77
6824032	chr20	rs56145535	47683895	G	C	0.889	0.894	0.976	-0.0414993071780289	0.0275	0.1313	14004	16757	14424.77
6843547	chr20	rs11906283	47684868	G	A	0.948	0.951	0.965	-0.0285023604727122	0.0396	0.4717	14004	16757	14424.77
6842536	chr20	rs2227946	47685320	G	C	0.947	0.951	0.968	-0.0282040203730758	0.0394	0.4749	14004	16757	14424.77
6841016	chr20	rs2075675	47685493	T	C	0.819	0.821	0.985	0.0171029078996623	0.0222	0.4419	14004	16757	14424.77
6829186	chr20	rs6019624	47685815	G	A	0.819	0.821	0.985	0.017496047616751	0.0222	0.43	14004	16757	14424.77
6849042	chr20	rs2734902	47686041	C	T	0.372	0.377	0.979	-0.007296555232638	0.0178	0.6793	14004	16757	14424.77
6827822	chr20	rs1983528	47686290	G	A	0.947	0.951	0.967	-0.0275973271921043	0.0394	0.4835	14004	16757	14424.77
6839993	chr20	rs3818225	47686983	G	C	0.951	0.951	0.998	0.059701843246044	0.0394	0.1294	14004	16757	14424.77
6825488	chr20	rs36098998	47688109	C	G	0.947	0.95	0.967	-0.0270012755029434	0.0394	0.4936	14004	16757	14424.77
6839530	chr20	rs6512567	47688620	T	G	0.819	0.821	0.985	0.0172012073197748	0.0222	0.4396	14004	16757	14424.77
6825200	chr20	rs8118101	47689838	C	T	0.947	0.951	0.968	-0.027998320426861	0.0394	0.4771	14004	16757	14424.77
6835562	chr20	rs2426113	47690189	G	A	0.334	0.338	0.999	0.0007996801705642	0.018	0.9625	14004	16757	14424.77
6832872	chr20	rs149109590	47690287	T	G	0.969	0.969	0.615	-0.0257999754904126	0.0608	0.6711	14004	16757	14424.77
6839157	chr20	rs3092411	47690591	T	G	0.334	0.338	0.999	0.0007996801705642	0.018	0.9627	14004	16757	14424.77
6826546	chr20	rs2075676	47691211	C	A	0.819	0.821	0.985	0.0176041339483571	0.0222	0.4289	14004	16757	14424.77
6836814	chr20	rs3092153	47691445	C	T	0.515	0.516	0.985	-0.009797842480111	0.0171	0.5687	14004	16757	14424.77
6849373	chr20	rs17448715	47691743	C	T	0.948	0.951	0.966	-0.027998320426861	0.0396	0.4792	14004	16757	14424.77
6847753	chr20	rs2426114	47692392	T	C	0.334	0.338	0.999	0.0007996801705642	0.018	0.9625	14004	16757	14424.77
6832005	chr20	rs2426115	47692827	T	C	0.334	0.338	0.999	0.0007996801705642	0.018	0.9625	14004	16757	14424.77
6829509	chr20	rs7271812	47693033	A	G	0.947	0.951	0.968	-0.0272992569378225	0.0394	0.4882	14004	16757	14424.77
6837648	chr20	rs2426117	47693160	G	A	0.82	0.823	0.98	0.0166014304974254	0.0223	0.4568	14004	16757	14424.77
6836093	chr20	rs2024959	47695391	G	A	0.666	0.662	0.999	-0.0010005003335835	0.018	0.9562	14004	16757	14424.77
6828944	chr20	rs2426118	47695473	A	G	0.485	0.484	0.986	0.0098018049722602	0.0171	0.5661	14004	16757	14424.77
6826814	chr20	rs3091595	47695511	C	T	0.628	0.623	0.979	0.0080971295874548	0.0178	0.6477	14004	16757	14424.77
6837633	chr20	rs78946216	47696189	G	A	0.951	0.951	0.999	0.0597960433459657	0.0394	0.1285	14004	16757	14424.77
6831900	chr20	rs62210395	47697204	G	C	0.889	0.895	0.977	-0.0425004857321486	0.0276	0.1229	14004	16757	14424.77
6837828	chr20	rs6125535	47697209	C	T	0.888	0.894	0.98	-0.043502667649395	0.0275	0.1127	14004	16757	14424.77
6828513	chr20	rs2426120	47697253	T	A	0.819	0.821	0.986	0.0177023841130051	0.0222	0.4249	14004	16757	14424.77
6826509	chr20	rs2426121	47697732	A	C	0.819	0.821	0.986	0.0172012073197748	0.0222	0.4394	14004	16757	14424.77
6845817	chr20	rs2426122	47697939	A	G	0.819	0.821	0.986	0.0172012073197748	0.0222	0.4391	14004	16757	14424.77
6838795	chr20	rs11908024	47698186	C	T	0.947	0.951	0.971	-0.0263953113595316	0.0394	0.503	14004	16757	14424.77
6828838	chr20	rs6125536	47699657	G	A	0.666	0.662	1.0	-0.001300845733048	0.018	0.9426	14004	16757	14424.77
6843329	chr20	rs2426124	47699979	C	T	0.485	0.484	0.987	0.0096037361426946	0.0171	0.5751	14004	16757	14424.77
6826048	chr20	rs16994382	47700764	T	C	0.951	0.951	0.999	0.0598996532078335	0.0394	0.1281	14004	16757	14424.77
6823792	chr20	rs2426125	47700982	A	G	0.868	0.871	0.98	-0.0024028846163103	0.0254	0.9237	14004	16757	14424.77
6848930	chr20	rs2075677	47701024	A	G	0.947	0.951	0.972	-0.0259025943231108	0.0394	0.5101	14004	16757	14424.77
6831583	chr20	rs7264419	47701309	A	G	0.947	0.951	0.971	-0.0248973835545144	0.0394	0.5266	14004	16757	14424.77
6843148	chr20	rs2075678	47701339	A	G	0.666	0.663	1.0	-0.0012007205765188	0.018	0.9449	14004	16757	14424.77
6839998	chr20	rs2075679	47701589	T	C	0.617	0.613	1.0	0.0108014536938559	0.0174	0.5355	14004	16757	14424.77
6837467	chr20	rs1885163	47701765	T	C	0.868	0.871	0.98	-0.0024028846163103	0.0254	0.9234	14004	16757	14424.77
6824930	chr20	rs2426126	47702311	A	G	0.485	0.484	0.987	0.009504687014246	0.0171	0.5768	14004	16757	14424.77
6836328	chr20	rs7274612	47702821	T	A	0.947	0.951	0.97	-0.0248051189189711	0.0394	0.5282	14004	16757	14424.77
6842243	chr20	rs6125539	47703810	C	A	0.666	0.663	1.0	-0.001300845733048	0.018	0.9435	14004	16757	14424.77
6835724	chr20	rs146181018	47704019	C	T	0.976	0.977	0.745	-0.0375045865412751	0.0666	0.5729	13014	15757	13429.79
6847679	chr20	rs6125540	47704039	C	T	0.617	0.613	1.0	0.0106035827841911	0.0174	0.5414	14004	16757	14424.77
6826009	chr20	rs56228039	47704133	C	A	0.887	0.893	0.986	-0.0433982268254708	0.0273	0.1112	14004	16757	14424.77
6839247	chr20	rs2426127	47705236	T	C	0.485	0.484	0.987	0.009504687014246	0.0171	0.5775	14004	16757	14424.77
6833690	chr20	rs1538482	47705496	T	C	0.868	0.871	0.981	-0.0025031302181184	0.0254	0.9219	14004	16757	14424.77
6830499	chr20	rs6125541	47706305	C	T	0.98	0.981	0.813	-0.0874987684728371	0.068	0.1981	14004	16757	14424.77
6824514	chr20	rs185837447	47706576	C	T	0.988	0.988	0.747	0.0400953305639422	0.1167	0.731	8137	9697	8188.81
6832437	chr20	rs6019630	47706814	G	A	0.921	0.921	0.989	0.0111970780932162	0.0315	0.7228	14004	16757	14424.77
6837084	chr20	rs6063351	47707944	C	T	0.617	0.613	1.0	0.0107025231331357	0.0174	0.5373	14004	16757	14424.77
6838375	chr20	rs8123784	47710434	A	G	0.947	0.951	0.971	-0.0271040176920589	0.0394	0.4913	14004	16757	14424.77
6834938	chr20	rs2426128	47712409	A	G	0.485	0.484	0.987	0.009504687014246	0.0171	0.5797	14004	16757	14424.77
6844460	chr20	rs35367415	47712930	G	T	0.972	0.969	0.613	0.0783027332571736	0.0632	0.215	14004	16757	14424.77
6840853	chr20	rs17632	47713063	C	T	0.666	0.662	1.0	-0.0010005003335835	0.018	0.9562	14004	16757	14424.77
6830974	chr20	rs2426130	47713932	T	C	0.872	0.871	0.994	0.0326994961630157	0.0254	0.1975	14004	16757	14424.77
6840487	chr20	rs6125543	47714214	T	C	0.666	0.662	1.0	-0.0012007205765188	0.018	0.9482	14004	16757	14424.77
6834869	chr20	rs13039993	47714291	A	G	0.666	0.662	1.0	-0.0010005003335835	0.018	0.955	14004	16757	14424.77
6843727	chr20	rs71351958	47714370	T	C	0.666	0.662	1.0	-0.001100605444033	0.018	0.9524	14004	16757	14424.77
6847176	chr20	rs13040426	47714453	C	T	0.947	0.951	0.969	-0.026898543868701	0.0394	0.4943	14004	16757	14424.77
6825532	chr20	rs113588561	47714539	C	T	0.951	0.951	0.998	0.0602010026907569	0.0394	0.1266	14004	16757	14424.77
6834891	chr20	rs6125544	47715708	G	C	0.887	0.893	0.986	-0.04470452178448	0.0272	0.1005	14004	16757	14424.77
6834375	chr20	rs139976267	47716094	C	T	0.988	0.987	0.683	0.121403141824538	0.1027	0.237	11071	14026	11608.91
6840127	chr20	rs1556876	47716451	A	C	0.947	0.951	0.97	-0.027998320426861	0.0394	0.4767	14004	16757	14424.77
6849036	chr20	rs6125545	47716755	A	T	0.888	0.894	0.98	-0.0433042394092723	0.0274	0.1142	14004	16757	14424.77
6839225	chr20	rs34949669	47716796	C	T	0.892	0.889	0.621	0.0044003044444822	0.0341	0.8974	14004	16757	14424.77
6836220	chr20	rs1967740	47716822	A	G	0.921	0.921	0.988	0.0108014536938559	0.0315	0.732	14004	16757	14424.77
6830541	chr20	rs73611337	47717193	C	T	0.947	0.951	0.968	-0.0264979913062283	0.0394	0.5011	14004	16757	14424.77
6832388	chr20	rs73611338	47717235	C	T	0.947	0.951	0.969	-0.0275048131221902	0.0394	0.4852	14004	16757	14424.77
6834825	chr20	rs35989889	47717353	A	G	0.947	0.951	0.969	-0.0272992569378225	0.0394	0.4881	14004	16757	14424.77
6832013	chr20	rs6125547	47717405	T	C	0.666	0.662	0.998	-0.0019018072895963	0.018	0.9148	14004	16757	14424.77
6846576	chr20	rs78029495	47717517	T	C	0.987	0.988	0.58	-0.136897050100824	0.1244	0.271	8440	10205	8610.41
6836436	chr20	rs13044004	47718371	T	A	0.947	0.951	0.968	-0.0267033828345498	0.0394	0.4974	14004	16757	14424.77
6826859	chr20	rs911411	47718431	C	G	0.666	0.662	1.0	-0.0009004052431641	0.018	0.9608	14004	16757	14424.77
6843936	chr20	rs6063352	47718594	T	C	0.666	0.662	1.0	-0.0010005003335835	0.018	0.9548	14004	16757	14424.77
6831477	chr20	rs6063353	47719810	G	A	0.666	0.662	0.999	-0.002002002670673	0.018	0.9131	14004	16757	14424.77
6845264	chr20	rs6063354	47719949	T	C	0.666	0.662	0.999	-0.001100605444033	0.018	0.9499	14004	16757	14424.77
6846043	chr20	rs6125550	47720211	C	G	0.886	0.892	0.987	-0.0460962958929736	0.0271	0.08938	14004	16757	14424.77
6827408	chr20	rs6125551	47720386	G	C	0.666	0.662	1.0	-0.0012007205765188	0.018	0.945	14004	16757	14424.77
6827029	chr20	rs755587	47720957	T	C	0.667	0.663	0.998	-0.001100605444033	0.018	0.9492	14004	16757	14424.77
6834481	chr20	rs755588	47721028	A	G	0.947	0.951	0.966	-0.0257999754904126	0.0394	0.5133	14004	16757	14424.77
6828789	chr20	rs911412	47721092	A	G	0.371	0.376	0.98	-0.0091012913892029	0.0178	0.6093	14004	16757	14424.77
6833410	chr20	rs755589	47721385	G	A	0.666	0.663	0.999	-0.0012007205765188	0.018	0.9463	14004	16757	14424.77
6848583	chr20	rs13040292	47721582	C	T	0.947	0.951	0.967	-0.0267033828345498	0.0394	0.4984	14004	16757	14424.77
6843586	chr20	rs35971376	47721708	G	A	0.948	0.951	0.964	-0.026898543868701	0.0396	0.4975	14004	16757	14424.77
6828478	chr20	rs67654540	47721759	T	C	0.666	0.663	0.999	-0.0012007205765188	0.018	0.9455	14004	16757	14424.77
6845759	chr20	rs2426131	47722971	A	G	0.371	0.376	0.98	-0.010302892995897	0.0178	0.5621	14004	16757	14424.77
6836017	chr20	rs2426132	47723127	G	C	0.705	0.714	0.988	-0.0101008421794295	0.0188	0.5917	14004	16757	14424.77
6830420	chr20	rs2426133	47723262	T	C	0.921	0.921	0.989	0.0111970780932162	0.0315	0.7221	14004	16757	14424.77
6831138	chr20	rs6125552	47724325	C	G	0.666	0.663	0.999	-0.001300845733048	0.018	0.9405	14004	16757	14424.77
6830150	chr20	rs6125553	47725570	A	C	0.421	0.426	0.977	-0.0208968257129853	0.0174	0.2297	14004	16757	14424.77
6827112	chr20	rs11696870	47725607	A	G	0.666	0.663	0.999	-0.001100605444033	0.018	0.9498	14004	16757	14424.77
6848245	chr20	rs6063355	47726129	T	C	0.666	0.663	0.999	-0.001100605444033	0.018	0.9495	14004	16757	14424.77
6833106	chr20	rs144194766	47726185	A	C	0.987	0.987	0.762	0.0185960172820726	0.1119	0.8676	8137	9697	8188.81
6831083	chr20	rs6066968	47727341	A	G	0.666	0.663	0.999	-0.001100605444033	0.018	0.95	14004	16757	14424.77
6827965	chr20	rs6125554	47728107	A	T	0.599	0.595	0.963	0.0007996801705642	0.0176	0.9658	14004	16757	14424.77
6833458	chr20	rs2426135	47728664	C	G	0.921	0.92	0.986	0.0087020272939009	0.0315	0.7815	14004	16757	14424.77
6825759	chr20	rs2057342	47729255	T	C	0.428	0.431	0.976	-0.0142003494011414	0.0174	0.4127	14004	16757	14424.77
6847525	chr20	rs1043361	47731158	T	C	0.666	0.663	0.998	-0.0016012813669738	0.018	0.929	14004	16757	14424.77
6843231	chr20	rs1043357	47731228	A	C	0.665	0.662	0.994	-0.001100605444033	0.018	0.9513	14004	16757	14424.77
6823223	chr20	rs62210399	47731605	T	G	0.895	0.899	0.979	-0.0310985871020312	0.0281	0.269	14004	16757	14424.77
6828159	chr20	rs11697370	47731767	C	T	0.708	0.702	0.927	0.0150954876453349	0.0192	0.4322	14004	16757	14424.77
6842164	chr20	rs3818261	47736312	G	A	0.944	0.946	0.998	0.0259016375226531	0.0373	0.4877	14004	16757	14424.77
6833335	chr20	rs75515335	47737103	G	C	0.944	0.946	0.998	0.0258041896815329	0.0373	0.4901	14004	16757	14424.77
6837554	chr20	rs34778847	47737958	A	C	0.664	0.661	0.993	-0.0007002451143934	0.018	0.9701	14004	16757	14424.77
6845373	chr20	rs3092791	47738078	C	T	0.534	0.533	0.981	-0.0014009809156281	0.0172	0.9345	14004	16757	14424.77
6834391	chr20	rs168345	47738344	C	T	0.372	0.377	0.981	-0.0092022107647994	0.0178	0.6053	14004	16757	14424.77
6828355	chr20	rs6125557	47738597	T	G	0.894	0.898	0.987	-0.0335981494309355	0.0279	0.228	14004	16757	14424.77
6844914	chr20	rs348259	47738836	A	G	0.921	0.92	0.991	0.0128964817350202	0.0314	0.6817	14004	16757	14424.77
6848992	chr20	rs3795081	47739193	G	A	0.666	0.662	0.998	-0.001100605444033	0.018	0.9518	14004	16757	14424.77
6836543	chr20	rs3795080	47739288	G	A	0.979	0.978	0.518	0.0387013475370749	0.0801	0.6293	14004	16757	14424.77
6846424	chr20	rs3795079	47739415	C	T	0.666	0.663	0.998	-0.0010005003335835	0.018	0.9539	14004	16757	14424.77
6834331	chr20	rs348260	47739555	A	G	0.372	0.377	0.981	-0.0092022107647994	0.0178	0.6025	14004	16757	14424.77
6830726	chr20	rs2295714	47739814	C	T	0.666	0.662	0.998	-0.001100605444033	0.018	0.9512	14004	16757	14424.77
6825346	chr20	rs3818262	47741556	C	T	0.666	0.662	0.998	-0.0012007205765188	0.018	0.9451	14004	16757	14424.77
6843278	chr20	rs348296	47743839	T	C	0.372	0.377	0.981	-0.0092022107647994	0.0178	0.6042	14004	16757	14424.77
6838809	chr20	rs117403194	47744265	G	C	0.987	0.988	0.764	-0.019203206984436	0.1139	0.8662	8137	9697	8188.81
6842413	chr20	rs6063359	47745084	G	C	0.666	0.663	0.998	-0.001100605444033	0.018	0.9526	14004	16757	14424.77
6833267	chr20	rs348297	47745787	G	C	0.921	0.92	0.991	0.0133011462391285	0.0314	0.6726	14004	16757	14424.77
6840981	chr20	rs34841991	47746974	T	C	0.947	0.95	0.956	-0.0252049938352247	0.0396	0.5236	14004	16757	14424.77
6847629	chr20	rs6125563	47748341	C	T	0.893	0.898	0.986	-0.0338050046123612	0.0279	0.2254	14004	16757	14424.77
6825087	chr20	rs348298	47748710	G	A	0.921	0.92	0.99	0.0140015196358136	0.0314	0.6552	14004	16757	14424.77
6830054	chr20	rs6095449	47749585	G	A	0.921	0.92	0.991	0.0147999386115992	0.0314	0.6376	14004	16757	14424.77
6829288	chr20	rs62210401	47750267	C	T	0.894	0.898	0.988	-0.034198147379977	0.0279	0.2194	14004	16757	14424.77
6848622	chr20	rs6066975	47750377	C	A	0.666	0.663	0.997	-0.001501126126267	0.018	0.9351	14004	16757	14424.77
6845578	chr20	rs348299	47750745	G	A	0.921	0.92	0.99	0.0141987193998129	0.0314	0.6512	14004	16757	14424.77
6833630	chr20	rs117001722	47752591	G	A	0.944	0.946	0.998	0.0243022925229648	0.0373	0.5155	14004	16757	14424.77
6828925	chr20	rs11696396	47753019	C	T	0.666	0.663	0.997	-0.0012007205765188	0.018	0.9485	14004	16757	14424.77
6842394	chr20	rs11696888	47753265	C	T	0.666	0.663	0.997	-0.0012007205765188	0.018	0.9481	14004	16757	14424.77
6844171	chr20	rs348300	47754508	T	C	0.372	0.377	0.979	-0.0098988321792475	0.0178	0.5787	14004	16757	14424.77
6829653	chr20	rs6066977	47755075	G	A	0.666	0.663	0.997	-0.0012007205765188	0.018	0.947	14004	16757	14424.77
6848885	chr20	rs35649484	47755162	C	T	0.942	0.945	0.882	-0.0259025943231108	0.0393	0.5095	14004	16757	14424.77
6832831	chr20	rs348301	47755239	A	G	0.921	0.92	0.99	0.0142973047008244	0.0314	0.6494	14004	16757	14424.77
6833781	chr20	rs6066978	47755742	C	T	0.666	0.663	0.997	-0.0012007205765188	0.018	0.9453	14004	16757	14424.77
6843157	chr20	rs348302	47756444	T	G	0.529	0.528	0.964	-0.0016012813669738	0.0173	0.9264	14004	16757	14424.77
6836083	chr20	rs139763713	47756447	G	A	0.986	0.985	0.536	0.141898788128008	0.1031	0.1688	12467	15217	12886.31
6843545	chr20	rs6063361	47757963	C	T	0.666	0.663	0.996	-0.001100605444033	0.018	0.9533	14004	16757	14424.77
6839565	chr20	rs6122756	47758088	C	T	0.984	0.985	0.765	-0.0972049737931963	0.0777	0.2112	14004	16757	14424.77
6842753	chr20	rs10432729	47758549	C	T	0.665	0.661	0.994	-0.0006001800720324	0.018	0.9737	14004	16757	14424.77
6839451	chr20	rs10432730	47758719	G	A	0.666	0.663	0.997	-0.001100605444033	0.018	0.951	14004	16757	14424.77
6830481	chr20	rs348283	47759574	G	A	0.921	0.92	0.99	0.0142973047008244	0.0314	0.6484	14004	16757	14424.77
6838044	chr20	rs6125564	47759910	C	T	0.899	0.903	0.946	-0.036798848237098	0.0291	0.2063	14004	16757	14424.77
6836087	chr20	rs2869715	47760000	T	C	0.666	0.662	0.997	-0.0007002451143934	0.018	0.9682	14004	16757	14424.77
6827766	chr20	rs907976	47760154	G	T	0.921	0.92	0.99	0.0149969810059077	0.0314	0.6339	14004	16757	14424.77
6836051	chr20	rs74458758	47761165	T	C	0.942	0.944	0.964	0.0222017079836866	0.0373	0.5515	14004	16757	14424.77
6825544	chr20	rs348282	47761499	A	G	0.921	0.92	0.99	0.0142973047008244	0.0314	0.6479	14004	16757	14424.77
6823399	chr20	rs62210404	47761707	A	T	0.9	0.904	0.94	-0.0352956263947246	0.0294	0.2298	14004	16757	14424.77
6848677	chr20	rs8116693	47762210	T	C	0.942	0.946	0.881	-0.0267033828345498	0.0393	0.4969	14004	16757	14424.77
6832945	chr20	rs8122757	47762249	G	C	0.942	0.946	0.881	-0.027196494688472	0.0393	0.4888	14004	16757	14424.77
6840947	chr20	rs348281	47762395	C	T	0.371	0.377	0.98	-0.0101008421794295	0.0178	0.5691	14004	16757	14424.77
6830280	chr20	rs13044900	47762700	G	A	0.666	0.663	0.997	-0.0012007205765188	0.018	0.948	14004	16757	14424.77
6827304	chr20	rs6066982	47763558	C	A	0.666	0.663	0.997	-0.0010005003335835	0.018	0.9542	14004	16757	14424.77
6841940	chr20	rs348279	47763734	T	C	0.529	0.528	0.964	-0.001501126126267	0.0173	0.9291	14004	16757	14424.77
6845649	chr20	rs35888516	47764275	C	T	0.942	0.946	0.881	-0.0272992569378225	0.0393	0.4868	14004	16757	14424.77
6826449	chr20	rs7272164	47766197	T	C	0.666	0.663	0.997	-0.0010005003335835	0.018	0.956	14004	16757	14424.77
6825358	chr20	rs8117492	47766929	C	T	0.666	0.663	0.997	-0.0008003201707691	0.018	0.9624	14004	16757	14424.77
6836605	chr20	rs76379346	47768061	C	A	0.977	0.976	0.529	0.0390957053401303	0.0752	0.6025	14004	16757	14424.77
6833142	chr20	rs348258	47768988	C	T	0.863	0.865	0.942	-0.0019018072895963	0.0254	0.9398	14004	16757	14424.77
6830041	chr20	rs6125571	47769157	G	A	0.666	0.663	0.997	-0.0008003201707691	0.018	0.9653	14004	16757	14424.77
6829698	chr20	rs6125572	47769730	T	C	0.899	0.903	0.949	-0.0374007702544828	0.0291	0.1987	14004	16757	14424.77
6834994	chr20	rs2273652	47770461	A	C	0.983	0.983	0.468	0.0764979709727249	0.1004	0.4463	12895	15648	13315.77
6845123	chr20	rs2273653	47770756	A	C	0.666	0.663	0.997	-0.0010005003335835	0.018	0.9547	14004	16757	14424.77
6829219	chr20	rs35716445	47771274	G	A	0.666	0.663	0.997	-0.0009004052431641	0.018	0.9617	14004	16757	14424.77
6846665	chr20	rs17450430	47772264	A	T	0.947	0.951	0.958	-0.0262002485024742	0.0396	0.5081	14004	16757	14424.77
6829787	chr20	rs6122758	47772575	T	C	0.838	0.844	0.995	-0.0151034855773182	0.0232	0.5151	14004	16757	14424.77
6846230	chr20	rs17378391	47772601	T	C	0.947	0.95	0.957	-0.0247026126403718	0.0396	0.5318	14004	16757	14424.77
6845777	chr20	rs348271	47773262	A	G	0.921	0.92	0.989	0.0139029051689914	0.0314	0.6573	14004	16757	14424.77
6832467	chr20	rs75928751	47773756	A	G	0.967	0.97	0.611	-0.047899061319535	0.0564	0.396	14004	16757	14424.77
6831816	chr20	rs11698902	47774166	A	G	0.666	0.663	0.996	-0.0006001800720324	0.018	0.9745	14004	16757	14424.77
6826240	chr20	rs348272	47774255	A	T	0.371	0.377	0.982	-0.0102018624845967	0.0178	0.5664	14004	16757	14424.77
6823387	chr20	rs56131635	47774343	G	A	0.666	0.662	0.996	-0.0010005003335835	0.018	0.957	14004	16757	14424.77
6848251	chr20	rs6019663	47774512	T	C	0.534	0.533	0.981	-0.001300845733048	0.0172	0.9387	14004	16757	14424.77
6830585	chr20	rs3092427	47774781	G	T	0.868	0.87	0.975	-0.0014009809156281	0.0254	0.9546	14004	16757	14424.77
6836531	chr20	rs145951423	47775082	C	T	0.977	0.979	0.768	-0.000200020002667	0.067	0.9973	13513	16078	13854.87
6832902	chr20	rs45622034	47775094	C	T	0.947	0.951	0.958	-0.0263953113595316	0.0396	0.5045	14004	16757	14424.77
6833033	chr20	rs348269	47775827	T	C	0.921	0.92	0.988	0.0139029051689914	0.0314	0.6578	14004	16757	14424.77
6832152	chr20	rs348268	47775915	A	T	0.921	0.92	0.988	0.0139029051689914	0.0314	0.6576	14004	16757	14424.77
6848448	chr20	rs348267	47775921	C	T	0.868	0.87	0.975	-0.001501126126267	0.0254	0.9541	14004	16757	14424.77
6848386	chr20	rs348266	47776341	T	C	0.921	0.92	0.988	0.0139029051689914	0.0314	0.6591	14004	16757	14424.77
6826351	chr20	rs6125576	47776919	A	T	0.667	0.663	0.996	-0.0004000800213396	0.018	0.9828	14004	16757	14424.77
6843755	chr20	rs3795078	47777030	G	A	0.944	0.946	0.995	0.0260965047212743	0.0375	0.4864	14004	16757	14424.77
6847833	chr20	rs3795077	47777147	C	G	0.894	0.898	0.993	-0.0352956263947246	0.0278	0.2043	14004	16757	14424.77
6825685	chr20	rs4141783	47778602	G	A	0.894	0.898	0.993	-0.0352956263947246	0.0278	0.2038	14004	16757	14424.77
6829889	chr20	rs2869716	47779340	T	C	0.667	0.663	0.996	-0.0005001250416822	0.018	0.9763	14004	16757	14424.77
6843439	chr20	rs6019664	47779740	A	G	0.921	0.92	0.988	0.0149969810059077	0.0315	0.6337	14004	16757	14424.77
6832024	chr20	rs2426139	47780105	G	A	0.868	0.871	0.975	-0.002002002670673	0.0254	0.9369	14004	16757	14424.77
6836565	chr20	rs183339806	47781289	G	A	0.982	0.984	0.848	-0.0593042438991411	0.0812	0.4653	10199	12972	10629.87
6825262	chr20	rs6125577	47783095	T	C	0.667	0.663	0.996	-0.0004000800213396	0.018	0.9801	14004	16757	14424.77
6842914	chr20	rs348277	47785229	T	C	0.534	0.533	0.981	-0.0012007205765188	0.0172	0.942	14004	16757	14424.77
6827166	chr20	rs348276	47786190	G	A	0.868	0.871	0.974	-0.0031048149534787	0.0254	0.9033	14004	16757	14424.77
6843167	chr20	rs348275	47786528	T	C	0.534	0.533	0.981	-0.0012007205765188	0.0172	0.9428	14004	16757	14424.77
6835914	chr20	rs6125578	47787323	A	G	0.842	0.848	0.965	-0.0139975096438537	0.0238	0.5577	14004	16757	14424.77
6832201	chr20	rs348274	47787387	A	G	0.534	0.533	0.981	-0.0008003201707691	0.0172	0.961	14004	16757	14424.77
6827252	chr20	rs6122760	47787982	G	A	0.837	0.844	0.99	-0.0151034855773182	0.0232	0.5147	14004	16757	14424.77
6837070	chr20	rs348273	47788430	G	T	0.534	0.533	0.981	-0.0009004052431641	0.0172	0.9595	14004	16757	14424.77
6840875	chr20	rs2426141	47789301	T	C	0.372	0.377	0.982	-0.009000382197299	0.0177	0.6102	14004	16757	14424.77
6836006	chr20	rs6122762	47789849	C	G	0.667	0.663	0.996	-0.0005001250416822	0.018	0.9792	14004	16757	14424.77
6827242	chr20	rs624945	47790851	C	T	0.372	0.377	0.982	-0.009000382197299	0.0177	0.6101	14004	16757	14424.77
6836663	chr20	rs508890	47791197	A	G	0.534	0.533	0.982	-0.0009004052431641	0.0172	0.9561	14004	16757	14424.77
6845731	chr20	rs537254	47791988	A	G	0.534	0.533	0.981	-0.0010005003335835	0.0172	0.9552	14004	16757	14424.77
6844666	chr20	rs78563025	47792004	G	A	0.964	0.966	0.72	0.027799974857679	0.0534	0.6026	12523	15078	12859.9
6829722	chr20	rs11699114	47792245	C	T	0.667	0.663	0.996	-0.0005001250416822	0.018	0.9781	14004	16757	14424.77
6846725	chr20	rs542863	47792630	A	G	0.372	0.377	0.982	-0.0091012913892029	0.0177	0.6075	14004	16757	14424.77
6848867	chr20	rs2426142	47793176	A	G	0.372	0.377	0.982	-0.0092022107647994	0.0177	0.6058	14004	16757	14424.77
6844319	chr20	rs189778177	47793456	T	G	0.982	0.983	0.79	-0.0530949163341788	0.0744	0.4754	13014	15757	13429.79
6831423	chr20	rs62210458	47793737	G	A	0.838	0.844	0.989	-0.0140989243795016	0.0233	0.5459	14004	16757	14424.77
6835076	chr20	rs79941596	47793796	G	C	0.947	0.951	0.957	-0.0300984478240329	0.0396	0.4461	14004	16757	14424.77
6843664	chr20	rs7274851	47794355	A	G	0.947	0.95	0.951	-0.027998320426861	0.0396	0.4796	14004	16757	14424.77
6846052	chr20	rs348264	47794888	G	C	0.534	0.533	0.981	-0.001100605444033	0.0172	0.9502	14004	16757	14424.77
6848130	chr20	rs6019665	47794970	G	A	0.921	0.92	0.985	0.0154007965760229	0.0315	0.6261	14004	16757	14424.77
6825445	chr20	rs7262349	47795305	A	T	0.947	0.951	0.956	-0.029202265808213	0.0396	0.4598	14004	16757	14424.77
6838677	chr20	rs348263	47795420	C	T	0.868	0.871	0.973	-0.0028039273327342	0.0254	0.9128	14004	16757	14424.77
6847364	chr20	rs6122763	47797653	G	A	0.667	0.663	0.995	-0.0006001800720324	0.018	0.9744	14004	16757	14424.77
6841463	chr20	rs62212760	47798207	G	T	0.893	0.898	0.986	-0.0328021562323804	0.0279	0.2398	14004	16757	14424.77
6826113	chr20	rs8118105	47798664	T	C	0.667	0.663	0.995	-0.0003000450090019	0.018	0.9867	14004	16757	14424.77
6847351	chr20	rs13039749	47800615	C	T	0.947	0.951	0.957	-0.0292949370570243	0.0396	0.4595	14004	16757	14424.77
6836700	chr20	rs670016	47800657	A	G	0.533	0.532	0.979	0.0004998750416509	0.0172	0.9781	14004	16757	14424.77
6831063	chr20	rs13041213	47800829	T	A	0.948	0.952	0.941	-0.0307994715535284	0.0403	0.4451	14004	16757	14424.77
6832676	chr20	rs2426143	47801157	C	A	0.372	0.377	0.982	-0.0093031403261444	0.0177	0.6013	14004	16757	14424.77
6828726	chr20	rs348284	47801535	C	T	0.535	0.534	0.981	-0.001300845733048	0.0172	0.9397	14004	16757	14424.77
6849025	chr20	rs142775315	47802837	C	T	0.979	0.978	0.849	0.11010026527696	0.0723	0.1281	10932	12266	10885.8
6847424	chr20	rs348286	47803293	C	T	0.535	0.533	0.979	-0.001300845733048	0.0172	0.9378	14004	16757	14424.77
6832260	chr20	rs35667796	47803301	A	C	0.947	0.951	0.953	-0.0278954863187535	0.0396	0.481	14004	16757	14424.77
6849059	chr20	rs348288	47803763	A	G	0.535	0.533	0.978	-0.0014009809156281	0.0172	0.9345	14004	16757	14424.77
6831923	chr20	rs348289	47804208	C	T	0.371	0.376	0.978	-0.0095958936734469	0.0178	0.5911	14004	16757	14424.77
6849468	chr20	rs3752256	47804610	C	T	0.944	0.946	0.992	0.021898468701116	0.0374	0.5589	14004	16757	14424.77
6824743	chr20	rs348290	47805089	T	C	0.535	0.533	0.977	-0.001501126126267	0.0172	0.9316	14004	16757	14424.77
6833998	chr20	rs348291	47805220	G	C	0.535	0.533	0.977	-0.001501126126267	0.0172	0.9322	14004	16757	14424.77
6833118	chr20	rs348292	47805815	C	T	0.535	0.533	0.977	-0.0014009809156281	0.0172	0.9348	14004	16757	14424.77
6846337	chr20	rs3795075	47806092	G	A	0.947	0.951	0.952	-0.0288007896057264	0.0396	0.4679	14004	16757	14424.77
6831473	chr20	rs348293	47806334	T	C	0.534	0.533	0.977	-0.001300845733048	0.0172	0.9388	14004	16757	14424.77
6845277	chr20	rs2038509	47808070	G	A	0.667	0.663	0.99	-0.0005001250416822	0.0181	0.9774	14004	16757	14424.77
6835332	chr20	rs6125582	47808701	G	A	0.837	0.843	0.982	-0.0140989243795016	0.0233	0.5461	14004	16757	14424.77
6842608	chr20	rs348294	47809722	C	T	0.534	0.533	0.975	-0.0014009809156281	0.0172	0.9361	14004	16757	14424.77
6842307	chr20	rs348295	47810118	T	G	0.534	0.533	0.974	-0.0014009809156281	0.0172	0.9372	14004	16757	14424.77
6846754	chr20	rs6125583	47810288	G	A	0.966	0.969	0.735	-0.0870950168509818	0.0552	0.1146	14004	16757	14424.77
6837202	chr20	rs6019670	47810699	C	T	0.466	0.467	0.974	0.0012991557316201	0.0172	0.9414	14004	16757	14424.77
6826885	chr20	rs34806496	47812203	G	C	0.948	0.951	0.946	-0.0299953975354009	0.0399	0.4513	14004	16757	14424.77
6845485	chr20	rs8116199	47813793	A	G	0.466	0.467	0.972	0.0011992805754821	0.0173	0.9434	14004	16757	14424.77
6844691	chr20	rs6019671	47815227	A	G	0.133	0.13	0.961	0.0044003044444822	0.0255	0.8627	14004	16757	14424.77
6836667	chr20	rs111386480	47815944	T	C	0.667	0.662	0.985	0.0	0.0181	0.9999	14004	16757	14424.77
6842296	chr20	rs8121567	47816873	C	G	0.947	0.95	0.945	-0.0288007896057264	0.0397	0.4678	14004	16757	14424.77
6848640	chr20	rs13036715	47817815	G	A	0.947	0.95	0.946	-0.0292949370570243	0.0397	0.4598	14004	16757	14424.77
6842982	chr20	rs6067006	47817855	G	A	0.466	0.467	0.97	0.0013990209137074	0.0173	0.9373	14004	16757	14424.77
6833080	chr20	rs116843537	47818076	C	T	0.981	0.982	0.527	-0.0475004961488543	0.0807	0.5559	14004	16757	14424.77
6828155	chr20	rs35298920	47818567	C	T	0.667	0.662	0.984	9.99950003332973e-05	0.0181	0.9972	14004	16757	14424.77
6838762	chr20	rs6090947	47818864	C	T	0.921	0.921	0.972	0.0111970780932162	0.0318	0.7249	14004	16757	14424.77
6845269	chr20	rs6063371	47819305	G	A	0.667	0.662	0.984	0.0001999800026662	0.0181	0.9932	14004	16757	14424.77
6825080	chr20	rs6090948	47819541	T	C	0.466	0.467	0.968	0.0013990209137074	0.0173	0.9341	14004	16757	14424.77
6849074	chr20	rs6125588	47819781	A	G	0.466	0.467	0.968	0.0013990209137074	0.0173	0.9339	14004	16757	14424.77
6825413	chr20	rs1318950	47820089	G	A	0.625	0.621	0.949	0.0068961666878413	0.018	0.7014	14004	16757	14424.77
6841824	chr20	rs1963119	47820293	G	A	0.465	0.466	0.966	0.0016985566355815	0.0173	0.9238	14004	16757	14424.77
6843424	chr20	rs1963120	47820369	G	A	0.466	0.468	0.966	0.0014988761237359	0.0173	0.9308	14004	16757	14424.77
6841953	chr20	rs1963121	47820372	C	T	0.466	0.468	0.965	0.0013990209137074	0.0173	0.9352	14004	16757	14424.77
6834749	chr20	rs6125590	47820626	G	T	0.667	0.662	0.984	0.0002999550089979	0.0181	0.9871	14004	16757	14424.77
6844016	chr20	rs6067007	47821029	G	A	0.67	0.666	0.977	0.0003999200213268	0.0182	0.9813	14004	16757	14424.77
6835325	chr20	rs6067008	47821107	T	C	0.466	0.467	0.968	0.001598721363697	0.0173	0.9277	14004	16757	14424.77
6839630	chr20	rs6019677	47821396	C	T	0.921	0.921	0.971	0.0107025231331357	0.0318	0.7355	14004	16757	14424.77
6826982	chr20	rs6125592	47822425	G	A	0.892	0.897	0.97	-0.0338050046123612	0.028	0.2269	14004	16757	14424.77
6824600	chr20	rs6063372	47823118	T	A	0.467	0.468	0.966	0.0011992805754821	0.0173	0.9442	14004	16757	14424.77
6842911	chr20	rs62212763	47823169	G	C	0.837	0.844	0.974	-0.0166986496230515	0.0234	0.4752	14004	16757	14424.77
6834814	chr20	rs11908055	47823570	C	T	0.949	0.952	0.901	-0.0356997191343252	0.0412	0.3867	14004	16757	14424.77
6834113	chr20	rs117589343	47823779	A	T	0.943	0.945	0.986	0.0204984635773248	0.0373	0.5838	14004	16757	14424.77
6840570	chr20	rs6095462	47824040	T	A	0.522	0.522	0.963	-0.0049019951702315	0.0173	0.7788	14004	16757	14424.77
6838551	chr20	rs6067012	47824293	G	A	0.521	0.522	0.968	-0.0050024916227914	0.0173	0.771	14004	16757	14424.77
6832532	chr20	rs34078534	47824904	A	T	0.933	0.936	0.844	-0.0329985112635755	0.0372	0.3743	14004	16757	14424.77
6838540	chr20	rs118160204	47825060	A	G	0.943	0.945	0.985	0.0172994970780611	0.0373	0.6421	14004	16757	14424.77
6838389	chr20	rs56204114	47825187	C	T	0.884	0.889	0.972	-0.0350988198393953	0.0271	0.195	14004	16757	14424.77
6827313	chr20	rs6067015	47825305	T	C	0.386	0.387	0.969	0.005703702916678	0.0177	0.7496	14004	16757	14424.77
6839841	chr20	rs6067016	47825374	T	A	0.521	0.52	0.97	-0.0016012813669738	0.0173	0.9275	14004	16757	14424.77
6848820	chr20	rs74923384	47825814	C	T	0.639	0.634	0.966	0.0156961681063242	0.018	0.3821	14004	16757	14424.77
6839509	chr20	rs113662024	47826352	G	A	0.974	0.975	0.75	-0.0275048131221902	0.0634	0.6642	13014	15757	13429.79
6845974	chr20	rs6019681	47828508	T	C	0.92	0.92	0.982	0.0059025456526138	0.0315	0.8508	14004	16757	14424.77
6824225	chr20	rs6067019	47828526	G	T	0.669	0.664	0.986	0.003902375817241	0.0181	0.8294	14004	16757	14424.77
6833262	chr20	rs6019682	47828690	C	T	0.92	0.92	0.982	0.0059025456526138	0.0315	0.8521	14004	16757	14424.77
6843111	chr20	rs73113516	47830090	A	G	0.92	0.92	0.982	0.0058031292269501	0.0315	0.8536	14004	16757	14424.77
6841754	chr20	rs4810932	47830250	T	C	0.559	0.553	0.979	0.0159028762794155	0.0173	0.3573	14004	16757	14424.77
6835674	chr20	rs117362130	47830358	A	T	0.943	0.945	0.986	0.0170045988158238	0.0372	0.6485	14004	16757	14424.77
6828953	chr20	rs118090656	47830478	G	A	0.943	0.945	0.986	0.0172012073197748	0.0372	0.644	14004	16757	14424.77
6835563	chr20	rs4810933	47830515	G	A	0.559	0.553	0.98	0.0159028762794155	0.0173	0.3573	14004	16757	14424.77
6842592	chr20	rs144490110	47830871	A	G	0.943	0.945	0.987	0.0171029078996623	0.0372	0.6453	14004	16757	14424.77
6840788	chr20	rs6019687	47831904	T	G	0.559	0.554	0.982	0.01600129372694	0.0173	0.3554	14004	16757	14424.77
6826585	chr20	rs2063710	47832054	A	T	0.0551	0.0511	0.954	0.0406043708419401	0.0389	0.2958	14004	16757	14424.77
6828541	chr20	rs78512106	47832231	G	A	0.943	0.945	0.987	0.01600129372694	0.0372	0.6679	14004	16757	14424.77
6840245	chr20	rs8118325	47832346	C	G	0.639	0.633	0.976	0.0152038337422728	0.0179	0.397	14004	16757	14424.77
6829777	chr20	rs6063374	47832997	A	G	0.0551	0.0511	0.955	0.0404987422798789	0.0388	0.2974	14004	16757	14424.77
6823758	chr20	rs6063375	47833006	A	C	0.559	0.554	0.982	0.016296487966892	0.0173	0.3445	14004	16757	14424.77
6839664	chr20	rs6512575	47833418	A	C	0.559	0.554	0.982	0.0165030720990143	0.0173	0.3399	14004	16757	14424.77
6842391	chr20	rs4810935	47833636	T	C	0.559	0.554	0.982	0.0165030720990143	0.0173	0.3394	14004	16757	14424.77
6825744	chr20	rs4810936	47833697	T	C	0.559	0.554	0.982	0.0165030720990143	0.0173	0.3401	14004	16757	14424.77
6841012	chr20	rs117794823	47834081	T	C	0.943	0.945	0.988	0.0154007965760229	0.0372	0.6796	14004	16757	14424.77
6843466	chr20	rs6012616	47834352	C	T	0.559	0.554	0.982	0.0165030720990143	0.0173	0.3385	14004	16757	14424.77
6837147	chr20	rs6019692	47835067	G	A	0.559	0.554	0.982	0.0164047040252769	0.0173	0.343	14004	16757	14424.77
6837454	chr20	rs73611371	47835155	T	A	0.945	0.949	0.942	-0.0347985055426955	0.0392	0.3747	14004	16757	14424.77
6829929	chr20	rs13038202	47835618	G	A	0.945	0.949	0.96	-0.0406032684425478	0.0389	0.2959	14004	16757	14424.77
6824326	chr20	rs6012617	47837126	G	C	0.0552	0.0512	0.961	0.0402010017441475	0.0387	0.2985	14004	16757	14424.77
6830122	chr20	rs9753608	47837206	C	T	0.945	0.949	0.962	-0.0399994162638657	0.0388	0.3031	14004	16757	14424.77
6829735	chr20	rs75699534	47837269	C	T	0.638	0.633	0.976	0.0158044491449436	0.0179	0.3774	14004	16757	14424.77
6830211	chr20	rs6125596	47837621	C	A	0.554	0.553	0.987	-0.0122952780941516	0.0172	0.4737	14004	16757	14424.77
6842515	chr20	rs6019695	47837868	G	A	0.921	0.92	0.984	0.0063001125484799	0.0315	0.8412	14004	16757	14424.77
6823518	chr20	rs6019697	47838784	T	C	0.559	0.553	0.982	0.0167981182758809	0.0173	0.3317	14004	16757	14424.77
6842076	chr20	rs118151326	47838856	G	T	0.827	0.834	0.986	-0.0208968257129853	0.0227	0.3579	14004	16757	14424.77
6848527	chr20	rs60888246	47838970	T	C	0.559	0.553	0.982	0.0167981182758809	0.0173	0.3309	14004	16757	14424.77
6836190	chr20	rs2273145	47839591	C	T	0.945	0.949	0.966	-0.0409990935346932	0.0387	0.2893	14004	16757	14424.77
6827170	chr20	rs2273146	47839653	C	T	0.553	0.553	0.989	-0.0113036461713921	0.0172	0.5113	14004	16757	14424.77
6838444	chr20	rs117438887	47839969	A	G	0.948	0.946	0.912	0.0663961696396827	0.0393	0.09145	14004	16757	14424.77
6843436	chr20	rs73113528	47840021	A	G	0.921	0.92	0.985	0.0063001125484799	0.0315	0.8404	14004	16757	14424.77
6834193	chr20	rs117154335	47840647	C	T	0.943	0.945	0.99	0.0154992634469238	0.0371	0.6761	14004	16757	14424.77
6829882	chr20	rs6125597	47840772	T	C	0.553	0.553	0.99	-0.0113036461713921	0.0172	0.5117	14004	16757	14424.77
6839774	chr20	rs139893761	47840993	G	A	0.943	0.945	0.99	0.0150954876453349	0.0371	0.6845	14004	16757	14424.77
6846882	chr20	rs13040828	47841139	A	T	0.67	0.664	0.991	0.0043007385516922	0.0181	0.8103	14004	16757	14424.77
6837205	chr20	rs117685578	47841556	C	A	0.943	0.945	0.991	0.0149969810059077	0.0371	0.6861	14004	16757	14424.77
6848926	chr20	rs11553387	47841660	G	T	0.945	0.949	0.97	-0.0408949138454712	0.0386	0.2897	14004	16757	14424.77
6839130	chr20	rs238159	47841911	T	C	0.361	0.367	0.979	-0.0152963956259917	0.0179	0.3925	14004	16757	14424.77
6831037	chr20	rs238162	47842853	C	T	0.44	0.446	0.984	-0.0163021610829842	0.0173	0.3455	14004	16757	14424.77
6838127	chr20	rs6067024	47843146	A	T	0.67	0.665	0.991	0.0016985566355815	0.0181	0.9245	14004	16757	14424.77
6834661	chr20	rs191498969	47843590	G	A	0.963	0.963	0.636	-0.0064004391810282	0.0554	0.9078	14004	16757	14424.77
6835984	chr20	rs62212766	47844052	C	T	0.884	0.889	0.981	-0.0375980304153185	0.0269	0.1625	14004	16757	14424.77
6834115	chr20	rs238163	47844092	G	C	0.441	0.447	0.984	-0.0187955345843259	0.0173	0.2772	14004	16757	14424.77
6849465	chr20	rs146017668	47844139	A	G	0.943	0.945	0.991	0.0149969810059077	0.0371	0.686	14004	16757	14424.77
6840764	chr20	rs117889762	47844295	G	A	0.943	0.945	0.991	0.0154007965760229	0.0371	0.679	14004	16757	14424.77
6846328	chr20	rs238164	47844341	A	G	0.945	0.949	0.969	-0.0401035026973339	0.0385	0.2978	14004	16757	14424.77
6847609	chr20	rs11906065	47844915	C	T	0.921	0.921	0.986	0.0044003044444822	0.0315	0.8892	14004	16757	14424.77
6847574	chr20	rs238167	47845700	C	G	0.441	0.447	0.984	-0.0186019483996616	0.0173	0.2823	14004	16757	14424.77
6832136	chr20	rs238168	47845783	A	G	0.441	0.447	0.984	-0.0185000759845861	0.0173	0.2827	14004	16757	14424.77
6844031	chr20	rs238169	47845815	C	T	0.498	0.502	0.979	-0.0218980211012161	0.0172	0.2023	14004	16757	14424.77
6827706	chr20	rs171130	47846586	T	C	0.498	0.502	0.979	-0.0222967349986103	0.0172	0.1937	14004	16757	14424.77
6835663	chr20	rs6019703	47846598	G	T	0.921	0.921	0.986	0.004101577021075	0.0315	0.8954	14004	16757	14424.77
6836942	chr20	rs238170	47847146	T	C	0.361	0.368	0.979	-0.0181028726978536	0.0179	0.3103	14004	16757	14424.77
6847853	chr20	rs79053417	47847307	C	T	0.943	0.945	0.991	0.0170045988158238	0.0371	0.6468	14004	16757	14424.77
6832006	chr20	rs6012624	47847587	C	T	0.921	0.921	0.987	0.004201162744548	0.0315	0.8945	14004	16757	14424.77
6840971	chr20	rs74784918	47847833	C	T	0.943	0.945	0.99	0.0192044091837133	0.0372	0.6051	14004	16757	14424.77
6832451	chr20	rs238171	47848037	G	A	0.498	0.502	0.979	-0.0220002402796674	0.0172	0.2004	14004	16757	14424.77
6840263	chr20	rs238172	47848214	C	T	0.498	0.502	0.98	-0.0216016445577609	0.0172	0.2088	14004	16757	14424.77
6824734	chr20	rs106491	47848571	T	C	0.361	0.368	0.979	-0.0180010511095525	0.0179	0.3123	14004	16757	14424.77
6845479	chr20	rs761499	47848715	T	G	0.44	0.447	0.985	-0.0182963622831166	0.0173	0.2899	14004	16757	14424.77
6824487	chr20	rs73113540	47848887	C	T	0.921	0.921	0.987	0.0037031349243813	0.0315	0.9067	14004	16757	14424.77
6827493	chr20	rs190006986	47849169	C	T	0.943	0.945	0.991	0.016296487966892	0.0371	0.6607	14004	16757	14424.77
6830846	chr20	rs13038866	47849216	G	A	0.945	0.949	0.969	-0.040197189751413	0.0387	0.2993	14004	16757	14424.77
6846054	chr20	rs13038876	47849233	G	A	0.945	0.949	0.969	-0.040197189751413	0.0387	0.2988	14004	16757	14424.77
6829163	chr20	rs761497	47849526	G	A	0.44	0.447	0.985	-0.0182047046548463	0.0173	0.2918	14004	16757	14424.77
6842551	chr20	rs6122768	47849546	T	C	0.361	0.368	0.979	-0.0180010511095525	0.0179	0.3138	14004	16757	14424.77
6838568	chr20	rs238148	47850182	C	T	0.44	0.447	0.985	-0.0182047046548463	0.0173	0.2916	14004	16757	14424.77
6841896	chr20	rs1079661	47850614	A	T	0.553	0.553	0.992	-0.0138048499765589	0.0171	0.4222	14004	16757	14424.77
6836145	chr20	rs238149	47850757	T	G	0.44	0.447	0.985	-0.0182047046548463	0.0173	0.2917	14004	16757	14424.77
6832678	chr20	rs191424999	47851046	C	T	0.98	0.98	0.582	0.0061013488579762	0.0849	0.9428	12467	15217	12886.31
6823775	chr20	rs238150	47851919	T	C	0.945	0.949	0.973	-0.0396039865931634	0.0384	0.3025	14004	16757	14424.77
6827260	chr20	rs238152	47852822	G	A	0.497	0.501	0.979	-0.0222047099881925	0.0172	0.196	14004	16757	14424.77
6848842	chr20	rs6122769	47853316	C	T	0.885	0.89	0.986	-0.0369959896867261	0.027	0.1697	14004	16757	14424.77
6848276	chr20	rs6067025	47854020	T	C	0.553	0.553	0.992	-0.0138961051921114	0.0171	0.4191	14004	16757	14424.77
6837163	chr20	rs238153	47854044	C	T	0.44	0.446	0.986	-0.0182047046548463	0.0173	0.2913	14004	16757	14424.77
6837069	chr20	rs140664422	47854712	C	T	0.976	0.978	0.786	-0.0028039273327342	0.0636	0.9646	13513	16078	13854.87
6832207	chr20	rs238154	47855082	G	A	0.44	0.446	0.986	-0.0182047046548463	0.0173	0.2926	14004	16757	14424.77
6831156	chr20	rs238155	47855159	C	G	0.44	0.446	0.985	-0.0185000759845861	0.0173	0.2824	14004	16757	14424.77
6832406	chr20	rs78749149	47855496	C	T	0.943	0.945	0.99	0.0179970767016546	0.0371	0.6288	14004	16757	14424.77
6835863	chr20	rs238156	47856037	T	G	0.44	0.446	0.986	-0.0181028726978536	0.0173	0.293	14004	16757	14424.77
6836727	chr20	rs238158	47856309	C	T	0.361	0.367	0.98	-0.0187038311937836	0.0179	0.2937	14004	16757	14424.77
6827830	chr20	rs6067027	47857067	C	A	0.553	0.553	0.992	-0.0138048499765589	0.0171	0.4201	14004	16757	14424.77
6836501	chr20	rs117424602	47857331	G	A	0.943	0.945	0.991	0.0179970767016546	0.0371	0.6284	14004	16757	14424.77
6835936	chr20	rs78530072	47857826	T	G	0.943	0.945	0.992	0.0156961681063242	0.0371	0.6725	14004	16757	14424.77
6828496	chr20	rs173204	47858072	C	T	0.44	0.446	0.986	-0.0181028726978536	0.0173	0.2949	14004	16757	14424.77
6847002	chr20	rs6067028	47858135	A	G	0.44	0.446	0.986	-0.0181028726978536	0.0173	0.2944	14004	16757	14424.77
6845071	chr20	rs35759030	47858290	G	A	0.945	0.949	0.974	-0.0396039865931634	0.0386	0.305	14004	16757	14424.77
6834866	chr20	rs238203	47858922	T	G	0.44	0.446	0.986	-0.0181028726978536	0.0173	0.2945	14004	16757	14424.77
6845389	chr20	rs2273147	47858959	C	T	0.943	0.945	0.991	0.0182033098538737	0.0371	0.6233	14004	16757	14424.77
6840591	chr20	rs238204	47859015	A	G	0.44	0.446	0.986	-0.0181028726978536	0.0173	0.2945	14004	16757	14424.77
6833313	chr20	rs1130146	47859217	G	A	0.67	0.665	0.996	0.0029955089797983	0.0181	0.8698	14004	16757	14424.77
6841689	chr20	rs238205	47860700	T	A	0.361	0.367	0.98	-0.0181028726978536	0.0178	0.3097	14004	16757	14424.77
6836163	chr20	rs238206	47862103	A	G	0.498	0.502	0.982	-0.020498669477346	0.0172	0.2318	14004	16757	14424.77
6838603	chr20	rs77659100	47862108	G	A	0.969	0.972	0.589	-0.0515038428671156	0.0609	0.398	14004	16757	14424.77
6847809	chr20	rs7689	47862450	T	C	0.361	0.367	0.98	-0.0181028726978536	0.0179	0.3104	14004	16757	14424.77
6839970	chr20	rs8123912	47863282	G	C	0.945	0.949	0.974	-0.0386992491392765	0.0386	0.316	14004	16757	14424.77
6844657	chr20	rs76508258	47864833	G	A	0.943	0.945	0.992	0.0155977206230546	0.0371	0.6732	14004	16757	14424.77
6823590	chr20	rs238208	47865372	G	A	0.361	0.367	0.98	-0.0178992398878318	0.0179	0.316	14004	16757	14424.77
6829906	chr20	rs238209	47865509	G	A	0.441	0.447	0.986	-0.0170952954286372	0.0172	0.3216	14004	16757	14424.77
6830833	chr20	rs6512577	47865784	C	T	0.945	0.949	0.975	-0.0393023164827424	0.0386	0.3077	14004	16757	14424.77
6849235	chr20	rs6063378	47866411	G	A	0.553	0.553	0.994	-0.0123965203365513	0.0171	0.4678	14004	16757	14424.77
6846479	chr20	rs238210	47866522	T	A	0.498	0.502	0.982	-0.0207028323592018	0.0172	0.2272	14004	16757	14424.77
6845715	chr20	rs141839383	47866557	C	T	0.973	0.974	0.62	-0.039104719880761	0.067	0.5596	14004	16757	14424.77
6832543	chr20	rs6122773	47866656	G	A	0.553	0.553	0.994	-0.0124977728299804	0.0171	0.4669	14004	16757	14424.77
6845714	chr20	rs190220	47866880	A	G	0.441	0.447	0.986	-0.0171970248285215	0.0173	0.3186	14004	16757	14424.77
6848933	chr20	rs171131	47867028	A	T	0.441	0.447	0.986	-0.0170952954286372	0.0173	0.3202	14004	16757	14424.77
6844429	chr20	rs117447115	47867079	C	G	0.943	0.945	0.991	0.0179970767016546	0.0371	0.6276	14004	16757	14424.77
6829376	chr20	rs238211	47867287	C	T	0.441	0.447	0.986	-0.0171970248285215	0.0173	0.3197	14004	16757	14424.77
6826708	chr20	rs238212	47867309	C	A	0.361	0.367	0.979	-0.0180010511095525	0.0179	0.3144	14004	16757	14424.77
6840690	chr20	rs143946131	47867359	G	A	0.943	0.945	0.991	0.0179970767016546	0.0371	0.6279	14004	16757	14424.77
6824567	chr20	rs238213	47867592	A	G	0.441	0.447	0.986	-0.0171970248285215	0.0173	0.3183	14004	16757	14424.77
6840951	chr20	rs11696801	47867599	T	G	0.67	0.665	0.994	0.0038027603329278	0.0181	0.8326	14004	16757	14424.77
6825470	chr20	rs118071099	47868589	C	T	0.986	0.984	0.76	0.144602382433522	0.0853	0.09017	12180	15135	12717.91
6841246	chr20	rs73113562	47868595	C	A	0.921	0.921	0.987	9.99950003332973e-05	0.0315	0.9978	14004	16757	14424.77
6835793	chr20	rs238214	47868862	A	T	0.441	0.447	0.985	-0.0170952954286372	0.0173	0.3208	14004	16757	14424.77
6830033	chr20	rs6122777	47869191	G	A	0.885	0.89	0.988	-0.0382004338153035	0.0269	0.1561	14004	16757	14424.77
6829234	chr20	rs11698090	47869859	T	A	0.617	0.615	0.978	-0.0034961042567088	0.0177	0.8422	14004	16757	14424.77
6836701	chr20	rs238215	47870506	T	C	0.443	0.449	0.977	-0.0171970248285215	0.0173	0.32	14004	16757	14424.77
6830696	chr20	rs238216	47870752	T	C	0.361	0.367	0.979	-0.0181028726978536	0.0179	0.3103	14004	16757	14424.77
6848631	chr20	rs7261580	47870863	G	A	0.943	0.945	0.991	0.0155977206230546	0.0371	0.6733	14004	16757	14424.77
6840845	chr20	rs56335217	47871197	G	C	0.945	0.949	0.974	-0.0393023164827424	0.0386	0.308	14004	16757	14424.77
6834048	chr20	rs238217	47871439	A	T	0.945	0.949	0.973	-0.0385953087593848	0.0385	0.3159	14004	16757	14424.77
6834712	chr20	rs238218	47871624	C	T	0.441	0.447	0.985	-0.0172987645783295	0.0173	0.3164	14004	16757	14424.77
6840363	chr20	rs238219	47871729	G	A	0.498	0.502	0.981	-0.0208049294331883	0.0172	0.2254	14004	16757	14424.77
6828589	chr20	rs238220	47872327	A	G	0.441	0.447	0.985	-0.0174005146801673	0.0173	0.3139	14004	16757	14424.77
6831796	chr20	rs238221	47872377	C	G	0.498	0.502	0.982	-0.020498669477346	0.0172	0.2324	14004	16757	14424.77
6839173	chr20	rs2273149	47872558	A	G	0.943	0.945	0.989	0.0180952882690919	0.0372	0.6267	14004	16757	14424.77
6844488	chr20	rs6012627	47872796	A	G	0.921	0.921	0.986	0.0001999800026662	0.0315	0.9956	14004	16757	14424.77
6845030	chr20	rs6125600	47872900	T	C	0.672	0.666	0.991	0.0034041991335623	0.0181	0.8493	14004	16757	14424.77
6828028	chr20	rs6019710	47873367	C	T	0.921	0.921	0.985	0.0001999800026662	0.0315	0.995	14004	16757	14424.77
6827205	chr20	rs3021	47874005	A	G	0.945	0.949	0.973	-0.0383978517965666	0.0386	0.32	14004	16757	14424.77
6845267	chr20	rs183166712	47874261	T	C	0.982	0.983	0.537	-0.0999971464925023	0.0898	0.2656	13317	16265	13851.39
6823253	chr20	rs8121511	47874294	G	A	0.945	0.949	0.974	-0.0391983134041576	0.0386	0.3098	14004	16757	14424.77
6840675	chr20	rs117952077	47874925	C	T	0.943	0.945	0.989	0.0155977206230546	0.0372	0.6737	14004	16757	14424.77
6834625	chr20	rs138316497	47875257	C	T	0.943	0.945	0.987	0.0171029078996623	0.0372	0.647	14004	16757	14424.77
6833006	chr20	rs6019712	47875304	T	C	0.921	0.921	0.985	0.0001999800026662	0.0315	0.9946	14004	16757	14424.77
6830744	chr20	rs173205	47875407	G	A	0.498	0.502	0.981	-0.0207028323592018	0.0172	0.2275	14004	16757	14424.77
6845592	chr20	rs171132	47875439	A	G	0.361	0.367	0.977	-0.0185000759845861	0.0179	0.3008	14004	16757	14424.77
6834408	chr20	rs2746989	47876105	C	T	0.443	0.449	0.982	-0.0181028726978536	0.0173	0.2958	14004	16757	14424.77
6842079	chr20	rs512653	47876783	A	G	0.44	0.447	0.983	-0.0180010511095525	0.0173	0.2979	14004	16757	14424.77
6827964	chr20	rs76653405	47877168	G	C	0.943	0.945	0.986	0.0171029078996623	0.0373	0.6469	14004	16757	14424.77
6839548	chr20	rs117477622	47878093	G	A	0.961	0.96	0.696	-0.0170037478161859	0.0512	0.7403	14004	16757	14424.77
6839412	chr20	rs6125603	47878374	G	A	0.549	0.549	0.991	-0.0128015918372089	0.0171	0.4552	14004	16757	14424.77
6833147	chr20	rs570233	47878399	G	C	0.441	0.447	0.983	-0.0178992398878318	0.0173	0.2994	14004	16757	14424.77
6830620	chr20	rs238174	47879109	C	T	0.945	0.949	0.971	-0.0393023164827424	0.0385	0.3077	14004	16757	14424.77
6829715	chr20	rs80012410	47879337	T	C	0.943	0.945	0.986	0.0178988554877579	0.0373	0.6305	14004	16757	14424.77
6835681	chr20	rs238175	47879382	T	C	0.498	0.502	0.981	-0.0216016445577609	0.0172	0.2095	14004	16757	14424.77
6830935	chr20	rs143089341	47880377	A	C	0.966	0.969	0.699	-0.010302892995897	0.0572	0.8568	12523	15078	12859.9
6834174	chr20	rs501182	47880527	G	A	0.498	0.502	0.98	-0.0216016445577609	0.0172	0.2082	14004	16757	14424.77
6843824	chr20	rs555133	47880531	C	T	0.497	0.501	0.978	-0.0217958123704574	0.0172	0.206	14004	16757	14424.77
6825086	chr20	rs139460254	47880595	C	A	0.943	0.945	0.986	0.0178988554877579	0.0373	0.6319	14004	16757	14424.77
6824937	chr20	rs73113584	47880954	T	G	0.921	0.921	0.983	0.0002999550089979	0.0316	0.9913	14004	16757	14424.77
6847403	chr20	rs6063380	47881581	A	C	0.553	0.553	0.992	-0.0138961051921114	0.0171	0.419	14004	16757	14424.77
6848955	chr20	rs75651274	47881584	G	A	0.943	0.945	0.985	0.0177023841130051	0.0373	0.6358	14004	16757	14424.77
6836976	chr20	rs238176	47881597	A	G	0.498	0.502	0.98	-0.0217038334437866	0.0172	0.2069	14004	16757	14424.77
6837046	chr20	rs238177	47881890	T	G	0.498	0.502	0.98	-0.0217038334437866	0.0172	0.2061	14004	16757	14424.77
6846828	chr20	rs78796246	47881898	T	C	0.943	0.945	0.984	0.0173977771764203	0.0373	0.6402	14004	16757	14424.77
6845544	chr20	rs1567865	47881967	C	T	0.945	0.949	0.967	-0.0396039865931634	0.0388	0.3079	14004	16757	14424.77
6846464	chr20	rs78615597	47882103	T	C	0.942	0.944	0.969	0.0204004877576787	0.0373	0.584	14004	16757	14424.77
6839017	chr20	rs238178	47882893	T	A	0.441	0.447	0.982	-0.0182047046548463	0.0173	0.2916	14004	16757	14424.77
6840063	chr20	rs238179	47883037	C	T	0.441	0.447	0.982	-0.0182047046548463	0.0173	0.2913	14004	16757	14424.77
6844744	chr20	rs238180	47883115	A	T	0.441	0.447	0.982	-0.0183982139464423	0.0173	0.2867	14004	16757	14424.77
6848041	chr20	rs1977128	47883459	G	A	0.945	0.949	0.972	-0.0396039865931634	0.0386	0.3056	14004	16757	14424.77
6832018	chr20	rs238181	47883526	C	T	0.498	0.502	0.978	-0.0218980211012161	0.0172	0.2037	14004	16757	14424.77
6824605	chr20	rs6122778	47883942	T	A	0.665	0.661	0.97	-0.0019018072895963	0.0182	0.916	14004	16757	14424.77
6840296	chr20	rs8117111	47884185	C	A	0.945	0.949	0.972	-0.0396039865931634	0.0386	0.3053	14004	16757	14424.77
6838556	chr20	rs6067030	47884403	C	T	0.553	0.553	0.992	-0.0135007260538548	0.0171	0.4316	14004	16757	14424.77
6838492	chr20	rs59499156	47884555	C	T	0.863	0.865	0.98	0.0081963182244858	0.025	0.7417	14004	16757	14424.77
6827584	chr20	rs138114898	47884567	T	C	0.943	0.945	0.985	0.0156961681063242	0.0373	0.6728	14004	16757	14424.77
6823533	chr20	rs238183	47884584	T	A	0.498	0.502	0.981	-0.0212951405401588	0.0172	0.2158	14004	16757	14424.77
6844761	chr20	rs17786623	47884950	T	C	0.976	0.978	0.78	0.001598721363697	0.0639	0.9803	13513	16078	13854.87
6832856	chr20	rs238184	47885770	C	A	0.441	0.447	0.982	-0.0186019483996616	0.0173	0.2833	14004	16757	14424.77
6840012	chr20	rs238185	47886227	T	C	0.441	0.447	0.981	-0.0185000759845861	0.0173	0.2836	14004	16757	14424.77
6844585	chr20	rs57950	47886684	G	A	0.361	0.367	0.975	-0.019294956182969	0.0179	0.2799	14004	16757	14424.77
6824627	chr20	rs3746554	47886876	T	C	0.943	0.945	0.985	0.0152038337422728	0.0373	0.684	14004	16757	14424.77
6836170	chr20	rs11905214	47888610	A	G	0.945	0.949	0.971	-0.0401035026973339	0.0386	0.2998	14004	16757	14424.77
6829419	chr20	rs238186	47889604	G	T	0.441	0.447	0.981	-0.0187038311937836	0.0173	0.2789	14004	16757	14424.77
6837301	chr20	rs180845	47889621	T	C	0.441	0.447	0.981	-0.0187955345843259	0.0173	0.2772	14004	16757	14424.77
6830939	chr20	rs6063382	47889958	C	T	0.553	0.553	0.992	-0.0136020904182857	0.0171	0.4266	14004	16757	14424.77
6849620	chr20	rs238187	47890342	T	C	0.498	0.502	0.98	-0.0217958123704574	0.0172	0.2053	14004	16757	14424.77
6842810	chr20	rs58969602	47890347	G	C	0.921	0.921	0.981	0.0005998200719675	0.0316	0.9848	14004	16757	14424.77
6841640	chr20	rs7273834	47890508	T	C	0.921	0.921	0.981	0.0004998750416509	0.0316	0.9863	14004	16757	14424.77
6846827	chr20	rs7266044	47890656	A	G	0.672	0.666	0.981	0.0029955089797983	0.0182	0.8682	14004	16757	14424.77
6849054	chr20	rs56093859	47890693	A	G	0.921	0.921	0.981	0.0004998750416509	0.0316	0.9863	14004	16757	14424.77
6826954	chr20	rs6012630	47891032	C	T	0.921	0.921	0.981	0.0004998750416509	0.0316	0.9867	14004	16757	14424.77
6825992	chr20	rs183428595	47891142	G	A	0.943	0.945	0.982	0.0149969810059077	0.0374	0.6887	14004	16757	14424.77
6847606	chr20	rs6019722	47891193	G	A	0.921	0.921	0.981	0.0004998750416509	0.0316	0.9869	14004	16757	14424.77
6840208	chr20	rs238188	47891332	G	C	0.498	0.502	0.98	-0.0217958123704574	0.0172	0.2046	14004	16757	14424.77
6823940	chr20	rs238189	47891364	G	T	0.498	0.502	0.98	-0.0217958123704574	0.0172	0.2045	14004	16757	14424.77
6838571	chr20	rs78267007	47892140	C	T	0.939	0.941	0.931	0.0133011462391285	0.0371	0.72	14004	16757	14424.77
6823786	chr20	rs238191	47892270	T	C	0.441	0.447	0.98	-0.0187955345843259	0.0173	0.2766	14004	16757	14424.77
6831498	chr20	rs6122779	47893014	T	C	0.554	0.553	0.992	-0.013004189135254	0.0171	0.4474	14004	16757	14424.77
6836960	chr20	rs75156011	47894103	G	A	0.943	0.945	0.983	0.0159028762794155	0.0373	0.6703	14004	16757	14424.77
6845598	chr20	rs238192	47894258	A	G	0.441	0.447	0.98	-0.0182963622831166	0.0173	0.2897	14004	16757	14424.77
6829176	chr20	rs3818062	47894437	T	C	0.942	0.945	0.977	0.0166014304974254	0.0374	0.6573	14004	16757	14424.77
6846183	chr20	rs3818064	47894894	T	C	0.921	0.921	0.98	0.0002999550089979	0.0316	0.9933	14004	16757	14424.77
6829034	chr20	rs3818065	47894896	A	C	0.921	0.921	0.973	0.0027960873020011	0.0319	0.9296	14004	16757	14424.77
6835066	chr20	rs3818066	47894966	G	A	0.672	0.667	0.985	0.0026963615477425	0.0182	0.8807	14004	16757	14424.77
6848511	chr20	rs3818067	47895075	A	G	0.943	0.945	0.982	0.0159028762794155	0.0374	0.6707	14004	16757	14424.77
6844448	chr20	rs3818068	47895081	G	C	0.943	0.945	0.982	0.0159028762794155	0.0374	0.671	14004	16757	14424.77
6823450	chr20	rs479474	47895197	C	T	0.362	0.368	0.973	-0.0193969096107316	0.0179	0.2792	14004	16757	14424.77
6842419	chr20	rs28362648	47895201	A	G	0.948	0.95	0.936	0.0242046886968174	0.04	0.5456	14004	16757	14424.77
6845439	chr20	rs3818070	47895215	C	G	0.948	0.95	0.938	0.0255020410123433	0.04	0.5247	14004	16757	14424.77
6837465	chr20	rs3818071	47895218	A	G	0.948	0.949	0.943	0.025297307774162	0.0398	0.5245	14004	16757	14424.77
6846033	chr20	rs6648	47895242	A	G	0.945	0.949	0.97	-0.0416035498550752	0.0386	0.2804	14004	16757	14424.77
6841361	chr20	rs73116127	47895408	G	A	0.922	0.922	0.963	0.0030952049073025	0.0322	0.9235	14004	16757	14424.77
6849499	chr20	rs80318192	47895702	A	G	0.943	0.945	0.981	0.0166997792224134	0.0374	0.6555	14004	16757	14424.77
6849568	chr20	rs150381701	47895803	G	C	0.986	0.986	0.696	0.0657034673241941	0.0958	0.493	11414	13969	11750.9
6840748	chr20	rs117483421	47895897	G	C	0.943	0.945	0.981	0.0166997792224134	0.0374	0.6551	14004	16757	14424.77
6831698	chr20	rs117808841	47896109	T	C	0.942	0.945	0.976	0.0154992634469238	0.0374	0.6779	14004	16757	14424.77
6828526	chr20	rs36016605	47896145	G	A	0.945	0.949	0.97	-0.0409990935346932	0.0386	0.2886	14004	16757	14424.77
6823766	chr20	rs4809741	47896185	A	G	0.973	0.973	0.588	0.0555955265008719	0.0673	0.4085	14004	16757	14424.77
6836582	chr20	rs34804433	47896187	G	C	0.945	0.949	0.971	-0.0416035498550752	0.0387	0.2824	14004	16757	14424.77
6833406	chr20	rs238195	47896213	C	T	0.362	0.368	0.973	-0.0194988734340555	0.0179	0.2772	14004	16757	14424.77
6834452	chr20	rs74689540	47897640	T	C	0.943	0.945	0.977	0.0176041339483571	0.0374	0.6371	14004	16757	14424.77
6834770	chr20	rs79570009	47898038	A	G	0.943	0.945	0.979	0.0166014304974254	0.0374	0.6583	14004	16757	14424.77
6830679	chr20	rs238196	47898217	G	A	0.371	0.376	0.954	-0.0131966945943914	0.018	0.4647	14004	16757	14424.77
6842901	chr20	rs67214274	47898561	T	C	0.945	0.949	0.971	-0.0418016408837633	0.0387	0.2793	14004	16757	14424.77
6842757	chr20	rs117181085	47898734	A	G	0.943	0.945	0.978	0.0155977206230546	0.0375	0.6774	14004	16757	14424.77
6836335	chr20	rs238198	47899060	T	C	0.945	0.949	0.971	-0.0418016408837633	0.0386	0.2783	14004	16757	14424.77
6841839	chr20	rs35772539	47899285	C	T	0.945	0.949	0.971	-0.0413012760239546	0.0387	0.2856	14004	16757	14424.77
6848983	chr20	rs238199	47899486	C	T	0.496	0.5	0.971	-0.0217958123704574	0.0173	0.2054	14004	16757	14424.77
6835472	chr20	rs238200	47899652	C	T	0.942	0.946	0.921	-0.0451961304529691	0.0385	0.2402	14004	16757	14424.77
6848056	chr20	rs238201	47899889	T	C	0.359	0.365	0.961	-0.0203966036652218	0.018	0.2571	14004	16757	14424.77
6841871	chr20	rs34580798	47899957	G	C	0.942	0.946	0.921	-0.0447986409079867	0.0386	0.2453	14004	16757	14424.77
6829918	chr20	rs6125608	47900150	A	G	0.884	0.889	0.983	-0.0393023164827424	0.0269	0.1439	14004	16757	14424.77
6833540	chr20	rs6067034	47900164	G	A	0.554	0.554	0.992	-0.0131966945943914	0.0171	0.4413	14004	16757	14424.77
6827656	chr20	rs238202	47900336	G	C	0.44	0.446	0.965	-0.020498669477346	0.0174	0.24	14004	16757	14424.77
6842923	chr20	rs79793272	47900407	G	A	0.943	0.945	0.974	0.0156961681063242	0.0377	0.6767	14004	16757	14424.77
6823816	chr20	rs118056187	47900511	T	G	0.943	0.945	0.974	0.01600129372694	0.0377	0.6699	14004	16757	14424.77
6837582	chr20	rs74455865	47901065	C	G	0.943	0.945	0.974	0.0155977206230546	0.0377	0.6781	14004	16757	14424.77
6834753	chr20	rs142308191	47902176	T	A	0.983	0.981	0.856	0.112203052019493	0.0756	0.1379	11877	14627	12296.31
6837883	chr20	rs976804	47902247	T	G	0.943	0.945	0.973	0.0158044491449436	0.0377	0.6747	14004	16757	14424.77
6823284	chr20	rs976803	47902429	G	A	0.943	0.945	0.973	0.0158044491449436	0.0377	0.675	14004	16757	14424.77
6834561	chr20	rs976802	47902530	C	A	0.943	0.945	0.972	0.0127977582298607	0.0377	0.7347	14004	16757	14424.77
6829672	chr20	rs237744	47902776	T	C	0.499	0.503	0.979	-0.021101069908054	0.0172	0.2189	14004	16757	14424.77
6827686	chr20	rs35387764	47902841	G	T	0.945	0.949	0.971	-0.0430954101055856	0.0387	0.2645	14004	16757	14424.77
6826263	chr20	rs237743	47903019	G	A	0.945	0.949	0.972	-0.0423022562339069	0.0386	0.2729	14004	16757	14424.77
6825891	chr20	rs74508714	47903299	C	T	0.943	0.945	0.969	0.0131037693769772	0.0377	0.7288	14004	16757	14424.77
6843519	chr20	rs237742	47903344	T	C	0.362	0.368	0.968	-0.0194988734340555	0.018	0.2765	14004	16757	14424.77
6824114	chr20	rs79121750	47903459	G	C	0.943	0.945	0.971	0.0129951954948113	0.0377	0.7297	14004	16757	14424.77
6842443	chr20	rs117649366	47903677	C	A	0.943	0.945	0.971	0.0134984841513417	0.0377	0.7199	14004	16757	14424.77
6830124	chr20	rs237741	47903680	C	A	0.945	0.949	0.969	-0.0425004857321486	0.0386	0.2711	14004	16757	14424.77
6828715	chr20	rs237740	47903784	T	C	0.362	0.368	0.968	-0.0193969096107316	0.018	0.279	14004	16757	14424.77
6824480	chr20	rs6122781	47903826	T	G	0.554	0.554	0.988	-0.0124977728299804	0.0172	0.4671	14004	16757	14424.77
6839668	chr20	rs237739	47904143	C	T	0.362	0.368	0.967	-0.0196008476550609	0.018	0.2757	14004	16757	14424.77
6824038	chr20	rs6125610	47904298	C	T	0.554	0.554	0.988	-0.0125990355765152	0.0172	0.4638	14004	16757	14424.77
6833009	chr20	rs77629079	47904672	A	G	0.943	0.945	0.97	0.013202462677756	0.0378	0.7275	14004	16757	14424.77
6832750	chr20	rs6125611	47904734	G	T	0.554	0.554	0.987	-0.0124977728299804	0.0172	0.4664	14004	16757	14424.77
6827190	chr20	rs237738	47904920	T	C	0.418	0.422	0.964	-0.0220002402796674	0.0176	0.2098	14004	16757	14424.77
6840326	chr20	rs237737	47905008	G	A	0.442	0.448	0.973	-0.0187038311937836	0.0174	0.2807	14004	16757	14424.77
6849220	chr20	rs117326773	47905099	C	A	0.943	0.945	0.969	0.0129951954948113	0.0378	0.7299	14004	16757	14424.77
6837443	chr20	rs8197	47905508	G	A	0.499	0.503	0.974	-0.0208968257129853	0.0172	0.2247	14004	16757	14424.77
6836611	chr20	rs237735	47906305	A	G	0.442	0.449	0.97	-0.0191012733024012	0.0174	0.2724	14004	16757	14424.77
6830081	chr20	rs144244643	47906343	A	T	0.943	0.945	0.967	0.0124027667170427	0.0378	0.7432	14004	16757	14424.77
6830216	chr20	rs59960348	47906355	C	T	0.92	0.92	0.969	-0.000200020002667	0.0318	0.9948	14004	16757	14424.77
6842698	chr20	rs142706776	47906404	A	G	0.943	0.945	0.966	0.0121953336998771	0.0378	0.7477	14004	16757	14424.77
6829848	chr20	rs150976154	47906439	C	T	0.943	0.945	0.966	0.0119977384336167	0.0378	0.7502	14004	16757	14424.77
6838083	chr20	rs6125612	47906558	A	G	0.554	0.554	0.984	-0.0123965203365513	0.0172	0.4703	14004	16757	14424.77
6830573	chr20	rs237734	47906600	T	C	0.499	0.503	0.973	-0.0208968257129853	0.0173	0.227	14004	16757	14424.77
6848611	chr20	rs118146198	47906607	T	C	0.943	0.945	0.966	0.0118001041157506	0.0378	0.7556	14004	16757	14424.77
6842172	chr20	rs140831116	47906693	T	C	0.974	0.972	0.732	0.0753022587095424	0.0622	0.2255	13457	16217	13881.29
6838465	chr20	rs6067035	47907790	A	G	0.67	0.665	0.978	0.0032048589489113	0.0182	0.8614	14004	16757	14424.77
6830227	chr20	rs13038621	47908060	G	A	0.944	0.949	0.958	-0.0413950753663857	0.0387	0.2848	14004	16757	14424.77
6830862	chr20	rs76377249	47908081	A	G	0.943	0.945	0.965	0.0112959597418516	0.0379	0.766	14004	16757	14424.77
6837424	chr20	rs116992683	47908469	A	G	0.943	0.945	0.964	0.0110981866660334	0.0379	0.7696	14004	16757	14424.77
6848323	chr20	rs117395384	47908785	T	C	0.943	0.945	0.964	0.0109003744682883	0.0379	0.7745	14004	16757	14424.77
6841732	chr20	rs237702	47909111	C	T	0.499	0.503	0.971	-0.0206007457079636	0.0173	0.2334	14004	16757	14424.77
6846245	chr20	rs75701200	47909135	G	A	0.943	0.945	0.963	0.0105046326450854	0.0379	0.7811	14004	16757	14424.77
6848978	chr20	rs142686304	47909299	C	T	0.943	0.945	0.963	0.0103957761821204	0.0379	0.783	14004	16757	14424.77
6831876	chr20	rs237701	47909329	T	C	0.442	0.448	0.969	-0.0187038311937836	0.0174	0.2843	14004	16757	14424.77
6825202	chr20	rs6019738	47909763	A	G	0.92	0.92	0.966	-0.000200020002667	0.0318	0.9946	14004	16757	14424.77
6843840	chr20	rs237700	47909822	A	G	0.944	0.948	0.953	-0.0413012760239546	0.0388	0.287	14004	16757	14424.77
6833539	chr20	rs77711953	47909872	C	T	0.943	0.945	0.961	0.0103957761821204	0.038	0.7839	14004	16757	14424.77
6840375	chr20	rs140096618	47910199	G	T	0.893	0.89	0.681	-0.001100605444033	0.0329	0.9736	14004	16757	14424.77
6844388	chr20	rs237699	47910332	C	T	0.499	0.503	0.969	-0.020498669477346	0.0173	0.2365	14004	16757	14424.77
6844344	chr20	rs142736187	47910628	C	T	0.943	0.945	0.961	0.0102968054773682	0.038	0.7872	14004	16757	14424.77
6846847	chr20	rs74783842	47911179	C	A	0.943	0.945	0.96	0.0103957761821204	0.038	0.7845	14004	16757	14424.77
6849046	chr20	rs62211374	47911755	G	A	0.886	0.891	0.966	-0.0364046818937998	0.0274	0.1832	14004	16757	14424.77
6829109	chr20	rs80195887	47911889	C	T	0.943	0.945	0.959	0.0102968054773682	0.038	0.7867	14004	16757	14424.77
6825029	chr20	rs68014903	47912039	G	T	0.944	0.948	0.949	-0.0404991299799539	0.0389	0.2971	14004	16757	14424.77
6831878	chr20	rs78984116	47912301	C	G	0.943	0.945	0.959	0.0099008246772624	0.038	0.7938	14004	16757	14424.77
6837404	chr20	rs139329821	47912864	T	C	0.943	0.945	0.958	0.0100988346774146	0.038	0.7907	14004	16757	14424.77
6847774	chr20	rs237708	47913026	T	G	0.361	0.367	0.956	-0.0201006717070029	0.0181	0.2662	14004	16757	14424.77
6846737	chr20	rs76105818	47913420	G	T	0.943	0.945	0.957	0.0099008246772624	0.038	0.7942	14004	16757	14424.77
6846080	chr20	rs6067037	47913578	G	A	0.555	0.555	0.978	-0.0124977728299804	0.0173	0.4691	14004	16757	14424.77
6846209	chr20	rs151110946	47913775	C	T	0.943	0.945	0.961	0.0099998345783334	0.0379	0.7909	14004	16757	14424.77
6830924	chr20	rs76495375	47913873	C	G	0.943	0.945	0.961	0.0101978249764461	0.0379	0.7884	14004	16757	14424.77
6832782	chr20	rs76479147	47913922	A	C	0.943	0.945	0.96	0.0099008246772624	0.0379	0.7941	14004	16757	14424.77
6835142	chr20	rs79274472	47914180	G	C	0.67	0.665	0.972	0.0027960873020011	0.0183	0.8785	14004	16757	14424.77
6836602	chr20	rs237707	47914458	T	C	0.362	0.368	0.957	-0.01999864650669	0.0181	0.2677	14004	16757	14424.77
6825548	chr20	rs187348580	47915079	C	T	0.943	0.945	0.959	0.0097027754613851	0.0379	0.7978	14004	16757	14424.77
6830207	chr20	rs237706	47915390	T	G	0.887	0.893	0.949	-0.0150019689183474	0.028	0.5918	14004	16757	14424.77
6845176	chr20	rs237704	47916097	T	C	0.442	0.448	0.963	-0.0187955345843259	0.0175	0.2816	14004	16757	14424.77
6839061	chr20	rs67375757	47916295	T	C	0.944	0.948	0.938	-0.0393023164827424	0.039	0.3135	14004	16757	14424.77
6841384	chr20	rs149026621	47916383	C	T	0.943	0.945	0.957	0.009504687014246	0.038	0.8028	14004	16757	14424.77
6843142	chr20	rs7268632	47916385	C	A	0.921	0.921	0.963	-0.0001000050003333	0.0319	0.9983	14004	16757	14424.77
6833144	chr20	rs237703	47916429	T	A	0.442	0.448	0.962	-0.0188974371044634	0.0175	0.2804	14004	16757	14424.77
6847387	chr20	rs761498	47916450	C	T	0.921	0.921	0.962	0.0	0.032	0.9991	14004	16757	14424.77
6848606	chr20	rs2010097	47916922	T	C	0.362	0.368	0.952	-0.0198048272985997	0.0181	0.2735	14004	16757	14424.77
6830651	chr20	rs6019742	47917648	G	C	0.362	0.368	0.951	-0.0198048272985997	0.0181	0.2748	14004	16757	14424.77
6848871	chr20	rs1109693	47918143	A	G	0.441	0.447	0.958	-0.0188974371044634	0.0175	0.2819	14004	16757	14424.77
6829409	chr20	rs2869727	47918662	A	G	0.362	0.368	0.951	-0.0198966317144566	0.0181	0.2737	14004	16757	14424.77
6838890	chr20	rs2869728	47918705	G	A	0.441	0.447	0.957	-0.0189993500097828	0.0175	0.2795	14004	16757	14424.77
6837762	chr20	rs6125616	47919042	G	A	0.887	0.892	0.957	-0.0361039752308815	0.0276	0.191	14004	16757	14424.77
6848057	chr20	rs6417285	47919198	G	A	0.441	0.447	0.958	-0.0187038311937836	0.0175	0.285	14004	16757	14424.77
6840529	chr20	rs237721	47919555	G	C	0.498	0.502	0.957	-0.0202027073175195	0.0174	0.2458	14004	16757	14424.77
6823673	chr20	rs237720	47919672	G	C	0.362	0.368	0.951	-0.0194988734340555	0.0181	0.2825	14004	16757	14424.77
6841540	chr20	rs237719	47919887	T	C	0.441	0.447	0.957	-0.0185000759845861	0.0175	0.2919	14004	16757	14424.77
6835556	chr20	rs85360	47920652	A	G	0.441	0.447	0.956	-0.0185000759845861	0.0175	0.2909	14004	16757	14424.77
6843851	chr20	rs119716	47921834	A	T	0.498	0.502	0.951	-0.01999864650669	0.0175	0.251	14004	16757	14424.77
6834045	chr20	rs237714	47922900	C	T	0.944	0.948	0.923	-0.0393023164827424	0.0392	0.3162	14004	16757	14424.77
6829108	chr20	rs237713	47923314	C	G	0.361	0.368	0.942	-0.01999864650669	0.0182	0.2716	14004	16757	14424.77
6849018	chr20	rs11907908	47923614	C	T	0.921	0.921	0.952	-0.0007002451143934	0.0321	0.9823	14004	16757	14424.77
6838721	chr20	rs171109	47923758	A	G	0.498	0.502	0.946	-0.0198966317144566	0.0175	0.2546	14004	16757	14424.77
6830583	chr20	rs145315973	47924333	G	A	0.943	0.946	0.947	0.0059025456526138	0.0383	0.8766	14004	16757	14424.77
6831868	chr20	rs6067046	47924446	G	A	0.555	0.555	0.954	-0.0121029460677457	0.0175	0.489	14004	16757	14424.77
6830963	chr20	rs6019743	47924798	T	C	0.921	0.921	0.95	-0.0008003201707691	0.0322	0.9812	14004	16757	14424.77
6834872	chr20	rs117112399	47924884	G	A	0.963	0.963	0.687	-0.0227979086760041	0.0535	0.6696	14004	16757	14424.77
6837201	chr20	rs146513135	47925085	G	A	0.943	0.946	0.944	0.0059025456526138	0.0383	0.8781	14004	16757	14424.77
6840780	chr20	rs6067048	47926561	A	T	0.555	0.554	0.948	-0.0124977728299804	0.0176	0.4772	14004	16757	14424.77
6829357	chr20	rs67652499	47926691	C	T	0.944	0.948	0.912	-0.0406970023321042	0.0395	0.3035	14004	16757	14424.77
6837735	chr20	rs237711	47926856	C	G	0.944	0.948	0.911	-0.0403950023610502	0.0395	0.3059	14004	16757	14424.77
6845732	chr20	rs76659855	47926935	A	C	0.943	0.946	0.939	0.0052959516591825	0.0384	0.8909	14004	16757	14424.77
6840940	chr20	rs76809311	47927389	C	G	0.943	0.946	0.938	0.0050969882578437	0.0384	0.8939	14004	16757	14424.77
6848202	chr20	rs117906400	47927407	C	T	0.943	0.946	0.938	0.0048979852621919	0.0384	0.899	14004	16757	14424.77
6837714	chr20	rs78463987	47927469	G	C	0.943	0.946	0.938	0.0043007385516922	0.0384	0.9115	14004	16757	14424.77
6832037	chr20	rs237710	47927615	C	T	0.498	0.502	0.934	-0.0194988734340555	0.0176	0.268	14004	16757	14424.77
6843957	chr20	rs35506374	47927883	G	T	0.944	0.948	0.902	-0.0421979407001862	0.0396	0.2861	14004	16757	14424.77
6846555	chr20	rs77276245	47927906	G	C	0.943	0.946	0.938	0.004001981379298	0.0384	0.918	14004	16757	14424.77
6826456	chr20	rs117139595	47928200	C	T	0.943	0.946	0.937	0.0045994064948955	0.0385	0.9051	14004	16757	14424.77
6828160	chr20	rs6019745	47928980	A	G	0.361	0.367	0.926	-0.021203207651103	0.0184	0.2489	14004	16757	14424.77
6824270	chr20	rs8125088	47929350	C	T	0.921	0.921	0.94	-0.0009004052431641	0.0324	0.978	14004	16757	14424.77
6848085	chr20	rs117628925	47929425	T	C	0.943	0.945	0.931	0.0036034995896235	0.0384	0.925	14004	16757	14424.77
6824842	chr20	rs139237032	47930114	G	A	0.98	0.981	0.844	-0.0401035026973339	0.0685	0.5578	13014	15757	13429.79
6823385	chr20	rs140808866	47930463	A	G	0.943	0.946	0.933	0.0022973590486834	0.0385	0.9523	14004	16757	14424.77
6827481	chr20	rs140273858	47931259	C	T	0.943	0.946	0.932	0.0018981972830802	0.0386	0.9602	14004	16757	14424.77
6849368	chr20	rs150358229	47931260	A	G	0.943	0.946	0.931	0.0	0.0386	0.999	14004	16757	14424.77
6827441	chr20	rs74931297	47931767	C	T	0.943	0.946	0.931	0.0014988761237359	0.0386	0.9685	14004	16757	14424.77
6832602	chr20	rs2134617	47931888	C	T	0.921	0.921	0.936	-0.0010005003335835	0.0324	0.9762	14004	16757	14424.77
6841641	chr20	rs2134618	47932047	C	T	0.921	0.921	0.934	-0.002002002670673	0.0325	0.9508	14004	16757	14424.77
6832540	chr20	rs117092122	47932499	T	C	0.943	0.946	0.932	-0.0005001250416822	0.0386	0.9898	14004	16757	14424.77
6843295	chr20	rs381262	47933479	G	A	0.887	0.894	0.918	-0.0217038334437866	0.0284	0.4448	14004	16757	14424.77
6827254	chr20	rs188156874	47933941	G	A	0.984	0.985	0.849	-0.0069037763167944	0.0935	0.9409	9599	9299	9214.84
6837788	chr20	rs113917711	47934897	A	G	0.943	0.946	0.92	-0.0006001800720324	0.0387	0.9866	14004	16757	14424.77
6823296	chr20	rs237722	47935629	A	G	0.308	0.31	0.739	-0.021101069908054	0.0213	0.3211	14004	16757	14424.77
6847107	chr20	rs237723	47935667	C	T	0.343	0.346	0.835	-0.0194988734340555	0.0196	0.3183	14004	16757	14424.77
6829152	chr20	rs237724	47937432	T	A	0.337	0.343	0.91	-0.0216016445577609	0.0188	0.251	14004	16757	14424.77
6843314	chr20	rs139038557	47937607	C	A	0.981	0.982	0.852	-0.0409990935346932	0.0699	0.5576	13014	15757	13429.79
6840222	chr20	rs79586256	47937818	A	G	0.975	0.974	0.696	0.0308007491527123	0.0633	0.6263	14004	16757	14424.77
6835827	chr20	rs237725	47937999	A	G	0.949	0.952	0.884	-0.0591981397259644	0.0414	0.1526	14004	16757	14424.77
6842701	chr20	rs237726	47938335	A	T	0.949	0.953	0.89	-0.0555972801024095	0.0415	0.1798	14004	16757	14424.77
6840652	chr20	rs6067053	47938626	C	T	0.643	0.638	0.926	0.0081963182244858	0.0184	0.6574	14004	16757	14424.77
6835906	chr20	rs237727	47938630	A	G	0.949	0.953	0.89	-0.0551005327305046	0.0414	0.1828	14004	16757	14424.77
6835344	chr20	rs6067054	47938833	G	A	0.639	0.634	0.934	0.0089002747867194	0.0183	0.6281	14004	16757	14424.77
6840042	chr20	rs11906968	47939663	C	A	0.947	0.95	0.894	-0.0383043331577141	0.0405	0.3444	14004	16757	14424.77
6840734	chr20	rs11906955	47939664	A	G	0.833	0.84	0.962	-0.0404991299799539	0.0233	0.08256	14004	16757	14424.77
6839689	chr20	rs237728	47939896	C	T	0.835	0.842	0.975	-0.0426048328324374	0.0233	0.06771	14004	16757	14424.77
6844765	chr20	rs237729	47940135	C	T	0.835	0.842	0.977	-0.0433982268254708	0.0233	0.06287	14004	16757	14424.77
6825711	chr20	rs237730	47940490	T	G	0.837	0.844	0.986	-0.0411970648503382	0.0233	0.07676	14004	16757	14424.77
6840908	chr20	rs237731	47940755	C	T	0.836	0.844	0.983	-0.0423961495190412	0.0233	0.06911	14004	16757	14424.77
6834737	chr20	rs237732	47941438	T	C	0.835	0.843	0.933	-0.0425004857321486	0.0239	0.07475	14004	16757	14424.77
6832094	chr20	rs58065519	47941646	C	T	0.945	0.947	0.915	-0.0259025943231108	0.039	0.5072	14004	16757	14424.77
6847463	chr20	rs237733	47941980	T	C	0.323	0.325	0.924	-0.0062998021485279	0.0189	0.7382	14004	16757	14424.77
6837588	chr20	rs117401145	47942809	C	T	0.981	0.981	0.675	-0.0059979518036359	0.0752	0.9365	13457	16217	13881.29
6842550	chr20	rs1033553	47943010	T	A	0.935	0.935	0.882	0.0307037775750057	0.0366	0.4013	14004	16757	14424.77
6829588	chr20	rs7270080	47943313	T	C	0.907	0.909	0.839	-0.022398994943479	0.032	0.4842	14004	16757	14424.77
6825514	chr20	rs237709	47944349	T	C	0.493	0.494	0.886	-0.0098988321792475	0.018	0.5836	14004	16757	14424.77
6837326	chr20	rs117169154	47945171	C	T	0.967	0.97	0.681	-0.0282040203730758	0.0613	0.6454	11414	13969	11750.9
6827261	chr20	rs1847326	47945746	C	A	0.936	0.937	0.946	-0.015895669405385	0.0356	0.6554	14004	16757	14424.77
6848687	chr20	rs67524316	47945991	A	G	0.936	0.937	0.948	-0.015702643727291	0.0355	0.6579	14004	16757	14424.77
6824232	chr20	rs127319	47946460	G	A	0.374	0.376	0.943	-0.0025031302181184	0.018	0.8882	14004	16757	14424.77
6835074	chr20	rs2006294	47946571	A	G	0.936	0.938	0.956	-0.015702643727291	0.0355	0.6593	14004	16757	14424.77
6831847	chr20	rs6012642	47947404	T	C	0.939	0.94	0.931	-0.0154994990469515	0.0365	0.672	14004	16757	14424.77
6830320	chr20	rs6019750	47947469	C	G	0.936	0.938	0.962	-0.015702643727291	0.0354	0.6581	14004	16757	14424.77
6831046	chr20	rs6019751	47947715	C	T	0.937	0.938	0.964	-0.0158042315449673	0.0354	0.6566	14004	16757	14424.77
6848951	chr20	rs6019753	47947991	A	G	0.937	0.938	0.965	-0.015702643727291	0.0354	0.6573	14004	16757	14424.77
6835805	chr20	rs6012643	47948123	C	T	0.617	0.618	0.912	-0.006199175242821	0.0183	0.7362	14004	16757	14424.77
6849094	chr20	rs6012644	47948503	G	C	0.937	0.938	0.968	-0.0158042315449673	0.0354	0.6551	14004	16757	14424.77
6823678	chr20	rs1972189	47948677	G	A	0.574	0.573	0.929	-0.0040983869261633	0.0178	0.8185	14004	16757	14424.77
6827352	chr20	rs112954035	47948734	G	A	0.937	0.938	0.968	-0.0158042315449673	0.0354	0.6561	14004	16757	14424.77
6837310	chr20	rs6019754	47949158	A	G	0.937	0.938	0.969	-0.015702643727291	0.0354	0.6572	14004	16757	14424.77
6824055	chr20	rs6019755	47949410	C	T	0.937	0.938	0.969	-0.015702643727291	0.0354	0.6578	14004	16757	14424.77
6824658	chr20	rs67926404	47949653	C	T	0.937	0.938	0.97	-0.015702643727291	0.0354	0.6575	14004	16757	14424.77
6842527	chr20	rs117783673	47949663	A	G	0.957	0.957	0.706	-0.0146974807605841	0.0491	0.7646	14004	16757	14424.77
6830015	chr20	rs674063	47949835	T	C	0.887	0.887	0.893	-0.0049019951702315	0.0282	0.8613	14004	16757	14424.77
6844480	chr20	rs11907221	47950304	G	C	0.637	0.634	0.935	-0.0004000800213396	0.0182	0.9828	14004	16757	14424.77
6824251	chr20	rs237469	47951408	T	C	0.384	0.383	0.924	0.0069954745123864	0.0182	0.6991	14004	16757	14424.77
6843100	chr20	rs8125593	47952653	G	A	0.888	0.888	0.891	-0.0065010863423599	0.0284	0.8189	14004	16757	14424.77
6829334	chr20	rs60973949	47952883	T	C	0.937	0.939	0.978	-0.0149004625639624	0.0353	0.6722	14004	16757	14424.77
6827201	chr20	rs932442	47952892	T	C	0.561	0.56	0.977	-0.0007002451143934	0.0173	0.9687	14004	16757	14424.77
6840684	chr20	rs3092044	47953224	A	G	0.561	0.56	0.978	-0.000200020002667	0.0173	0.9908	14004	16757	14424.77
6846655	chr20	rs2426145	47953433	C	T	0.624	0.621	0.975	0.0028958031120254	0.0177	0.8709	14004	16757	14424.77
6845476	chr20	rs2426146	47953511	G	A	0.561	0.56	0.979	-0.0001000050003333	0.0173	0.9937	14004	16757	14424.77
6828282	chr20	rs7261606	47953769	C	T	0.937	0.939	0.98	-0.0145960053074092	0.0353	0.6787	14004	16757	14424.77
6832731	chr20	rs142536722	47954133	A	G	0.986	0.984	0.858	0.133603889996525	0.0854	0.1175	10580	13347	11039.02
6823468	chr20	rs61482155	47954755	C	T	0.937	0.939	0.98	-0.0153979421800967	0.0353	0.6628	14004	16757	14424.77
6845212	chr20	rs61381846	47954811	G	C	0.937	0.939	0.981	-0.0149004625639624	0.0353	0.6731	14004	16757	14424.77
6824200	chr20	rs1007129	47955131	C	T	0.566	0.565	0.979	-0.0001000050003333	0.0173	0.9968	14004	16757	14424.77
6831554	chr20	rs3091609	47955887	C	T	0.63	0.626	0.978	0.0028958031120254	0.0177	0.869	14004	16757	14424.77
6824735	chr20	rs3091791	47955989	C	T	0.566	0.565	0.978	-0.0003000450090019	0.0173	0.9881	14004	16757	14424.77
6838068	chr20	rs1007128	47956599	G	C	0.937	0.939	0.98	-0.0152963956259917	0.0354	0.6658	14004	16757	14424.77
6830823	chr20	rs6125627	47957406	A	G	0.567	0.565	0.976	0.0007996801705642	0.0173	0.9652	14004	16757	14424.77
6849233	chr20	rs6019758	47957772	C	T	0.567	0.565	0.976	0.0008995952428359	0.0174	0.9603	14004	16757	14424.77
6824626	chr20	rs2426147	47959782	C	T	0.631	0.627	0.979	0.0052959516591825	0.0177	0.7633	14004	16757	14424.77
6835427	chr20	rs73118332	47962070	C	T	0.98	0.981	0.707	-0.167200459011732	0.0897	0.06226	9373	11209	9414.05
6828825	chr20	rs57926290	47962365	C	T	0.931	0.932	0.886	0.0332026408277183	0.0357	0.3523	14004	16757	14424.77
6842040	chr20	rs6019762	47962870	A	G	0.937	0.939	0.968	-0.0176956485356892	0.0356	0.6188	14004	16757	14424.77
6828153	chr20	rs6019763	47962968	T	C	0.937	0.939	0.968	-0.0178992398878318	0.0357	0.6166	14004	16757	14424.77
6827921	chr20	rs1875721	47963232	T	C	0.567	0.566	0.967	0.0008995952428359	0.0174	0.9566	14004	16757	14424.77
6823839	chr20	rs16994523	47963535	G	A	0.889	0.888	0.881	-0.0050024916227914	0.0287	0.8604	14004	16757	14424.77
6837910	chr20	rs6019764	47964432	A	C	0.937	0.939	0.964	-0.0186019483996616	0.0358	0.6029	14004	16757	14424.77
6836515	chr20	rs237447	47964488	G	A	0.889	0.888	0.88	-0.0045001103249234	0.0287	0.8741	14004	16757	14424.77
6849134	chr20	rs57430487	47967620	T	C	0.938	0.94	0.963	-0.0182047046548463	0.036	0.6125	14004	16757	14424.77
6846917	chr20	rs61433327	47967874	C	T	0.938	0.94	0.963	-0.0182047046548463	0.036	0.6124	14004	16757	14424.77
6830363	chr20	rs6012648	47968406	T	C	0.938	0.94	0.962	-0.0186019483996616	0.036	0.6055	14004	16757	14424.77
6837287	chr20	rs77989146	47968958	T	G	0.955	0.955	0.711	-0.0147989665120717	0.048	0.758	14004	16757	14424.77
6845753	chr20	rs1847329	47969016	G	C	0.499	0.498	0.937	0.0082954970241069	0.0176	0.6382	14004	16757	14424.77
6836624	chr20	rs237482	47969113	G	C	0.388	0.386	0.921	0.0075017910703226	0.0183	0.6821	14004	16757	14424.77
6839128	chr20	rs66469626	47969419	T	C	0.938	0.94	0.959	-0.0180010511095525	0.0361	0.6182	14004	16757	14424.77
6825676	chr20	rs2202261	47970264	A	G	0.938	0.94	0.959	-0.0187955345843259	0.0361	0.6023	14004	16757	14424.77
6837982	chr20	rs1393948	47970381	C	T	0.63	0.627	0.955	0.0050969882578437	0.018	0.7749	14004	16757	14424.77
6843768	chr20	rs58746348	47972401	G	A	0.938	0.94	0.952	-0.0189993500097828	0.0363	0.6009	14004	16757	14424.77
6832519	chr20	rs59661877	47972560	C	T	0.964	0.965	0.871	-0.027998320426861	0.0491	0.5684	14004	16757	14424.77
6834656	chr20	rs2426151	47973750	G	C	0.599	0.599	0.937	0.0029955089797983	0.0179	0.8652	14004	16757	14424.77
6834720	chr20	rs73272000	47973980	T	A	0.939	0.94	0.942	-0.0201006717070029	0.0366	0.5825	14004	16757	14424.77
6839238	chr20	rs237483	47974014	C	A	0.36	0.361	0.928	0.0067968490002727	0.0185	0.7125	14004	16757	14424.77
6829610	chr20	rs3091764	47974149	G	T	0.599	0.599	0.938	0.0029955089797983	0.0179	0.8678	14004	16757	14424.77
6835867	chr20	rs6095492	47974204	G	A	0.549	0.55	0.913	-0.0038975857287134	0.0179	0.8279	14004	16757	14424.77
6833894	chr20	rs3092378	47974488	C	T	0.599	0.6	0.938	0.001998002662673	0.0179	0.9106	14004	16757	14424.77
6829953	chr20	rs237484	47975015	A	G	0.36	0.361	0.929	0.0068961666878413	0.0185	0.7087	14004	16757	14424.77
6846606	chr20	rs117867984	47975945	C	G	0.982	0.982	0.865	0.063997749947184	0.0681	0.3475	14004	16757	14424.77
6828840	chr20	rs141180834	47976316	T	C	0.982	0.981	0.61	0.0739008078395342	0.0824	0.3699	13457	16217	13881.29
6842964	chr20	rs6019766	47976434	G	T	0.981	0.981	0.709	-0.0620988329318545	0.0772	0.4211	12376	14891	12686.42
6827274	chr20	rs56107323	47977336	T	C	0.978	0.978	0.678	-0.0536012187552047	0.0746	0.472	12376	14891	12686.42
6831807	chr20	rs2426152	47978928	C	T	0.6	0.601	0.923	0.0002999550089979	0.0181	0.986	14004	16757	14424.77
6847674	chr20	rs59539109	47980064	A	T	0.976	0.978	0.672	-0.0679041786138728	0.0777	0.3821	10524	13931	11421.9
6825654	chr20	rs237449	47980976	T	C	0.896	0.894	0.86	0.0111970780932162	0.0299	0.7076	14004	16757	14424.77
6843624	chr20	rs761383	47981208	G	A	0.634	0.633	0.87	0.0063001125484799	0.0189	0.7403	14004	16757	14424.77
6827069	chr20	rs6019770	47981876	A	G	0.915	0.915	0.868	0.0154992634469238	0.0327	0.6355	14004	16757	14424.77
6825501	chr20	rs237450	47982128	G	A	0.895	0.893	0.869	0.0060019521956343	0.0296	0.8403	14004	16757	14424.77
6830889	chr20	rs74454728	47982980	C	T	0.933	0.933	0.913	0.0305001066483263	0.0356	0.3905	14004	16757	14424.77
6829869	chr20	rs17786947	47984346	C	A	0.933	0.933	0.916	0.03029639423135	0.0356	0.3941	14004	16757	14424.77
6826653	chr20	rs3331	47988601	T	C	0.932	0.932	0.914	0.0372957847436969	0.0353	0.2913	14004	16757	14424.77
6828982	chr20	rs118034512	47988624	T	C	0.98	0.979	0.676	0.0929984188337525	0.0836	0.2657	10824	13379	11160.9
6825700	chr20	rs1051295	47988905	A	G	0.579	0.58	0.941	-0.0042992284528324	0.0178	0.8092	14004	16757	14424.77
6835058	chr20	rs6019774	47992178	T	C	0.932	0.932	0.919	0.0412954824071715	0.0351	0.2405	14004	16757	14424.77
6835953	chr20	rs111355930	47993282	T	C	0.933	0.932	0.917	0.0450020459197846	0.0353	0.203	14004	16757	14424.77
6827046	chr20	rs3091737	47993307	C	T	0.48	0.481	0.949	-0.0088994831870327	0.0175	0.6096	14004	16757	14424.77
6834541	chr20	rs237480	47993898	C	A	0.458	0.458	0.954	-0.0016012813669738	0.0174	0.9256	14004	16757	14424.77
6823617	chr20	rs3092235	47995592	G	A	0.479	0.48	0.951	-0.009696862978864	0.0174	0.5781	14004	16757	14424.77
6825804	chr20	rs116952653	47996604	C	T	0.98	0.979	0.678	0.0146028573839336	0.0729	0.8412	13457	16217	13881.29
6830971	chr20	rs3092138	47997191	A	G	0.442	0.441	0.942	0.0017983819413794	0.0176	0.9187	14004	16757	14424.77
6849600	chr20	rs6019781	47997281	G	A	0.964	0.963	0.798	0.102303848807923	0.0517	0.04789	14004	16757	14424.77
6828079	chr20	rs926672	47997491	T	A	0.443	0.442	0.942	0.0020977980821461	0.0176	0.9053	14004	16757	14424.77
6825108	chr20	rs2426153	47998009	C	T	0.491	0.49	0.923	-0.0075987978753305	0.0177	0.6689	14004	16757	14424.77
6846065	chr20	rs73910514	47998151	C	A	0.98	0.979	0.948	0.0893012532207331	0.0609	0.1422	14004	16757	14424.77
6832004	chr20	rs13433293	47998529	C	T	0.965	0.963	0.81	0.104098719928313	0.0517	0.04415	14004	16757	14424.77
6847090	chr20	rs73910517	47998780	T	G	0.98	0.979	0.951	0.0885967862306421	0.0608	0.1452	14004	16757	14424.77
6823899	chr20	rs3091458	47999008	A	G	0.479	0.479	0.945	-0.0099998320783335	0.0175	0.568	14004	16757	14424.77
6829693	chr20	rs183546	47999162	C	T	0.98	0.979	0.939	0.0865996255649787	0.0611	0.1567	14004	16757	14424.77
6844063	chr20	rs6095496	47999181	G	A	0.963	0.964	0.62	-0.0085968472255182	0.0668	0.8981	11072	12908	11113.05
6847238	chr20	rs7272646	47999437	G	A	0.963	0.964	0.624	-0.0101008421794295	0.0669	0.8796	11072	12908	11113.05
6849011	chr20	rs3091796	48000698	T	G	0.972	0.972	0.828	0.0672005996602386	0.0581	0.2476	14004	16757	14424.77
6828010	chr20	rs149955703	48001243	C	T	0.975	0.976	0.904	0.0275957115907991	0.0593	0.6413	12966	15538	13311.39
6834215	chr20	rs2426154	48001995	C	T	0.482	0.482	0.937	-0.0112025145079934	0.0176	0.526	14004	16757	14424.77
6837116	chr20	rs150477014	48002997	T	C	0.985	0.984	0.878	0.0949010051947198	0.0783	0.2258	12180	15135	12717.91
6825688	chr20	rs6019785	48003001	T	C	0.963	0.962	0.83	0.114702740860147	0.0511	0.02483	14004	16757	14424.77
6829310	chr20	rs4810951	48003053	T	G	0.363	0.362	0.917	0.0107025231331357	0.0185	0.5624	14004	16757	14424.77
6832699	chr20	rs237485	48004238	A	G	0.949	0.949	0.844	0.0567016428693038	0.0447	0.204	14004	16757	14424.77
6838469	chr20	rs55678110	48004972	G	A	0.933	0.932	0.91	0.0487996879336047	0.0354	0.1682	14004	16757	14424.77
6848556	chr20	rs75260488	48005226	T	C	0.931	0.93	0.891	0.0471030274686428	0.0353	0.1818	14004	16757	14424.77
6831312	chr20	rs4810952	48006175	C	T	0.472	0.475	0.924	-0.0226956079321885	0.0177	0.1989	14004	16757	14424.77
6828831	chr20	rs875470	48006194	T	G	0.929	0.928	0.912	0.0558981756288099	0.0344	0.1045	14004	16757	14424.77
6842765	chr20	rs1961192	48006307	G	A	0.502	0.503	0.916	-0.0201006717070029	0.0177	0.2567	14004	16757	14424.77
6827122	chr20	rs910160	48006733	C	T	0.938	0.937	0.819	0.0690035380967296	0.039	0.07669	14004	16757	14424.77
6823761	chr20	rs9636516	48007200	G	A	0.512	0.515	0.957	-0.0231969816042026	0.0174	0.1828	14004	16757	14424.77
6831426	chr20	rs13044228	48007608	C	T	0.962	0.961	0.962	0.0582028682075395	0.0447	0.1929	14004	16757	14424.77
6845518	chr20	rs10485610	48008281	C	T	0.962	0.96	0.967	0.0594003432814475	0.0445	0.182	14004	16757	14424.77
6838034	chr20	rs6019788	48008510	T	C	0.962	0.96	0.967	0.0602010026907569	0.0444	0.1747	14004	16757	14424.77
6849571	chr20	rs6019789	48008909	C	T	0.96	0.958	0.934	0.0666955680382664	0.044	0.1293	14004	16757	14424.77
6835644	chr20	rs6019790	48008943	T	C	0.962	0.96	0.968	0.0594003432814475	0.0443	0.1796	14004	16757	14424.77
6848744	chr20	rs6019791	48008961	A	G	0.392	0.392	0.945	0.0025966258472659	0.0178	0.8862	14004	16757	14424.77
6842285	chr20	rs6019792	48008981	A	C	0.962	0.96	0.969	0.0592966816705476	0.0443	0.1803	14004	16757	14424.77
6836243	chr20	rs6019793	48009117	T	C	0.962	0.96	0.969	0.0592966816705476	0.0442	0.1804	14004	16757	14424.77
6845074	chr20	rs13044985	48009165	G	A	0.962	0.96	0.97	0.0592966816705476	0.0442	0.1803	14004	16757	14424.77
6835830	chr20	rs6019794	48009445	A	G	0.962	0.96	0.971	0.0590987523872065	0.0442	0.1812	14004	16757	14424.77
6845872	chr20	rs6019795	48009460	A	T	0.962	0.96	0.972	0.0590044865764036	0.0442	0.1818	14004	16757	14424.77
6840564	chr20	rs6125642	48009675	G	T	0.436	0.437	0.968	-0.0059979518036359	0.0174	0.7296	14004	16757	14424.77
6833243	chr20	rs6019796	48009816	C	T	0.96	0.959	0.96	0.0570039574677328	0.0437	0.192	14004	16757	14424.77
6831094	chr20	rs6019797	48009818	C	T	0.962	0.96	0.973	0.0585990423029356	0.0441	0.1842	14004	16757	14424.77
6825388	chr20	rs11905015	48010054	T	G	0.962	0.96	0.974	0.0585990423029356	0.0441	0.1841	14004	16757	14424.77
6848762	chr20	rs59670480	48010369	G	A	0.962	0.96	0.977	0.0579009158948382	0.044	0.1881	14004	16757	14424.77
6843668	chr20	rs78772557	48010599	C	A	0.926	0.924	0.927	0.0605022613895267	0.0334	0.06957	14004	16757	14424.77
6848807	chr20	rs6019799	48010661	G	T	0.962	0.96	0.979	0.0574006067311047	0.0439	0.1912	14004	16757	14424.77
6844308	chr20	rs6019800	48010792	T	C	0.962	0.96	0.98	0.0572967376061087	0.0439	0.1917	14004	16757	14424.77
6836212	chr20	rs756529	48011008	G	A	0.437	0.438	0.975	-0.0055956263571598	0.0173	0.7446	14004	16757	14424.77
6838090	chr20	rs756530	48011191	G	A	0.926	0.924	0.928	0.0600974240485804	0.0333	0.07122	14004	16757	14424.77
6846472	chr20	rs3787314	48011202	T	C	0.962	0.96	0.981	0.056900047132812	0.0439	0.1952	14004	16757	14424.77
6824351	chr20	rs6012652	48011484	T	G	0.962	0.96	0.981	0.0558981756288099	0.0439	0.2025	14004	16757	14424.77
6844913	chr20	rs6067077	48012318	C	T	0.439	0.44	0.973	-0.0045001103249234	0.0173	0.795	14004	16757	14424.77
6837272	chr20	rs34816900	48012364	G	C	0.959	0.958	0.944	0.0654037717003168	0.0435	0.1333	14004	16757	14424.77
6836883	chr20	rs6125643	48012538	G	T	0.398	0.397	0.966	0.0035038543266769	0.0176	0.8415	14004	16757	14424.77
6826870	chr20	rs6019805	48013244	T	C	0.961	0.96	0.985	0.0533037720223111	0.0437	0.2227	14004	16757	14424.77
6838674	chr20	rs67243707	48013253	C	T	0.923	0.922	0.937	0.0582972096102774	0.0327	0.07504	14004	16757	14424.77
6846373	chr20	rs13037578	48013257	A	G	0.961	0.96	0.986	0.0533037720223111	0.0437	0.2229	14004	16757	14424.77
6845104	chr20	rs6019806	48013369	C	T	0.962	0.96	0.987	0.0537966583556417	0.0437	0.2177	14004	16757	14424.77
6829298	chr20	rs6019807	48013385	C	G	0.961	0.96	0.986	0.053000336561653	0.0437	0.2247	14004	16757	14424.77
6833976	chr20	rs1354333	48015057	T	C	0.396	0.394	0.963	0.0067968490002727	0.0177	0.7015	14004	16757	14424.77
6834298	chr20	rs6019808	48015194	G	C	0.961	0.96	0.983	0.0524975689577541	0.0437	0.2296	14004	16757	14424.77
6836325	chr20	rs6012653	48015481	C	T	0.962	0.96	0.982	0.0542987734073789	0.0439	0.2162	14004	16757	14424.77
6839027	chr20	rs6012654	48015578	G	T	0.961	0.96	0.982	0.052696808999969	0.0437	0.2285	14004	16757	14424.77
6836866	chr20	rs6012655	48015698	G	A	0.961	0.96	0.981	0.0528960093534967	0.0438	0.2274	14004	16757	14424.77
6848901	chr20	rs6012656	48015849	T	C	0.961	0.96	0.981	0.052601937740197	0.0438	0.2289	14004	16757	14424.77
6831013	chr20	rs6012657	48015981	G	A	0.961	0.96	0.981	0.052696808999969	0.0438	0.228	14004	16757	14424.77
6827506	chr20	rs6063397	48016209	T	C	0.435	0.435	0.971	0.0001999800026662	0.0174	0.9923	14004	16757	14424.77
6824675	chr20	rs35560064	48016283	A	G	0.961	0.96	0.98	0.052696808999969	0.0438	0.2287	14004	16757	14424.77
6825308	chr20	rs3787315	48017290	C	G	0.961	0.96	0.975	0.0524026787930484	0.0439	0.2322	14004	16757	14424.77
6831531	chr20	rs3787316	48017366	C	T	0.436	0.436	0.971	-0.0007002451143934	0.0174	0.9683	14004	16757	14424.77
6829145	chr20	rs6063398	48017872	T	C	0.397	0.395	0.955	0.0109003744682883	0.0177	0.5382	14004	16757	14424.77
6846970	chr20	rs13042468	48017884	T	A	0.961	0.959	0.967	0.0539956397610122	0.0439	0.219	14004	16757	14424.77
6839922	chr20	rs6067080	48018020	T	C	0.519	0.519	0.973	-0.0121029460677457	0.0172	0.4843	14004	16757	14424.77
6842147	chr20	rs36102365	48018255	C	G	0.961	0.959	0.967	0.0542040540135122	0.0439	0.217	14004	16757	14424.77
6834230	chr20	rs144782889	48018353	A	C	0.948	0.945	0.708	0.0551035262260241	0.0445	0.215	14004	16757	14424.77
6824185	chr20	rs1503485	48018396	T	C	0.397	0.394	0.959	0.0141987193998129	0.0177	0.4225	14004	16757	14424.77
6840601	chr20	rs1847328	48018427	A	G	0.918	0.917	0.925	0.0548952993715794	0.032	0.08644	14004	16757	14424.77
6841542	chr20	rs6063399	48019818	A	G	0.398	0.395	0.964	0.0141987193998129	0.0176	0.4213	14004	16757	14424.77
6826784	chr20	rs7264620	48020273	A	G	0.917	0.915	0.935	0.0524026787930484	0.0317	0.09803	14004	16757	14424.77
6827081	chr20	rs4810954	48020518	G	A	0.483	0.481	0.973	-0.0026033858701149	0.0172	0.8777	14004	16757	14424.77
6826581	chr20	rs76769822	48020611	A	T	0.922	0.92	0.956	0.0558981756288099	0.0322	0.08234	14004	16757	14424.77
6832771	chr20	rs6019815	48020649	G	T	0.919	0.918	0.966	0.0511967897311259	0.0316	0.1046	14004	16757	14424.77
6835043	chr20	rs16994565	48021074	T	C	0.921	0.92	0.982	0.0461963268897065	0.0316	0.1439	14004	16757	14424.77
6842062	chr20	rs55982958	48021467	T	C	0.921	0.92	0.984	0.0459957873421583	0.0316	0.145	14004	16757	14424.77
6840422	chr20	rs16994569	48021631	T	C	0.921	0.92	0.985	0.0459957873421583	0.0316	0.1454	14004	16757	14424.77
6846700	chr20	rs6019816	48021708	G	T	0.921	0.92	0.985	0.0463968262292078	0.0316	0.1414	14004	16757	14424.77
6823396	chr20	rs7348799	48021727	T	C	0.921	0.92	0.984	0.0454990400712183	0.0316	0.15	14004	16757	14424.77
6826745	chr20	rs71351970	48021904	C	T	0.962	0.96	0.96	0.0537018913875451	0.0443	0.226	14004	16757	14424.77
6842528	chr20	rs56359026	48021937	C	T	0.921	0.92	0.982	0.0465972853767823	0.0316	0.1409	14004	16757	14424.77
6841810	chr20	rs56287623	48021968	T	C	0.921	0.92	0.981	0.0467022717525102	0.0316	0.1399	14004	16757	14424.77
6835306	chr20	rs56376132	48022073	A	G	0.921	0.92	0.979	0.0469980831605826	0.0317	0.1378	14004	16757	14424.77
6842517	chr20	rs55781755	48022079	T	A	0.921	0.92	0.978	0.0471030274686428	0.0317	0.1367	14004	16757	14424.77
6843552	chr20	rs56059929	48022158	T	C	0.921	0.92	0.977	0.0471984218290006	0.0317	0.1359	14004	16757	14424.77
6843949	chr20	rs56108507	48022262	G	A	0.921	0.92	0.973	0.0499038295281839	0.0318	0.1162	14004	16757	14424.77
6827528	chr20	rs34230946	48022466	G	A	0.962	0.96	0.959	0.054402954379292	0.0443	0.2197	14004	16757	14424.77
6837656	chr20	rs8115327	48022828	T	C	0.402	0.4	0.987	0.0118001041157506	0.0174	0.4986	14004	16757	14424.77
6826197	chr20	rs7353256	48022919	C	T	0.484	0.482	0.979	-0.0039979812872983	0.0172	0.8169	14004	16757	14424.77
6831631	chr20	rs6067083	48022924	G	A	0.522	0.523	0.984	-0.0123965203365513	0.0171	0.4707	14004	16757	14424.77
6829814	chr20	rs6067084	48022994	A	G	0.483	0.482	0.978	-0.0040983869261633	0.0172	0.81	14004	16757	14424.77
6827433	chr20	rs1503482	48023419	C	T	0.404	0.402	0.988	0.0105046326450854	0.0174	0.5466	14004	16757	14424.77
6842877	chr20	rs2057077	48023636	T	C	0.404	0.401	0.988	0.0108014536938559	0.0174	0.5334	14004	16757	14424.77
6832490	chr20	rs10854180	48024280	A	C	0.404	0.402	0.976	0.0109003744682883	0.0175	0.5339	14004	16757	14424.77
6834939	chr20	rs237451	48024332	C	T	0.623	0.623	0.944	-0.0083043861636152	0.018	0.6459	14004	16757	14424.77
6841096	chr20	rs6063400	48024695	G	A	0.399	0.396	0.96	0.0118989261570991	0.0177	0.501	14004	16757	14424.77
6829092	chr20	rs7273494	48024895	G	A	0.865	0.863	0.859	0.0503983940836932	0.0268	0.05981	14004	16757	14424.77
6848759	chr20	rs13041294	48024935	G	T	0.829	0.824	0.699	0.0632001258860912	0.0269	0.01855	14004	16757	14424.77
6831490	chr20	rs13041298	48024944	G	C	0.832	0.827	0.713	0.0659000937767033	0.0268	0.01413	14004	16757	14424.77
6826430	chr20	rs192886238	48024978	G	C	0.986	0.985	0.248	0.26989735779971	0.1491	0.07017	11466	13742	11734.55
6837947	chr20	rs13041163	48024997	C	T	0.959	0.957	0.927	0.0548952993715794	0.0437	0.209	14004	16757	14424.77
6848546	chr20	rs13041060	48025041	A	G	0.98	0.98	0.404	-0.0180010511095525	0.096	0.8515	14004	16757	14424.77
6841491	chr20	rs6067085	48025102	A	G	0.418	0.412	0.936	0.0205964297986501	0.0179	0.2476	14004	16757	14424.77
6849161	chr20	rs79911915	48025360	C	T	0.976	0.975	0.83	-0.0244976316004002	0.0641	0.7025	12467	15217	12886.31
6834524	chr20	rs237452	48025392	T	C	0.472	0.472	0.981	0.0087020272939009	0.0172	0.6139	14004	16757	14424.77
6841726	chr20	rs237453	48025913	G	A	0.589	0.591	0.986	-0.0101008421794295	0.0174	0.5606	14004	16757	14424.77
6846176	chr20	rs12624576	48026193	A	G	0.529	0.53	1.01	-0.0132980281439898	0.017	0.4328	14004	16757	14424.77
6833054	chr20	rs59494676	48026293	C	A	0.529	0.53	1.01	-0.013004189135254	0.0169	0.4414	14004	16757	14424.77
6842579	chr20	rs12624589	48026361	A	G	0.412	0.41	0.994	0.0099998345783334	0.0173	0.5637	14004	16757	14424.77
6830748	chr20	rs6090975	48026562	T	G	0.529	0.53	1.01	-0.013399371963117	0.0169	0.4301	14004	16757	14424.77
6825356	chr20	rs6090976	48026607	A	G	0.53	0.532	1.01	-0.0131966945943914	0.017	0.4358	14004	16757	14424.77
6843714	chr20	rs6095507	48026608	T	C	0.53	0.532	1.01	-0.0131966945943914	0.017	0.4349	14004	16757	14424.77
6842420	chr20	rs6067087	48026668	G	A	0.529	0.53	1.01	-0.0135007260538548	0.0169	0.4252	14004	16757	14424.77
6824722	chr20	rs6067088	48026827	T	A	0.529	0.531	1.01	-0.0135007260538548	0.0169	0.4261	14004	16757	14424.77
6843648	chr20	rs6067089	48026872	C	T	0.528	0.53	1.01	-0.0136020904182857	0.0169	0.42	14004	16757	14424.77
6848614	chr20	rs1812248	48026947	G	A	0.529	0.531	1.01	-0.0135007260538548	0.0169	0.4262	14004	16757	14424.77
6826072	chr20	rs8120399	48027093	G	A	0.529	0.531	1.01	-0.0135007260538548	0.0169	0.426	14004	16757	14424.77
6848135	chr20	rs2869731	48027096	C	T	0.529	0.531	1.01	-0.0135007260538548	0.0169	0.4259	14004	16757	14424.77
6845294	chr20	rs8120326	48027184	C	G	0.529	0.531	1.01	-0.0131966945943914	0.0169	0.4335	14004	16757	14424.77
6828039	chr20	rs6019820	48027327	A	G	0.412	0.41	0.997	0.0096037361426946	0.0172	0.5796	14004	16757	14424.77
6837231	chr20	rs6125646	48027409	C	T	0.529	0.531	1.01	-0.013399371963117	0.0169	0.4274	14004	16757	14424.77
6839107	chr20	rs6125647	48027463	A	C	0.53	0.531	1.01	-0.0130953713122409	0.0169	0.4384	14004	16757	14424.77
6837869	chr20	rs6067091	48027837	G	A	0.529	0.531	1.01	-0.0128015918372089	0.0169	0.4473	14004	16757	14424.77
6842082	chr20	rs6067092	48027906	G	A	0.53	0.531	1.01	-0.0130953713122409	0.0169	0.4397	14004	16757	14424.77
6836795	chr20	rs6063403	48027917	C	T	0.53	0.531	1.01	-0.013004189135254	0.0169	0.4406	14004	16757	14424.77
6834142	chr20	rs6125648	48028056	T	C	0.53	0.531	1.01	-0.0128015918372089	0.0169	0.4499	14004	16757	14424.77
6824129	chr20	rs6095508	48028171	G	A	0.53	0.532	1.01	-0.0128015918372089	0.0169	0.4511	14004	16757	14424.77
6841583	chr20	rs6067093	48028499	A	T	0.531	0.532	1.01	-0.0127003085782322	0.0169	0.4541	14004	16757	14424.77
6834407	chr20	rs6067094	48028751	T	C	0.531	0.532	1.01	-0.0127003085782322	0.017	0.4536	14004	16757	14424.77
6835241	chr20	rs6063406	48029792	C	A	0.533	0.534	0.997	-0.0125990355765152	0.0171	0.4592	14004	16757	14424.77
6837146	chr20	rs926673	48030010	G	T	0.427	0.427	0.994	0.0100988346774146	0.0172	0.5576	14004	16757	14424.77
6842567	chr20	rs237454	48030391	A	G	0.558	0.558	0.94	-0.015702643727291	0.0176	0.3731	14004	16757	14424.77
6836442	chr20	rs237455	48030813	C	T	0.536	0.538	0.989	-0.0191012733024012	0.0171	0.2649	14004	16757	14424.77
6842641	chr20	rs151191483	48030910	G	A	0.981	0.982	0.546	-0.0812968270859734	0.0904	0.3687	12180	15135	12717.91
6838409	chr20	rs237456	48031208	T	G	0.533	0.535	0.994	-0.0181028726978536	0.0171	0.2893	14004	16757	14424.77
6846341	chr20	rs113718371	48031268	A	G	0.925	0.922	0.966	0.0667984655384157	0.0324	0.03938	14004	16757	14424.77
6834429	chr20	rs237457	48031319	C	T	0.606	0.604	0.989	-0.0084959889212643	0.0175	0.6255	14004	16757	14424.77
6827842	chr20	rs237458	48031549	G	A	0.532	0.534	0.999	-0.0182047046548463	0.017	0.2854	14004	16757	14424.77
6840231	chr20	rs237459	48031630	T	C	0.532	0.534	1.0	-0.0182963622831166	0.017	0.2817	14004	16757	14424.77
6836293	chr20	rs237460	48033127	C	T	0.53	0.532	1.01	-0.0182047046548463	0.017	0.2828	14004	16757	14424.77
6831320	chr20	rs6090977	48033133	C	T	0.931	0.933	0.963	-0.0398016818829366	0.0342	0.2438	14004	16757	14424.77
6834758	chr20	rs237461	48033171	T	C	0.599	0.599	1.01	-0.0093031403261444	0.0173	0.5904	14004	16757	14424.77
6825323	chr20	rs237462	48033203	C	T	0.599	0.599	1.01	-0.009000382197299	0.0173	0.6021	14004	16757	14424.77
6837886	chr20	rs36014836	48033507	G	A	0.934	0.936	0.947	-0.040197189751413	0.0351	0.2516	14004	16757	14424.77
6831854	chr20	rs237463	48033831	T	C	0.604	0.603	1.0	-0.0076995657264405	0.0174	0.6562	14004	16757	14424.77
6827594	chr20	rs237464	48033934	G	A	0.604	0.602	0.999	-0.0079011318962572	0.0174	0.6477	14004	16757	14424.77
6831637	chr20	rs237465	48034156	A	G	0.454	0.454	1.01	-0.0006001800720324	0.017	0.9713	14004	16757	14424.77
6848790	chr20	rs237466	48034273	A	G	0.603	0.602	0.998	-0.0082035573506883	0.0174	0.637	14004	16757	14424.77
6847149	chr20	rs71351972	48034292	G	C	0.935	0.937	0.955	-0.0355028330426552	0.0353	0.314	14004	16757	14424.77
6844474	chr20	rs119418	48034846	G	T	0.603	0.602	0.998	-0.0082035573506883	0.0174	0.6387	14004	16757	14424.77
6845788	chr20	rs118064817	48035055	C	T	0.977	0.977	0.755	-0.0169020380753563	0.0687	0.8051	13014	15757	13429.79
6825762	chr20	rs119417	48035220	A	G	0.53	0.532	1.01	-0.017502275136142	0.017	0.3023	14004	16757	14424.77
6826774	chr20	rs13042686	48035458	G	C	0.932	0.934	0.961	-0.039104719880761	0.0345	0.2567	14004	16757	14424.77
6849326	chr20	rs119416	48035597	G	A	0.599	0.599	1.0	-0.0085968472255182	0.0173	0.6174	14004	16757	14424.77
6838151	chr20	rs237467	48036642	T	C	0.529	0.531	1.01	-0.0181028726978536	0.017	0.2871	14004	16757	14424.77
6844461	chr20	rs237468	48038112	A	G	0.598	0.598	1.0	-0.0091012913892029	0.0173	0.599	14004	16757	14424.77
6840687	chr20	rs6090978	48038716	C	T	0.604	0.602	0.995	-0.0068030886197391	0.0174	0.6972	14004	16757	14424.77
6837154	chr20	rs6019825	48039417	A	G	0.454	0.453	1.0	0.0017983819413794	0.0171	0.9144	14004	16757	14424.77
6826227	chr20	rs77197086	48040751	C	T	0.925	0.922	0.973	0.0693021569865934	0.0322	0.03172	14004	16757	14424.77
6824158	chr20	rs237470	48040774	T	C	0.529	0.531	1.0	-0.0177974390305806	0.017	0.2948	14004	16757	14424.77
6838538	chr20	rs72626544	48040821	C	T	0.903	0.898	0.67	0.0428008353226943	0.0345	0.2141	14004	16757	14424.77
6828346	chr20	rs3787317	48041211	C	T	0.936	0.937	0.955	-0.035596090043474	0.0353	0.3137	14004	16757	14424.77
6847442	chr20	rs237471	48042477	G	A	0.604	0.602	0.993	-0.0074980401773571	0.0174	0.6665	14004	16757	14424.77
6838153	chr20	rs6019826	48042970	C	T	0.93	0.933	0.936	-0.0385017716536664	0.0347	0.2661	14004	16757	14424.77
6834819	chr20	rs237473	48043810	A	C	0.604	0.602	0.993	-0.0076995657264405	0.0174	0.6609	14004	16757	14424.77
6848778	chr20	rs11905489	48044191	A	G	0.931	0.933	0.961	-0.0369026020501437	0.0341	0.28	14004	16757	14424.77
6828320	chr20	rs13045350	48044955	T	C	0.935	0.937	0.952	-0.0349952529972629	0.0353	0.3219	14004	16757	14424.77
6827652	chr20	rs186942	48045742	C	G	0.423	0.422	0.941	0.0107025231331357	0.0178	0.5466	14004	16757	14424.77
6832919	chr20	rs237474	48045918	C	T	0.603	0.602	0.988	-0.007004474152883	0.0175	0.6876	14004	16757	14424.77
6838710	chr20	rs6095516	48046385	C	T	0.931	0.933	0.958	-0.0363009797263316	0.0343	0.2896	14004	16757	14424.77
6824437	chr20	rs6090979	48047443	A	G	0.931	0.933	0.956	-0.0382004338153035	0.0343	0.265	14004	16757	14424.77
6840557	chr20	rs34786572	48048072	G	A	0.935	0.937	0.951	-0.0352023974087295	0.0353	0.3195	14004	16757	14424.77
6844747	chr20	rs10485611	48048123	A	C	0.933	0.934	0.956	-0.0377018671840115	0.0346	0.2758	14004	16757	14424.77
6823196	chr20	rs237475	48049506	T	C	0.493	0.494	1.0	-0.0142003494011414	0.0169	0.3997	14004	16757	14424.77
6836773	chr20	rs73261365	48050230	G	C	0.932	0.934	0.954	-0.0399994162638657	0.0346	0.248	14004	16757	14424.77
6828318	chr20	rs77778449	48050494	G	A	0.934	0.935	0.945	-0.0307994715535284	0.0351	0.3794	14004	16757	14424.77
6830417	chr20	rs118154669	48050814	G	T	0.982	0.983	0.678	-0.0032954239497972	0.0938	0.9723	9491	10412	9489.94
6841467	chr20	rs237476	48051382	G	T	0.499	0.501	0.983	-0.0143017847108596	0.0171	0.4046	14004	16757	14424.77
6829081	chr20	rs6019831	48052347	G	A	0.931	0.932	0.911	-0.0344051267241774	0.035	0.326	14004	16757	14424.77
6831818	chr20	rs77262128	48053605	G	A	0.922	0.918	0.954	0.0780992819830517	0.032	0.01461	14004	16757	14424.77
6827365	chr20	rs34192871	48055072	A	G	0.935	0.937	0.94	-0.0404991299799539	0.0356	0.2552	14004	16757	14424.77
6827707	chr20	rs59612211	48055361	A	G	0.922	0.919	0.952	0.0713993070302905	0.0321	0.02631	14004	16757	14424.77
6825767	chr20	rs2003712	48055760	G	T	0.932	0.935	0.941	-0.0460020545617973	0.0349	0.1879	14004	16757	14424.77
6832846	chr20	rs237477	48057448	C	T	0.301	0.297	0.931	0.0248974696545107	0.0193	0.1969	14004	16757	14424.77
6835303	chr20	rs3787318	48058067	T	C	0.922	0.919	0.954	0.0697032857496389	0.032	0.02912	14004	16757	14424.77
6824064	chr20	rs113297150	48058483	G	A	0.952	0.952	0.914	0.0548952993715794	0.0412	0.1827	14004	16757	14424.77
6825277	chr20	rs144303662	48059123	C	T	0.986	0.985	0.776	0.0795964542711428	0.1072	0.4577	7813	10781	8357.5
6835528	chr20	rs35854893	48059241	C	T	0.935	0.937	0.934	-0.0456984484517478	0.0357	0.1996	14004	16757	14424.77
6837875	chr20	rs113760023	48059426	C	A	0.952	0.953	0.924	0.0542987734073789	0.0413	0.1885	14004	16757	14424.77
6838839	chr20	rs58893013	48059860	C	T	0.922	0.919	0.951	0.0679016096105729	0.032	0.0341	14004	16757	14424.77
6825619	chr20	rs3787319	48060879	G	A	0.936	0.938	0.942	-0.0423961495190412	0.0358	0.2361	14004	16757	14424.77
6848352	chr20	rs742759	48061145	G	A	0.849	0.849	0.944	0.0178006246255066	0.0243	0.4651	14004	16757	14424.77
6834424	chr20	rs3787321	48063321	C	T	0.936	0.938	0.937	-0.0403950023610502	0.0358	0.2596	14004	16757	14424.77
6840883	chr20	rs72626545	48064765	A	G	0.959	0.956	0.542	0.127900569252066	0.0571	0.02517	14004	16757	14424.77
6827669	chr20	rs237478	48065859	T	C	0.44	0.437	0.895	0.0143958802837323	0.0182	0.4262	14004	16757	14424.77
6829050	chr20	rs111474755	48066220	C	T	0.953	0.954	0.916	0.0434042576072856	0.042	0.3007	14004	16757	14424.77
6835056	chr20	rs148951629	48066328	A	G	0.973	0.974	0.567	-0.036798848237098	0.0699	0.5988	14004	16757	14424.77
6833536	chr20	rs3827088	48066683	G	A	0.961	0.964	0.562	-0.146101494941386	0.0594	0.01383	14004	16757	14424.77
6844626	chr20	rs3787322	48067895	C	T	0.952	0.953	0.908	0.0392014821991368	0.0417	0.3476	14004	16757	14424.77
6832318	chr20	rs6012670	48069105	T	G	0.861	0.86	0.938	0.0126990249774084	0.0252	0.6137	14004	16757	14424.77
6844836	chr20	rs113778844	48070443	G	C	0.925	0.924	0.911	0.0448968808822823	0.0335	0.1804	14004	16757	14424.77
6844790	chr20	rs34652120	48070831	A	C	0.935	0.937	0.924	-0.0413012760239546	0.0359	0.2508	14004	16757	14424.77
6826790	chr20	rs145226470	48071586	G	A	0.968	0.968	0.587	-0.0278954863187535	0.0633	0.6588	13317	16265	13851.39
6833649	chr20	rs34600613	48072246	T	C	0.935	0.937	0.924	-0.0414993071780289	0.036	0.2487	14004	16757	14424.77
6827296	chr20	rs78335222	48072960	C	T	0.951	0.954	0.898	0.0221038989069263	0.0418	0.5978	14004	16757	14424.77
6828650	chr20	rs11908249	48073797	T	A	0.883	0.888	0.936	-0.0214994661132367	0.0275	0.4329	14004	16757	14424.77
6849229	chr20	rs13044742	48074240	A	T	0.883	0.888	0.936	-0.0217958123704574	0.0275	0.4277	14004	16757	14424.77
6839404	chr20	rs7267776	48074493	G	A	0.882	0.887	0.933	-0.0191012733024012	0.0274	0.4857	14004	16757	14424.77
6835739	chr20	rs149956834	48074734	C	T	0.987	0.986	0.777	0.0674997573466154	0.0892	0.4492	12124	13250	12210.33
6833167	chr20	rs112987769	48074822	C	T	0.951	0.953	0.903	0.0155977206230546	0.0416	0.7082	14004	16757	14424.77
6833819	chr20	rs13041133	48075565	C	T	0.883	0.888	0.938	-0.0214994661132367	0.0275	0.4349	14004	16757	14424.77
6847671	chr20	rs579113	48075912	C	T	0.702	0.705	0.928	0.0168964476597299	0.0194	0.3837	14004	16757	14424.77
6833569	chr20	rs80314314	48076008	G	T	0.95	0.953	0.902	0.0150954876453349	0.0416	0.7166	14004	16757	14424.77
6839832	chr20	rs572845	48076614	G	A	0.846	0.848	0.918	0.0243022925229648	0.025	0.3319	14004	16757	14424.77
6836079	chr20	rs6019852	48077227	G	A	0.932	0.934	0.911	-0.0428970626523952	0.0354	0.2258	14004	16757	14424.77
6844180	chr20	rs610412	48078202	A	C	0.809	0.807	0.856	0.0381047060335456	0.0235	0.1049	14004	16757	14424.77
6826378	chr20	rs34437921	48078237	C	T	0.936	0.938	0.919	-0.0388967656299467	0.0363	0.2835	14004	16757	14424.77
6834794	chr20	rs35002974	48079726	T	A	0.936	0.938	0.916	-0.039104719880761	0.0364	0.2825	14004	16757	14424.77
6836393	chr20	rs13044274	48079898	A	G	0.887	0.891	0.932	-0.0180010511095525	0.028	0.5193	14004	16757	14424.77
6824923	chr20	rs13044588	48080030	C	T	0.887	0.892	0.932	-0.0185000759845861	0.028	0.5087	14004	16757	14424.77
6836175	chr20	rs9712464	48080850	A	G	0.865	0.865	0.908	0.0066975214477213	0.0259	0.7974	14004	16757	14424.77
6825081	chr20	rs60747977	48081230	G	A	0.928	0.928	0.883	0.0404027066313724	0.0348	0.2454	14004	16757	14424.77
6839263	chr20	rs568521788	48081981	G	T	0.987	0.985	0.839	0.104801359359076	0.0878	0.2328	11071	14026	11608.91
6844113	chr20	rs6019855	48081983	T	G	0.697	0.699	0.877	0.0176041339483571	0.0197	0.3731	14004	16757	14424.77
6827910	chr20	rs143891900	48083974	G	A	0.977	0.977	0.556	-0.0207028323592018	0.0771	0.788	13317	16265	13851.39
6832711	chr20	rs10485612	48084652	A	G	0.93	0.931	0.827	0.024097313483794	0.0365	0.5087	14004	16757	14424.77
6835373	chr20	rs6090982	48085776	C	T	0.959	0.963	0.882	-0.110898041715977	0.046	0.0159	14004	16757	14424.77
6828121	chr20	rs802950	48085832	C	A	0.821	0.821	0.878	0.0267977123853779	0.0236	0.2571	14004	16757	14424.77
6848319	chr20	rs490840	48085955	T	G	0.733	0.734	0.822	0.0038027603329278	0.0211	0.8582	14004	16757	14424.77
6840349	chr20	rs187495244	48086190	G	A	0.987	0.985	0.823	0.178798692119915	0.1008	0.07608	8743	11048	9574.09
6839868	chr20	rs149254907	48086220	G	A	0.948	0.95	0.679	-0.0824038262548157	0.0463	0.07499	14004	16757	14424.77
6833955	chr20	rs802952	48086269	T	C	0.786	0.791	0.898	-0.0017014466397575	0.022	0.9392	14004	16757	14424.77
6843035	chr20	rs6019857	48086302	A	T	0.878	0.881	0.924	-0.0430014511447026	0.0271	0.1124	14004	16757	14424.77
6827805	chr20	rs73120393	48086550	T	G	0.957	0.961	0.878	-0.108097591367713	0.0453	0.01706	14004	16757	14424.77
6849299	chr20	rs6019858	48086891	G	A	0.878	0.881	0.93	-0.0437011352710986	0.027	0.1055	14004	16757	14424.77
6841907	chr20	rs653070	48087408	C	T	0.647	0.655	0.913	-0.0203966036652218	0.0187	0.2753	14004	16757	14424.77
6842373	chr20	rs546624	48087446	A	G	0.833	0.833	0.901	0.0277027118389473	0.0241	0.2503	14004	16757	14424.77
6827043	chr20	rs62209196	48087655	G	A	0.833	0.833	0.9	0.0274011363479391	0.0241	0.2546	14004	16757	14424.77
6828960	chr20	rs4809745	48087871	G	A	0.88	0.883	0.947	-0.0419997711602818	0.027	0.1201	14004	16757	14424.77
6845235	chr20	rs4809746	48087925	A	C	0.878	0.88	0.937	-0.0428031223253094	0.0269	0.1116	14004	16757	14424.77
6826199	chr20	rs552068	48087998	A	C	0.549	0.553	0.87	-0.009797842480111	0.0184	0.5957	14004	16757	14424.77
6843588	chr20	rs77075381	48088133	C	T	0.97	0.971	0.526	0.0454990400712183	0.0951	0.6321	7855	9454	8175.3
6832195	chr20	rs35822506	48088332	A	G	0.859	0.861	0.809	-0.019294956182969	0.027	0.4753	14004	16757	14424.77
6824509	chr20	rs6125655	48088882	G	A	0.722	0.725	0.85	-0.0295009039176847	0.0205	0.1517	14004	16757	14424.77
6845483	chr20	rs75902897	48090491	T	G	0.978	0.978	0.781	0.0172994970780611	0.0688	0.8015	13317	16265	13851.39
6836756	chr20	rs6125656	48090779	G	A	0.914	0.919	0.929	-0.0765031459861153	0.0317	0.01599	14004	16757	14424.77
6836811	chr20	rs6019859	48092057	T	A	0.793	0.8	0.963	-0.0559039069452338	0.0214	0.009082	14004	16757	14424.77
6825367	chr20	rs6019860	48092064	A	G	0.793	0.8	0.965	-0.0559990861201021	0.0214	0.00887	14004	16757	14424.77
6826705	chr20	rs562954	48092076	A	G	0.77	0.777	0.949	-0.0525045539821493	0.0208	0.01171	14004	16757	14424.77
6841027	chr20	rs477135	48092454	T	A	0.776	0.784	0.944	-0.0549948736289312	0.0211	0.00919	14004	16757	14424.77
6832788	chr20	rs77491494	48092499	A	G	0.978	0.979	0.803	0.0202045073158995	0.0684	0.768	13317	16265	13851.39
6842487	chr20	rs650381	48093441	A	G	0.797	0.804	0.958	-0.0584027170759943	0.0217	0.007131	14004	16757	14424.77
6827531	chr20	rs183707495	48094391	G	T	0.984	0.985	0.837	-0.0515986041477272	0.0793	0.5153	12439	15214	12870.84
6835416	chr20	rs566604	48094590	A	G	0.798	0.805	0.963	-0.0577032681284449	0.0217	0.007835	14004	16757	14424.77
6828595	chr20	rs7269864	48096608	T	C	0.867	0.87	0.924	-0.0274020297483382	0.0262	0.2961	14004	16757	14424.77
6824974	chr20	rs6090988	48097481	T	C	0.912	0.917	0.968	-0.0722051682492376	0.0309	0.01955	14004	16757	14424.77
6831168	chr20	rs76239580	48097543	C	A	0.978	0.979	0.803	0.0361004656247227	0.0704	0.6085	12826	15586	13281.5
6832290	chr20	rs553213	48097564	A	G	0.613	0.62	0.9	-0.0231048737150968	0.0184	0.2089	14004	16757	14424.77
6843629	chr20	rs35235111	48098402	G	A	0.981	0.98	0.446	0.113596506582541	0.1147	0.3218	9047	11813	9474.35
6826050	chr20	rs117408963	48099267	A	G	0.96	0.956	0.677	0.102096193551016	0.051	0.04524	14004	16757	14424.77
6845816	chr20	rs74361372	48099623	C	T	0.912	0.917	0.96	-0.07339899276978	0.031	0.01784	14004	16757	14424.77
6832189	chr20	rs490196	48099789	C	T	0.906	0.909	0.936	-0.0594952597858765	0.0302	0.04929	14004	16757	14424.77
6840770	chr20	rs1502245	48101348	T	C	0.793	0.803	0.921	-0.0692964890026564	0.0221	0.001718	14004	16757	14424.77
6847693	chr20	rs6019866	48101751	C	G	0.804	0.814	0.925	-0.0714960017050699	0.0225	0.001506	14004	16757	14424.77
6848595	chr20	rs6019867	48101910	G	A	0.912	0.916	0.958	-0.0748959748540066	0.031	0.01554	14004	16757	14424.77
6838599	chr20	rs6012675	48102370	G	A	0.89	0.891	0.954	-0.0315009870620622	0.0279	0.2588	14004	16757	14424.77
6828395	chr20	rs58243712	48102500	G	A	0.89	0.891	0.953	-0.031397792147416	0.0279	0.2602	14004	16757	14424.77
6825583	chr20	rs6012676	48103185	G	A	0.911	0.916	0.954	-0.07339899276978	0.0309	0.01765	14004	16757	14424.77
6847315	chr20	rs6012677	48103201	T	C	0.911	0.916	0.955	-0.0754026560491867	0.0309	0.01466	14004	16757	14424.77
6843234	chr20	rs554985	48103354	A	T	0.89	0.891	0.953	-0.0305004454483837	0.0279	0.2748	14004	16757	14424.77
6844950	chr20	rs13040730	48103448	T	C	0.89	0.891	0.953	-0.0297996312385195	0.0279	0.2858	14004	16757	14424.77
6827213	chr20	rs6012678	48103811	G	A	0.89	0.891	0.951	-0.0300984478240329	0.0279	0.2809	14004	16757	14424.77
6833904	chr20	rs6019869	48104230	G	A	0.869	0.871	0.916	-0.0229002198863326	0.0265	0.3876	14004	16757	14424.77
6823982	chr20	rs12479487	48104717	T	G	0.89	0.891	0.949	-0.0286978729475453	0.028	0.3045	14004	16757	14424.77
6834945	chr20	rs11696755	48105317	T	C	0.91	0.914	0.949	-0.0777993924544118	0.0307	0.01138	14004	16757	14424.77
6828463	chr20	rs117037619	48105491	G	A	0.96	0.956	0.674	0.100903598340866	0.0511	0.04819	14004	16757	14424.77
6829879	chr20	rs73122372	48106794	G	A	0.892	0.893	0.94	-0.0305004454483837	0.0283	0.281	14004	16757	14424.77
6846671	chr20	rs62209203	48106879	G	C	0.837	0.838	0.885	0.0232965165504356	0.0245	0.3415	14004	16757	14424.77
6830149	chr20	rs58962353	48108105	G	A	0.834	0.838	0.886	-0.0151034855773182	0.0245	0.5379	14004	16757	14424.77
6845580	chr20	rs11700222	48109475	T	C	0.896	0.9	0.99	-0.0601959637034527	0.0282	0.03246	14004	16757	14424.77
6837323	chr20	rs73122376	48109522	G	A	0.849	0.851	0.916	-0.0166986496230515	0.0249	0.5033	14004	16757	14424.77
6849572	chr20	rs496511	48109677	A	G	0.73	0.74	0.93	-0.0460962958929736	0.0201	0.02156	14004	16757	14424.77
6832973	chr20	rs73122378	48109708	C	T	0.849	0.851	0.918	-0.0164038098256767	0.0249	0.5093	14004	16757	14424.77
6829320	chr20	rs506958	48109774	G	A	0.731	0.74	0.933	-0.0458031298018141	0.0201	0.0225	14004	16757	14424.77
6833793	chr20	rs6095541	48110188	C	T	0.895	0.9	0.992	-0.0601959637034527	0.0281	0.03209	14004	16757	14424.77
6823723	chr20	rs6095542	48110279	G	A	0.895	0.9	0.99	-0.0601959637034527	0.0281	0.0321	14004	16757	14424.77
6833683	chr20	rs6095543	48113300	T	C	0.825	0.829	0.916	-0.0467981495486393	0.0233	0.04502	14004	16757	14424.77
6826413	chr20	rs6090990	48114678	A	C	0.778	0.786	0.955	-0.0529051189949894	0.0209	0.01152	14004	16757	14424.77
6831825	chr20	rs6095544	48115097	T	A	0.778	0.785	0.959	-0.0525994101433915	0.0209	0.01174	14004	16757	14424.77
6826523	chr20	rs1393342	48115235	A	C	0.863	0.863	0.987	0.0323026073786261	0.0248	0.1938	14004	16757	14424.77
6842367	chr20	rs1393343	48115247	T	A	0.863	0.863	0.987	0.0321960982163169	0.0248	0.1944	14004	16757	14424.77
6828089	chr20	rs6095545	48115325	G	A	0.828	0.831	0.962	-0.0355028330426552	0.0229	0.1211	14004	16757	14424.77
6835579	chr20	rs35075806	48116500	C	G	0.828	0.831	0.971	-0.0350988198393953	0.0228	0.1238	14004	16757	14424.77
6835282	chr20	rs7267020	48116682	G	T	0.828	0.831	0.973	-0.0349020520092649	0.0228	0.1255	14004	16757	14424.77
6848338	chr20	rs6095546	48116955	C	A	0.828	0.83	0.975	-0.0323992324466777	0.0227	0.1536	14004	16757	14424.77
6842554	chr20	rs546674	48117998	T	C	0.769	0.777	0.971	-0.0490957108440633	0.0205	0.01656	14004	16757	14424.77
6840719	chr20	rs6095547	48118822	C	T	0.827	0.829	0.98	-0.0309954337025195	0.0226	0.171	14004	16757	14424.77
6845666	chr20	rs491025	48119430	T	C	0.63	0.637	0.991	-0.0181028726978536	0.0176	0.3052	14004	16757	14424.77
6844777	chr20	rs2298844	48119820	T	C	0.775	0.782	0.977	-0.047899061319535	0.0206	0.02004	14004	16757	14424.77
6844214	chr20	rs574113	48120183	C	T	0.483	0.493	0.924	-0.0229002198863326	0.0177	0.1952	14004	16757	14424.77
6823657	chr20	rs190108891	48120732	A	G	0.982	0.98	0.82	0.204099356335515	0.085	0.01631	9234	10010	8966.2
6835593	chr20	rs4647	48120777	G	A	0.826	0.828	0.99	-0.0306035477981776	0.0225	0.1732	14004	16757	14424.77
6828858	chr20	rs492195	48120999	C	A	0.819	0.822	0.988	-0.0302015087331214	0.0222	0.1732	14004	16757	14424.77
6848081	chr20	rs5602	48121978	A	G	0.628	0.635	0.992	-0.0159972768350078	0.0176	0.3626	14004	16757	14424.77
6830000	chr20	rs5600	48122762	T	C	0.774	0.781	0.986	-0.046400022834317	0.0205	0.02355	14004	16757	14424.77
6826480	chr20	rs11698535	48123066	C	T	0.825	0.827	0.992	-0.0285023604727122	0.0224	0.2034	14004	16757	14424.77
6826927	chr20	rs5596	48123087	T	G	0.818	0.821	0.989	-0.0295009039176847	0.0221	0.1829	14004	16757	14424.77
6844256	chr20	rs13039739	48125015	G	A	0.828	0.83	0.989	-0.0303045802648556	0.0226	0.1807	14004	16757	14424.77
6849358	chr20	rs151104198	48125789	T	C	0.97	0.968	0.636	0.0570984120398765	0.061	0.3499	14004	16757	14424.77
6829415	chr20	rs35193371	48126879	C	T	0.822	0.825	0.997	-0.02960390325858	0.0222	0.1829	14004	16757	14424.77
6836621	chr20	rs576119	48126982	A	G	0.82	0.824	0.996	-0.0316041926269978	0.0222	0.1543	14004	16757	14424.77
6829970	chr20	rs729824	48127176	T	C	0.822	0.825	0.998	-0.0297996312385195	0.0222	0.1793	14004	16757	14424.77
6834530	chr20	rs11696747	48128119	T	C	0.826	0.829	0.998	-0.0309026047398165	0.0224	0.1677	14004	16757	14424.77
6841158	chr20	rs11696748	48128139	T	C	0.826	0.829	0.998	-0.0309954337025195	0.0224	0.1669	14004	16757	14424.77
6830627	chr20	rs8121749	48128589	A	G	0.77	0.778	0.99	-0.0469972723609114	0.0203	0.02043	14004	16757	14424.77
6837591	chr20	rs6095557	48128997	A	G	0.77	0.778	0.991	-0.0476997588774203	0.0203	0.01868	14004	16757	14424.77
6838069	chr20	rs7271624	48129169	C	G	0.769	0.778	0.991	-0.0475004961488543	0.0203	0.01924	14004	16757	14424.77
6839717	chr20	rs5629	48129706	G	T	0.775	0.784	0.992	-0.0507039943747058	0.0205	0.01327	14004	16757	14424.77
6832227	chr20	rs6019876	48129987	G	C	0.77	0.778	0.989	-0.0465047776557534	0.0203	0.0219	14004	16757	14424.77
6835240	chr20	rs495146	48130328	C	T	0.77	0.778	0.989	-0.0490957108440633	0.0203	0.01557	14004	16757	14424.77
6837405	chr20	rs6019879	48130628	T	C	0.77	0.778	0.986	-0.0480039732984809	0.0203	0.01818	14004	16757	14424.77
6825988	chr20	rs7274202	48130982	C	T	0.776	0.785	0.987	-0.052198967543594	0.0205	0.01101	14004	16757	14424.77
6836660	chr20	rs7267348	48131036	T	C	0.77	0.778	0.984	-0.0475948788076838	0.0203	0.01936	14004	16757	14424.77
6827445	chr20	rs78255847	48131060	G	T	0.984	0.983	0.559	-0.0176040459483609	0.0929	0.8494	12770	15725	13307.91
6823299	chr20	rs6012680	48131301	G	C	0.771	0.779	0.985	-0.0486966685402845	0.0204	0.01691	14004	16757	14424.77
6826533	chr20	rs6019880	48131649	T	C	0.77	0.777	0.974	-0.0458973523870375	0.0204	0.02465	14004	16757	14424.77
6824874	chr20	rs57919103	48132503	G	A	0.97	0.971	0.72	-0.0546040319940407	0.0582	0.3483	14004	16757	14424.77
6826248	chr20	rs61013127	48133549	A	G	0.723	0.731	0.777	-0.0031950988965408	0.021	0.879	14004	16757	14424.77
6831665	chr20	rs6090996	48133782	G	A	0.898	0.9	0.912	0.0047984689115734	0.0289	0.8675	14004	16757	14424.77
6835952	chr20	rs497069	48136682	C	T	0.927	0.927	0.848	-0.009696862978864	0.0352	0.7834	14004	16757	14424.77
6848139	chr20	rs496962	48136724	C	T	0.927	0.927	0.859	-0.0067024110596754	0.0349	0.8472	14004	16757	14424.77
6825254	chr20	rs508757	48138971	T	C	0.925	0.93	0.835	-0.0659047873877183	0.0366	0.07185	14004	16757	14424.77
6841215	chr20	rs5628	48140682	C	T	0.916	0.916	0.964	0.0289955368412525	0.0308	0.3471	14004	16757	14424.77
6828431	chr20	rs114223599	48142718	C	T	0.974	0.973	0.804	0.016296487966892	0.059	0.7826	14004	16757	14424.77
6844624	chr20	rs522962	48143362	T	C	0.682	0.686	0.839	0.0013990209137074	0.0203	0.9432	14004	16757	14424.77
6846208	chr20	rs141818499	48144632	G	A	0.982	0.982	0.564	-0.0293979151845611	0.1056	0.7806	8803	11781	9352.47
6834206	chr20	rs142047928	48146458	G	A	0.927	0.928	0.653	-0.0538017009683557	0.0403	0.1826	14004	16757	14424.77
6832880	chr20	rs8115305	48147421	C	T	0.983	0.984	0.553	-0.0295009039176847	0.0964	0.76	10972	12091	11054.81
6849251	chr20	rs141855184	48147480	T	C	0.984	0.983	0.554	0.0929984188337525	0.0991	0.348	11358	14108	11777.31
6840638	chr20	rs138426384	48147815	A	T	0.987	0.988	0.874	-0.168903976476611	0.11	0.1248	8490	8190	8105.84
6843269	chr20	rs504974	48152343	G	A	0.918	0.917	0.91	0.0212036062510236	0.0323	0.5118	14004	16757	14424.77
6843320	chr20	rs6091000	48152675	T	C	0.978	0.978	0.596	-0.0492007484476219	0.0846	0.5612	10596	10890	10342.75
6841162	chr20	rs76951381	48152941	G	C	0.964	0.965	0.545	0.0159028762794155	0.06	0.7904	14004	16757	14424.77
6841318	chr20	rs13433380	48153395	G	A	0.978	0.978	0.593	-0.0497996735526059	0.0846	0.5563	10596	10890	10342.75
6837288	chr20	rs11700258	48153744	A	G	0.942	0.941	0.704	-0.0040983869261633	0.0442	0.9252	14004	16757	14424.77
6826433	chr20	rs4810965	48154079	G	A	0.919	0.917	0.856	0.0444952398865513	0.0334	0.1834	14004	16757	14424.77
6835245	chr20	rs117927958	48154547	T	C	0.929	0.927	0.905	0.0430020165445429	0.0346	0.2139	14004	16757	14424.77
6837581	chr20	rs117769190	48154718	G	A	0.968	0.969	0.468	-0.0038975857287134	0.0745	0.9585	14004	16757	14424.77
6845449	chr20	rs501908	48155767	T	C	0.921	0.919	0.853	0.0394033887747662	0.034	0.2458	14004	16757	14424.77
6839266	chr20	rs73124177	48156373	G	A	0.968	0.969	0.464	-0.0022024235552	0.0747	0.9764	14004	16757	14424.77
6835050	chr20	rs73124179	48162539	G	A	0.964	0.965	0.443	-0.010302892995897	0.0718	0.8859	14004	16757	14424.77
6832780	chr20	rs515633	48163144	G	A	0.933	0.932	0.894	0.0232965165504356	0.036	0.5183	14004	16757	14424.77
6829739	chr20	rs146138993	48164906	T	C	0.984	0.983	0.598	-0.0534957179427506	0.0875	0.5409	13457	16217	13881.29
6826655	chr20	rs12625166	48167203	G	T	0.934	0.932	0.893	0.0285971749776749	0.0362	0.4299	14004	16757	14424.77
6834116	chr20	rs560976	48170603	A	G	0.0692	0.0709	0.434	-0.000200020002667	0.0505	0.9965	14004	16757	14424.77
6832277	chr20	rs75964699	48172676	T	C	0.975	0.976	0.572	-0.0593042438991411	0.072	0.41	14004	16757	14424.77
6836407	chr20	rs535080	48172931	C	T	0.938	0.936	0.819	0.0421970486997883	0.039	0.2792	14004	16757	14424.77
6830859	chr20	rs570022	48174450	G	C	0.204	0.209	0.671	-0.0114047880634385	0.0254	0.6528	14004	16757	14424.77
6836526	chr20	rs6019897	48175412	G	A	0.975	0.976	0.743	-0.0331949048576409	0.063	0.599	14004	16757	14424.77
6849498	chr20	rs6125670	48175529	C	T	0.365	0.37	0.671	-0.0196008476550609	0.0217	0.3649	14004	16757	14424.77
6842245	chr20	rs6125671	48175598	C	T	0.541	0.544	0.669	-0.0043996643446871	0.0208	0.8309	14004	16757	14424.77
6837527	chr20	rs491490	48175678	G	A	0.29	0.292	0.689	-0.005696192544881	0.0227	0.8004	14004	16757	14424.77
6831367	chr20	rs61565445	48176057	G	A	0.985	0.986	0.64	-0.137803361647205	0.0923	0.1354	13014	15757	13429.79
6829304	chr20	rs149648985	48176523	G	A	0.982	0.984	0.346	-0.118096834886212	0.107	0.2698	14004	16757	14424.77
6838557	chr20	rs76774322	48176765	T	C	0.983	0.983	0.614	-0.0344982814075965	0.0827	0.6761	14004	16757	14424.77
6849187	chr20	rs73124190	48176837	C	T	0.93	0.93	0.588	-0.006199175242821	0.0433	0.8854	14004	16757	14424.77
6827387	chr20	rs73124192	48177403	G	A	0.972	0.969	0.461	0.086498745616617	0.0759	0.2544	14004	16757	14424.77
6841989	chr20	rs6012695	48177418	C	T	0.702	0.709	0.779	-0.022398994943479	0.0205	0.2748	14004	16757	14424.77
6836848	chr20	rs476496	48177784	G	A	0.341	0.341	0.827	0.0023971245997214	0.0194	0.9012	14004	16757	14424.77
6829890	chr20	rs498646	48177838	G	C	0.346	0.346	0.823	0.001099395443301	0.0194	0.9549	14004	16757	14424.77
6831977	chr20	rs66515906	48177868	G	A	0.772	0.772	0.747	-0.0198966317144566	0.0231	0.389	14004	16757	14424.77
6846855	chr20	rs927068	48177974	G	T	0.809	0.808	0.863	-0.0158042315449673	0.0233	0.4976	14004	16757	14424.77
6826362	chr20	rs6019902	48178213	G	A	0.842	0.844	0.779	-0.0393023164827424	0.0265	0.1375	14004	16757	14424.77
6848760	chr20	rs148094838	48179052	C	T	0.977	0.978	0.811	-0.0825993063219014	0.0646	0.2008	13014	15757	13429.79
6825018	chr20	rs963455	48179993	T	C	0.723	0.719	0.778	-0.0073972926304747	0.0215	0.7325	14004	16757	14424.77
6834011	chr20	rs477627	48180058	A	G	0.151	0.156	0.803	-0.0431998193062192	0.0265	0.1033	14004	16757	14424.77
6840763	chr20	rs113031710	48180237	A	G	0.976	0.978	0.805	-0.0781020918869996	0.0641	0.2231	13014	15757	13429.79
6833025	chr20	rs6067126	48180879	C	T	0.726	0.722	0.78	-0.0082035573506883	0.0216	0.7023	14004	16757	14424.77
6830342	chr20	rs707529	48181035	G	A	0.635	0.637	0.727	0.013202462677756	0.0205	0.5185	14004	16757	14424.77
6848581	chr20	rs527895	48181985	C	T	0.637	0.639	0.725	0.0131037693769772	0.0205	0.5245	14004	16757	14424.77
6834609	chr20	rs511073	48182021	G	A	0.131	0.135	0.771	-0.0454995840713661	0.0288	0.1143	14004	16757	14424.77
6828250	chr20	rs79258588	48182192	T	G	0.971	0.973	0.65	-0.182997785384979	0.063	0.003653	14004	16757	14424.77
6846508	chr20	rs145187717	48182666	C	T	0.977	0.978	0.805	-0.0780047856479711	0.0644	0.2257	13014	15757	13429.79
6824950	chr20	rs493694	48183130	T	C	0.429	0.436	0.759	-0.0092022107647994	0.0197	0.6395	14004	16757	14424.77
6841341	chr20	rs11908529	48183215	G	A	0.946	0.943	0.799	0.0192044091837133	0.0413	0.6419	14004	16757	14424.77
6831371	chr20	rs55866177	48183353	A	G	0.945	0.942	0.793	0.0204984635773248	0.0412	0.6199	14004	16757	14424.77
6839938	chr20	rs6091005	48184462	C	T	0.764	0.763	0.678	-0.0119005312583873	0.0243	0.6253	14004	16757	14424.77
6835223	chr20	rs575322	48184463	G	A	0.44	0.448	0.702	-0.0145046862028817	0.0204	0.4778	14004	16757	14424.77
6848981	chr20	rs116939356	48184560	G	T	0.939	0.935	0.742	0.0136957831289865	0.0405	0.7359	14004	16757	14424.77
6829913	chr20	rs6019906	48186752	G	A	0.942	0.939	0.858	0.0437010460710946	0.039	0.2627	14004	16757	14424.77
6831936	chr20	rs73126223	48187221	C	T	0.949	0.945	0.846	0.0347974835421732	0.0414	0.4005	14004	16757	14424.77
6839002	chr20	rs693649	48188079	G	A	0.634	0.632	0.911	-0.0024028846163103	0.0183	0.8954	14004	16757	14424.77
6835699	chr20	rs6019908	48188575	G	T	0.941	0.937	0.887	0.0426954385276174	0.038	0.2613	14004	16757	14424.77
6836115	chr20	rs56382860	48188636	T	C	0.942	0.938	0.886	0.042503779526724	0.0383	0.2676	14004	16757	14424.77
6839000	chr20	rs6019910	48189687	C	T	0.941	0.937	0.899	0.0397974698740661	0.0377	0.2907	14004	16757	14424.77
6834062	chr20	rs6012696	48190386	G	A	0.94	0.936	0.903	0.0387013475370749	0.0375	0.3025	14004	16757	14424.77
6840356	chr20	rs11905684	48190691	G	A	0.94	0.937	0.901	0.0394995204367644	0.0376	0.2934	14004	16757	14424.77
6849479	chr20	rs72487310	48190745	A	G	0.975	0.977	0.814	-0.0960044207338013	0.0623	0.1234	13014	15757	13429.79
6827044	chr20	rs17787765	48190936	T	G	0.942	0.938	0.898	0.0423024980338776	0.038	0.2655	14004	16757	14424.77
6842867	chr20	rs11697722	48191784	G	A	0.665	0.674	0.812	-0.0248973835545144	0.02	0.2128	14004	16757	14424.77
6849163	chr20	rs74414046	48192155	G	T	0.98	0.983	0.664	-0.159605530510222	0.0863	0.06441	10824	13379	11160.9
6828275	chr20	rs6125673	48192423	G	C	0.952	0.951	0.743	0.0225048553400694	0.046	0.6245	14004	16757	14424.77
6832735	chr20	rs73128252	48192879	A	G	0.945	0.941	0.895	0.031799009548949	0.0392	0.4168	14004	16757	14424.77
6840434	chr20	rs56308527	48196052	T	C	0.945	0.941	0.894	0.0332026408277183	0.0392	0.3967	14004	16757	14424.77
6849148	chr20	rs538748	48196962	G	A	0.565	0.558	0.951	0.0082954970241069	0.0176	0.6382	14004	16757	14424.77
6829252	chr20	rs56659617	48198450	T	C	0.945	0.941	0.896	0.0323026073786261	0.0391	0.4078	14004	16757	14424.77
6837057	chr20	rs555715	48198739	A	G	0.622	0.62	0.959	-0.0006001800720324	0.0179	0.9734	14004	16757	14424.77
6827021	chr20	rs151171648	48198770	C	T	0.984	0.986	0.733	-0.0380965452668448	0.1	0.7031	8664	10021	8629.36
6825399	chr20	rs557446	48198919	T	C	0.562	0.556	0.964	0.0080971295874548	0.0174	0.6435	14004	16757	14424.77
6826118	chr20	rs6125677	48198998	G	C	0.955	0.95	0.731	0.0324962313421326	0.0461	0.481	14004	16757	14424.77
6823135	chr20	rs516308	48199648	C	A	0.975	0.976	0.814	-0.0747989800754828	0.0625	0.2315	13014	15757	13429.79
6829611	chr20	rs477359	48199956	G	A	0.563	0.557	0.964	0.0077002766261879	0.0174	0.6596	14004	16757	14424.77
6840243	chr20	rs3848685	48199999	G	A	0.944	0.941	0.896	0.0352030377085245	0.039	0.3662	14004	16757	14424.77
6828771	chr20	rs3888385	48200092	C	T	0.945	0.941	0.897	0.0339955472579582	0.0391	0.3846	14004	16757	14424.77
6826781	chr20	rs73128257	48200580	G	A	0.945	0.941	0.896	0.0341985075799122	0.0391	0.383	14004	16757	14424.77
6843428	chr20	rs509703	48201134	C	G	0.235	0.24	0.914	-0.0128015918372089	0.021	0.5426	14004	16757	14424.77
6828409	chr20	rs8113881	48201381	C	T	0.94	0.937	0.893	0.0435000054458512	0.0378	0.2506	14004	16757	14424.77
6830700	chr20	rs6019916	48201550	T	G	0.945	0.941	0.893	0.0333960906184285	0.0392	0.3948	14004	16757	14424.77
6835216	chr20	rs535249	48201640	T	C	0.199	0.203	0.919	-0.0151034855773182	0.0222	0.4982	14004	16757	14424.77
6824588	chr20	rs6122797	48202589	C	T	0.623	0.62	0.959	-0.0016012813669738	0.0179	0.9268	14004	16757	14424.77
6843522	chr20	rs142273408	48202885	T	C	0.945	0.941	0.892	0.0338022134084658	0.0393	0.3894	14004	16757	14424.77
6826138	chr20	rs6125680	48203131	G	A	0.563	0.557	0.967	0.0077995046323818	0.0174	0.6539	14004	16757	14424.77
6849524	chr20	rs496242	48204067	C	T	0.563	0.557	0.968	0.0077995046323818	0.0174	0.6545	14004	16757	14424.77
6825258	chr20	rs144365109	48204439	C	T	0.945	0.941	0.89	0.0344980404075674	0.0393	0.3806	14004	16757	14424.77
6846439	chr20	rs61543953	48204667	A	G	0.957	0.956	0.758	0.0212036062510236	0.0478	0.6577	14004	16757	14424.77
6839683	chr20	rs56141808	48204710	T	G	0.945	0.941	0.89	0.0344014267173323	0.0393	0.3815	14004	16757	14424.77
6845520	chr20	rs55930896	48204790	C	T	0.945	0.941	0.89	0.0344014267173323	0.0393	0.3813	14004	16757	14424.77
6849329	chr20	rs523004	48205025	C	T	0.563	0.557	0.97	0.0074025335167413	0.0174	0.6695	14004	16757	14424.77
6833979	chr20	rs473069	48205055	G	A	0.563	0.557	0.97	0.0074025335167413	0.0174	0.6707	14004	16757	14424.77
6830367	chr20	rs580544	48205426	C	T	0.563	0.557	0.967	0.0064988367398296	0.0174	0.7101	14004	16757	14424.77
6842205	chr20	rs548552	48205494	A	G	0.619	0.616	0.959	0.0008995952428359	0.0179	0.9588	14004	16757	14424.77
6823934	chr20	rs536805	48205737	T	G	0.623	0.62	0.954	-0.0009004052431641	0.0179	0.9582	14004	16757	14424.77
6841103	chr20	rs527643	48206586	G	A	0.549	0.54	0.9	0.0136957831289865	0.018	0.4481	14004	16757	14424.77
6838155	chr20	rs56232298	48206682	G	A	0.941	0.937	0.84	0.0407003871263756	0.0392	0.2997	14004	16757	14424.77
6825627	chr20	rs500670	48207660	A	C	0.655	0.651	0.909	0.004201162744548	0.0187	0.8214	14004	16757	14424.77
6838870	chr20	rs1875563	48208337	T	C	0.63	0.642	0.881	-0.0341050206499513	0.0188	0.06928	14004	16757	14424.77
6827845	chr20	rs507120	48208379	G	C	0.231	0.236	0.945	-0.0289963604415917	0.0207	0.16	14004	16757	14424.77
6840776	chr20	rs201697669	48208678	C	T	0.965	0.965	0.544	-0.0203966036652218	0.0629	0.7461	14004	16757	14424.77
6847309	chr20	rs544334	48209638	A	G	0.288	0.296	0.925	-0.0358966439977618	0.0194	0.06451	14004	16757	14424.77
6846169	chr20	rs543477	48209718	C	A	0.235	0.239	0.953	-0.0315009870620622	0.0204	0.1238	14004	16757	14424.77
6825122	chr20	rs78855333	48209796	C	T	0.986	0.987	0.692	-0.117298153230869	0.1063	0.2696	9609	12382	10039.87
6824307	chr20	rs78174124	48209917	T	A	0.986	0.985	0.712	0.0661996407142037	0.0873	0.4485	13457	16217	13881.29
6830777	chr20	rs6067128	48209996	G	A	0.867	0.871	0.791	-0.0475004961488543	0.0289	0.09989	14004	16757	14424.77
6832835	chr20	rs508864	48210099	C	T	0.236	0.24	0.942	-0.0292949370570243	0.0206	0.1534	14004	16757	14424.77
6845610	chr20	rs6067129	48210928	C	A	0.639	0.651	0.843	-0.0428031223253094	0.0193	0.02613	14004	16757	14424.77
6832096	chr20	rs6067130	48211084	A	G	0.641	0.653	0.837	-0.0421979407001862	0.0193	0.02926	14004	16757	14424.77
6840461	chr20	rs487486	48211250	C	G	0.575	0.571	0.801	0.0063001125484799	0.0191	0.7427	14004	16757	14424.77
6827741	chr20	rs146567057	48211526	G	A	0.986	0.986	0.758	-0.0320997276601081	0.0865	0.7102	12439	15214	12870.84
6838820	chr20	rs483729	48211651	G	C	0.182	0.188	0.641	-0.0540972217202848	0.0274	0.04806	14004	16757	14424.77
6836208	chr20	rs479180	48212105	G	A	0.941	0.94	0.724	-0.0403950023610502	0.042	0.3364	14004	16757	14424.77
6835438	chr20	rs566718	48212306	A	G	0.195	0.195	0.853	-0.0160988945897493	0.0231	0.4858	14004	16757	14424.77
6828501	chr20	rs235000	48212522	A	T	0.227	0.23	0.868	-0.0369026020501437	0.0217	0.08862	14004	16757	14424.77
6849168	chr20	rs561913	48212904	T	G	0.455	0.46	0.905	-0.02960390325858	0.0179	0.09824	14004	16757	14424.77
6841235	chr20	rs370608	48213552	C	T	0.823	0.82	0.861	0.0254045542217263	0.024	0.2884	14004	16757	14424.77
6836731	chr20	rs2904186	48214275	A	C	0.804	0.807	0.646	-0.0095050300143049	0.0266	0.7217	14004	16757	14424.77
6841596	chr20	rs522411	48216436	G	A	0.407	0.414	0.934	-0.0413012760239546	0.0178	0.02073	14004	16757	14424.77
6841594	chr20	rs6063413	48218161	A	C	0.451	0.458	0.967	-0.032502530761974	0.0173	0.06083	14004	16757	14424.77
6836631	chr20	rs73611398	48218356	A	T	0.904	0.903	0.732	-0.0181028726978536	0.0333	0.587	14004	16757	14424.77
6842693	chr20	rs74488854	48218358	T	G	0.949	0.95	0.922	-0.0366951051877892	0.0417	0.3778	13014	15757	13429.79
6827223	chr20	rs6067141	48218408	T	C	0.452	0.458	0.963	-0.0326988269632397	0.0174	0.05969	14004	16757	14424.77
6838763	chr20	rs145867428	48218677	T	A	0.946	0.948	0.914	-0.0394999521368577	0.041	0.3359	13014	15757	13429.79
6846236	chr20	rs6019929	48218734	C	G	0.401	0.408	0.96	-0.0416973775562091	0.0177	0.01811	14004	16757	14424.77
6836794	chr20	rs6125685	48220012	G	A	0.445	0.452	0.973	-0.0352023974087295	0.0174	0.04229	14004	16757	14424.77
6848917	chr20	rs6125686	48220024	T	C	0.392	0.4	0.968	-0.0430014511447026	0.0177	0.01501	14004	16757	14424.77
6841748	chr20	rs6019930	48220082	T	G	0.445	0.452	0.975	-0.0358966439977618	0.0173	0.03844	14004	16757	14424.77
6845282	chr20	rs235018	48220102	A	G	0.273	0.276	0.949	-0.0264979913062283	0.0196	0.1762	14004	16757	14424.77
6834801	chr20	rs73611399	48220814	T	G	0.977	0.977	0.635	0.074197968103965	0.0701	0.2897	14004	16757	14424.77
6844575	chr20	rs3915724	48221343	C	A	0.417	0.421	0.92	-0.0295009039176847	0.018	0.1008	14004	16757	14424.77
6833746	chr20	rs235019	48221459	T	C	0.429	0.437	0.952	-0.0386992491392765	0.0176	0.02771	14004	16757	14424.77
6845335	chr20	rs235020	48221470	G	A	0.432	0.439	0.961	-0.036798848237098	0.0175	0.03534	14004	16757	14424.77
6849439	chr20	rs401330	48221494	C	G	0.384	0.388	0.93	-0.0225012653465135	0.0181	0.213	14004	16757	14424.77
6832279	chr20	rs384897	48221498	C	T	0.383	0.386	0.931	-0.0217958123704574	0.0181	0.2277	14004	16757	14424.77
6832228	chr20	rs235021	48221679	A	T	0.433	0.439	0.979	-0.0341050206499513	0.0173	0.04892	14004	16757	14424.77
6843639	chr20	rs235022	48221778	A	G	0.433	0.439	0.98	-0.0341050206499513	0.0173	0.04886	14004	16757	14424.77
6840637	chr20	rs235024	48221933	G	A	0.395	0.404	0.99	-0.0372969647443931	0.0174	0.03194	14004	16757	14424.77
6839408	chr20	rs6125687	48222383	A	G	0.828	0.824	0.947	0.0183996828453635	0.0231	0.4239	14004	16757	14424.77
6843451	chr20	rs6125688	48222424	C	T	0.828	0.824	0.946	0.0189002595004805	0.0231	0.4135	14004	16757	14424.77
6845983	chr20	rs6125689	48222425	A	G	0.828	0.824	0.946	0.0184978548821194	0.0231	0.4232	14004	16757	14424.77
6847623	chr20	rs235001	48223568	G	T	0.443	0.449	0.975	-0.0263953113595316	0.0173	0.1263	14004	16757	14424.77
6828540	chr20	rs72487311	48224347	G	A	0.953	0.955	0.978	-0.0454995840713661	0.0425	0.285	13014	15757	13429.79
6849043	chr20	rs235002	48224479	A	G	0.396	0.404	0.979	-0.0353992243518656	0.0175	0.04315	14004	16757	14424.77
6845390	chr20	rs75147902	48224683	C	T	0.953	0.955	0.979	-0.0438996422900184	0.0423	0.2988	13014	15757	13429.79
6834091	chr20	rs235003	48224734	A	G	0.397	0.405	0.983	-0.0349020520092649	0.0174	0.04571	14004	16757	14424.77
6849425	chr20	rs235004	48224756	T	C	0.223	0.226	0.943	-0.0364046818937998	0.0209	0.08173	14004	16757	14424.77
6823179	chr20	rs112608727	48224991	A	G	0.953	0.955	0.98	-0.04470452178448	0.0422	0.2891	13014	15757	13429.79
6837862	chr20	rs235006	48225358	C	T	0.397	0.405	0.98	-0.0349020520092649	0.0175	0.04586	14004	16757	14424.77
6834565	chr20	rs235007	48225785	G	A	0.397	0.405	0.979	-0.0350988198393953	0.0175	0.04473	14004	16757	14424.77
6835634	chr20	rs235008	48225985	T	C	0.396	0.404	0.976	-0.0352023974087295	0.0175	0.04446	14004	16757	14424.77
6833094	chr20	rs149109466	48226191	C	T	0.971	0.97	0.916	0.0782010127941653	0.0542	0.1488	13014	15757	13429.79
6823714	chr20	rs235009	48226845	A	G	0.441	0.448	0.97	-0.0256050287153947	0.0173	0.1391	14004	16757	14424.77
6845994	chr20	rs235010	48226868	G	A	0.441	0.448	0.97	-0.0257999754904126	0.0173	0.136	14004	16757	14424.77
6848366	chr20	rs76615151	48227327	C	T	0.95	0.952	0.949	-0.050398957583852	0.0417	0.2267	13014	15757	13429.79
6848653	chr20	rs75179274	48228120	G	A	0.951	0.954	0.966	-0.0525994101433915	0.0419	0.2094	13014	15757	13429.79
6838577	chr20	rs74273879	48228193	A	C	0.951	0.954	0.968	-0.0532952970582236	0.042	0.2036	13014	15757	13429.79
6849516	chr20	rs235012	48228502	A	C	0.394	0.402	0.97	-0.0372969647443931	0.0176	0.03375	14004	16757	14424.77
6832017	chr20	rs235013	48228936	G	C	0.394	0.402	0.97	-0.0372035489975441	0.0176	0.03415	14004	16757	14424.77
6842681	chr20	rs235014	48230045	T	G	0.365	0.372	0.968	-0.0300984478240329	0.0178	0.09089	14004	16757	14424.77
6838941	chr20	rs11086290	48230353	G	A	0.938	0.939	0.77	0.0055048206344449	0.0398	0.8899	14004	16757	14424.77
6837694	chr20	rs235015	48230383	G	T	0.41	0.415	0.974	-0.020498669477346	0.0174	0.2394	14004	16757	14424.77
6823148	chr20	rs235016	48230820	A	G	0.217	0.222	0.936	-0.0403950023610502	0.0211	0.05591	14004	16757	14424.77
6846201	chr20	rs112430888	48230973	T	C	0.952	0.954	0.964	-0.0542978034078492	0.0421	0.1967	13014	15757	13429.79
6839050	chr20	rs112871370	48230977	A	G	0.951	0.954	0.964	-0.0579045745015309	0.042	0.1679	13014	15757	13429.79
6845523	chr20	rs235017	48231141	G	A	0.408	0.414	0.976	-0.0203047533403643	0.0174	0.2418	14004	16757	14424.77
6825966	chr20	rs183508	48231518	G	A	0.41	0.416	0.972	-0.01999864650669	0.0174	0.2502	14004	16757	14424.77
6849652	chr20	rs402109	48231846	T	C	0.408	0.414	0.97	-0.0203966036652218	0.0174	0.2416	14004	16757	14424.77
6838587	chr20	rs6125692	48231944	A	G	0.856	0.852	0.93	0.0052959516591825	0.0249	0.833	14004	16757	14424.77
6829217	chr20	rs74564493	48232187	C	T	0.951	0.954	0.966	-0.0542978034078492	0.0419	0.1951	13014	15757	13429.79
6828208	chr20	rs76682786	48232292	G	C	0.951	0.954	0.965	-0.0557030028762507	0.042	0.1848	13014	15757	13429.79
6823182	chr20	rs408618	48232363	G	A	0.41	0.416	0.968	-0.0201006717070029	0.0174	0.2493	14004	16757	14424.77
6825126	chr20	rs79961169	48232551	C	T	0.951	0.954	0.968	-0.0540972217202848	0.0418	0.1956	13014	15757	13429.79
6834482	chr20	rs381766	48233322	A	G	0.37	0.378	0.95	-0.0313049258284153	0.0179	0.0803	14004	16757	14424.77
6839701	chr20	rs78825722	48233410	A	T	0.951	0.953	0.967	-0.053200374867981	0.0418	0.2026	13014	15757	13429.79
6825181	chr20	rs367743	48233543	A	G	0.414	0.42	0.957	-0.0206007457079636	0.0175	0.2391	14004	16757	14424.77
6841696	chr20	rs34122911	48234349	G	A	0.738	0.742	0.795	-0.0232993336544035	0.0219	0.2876	14004	16757	14424.77
6825037	chr20	rs489909	48234435	C	T	0.27	0.272	0.937	-0.0217038334437866	0.0197	0.2701	14004	16757	14424.77
6823270	chr20	rs6012699	48235389	T	C	0.953	0.955	0.968	-0.0495999919914836	0.0423	0.2413	13014	15757	13429.79
6844055	chr20	rs546074	48235516	A	G	0.368	0.376	0.96	-0.0313049258284153	0.0178	0.0793	14004	16757	14424.77
6840907	chr20	rs3091975	48235673	G	A	0.714	0.72	0.854	-0.0274020297483382	0.0206	0.1844	14004	16757	14424.77
6832875	chr20	rs138868291	48235696	T	C	0.953	0.955	0.973	-0.0494949124461712	0.0424	0.2433	13014	15757	13429.79
6829855	chr20	rs74652564	48237066	G	A	0.953	0.955	0.974	-0.0490011864330638	0.0423	0.2464	13014	15757	13429.79
6848467	chr20	rs76266936	48237494	C	T	0.953	0.955	0.973	-0.0492952917248775	0.0423	0.2434	13014	15757	13429.79
6830578	chr20	rs509865	48237630	T	G	0.856	0.851	0.927	0.0082954970241069	0.0249	0.7397	14004	16757	14424.77
6826466	chr20	rs76206196	48237866	A	G	0.952	0.954	0.971	-0.0486966685402845	0.042	0.2463	13014	15757	13429.79
6829986	chr20	rs235037	48237869	A	G	0.223	0.227	0.937	-0.0372969647443931	0.0209	0.07436	14004	16757	14424.77
6845099	chr20	rs11905762	48238341	C	T	0.856	0.852	0.929	0.0076010387728197	0.0249	0.761	14004	16757	14424.77
6825719	chr20	rs235038	48238437	A	G	0.413	0.419	0.958	-0.0203966036652218	0.0175	0.2424	14004	16757	14424.77
6838686	chr20	rs6122799	48238612	T	C	0.856	0.852	0.929	0.0076010387728197	0.0249	0.759	14004	16757	14424.77
6830284	chr20	rs75754231	48238872	T	C	0.952	0.954	0.968	-0.0515038428671156	0.0422	0.2221	13014	15757	13429.79
6828805	chr20	rs79618176	48239138	T	C	0.954	0.956	0.943	-0.048203336386541	0.0418	0.2488	14004	16757	14424.77
6843900	chr20	rs235039	48239644	C	T	0.367	0.376	0.96	-0.0303973537275885	0.0178	0.08766	14004	16757	14424.77
6830154	chr20	rs141152537	48239714	T	C	0.964	0.96	0.847	0.119497121327379	0.0482	0.01329	14004	16757	14424.77
6843358	chr20	rs11906348	48239743	G	A	0.856	0.852	0.925	0.0085037404912207	0.0249	0.733	14004	16757	14424.77
6833001	chr20	rs235040	48239839	A	G	0.222	0.226	0.935	-0.0360003042410416	0.021	0.08592	14004	16757	14424.77
6839962	chr20	rs2426155	48240673	G	A	0.413	0.42	0.945	-0.022398994943479	0.0176	0.2029	14004	16757	14424.77
6841923	chr20	rs2245429	48240902	G	C	0.223	0.227	0.933	-0.0383043331577141	0.021	0.06806	14004	16757	14424.77
6827007	chr20	rs3092393	48241109	T	C	0.367	0.376	0.945	-0.0332982854015147	0.0179	0.06316	14004	16757	14424.77
6827700	chr20	rs3092805	48242066	T	A	0.415	0.423	0.934	-0.0251024465608414	0.0177	0.1555	14004	16757	14424.77
6836489	chr20	rs75284239	48242263	C	A	0.952	0.955	0.963	-0.0606952493104976	0.0423	0.1518	13014	15757	13429.79
6835026	chr20	rs399360	48242676	A	G	0.172	0.172	0.9	-0.0162005226717083	0.0237	0.4941	14004	16757	14424.77
6833314	chr20	rs399656	48242799	A	G	0.574	0.577	0.908	-0.0024028846163103	0.018	0.894	14004	16757	14424.77
6828165	chr20	rs6067159	48243184	C	T	0.815	0.818	0.723	-0.001100605444033	0.0259	0.9661	14004	16757	14424.77
6824267	chr20	rs180294	48243313	C	T	0.611	0.614	0.917	-0.009000382197299	0.0182	0.622	14004	16757	14424.77
6832815	chr20	rs7274539	48243465	C	T	0.821	0.816	0.922	0.0109003744682883	0.0229	0.6343	14004	16757	14424.77
6845931	chr20	rs117433466	48243673	G	A	0.925	0.924	0.949	0.014504302202808	0.0328	0.6583	14004	16757	14424.77
6848674	chr20	rs235025	48244074	T	A	0.536	0.538	0.926	-0.0036968248442897	0.0177	0.8346	14004	16757	14424.77
6845460	chr20	rs72626546	48244105	G	A	0.925	0.924	0.953	0.0141987193998129	0.0328	0.6647	14004	16757	14424.77
6834140	chr20	rs147889680	48244563	C	A	0.964	0.964	0.89	0.0235016597850914	0.05	0.6389	13014	15757	13429.79
6848593	chr20	rs235026	48244995	G	A	0.612	0.616	0.93	-0.0099998320783335	0.0181	0.5824	14004	16757	14424.77
6848344	chr20	rs147746210	48245040	A	G	0.926	0.924	0.949	0.0160997014894237	0.0329	0.6253	14004	16757	14424.77
6835938	chr20	rs235027	48245937	G	A	0.612	0.616	0.935	-0.009797842480111	0.0181	0.5884	14004	16757	14424.77
6849263	chr20	rs374875099	48246088	T	G	0.985	0.984	0.455	0.0501035869662456	0.1032	0.6274	13317	16265	13851.39
6833839	chr20	rs235028	48246309	T	C	0.612	0.616	0.937	-0.0098988321792475	0.018	0.5822	14004	16757	14424.77
6838428	chr20	rs235029	48247128	A	G	0.612	0.616	0.939	-0.0105049846451474	0.018	0.5619	14004	16757	14424.77
6838512	chr20	rs72626547	48247514	A	C	0.925	0.924	0.955	0.012096540947233	0.0328	0.7114	14004	16757	14424.77
6836753	chr20	rs72626548	48247960	T	C	0.926	0.924	0.955	0.0141001243787816	0.0328	0.6677	14004	16757	14424.77
6823512	chr20	rs235030	48248252	C	T	0.617	0.62	0.935	-0.0112025145079934	0.0181	0.536	14004	16757	14424.77
6829095	chr20	rs235031	48248326	T	C	0.614	0.617	0.926	-0.0102018624845967	0.0182	0.5754	14004	16757	14424.77
6834796	chr20	rs144622977	48250709	A	G	0.972	0.97	0.78	-0.0236986067778773	0.0586	0.6864	13457	16217	13881.29
6847285	chr20	rs235032	48250747	C	A	0.536	0.538	0.952	-0.0068030886197391	0.0174	0.6986	14004	16757	14424.77
6835129	chr20	rs185761216	48250750	A	C	0.922	0.921	0.959	0.0150954876453349	0.0321	0.6375	14004	16757	14424.77
6828688	chr20	rs6125695	48251139	G	A	0.648	0.647	0.953	-0.0115969858456632	0.0182	0.5246	14004	16757	14424.77
6828600	chr20	rs235033	48251231	T	C	0.182	0.183	0.955	-0.0289963604415917	0.0225	0.196	14004	16757	14424.77
6824333	chr20	rs3746557	48251755	T	A	0.837	0.839	0.937	-0.023002541565316	0.0238	0.3332	14004	16757	14424.77
6837211	chr20	rs235034	48252338	T	A	0.613	0.616	0.95	-0.013004189135254	0.0179	0.468	14004	16757	14424.77
6849392	chr20	rs72626549	48253227	C	T	0.922	0.921	0.967	0.0168964476597299	0.032	0.5975	14004	16757	14424.77
6844984	chr20	rs235036	48253588	T	C	0.613	0.616	0.955	-0.0128015918372089	0.0179	0.4736	14004	16757	14424.77
6828470	chr20	rs76904510	48254532	A	G	0.837	0.839	0.951	-0.0216016445577609	0.0236	0.3605	14004	16757	14424.77
6843774	chr20	rs803195	48254766	A	G	0.535	0.537	0.968	-0.0078003437327339	0.0173	0.6505	14004	16757	14424.77
6823441	chr20	rs6125696	48255366	A	G	0.922	0.921	0.975	0.01600129372694	0.0318	0.6148	14004	16757	14424.77
6827198	chr20	rs453071	48256805	T	C	0.613	0.617	0.968	-0.0144032303107437	0.0178	0.4188	14004	16757	14424.77
6842979	chr20	rs421801	48257149	C	T	0.182	0.183	0.986	-0.0306963490025976	0.0222	0.1654	14004	16757	14424.77
6838446	chr20	rs76336766	48257368	T	C	0.984	0.985	0.696	-0.0561048513847726	0.0888	0.5272	12523	15078	12859.9
6841399	chr20	rs6125697	48257513	G	A	0.922	0.921	0.982	0.0154007965760229	0.0317	0.6275	14004	16757	14424.77
6826006	chr20	rs1698272	48257542	C	T	0.613	0.617	0.971	-0.0138961051921114	0.0178	0.435	14004	16757	14424.77
6839446	chr20	rs72626550	48257710	A	G	0.922	0.921	0.982	0.0154007965760229	0.0317	0.6276	14004	16757	14424.77
6841632	chr20	rs2235855	48259034	A	G	0.613	0.617	0.975	-0.0139975096438537	0.0177	0.4284	14004	16757	14424.77
6841026	chr20	rs6122802	48260203	G	A	0.792	0.789	0.993	-0.0052035148315978	0.021	0.8022	14004	16757	14424.77
6843375	chr20	rs803192	48260509	G	A	0.535	0.537	0.986	-0.0093031403261444	0.0172	0.5878	14004	16757	14424.77
6841365	chr20	rs6122803	48260878	C	T	0.922	0.921	0.989	0.0143958802837323	0.0316	0.6474	14004	16757	14424.77
6843790	chr20	rs12480516	48262437	G	A	0.856	0.857	0.975	-0.0127003085782322	0.0245	0.6041	14004	16757	14424.77
6836978	chr20	rs6125698	48262456	G	A	0.922	0.921	0.992	0.0141001243787816	0.0316	0.6539	14004	16757	14424.77
6846193	chr20	rs6125699	48262849	A	G	0.922	0.921	0.992	0.0141987193998129	0.0315	0.6535	14004	16757	14424.77
6847822	chr20	rs62207694	48263097	G	A	0.856	0.857	0.976	-0.0124977728299804	0.0245	0.6086	14004	16757	14424.77
6835257	chr20	rs6125700	48263445	T	C	0.81	0.808	0.988	0.0022973590486834	0.0217	0.915	14004	16757	14424.77
6844045	chr20	rs8122923	48264261	C	T	0.613	0.617	0.981	-0.0146974807605841	0.0177	0.4059	14004	16757	14424.77
6844246	chr20	rs60569030	48264816	G	A	0.857	0.858	0.971	-0.0120017335415971	0.0246	0.6264	14004	16757	14424.77
6846006	chr20	rs3787323	48265025	T	C	0.922	0.921	0.995	0.014504302202808	0.0315	0.6461	14004	16757	14424.77
6844081	chr20	rs3787324	48265089	G	C	0.613	0.617	0.982	-0.0145960053074092	0.0176	0.4076	14004	16757	14424.77
6832798	chr20	rs7273258	48265398	A	G	0.614	0.617	0.981	-0.0147989665120717	0.0177	0.4029	14004	16757	14424.77
6845796	chr20	rs6091021	48265630	A	C	0.613	0.617	0.982	-0.0145960053074092	0.0176	0.4063	14004	16757	14424.77
6830970	chr20	rs6091022	48265711	T	A	0.535	0.537	0.992	-0.0093031403261444	0.0171	0.5863	14004	16757	14424.77
6844096	chr20	rs6095599	48266184	T	A	0.613	0.617	0.983	-0.0146974807605841	0.0176	0.4058	14004	16757	14424.77
6847890	chr20	rs803193	48266292	A	T	0.18	0.181	0.992	-0.0300984478240329	0.0222	0.1747	14004	16757	14424.77
6827346	chr20	rs73613303	48266544	G	A	0.974	0.975	0.629	0.0452027848308288	0.0661	0.4945	14004	16757	14424.77
6830977	chr20	rs6095600	48266705	C	A	0.613	0.617	0.983	-0.0149004625639624	0.0176	0.3994	14004	16757	14424.77
6824272	chr20	rs803194	48266791	G	A	0.182	0.183	1.0	-0.0309026047398165	0.022	0.1608	14004	16757	14424.77
6835111	chr20	rs6063415	48267035	A	G	0.616	0.619	0.977	-0.0153979421800967	0.0177	0.3854	14004	16757	14424.77
6835572	chr20	rs57986261	48267370	C	T	0.982	0.982	0.657	0.074095829222854	0.0955	0.4377	8505	11673	9361.02
6834548	chr20	rs2649674	48267619	C	G	0.535	0.537	0.993	-0.009696862978864	0.0171	0.5689	14004	16757	14424.77
6832647	chr20	rs6125702	48270360	A	G	0.922	0.921	1.0	0.0147014028528927	0.0314	0.6388	14004	16757	14424.77
6845436	chr20	rs4141587	48270776	C	T	0.837	0.838	0.984	-0.0187955345843259	0.0232	0.4164	14004	16757	14424.77
6837071	chr20	rs60504792	48271339	G	A	0.857	0.858	0.978	-0.0122041688389067	0.0245	0.6192	14004	16757	14424.77
6839882	chr20	rs6122805	48271640	C	T	0.922	0.92	1.0	0.0147999386115992	0.0314	0.6363	14004	16757	14424.77
6835104	chr20	rs6019957	48272593	C	G	0.535	0.538	0.995	-0.0099998320783335	0.0171	0.5564	14004	16757	14424.77
6831117	chr20	rs6067167	48272835	T	C	0.614	0.617	0.987	-0.0152963956259917	0.0176	0.3847	14004	16757	14424.77
6847736	chr20	rs74273886	48272871	G	A	0.967	0.968	0.885	-0.0689000186550519	0.0525	0.1895	13014	15757	13429.79
6847591	chr20	rs2273086	48273174	C	T	0.922	0.92	1.0	0.0148984646619666	0.0314	0.6342	14004	16757	14424.77
6826247	chr20	rs2273087	48273458	A	G	0.922	0.92	1.0	0.0148984646619666	0.0314	0.6336	14004	16757	14424.77
6837390	chr20	rs2273088	48273459	A	G	0.614	0.617	0.987	-0.0152963956259917	0.0176	0.3844	14004	16757	14424.77
6836750	chr20	rs6095601	48275700	T	C	0.612	0.616	0.984	-0.0145046862028817	0.0176	0.4111	14004	16757	14424.77
6829285	chr20	rs6067168	48275844	A	G	0.614	0.617	0.987	-0.0151034855773182	0.0176	0.3907	14004	16757	14424.77
6831462	chr20	rs6067169	48276010	A	G	0.614	0.617	0.987	-0.0151034855773182	0.0176	0.3914	14004	16757	14424.77
6837344	chr20	rs6067170	48276075	T	G	0.614	0.617	0.987	-0.0151034855773182	0.0176	0.3918	14004	16757	14424.77
6826528	chr20	rs72626551	48277500	C	T	0.922	0.92	1.0	0.014504302202808	0.0313	0.643	14004	16757	14424.77
6827497	chr20	rs6091023	48279177	C	T	0.614	0.618	0.986	-0.0151034855773182	0.0176	0.3916	14004	16757	14424.77
6846535	chr20	rs12480331	48279993	A	G	0.837	0.838	0.982	-0.0181028726978536	0.0232	0.4358	14004	16757	14424.77
6834937	chr20	rs17194864	48280773	A	T	0.922	0.92	1.0	0.0143958802837323	0.0313	0.6462	14004	16757	14424.77
6830101	chr20	rs72626552	48282518	C	T	0.922	0.92	1.0	0.0146028573839336	0.0313	0.6408	14004	16757	14424.77
6844785	chr20	rs3787325	48283371	C	T	0.614	0.618	0.987	-0.0145046862028817	0.0176	0.4114	14004	16757	14424.77
6843684	chr20	rs6067172	48283819	C	T	0.614	0.618	0.987	-0.0144032303107437	0.0176	0.4124	14004	16757	14424.77
6841085	chr20	rs6091024	48284267	C	T	0.614	0.618	0.987	-0.0144032303107437	0.0176	0.4134	14004	16757	14424.77
6828728	chr20	rs4810969	48285070	C	T	0.614	0.618	0.987	-0.0143017847108596	0.0176	0.4157	14004	16757	14424.77
6837351	chr20	rs146702377	48286026	G	C	0.922	0.92	1.0	0.0147014028528927	0.0314	0.6384	14004	16757	14424.77
6826974	chr20	rs6125709	48286077	T	C	0.792	0.789	0.985	-0.004701032558649	0.0211	0.825	14004	16757	14424.77
6833519	chr20	rs72626553	48286108	C	T	0.922	0.92	1.0	0.0147999386115992	0.0314	0.6364	14004	16757	14424.77
6848212	chr20	rs4810970	48286849	T	C	0.614	0.618	0.987	-0.0142003494011414	0.0176	0.4196	14004	16757	14424.77
6839985	chr20	rs73910585	48286932	C	T	0.857	0.858	0.977	-0.0117993392160431	0.0245	0.6308	14004	16757	14424.77
6833920	chr20	rs6095604	48287029	C	T	0.614	0.618	0.987	-0.0140989243795016	0.0176	0.4218	14004	16757	14424.77
6836995	chr20	rs6095605	48287093	C	T	0.614	0.618	0.987	-0.0140989243795016	0.0176	0.4242	14004	16757	14424.77
6828947	chr20	rs6095606	48288010	G	T	0.614	0.618	0.988	-0.0140989243795016	0.0176	0.4225	14004	16757	14424.77
6833595	chr20	rs75287294	48288373	G	T	0.792	0.789	0.985	-0.0046005663955682	0.0211	0.8285	14004	16757	14424.77
6828569	chr20	rs6125710	48288407	T	C	0.986	0.985	0.761	0.203601849973892	0.0852	0.01686	13014	15757	13429.79
6828577	chr20	rs6063419	48288413	A	C	0.536	0.538	0.996	-0.008395140788382	0.0171	0.6214	14004	16757	14424.77
6823842	chr20	rs6122806	48289052	C	A	0.922	0.92	1.0	0.0154992634469238	0.0314	0.6214	14004	16757	14424.77
6840400	chr20	rs4810971	48289494	C	T	0.183	0.183	0.987	-0.0286978729475453	0.0221	0.1941	14004	16757	14424.77
6824067	chr20	rs72626554	48289684	C	T	0.922	0.92	1.0	0.0155977206230546	0.0314	0.6198	14004	16757	14424.77
6848351	chr20	rs4810972	48290457	G	A	0.614	0.618	0.989	-0.0140989243795016	0.0176	0.4232	14004	16757	14424.77
6844124	chr20	rs6067173	48290938	G	A	0.536	0.538	0.997	-0.0091012913892029	0.017	0.5943	14004	16757	14424.77
6840158	chr20	rs6095608	48292093	C	G	0.536	0.538	0.997	-0.0083043861636152	0.017	0.6275	14004	16757	14424.77
6835847	chr20	rs6125711	48292117	C	T	0.792	0.788	0.984	-0.0033957590691798	0.0211	0.8704	14004	16757	14424.77
6828711	chr20	rs12481645	48292202	T	C	0.907	0.909	0.782	-0.0176956485356892	0.0331	0.5928	14004	16757	14424.77
6833867	chr20	rs139229675	48292467	G	A	0.969	0.97	0.858	-0.0615031325940498	0.0551	0.2641	13014	15757	13429.79
6829679	chr20	rs4141586	48292646	C	T	0.746	0.75	0.906	-0.0310985871020312	0.0206	0.1311	14004	16757	14424.77
6830967	chr20	rs2057075	48294096	T	A	0.614	0.618	0.989	-0.0138048499765589	0.0176	0.4329	14004	16757	14424.77
6830643	chr20	rs4810973	48294799	G	C	0.614	0.618	0.989	-0.0138048499765589	0.0176	0.4327	14004	16757	14424.77
6847722	chr20	rs73910588	48295159	C	T	0.855	0.857	0.986	-0.0129028853555234	0.0243	0.5957	14004	16757	14424.77
6832180	chr20	rs72626555	48295472	A	C	0.922	0.92	0.999	0.0149969810059077	0.0314	0.6332	14004	16757	14424.77
6845789	chr20	rs6125713	48295553	A	G	0.987	0.985	0.782	0.22629856900751	0.0863	0.00875	13014	15757	13429.79
6832002	chr20	rs58610826	48295601	A	C	0.855	0.857	0.986	-0.0129028853555234	0.0243	0.5957	14004	16757	14424.77
6847590	chr20	rs62207699	48296177	C	T	0.855	0.857	0.986	-0.0129028853555234	0.0243	0.5944	14004	16757	14424.77
6826683	chr20	rs6019969	48297136	C	G	0.183	0.184	0.986	-0.0285949668801128	0.0221	0.1961	14004	16757	14424.77
6832732	chr20	rs6012712	48297253	A	G	0.614	0.618	0.99	-0.013004189135254	0.0176	0.4593	14004	16757	14424.77
6829623	chr20	rs6091025	48297561	C	T	0.614	0.618	0.989	-0.0130953713122409	0.0176	0.4578	14004	16757	14424.77
6848395	chr20	rs6122808	48298663	A	G	0.922	0.92	0.998	0.0141001243787816	0.0314	0.6534	14004	16757	14424.77
6847083	chr20	rs6067181	48300121	C	T	0.614	0.617	0.989	-0.013004189135254	0.0176	0.4589	14004	16757	14424.77
6824502	chr20	rs6019972	48300990	C	T	0.183	0.183	0.983	-0.0289037168568363	0.0222	0.1924	14004	16757	14424.77
6832957	chr20	rs6512586	48301146	G	A	0.614	0.617	0.989	-0.013004189135254	0.0176	0.4591	14004	16757	14424.77
6829215	chr20	rs1016234	48302652	C	T	0.183	0.183	0.983	-0.0277001306422786	0.0222	0.2107	14004	16757	14424.77
6834997	chr20	rs6125715	48303855	C	T	0.792	0.788	0.984	-0.0033957590691798	0.0211	0.8726	14004	16757	14424.77
6826454	chr20	rs72626556	48305048	C	T	0.922	0.92	0.997	0.0131037693769772	0.0314	0.6772	14004	16757	14424.77
6826766	chr20	rs4432513	48305517	G	A	0.614	0.617	0.989	-0.013004189135254	0.0176	0.4587	14004	16757	14424.77
6846101	chr20	rs968149	48305545	T	C	0.922	0.92	0.997	0.0129951954948113	0.0314	0.6788	14004	16757	14424.77
6830786	chr20	rs6091026	48306117	C	T	0.614	0.617	0.988	-0.013004189135254	0.0176	0.4592	14004	16757	14424.77
6833004	chr20	rs2038218	48306668	G	T	0.747	0.75	0.914	-0.0319964709431669	0.0205	0.1181	14004	16757	14424.77
6839570	chr20	rs140304264	48306729	G	C	0.986	0.985	0.581	0.190802161263546	0.1151	0.09739	8500	11273	8930.87
6833288	chr20	rs6125716	48307298	T	C	0.922	0.92	0.997	0.0123039944561641	0.0314	0.6949	14004	16757	14424.77
6829553	chr20	rs6063420	48308703	A	G	0.614	0.617	0.988	-0.013004189135254	0.0176	0.4589	14004	16757	14424.77
6834274	chr20	rs6125718	48309356	C	T	0.793	0.789	0.98	-0.0031048149534787	0.0211	0.8849	14004	16757	14424.77
6826149	chr20	rs6122809	48309611	A	G	0.89	0.885	0.853	0.0133011462391285	0.0293	0.6487	14004	16757	14424.77
6826628	chr20	rs4809751	48309807	C	T	0.614	0.617	0.988	-0.013004189135254	0.0176	0.4584	14004	16757	14424.77
6824327	chr20	rs72626557	48310866	A	G	0.922	0.921	0.994	0.0117012723076411	0.0314	0.7085	14004	16757	14424.77
6825231	chr20	rs6125720	48311255	T	C	0.922	0.921	0.994	0.0116024307308398	0.0314	0.7124	14004	16757	14424.77
6841709	chr20	rs73613304	48311574	A	G	0.886	0.886	0.814	0.0235993322503244	0.029	0.4165	14004	16757	14424.77
6844086	chr20	rs12106180	48312042	G	A	0.855	0.858	0.983	-0.0137034650584925	0.0243	0.5747	14004	16757	14424.77
6832254	chr20	rs74587239	48313983	T	C	0.982	0.982	0.806	0.0448012667045393	0.0761	0.5557	11976	14538	12316.42
6845738	chr20	rs6067188	48315377	A	C	0.183	0.184	0.974	-0.0292949370570243	0.0223	0.189	14004	16757	14424.77
6831913	chr20	rs117625220	48315748	T	C	0.98	0.982	0.654	-0.110797491482671	0.0811	0.1715	12305	15058	12725.77
6846992	chr20	rs4810976	48316027	C	T	0.535	0.537	0.993	-0.0093031403261444	0.0171	0.5857	14004	16757	14424.77
6826685	chr20	rs4810977	48316245	G	A	0.614	0.617	0.986	-0.013004189135254	0.0176	0.4587	14004	16757	14424.77
6826201	chr20	rs4810978	48316388	A	G	0.535	0.537	0.993	-0.0095050300143049	0.0171	0.5772	14004	16757	14424.77
6846778	chr20	rs4810979	48316447	C	G	0.614	0.617	0.985	-0.0132980281439898	0.0176	0.4507	14004	16757	14424.77
6848399	chr20	rs4810980	48316464	G	T	0.614	0.617	0.985	-0.0132980281439898	0.0176	0.4506	14004	16757	14424.77
6830495	chr20	rs913476	48318014	C	T	0.614	0.617	0.985	-0.0130953713122409	0.0176	0.4584	14004	16757	14424.77
6847359	chr20	rs913477	48318306	T	C	0.613	0.617	0.985	-0.0139975096438537	0.0176	0.4285	14004	16757	14424.77
6838529	chr20	rs62207733	48319164	G	A	0.856	0.858	0.982	-0.0114958245134845	0.0244	0.6367	14004	16757	14424.77
6846476	chr20	rs6012716	48319572	G	T	0.613	0.617	0.984	-0.0143017847108596	0.0176	0.4167	14004	16757	14424.77
6844349	chr20	rs6125723	48319865	T	A	0.793	0.789	0.973	-0.0025031302181184	0.0212	0.9052	14004	16757	14424.77
6849493	chr20	rs6067189	48321285	A	C	0.613	0.617	0.984	-0.0139975096438537	0.0176	0.4272	14004	16757	14424.77
6843171	chr20	rs78832651	48321949	C	T	0.981	0.982	0.35	-0.0465990663783681	0.1084	0.6674	12700	14774	12851.4
6842180	chr20	rs13043361	48322497	A	G	0.613	0.617	0.984	-0.0138961051921114	0.0176	0.4292	14004	16757	14424.77
6829876	chr20	rs138753059	48322647	A	G	0.922	0.921	0.985	0.0103957761821204	0.0316	0.7428	14004	16757	14424.77
6828966	chr20	rs8183642	48322923	G	A	0.922	0.921	0.985	0.0102968054773682	0.0316	0.7432	14004	16757	14424.77
6835603	chr20	rs62207734	48322937	T	C	0.858	0.86	0.967	-0.0115969858456632	0.0247	0.6385	14004	16757	14424.77
6843740	chr20	rs6125724	48322979	G	C	0.793	0.789	0.973	-0.0023026490626755	0.0212	0.9121	14004	16757	14424.77
6844515	chr20	rs6019987	48323005	C	G	0.391	0.395	0.986	-0.0170037478161859	0.0175	0.333	14004	16757	14424.77
6829589	chr20	rs6067190	48323170	T	C	0.613	0.617	0.983	-0.0144032303107437	0.0176	0.4131	14004	16757	14424.77
6840449	chr20	rs77140279	48323305	C	A	0.979	0.978	0.668	0.0479993753879105	0.071	0.4994	14004	16757	14424.77
6832560	chr20	rs1887725	48323380	G	A	0.856	0.858	0.981	-0.0117993392160431	0.0244	0.6288	14004	16757	14424.77
6833551	chr20	rs13044772	48324298	G	T	0.614	0.617	0.983	-0.0132980281439898	0.0176	0.4502	14004	16757	14424.77
6826145	chr20	rs79999885	48324371	G	A	0.975	0.972	0.813	0.157003748809665	0.0583	0.007057	14004	16757	14424.77
6849593	chr20	rs6067191	48325554	G	A	0.747	0.751	0.927	-0.0329985112635755	0.0204	0.1055	14004	16757	14424.77
6834183	chr20	rs1927781	48325755	G	A	0.613	0.617	0.982	-0.013399371963117	0.0176	0.4473	14004	16757	14424.77
6843286	chr20	rs62207735	48325776	C	T	0.857	0.859	0.975	-0.0115969858456632	0.0245	0.6358	14004	16757	14424.77
6823650	chr20	rs6125726	48325975	A	G	0.922	0.921	0.981	0.0096037361426946	0.0316	0.7609	14004	16757	14424.77
6841864	chr20	rs17195011	48326703	C	T	0.793	0.789	0.971	-0.0008003201707691	0.0213	0.9716	14004	16757	14424.77
6839495	chr20	rs4810981	48327245	A	G	0.613	0.617	0.98	-0.0137034650584925	0.0177	0.4373	14004	16757	14424.77
6835590	chr20	rs1008006	48327584	C	T	0.406	0.405	0.969	-0.0147989665120717	0.0176	0.4012	14004	16757	14424.77
6827648	chr20	rs1571367	48327700	G	A	0.613	0.617	0.979	-0.0138048499765589	0.0177	0.4354	14004	16757	14424.77
6837948	chr20	rs3787327	48329184	G	A	0.613	0.617	0.977	-0.0137034650584925	0.0177	0.4393	14004	16757	14424.77
6832741	chr20	rs3787328	48329244	G	A	0.922	0.921	0.975	0.0096037361426946	0.0318	0.7628	14004	16757	14424.77
6829837	chr20	rs3787329	48329389	T	C	0.922	0.921	0.975	0.0096037361426946	0.0318	0.7632	14004	16757	14424.77
6834393	chr20	rs6122814	48329543	T	C	0.922	0.921	0.973	0.0100988346774146	0.0318	0.7503	14004	16757	14424.77
6843226	chr20	rs12329570	48330030	G	C	0.613	0.617	0.973	-0.0152050125429676	0.0177	0.3893	14004	16757	14424.77
6844071	chr20	rs200685629	48330210	C	T	0.959	0.961	0.818	-0.0892028674607707	0.0482	0.06403	14004	16757	14424.77
6844841	chr20	rs68038207	48331440	A	G	0.886	0.886	0.81	0.0234039777790161	0.029	0.42	14004	16757	14424.77
6838316	chr20	rs61659879	48331442	G	C	0.857	0.859	0.966	-0.0105049846451474	0.0246	0.6704	14004	16757	14424.77
6833453	chr20	rs951497	48331520	A	G	0.184	0.184	0.961	-0.0297996312385195	0.0224	0.1825	14004	16757	14424.77
6849006	chr20	rs1034056	48332427	A	G	0.612	0.616	0.968	-0.0152963956259917	0.0178	0.3885	14004	16757	14424.77
6829528	chr20	rs6067197	48332701	G	A	0.828	0.83	0.798	-0.0057967688471774	0.0252	0.8181	14004	16757	14424.77
6834175	chr20	rs6091031	48332984	A	G	0.612	0.616	0.967	-0.0150019689183474	0.0178	0.398	14004	16757	14424.77
6832608	chr20	rs6125728	48333682	C	G	0.921	0.917	0.83	-0.0008003201707691	0.0343	0.9811	14004	16757	14424.77
6838981	chr20	rs62207739	48333720	C	T	0.743	0.747	0.897	-0.0312017511432645	0.0206	0.1288	14004	16757	14424.77
6837445	chr20	rs6012718	48333749	C	T	0.857	0.859	0.958	-0.0105049846451474	0.0247	0.671	14004	16757	14424.77
6825524	chr20	rs6122815	48334099	C	T	0.803	0.797	0.948	0.0077995046323818	0.0219	0.7206	14004	16757	14424.77
6846190	chr20	rs6067199	48334225	A	G	0.612	0.615	0.962	-0.0151034855773182	0.0178	0.3965	14004	16757	14424.77
6846865	chr20	rs6095616	48334655	G	A	0.612	0.615	0.96	-0.0151034855773182	0.0178	0.3979	14004	16757	14424.77
6825683	chr20	rs6095617	48334664	C	T	0.404	0.404	0.95	-0.0159972768350078	0.0178	0.3685	14004	16757	14424.77
6839953	chr20	rs62207740	48334698	A	C	0.857	0.859	0.954	-0.010302892995897	0.0248	0.678	14004	16757	14424.77
6825450	chr20	rs146496621	48334871	T	C	0.971	0.97	0.881	0.0663961696396827	0.0552	0.2285	13014	15757	13429.79
6848821	chr20	rs6095618	48334998	A	G	0.612	0.615	0.958	-0.0153979421800967	0.0178	0.3877	14004	16757	14424.77
6834892	chr20	rs6019995	48335049	A	G	0.183	0.183	0.947	-0.02960390325858	0.0226	0.1892	14004	16757	14424.77
6826850	chr20	rs141406004	48335176	A	T	0.922	0.921	0.96	0.0096037361426946	0.0321	0.7657	14004	16757	14424.77
6842459	chr20	rs62207741	48335196	C	G	0.779	0.78	0.965	-0.0031048149534787	0.0208	0.8814	14004	16757	14424.77
6832539	chr20	rs6095619	48335256	G	T	0.391	0.395	0.973	-0.0168003386783461	0.0176	0.3399	14004	16757	14424.77
6843697	chr20	rs6095620	48335257	G	A	0.391	0.395	0.973	-0.0168003386783461	0.0176	0.3408	14004	16757	14424.77
6839566	chr20	rs143831518	48335273	G	A	0.922	0.921	0.959	0.0096037361426946	0.0321	0.7654	14004	16757	14424.77
6832604	chr20	rs6125729	48335650	C	A	0.793	0.789	0.957	-0.0024028846163103	0.0214	0.909	14004	16757	14424.77
6839819	chr20	rs148967016	48336648	G	A	0.858	0.86	0.945	-0.009696862978864	0.025	0.6976	14004	16757	14424.77
6835432	chr20	rs6122817	48337591	C	T	0.391	0.395	0.972	-0.0168003386783461	0.0176	0.3396	14004	16757	14424.77
6834088	chr20	rs2031853	48338287	T	C	0.39	0.395	0.971	-0.0160988945897493	0.0176	0.362	14004	16757	14424.77
6827558	chr20	rs34395883	48338938	G	A	0.746	0.75	0.885	-0.0372035489975441	0.0208	0.07302	14004	16757	14424.77
6846549	chr20	rs6063425	48339240	A	G	0.39	0.395	0.971	-0.0169020380753563	0.0176	0.3387	14004	16757	14424.77
6830965	chr20	rs6019998	48340036	A	G	0.39	0.394	0.963	-0.0159972768350078	0.0177	0.3672	14004	16757	14424.77
6828191	chr20	rs72626558	48340993	T	C	0.923	0.922	0.945	0.0088011559530687	0.0324	0.7852	14004	16757	14424.77
6845563	chr20	rs78652859	48341032	G	C	0.816	0.81	0.897	0.007997931111062	0.0231	0.729	14004	16757	14424.77
6836187	chr20	rs6019999	48341968	G	A	0.444	0.452	0.895	-0.0264979913062283	0.0181	0.1433	14004	16757	14424.77
6836682	chr20	rs117678036	48342222	G	A	0.957	0.958	0.709	-0.0170037478161859	0.0515	0.7419	13014	15757	13429.79
6831510	chr20	rs6125732	48342711	G	A	0.622	0.62	0.838	0.0049974917102918	0.0191	0.7936	14004	16757	14424.77
6839180	chr20	rs35483544	48343505	T	C	0.882	0.882	0.92	0.0093957216403621	0.0273	0.7304	14004	16757	14424.77
6840227	chr20	rs6063426	48343636	A	G	0.437	0.429	0.877	0.0148984646619666	0.0184	0.4169	14004	16757	14424.77
6842599	chr20	rs6125733	48343646	A	G	0.645	0.639	0.909	-0.002002002670673	0.0186	0.9129	14004	16757	14424.77
6847539	chr20	rs718140	48344153	T	C	0.645	0.639	0.914	-0.0022024235552	0.0185	0.9071	14004	16757	14424.77
6847900	chr20	rs1980946	48344311	C	G	0.791	0.789	0.974	0.0119977384336167	0.0211	0.5686	14004	16757	14424.77
6844842	chr20	rs1980947	48344357	G	C	0.791	0.789	0.975	0.012096540947233	0.0211	0.5669	14004	16757	14424.77
6830360	chr20	rs11698635	48344435	T	C	0.795	0.792	0.876	0.0219962978718961	0.0223	0.3246	14004	16757	14424.77
6831208	chr20	rs4339017	48345066	A	G	0.791	0.79	0.984	0.0108014536938559	0.021	0.6055	14004	16757	14424.77
6833651	chr20	rs1980948	48345439	A	G	0.792	0.79	0.989	0.0109992854583691	0.021	0.5992	14004	16757	14424.77
6831409	chr20	rs111841437	48345673	T	C	0.792	0.79	0.992	0.0110981866660334	0.0209	0.5966	14004	16757	14424.77
6828017	chr20	rs115867311	48345847	A	G	0.885	0.885	0.952	0.0059025456526138	0.0271	0.8266	14004	16757	14424.77
6833637	chr20	rs72626559	48346351	A	G	0.91	0.908	0.962	0.0110981866660334	0.03	0.712	14004	16757	14424.77
6825013	chr20	rs6095624	48346551	G	A	0.792	0.79	0.999	0.0111970780932162	0.0209	0.592	14004	16757	14424.77
6845535	chr20	rs76650896	48346644	A	G	0.885	0.885	0.957	0.0063994795805678	0.0271	0.8139	14004	16757	14424.77
6844907	chr20	rs6122818	48346805	T	G	0.645	0.64	0.931	-0.0029042131473898	0.0183	0.8731	14004	16757	14424.77
6842760	chr20	rs66865647	48347101	A	G	0.792	0.79	0.997	0.0114047182634362	0.0209	0.5843	14004	16757	14424.77
6823208	chr20	rs6125734	48347121	A	T	0.645	0.639	0.931	-0.0029042131473898	0.0183	0.8738	14004	16757	14424.77
6840832	chr20	rs112621435	48347198	T	C	0.645	0.64	0.93	-0.0027036515743148	0.0183	0.8815	14004	16757	14424.77
6830225	chr20	rs111275011	48347200	A	G	0.645	0.64	0.93	-0.0027036515743148	0.0183	0.8822	14004	16757	14424.77
6848969	chr20	rs113640392	48347372	T	C	0.644	0.639	0.929	-0.0031048149534787	0.0183	0.8665	14004	16757	14424.77
6833427	chr20	rs117331629	48347430	G	A	0.885	0.885	0.954	0.0065981840282271	0.0271	0.8086	14004	16757	14424.77
6839802	chr20	rs76333848	48347445	C	T	0.853	0.849	0.886	-0.0226035462098532	0.0254	0.375	14004	16757	14424.77
6832332	chr20	rs59255868	48347464	T	G	0.645	0.64	0.93	-0.0028039273327342	0.0183	0.8801	14004	16757	14424.77
6831304	chr20	rs12106156	48347545	T	C	0.792	0.79	0.995	0.0115035793834154	0.0209	0.5811	14004	16757	14424.77
6833751	chr20	rs12106002	48347549	G	A	0.645	0.639	0.931	-0.0029042131473898	0.0183	0.8733	14004	16757	14424.77
6848845	chr20	rs78393891	48347650	A	G	0.885	0.885	0.953	0.0063001125484799	0.0271	0.8151	14004	16757	14424.77
6844902	chr20	rs80204600	48347737	C	G	0.853	0.849	0.887	-0.0225012653465135	0.0254	0.3754	14004	16757	14424.77
6823225	chr20	rs28674691	48347748	C	G	0.645	0.639	0.931	-0.0029042131473898	0.0183	0.8746	14004	16757	14424.77
6845232	chr20	rs8114599	48348074	G	T	0.853	0.849	0.888	-0.0225012653465135	0.0254	0.3755	14004	16757	14424.77
6844663	chr20	rs6091033	48348126	C	T	0.792	0.79	0.994	0.0117012723076411	0.0209	0.5769	14004	16757	14424.77
6831565	chr20	rs6095625	48348383	C	T	0.645	0.639	0.931	-0.0028039273327342	0.0183	0.8778	14004	16757	14424.77
6849069	chr20	rs6095626	48348517	T	C	0.649	0.643	0.917	-0.001300845733048	0.0185	0.9436	14004	16757	14424.77
6838649	chr20	rs6125735	48348521	T	C	0.65	0.644	0.915	-0.0010005003335835	0.0186	0.9563	14004	16757	14424.77
6840903	chr20	rs6091035	48348534	G	A	0.65	0.644	0.916	-0.0010005003335835	0.0186	0.9565	14004	16757	14424.77
6847414	chr20	rs34944730	48348549	G	A	0.988	0.987	0.607	0.125098434978137	0.1345	0.3524	7743	9830	7900.98
6823840	chr20	rs35271983	48348729	T	C	0.853	0.849	0.889	-0.0222047099881925	0.0254	0.3828	14004	16757	14424.77
6846955	chr20	rs67592727	48348851	T	G	0.907	0.905	0.959	0.0141001243787816	0.0296	0.6342	14004	16757	14424.77
6833528	chr20	rs7363353	48349109	T	C	0.645	0.639	0.929	-0.0029042131473898	0.0184	0.8746	14004	16757	14424.77
6847091	chr20	rs111968119	48349234	A	T	0.645	0.639	0.929	-0.0029042131473898	0.0184	0.8754	14004	16757	14424.77
6826098	chr20	rs149140647	48349324	C	T	0.885	0.885	0.946	0.0058031292269501	0.0273	0.8312	14004	16757	14424.77
6824674	chr20	rs6095630	48349503	A	G	0.646	0.64	0.926	-0.0025031302181184	0.0184	0.8934	14004	16757	14424.77
6834110	chr20	rs77963477	48349521	A	G	0.854	0.85	0.884	-0.0216016445577609	0.0255	0.3973	14004	16757	14424.77
6827889	chr20	rs77424857	48349546	G	A	0.854	0.85	0.883	-0.0212951405401588	0.0255	0.4033	14004	16757	14424.77
6837812	chr20	rs6095631	48349555	G	A	0.792	0.79	0.987	0.0115035793834154	0.021	0.5832	14004	16757	14424.77
6846925	chr20	rs74850572	48349556	A	T	0.854	0.85	0.884	-0.0214994661132367	0.0255	0.4005	14004	16757	14424.77
6834683	chr20	rs6095632	48349628	G	T	0.645	0.639	0.928	-0.0031048149534787	0.0184	0.8642	14004	16757	14424.77
6840934	chr20	rs112716813	48349660	G	A	0.853	0.849	0.89	-0.0227979086760041	0.0254	0.3691	14004	16757	14424.77
6837251	chr20	rs6125736	48350043	T	C	0.853	0.849	0.89	-0.0231048737150968	0.0254	0.3621	14004	16757	14424.77
6829211	chr20	rs112298243	48350144	G	A	0.853	0.849	0.89	-0.0226956079321885	0.0254	0.3709	14004	16757	14424.77
6836675	chr20	rs74866141	48350418	G	A	0.853	0.849	0.889	-0.0227979086760041	0.0254	0.3682	14004	16757	14424.77
6834044	chr20	rs77608711	48350634	A	G	0.884	0.885	0.941	0.0064988367398296	0.0273	0.8125	14004	16757	14424.77
6831545	chr20	rs6095634	48350707	C	T	0.792	0.789	0.984	0.0136957831289865	0.021	0.5143	14004	16757	14424.77
6834465	chr20	rs150117150	48350830	C	A	0.982	0.98	0.751	0.0888987614252172	0.0821	0.2786	10708	12450	10866.85
6848452	chr20	rs6125739	48350865	G	T	0.91	0.908	0.964	0.014504302202808	0.0299	0.6287	14004	16757	14424.77
6839245	chr20	rs6125740	48350946	G	T	0.91	0.908	0.964	0.0147999386115992	0.0299	0.6202	14004	16757	14424.77
6835212	chr20	rs6020001	48351161	C	T	0.65	0.643	0.924	0.0027960873020011	0.0185	0.882	14004	16757	14424.77
6825531	chr20	rs6020002	48351334	T	G	0.44	0.432	0.924	0.0133998200630165	0.018	0.456	14004	16757	14424.77
6843829	chr20	rs6095636	48351357	C	G	0.792	0.79	0.98	0.0142973047008244	0.0211	0.4967	14004	16757	14424.77
6829684	chr20	rs6020003	48351360	C	T	0.442	0.433	0.924	0.0128964817350202	0.018	0.4712	14004	16757	14424.77
6847647	chr20	rs6020004	48351373	T	A	0.792	0.79	0.979	0.0147014028528927	0.0211	0.4861	14004	16757	14424.77
6824476	chr20	rs6095638	48351580	T	G	0.791	0.789	0.982	0.0142973047008244	0.021	0.4961	14004	16757	14424.77
6837671	chr20	rs6095639	48352198	G	A	0.91	0.908	0.965	0.0149969810059077	0.0299	0.6154	14004	16757	14424.77
6835666	chr20	rs67389142	48352259	T	C	0.791	0.789	0.98	0.014504302202808	0.0211	0.49	14004	16757	14424.77
6833391	chr20	rs6012723	48352370	G	A	0.441	0.433	0.927	0.0125015292229252	0.0179	0.4844	14004	16757	14424.77
6844573	chr20	rs6020005	48352390	A	C	0.111	0.108	0.687	0.0281986543586787	0.0323	0.3824	14004	16757	14424.77
6831226	chr20	rs192804958	48352392	T	G	0.91	0.908	0.965	0.0150954876453349	0.0299	0.6141	14004	16757	14424.77
6837369	chr20	rs6012724	48352426	G	A	0.65	0.644	0.928	0.0016985566355815	0.0185	0.927	14004	16757	14424.77
6825560	chr20	rs6012725	48352484	C	T	0.65	0.643	0.93	0.0021975835434872	0.0185	0.9065	14004	16757	14424.77
6824452	chr20	rs6020007	48352607	G	A	0.65	0.644	0.93	0.0022973590486834	0.0185	0.9005	14004	16757	14424.77
6839310	chr20	rs6020008	48352619	T	C	0.651	0.644	0.929	0.0018981972830802	0.0185	0.9172	14004	16757	14424.77
6833158	chr20	rs7344757	48352673	T	G	0.65	0.643	0.931	0.0020977980821461	0.0185	0.9106	14004	16757	14424.77
6848182	chr20	rs6012726	48353643	T	C	0.65	0.643	0.933	0.001598721363697	0.0185	0.9299	14004	16757	14424.77
6825775	chr20	rs6020009	48353682	G	A	0.649	0.642	0.932	0.001998002662673	0.0185	0.9119	14004	16757	14424.77
6848407	chr20	rs6020010	48353700	T	C	0.649	0.642	0.932	0.001998002662673	0.0185	0.9136	14004	16757	14424.77
6826572	chr20	rs6020011	48353875	T	C	0.653	0.646	0.93	0.0012991557316201	0.0185	0.945	14004	16757	14424.77
6836251	chr20	rs7273711	48354067	A	G	0.649	0.643	0.935	0.0024968801985871	0.0185	0.8901	14004	16757	14424.77
6844677	chr20	rs6095640	48354237	G	A	0.906	0.904	0.951	0.0200967016991224	0.0296	0.4975	14004	16757	14424.77
6827800	chr20	rs9679956	48354282	T	C	0.798	0.795	0.935	0.0228958774769045	0.0217	0.2913	14004	16757	14424.77
6832686	chr20	rs11696163	48354304	C	T	0.987	0.988	0.274	-0.14500265093027	0.191	0.4475	7566	8759	7934.96
6845878	chr20	rs11696907	48355818	C	T	0.815	0.81	0.936	0.0282958691548473	0.0224	0.2059	14004	16757	14424.77
6831524	chr20	rs6020017	48355946	G	A	0.455	0.446	0.903	0.0154992634469238	0.0181	0.392	14004	16757	14424.77
6829713	chr20	rs76374200	48356008	T	C	0.86	0.857	0.873	-0.0286978729475453	0.0262	0.272	14004	16757	14424.77
6840117	chr20	rs6125742	48356317	A	G	0.91	0.908	0.955	0.0150954876453349	0.03	0.6164	14004	16757	14424.77
6827424	chr20	rs6020018	48356370	T	C	0.545	0.54	0.894	0.0048979852621919	0.018	0.7874	14004	16757	14424.77
6832174	chr20	rs6125743	48356389	T	C	0.91	0.908	0.955	0.0155977206230546	0.03	0.6042	14004	16757	14424.77
6841523	chr20	rs34475329	48356723	T	A	0.545	0.54	0.893	0.0045994064948955	0.0181	0.7987	14004	16757	14424.77
6825697	chr20	rs34758852	48358068	T	C	0.799	0.796	0.921	0.024702368640342	0.0219	0.2604	14004	16757	14424.77
6847508	chr20	rs6020019	48358100	C	G	0.389	0.385	0.89	-0.002002002670673	0.0186	0.9124	14004	16757	14424.77
6832475	chr20	rs182157751	48358207	G	T	0.987	0.984	0.73	0.220203232811389	0.1055	0.03676	9192	12165	9934.4
6828965	chr20	rs35811807	48358557	C	T	0.888	0.888	0.91	0.004101577021075	0.0281	0.8829	14004	16757	14424.77
6840096	chr20	rs117919383	48358926	A	G	0.964	0.962	0.74	0.0435000054458512	0.0517	0.4006	14004	16757	14424.77
6827583	chr20	rs13044780	48359383	C	T	0.799	0.796	0.917	0.0232965165504356	0.022	0.2889	14004	16757	14424.77
6828179	chr20	rs4810984	48359471	T	C	0.401	0.396	0.91	-0.002002002670673	0.0183	0.9138	14004	16757	14424.77
6828174	chr20	rs6020020	48359943	T	A	0.405	0.401	0.905	-0.003596459514405	0.0183	0.8427	14004	16757	14424.77
6823264	chr20	rs2182964	48360088	T	C	0.401	0.396	0.913	-0.0009004052431641	0.0182	0.9587	14004	16757	14424.77
6833240	chr20	rs140776294	48360546	C	T	0.888	0.888	0.905	0.0032048589489113	0.0282	0.9094	14004	16757	14424.77
6846216	chr20	rs6125747	48360637	A	G	0.405	0.401	0.909	-0.0036968248442897	0.0182	0.8407	14004	16757	14424.77
6847370	chr20	rs1024283	48360920	G	C	0.405	0.401	0.911	-0.003797200248385	0.0182	0.8359	14004	16757	14424.77
6846562	chr20	rs6063427	48361278	A	G	0.401	0.396	0.92	-0.0019018072895963	0.0181	0.9144	14004	16757	14424.77
6845344	chr20	rs11699500	48361568	T	C	0.793	0.796	0.801	0.0189983824093147	0.0238	0.4265	14004	16757	14424.77
6829497	chr20	rs67730024	48363902	T	G	0.909	0.907	0.939	0.0165030720990143	0.0301	0.5846	14004	16757	14424.77
6836765	chr20	rs76321791	48364722	G	T	0.888	0.888	0.886	0.0024968801985871	0.0285	0.9316	14004	16757	14424.77
6842998	chr20	rs4810985	48366624	A	G	0.809	0.811	0.929	-0.0423961495190412	0.0225	0.05932	14004	16757	14424.77
6827880	chr20	rs140130137	48366743	C	T	0.917	0.915	0.907	0.0179970767016546	0.0319	0.5725	14004	16757	14424.77
6827868	chr20	rs590397	48367193	T	C	0.115	0.111	0.709	0.0273038345273452	0.031	0.3787	14004	16757	14424.77
6828998	chr20	rs608833	48368546	T	C	0.169	0.172	0.832	-0.0458031298018141	0.0247	0.06362	14004	16757	14424.77
6829951	chr20	rs681690	48368583	G	A	0.173	0.176	0.808	-0.0428970626523952	0.0248	0.08392	14004	16757	14424.77
6837637	chr20	rs608776	48368590	C	T	0.174	0.177	0.807	-0.0426048328324374	0.0248	0.08646	14004	16757	14424.77
6831135	chr20	rs668130	48369264	G	A	0.676	0.684	0.902	-0.0169020380753563	0.0192	0.3787	14004	16757	14424.77
6843223	chr20	rs594817	48369374	T	C	0.678	0.686	0.906	-0.0187955345843259	0.0192	0.3269	14004	16757	14424.77
6827415	chr20	rs117638429	48369411	G	A	0.941	0.939	0.761	0.0641009254065236	0.0405	0.1131	14004	16757	14424.77
6827893	chr20	rs592659	48369867	G	T	0.251	0.255	0.933	-0.0356997191343252	0.0202	0.07633	14004	16757	14424.77
6842186	chr20	rs592263	48369917	T	C	0.679	0.687	0.913	-0.0187955345843259	0.0191	0.3262	14004	16757	14424.77
6847768	chr20	rs592260	48369921	T	C	0.251	0.254	0.934	-0.0334016766340304	0.0202	0.09738	14004	16757	14424.77
6841298	chr20	rs149456960	48370190	T	A	0.984	0.987	0.643	-0.192299168019229	0.1127	0.08796	8500	11273	8930.87
6832944	chr20	rs686579	48370695	G	A	0.679	0.688	0.915	-0.019294956182969	0.0191	0.3118	14004	16757	14424.77
6825993	chr20	rs686237	48370734	A	C	0.454	0.46	0.928	-0.0340015566760147	0.0176	0.05393	14004	16757	14424.77
6845887	chr20	rs6122820	48370850	T	C	0.904	0.901	0.952	0.022299507494767	0.0292	0.4464	14004	16757	14424.77
6844724	chr20	rs685348	48370940	C	T	0.679	0.688	0.916	-0.0197028322758684	0.0191	0.3017	14004	16757	14424.77
6833984	chr20	rs676564	48372163	C	A	0.251	0.255	0.949	-0.0349952529972629	0.02	0.08025	14004	16757	14424.77
6827595	chr20	rs674826	48372538	C	T	0.25	0.254	0.953	-0.0346949697968869	0.02	0.08272	14004	16757	14424.77
6843230	chr20	rs674387	48372609	A	T	0.68	0.688	0.924	-0.0202027073175195	0.019	0.2887	14004	16757	14424.77
6835758	chr20	rs6122821	48373681	G	C	0.251	0.254	0.961	-0.034198147379977	0.0199	0.08524	14004	16757	14424.77
6825807	chr20	rs6122822	48373796	C	T	0.795	0.793	0.946	0.0099998345783334	0.0215	0.643	14004	16757	14424.77
6849259	chr20	rs658777	48373825	A	G	0.25	0.253	0.964	-0.0329985112635755	0.0199	0.09681	14004	16757	14424.77
6843510	chr20	rs6091041	48374599	A	G	0.251	0.254	0.965	-0.0341050206499513	0.0199	0.08577	14004	16757	14424.77
6831530	chr20	rs647675	48374941	G	T	0.681	0.69	0.935	-0.0208968257129853	0.0189	0.2693	14004	16757	14424.77
6836875	chr20	rs6020026	48376111	A	T	0.795	0.793	0.944	0.0114047182634362	0.0215	0.598	14004	16757	14424.77
6824205	chr20	rs72626561	48376247	C	T	0.903	0.9	0.962	0.0239996896478807	0.029	0.4085	14004	16757	14424.77
6835611	chr20	rs674987	48376398	A	G	0.456	0.462	0.956	-0.033701571673015	0.0174	0.05223	14004	16757	14424.77
6842511	chr20	rs7260829	48377220	C	A	0.774	0.772	0.909	-0.023401696181619	0.0213	0.2726	14004	16757	14424.77
6829860	chr20	rs7260990	48377294	G	A	0.68	0.689	0.943	-0.0206007457079636	0.0189	0.2748	14004	16757	14424.77
6825977	chr20	rs6125753	48377884	G	A	0.774	0.771	0.907	-0.0235962138551867	0.0214	0.269	14004	16757	14424.77
6834293	chr20	rs141785735	48378330	G	C	0.972	0.973	0.739	0.0035038543266769	0.0621	0.955	13014	15757	13429.79
6849485	chr20	rs6095646	48378740	A	G	0.251	0.255	0.981	-0.0328951617042694	0.0197	0.09476	14004	16757	14424.77
6823653	chr20	rs6095647	48378880	C	T	0.893	0.894	0.905	-0.0039979812872983	0.0289	0.8904	14004	16757	14424.77
6842680	chr20	rs6095648	48378918	T	C	0.796	0.793	0.939	0.0127977582298607	0.0216	0.5543	14004	16757	14424.77
6836762	chr20	rs62209468	48379592	C	T	0.774	0.771	0.902	-0.0225012653465135	0.0214	0.293	14004	16757	14424.77
6833425	chr20	rs147797056	48379762	G	A	0.983	0.983	0.791	0.0335991726304121	0.0803	0.6754	11976	14538	12316.42
6838620	chr20	rs73121472	48379916	G	A	0.896	0.895	0.907	0.0069954745123864	0.0291	0.809	14004	16757	14424.77
6847461	chr20	rs6012731	48379993	G	A	0.896	0.893	0.974	0.0285971749776749	0.0279	0.3048	14004	16757	14424.77
6831007	chr20	rs12625137	48380185	A	G	0.739	0.732	0.921	0.0004998750416509	0.0202	0.9804	14004	16757	14424.77
6843252	chr20	rs72626562	48380271	A	G	0.899	0.895	0.967	0.0298014912367898	0.0283	0.2936	14004	16757	14424.77
6847146	chr20	rs6020027	48380314	C	T	0.898	0.894	0.969	0.0301993737308422	0.0282	0.2845	14004	16757	14424.77
6846931	chr20	rs6067212	48381050	C	T	0.863	0.863	0.883	0.0053954185169075	0.0263	0.8369	14004	16757	14424.77
6846708	chr20	rs6020029	48381087	T	C	0.896	0.892	0.977	0.0267003518299564	0.0278	0.3371	14004	16757	14424.77
6826070	chr20	rs6020030	48381169	G	A	0.898	0.894	0.972	0.0307037775750057	0.0281	0.2755	14004	16757	14424.77
6825908	chr20	rs150857368	48381378	A	G	0.899	0.895	0.97	0.0304031059110447	0.0283	0.2829	14004	16757	14424.77
6828203	chr20	rs139242699	48381450	A	G	0.898	0.895	0.974	0.0311013012983478	0.0282	0.2704	14004	16757	14424.77
6839244	chr20	rs6095650	48381451	T	C	0.896	0.892	0.978	0.0274984287018097	0.0278	0.322	14004	16757	14424.77
6835576	chr20	rs681074	48381482	A	G	0.454	0.459	0.952	-0.0001000050003333	0.0175	0.995	14004	16757	14424.77
6840475	chr20	rs57362018	48382001	C	T	0.865	0.865	0.89	0.0069954745123864	0.0263	0.7914	14004	16757	14424.77
6838959	chr20	rs634027	48382125	A	G	0.188	0.19	0.872	-0.0178992398878318	0.0232	0.4406	14004	16757	14424.77
6824935	chr20	rs6020031	48382309	G	A	0.895	0.892	0.985	0.0270994698817177	0.0277	0.3266	14004	16757	14424.77
6840238	chr20	rs6020032	48382472	A	G	0.895	0.892	0.985	0.0275957115907991	0.0277	0.3189	14004	16757	14424.77
6841217	chr20	rs6020033	48382521	T	A	0.895	0.892	0.982	0.0270021387025708	0.0277	0.3297	14004	16757	14424.77
6828093	chr20	rs56030678	48382914	A	G	0.906	0.906	0.915	0.0123039944561641	0.0303	0.684	14004	16757	14424.77
6837199	chr20	rs6012733	48383056	G	T	0.895	0.892	0.989	0.0264958638039652	0.0276	0.3372	14004	16757	14424.77
6832598	chr20	rs6125757	48383273	C	T	0.898	0.894	0.98	0.029296631955588	0.028	0.296	14004	16757	14424.77
6831353	chr20	rs6091042	48383457	C	T	0.895	0.892	0.991	0.026398473854531	0.0276	0.3377	14004	16757	14424.77
6849431	chr20	rs651195	48383684	G	A	0.698	0.706	0.971	-0.0182047046548463	0.0189	0.3336	14004	16757	14424.77
6838071	chr20	rs6125758	48383859	T	A	0.897	0.893	0.986	0.0281986543586787	0.0278	0.3109	14004	16757	14424.77
6830086	chr20	rs6095651	48383994	C	T	0.895	0.892	0.994	0.025297307774162	0.0275	0.3582	14004	16757	14424.77
6824148	chr20	rs6125759	48384167	T	C	0.897	0.893	0.986	0.027799974857679	0.0278	0.3179	14004	16757	14424.77
6836292	chr20	rs6095652	48384174	T	A	0.895	0.892	0.993	0.025297307774162	0.0275	0.3589	14004	16757	14424.77
6827467	chr20	rs6095653	48384276	A	G	0.895	0.892	0.993	0.025297307774162	0.0275	0.3578	14004	16757	14424.77
6837379	chr20	rs6095654	48384287	G	A	0.895	0.892	0.991	0.0248974696545107	0.0276	0.3655	14004	16757	14424.77
6824575	chr20	rs6125760	48384447	C	T	0.895	0.892	0.992	0.025297307774162	0.0275	0.3575	14004	16757	14424.77
6824056	chr20	rs6125761	48384515	C	T	0.897	0.893	0.985	0.0277027118389473	0.0278	0.3205	14004	16757	14424.77
6836064	chr20	rs665804	48384637	G	A	0.446	0.453	0.962	-0.0051029981759033	0.0175	0.7687	14004	16757	14424.77
6844597	chr20	rs72626563	48385405	G	A	0.897	0.893	0.983	0.0284999894699013	0.0279	0.307	14004	16757	14424.77
6833761	chr20	rs648849	48385517	A	G	0.447	0.454	0.965	-0.0048015088161939	0.0174	0.7839	14004	16757	14424.77
6844146	chr20	rs680745	48385683	G	A	0.564	0.573	0.966	-0.0107980900995126	0.0175	0.5356	14004	16757	14424.77
6837917	chr20	rs651573	48386076	C	T	0.461	0.466	0.971	0.0002999550089979	0.0173	0.9854	14004	16757	14424.77
6837954	chr20	rs663573	48386481	G	T	0.461	0.466	0.974	0.0003999200213268	0.0173	0.98	14004	16757	14424.77
6846128	chr20	rs586837	48386509	A	G	0.459	0.465	0.975	-0.0001000050003333	0.0173	0.9949	14004	16757	14424.77
6825984	chr20	rs666268	48387111	G	A	0.564	0.573	0.969	-0.0110002818588653	0.0175	0.5303	14004	16757	14424.77
6848421	chr20	rs600337	48387190	C	T	0.564	0.573	0.968	-0.0110002818588653	0.0175	0.5302	14004	16757	14424.77
6839734	chr20	rs600687	48387219	A	G	0.46	0.465	0.973	-0.000200020002667	0.0173	0.991	14004	16757	14424.77
6845320	chr20	rs600793	48387294	C	T	0.564	0.573	0.968	-0.0110002818588653	0.0175	0.5301	14004	16757	14424.77
6838454	chr20	rs601268	48387380	G	C	0.564	0.573	0.968	-0.0110002818588653	0.0175	0.53	14004	16757	14424.77
6823326	chr20	rs17785691	48387525	C	T	0.798	0.804	0.816	-0.0187038311937836	0.0237	0.4295	14004	16757	14424.77
6840571	chr20	rs679376	48387717	T	C	0.564	0.573	0.966	-0.0101008421794295	0.0175	0.5648	14004	16757	14424.77
6834854	chr20	rs6020037	48387862	A	G	0.896	0.893	0.976	0.0280041964095973	0.0279	0.3164	14004	16757	14424.77
6828580	chr20	rs603471	48387871	G	C	0.565	0.574	0.965	-0.010302892995897	0.0175	0.5562	14004	16757	14424.77
6842547	chr20	rs8122955	48388067	G	T	0.696	0.704	0.95	-0.0191012733024012	0.0191	0.317	14004	16757	14424.77
6840280	chr20	rs6122825	48388176	C	T	0.897	0.894	0.976	0.0262036654966364	0.028	0.3504	14004	16757	14424.77
6836432	chr20	rs6091044	48388529	C	T	0.869	0.869	0.881	0.014504302202808	0.0268	0.5878	14004	16757	14424.77
6847482	chr20	rs72626564	48389788	A	G	0.899	0.896	0.965	0.025696986087186	0.0284	0.365	14004	16757	14424.77
6841895	chr20	rs645072	48389985	T	G	0.463	0.469	0.96	-0.0005001250416822	0.0174	0.9792	14004	16757	14424.77
6832226	chr20	rs72626565	48390177	A	C	0.899	0.896	0.965	0.0255020410123433	0.0284	0.369	14004	16757	14424.77
6824163	chr20	rs72626566	48390511	C	T	0.899	0.896	0.963	0.0251998010217421	0.0284	0.3757	14004	16757	14424.77
6832833	chr20	rs117831652	48390880	G	A	0.946	0.949	0.831	-0.0679041786138728	0.0419	0.105	14004	16757	14424.77
6833800	chr20	rs648035	48390961	A	C	0.604	0.609	0.927	-0.0071958279818024	0.0181	0.6912	14004	16757	14424.77
6835016	chr20	rs660613	48391444	A	G	0.708	0.715	0.922	-0.0202027073175195	0.0196	0.3012	14004	16757	14424.77
6848979	chr20	rs1320479	48391636	G	C	0.859	0.861	0.842	0.0140015196358136	0.0268	0.6005	14004	16757	14424.77
6824347	chr20	rs6063428	48392094	C	T	0.949	0.952	0.733	-0.0105959392134034	0.0474	0.8232	14004	16757	14424.77
6847610	chr20	rs72626567	48392410	A	T	0.891	0.888	0.92	0.0200967016991224	0.0281	0.4752	14004	16757	14424.77
6844217	chr20	rs74411515	48392414	T	A	0.974	0.975	0.671	-0.0553964376203783	0.0652	0.3958	14004	16757	14424.77
6846322	chr20	rs72626568	48392464	A	T	0.898	0.895	0.958	0.025297307774162	0.0284	0.3727	14004	16757	14424.77
6826038	chr20	rs113939087	48392570	C	T	0.914	0.913	0.86	0.0215951374365897	0.0325	0.5064	14004	16757	14424.77
6831726	chr20	rs6020039	48393483	G	A	0.896	0.893	0.954	0.0243998868235351	0.0283	0.3886	14004	16757	14424.77
6825656	chr20	rs600343	48393759	A	G	0.468	0.475	0.954	-0.0052035148315978	0.0175	0.767	14004	16757	14424.77
6843862	chr20	rs582998	48394591	T	C	0.468	0.476	0.955	-0.0054045784588597	0.0175	0.7572	14004	16757	14424.77
6847621	chr20	rs75330563	48395017	G	A	0.896	0.893	0.952	0.0242046886968174	0.0283	0.3931	14004	16757	14424.77
6837089	chr20	rs7272515	48395344	C	T	0.707	0.716	0.902	-0.026898543868701	0.0198	0.1755	14004	16757	14424.77
6829430	chr20	rs6020040	48396093	A	G	0.469	0.476	0.955	-0.0054950702819798	0.0175	0.7539	14004	16757	14424.77
6844284	chr20	rs650101	48396466	G	C	0.47	0.477	0.956	-0.0051029981759033	0.0175	0.771	14004	16757	14424.77
6827331	chr20	rs663867	48397175	C	T	0.575	0.586	0.96	-0.0147989665120717	0.0177	0.4021	14004	16757	14424.77
6836742	chr20	rs607080	48397191	T	G	0.577	0.588	0.962	-0.0152050125429676	0.0177	0.3884	14004	16757	14424.77
6823147	chr20	rs2769981	48397429	T	C	0.469	0.477	0.954	-0.0057967688471774	0.0175	0.7385	14004	16757	14424.77
6838943	chr20	rs1693990	48398050	A	C	0.47	0.477	0.952	-0.0066017436345624	0.0175	0.7046	14004	16757	14424.77
6834544	chr20	rs6095661	48398137	C	T	0.983	0.983	0.598	0.0994017977075785	0.0983	0.3119	10156	12922	10583.35
6839163	chr20	rs12624363	48398491	T	C	0.731	0.727	0.865	-0.0117993392160431	0.0206	0.5674	14004	16757	14424.77
6849122	chr20	rs6020041	48398879	C	T	0.577	0.588	0.96	-0.0147989665120717	0.0177	0.4025	14004	16757	14424.77
6833133	chr20	rs6020043	48399380	A	G	0.473	0.48	0.947	-0.0062998021485279	0.0175	0.7188	14004	16757	14424.77
6834471	chr20	rs72626569	48399458	C	G	0.897	0.893	0.933	0.0210959082947329	0.0286	0.4604	14004	16757	14424.77
6830038	chr20	rs117647303	48399498	T	G	0.897	0.894	0.933	0.0218006299588528	0.0286	0.4463	14004	16757	14424.77
6848683	chr20	rs615246	48401173	C	T	0.709	0.718	0.87	-0.0286978729475453	0.0202	0.1554	14004	16757	14424.77
6838250	chr20	rs615385	48401268	C	A	0.708	0.717	0.867	-0.029202265808213	0.0202	0.1496	14004	16757	14424.77
6847909	chr20	rs614415	48401349	G	C	0.602	0.609	0.875	-0.0160988945897493	0.0186	0.3863	14004	16757	14424.77
6823499	chr20	rs588375	48402579	T	C	0.466	0.474	0.923	-0.0071958279818024	0.0178	0.6873	14004	16757	14424.77
6836615	chr20	rs648827	48402765	G	A	0.601	0.608	0.865	-0.017502275136142	0.0187	0.3494	14004	16757	14424.77
6827262	chr20	rs584803	48403371	T	C	0.453	0.462	0.896	-0.0115969858456632	0.0181	0.5239	14004	16757	14424.77
6839370	chr20	rs1995124	48403913	G	C	0.873	0.874	0.807	-0.0156010662286512	0.0283	0.5817	14004	16757	14424.77
6830797	chr20	rs6063430	48404077	T	C	0.84	0.844	0.505	-0.0755967721743758	0.0327	0.02076	14004	16757	14424.77
6827995	chr20	rs13039627	48404323	C	T	0.639	0.644	0.761	-0.0130953713122409	0.0202	0.5152	14004	16757	14424.77
6827237	chr20	rs138667912	48404609	G	T	0.988	0.987	0.558	0.187201298133238	0.1148	0.1029	10824	13379	11160.9
6825157	chr20	rs663890	48405168	G	T	0.33	0.34	0.953	-0.0377018671840115	0.0184	0.03987	14004	16757	14424.77
6838437	chr20	rs62209500	48405708	G	A	0.656	0.659	0.91	-0.0300984478240329	0.0187	0.1081	14004	16757	14424.77
6835721	chr20	rs6125768	48406031	C	G	0.797	0.802	0.885	-0.008395140788382	0.0225	0.7092	14004	16757	14424.77
6824961	chr20	rs1693987	48406130	G	C	0.674	0.682	0.881	-0.013004189135254	0.0193	0.5009	14004	16757	14424.77
6834166	chr20	rs602598	48406280	G	A	0.675	0.682	0.885	-0.0136020904182857	0.0193	0.4809	14004	16757	14424.77
6840533	chr20	rs618019	48407127	T	C	0.242	0.252	0.974	-0.046400022834317	0.0199	0.01986	14004	16757	14424.77
6833541	chr20	rs6067221	48407368	C	A	0.799	0.804	0.898	-0.0081027387031859	0.0225	0.7201	14004	16757	14424.77
6845281	chr20	rs11905002	48407680	G	A	0.648	0.651	0.944	-0.0295009039176847	0.0183	0.1072	14004	16757	14424.77
6836801	chr20	rs187579709	48407801	C	T	0.979	0.977	0.763	0.103395586448221	0.0686	0.1315	12770	15725	13307.91
6841059	chr20	rs35099199	48408003	G	C	0.646	0.649	0.949	-0.026898543868701	0.0182	0.1406	14004	16757	14424.77
6826096	chr20	rs6091049	48408159	C	G	0.807	0.813	0.934	-0.0116981574124923	0.0224	0.5996	14004	16757	14424.77
6836171	chr20	rs1475451	48408615	G	T	0.536	0.542	0.994	-0.0350988198393953	0.0171	0.03981	14004	16757	14424.77
6823666	chr20	rs1854316	48408896	C	T	0.541	0.546	0.993	-0.0313049258284153	0.0171	0.06734	14004	16757	14424.77
6848907	chr20	rs11086293	48409404	T	C	0.651	0.652	0.951	-0.0213972981080803	0.0183	0.2415	14004	16757	14424.77
6848575	chr20	rs11697517	48409772	C	T	0.542	0.547	0.995	-0.0302015087331214	0.0171	0.07738	14004	16757	14424.77
6844544	chr20	rs72626570	48411234	A	C	0.912	0.912	0.882	0.0011992805754821	0.0315	0.9703	14004	16757	14424.77
6832974	chr20	rs11086294	48411429	A	T	0.541	0.546	0.986	-0.0296966117368367	0.0172	0.08295	14004	16757	14424.77
6825117	chr20	rs34373009	48412090	T	C	0.801	0.807	0.927	-0.0191012733024012	0.0222	0.3914	14004	16757	14424.77
6827288	chr20	rs35331820	48412531	G	T	0.654	0.655	0.936	-0.0220002402796674	0.0185	0.2337	14004	16757	14424.77
6843953	chr20	rs6063434	48413539	A	G	0.251	0.262	0.957	-0.0525994101433915	0.0198	0.007935	14004	16757	14424.77
6836884	chr20	rs2869931	48413818	C	T	0.252	0.263	0.963	-0.0530000131617053	0.0197	0.0072	14004	16757	14424.77
6846296	chr20	rs67522837	48414548	G	A	0.912	0.912	0.874	0.0056042667198317	0.0316	0.8598	14004	16757	14424.77
6843339	chr20	rs6122827	48414957	A	G	0.912	0.912	0.873	0.0055048206344449	0.0316	0.862	14004	16757	14424.77
6828597	chr20	rs632310	48415111	A	G	0.24	0.25	0.952	-0.0465990663783681	0.0201	0.02067	14004	16757	14424.77
6837996	chr20	rs688302	48415737	G	A	0.983	0.982	0.82	0.11539797142838	0.0979	0.2387	7523	8523	7931.37
6825383	chr20	rs1328455	48416232	C	T	0.0863	0.0862	0.826	-0.0544984253364989	0.0338	0.1069	14004	16757	14424.77
6826154	chr20	rs78775449	48417724	C	T	0.888	0.892	0.867	-0.0326988269632397	0.0288	0.2563	14004	16757	14424.77
6834128	chr20	rs6020049	48417991	G	C	0.754	0.759	0.888	-0.029202265808213	0.0209	0.1618	14004	16757	14424.77
6836947	chr20	rs6512593	48418710	C	T	0.588	0.593	0.956	-0.0226956079321885	0.0176	0.1975	14004	16757	14424.77
6836213	chr20	rs6020050	48419299	G	A	0.888	0.891	0.867	-0.033701571673015	0.0287	0.24	14004	16757	14424.77
6847948	chr20	rs937408	48419787	G	A	0.243	0.253	0.927	-0.0490011864330638	0.0203	0.01593	14004	16757	14424.77
6846119	chr20	rs2769983	48420076	A	C	0.983	0.982	0.758	0.104197840012376	0.0944	0.2695	9375	9483	9195.89
6838801	chr20	rs605138	48420133	C	T	0.983	0.982	0.759	0.100496706491625	0.0945	0.2873	9375	9483	9195.89
6837791	chr20	rs617179	48420548	A	T	0.981	0.981	0.704	0.129298697395331	0.0887	0.1451	9851	11501	9966.19
6835582	chr20	rs6067228	48420566	A	T	0.749	0.753	0.893	-0.019294956182969	0.0207	0.351	14004	16757	14424.77
6843581	chr20	rs117392671	48420623	T	A	0.943	0.943	0.771	-0.0083043861636152	0.0415	0.8421	14004	16757	14424.77
6846610	chr20	rs6067229	48420691	G	A	0.754	0.758	0.897	-0.0208968257129853	0.0208	0.3139	14004	16757	14424.77
6841383	chr20	rs11905310	48420718	C	T	0.592	0.598	0.969	-0.027196494688472	0.0175	0.12	14004	16757	14424.77
6842436	chr20	rs6012744	48421332	A	G	0.59	0.597	0.971	-0.0293979151845611	0.0175	0.09192	14004	16757	14424.77
6833065	chr20	rs6125771	48421580	C	T	0.917	0.916	0.843	0.0055048206344449	0.0328	0.8662	14004	16757	14424.77
6844019	chr20	rs7264383	48421680	C	T	0.592	0.599	0.975	-0.026898543868701	0.0175	0.123	14004	16757	14424.77
6835686	chr20	rs6122830	48422088	A	C	0.917	0.916	0.841	0.0072039888485025	0.0329	0.8263	14004	16757	14424.77
6836962	chr20	rs6020055	48422095	A	G	0.984	0.985	0.317	-0.119200289486309	0.1224	0.3299	14004	16757	14424.77
6835238	chr20	rs62209503	48422439	C	T	0.753	0.757	0.898	-0.023401696181619	0.0208	0.2604	14004	16757	14424.77
6834559	chr20	rs28446850	48422443	A	G	0.592	0.599	0.969	-0.026898543868701	0.0175	0.1239	14004	16757	14424.77
6846763	chr20	rs144851001	48422529	C	T	0.981	0.981	0.696	0.0990033516419425	0.0772	0.1996	13147	15808	13524.11
6836426	chr20	rs73269151	48422538	A	G	0.592	0.599	0.968	-0.026898543868701	0.0175	0.1244	14004	16757	14424.77
6835161	chr20	rs6063435	48422560	C	A	0.753	0.757	0.896	-0.023401696181619	0.0208	0.2601	14004	16757	14424.77
6827394	chr20	rs73269152	48422581	T	C	0.592	0.599	0.967	-0.0270012755029434	0.0175	0.1237	14004	16757	14424.77
6827663	chr20	rs6020057	48422947	G	C	0.592	0.599	0.966	-0.027196494688472	0.0176	0.1212	14004	16757	14424.77
6829442	chr20	rs117912809	48423037	C	T	0.981	0.981	0.691	0.0897035830817786	0.0774	0.2465	13147	15808	13524.11
6830451	chr20	rs531305845	48423352	T	C	0.97	0.97	0.741	-0.0747989800754828	0.0579	0.1971	14004	16757	14424.77
6835320	chr20	rs549407655	48423353	C	T	0.972	0.971	0.729	-0.068396620708353	0.0593	0.2488	14004	16757	14424.77
6836969	chr20	rs4809755	48423444	C	T	0.593	0.599	0.963	-0.027196494688472	0.0176	0.122	14004	16757	14424.77
6823343	chr20	rs6020058	48423572	G	A	0.593	0.6	0.962	-0.0275973271921043	0.0176	0.1167	14004	16757	14424.77
6845474	chr20	rs4809756	48423588	T	C	0.593	0.6	0.962	-0.0275973271921043	0.0176	0.1165	14004	16757	14424.77
6835470	chr20	rs4297943	48423756	G	A	0.346	0.356	0.928	-0.0473012731180131	0.0184	0.01006	14004	16757	14424.77
6840187	chr20	rs6020059	48423834	T	C	0.593	0.6	0.96	-0.0274020297483382	0.0176	0.1196	14004	16757	14424.77
6832291	chr20	rs592855	48424068	G	A	0.981	0.981	0.661	0.0963005982689046	0.0761	0.2056	14004	16757	14424.77
6828664	chr20	rs6012746	48424204	T	C	0.889	0.892	0.856	-0.0328951617042694	0.0291	0.2577	14004	16757	14424.77
6839208	chr20	rs147824759	48424284	C	T	0.988	0.987	0.767	0.0406043708419401	0.1112	0.7149	8371	10478	9118.22
6837848	chr20	rs75902977	48424583	G	A	0.888	0.892	0.855	-0.0331949048576409	0.0291	0.2535	14004	16757	14424.77
6835431	chr20	rs4809757	48424736	T	C	0.593	0.6	0.951	-0.027998320426861	0.0177	0.1141	14004	16757	14424.77
6845009	chr20	rs659385	48424850	G	A	0.981	0.981	0.638	0.0944006754214843	0.0767	0.2183	14004	16757	14424.77
6843777	chr20	rs72626571	48425011	T	C	0.918	0.917	0.822	0.0056042667198317	0.0335	0.8678	14004	16757	14424.77
6836479	chr20	rs4810987	48425018	G	A	0.705	0.708	0.914	-0.0182963622831166	0.0195	0.3491	14004	16757	14424.77
6839783	chr20	rs6012747	48425558	A	G	0.593	0.601	0.94	-0.028399474521698	0.0178	0.1108	14004	16757	14424.77
6840606	chr20	rs11699619	48425641	C	T	0.705	0.708	0.905	-0.0186019483996616	0.0196	0.3427	14004	16757	14424.77
6848347	chr20	rs9808618	48426233	C	T	0.706	0.71	0.898	-0.0187955345843259	0.0198	0.3423	14004	16757	14424.77
6844235	chr20	rs9808619	48426383	C	G	0.706	0.71	0.896	-0.0187955345843259	0.0198	0.3436	14004	16757	14424.77
6848864	chr20	rs9808597	48426428	T	C	0.706	0.71	0.896	-0.0187955345843259	0.0198	0.342	14004	16757	14424.77
6834736	chr20	rs1329279	48427027	C	T	0.706	0.71	0.89	-0.017502275136142	0.0199	0.3789	14004	16757	14424.77
6846770	chr20	rs1854476	48427077	G	A	0.888	0.892	0.847	-0.0408011614039327	0.0292	0.1619	14004	16757	14424.77
6845296	chr20	rs6012749	48427091	A	G	0.595	0.603	0.916	-0.0296966117368367	0.0181	0.1003	14004	16757	14424.77
6845383	chr20	rs6125773	48427130	T	G	0.918	0.917	0.809	0.0055048206344449	0.0339	0.8722	14004	16757	14424.77
6845997	chr20	rs1576207	48427348	C	T	0.598	0.605	0.901	-0.0288007896057264	0.0183	0.1151	14004	16757	14424.77
6835413	chr20	rs34988522	48427796	G	A	0.783	0.777	0.786	0.0335991726304121	0.023	0.1445	14004	16757	14424.77
6823959	chr20	rs2869932	48428202	T	C	0.869	0.87	0.762	-0.0256973671872587	0.0289	0.3738	14004	16757	14424.77
6844176	chr20	rs74783102	48428422	G	A	0.835	0.834	0.763	-0.0093031403261444	0.0261	0.7228	14004	16757	14424.77
6827600	chr20	rs6020063	48428863	C	G	0.648	0.635	0.86	0.0585990423029356	0.0192	0.002291	14004	16757	14424.77
6843877	chr20	rs6095672	48428900	T	A	0.744	0.734	0.859	0.0608034293588251	0.021	0.003847	14004	16757	14424.77
6839379	chr20	rs77480041	48429020	G	A	0.852	0.841	0.836	0.10080415117661	0.0259	9.864e-05	14004	16757	14424.77
6835051	chr20	rs8121764	48429341	C	T	0.9	0.898	0.902	0.0205964297986501	0.0295	0.4841	14004	16757	14424.77
6843994	chr20	rs58677849	48429508	G	C	0.492	0.478	0.879	0.0483043318863239	0.0181	0.007543	14004	16757	14424.77
6847232	chr20	rs6020064	48429509	G	C	0.492	0.478	0.88	0.0479993753879105	0.0181	0.007906	14004	16757	14424.77
6847886	chr20	rs8121924	48429682	A	G	0.9	0.897	0.907	0.0213015034199157	0.0294	0.4683	14004	16757	14424.77
6831774	chr20	rs8121969	48429706	A	C	0.9	0.897	0.908	0.0217027816432335	0.0293	0.4604	14004	16757	14424.77
6837303	chr20	rs73123840	48429716	G	T	0.971	0.969	0.839	0.0402970567645369	0.0548	0.4617	14004	16757	14424.77
6839459	chr20	rs79600949	48429731	T	C	0.9	0.897	0.91	0.0219962978718961	0.0293	0.4518	14004	16757	14424.77
6845992	chr20	rs77231829	48429779	T	A	0.779	0.776	0.837	-0.0016012813669738	0.0224	0.9428	14004	16757	14424.77
6844762	chr20	rs75570822	48429802	C	T	0.899	0.897	0.916	0.0223972974420383	0.0292	0.4422	14004	16757	14424.77
6843441	chr20	rs75151247	48429866	G	C	0.899	0.897	0.917	0.0226026252094292	0.0291	0.4374	14004	16757	14424.77
6827915	chr20	rs75634706	48429922	C	T	0.899	0.897	0.919	0.023198814502523	0.0291	0.4246	14004	16757	14424.77
6847139	chr20	rs74273888	48430065	G	C	0.899	0.897	0.924	0.0239996896478807	0.029	0.408	14004	16757	14424.77
6830995	chr20	rs78044863	48430239	T	C	0.899	0.896	0.926	0.024097313483794	0.0289	0.4046	14004	16757	14424.77
6830001	chr20	rs6063437	48430294	T	G	0.899	0.896	0.928	0.0243998868235351	0.0289	0.3981	14004	16757	14424.77
6830055	chr20	rs6012750	48430680	A	G	0.587	0.574	0.923	0.0577027101282892	0.0181	0.001465	14004	16757	14424.77
6839492	chr20	rs73123843	48432039	A	G	0.971	0.969	0.858	0.0412954824071715	0.0542	0.4459	14004	16757	14424.77
6829754	chr20	rs6125774	48432093	C	T	0.778	0.776	0.846	-0.003596459514405	0.0222	0.872	14004	16757	14424.77
6826689	chr20	rs6512595	48432242	G	A	0.896	0.894	0.923	0.0239996896478807	0.0287	0.4039	14004	16757	14424.77
6830391	chr20	rs17723974	48432333	C	G	0.975	0.976	0.785	-0.0360003042410416	0.0632	0.5687	14004	16757	14424.77
6830693	chr20	rs73123844	48432627	T	C	0.971	0.969	0.86	0.0418998134646779	0.0541	0.4384	14004	16757	14424.77
6831042	chr20	rs117878815	48432705	C	T	0.932	0.926	0.887	0.0708032317954	0.0354	0.04541	14004	16757	14424.77
6830746	chr20	rs6067233	48432867	G	A	0.899	0.896	0.935	0.0284999894699013	0.0288	0.3228	14004	16757	14424.77
6836205	chr20	rs17785895	48433059	A	G	0.899	0.896	0.937	0.0280041964095973	0.0288	0.3311	14004	16757	14424.77
6834846	chr20	rs6095673	48433241	T	C	0.899	0.896	0.935	0.0284027945161868	0.0288	0.3234	14004	16757	14424.77
6829603	chr20	rs6095674	48433243	G	A	0.899	0.896	0.937	0.0281986543586787	0.0288	0.3282	14004	16757	14424.77
6833593	chr20	rs6020065	48433441	A	G	0.771	0.768	0.933	0.0187039847937718	0.0214	0.3815	14004	16757	14424.77
6837187	chr20	rs6095675	48433465	T	C	0.899	0.896	0.936	0.0284999894699013	0.0288	0.3214	14004	16757	14424.77
6842023	chr20	rs6095676	48433531	C	T	0.899	0.896	0.938	0.0281986543586787	0.0288	0.3262	14004	16757	14424.77
6836188	chr20	rs6095677	48433698	A	G	0.899	0.896	0.939	0.0281986543586787	0.0287	0.3258	14004	16757	14424.77
6824237	chr20	rs150133295	48433777	C	T	0.899	0.896	0.939	0.0281986543586787	0.0287	0.3264	14004	16757	14424.77
6843919	chr20	rs13433154	48434077	C	T	0.899	0.896	0.94	0.0281986543586787	0.0287	0.3266	14004	16757	14424.77
6842969	chr20	rs6012752	48434164	C	T	0.362	0.347	0.924	0.054402954379292	0.0185	0.003274	14004	16757	14424.77
6836934	chr20	rs6012753	48434249	A	T	0.362	0.347	0.924	0.0542987734073789	0.0185	0.00328	14004	16757	14424.77
6847545	chr20	rs13433179	48434256	G	C	0.87	0.865	0.936	0.0336958638567256	0.0259	0.1919	14004	16757	14424.77
6846906	chr20	rs6122831	48434264	A	G	0.689	0.68	0.882	0.0318958749835631	0.0195	0.1019	14004	16757	14424.77
6832160	chr20	rs7265473	48434511	A	G	0.899	0.896	0.941	0.0281986543586787	0.0287	0.3255	14004	16757	14424.77
6832380	chr20	rs8118160	48434636	A	G	0.773	0.769	0.944	0.0192044091837133	0.0213	0.3668	14004	16757	14424.77
6847350	chr20	rs6067235	48434754	G	A	0.899	0.896	0.941	0.0282958691548473	0.0287	0.3249	14004	16757	14424.77
6833227	chr20	rs6125775	48435113	T	G	0.688	0.68	0.888	0.0295005481176215	0.0194	0.1288	14004	16757	14424.77
6831005	chr20	rs1831169	48435242	A	G	0.673	0.666	0.942	0.0280041964095973	0.0188	0.1366	14004	16757	14424.77
6840431	chr20	rs719219	48435408	G	A	0.91	0.912	0.87	-0.0355028330426552	0.0326	0.2758	14004	16757	14424.77
6823400	chr20	rs17788581	48435426	C	T	0.977	0.978	0.711	-0.0124977728299804	0.0667	0.851	14004	16757	14424.77
6839301	chr20	rs113947301	48436823	C	T	0.899	0.896	0.942	0.0281014301108748	0.0287	0.3274	14004	16757	14424.77
6831927	chr20	rs78787837	48436858	C	T	0.899	0.896	0.942	0.0281014301108748	0.0287	0.3274	14004	16757	14424.77
6847902	chr20	rs140694651	48437201	A	G	0.97	0.969	0.889	0.0448968808822823	0.0531	0.3979	14004	16757	14424.77
6848047	chr20	rs6020068	48437459	A	G	0.901	0.901	0.858	-0.0255024404124231	0.0309	0.4099	14004	16757	14424.77
6845227	chr20	rs6067236	48437977	A	T	0.899	0.896	0.943	0.0281014301108748	0.0287	0.3268	14004	16757	14424.77
6825473	chr20	rs78585927	48437984	A	G	0.899	0.896	0.943	0.0281014301108748	0.0287	0.3268	14004	16757	14424.77
6837334	chr20	rs6067237	48438229	G	A	0.899	0.896	0.943	0.0281014301108748	0.0287	0.3262	14004	16757	14424.77
6825737	chr20	rs6067238	48438416	C	T	0.899	0.896	0.943	0.0281014301108748	0.0287	0.3264	14004	16757	14424.77
6836578	chr20	rs76212831	48438478	G	A	0.686	0.678	0.906	0.0280041964095973	0.0192	0.145	14004	16757	14424.77
6824407	chr20	rs6020069	48438572	T	C	0.385	0.368	0.933	0.0542040540135122	0.0181	0.002796	14004	16757	14424.77
6838953	chr20	rs6067239	48438648	G	C	0.899	0.896	0.943	0.0280041964095973	0.0287	0.3286	14004	16757	14424.77
6846123	chr20	rs17785991	48438761	T	A	0.839	0.836	0.936	0.0172994970780611	0.0242	0.4732	14004	16757	14424.77
6825427	chr20	rs6067240	48439001	T	G	0.899	0.896	0.944	0.0280041964095973	0.0287	0.3286	14004	16757	14424.77
6833129	chr20	rs6067241	48439050	C	T	0.899	0.896	0.944	0.0282958691548473	0.0287	0.3237	14004	16757	14424.77
6828205	chr20	rs12329463	48439451	G	A	0.899	0.896	0.941	0.0278972284172359	0.0287	0.3314	14004	16757	14424.77
6835662	chr20	rs1328454	48440023	T	C	0.46	0.447	0.952	0.0389995348490096	0.0175	0.02557	14004	16757	14424.77
6847219	chr20	rs17788605	48440235	G	A	0.683	0.675	0.92	0.0273038345273452	0.019	0.1509	14004	16757	14424.77
6849221	chr20	rs60747642	48440581	C	G	0.683	0.674	0.921	0.0273038345273452	0.019	0.1505	14004	16757	14424.77
6847565	chr20	rs17788617	48440686	A	T	0.927	0.924	0.814	0.0068961666878413	0.0358	0.8465	14004	16757	14424.77
6833631	chr20	rs4809758	48440853	T	G	0.832	0.828	0.96	0.024097313483794	0.0235	0.3045	14004	16757	14424.77
6833641	chr20	rs6063438	48441168	C	T	0.845	0.842	0.969	0.021898468701116	0.0237	0.3552	14004	16757	14424.77
6842202	chr20	rs6067243	48441507	C	A	0.845	0.842	0.969	0.0228958774769045	0.0237	0.3335	14004	16757	14424.77
6846899	chr20	rs55661369	48441767	A	T	0.909	0.911	0.904	-0.0267958227871631	0.0319	0.4014	14004	16757	14424.77
6823589	chr20	rs6122832	48443342	T	A	0.683	0.674	0.926	0.0280041964095973	0.019	0.1401	14004	16757	14424.77
6823751	chr20	rs141195849	48443756	G	A	0.931	0.925	0.923	0.0721997240344179	0.0345	0.03671	14004	16757	14424.77
6845108	chr20	rs146963441	48443937	C	T	0.931	0.925	0.922	0.07040254409814	0.0345	0.04161	14004	16757	14424.77
6840402	chr20	rs17788629	48444189	G	A	0.683	0.674	0.928	0.0275957115907991	0.0189	0.1445	14004	16757	14424.77
6848693	chr20	rs73123859	48444557	G	T	0.844	0.841	0.967	0.0243022925229648	0.0237	0.3046	14004	16757	14424.77
6827618	chr20	rs55950635	48444934	A	T	0.909	0.912	0.912	-0.0267033828345498	0.0319	0.4025	14004	16757	14424.77
6833041	chr20	rs17724104	48446291	A	G	0.912	0.915	0.912	-0.0316970867432546	0.0323	0.327	14004	16757	14424.77
6830948	chr20	rs17786027	48446596	T	C	0.974	0.975	0.885	-0.0244976316004002	0.0588	0.6768	14004	16757	14424.77
6826883	chr20	rs6122833	48446685	A	G	0.683	0.674	0.933	0.0277027118389473	0.0189	0.1421	14004	16757	14424.77
6829059	chr20	rs55825017	48446895	C	T	0.909	0.911	0.912	-0.0272992569378225	0.0318	0.3909	14004	16757	14424.77
6831920	chr20	rs41283576	48446946	G	A	0.91	0.912	0.918	-0.0275048131221902	0.0319	0.3891	14004	16757	14424.77
6846561	chr20	rs2149278	48447153	A	G	0.358	0.342	0.967	0.0539008916487975	0.0181	0.002919	14004	16757	14424.77
6827335	chr20	rs12624319	48447892	C	T	0.682	0.673	0.935	0.0285971749776749	0.0189	0.1294	14004	16757	14424.77
6827630	chr20	rs6020073	48448280	T	C	0.358	0.343	0.968	0.0549994182186046	0.0181	0.002362	14004	16757	14424.77
6847161	chr20	rs6067245	48448450	C	T	0.899	0.896	0.952	0.0298014912367898	0.0285	0.2958	14004	16757	14424.77
6844456	chr20	rs6020074	48448659	T	C	0.358	0.342	0.969	0.0537018913875451	0.0181	0.002981	14004	16757	14424.77
6831164	chr20	rs6020075	48448695	A	G	0.357	0.342	0.968	0.0539008916487975	0.0181	0.002916	14004	16757	14424.77
6843008	chr20	rs6091055	48449504	A	G	0.842	0.839	0.971	0.0227981362759783	0.0235	0.3312	14004	16757	14424.77
6846801	chr20	rs113738363	48449631	C	T	0.91	0.912	0.924	-0.0270012755029434	0.0318	0.396	14004	16757	14424.77
6826420	chr20	rs2182963	48449940	G	A	0.842	0.839	0.97	0.0226026252094292	0.0235	0.3361	14004	16757	14424.77
6843788	chr20	rs117836620	48450103	C	T	0.951	0.956	0.651	-0.0575973336805821	0.0506	0.2548	13014	15757	13429.79
6844141	chr20	rs73123868	48450312	C	A	0.973	0.974	0.867	-0.0278029446620889	0.0582	0.6329	14004	16757	14424.77
6838782	chr20	rs6095681	48451129	A	T	0.675	0.669	0.968	0.0278972284172359	0.0186	0.134	14004	16757	14424.77
6833284	chr20	rs73123871	48451219	T	C	0.943	0.943	0.938	0.003902375817241	0.0382	0.9188	14004	16757	14424.77
6834643	chr20	rs73123872	48451854	A	G	0.943	0.942	0.937	0.0028958031120254	0.0382	0.9392	14004	16757	14424.77
6847123	chr20	rs138175892	48452484	G	A	0.899	0.896	0.954	0.0295976364389436	0.0285	0.2985	14004	16757	14424.77
6846852	chr20	rs6122835	48452498	T	C	0.356	0.341	0.97	0.0528960093534967	0.0181	0.003451	14004	16757	14424.77
6827510	chr20	rs6020077	48452672	A	C	0.833	0.831	0.973	0.0212036062510236	0.0235	0.3673	14004	16757	14424.77
6826809	chr20	rs73123873	48452876	C	A	0.842	0.838	0.971	0.0213015034199157	0.0234	0.3635	14004	16757	14424.77
6832363	chr20	rs55999915	48453736	A	C	0.931	0.925	0.937	0.0672005996602386	0.0342	0.04936	14004	16757	14424.77
6837253	chr20	rs79102316	48453876	C	T	0.931	0.926	0.941	0.0666955680382664	0.0342	0.05129	14004	16757	14424.77
6831360	chr20	rs11086297	48454128	T	A	0.841	0.838	0.972	0.0210959082947329	0.0234	0.3671	14004	16757	14424.77
6837712	chr20	rs6095683	48454344	C	G	0.359	0.344	0.973	0.0531994764675775	0.018	0.003174	14004	16757	14424.77
6846010	chr20	rs4809760	48454671	A	G	0.517	0.506	0.976	0.0366019024445485	0.0172	0.03279	14004	16757	14424.77
6834218	chr20	rs11086298	48455354	A	G	0.952	0.948	0.801	0.0911013350302702	0.0432	0.03484	14004	16757	14424.77
6845660	chr20	rs3748836	48455379	G	A	0.682	0.672	0.944	0.0301993737308422	0.0188	0.1081	14004	16757	14424.77
6849037	chr20	rs2025958	48456238	G	A	0.358	0.343	0.974	0.0531046528867784	0.018	0.003289	14004	16757	14424.77
6837853	chr20	rs17786057	48457070	C	T	0.899	0.896	0.956	0.029403450369242	0.0285	0.3017	14004	16757	14424.77
6831658	chr20	rs113942369	48458601	T	A	0.961	0.962	0.561	-0.0259949602770859	0.0589	0.6598	14004	16757	14424.77
6826522	chr20	rs117103634	48458826	C	T	0.97	0.968	0.911	0.029403450369242	0.0521	0.5717	14004	16757	14424.77
6829559	chr20	rs11699561	48458884	C	T	0.843	0.841	0.968	0.0178988554877579	0.0241	0.4576	14004	16757	14424.77
6826277	chr20	rs73123879	48459047	C	T	0.97	0.968	0.911	0.0301993737308422	0.0521	0.5618	14004	16757	14424.77
6843626	chr20	rs967305	48459946	G	C	0.355	0.34	0.976	0.0513962890834148	0.0181	0.004448	14004	16757	14424.77
6830872	chr20	rs17724146	48460077	T	C	0.912	0.916	0.93	-0.0350988198393953	0.0322	0.2758	14004	16757	14424.77
6823300	chr20	rs73125639	48460492	C	T	0.972	0.973	0.87	-0.0416035498550752	0.057	0.4653	14004	16757	14424.77
6841710	chr20	rs6125794	48461992	A	T	0.931	0.925	0.948	0.0644010116835795	0.034	0.05854	14004	16757	14424.77
6844823	chr20	rs73125642	48462083	C	T	0.868	0.863	0.963	0.0301993737308422	0.0253	0.2325	14004	16757	14424.77
6824150	chr20	rs6020083	48462362	A	T	0.834	0.832	0.979	0.0180952882690919	0.0235	0.4406	14004	16757	14424.77
6834606	chr20	rs6020084	48462364	G	A	0.834	0.832	0.979	0.0182033098538737	0.0235	0.4379	14004	16757	14424.77
6842196	chr20	rs6067247	48462386	T	G	0.898	0.895	0.959	0.0274984287018097	0.0283	0.3313	14004	16757	14424.77
6842370	chr20	rs74597310	48462727	T	C	0.93	0.925	0.948	0.063997749947184	0.034	0.05979	14004	16757	14424.77
6838969	chr20	rs2982414	48463058	A	G	0.646	0.66	0.976	-0.0495999919914836	0.0181	0.006001	14004	16757	14424.77
6833165	chr20	rs626943	48463219	G	A	0.645	0.66	0.979	-0.050104527566688	0.018	0.005473	14004	16757	14424.77
6833640	chr20	rs626064	48463432	C	T	0.646	0.661	0.978	-0.050104527566688	0.0181	0.005529	14004	16757	14424.77
6841831	chr20	rs6125795	48464500	G	T	0.681	0.671	0.95	0.0308007491527123	0.0187	0.09987	14004	16757	14424.77
6832745	chr20	rs1874719	48464523	T	C	0.91	0.914	0.943	-0.0316970867432546	0.0317	0.3161	14004	16757	14424.77
6843759	chr20	rs610304	48464611	T	C	0.101	0.104	0.963	-0.029202265808213	0.0283	0.3027	14004	16757	14424.77
6828271	chr20	rs610267	48464643	C	T	0.101	0.104	0.964	-0.0299026613543135	0.0283	0.2908	14004	16757	14424.77
6837141	chr20	rs599195	48464795	T	A	0.644	0.659	0.979	-0.0507039943747058	0.018	0.004936	14004	16757	14424.77
6829590	chr20	rs149960682	48465027	T	C	0.976	0.974	0.748	0.110198792298076	0.0628	0.07923	14004	16757	14424.77
6843044	chr20	rs595027	48465722	G	T	0.644	0.658	0.982	-0.050504132173768	0.018	0.004999	14004	16757	14424.77
6845571	chr20	rs73125645	48465754	G	A	0.972	0.973	0.887	-0.0482977854077521	0.056	0.3879	14004	16757	14424.77
6843839	chr20	rs4810988	48465969	C	T	0.836	0.835	0.985	0.0190964956909883	0.0236	0.4189	14004	16757	14424.77
6828175	chr20	rs581456	48466438	A	T	0.161	0.163	0.989	-0.0170037478161859	0.0231	0.4624	14004	16757	14424.77
6841149	chr20	rs117431179	48466685	A	G	0.971	0.97	0.888	0.0232965165504356	0.0537	0.6646	14004	16757	14424.77
6825801	chr20	rs17786105	48466885	A	G	0.844	0.842	0.975	0.0166014304974254	0.024	0.49	14004	16757	14424.77
6834876	chr20	rs55994402	48467013	C	T	0.933	0.928	0.955	0.0712968818820338	0.0345	0.03873	14004	16757	14424.77
6831907	chr20	rs532237	48467560	G	C	0.161	0.164	0.991	-0.0165969709073694	0.0231	0.4723	14004	16757	14424.77
6833096	chr20	rs530461	48467716	G	A	0.324	0.329	0.984	-0.0226035462098532	0.0185	0.2216	14004	16757	14424.77
6848985	chr20	rs56230511	48468621	G	A	0.933	0.928	0.955	0.0713993070302905	0.0345	0.03842	14004	16757	14424.77
6846089	chr20	rs61285615	48469407	A	G	0.971	0.973	0.893	-0.0482977854077521	0.0557	0.3859	14004	16757	14424.77
6843881	chr20	rs17786130	48469564	A	G	0.971	0.973	0.893	-0.0475004961488543	0.0556	0.393	14004	16757	14424.77
6837698	chr20	rs2235623	48471768	C	A	0.681	0.671	0.953	0.031498667059371	0.0187	0.09129	14004	16757	14424.77
6844955	chr20	rs2235622	48473400	G	T	0.161	0.164	0.99	-0.0168003386783461	0.0231	0.4652	14004	16757	14424.77
6843496	chr20	rs537672	48473546	T	A	0.644	0.659	0.984	-0.0511985620326965	0.018	0.004352	14004	16757	14424.77
6836735	chr20	rs2235621	48473731	G	A	0.933	0.928	0.951	0.0721997240344179	0.0345	0.03611	14004	16757	14424.77
6847910	chr20	rs2235620	48474200	A	G	0.517	0.505	0.984	0.0368043345220483	0.0171	0.03097	14004	16757	14424.77
6827292	chr20	rs73125651	48474259	A	C	0.969	0.971	0.872	-0.0606952493104976	0.0545	0.2656	14004	16757	14424.77
6844569	chr20	rs17786148	48474504	A	G	0.844	0.842	0.97	0.0172994970780611	0.0241	0.4717	14004	16757	14424.77
6841354	chr20	rs596195	48474768	T	C	0.645	0.659	0.984	-0.0511985620326965	0.018	0.004375	14004	16757	14424.77
6823832	chr20	rs595777	48474819	C	G	0.645	0.659	0.984	-0.0513985630860003	0.018	0.004222	14004	16757	14424.77
6838821	chr20	rs2143277	48476004	C	T	0.94	0.94	0.952	-0.0105959392134034	0.0372	0.7764	14004	16757	14424.77
6833434	chr20	rs559883	48476247	G	A	0.101	0.104	0.967	-0.0299026613543135	0.0283	0.2899	14004	16757	14424.77
6831003	chr20	rs686996	48476266	C	G	0.645	0.659	0.984	-0.0513985630860003	0.018	0.004227	14004	16757	14424.77
6848712	chr20	rs17786166	48476426	T	C	0.94	0.941	0.954	-0.0108991808690006	0.0372	0.7701	14004	16757	14424.77
6839326	chr20	rs673010	48477045	A	G	0.161	0.164	0.989	-0.0165969709073694	0.0231	0.4719	14004	16757	14424.77
6843805	chr20	rs527892	48477454	A	C	0.647	0.661	0.978	-0.052198967543594	0.018	0.0038	14004	16757	14424.77
6825761	chr20	rs671130	48477458	G	A	0.647	0.661	0.978	-0.052198967543594	0.018	0.003782	14004	16757	14424.77
6831032	chr20	rs17788731	48478452	A	C	0.681	0.67	0.956	0.0318958749835631	0.0186	0.08649	14004	16757	14424.77
6842030	chr20	rs645182	48478654	T	C	0.101	0.104	0.966	-0.0299026613543135	0.0283	0.2912	14004	16757	14424.77
6827377	chr20	rs76512818	48479030	T	G	0.68	0.67	0.957	0.0324962313421326	0.0186	0.08093	14004	16757	14424.77
6848071	chr20	rs79534067	48479215	T	G	0.971	0.97	0.657	0.0377003271828256	0.0617	0.5408	14004	16757	14424.77
6833181	chr20	rs78588570	48480043	G	A	0.68	0.67	0.957	0.0323994240466592	0.0186	0.08172	14004	16757	14424.77
6833351	chr20	rs73125660	48480187	G	C	0.969	0.968	0.91	0.0248974696545107	0.0518	0.63	14004	16757	14424.77
6833475	chr20	rs627898	48480254	A	C	0.645	0.659	0.984	-0.0519040071504222	0.018	0.003829	14004	16757	14424.77
6843229	chr20	rs6125800	48482125	C	T	0.674	0.663	0.944	0.0327962744150825	0.0187	0.07911	14004	16757	14424.77
6824109	chr20	rs517501	48482169	G	C	0.101	0.104	0.966	-0.0296966117368367	0.0283	0.2928	14004	16757	14424.77
6834837	chr20	rs77691881	48482177	G	A	0.959	0.956	0.843	0.0611985747210087	0.0465	0.1884	14004	16757	14424.77
6829758	chr20	rs77146093	48482352	C	T	0.933	0.928	0.956	0.0729995008835215	0.0344	0.03403	14004	16757	14424.77
6830453	chr20	rs6020091	48482670	G	C	0.836	0.834	0.972	0.0207041815582916	0.0237	0.3812	14004	16757	14424.77
6825230	chr20	rs6020092	48482934	A	G	0.836	0.834	0.972	0.0207041815582916	0.0237	0.3815	14004	16757	14424.77
6838385	chr20	rs676035	48482992	G	A	0.161	0.164	0.99	-0.0160988945897493	0.0231	0.4862	14004	16757	14424.77
6848132	chr20	rs59693166	48483047	T	C	0.94	0.941	0.953	-0.0119005312583873	0.0372	0.748	14004	16757	14424.77
6846913	chr20	rs6125801	48483146	G	A	0.68	0.67	0.959	0.0324962313421326	0.0186	0.08003	14004	16757	14424.77
6824832	chr20	rs73125668	48483448	A	G	0.969	0.968	0.91	0.0236969951765786	0.0517	0.6467	14004	16757	14424.77
6843256	chr20	rs662708	48483623	G	C	0.101	0.104	0.966	-0.0293979151845611	0.0283	0.299	14004	16757	14424.77
6836579	chr20	rs568124	48484125	C	T	0.646	0.661	0.983	-0.0525994101433915	0.018	0.003435	14004	16757	14424.77
6846782	chr20	rs2281223	48484241	G	A	0.836	0.834	0.971	0.0209000641077417	0.0237	0.3782	14004	16757	14424.77
6834342	chr20	rs56405223	48485316	G	A	0.911	0.914	0.929	-0.0316041926269978	0.032	0.3232	14004	16757	14424.77
6828755	chr20	rs117072726	48485358	A	G	0.97	0.968	0.753	0.0509972505709038	0.056	0.3625	14004	16757	14424.77
6823237	chr20	rs73613334	48485700	G	A	0.68	0.67	0.959	0.0326994961630157	0.0186	0.07865	14004	16757	14424.77
6842682	chr20	rs6012762	48485787	C	T	0.161	0.164	0.988	-0.0152963956259917	0.0231	0.5087	14004	16757	14424.77
6832551	chr20	rs2294601	48485953	G	C	0.68	0.67	0.96	0.0324962313421326	0.0186	0.08008	14004	16757	14424.77
6824656	chr20	rs1033474	48487857	C	T	0.911	0.914	0.927	-0.0323992324466777	0.032	0.3113	14004	16757	14424.77
6836617	chr20	rs652217	48488479	G	A	0.101	0.104	0.964	-0.0290993078252748	0.0283	0.3046	14004	16757	14424.77
6840626	chr20	rs2281222	48488494	T	C	0.835	0.833	0.966	0.0192044091837133	0.0237	0.4173	14004	16757	14424.77
6829505	chr20	rs2281221	48488686	A	C	0.933	0.927	0.952	0.0711013138260554	0.0344	0.03889	14004	16757	14424.77
6830729	chr20	rs149104010	48489297	C	T	0.68	0.67	0.96	0.0326994961630157	0.0186	0.07879	14004	16757	14424.77
6831180	chr20	rs666052	48489341	G	A	0.132	0.136	0.965	-0.0282965991551138	0.0253	0.2631	14004	16757	14424.77
6839484	chr20	rs2646741	48489420	G	C	0.101	0.104	0.963	-0.0289037168568363	0.0283	0.3077	14004	16757	14424.77
6839387	chr20	rs6020098	48489983	C	G	0.515	0.504	0.987	0.0379025370484673	0.017	0.02586	14004	16757	14424.77
6838377	chr20	rs682749	48490733	G	A	0.101	0.104	0.961	-0.0288007896057264	0.0284	0.3105	14004	16757	14424.77
6845555	chr20	rs9789783	48490801	C	A	0.483	0.471	0.968	0.041995705452017	0.0172	0.01486	14004	16757	14424.77
6824449	chr20	rs585976	48490904	T	G	0.161	0.163	0.985	-0.0149004625639624	0.0231	0.5181	14004	16757	14424.77
6829226	chr20	rs56309244	48491207	G	A	0.933	0.928	0.956	0.0711013138260554	0.0344	0.03867	14004	16757	14424.77
6839513	chr20	rs542234	48491258	T	G	0.161	0.163	0.985	-0.0146974807605841	0.0231	0.5234	14004	16757	14424.77
6828898	chr20	rs60694486	48491383	T	C	0.913	0.91	0.841	0.013202462677756	0.0324	0.683	14004	16757	14424.77
6842574	chr20	rs589700	48491746	G	A	0.101	0.104	0.961	-0.0288007896057264	0.0284	0.3105	14004	16757	14424.77
6845584	chr20	rs511268	48492311	G	A	0.646	0.66	0.987	-0.0509986009718156	0.0179	0.004387	14004	16757	14424.77
6833506	chr20	rs620204	48492556	A	G	0.101	0.103	0.959	-0.028399474521698	0.0285	0.3181	14004	16757	14424.77
6834155	chr20	rs633829	48493291	G	A	0.646	0.66	0.988	-0.0511038386512114	0.0179	0.004362	14004	16757	14424.77
6826239	chr20	rs2869935	48493927	A	G	0.844	0.842	0.957	0.0167981182758809	0.0242	0.4876	14004	16757	14424.77
6825286	chr20	rs2869936	48493993	G	A	0.911	0.915	0.922	-0.0334016766340304	0.0321	0.2985	14004	16757	14424.77
6830919	chr20	rs648095	48494178	G	A	0.647	0.661	0.985	-0.0513038207587421	0.018	0.004281	14004	16757	14424.77
6847389	chr20	rs6020100	48494650	A	G	0.836	0.834	0.962	0.0189002595004805	0.0238	0.4277	14004	16757	14424.77
6849269	chr20	rs530780	48495323	G	C	0.325	0.329	0.97	-0.0209989425960583	0.0186	0.2577	14004	16757	14424.77
6847292	chr20	rs6020101	48495761	G	A	0.836	0.834	0.961	0.0180952882690919	0.0238	0.447	14004	16757	14424.77
6825322	chr20	rs7266852	48496144	T	C	0.911	0.915	0.922	-0.034198147379977	0.0322	0.2875	14004	16757	14424.77
6844503	chr20	rs73125682	48497978	T	C	0.936	0.937	0.906	-0.0172987645783295	0.0368	0.6385	14004	16757	14424.77
6839186	chr20	rs601849	48498704	T	C	0.482	0.5	0.94	-0.0580953231907121	0.0176	0.0009511	14004	16757	14424.77
6827373	chr20	rs601878	48498719	T	C	0.109	0.111	0.928	-0.0263029084210524	0.0281	0.3494	14004	16757	14424.77
6829751	chr20	rs488255	48499085	C	T	0.63	0.645	0.97	-0.0475004961488543	0.0179	0.007985	14004	16757	14424.77
6843164	chr20	rs483508	48499609	C	T	0.648	0.661	0.995	-0.0495999919914836	0.0179	0.005436	14004	16757	14424.77
6839361	chr20	rs76003792	48500153	G	T	0.961	0.961	0.726	-0.0259025943231108	0.0509	0.6104	14004	16757	14424.77
6829038	chr20	rs118191427	48500969	G	A	0.932	0.927	0.954	0.0690968660793263	0.0343	0.04378	14004	16757	14424.77
6837104	chr20	rs536092	48501351	C	T	0.64	0.653	0.98	-0.0503043099097479	0.0179	0.004929	14004	16757	14424.77
6828760	chr20	rs117309278	48501356	T	C	0.986	0.986	0.691	-0.109201215043764	0.11	0.3209	8494	11477	9046.05
6848450	chr20	rs645544	48501606	A	G	0.251	0.255	0.944	-0.0271040176920589	0.0203	0.1828	14004	16757	14424.77
6833818	chr20	rs73125685	48501876	T	G	0.966	0.968	0.819	-0.048203336386541	0.0529	0.3624	14004	16757	14424.77
6845041	chr20	rs4810989	48501961	C	T	0.916	0.919	0.898	-0.0378991867540796	0.0334	0.2558	14004	16757	14424.77
6837019	chr20	rs139057541	48502234	G	C	0.989	0.988	0.651	0.22640223602913	0.1183	0.05557	10068	11123	10122.8
6833868	chr20	rs7270636	48503461	T	C	0.966	0.968	0.823	-0.0316041926269978	0.0526	0.5473	14004	16757	14424.77
6832486	chr20	rs76161485	48503565	G	A	0.965	0.967	0.813	-0.0421979407001862	0.052	0.4179	14004	16757	14424.77
6836907	chr20	rs7264756	48504117	C	G	0.967	0.969	0.843	-0.0323992324466777	0.0526	0.5378	14004	16757	14424.77
6826406	chr20	rs1062840	48505466	C	T	0.938	0.938	0.897	0.0048979852621919	0.0372	0.8956	14004	16757	14424.77
6823522	chr20	rs3210879	48506190	T	C	0.926	0.92	0.955	0.0587970705084571	0.0328	0.07334	14004	16757	14424.77
6843469	chr20	rs3210880	48506338	A	G	0.925	0.92	0.952	0.0584952975902863	0.0328	0.07447	14004	16757	14424.77
6837682	chr20	rs73271169	48506697	T	C	0.913	0.917	0.892	-0.0515986041477272	0.0331	0.119	14004	16757	14424.77
6832982	chr20	rs2235619	48507388	G	A	0.68	0.67	0.959	0.0326027085440124	0.0186	0.07923	14004	16757	14424.77
6848731	chr20	rs55948305	48507406	T	C	0.925	0.919	0.953	0.0582028682075395	0.0327	0.07495	14004	16757	14424.77
6840236	chr20	rs41283584	48507781	G	A	0.926	0.92	0.948	0.0598996532078335	0.033	0.06941	14004	16757	14424.77
6825911	chr20	rs13433386	48507912	A	G	0.924	0.919	0.949	0.0587027762537362	0.0326	0.07209	14004	16757	14424.77
6832664	chr20	rs118070805	48509409	A	G	0.925	0.919	0.952	0.056900047132812	0.0327	0.08144	14004	16757	14424.77
6843409	chr20	rs479007	48509516	G	C	0.0669	0.0684	0.876	-0.0408949138454712	0.0359	0.2545	14004	16757	14424.77
6829788	chr20	rs77116439	48509741	T	C	0.925	0.92	0.956	0.0570039574677328	0.0327	0.08109	14004	16757	14424.77
6825303	chr20	rs683954	48509861	A	G	0.0644	0.066	0.878	-0.0398953406632555	0.0364	0.2724	14004	16757	14424.77
6828515	chr20	rs6122840	48510168	C	G	0.679	0.669	0.953	0.0344014267173323	0.0186	0.06428	14004	16757	14424.77
6837843	chr20	rs77310132	48510630	A	G	0.925	0.92	0.958	0.0584952975902863	0.0327	0.07422	14004	16757	14424.77
6829209	chr20	rs1474685	48510793	G	A	0.679	0.669	0.959	0.0329027196757078	0.0186	0.07582	14004	16757	14424.77
6844966	chr20	rs76488652	48510918	T	C	0.925	0.92	0.958	0.0587970705084571	0.0327	0.07245	14004	16757	14424.77
6846829	chr20	rs117900399	48511139	A	G	0.925	0.92	0.958	0.0584009748744768	0.0327	0.0743	14004	16757	14424.77
6843960	chr20	rs12624427	48511189	T	C	0.677	0.668	0.956	0.0329994782631079	0.0186	0.07551	14004	16757	14424.77
6833509	chr20	rs12625323	48511214	G	A	0.679	0.669	0.96	0.0329027196757078	0.0186	0.07622	14004	16757	14424.77
6843848	chr20	rs61134033	48511579	C	T	0.603	0.588	0.952	0.0479993753879105	0.0178	0.006999	14004	16757	14424.77
6835353	chr20	rs528075	48511644	A	G	0.237	0.235	0.941	0.0030952049073025	0.0208	0.8821	14004	16757	14424.77
6842870	chr20	rs471054	48513236	C	T	0.238	0.236	0.945	0.0046989426564652	0.0208	0.8194	14004	16757	14424.77
6835218	chr20	rs554263	48513893	G	C	0.238	0.235	0.947	0.0047984689115734	0.0207	0.8183	14004	16757	14424.77
6828045	chr20	rs653423	48514174	C	T	0.634	0.646	0.968	-0.0456984484517478	0.0179	0.01082	14004	16757	14424.77
6826719	chr20	rs56185963	48514826	A	C	0.914	0.918	0.919	-0.0519988063604998	0.0329	0.1137	14004	16757	14424.77
6826058	chr20	rs2769976	48514919	C	T	0.635	0.646	0.968	-0.0430014511447026	0.0179	0.01663	14004	16757	14424.77
6843446	chr20	rs79950626	48515187	C	T	0.969	0.967	0.797	0.0903981354433043	0.0539	0.0932	14004	16757	14424.77
6833320	chr20	rs515686	48515789	G	A	0.238	0.235	0.949	0.0053954185169075	0.0207	0.7936	14004	16757	14424.77
6844336	chr20	rs644013	48515838	T	C	0.313	0.316	0.961	-0.0152050125429676	0.0188	0.4187	14004	16757	14424.77
6826669	chr20	rs2769975	48516511	A	C	0.238	0.235	0.95	0.0056042667198317	0.0207	0.7883	14004	16757	14424.77
6847940	chr20	rs486206	48516733	C	G	0.313	0.315	0.964	-0.0151034855773182	0.0188	0.4223	14004	16757	14424.77
6823493	chr20	rs77642050	48517046	G	A	0.925	0.92	0.961	0.0575044650684261	0.0326	0.07814	14004	16757	14424.77
6837022	chr20	rs587648	48517513	T	C	0.0865	0.0875	0.931	-0.0267033828345498	0.031	0.3887	14004	16757	14424.77
6848560	chr20	rs143389352	48517522	G	A	0.925	0.92	0.962	0.0575044650684261	0.0326	0.07817	14004	16757	14424.77
6823739	chr20	rs79631274	48517853	C	G	0.925	0.92	0.962	0.0575044650684261	0.0326	0.07798	14004	16757	14424.77
6841164	chr20	rs56083806	48518217	C	T	0.935	0.935	0.918	0.0069954745123864	0.0361	0.8465	14004	16757	14424.77
6835775	chr20	rs8123655	48518254	G	A	0.849	0.853	0.93	-0.0271040176920589	0.0253	0.2841	14004	16757	14424.77
6848176	chr20	rs58670143	48518880	G	A	0.678	0.669	0.964	0.0330962274891896	0.0185	0.07384	14004	16757	14424.77
6841714	chr20	rs615868	48519224	C	T	0.238	0.235	0.954	0.0066975214477213	0.0207	0.7472	14004	16757	14424.77
6828593	chr20	rs615926	48519258	T	C	0.313	0.315	0.968	-0.0143017847108596	0.0188	0.4457	14004	16757	14424.77
6841396	chr20	rs471997	48519702	G	C	0.635	0.647	0.976	-0.044599955369026	0.0179	0.01243	14004	16757	14424.77
6848648	chr20	rs76401661	48520372	A	C	0.978	0.979	0.77	-0.0820998220832744	0.0692	0.2349	13014	15757	13429.79
6837291	chr20	rs632376	48520610	A	G	0.636	0.648	0.974	-0.04470452178448	0.0179	0.01244	14004	16757	14424.77
6849440	chr20	rs73611743	48521809	G	A	0.677	0.668	0.969	0.0329994782631079	0.0184	0.07373	14004	16757	14424.77
6845121	chr20	rs74928591	48521878	A	C	0.925	0.92	0.965	0.0579009158948382	0.0325	0.07517	14004	16757	14424.77
6828375	chr20	rs78700554	48522124	T	G	0.925	0.92	0.966	0.0572967376061087	0.0325	0.07821	14004	16757	14424.77
6844997	chr20	rs495337	48522330	G	A	0.635	0.647	0.979	-0.043502667649395	0.0178	0.01475	14004	16757	14424.77
6846575	chr20	rs2072985	48522392	G	A	0.677	0.668	0.971	0.0321960982163169	0.0184	0.07999	14004	16757	14424.77
6832662	chr20	rs492702	48522585	G	A	0.237	0.234	0.96	0.005703702916678	0.0206	0.7812	14004	16757	14424.77
6834848	chr20	rs624115	48523628	C	T	0.239	0.237	0.954	0.003902375817241	0.0206	0.8505	14004	16757	14424.77
6833612	chr20	rs571694	48523755	G	A	0.635	0.647	0.981	-0.044495399886564	0.0178	0.01258	14004	16757	14424.77
6841324	chr20	rs624647	48523786	T	C	0.0837	0.085	0.947	-0.0252972953741621	0.0311	0.4175	14004	16757	14424.77
6835677	chr20	rs147228672	48524157	A	C	0.967	0.965	0.548	0.0542040540135122	0.0643	0.3993	14004	16757	14424.77
6824243	chr20	rs636987	48524288	A	C	0.236	0.233	0.957	0.0069954745123864	0.0207	0.7365	14004	16757	14424.77
6834787	chr20	rs2769982	48524827	A	G	0.237	0.234	0.964	0.0044998604248922	0.0206	0.8277	14004	16757	14424.77
6842279	chr20	rs73910338	48525217	T	C	0.963	0.964	0.824	-0.0236986067778773	0.0501	0.6366	14004	16757	14424.77
6839375	chr20	rs2769980	48525378	A	G	0.0862	0.0872	0.948	-0.0246001168682327	0.0308	0.4239	14004	16757	14424.77
6844295	chr20	rs2745078	48525460	C	T	0.237	0.234	0.965	0.0044998604248922	0.0206	0.8275	14004	16757	14424.77
6829139	chr20	rs2769979	48525811	T	C	0.234	0.232	0.961	0.0049974917102918	0.0207	0.8076	14004	16757	14424.77
6824314	chr20	rs56361175	48526103	A	T	0.935	0.935	0.924	0.0068961666878413	0.036	0.8481	14004	16757	14424.77
6833943	chr20	rs2284649	48526494	G	A	0.925	0.92	0.97	0.0584009748744768	0.0324	0.07179	14004	16757	14424.77
6836812	chr20	rs2284648	48526653	G	A	0.677	0.667	0.973	0.0323026073786261	0.0184	0.07899	14004	16757	14424.77
6823827	chr20	rs8125607	48526705	G	A	0.914	0.919	0.944	-0.0488016642355575	0.0325	0.1338	14004	16757	14424.77
6823263	chr20	rs73127679	48526715	G	A	0.966	0.967	0.849	-0.0131966945943914	0.0515	0.7985	14004	16757	14424.77
6841742	chr20	rs2284647	48526749	A	C	0.925	0.92	0.971	0.0585990423029356	0.0324	0.07074	14004	16757	14424.77
6848988	chr20	rs2284646	48526776	T	G	0.925	0.919	0.971	0.0585990423029356	0.0324	0.0707	14004	16757	14424.77
6823553	chr20	rs2254930	48527107	T	A	0.237	0.234	0.967	0.0052959516591825	0.0206	0.7986	14004	16757	14424.77
6825166	chr20	rs2769978	48527423	T	C	0.237	0.234	0.967	0.0055048206344449	0.0206	0.7906	14004	16757	14424.77
6829296	chr20	rs2769977	48527464	T	C	0.237	0.234	0.967	0.0055048206344449	0.0206	0.7906	14004	16757	14424.77
6828784	chr20	rs6067267	48528237	G	A	0.237	0.234	0.967	0.0056042667198317	0.0206	0.7866	14004	16757	14424.77
6848703	chr20	rs34802008	48528349	G	A	0.925	0.919	0.972	0.0587027762537362	0.0324	0.07004	14004	16757	14424.77
6833693	chr20	rs75406401	48528509	T	G	0.925	0.919	0.972	0.0587027762537362	0.0324	0.06995	14004	16757	14424.77
6830575	chr20	rs116971321	48529404	G	A	0.978	0.977	0.872	0.017496047616751	0.0636	0.7832	13457	16217	13881.29
6842615	chr20	rs2268325	48529565	G	A	0.925	0.919	0.972	0.0587970705084571	0.0324	0.06937	14004	16757	14424.77
6839595	chr20	rs2268324	48529761	A	G	0.925	0.919	0.973	0.0587970705084571	0.0324	0.06915	14004	16757	14424.77
6826695	chr20	rs140163262	48529771	C	T	0.979	0.978	0.868	0.022299507494767	0.0646	0.7298	13457	16217	13881.29
6843599	chr20	rs117340447	48530013	A	G	0.986	0.988	0.831	-0.118794797314637	0.1055	0.2602	8828	8382	8377.15
6838456	chr20	rs117127660	48530732	A	G	0.985	0.986	0.63	-0.0385017716536664	0.1169	0.7421	8173	8955	8108.77
6849554	chr20	rs3819809	48531169	C	T	0.676	0.667	0.975	0.0326994961630157	0.0184	0.07529	14004	16757	14424.77
6827354	chr20	rs73613340	48531377	C	G	0.676	0.667	0.974	0.0326027085440124	0.0184	0.07622	14004	16757	14424.77
6828557	chr20	rs117436392	48531814	G	A	0.925	0.919	0.973	0.0587027762537362	0.0323	0.06936	14004	16757	14424.77
6836058	chr20	rs1008687	48532092	T	G	0.151	0.152	0.978	-0.0183982139464423	0.0239	0.44	14004	16757	14424.77
6840577	chr20	rs118126443	48532114	T	C	0.925	0.919	0.973	0.0587027762537362	0.0323	0.06943	14004	16757	14424.77
6830736	chr20	rs56327845	48532306	C	T	0.925	0.919	0.973	0.0587027762537362	0.0323	0.06936	14004	16757	14424.77
6831465	chr20	rs184412287	48532329	T	G	0.986	0.987	0.825	-0.061003443560332	0.0973	0.5305	10456	10248	10115.49
6831778	chr20	rs3761175	48533374	G	C	0.915	0.919	0.951	-0.0492007484476219	0.0325	0.1298	14004	16757	14424.77
6848463	chr20	rs3787331	48533576	C	G	0.312	0.314	0.977	-0.0145960053074092	0.0187	0.4359	14004	16757	14424.77
6825071	chr20	rs112572132	48533630	G	C	0.914	0.919	0.951	-0.0492952917248775	0.0325	0.1293	14004	16757	14424.77
6829919	chr20	rs3761177	48534303	A	G	0.151	0.152	0.98	-0.0178992398878318	0.0239	0.4518	14004	16757	14424.77
6825739	chr20	rs3761178	48534460	G	A	0.237	0.234	0.969	0.0063994795805678	0.0206	0.7563	14004	16757	14424.77
6823369	chr20	rs79663083	48534737	C	G	0.925	0.919	0.973	0.0584952975902863	0.0323	0.07027	14004	16757	14424.77
6846688	chr20	rs144863167	48534949	C	T	0.988	0.988	0.587	-0.0561048513847726	0.1179	0.6344	10461	11803	10418.83
6837151	chr20	rs73127695	48535318	T	C	0.964	0.965	0.854	-0.0136020904182857	0.05	0.7857	14004	16757	14424.77
6848705	chr20	rs723593	48535617	G	A	0.0833	0.0846	0.954	-0.0239956055562207	0.0311	0.4401	14004	16757	14424.77
6829274	chr20	rs34499196	48536152	G	A	0.925	0.919	0.974	0.0584009748744768	0.0323	0.07077	14004	16757	14424.77
6834940	chr20	rs13040201	48536349	T	C	0.237	0.234	0.97	0.0066975214477213	0.0206	0.7428	14004	16757	14424.77
6836849	chr20	rs11698676	48536585	G	T	0.925	0.919	0.974	0.0584009748744768	0.0323	0.07072	14004	16757	14424.77
6827162	chr20	rs2869937	48536618	C	G	0.237	0.234	0.97	0.0067968490002727	0.0206	0.7414	14004	16757	14424.77
6826033	chr20	rs6067270	48537254	T	C	0.237	0.234	0.971	0.0068961666878413	0.0205	0.738	14004	16757	14424.77
6836568	chr20	rs11906300	48540277	G	C	0.914	0.919	0.957	-0.050398957583852	0.0324	0.1201	14004	16757	14424.77
6844729	chr20	rs73613343	48540552	G	A	0.677	0.668	0.974	0.0332993704009261	0.0184	0.07029	14004	16757	14424.77
6827167	chr20	rs73613344	48540566	C	T	0.677	0.668	0.974	0.0332993704009261	0.0184	0.07037	14004	16757	14424.77
6824822	chr20	rs6125813	48541183	G	T	0.237	0.234	0.972	0.0072039888485025	0.0205	0.7265	14004	16757	14424.77
6843176	chr20	rs74837988	48541193	G	A	0.924	0.919	0.974	0.0580990823836463	0.0323	0.07164	14004	16757	14424.77
6823520	chr20	rs6125814	48541337	C	T	0.677	0.668	0.974	0.0332993704009261	0.0184	0.0704	14004	16757	14424.77
6848637	chr20	rs6122844	48541545	G	T	0.237	0.234	0.972	0.00730326611012	0.0205	0.7236	14004	16757	14424.77
6840017	chr20	rs6067271	48541663	G	A	0.237	0.234	0.972	0.00730326611012	0.0205	0.722	14004	16757	14424.77
6835767	chr20	rs144295841	48541798	G	A	0.968	0.967	0.894	0.0487044462100383	0.0525	0.3533	13457	16217	13881.29
6844641	chr20	rs12625530	48542233	A	C	0.677	0.668	0.974	0.0333960906184285	0.0184	0.06939	14004	16757	14424.77
6838954	chr20	rs4809763	48542801	A	G	0.915	0.919	0.96	-0.0501991563328521	0.0324	0.1208	14004	16757	14424.77
6844905	chr20	rs56366827	48543851	C	A	0.924	0.919	0.975	0.0579009158948382	0.0323	0.07246	14004	16757	14424.77
6829265	chr20	rs6125816	48544173	A	G	0.312	0.314	0.979	-0.0131966945943914	0.0187	0.4816	14004	16757	14424.77
6826115	chr20	rs6067274	48544386	G	A	0.247	0.245	0.933	0.0045994064948955	0.0206	0.8252	14004	16757	14424.77
6849363	chr20	rs12626149	48545040	G	A	0.677	0.667	0.975	0.0327962744150825	0.0184	0.07429	14004	16757	14424.77
6823425	chr20	rs6125819	48545710	T	C	0.236	0.234	0.973	0.0078987227933553	0.0205	0.7016	14004	16757	14424.77
6844871	chr20	rs6125820	48545831	T	C	0.236	0.234	0.974	0.0078987227933553	0.0205	0.6997	14004	16757	14424.77
6831758	chr20	rs6067275	48545873	C	A	0.236	0.234	0.974	0.007997931111062	0.0205	0.6983	14004	16757	14424.77
6836260	chr20	rs117940375	48546211	C	T	0.917	0.912	0.903	0.0570039574677328	0.0322	0.07651	14004	16757	14424.77
6845905	chr20	rs6122845	48546274	G	A	0.236	0.233	0.974	0.007997931111062	0.0205	0.695	14004	16757	14424.77
6824028	chr20	rs6122846	48546428	A	G	0.236	0.233	0.974	0.0080971295874548	0.0205	0.6933	14004	16757	14424.77
6840040	chr20	rs6122847	48546430	A	G	0.236	0.233	0.974	0.0080971295874548	0.0205	0.6922	14004	16757	14424.77
6836272	chr20	rs56180112	48546472	G	A	0.924	0.919	0.976	0.0577027101282892	0.0322	0.07324	14004	16757	14424.77
6839486	chr20	rs11697290	48546852	C	A	0.236	0.233	0.974	0.0081963182244858	0.0205	0.6887	14004	16757	14424.77
6837477	chr20	rs73613348	48547140	C	T	0.677	0.667	0.972	0.0333960906184285	0.0184	0.0693	14004	16757	14424.77
6824146	chr20	rs73129239	48547428	C	T	0.97	0.969	0.875	0.0332026408277183	0.0547	0.5442	13457	16217	13881.29
6840919	chr20	rs75950318	48547448	A	G	0.924	0.919	0.975	0.0570039574677328	0.0322	0.07705	14004	16757	14424.77
6846155	chr20	rs11698194	48547591	T	C	0.237	0.234	0.974	0.0085037404912207	0.0205	0.6788	14004	16757	14424.77
6824124	chr20	rs11700118	48547604	C	T	0.236	0.233	0.975	0.0084045823438103	0.0205	0.6817	14004	16757	14424.77
6835286	chr20	rs7274437	48547723	A	G	0.151	0.152	0.987	-0.0163021610829842	0.0237	0.4933	14004	16757	14424.77
6836592	chr20	rs11700124	48547748	A	G	0.236	0.233	0.975	0.0085037404912207	0.0205	0.6791	14004	16757	14424.77
6844220	chr20	rs190645064	48547783	C	T	0.983	0.982	0.512	0.229403914285024	0.101	0.02311	11315	14058	11730.79
6828924	chr20	rs11696404	48548280	A	C	0.236	0.233	0.975	0.0085037404912207	0.0205	0.6775	14004	16757	14424.77
6828981	chr20	rs11696437	48548318	C	T	0.236	0.233	0.975	0.0085037404912207	0.0205	0.6773	14004	16757	14424.77
6842668	chr20	rs75366049	48548343	G	C	0.89	0.893	0.666	-0.0605996221289296	0.033	0.06656	14004	16757	14424.77
6837059	chr20	rs77083750	48548465	C	T	0.924	0.919	0.976	0.056900047132812	0.0322	0.07747	14004	16757	14424.77
6837182	chr20	rs139306264	48548522	G	A	0.943	0.944	0.714	-0.0193969096107316	0.0429	0.651	14004	16757	14424.77
6847106	chr20	rs6125822	48548766	T	G	0.237	0.233	0.975	0.0086028888072678	0.0205	0.6756	14004	16757	14424.77
6833285	chr20	rs11086299	48548870	G	A	0.635	0.647	0.99	-0.0428970626523952	0.0178	0.01555	14004	16757	14424.77
6847114	chr20	rs6125823	48549017	T	C	0.237	0.233	0.975	0.0086028888072678	0.0205	0.676	14004	16757	14424.77
6829921	chr20	rs12151879	48549242	C	T	0.312	0.314	0.981	-0.0124977728299804	0.0187	0.5027	14004	16757	14424.77
6844694	chr20	rs34836854	48549623	A	G	0.237	0.233	0.975	0.0085037404912207	0.0205	0.6782	14004	16757	14424.77
6827937	chr20	rs6512600	48550009	G	A	0.915	0.919	0.966	-0.0515986041477272	0.0323	0.1103	14004	16757	14424.77
6843497	chr20	rs139375736	48551198	G	A	0.924	0.919	0.975	0.0563992368491194	0.0322	0.0802	14004	16757	14424.77
6824839	chr20	rs73129264	48551679	G	T	0.636	0.647	0.989	-0.0431998193062192	0.0178	0.01514	14004	16757	14424.77
6846492	chr20	rs4287819	48551956	T	G	0.312	0.314	0.981	-0.0123965203365513	0.0187	0.5077	14004	16757	14424.77
6835482	chr20	rs117447227	48552370	C	T	0.924	0.919	0.975	0.0563047162104676	0.0322	0.08048	14004	16757	14424.77
6831471	chr20	rs142869025	48553212	C	A	0.969	0.968	0.885	0.0352030377085245	0.0523	0.5005	14004	16757	14424.77
6847187	chr20	rs117671525	48553307	G	A	0.929	0.936	0.677	-0.0239034240815591	0.0385	0.5349	14004	16757	14424.77
6838769	chr20	rs2235618	48553511	T	C	0.677	0.667	0.975	0.0332993704009261	0.0184	0.07026	14004	16757	14424.77
6825129	chr20	rs6125825	48553703	T	C	0.237	0.234	0.974	0.0084045823438103	0.0205	0.6806	14004	16757	14424.77
6847501	chr20	rs77455246	48554068	C	G	0.955	0.952	0.859	0.047598978799279	0.0439	0.2776	14004	16757	14424.77
6836899	chr20	rs73129268	48554148	T	C	0.97	0.969	0.873	0.0350002811846215	0.0546	0.5218	13457	16217	13881.29
6844897	chr20	rs2038127	48554670	A	G	0.915	0.919	0.968	-0.0509986009718156	0.0323	0.1141	14004	16757	14424.77
6840751	chr20	rs2235617	48554977	C	G	0.636	0.647	0.991	-0.0430954101055856	0.0178	0.01527	14004	16757	14424.77
6849238	chr20	rs79547786	48555820	C	T	0.924	0.919	0.973	0.0560967393518702	0.0322	0.08171	14004	16757	14424.77
6838217	chr20	rs78873470	48556099	C	A	0.924	0.919	0.973	0.0560967393518702	0.0323	0.08206	14004	16757	14424.77
6845780	chr20	rs1056198	48556229	C	T	0.636	0.648	0.991	-0.0430014511447026	0.0178	0.01541	14004	16757	14424.77
6829731	chr20	rs1056200	48556248	A	G	0.237	0.234	0.972	0.0082954970241069	0.0205	0.6865	14004	16757	14424.77
6848180	chr20	rs6125826	48556461	C	T	0.636	0.648	0.991	-0.0430014511447026	0.0178	0.01542	14004	16757	14424.77
6826720	chr20	rs13039965	48557172	G	A	0.636	0.648	0.989	-0.0430014511447026	0.0178	0.01552	14004	16757	14424.77
6847778	chr20	rs140787112	48557416	T	C	0.982	0.981	0.656	0.122598091314152	0.0865	0.1562	11315	14058	11730.79
6836382	chr20	rs4809766	48559339	T	C	0.0861	0.0868	0.953	-0.021101069908054	0.0307	0.493	14004	16757	14424.77
6839654	chr20	rs2294600	48559387	G	A	0.677	0.668	0.971	0.0338022134084658	0.0184	0.06679	14004	16757	14424.77
6842516	chr20	rs12479474	48560154	C	T	0.927	0.935	0.685	-0.0289037168568363	0.0378	0.4448	14004	16757	14424.77
6830193	chr20	rs55740134	48560501	G	A	0.924	0.919	0.971	0.0558981756288099	0.0323	0.08368	14004	16757	14424.77
6825571	chr20	rs55992502	48560544	C	T	0.924	0.919	0.971	0.0558981756288099	0.0323	0.08363	14004	16757	14424.77
6827444	chr20	rs4810992	48561156	G	A	0.915	0.919	0.957	-0.052198967543594	0.0324	0.1076	14004	16757	14424.77
6823973	chr20	rs2056991	48561280	T	C	0.636	0.648	0.987	-0.0428970626523952	0.0178	0.01589	14004	16757	14424.77
6849616	chr20	rs4810993	48561893	A	G	0.0831	0.0842	0.956	-0.0222967349986103	0.0311	0.474	14004	16757	14424.77
6835693	chr20	rs79598075	48562116	T	C	0.924	0.919	0.97	0.0558036076154242	0.0323	0.08421	14004	16757	14424.77
6849253	chr20	rs2294599	48562446	G	C	0.636	0.648	0.985	-0.0428970626523952	0.0178	0.01593	14004	16757	14424.77
6837415	chr20	rs12480800	48564230	C	T	0.935	0.942	0.664	-0.0433982268254708	0.0408	0.2871	14004	16757	14424.77
6847047	chr20	rs55661396	48564616	C	T	0.238	0.235	0.965	0.0082954970241069	0.0206	0.6878	14004	16757	14424.77
6838156	chr20	rs1107411	48564929	C	G	0.969	0.967	0.794	0.0843962939720313	0.0542	0.1192	14004	16757	14424.77
6843976	chr20	rs73129295	48565620	T	C	0.969	0.968	0.883	0.0343048036919902	0.0523	0.5113	14004	16757	14424.77
6834729	chr20	rs73129298	48566065	A	C	0.966	0.967	0.86	-0.0147989665120717	0.0508	0.7709	14004	16757	14424.77
6847169	chr20	rs6067281	48566262	G	A	0.238	0.235	0.963	0.0082954970241069	0.0206	0.687	14004	16757	14424.77
6849470	chr20	rs144361842	48566529	C	T	0.924	0.919	0.968	0.0556995724703668	0.0324	0.08552	14004	16757	14424.77
6845053	chr20	rs11697936	48566620	T	C	0.238	0.235	0.962	0.0082954970241069	0.0206	0.6874	14004	16757	14424.77
6844320	chr20	rs2281217	48568055	C	G	0.238	0.235	0.963	0.0084045823438103	0.0206	0.6832	14004	16757	14424.77
6829136	chr20	rs4809767	48568258	C	T	0.0831	0.0842	0.956	-0.0221024699079472	0.0311	0.4778	14004	16757	14424.77
6842921	chr20	rs6125829	48568929	G	T	0.636	0.647	0.982	-0.0428031223253094	0.0179	0.01641	14004	16757	14424.77
6829875	chr20	rs2235616	48569127	G	A	0.636	0.647	0.981	-0.0428970626523952	0.0179	0.01639	14004	16757	14424.77
6843884	chr20	rs6067282	48569278	T	C	0.238	0.235	0.962	0.0089002747867194	0.0206	0.6662	14004	16757	14424.77
6848904	chr20	rs6125830	48571662	G	A	0.239	0.235	0.96	0.0087020272939009	0.0206	0.6715	14004	16757	14424.77
6840436	chr20	rs4810994	48571673	C	T	0.239	0.235	0.96	0.009197572354042	0.0206	0.6562	14004	16757	14424.77
6847520	chr20	rs4810995	48571802	C	A	0.239	0.235	0.96	0.0089993837968006	0.0206	0.6619	14004	16757	14424.77
6827646	chr20	rs79809282	48571894	T	G	0.68	0.67	0.96	0.0344014267173323	0.0186	0.06398	14004	16757	14424.77
6824780	chr20	rs117045038	48572284	C	T	0.924	0.919	0.963	0.0558981756288099	0.0325	0.08522	14004	16757	14424.77
6842829	chr20	rs6125831	48572537	G	A	0.68	0.67	0.958	0.0344980404075674	0.0186	0.06402	14004	16757	14424.77
6825540	chr20	rs56397739	48572993	T	C	0.924	0.919	0.961	0.0560021901152849	0.0325	0.0849	14004	16757	14424.77
6828835	chr20	rs117063646	48573359	G	A	0.949	0.95	0.813	-0.0377018671840115	0.0424	0.3744	14004	16757	14424.77
6835740	chr20	rs6067283	48574051	A	G	0.227	0.234	0.986	-0.034198147379977	0.0203	0.09219	14004	16757	14424.77
6849638	chr20	rs1883553	48574116	T	C	0.152	0.153	0.982	-0.0159972768350078	0.0238	0.5011	14004	16757	14424.77
6844479	chr20	rs75408094	48574438	G	A	0.681	0.671	0.953	0.0347974835421732	0.0187	0.06249	14004	16757	14424.77
6833336	chr20	rs6067284	48574454	G	A	0.634	0.646	0.968	-0.0433042394092723	0.018	0.01593	14004	16757	14424.77
6848159	chr20	rs13037331	48574939	C	G	0.228	0.234	0.981	-0.0338050046123612	0.0204	0.09735	14004	16757	14424.77
6830628	chr20	rs11697848	48575315	C	T	0.924	0.919	0.954	0.0562007331879655	0.0326	0.08511	14004	16757	14424.77
6842326	chr20	rs73131221	48575749	C	T	0.966	0.967	0.846	-0.0170037478161859	0.0512	0.7392	14004	16757	14424.77
6847466	chr20	rs74961143	48575816	A	C	0.975	0.975	0.62	0.0274011363479391	0.0683	0.6881	14004	16757	14424.77
6840596	chr20	rs4809768	48576312	T	A	0.634	0.646	0.959	-0.0431998193062192	0.0181	0.01679	14004	16757	14424.77
6838899	chr20	rs17788933	48576323	A	T	0.682	0.672	0.947	0.0350002811846215	0.0188	0.06225	14004	16757	14424.77
6833268	chr20	rs75621680	48576524	G	A	0.924	0.919	0.949	0.0558981756288099	0.0327	0.08766	14004	16757	14424.77
6823435	chr20	rs6125836	48577143	A	G	0.316	0.317	0.951	-0.0111013930711739	0.0189	0.5561	14004	16757	14424.77
6843054	chr20	rs7274117	48577287	C	T	0.924	0.919	0.948	0.0556995724703668	0.0328	0.0888	14004	16757	14424.77
6843400	chr20	rs149965743	48577831	G	A	0.924	0.919	0.946	0.0556995724703668	0.0328	0.08949	14004	16757	14424.77
6831406	chr20	rs6067287	48578172	A	G	0.228	0.234	0.968	-0.0325955083699338	0.0205	0.1114	14004	16757	14424.77
6833131	chr20	rs6122852	48578236	G	T	0.228	0.234	0.967	-0.0325955083699338	0.0205	0.1117	14004	16757	14424.77
6826889	chr20	rs112590664	48578385	C	T	0.912	0.916	0.914	-0.0499047851286405	0.0326	0.125	14004	16757	14424.77
6844453	chr20	rs113558364	48578734	A	T	0.911	0.916	0.912	-0.0499993949944177	0.0326	0.1249	14004	16757	14424.77
6848646	chr20	rs35598880	48578804	A	G	0.924	0.919	0.942	0.0551981604647623	0.0329	0.09274	14004	16757	14424.77
6831238	chr20	rs4810996	48579002	G	A	0.317	0.318	0.944	-0.0107980900995126	0.019	0.5701	14004	16757	14424.77
6823771	chr20	rs4809769	48579164	C	A	0.634	0.646	0.949	-0.0433982268254708	0.0181	0.01681	14004	16757	14424.77
6839117	chr20	rs56307853	48579186	A	G	0.924	0.919	0.941	0.0553968632202877	0.0329	0.0919	14004	16757	14424.77
6827551	chr20	rs60813083	48579246	T	G	0.966	0.966	0.829	-0.0176956485356892	0.0515	0.7305	14004	16757	14424.77
6837296	chr20	rs4810997	48579348	G	T	0.317	0.319	0.941	-0.0110002818588653	0.019	0.5635	14004	16757	14424.77
6823215	chr20	rs4810998	48580010	G	C	0.318	0.319	0.936	-0.0111013930711739	0.0191	0.5603	14004	16757	14424.77
6846908	chr20	rs147302167	48580052	G	A	0.969	0.967	0.86	0.0305001066483263	0.0524	0.5605	14004	16757	14424.77
6836100	chr20	rs79590385	48580964	T	A	0.923	0.918	0.924	0.0528011569911275	0.0329	0.1084	14004	16757	14424.77
6835696	chr20	rs4810999	48580969	A	T	0.319	0.32	0.93	-0.0107980900995126	0.0191	0.5719	14004	16757	14424.77
6844224	chr20	rs6125838	48581481	A	G	0.685	0.674	0.934	0.0363994293800054	0.0189	0.05437	14004	16757	14424.77
6840567	chr20	rs1884738	48581651	C	G	0.924	0.92	0.931	0.0553968632202877	0.033	0.09342	14004	16757	14424.77
6826518	chr20	rs6067293	48581741	T	C	0.319	0.32	0.928	-0.0106970095483354	0.0191	0.5739	14004	16757	14424.77
6828425	chr20	rs6125839	48581754	G	T	0.685	0.675	0.933	0.0366019024445485	0.0189	0.05349	14004	16757	14424.77
6836423	chr20	rs6125840	48582363	A	G	0.685	0.674	0.931	0.0369007163483657	0.019	0.05172	14004	16757	14424.77
6839477	chr20	rs6067295	48582759	A	G	0.0835	0.0842	0.934	-0.0183982139464423	0.0314	0.5585	14004	16757	14424.77
6848664	chr20	rs6067296	48582769	A	C	0.634	0.646	0.934	-0.0440041354980549	0.0183	0.01614	14004	16757	14424.77
6848635	chr20	rs6067297	48583239	A	G	0.23	0.236	0.939	-0.0325955083699338	0.0207	0.116	14004	16757	14424.77
6829547	chr20	rs6063449	48583249	A	G	0.23	0.236	0.939	-0.0326988269632397	0.0207	0.1154	14004	16757	14424.77
6837402	chr20	rs6063450	48583432	T	G	0.229	0.235	0.939	-0.0315009870620622	0.0208	0.1285	14004	16757	14424.77
6847589	chr20	rs6125841	48583643	G	A	0.686	0.676	0.93	0.0374017521540008	0.019	0.04879	14004	16757	14424.77
6829155	chr20	rs7272308	48583726	G	A	0.909	0.914	0.885	-0.0519988063604998	0.0326	0.1109	14004	16757	14424.77
6830160	chr20	rs56745155	48583793	A	G	0.686	0.676	0.928	0.0379988130912113	0.019	0.04574	14004	16757	14424.77
6841684	chr20	rs75632462	48584517	T	G	0.686	0.675	0.926	0.0394995204367644	0.019	0.03802	14004	16757	14424.77
6825484	chr20	rs6125842	48584589	A	G	0.688	0.677	0.924	0.0390957053401303	0.0191	0.04035	14004	16757	14424.77
6841577	chr20	rs9680075	48584759	C	G	0.857	0.852	0.899	0.0329027196757078	0.0256	0.198	14004	16757	14424.77
6848383	chr20	rs11696444	48585555	G	A	0.858	0.852	0.897	0.0332993704009261	0.0256	0.1935	14004	16757	14424.77
6825023	chr20	rs73131255	48585947	G	A	0.858	0.852	0.897	0.0332026408277183	0.0256	0.1951	14004	16757	14424.77
6849343	chr20	rs73131258	48585958	C	T	0.858	0.853	0.897	0.0329994782631079	0.0257	0.1984	14004	16757	14424.77
6823565	chr20	rs6067302	48586445	C	T	0.636	0.648	0.911	-0.0458031298018141	0.0185	0.01338	14004	16757	14424.77
6828308	chr20	rs11697080	48586637	C	T	0.868	0.863	0.858	0.0343048036919902	0.027	0.2045	14004	16757	14424.77
6846247	chr20	rs11697132	48586702	G	A	0.854	0.849	0.875	0.0311013012983478	0.0257	0.2254	14004	16757	14424.77
6843524	chr20	rs73274724	48586760	C	T	0.909	0.913	0.867	-0.0495999919914836	0.0327	0.1296	14004	16757	14424.77
6845836	chr20	rs11698760	48587474	G	A	0.858	0.852	0.892	0.0329027196757078	0.0257	0.2009	14004	16757	14424.77
6831696	chr20	rs6020156	48587633	G	C	0.0864	0.0866	0.914	-0.0203047533403643	0.0312	0.5145	14004	16757	14424.77
6839241	chr20	rs113933749	48588260	G	A	0.857	0.852	0.889	0.0323994240466592	0.0257	0.2073	14004	16757	14424.77
6825285	chr20	rs117045390	48588290	C	T	0.924	0.919	0.908	0.0548006364661149	0.0334	0.1002	14004	16757	14424.77
6837078	chr20	rs73113613	48588511	C	A	0.857	0.852	0.887	0.0323026073786261	0.0257	0.2095	14004	16757	14424.77
6840195	chr20	rs56166859	48588861	A	T	0.857	0.852	0.886	0.0320992618599997	0.0257	0.2131	14004	16757	14424.77
6847250	chr20	rs141658589	48589350	A	G	0.857	0.852	0.886	0.031799009548949	0.0258	0.2167	14004	16757	14424.77
6828109	chr20	rs73113617	48589749	A	T	0.857	0.852	0.884	0.0320024161254944	0.0258	0.2148	14004	16757	14424.77
6825893	chr20	rs78700267	48589760	T	C	0.978	0.98	0.634	-0.0121029460677457	0.0772	0.8757	12305	15058	12725.77
6830248	chr20	rs6067305	48589996	C	T	0.637	0.648	0.899	-0.0451961304529691	0.0186	0.01544	14004	16757	14424.77
6836061	chr20	rs12624347	48590337	C	T	0.857	0.852	0.882	0.0314017631395316	0.0258	0.2242	14004	16757	14424.77
6846755	chr20	rs12624348	48590338	C	A	0.857	0.852	0.882	0.0311982343370806	0.0258	0.2262	14004	16757	14424.77
6848379	chr20	rs76939398	48590587	C	T	0.924	0.919	0.9	0.054402954379292	0.0334	0.1039	14004	16757	14424.77
6835500	chr20	rs55934033	48590773	G	A	0.883	0.887	0.831	-0.0372035489975441	0.0297	0.2106	14004	16757	14424.77
