## Supplementary material for "Characterization of shared and ancestry-specific signals driving complex traits using multi-ancestry fine-mapping": EUR_schizophrenia_gwas_20_47590779_48590779.tsv

Unnamed: 0	chrom	ID	pos	A1	A2	FCAS	FCON	IMPINFO	BETA	SE	P	NCAS	NCON	NEFF
7639894	chr20	rs13433101	47590832	T	G	0.885	0.886	0.983	-0.0092022107647994	0.0136	0.5004	53386	77258	58749.13
7635632	chr20	rs6019566	47591082	C	A	0.885	0.886	0.983	-0.0092022107647994	0.0136	0.5002	53386	77258	58749.13
7653182	chr20	rs7274173	47593403	A	G	0.983	0.983	0.991	-0.0062998021485279	0.0356	0.8592	49443	69740	53961.05
7640610	chr20	rs6019567	47595961	G	A	0.703	0.709	0.959	-0.0388967656299467	0.0096	5.46e-05	53386	77258	58749.13
7637667	chr20	rs6019568	47596457	A	T	0.73	0.733	0.994	-0.0025031302181184	0.0097	0.7943	53386	77258	58749.13
7658092	chr20	rs6012574	47598119	A	G	0.73	0.733	0.994	-0.0025031302181184	0.0097	0.7942	53386	77258	58749.13
7649491	chr20	rs6090932	47598298	A	C	0.674	0.677	0.996	-0.0302015087331214	0.0092	0.001038	53386	77258	58749.13
7640876	chr20	rs6012575	47598497	G	C	0.404	0.41	0.998	-0.0290993078252748	0.0088	0.0009006	53386	77258	58749.13
7635376	chr20	rs8125219	47598661	C	A	0.755	0.755	0.997	-0.0235040691879941	0.01	0.0192	53386	77258	58749.13
7632595	chr20	rs113924526	47599194	C	T	0.94	0.942	0.911	-0.032502530761974	0.0191	0.08852	53386	77258	58749.13
7651505	chr20	rs4810903	47599205	A	G	0.404	0.41	0.998	-0.0289963604415917	0.0088	0.000948	53386	77258	58749.13
7633934	chr20	rs6019569	47599472	C	T	0.862	0.863	0.998	-0.0080019302190585	0.0125	0.5231	53386	77258	58749.13
7633498	chr20	rs6019570	47599690	C	T	0.404	0.41	0.998	-0.0290993078252748	0.0088	0.0009165	53386	77258	58749.13
7643517	chr20	rs6019571	47599741	C	A	0.935	0.938	0.996	-0.0406032684425478	0.0176	0.02088	53386	77258	58749.13
7659539	chr20	rs4810904	47600818	G	A	0.73	0.733	0.995	-0.0028039273327342	0.0097	0.7741	53386	77258	58749.13
7649337	chr20	rs1569749	47601509	A	G	0.674	0.677	0.996	-0.0303045802648556	0.0092	0.0009884	53386	77258	58749.13
7659139	chr20	rs6125511	47601696	G	T	0.868	0.869	0.996	0.001598721363697	0.0127	0.8992	53386	77258	58749.13
7649545	chr20	rs6125512	47601705	G	A	0.868	0.869	0.996	0.001598721363697	0.0127	0.899	53386	77258	58749.13
7632554	chr20	rs1997854	47602339	A	G	0.674	0.677	0.996	-0.0303045802648556	0.0092	0.0009842	53386	77258	58749.13
7637003	chr20	rs6019573	47602832	G	T	0.674	0.677	0.996	-0.02960390325858	0.0092	0.001305	53386	77258	58749.13
7641674	chr20	rs1569750	47603241	A	G	0.69	0.693	0.996	-0.0310985871020312	0.0093	0.0008541	53386	77258	58749.13
7645179	chr20	rs553957475	47604576	C	T	0.98	0.98	0.905	-0.0861026990534117	0.0334	0.009891	49377	71614	54408.82
7649819	chr20	rs3795084	47604600	C	T	0.868	0.869	0.997	0.001598721363697	0.0127	0.8976	53386	77258	58749.13
7658303	chr20	rs4810905	47604825	G	A	0.73	0.732	0.994	-0.0025031302181184	0.0097	0.7975	53386	77258	58749.13
7641721	chr20	rs112531369	47605392	A	G	0.986	0.986	0.939	0.0352995739869328	0.0426	0.4075	44717	60222	48375.33
7643102	chr20	rs142856148	47605414	A	G	0.987	0.988	0.724	-0.0723019117554052	0.0492	0.1418	46794	64421	51205.3
7658979	chr20	rs11086274	47605612	C	A	0.727	0.73	0.995	-0.003596459514405	0.0097	0.7085	53386	77258	58749.13
7636789	chr20	rs2295032	47606043	C	G	0.983	0.983	0.995	0.0011992805754821	0.036	0.9732	49191	69297	53671.88
7644107	chr20	rs35314975	47606546	A	G	0.976	0.976	0.726	0.0198026272961797	0.0336	0.5551	53386	77258	58749.13
7655026	chr20	rs6019574	47607146	G	A	0.728	0.731	0.995	-0.0043996643446871	0.0097	0.6515	53386	77258	58749.13
7642051	chr20	rs1048590	47610297	G	T	0.674	0.677	0.996	-0.0302015087331214	0.0092	0.001018	53386	77258	58749.13
7635585	chr20	rs2295033	47610896	C	T	0.674	0.677	0.996	-0.0302015087331214	0.0092	0.001018	53386	77258	58749.13
7652602	chr20	rs4810906	47611907	T	C	0.728	0.731	0.995	-0.0050024916227914	0.0097	0.6046	53386	77258	58749.13
7651831	chr20	rs6012576	47613157	A	T	0.643	0.65	0.997	-0.0145960053074092	0.009	0.1048	53386	77258	58749.13
7639204	chr20	rs144795398	47613348	T	C	0.933	0.93	0.769	0.054402954379292	0.0195	0.005396	53386	77258	58749.13
7640630	chr20	rs62210366	47613836	G	A	0.987	0.988	0.878	-0.109703265091963	0.0491	0.02552	37194	55728	41520.19
7640439	chr20	rs3764682	47614497	C	A	0.728	0.731	0.995	-0.0050024916227914	0.0097	0.6081	53386	77258	58749.13
7656142	chr20	rs3764681	47614665	G	A	0.728	0.731	0.995	-0.0049019951702315	0.0097	0.6129	53386	77258	58749.13
7640356	chr20	rs6019576	47615692	T	G	0.863	0.864	0.999	-0.0094040800752939	0.0125	0.4552	53386	77258	58749.13
7641993	chr20	rs34929358	47616142	G	A	0.862	0.857	0.947	0.0050969882578437	0.0128	0.6885	53386	77258	58749.13
7647126	chr20	rs6095390	47616144	C	T	0.935	0.938	0.994	-0.0406970023321042	0.0176	0.02101	53386	77258	58749.13
7644735	chr20	rs62210367	47617240	C	G	0.976	0.976	0.904	0.004201162744548	0.0297	0.8877	53005	76453	58275.55
7652693	chr20	rs6125521	47617565	A	C	0.866	0.867	0.997	-0.0008003201707691	0.0126	0.9495	53386	77258	58749.13
7636941	chr20	rs4810907	47618493	C	T	0.725	0.728	0.996	-0.0054950702819798	0.0096	0.5665	53386	77258	58749.13
7650571	chr20	rs6095391	47618835	G	A	0.757	0.756	0.995	-0.0217038334437866	0.01	0.03075	53386	77258	58749.13
7645315	chr20	rs16994295	47620224	G	C	0.935	0.938	0.996	-0.0406032684425478	0.0176	0.021	53386	77258	58749.13
7647026	chr20	rs113613973	47620254	G	A	0.983	0.983	0.996	0.0033045340083004	0.0359	0.9278	49135	69071	53582.12
7654092	chr20	rs112920060	47620669	G	A	0.983	0.983	0.996	0.0035038543266769	0.0359	0.9224	49196	69314	53679.64
7652747	chr20	rs4810908	47621221	T	C	0.643	0.65	0.997	-0.0138048499765589	0.009	0.1239	53386	77258	58749.13
7651731	chr20	rs4810909	47621372	G	A	0.398	0.405	0.998	-0.0306963490025976	0.0088	0.0004805	53386	77258	58749.13
7634094	chr20	rs4810910	47621554	G	A	0.724	0.728	0.996	-0.0042992284528324	0.0096	0.6561	53386	77258	58749.13
7637277	chr20	rs139062394	47622495	T	C	0.982	0.983	0.637	-0.0488016642355575	0.0449	0.2769	44952	59175	48201.82
7634938	chr20	rs112560922	47622561	G	A	0.983	0.983	0.993	0.0037031349243813	0.0359	0.9175	49135	69071	53582.12
7657919	chr20	rs6063345	47622691	C	T	0.724	0.728	0.996	-0.0048015088161939	0.0096	0.616	53386	77258	58749.13
7638348	chr20	rs6512562	47622729	A	G	0.755	0.755	0.996	-0.0232993336544035	0.01	0.01996	53386	77258	58749.13
7638497	chr20	rs6063346	47622770	A	G	0.728	0.731	0.995	-0.0042992284528324	0.0097	0.6586	53386	77258	58749.13
7659667	chr20	rs112340361	47623292	C	A	0.931	0.928	0.781	0.0548952993715794	0.0191	0.004147	53386	77258	58749.13
7645977	chr20	rs6095393	47623453	A	G	0.935	0.938	0.995	-0.0398953406632555	0.0176	0.02351	53386	77258	58749.13
7656873	chr20	rs7274221	47623498	C	T	0.755	0.755	0.996	-0.0232993336544035	0.01	0.01999	53386	77258	58749.13
7639053	chr20	rs6019579	47623881	T	C	0.0165	0.0175	0.695	0.0030952049073025	0.0415	0.9402	49868	71439	54687.06
7645356	chr20	rs6066946	47623977	C	T	0.728	0.73	0.995	-0.0042992284528324	0.0097	0.6594	53386	77258	58749.13
7636595	chr20	rs35752040	47624600	T	A	0.755	0.755	0.996	-0.0232993336544035	0.01	0.02006	53386	77258	58749.13
7645702	chr20	rs6122740	47624838	A	G	0.0165	0.0175	0.696	0.004201162744548	0.0414	0.9197	49868	71439	54687.06
7647381	chr20	rs6512563	47625539	A	C	0.0165	0.0175	0.695	0.0045994064948955	0.0414	0.9107	49868	71439	54687.06
7655090	chr20	rs6095394	47625544	T	C	0.384	0.391	0.996	-0.0302015087331214	0.0089	0.0006573	53386	77258	58749.13
7658210	chr20	rs6019580	47625905	T	C	0.659	0.663	0.993	-0.0282040203730758	0.0091	0.001966	53386	77258	58749.13
7659466	chr20	rs6012580	47625952	A	C	0.728	0.731	0.995	-0.0042992284528324	0.0097	0.6571	53386	77258	58749.13
7649941	chr20	rs6125522	47626416	A	G	0.728	0.731	0.995	-0.0042992284528324	0.0097	0.658	53386	77258	58749.13
7634011	chr20	rs3818223	47626485	G	C	0.659	0.663	0.993	-0.0281011651109099	0.0091	0.002008	53386	77258	58749.13
7643067	chr20	rs2295578	47626601	G	C	0.66	0.663	0.993	-0.0275973271921043	0.0091	0.002455	53386	77258	58749.13
7647239	chr20	rs2295579	47626736	A	T	0.659	0.663	0.993	-0.0281011651109099	0.0091	0.00201	53386	77258	58749.13
7649157	chr20	rs2295580	47626847	T	C	0.659	0.663	0.993	-0.0281011651109099	0.0091	0.002009	53386	77258	58749.13
7646618	chr20	rs6095395	47627095	A	G	0.676	0.679	0.992	-0.029202265808213	0.0092	0.001541	53386	77258	58749.13
7640840	chr20	rs6095396	47627170	G	T	0.387	0.393	0.996	-0.02960390325858	0.0088	0.0008037	53386	77258	58749.13
7651488	chr20	rs112239224	47627218	G	C	0.961	0.96	0.726	0.0087020272939009	0.0259	0.7371	53386	77258	58749.13
7643017	chr20	rs6066948	47627525	C	T	0.973	0.973	0.878	0.0024968801985871	0.0289	0.9318	52300	75056	57311.43
7657750	chr20	rs6019581	47627572	C	A	0.66	0.663	0.993	-0.0275048131221902	0.0091	0.002505	53386	77258	58749.13
7634990	chr20	rs6019582	47627605	C	T	0.66	0.663	0.993	-0.0282965991551138	0.0091	0.001872	53386	77258	58749.13
7658229	chr20	rs6012581	47627845	C	T	0.659	0.663	0.993	-0.0282040203730758	0.0091	0.001999	53386	77258	58749.13
7643553	chr20	rs3818224	47628170	T	C	0.659	0.663	0.993	-0.0282040203730758	0.0091	0.002002	53386	77258	58749.13
7644755	chr20	rs2273530	47628199	A	G	0.935	0.938	0.996	-0.0404991299799539	0.0176	0.02134	53386	77258	58749.13
7638509	chr20	rs1535268	47628363	G	A	0.863	0.864	0.998	-0.0098988321792475	0.0126	0.4312	53386	77258	58749.13
7656651	chr20	rs2273531	47628434	T	C	0.659	0.663	0.993	-0.0282040203730758	0.0091	0.002004	53386	77258	58749.13
7651154	chr20	rs6095397	47629822	C	T	0.935	0.938	0.995	-0.0406032684425478	0.0176	0.02102	53386	77258	58749.13
7635645	chr20	rs2281582	47630449	C	T	0.862	0.864	0.998	-0.0082035573506883	0.0125	0.5111	53386	77258	58749.13
7637314	chr20	rs56377561	47631399	A	G	0.866	0.867	0.997	-0.0008003201707691	0.0126	0.9485	53386	77258	58749.13
7648057	chr20	rs6019583	47631792	A	G	0.728	0.73	0.995	-0.0042992284528324	0.0097	0.6553	53386	77258	58749.13
7650607	chr20	rs62210369	47632317	T	C	0.866	0.867	0.997	-0.0007002451143934	0.0126	0.9554	53386	77258	58749.13
7658088	chr20	rs1473717	47632557	C	G	0.728	0.731	0.995	-0.0042992284528324	0.0097	0.6588	53386	77258	58749.13
7659168	chr20	rs1473718	47632754	A	G	0.728	0.731	0.995	-0.0042992284528324	0.0097	0.6575	53386	77258	58749.13
7632986	chr20	rs6019587	47634690	A	G	0.935	0.938	0.995	-0.0408011614039327	0.0176	0.02034	53386	77258	58749.13
7652979	chr20	rs6066949	47634695	C	T	0.728	0.731	0.995	-0.0051029981759033	0.0097	0.5993	53386	77258	58749.13
7638430	chr20	rs9631141	47635339	A	G	0.935	0.938	0.995	-0.0398953406632555	0.0176	0.02361	53386	77258	58749.13
7653884	chr20	rs730543	47635715	G	A	0.402	0.408	0.998	-0.0296966117368367	0.0088	0.0007082	53386	77258	58749.13
7652317	chr20	rs730544	47635818	G	C	0.659	0.663	0.992	-0.0270012755029434	0.0091	0.003085	53386	77258	58749.13
7645905	chr20	rs1884890	47636673	G	C	0.935	0.938	0.995	-0.0396976268585458	0.0176	0.02435	53386	77258	58749.13
7653369	chr20	rs117241656	47636859	A	G	0.979	0.978	0.895	0.0213993910058902	0.0323	0.5079	50594	73154	55569.09
7645384	chr20	rs3092801	47637143	C	T	0.728	0.731	0.995	-0.0042992284528324	0.0097	0.6534	53386	77258	58749.13
7657505	chr20	rs2426105	47637382	T	C	0.728	0.731	0.995	-0.0042992284528324	0.0097	0.6542	53386	77258	58749.13
7645672	chr20	rs2869692	47638256	G	A	0.674	0.677	0.995	-0.0295009039176847	0.0092	0.001328	53386	77258	58749.13
7648432	chr20	rs6019590	47638369	G	A	0.728	0.73	0.995	-0.004198802647333	0.0097	0.6646	53386	77258	58749.13
7656893	chr20	rs13038492	47638456	G	A	0.977	0.976	0.737	0.0203025023378308	0.034	0.551	52493	75664	57604.43
7642600	chr20	rs2426106	47639464	G	C	0.401	0.408	0.998	-0.0300984478240329	0.0088	0.0005957	53386	77258	58749.13
7632286	chr20	rs7270848	47639737	A	G	0.674	0.677	0.995	-0.0299953975354009	0.0092	0.001103	53386	77258	58749.13
7644538	chr20	rs2426107	47639991	A	G	0.272	0.269	0.995	0.0043007385516922	0.0097	0.6592	53386	77258	58749.13
7640422	chr20	rs6019591	47640029	T	A	0.674	0.677	0.996	-0.0299026613543135	0.0092	0.001145	53386	77258	58749.13
7645765	chr20	rs3092720	47640466	C	G	0.402	0.408	0.998	-0.0300984478240329	0.0088	0.0006008	53386	77258	58749.13
7653427	chr20	rs66970580	47641339	T	C	0.674	0.677	0.996	-0.0297996312385195	0.0092	0.001189	53386	77258	58749.13
7633318	chr20	rs2273532	47641747	G	A	0.983	0.983	0.996	0.004001981379298	0.0359	0.9106	49135	69071	53582.12
7654019	chr20	rs13041022	47642476	G	A	0.674	0.677	0.996	-0.0296966117368367	0.0092	0.001227	53386	77258	58749.13
7642811	chr20	rs7262379	47642579	A	G	0.674	0.677	0.996	-0.0296966117368367	0.0092	0.001224	53386	77258	58749.13
7638629	chr20	rs6019594	47643554	C	G	0.674	0.677	0.996	-0.0296966117368367	0.0092	0.001234	53386	77258	58749.13
7639976	chr20	rs6019595	47644032	A	G	0.674	0.677	0.996	-0.0296966117368367	0.0092	0.001235	53386	77258	58749.13
7652073	chr20	rs3091497	47645427	G	T	0.398	0.405	0.998	-0.0306963490025976	0.0088	0.0004814	53386	77258	58749.13
7650888	chr20	rs6095400	47645989	A	C	0.674	0.677	0.996	-0.0297996312385195	0.0092	0.001184	53386	77258	58749.13
7659111	chr20	rs11086276	47645992	A	C	0.862	0.864	0.989	-0.0024028846163103	0.0126	0.8502	53386	77258	58749.13
7654731	chr20	rs11086277	47646068	A	G	0.862	0.864	0.989	-0.0025031302181184	0.0126	0.8452	53386	77258	58749.13
7639050	chr20	rs3091862	47646210	G	C	0.398	0.405	0.998	-0.0306035477981776	0.0088	0.0004844	53386	77258	58749.13
7635901	chr20	rs3092552	47646316	G	A	0.728	0.731	0.995	-0.0042992284528324	0.0097	0.659	53386	77258	58749.13
7631895	chr20	rs6063348	47646321	G	C	0.598	0.592	0.998	0.0301023438164435	0.0088	0.0006023	53386	77258	58749.13
7645347	chr20	rs6090936	47646620	T	C	0.935	0.938	0.996	-0.0404991299799539	0.0176	0.02123	53386	77258	58749.13
7637209	chr20	rs6095401	47646621	G	A	0.674	0.677	0.996	-0.0299026613543135	0.0092	0.001164	53386	77258	58749.13
7650687	chr20	rs6019600	47646932	C	T	0.674	0.677	0.996	-0.0292949370570243	0.0092	0.001433	53386	77258	58749.13
7655279	chr20	rs3091529	47647068	G	A	0.401	0.407	0.998	-0.0299026613543135	0.0088	0.0006469	53386	77258	58749.13
7635756	chr20	rs141992689	47647260	G	A	0.981	0.98	0.875	-0.0784048829742783	0.0349	0.02488	49056	71380	54138.14
7652096	chr20	rs6012586	47647417	T	C	0.674	0.677	0.996	-0.0299026613543135	0.0092	0.00117	53386	77258	58749.13
7647964	chr20	rs73611323	47647437	G	C	0.757	0.756	0.995	-0.0225012653465135	0.0101	0.02547	53386	77258	58749.13
7657149	chr20	rs6019601	47647662	T	C	0.674	0.677	0.996	-0.0299026613543135	0.0092	0.001161	53386	77258	58749.13
7632794	chr20	rs13042947	47647876	T	C	0.674	0.677	0.996	-0.0299026613543135	0.0092	0.001155	53386	77258	58749.13
7659194	chr20	rs3091866	47648353	A	G	0.402	0.407	0.998	-0.0299953975354009	0.0088	0.0006302	53386	77258	58749.13
7655123	chr20	rs1022687	47648854	C	T	0.401	0.407	0.998	-0.0299953975354009	0.0088	0.0006307	53386	77258	58749.13
7642775	chr20	rs1022688	47648856	G	A	0.668	0.671	0.989	-0.0302015087331214	0.0092	0.001027	53386	77258	58749.13
7633655	chr20	rs149040798	47649130	A	G	0.97	0.971	0.829	-0.0566020980240563	0.0281	0.0435	53317	76982	58638.73
7635800	chr20	rs7263488	47649525	T	C	0.935	0.938	0.996	-0.0403950023610502	0.0176	0.02166	53386	77258	58749.13
7635830	chr20	rs3752257	47649973	A	G	0.983	0.983	0.996	0.0024968801985871	0.0359	0.9442	49135	69071	53582.12
7639171	chr20	rs78721163	47650104	A	G	0.986	0.985	0.706	0.0603045706055096	0.0465	0.1945	47299	66922	51698.8
7646778	chr20	rs6019602	47651492	G	A	0.674	0.677	0.996	-0.0297996312385195	0.0092	0.001186	53386	77258	58749.13
7650292	chr20	rs144237181	47651705	G	A	0.978	0.979	0.658	-0.0414993071780289	0.0368	0.2594	52235	73507	57003.92
7639886	chr20	rs707533	47652254	A	G	0.674	0.677	0.996	-0.0297996312385195	0.0092	0.001214	53386	77258	58749.13
7650459	chr20	rs707534	47652338	A	G	0.674	0.677	0.996	-0.0297996312385195	0.0092	0.001215	53386	77258	58749.13
7646654	chr20	rs6019603	47653406	T	C	0.674	0.677	0.996	-0.0296966117368367	0.0092	0.001225	53386	77258	58749.13
7659654	chr20	rs6019604	47653498	G	A	0.674	0.677	0.996	-0.0297996312385195	0.0092	0.001211	53386	77258	58749.13
7658832	chr20	rs3092302	47654258	C	T	0.401	0.407	0.998	-0.0299953975354009	0.0088	0.0006284	53386	77258	58749.13
7648878	chr20	rs6095402	47654451	G	A	0.935	0.938	0.995	-0.0399994162638657	0.0176	0.02318	53386	77258	58749.13
7632804	chr20	rs927160	47654564	C	G	0.674	0.677	0.996	-0.0297996312385195	0.0092	0.001181	53386	77258	58749.13
7651253	chr20	rs6019608	47655617	C	T	0.674	0.677	0.995	-0.029202265808213	0.0092	0.001502	53386	77258	58749.13
7637706	chr20	rs6019609	47655768	C	G	0.674	0.677	0.996	-0.0297996312385195	0.0092	0.00122	53386	77258	58749.13
7654033	chr20	rs7269912	47656198	A	G	0.755	0.755	0.996	-0.0235040691879941	0.01	0.01888	53386	77258	58749.13
7638247	chr20	rs35640549	47656546	C	T	0.755	0.755	0.996	-0.0236986067778773	0.01	0.0181	53386	77258	58749.13
7636212	chr20	rs6095404	47656681	A	T	0.534	0.531	0.997	0.0199006617063362	0.0086	0.02092	53386	77258	58749.13
7658360	chr20	rs6122747	47656787	A	G	0.599	0.593	0.997	0.0299956000353805	0.0088	0.000636	53386	77258	58749.13
7640149	chr20	rs2426108	47656889	T	C	0.401	0.407	0.998	-0.0297996312385195	0.0088	0.0006756	53386	77258	58749.13
7631972	chr20	rs147543285	47656945	C	T	0.96	0.959	0.73	0.0088011559530687	0.0257	0.7319	53386	77258	58749.13
7650011	chr20	rs11905116	47658064	A	G	0.674	0.677	0.996	-0.0296966117368367	0.0092	0.001241	53386	77258	58749.13
7656840	chr20	rs11696929	47658351	C	T	0.598	0.593	0.997	0.0298014912367898	0.0088	0.0006968	53386	77258	58749.13
7643586	chr20	rs113028901	47658622	T	C	0.983	0.983	0.996	0.0033045340083004	0.0359	0.9274	49135	69071	53582.12
7653972	chr20	rs113401591	47658655	G	C	0.983	0.983	0.996	0.0032048589489113	0.0359	0.9299	49135	69071	53582.12
7647043	chr20	rs62210371	47658889	G	C	0.866	0.867	0.996	-0.0007002451143934	0.0126	0.9579	53386	77258	58749.13
7654076	chr20	rs73266241	47660285	T	A	0.599	0.593	0.997	0.0297044227063309	0.0088	0.0007209	53386	77258	58749.13
7656304	chr20	rs6095406	47660366	A	G	0.919	0.922	0.995	-0.0302015087331214	0.0159	0.05825	53386	77258	58749.13
7643581	chr20	rs111905398	47660450	T	G	0.983	0.983	0.996	0.0033045340083004	0.0359	0.9269	49135	69071	53582.12
7659426	chr20	rs3092518	47661013	G	C	0.728	0.73	0.994	-0.004198802647333	0.0097	0.6628	53386	77258	58749.13
7632357	chr20	rs6095407	47661470	G	C	0.674	0.677	0.995	-0.0297996312385195	0.0092	0.001197	53386	77258	58749.13
7646582	chr20	rs62210372	47661537	C	A	0.866	0.867	0.996	-0.0010005003335835	0.0126	0.9396	53386	77258	58749.13
7633522	chr20	rs149267689	47661571	C	T	0.978	0.979	0.854	-0.0453949344903922	0.0323	0.1594	52841	75249	57900.31
7643526	chr20	rs2426109	47662627	G	C	0.401	0.407	0.997	-0.0302015087331214	0.0088	0.0005914	53386	77258	58749.13
7631741	chr20	rs2273533	47662814	G	A	0.919	0.922	0.995	-0.0299953975354009	0.0159	0.06004	53386	77258	58749.13
7658423	chr20	rs2252259	47662823	T	G	0.401	0.407	0.998	-0.0300984478240329	0.0088	0.0006092	53386	77258	58749.13
7644964	chr20	rs117725610	47662881	G	A	0.981	0.982	0.636	-0.036798848237098	0.0431	0.3933	47214	63034	50864.87
7641182	chr20	rs117015033	47663304	C	A	0.982	0.982	0.709	-0.0208049294331883	0.0391	0.5952	50495	74788	56129.43
7638443	chr20	rs3817652	47663368	A	G	0.674	0.677	0.995	-0.0300984478240329	0.0092	0.001052	53386	77258	58749.13
7649490	chr20	rs3091427	47663382	A	G	0.398	0.405	0.997	-0.0307994715535284	0.0088	0.0004511	53386	77258	58749.13
7641324	chr20	rs79792569	47663487	C	A	0.95	0.951	0.905	-0.0220002402796674	0.0208	0.2901	53386	77258	58749.13
7640753	chr20	rs13042443	47663754	G	T	0.755	0.755	0.996	-0.0238010101859522	0.01	0.01745	53386	77258	58749.13
7639543	chr20	rs3092374	47663944	G	C	0.401	0.407	0.997	-0.0302015087331214	0.0088	0.0005854	53386	77258	58749.13
7651550	chr20	rs6019613	47664667	C	T	0.674	0.677	0.995	-0.0300984478240329	0.0092	0.001049	53386	77258	58749.13
7636399	chr20	rs6066955	47664922	A	G	0.979	0.978	0.898	0.0223972974420383	0.0323	0.4885	50594	73154	55569.09
7657887	chr20	rs10485609	47665612	A	G	0.755	0.755	0.996	-0.0239956055562207	0.01	0.01663	53386	77258	58749.13
7653350	chr20	rs6090939	47665825	A	G	0.674	0.677	0.995	-0.0300984478240329	0.0092	0.001057	53386	77258	58749.13
7647809	chr20	rs35843274	47665903	T	G	0.755	0.755	0.996	-0.0240980393840575	0.01	0.0162	53386	77258	58749.13
7640302	chr20	rs6090940	47666027	G	T	0.674	0.677	0.995	-0.0300984478240329	0.0092	0.001056	53386	77258	58749.13
7653425	chr20	rs2426110	47666418	G	A	0.728	0.73	0.994	-0.004198802647333	0.0097	0.6664	53386	77258	58749.13
7647898	chr20	rs7265500	47667056	C	T	0.599	0.592	0.997	0.0305970979773775	0.0088	0.000483	53386	77258	58749.13
7641394	chr20	rs6012590	47667237	C	T	0.674	0.677	0.995	-0.0300984478240329	0.0092	0.001053	53386	77258	58749.13
7650130	chr20	rs6012591	47667342	T	C	0.674	0.677	0.995	-0.0300984478240329	0.0092	0.001051	53386	77258	58749.13
7659742	chr20	rs112435589	47667900	G	A	0.985	0.984	0.713	0.0140015196358136	0.0444	0.7518	45976	66900	50813.58
7640942	chr20	rs7509369	47668037	G	A	0.674	0.677	0.995	-0.0302015087331214	0.0092	0.001041	53386	77258	58749.13
7655524	chr20	rs2869693	47668145	T	G	0.0153	0.0162	0.712	-0.0101008421794295	0.0445	0.8204	45630	66769	50623.53
7653384	chr20	rs2869694	47668383	C	T	0.674	0.677	0.995	-0.0302015087331214	0.0092	0.001043	53386	77258	58749.13
7650313	chr20	rs6019615	47668696	C	T	0.935	0.938	0.996	-0.0403950023610502	0.0176	0.02159	53386	77258	58749.13
7655065	chr20	rs6019616	47668793	T	C	0.935	0.938	0.996	-0.0403012967735257	0.0176	0.02223	53386	77258	58749.13
7646260	chr20	rs67623477	47669177	G	A	0.757	0.756	0.995	-0.0227979086760041	0.0101	0.02363	53386	77258	58749.13
7632268	chr20	rs11908651	47669491	A	G	0.935	0.938	0.996	-0.040197189751413	0.0176	0.0225	53386	77258	58749.13
7639466	chr20	rs73611328	47669980	T	C	0.674	0.677	0.995	-0.0300984478240329	0.0092	0.001071	53386	77258	58749.13
7637001	chr20	rs6095411	47670546	T	C	0.935	0.938	0.996	-0.0411032840784537	0.0176	0.01938	53386	77258	58749.13
7635889	chr20	rs74405926	47670675	C	T	0.985	0.985	0.771	-0.0553013157850893	0.0411	0.1782	51774	72881	56602.84
7653911	chr20	rs6019618	47671538	T	C	0.674	0.677	0.995	-0.0300984478240329	0.0092	0.001065	53386	77258	58749.13
7651044	chr20	rs75257715	47671977	G	A	0.983	0.983	0.996	0.0018981972830802	0.0359	0.957	49135	69071	53582.12
7652799	chr20	rs3091976	47672975	A	G	0.862	0.863	0.999	-0.0080019302190585	0.0125	0.5248	53386	77258	58749.13
7654150	chr20	rs3795082	47673002	G	C	0.674	0.677	0.995	-0.0299026613543135	0.0092	0.00116	53386	77258	58749.13
7637086	chr20	rs2064853	47675176	T	A	0.401	0.407	0.998	-0.0299953975354009	0.0088	0.0006166	53386	77258	58749.13
7649890	chr20	rs55727893	47675197	C	T	0.986	0.986	0.857	0.0443995872966845	0.0552	0.4213	29881	38129	31789.67
7632792	chr20	rs6125531	47675525	G	A	0.598	0.592	0.998	0.0299956000353805	0.0088	0.0006314	53386	77258	58749.13
7651893	chr20	rs6066959	47676281	G	A	0.602	0.595	0.997	0.0307037775750057	0.0088	0.0004803	53386	77258	58749.13
7634796	chr20	rs6090941	47676951	G	A	0.674	0.677	0.995	-0.0299026613543135	0.0092	0.001137	53386	77258	58749.13
7655200	chr20	rs6012592	47677162	C	A	0.674	0.677	0.995	-0.0299026613543135	0.0092	0.001136	53386	77258	58749.13
7645032	chr20	rs66501340	47677185	T	C	0.674	0.677	0.995	-0.0299026613543135	0.0092	0.001135	53386	77258	58749.13
7644789	chr20	rs6019619	47677834	T	C	0.677	0.68	0.986	-0.0303045802648556	0.0093	0.001086	53386	77258	58749.13
7631744	chr20	rs6012593	47677835	G	A	0.676	0.68	0.988	-0.0310985871020312	0.0093	0.0007751	53386	77258	58749.13
7645803	chr20	rs11906713	47678100	C	T	0.757	0.756	0.995	-0.0225012653465135	0.0101	0.02532	53386	77258	58749.13
7637929	chr20	rs6095417	47678201	G	A	0.674	0.677	0.995	-0.0299026613543135	0.0092	0.001132	53386	77258	58749.13
7634074	chr20	rs75708270	47678685	G	T	0.982	0.982	0.876	0.0280041964095973	0.0382	0.4642	42474	64526	47637.67
7658417	chr20	rs3092039	47678770	A	G	0.401	0.407	0.998	-0.0300984478240329	0.0088	0.0006059	53386	77258	58749.13
7636857	chr20	rs6019620	47679300	T	A	0.674	0.677	0.995	-0.0299953975354009	0.0092	0.001117	53386	77258	58749.13
7653125	chr20	rs77441408	47679500	T	G	0.983	0.983	0.996	0.0012991557316201	0.0359	0.9708	49135	69071	53582.12
7647522	chr20	rs6019621	47679963	C	T	0.675	0.678	0.995	-0.0296966117368367	0.0092	0.001259	53386	77258	58749.13
7640278	chr20	rs73130177	47681257	T	C	0.944	0.946	0.982	-0.0377953294954024	0.019	0.04663	53386	77258	58749.13
7638311	chr20	rs2246266	47682893	C	T	0.727	0.73	0.994	-0.004701032558649	0.0097	0.6294	53386	77258	58749.13
7632570	chr20	rs56145535	47683895	G	C	0.865	0.867	0.996	-0.0006001800720324	0.0126	0.9593	53386	77258	58749.13
7653224	chr20	rs11906283	47684868	G	A	0.757	0.757	0.994	-0.0225012653465135	0.0101	0.02564	53386	77258	58749.13
7642690	chr20	rs62210393	47685117	C	T	0.976	0.976	0.903	0.0063001125484799	0.0297	0.8309	53005	76453	58275.55
7652135	chr20	rs2227946	47685320	G	C	0.756	0.755	0.995	-0.0235962138551867	0.01	0.01895	53386	77258	58749.13
7650515	chr20	rs2075675	47685493	T	C	0.674	0.677	0.994	-0.0299026613543135	0.0092	0.00116	53386	77258	58749.13
7638022	chr20	rs6019624	47685815	G	A	0.674	0.677	0.994	-0.0299953975354009	0.0092	0.00114	53386	77258	58749.13
7659104	chr20	rs2734902	47686041	C	T	0.138	0.137	0.999	0.007997931111062	0.0125	0.5237	53386	77258	58749.13
7636612	chr20	rs1983528	47686290	G	A	0.756	0.755	0.995	-0.0238010101859522	0.01	0.01761	53386	77258	58749.13
7649423	chr20	rs3818225	47686983	G	C	0.983	0.983	0.996	0.0006997551142732	0.0359	0.9847	49135	69071	53582.12
7634136	chr20	rs36098998	47688109	C	G	0.755	0.755	0.995	-0.0240980393840575	0.01	0.01634	53386	77258	58749.13
7648936	chr20	rs6512567	47688620	T	G	0.673	0.677	0.995	-0.0302015087331214	0.0092	0.001016	53386	77258	58749.13
7633704	chr20	rs79186842	47689036	A	G	0.861	0.856	0.961	0.0045994064948955	0.0126	0.7151	53386	77258	58749.13
7633826	chr20	rs8118101	47689838	C	T	0.755	0.755	0.995	-0.0235962138551867	0.01	0.01838	53386	77258	58749.13
7650102	chr20	rs16984419	47689880	T	C	0.981	0.98	0.905	0.0064988367398296	0.0343	0.8493	49062	71228	54040.6
7657037	chr20	rs117590849	47690065	C	T	0.979	0.979	0.95	-0.094200795398827	0.032	0.003285	49233	71993	54412.82
7644697	chr20	rs2426113	47690189	G	A	0.401	0.407	0.998	-0.0303045802648556	0.0088	0.0005592	53386	77258	58749.13
7648554	chr20	rs3092411	47690591	T	G	0.401	0.407	0.998	-0.0303045802648556	0.0088	0.0005543	53386	77258	58749.13
7635281	chr20	rs2075676	47691211	C	A	0.673	0.677	0.994	-0.0300984478240329	0.0092	0.001067	53386	77258	58749.13
7651355	chr20	rs35214127	47691430	A	T	0.964	0.964	0.802	-0.0433042394092723	0.0259	0.09518	52993	76568	58248.36
7646021	chr20	rs3092153	47691445	C	T	0.728	0.731	0.995	-0.0043996643446871	0.0097	0.6517	53386	77258	58749.13
7659441	chr20	rs17448715	47691743	C	T	0.757	0.756	0.994	-0.0229002198863326	0.0101	0.02302	53386	77258	58749.13
7657723	chr20	rs2426114	47692392	T	C	0.401	0.407	0.998	-0.0302015087331214	0.0088	0.0005741	53386	77258	58749.13
7640989	chr20	rs2426115	47692827	T	C	0.401	0.407	0.998	-0.0303045802648556	0.0088	0.0005533	53386	77258	58749.13
7638380	chr20	rs7271812	47693033	A	G	0.755	0.755	0.995	-0.0236986067778773	0.01	0.01814	53386	77258	58749.13
7646912	chr20	rs2426117	47693160	G	A	0.674	0.677	0.995	-0.0303045802648556	0.0092	0.001008	53386	77258	58749.13
7645274	chr20	rs2024959	47695391	G	A	0.599	0.593	0.998	0.0305001066483263	0.0088	0.0005162	53386	77258	58749.13
7632860	chr20	rs76000957	47695420	G	C	0.976	0.976	0.769	-0.0242004837056584	0.0329	0.4615	52100	74974	57103.65
7637789	chr20	rs2426118	47695473	A	G	0.272	0.269	0.995	0.004201162744548	0.0097	0.6607	53386	77258	58749.13
7635563	chr20	rs3091595	47695511	C	T	0.862	0.863	1.0	-0.0080019302190585	0.0125	0.5218	53386	77258	58749.13
7646896	chr20	rs78946216	47696189	G	A	0.983	0.983	0.996	0.0003999200213268	0.0359	0.9913	49135	69071	53582.12
7640888	chr20	rs62210395	47697204	G	C	0.866	0.868	0.997	-0.0007002451143934	0.0127	0.9531	53386	77258	58749.13
7647110	chr20	rs6125535	47697209	C	T	0.866	0.868	0.997	-0.0007002451143934	0.0127	0.9542	53386	77258	58749.13
7637350	chr20	rs2426120	47697253	T	A	0.674	0.677	0.996	-0.0299953975354009	0.0092	0.001098	53386	77258	58749.13
7635237	chr20	rs2426121	47697732	A	C	0.674	0.677	0.996	-0.0299953975354009	0.0092	0.00109	53386	77258	58749.13
7655635	chr20	rs2426122	47697939	A	G	0.674	0.677	0.996	-0.0299953975354009	0.0092	0.001087	53386	77258	58749.13
7644549	chr20	rs148642527	47698133	C	T	0.981	0.981	0.857	-0.0630995569433169	0.0382	0.09836	44362	58833	47706.44
7648179	chr20	rs11908024	47698186	C	T	0.755	0.755	0.997	-0.0235962138551867	0.01	0.01834	53386	77258	58749.13
7637683	chr20	rs6125536	47699657	G	A	0.599	0.593	0.999	0.0301023438164435	0.0088	0.0006053	53386	77258	58749.13
7652994	chr20	rs2426124	47699979	C	T	0.272	0.269	0.996	0.004201162744548	0.0097	0.6611	53386	77258	58749.13
7634772	chr20	rs16994382	47700764	T	C	0.983	0.983	0.997	0.0001999800026662	0.0359	0.9962	49135	69071	53582.12
7632300	chr20	rs2426125	47700982	A	G	0.689	0.692	0.996	-0.0313049258284153	0.0093	0.0007926	53386	77258	58749.13
7658996	chr20	rs2075677	47701024	A	G	0.755	0.755	0.997	-0.0236986067778773	0.01	0.01819	53386	77258	58749.13
7640569	chr20	rs7264419	47701309	A	G	0.755	0.755	0.997	-0.0239034240815591	0.01	0.01734	53386	77258	58749.13
7652801	chr20	rs2075678	47701339	A	G	0.602	0.596	0.999	0.0308007491527123	0.0088	0.0004463	53386	77258	58749.13
7649428	chr20	rs2075679	47701589	T	C	0.583	0.577	0.998	0.0299956000353805	0.0087	0.0005805	53386	77258	58749.13
7646728	chr20	rs1885163	47701765	T	C	0.689	0.692	0.996	-0.0312017511432645	0.0093	0.0007967	53386	77258	58749.13
7633534	chr20	rs2426126	47702311	A	G	0.272	0.269	0.996	0.0044003044444822	0.0097	0.651	53386	77258	58749.13
7645522	chr20	rs7274612	47702821	T	A	0.755	0.755	0.997	-0.0238010101859522	0.01	0.01761	53386	77258	58749.13
7651824	chr20	rs6125539	47703810	C	A	0.602	0.595	0.998	0.0310043588626902	0.0088	0.0004147	53386	77258	58749.13
7657643	chr20	rs6125540	47704039	C	T	0.582	0.577	0.998	0.0305970979773775	0.0087	0.0004542	53386	77258	58749.13
7634735	chr20	rs56228039	47704133	C	A	0.866	0.867	0.998	-0.001300845733048	0.0126	0.9176	53386	77258	58749.13
7648642	chr20	rs2426127	47705236	T	C	0.272	0.269	0.995	0.0044003044444822	0.0097	0.6504	53386	77258	58749.13
7642743	chr20	rs1538482	47705496	T	C	0.69	0.693	0.996	-0.0315009870620622	0.0093	0.000715	53386	77258	58749.13
7641439	chr20	rs6019630	47706814	G	A	0.935	0.938	0.996	-0.0398953406632555	0.0176	0.02332	53386	77258	58749.13
7636883	chr20	rs144756219	47707885	C	T	0.979	0.979	0.95	-0.0936954841273232	0.032	0.003414	49233	71993	54412.82
7646315	chr20	rs6063351	47707944	C	T	0.582	0.577	0.998	0.0307037775750057	0.0087	0.0004263	53386	77258	58749.13
7647728	chr20	rs8123784	47710434	A	G	0.755	0.755	0.997	-0.0236986067778773	0.01	0.01807	53386	77258	58749.13
7644028	chr20	rs2426128	47712409	A	G	0.272	0.269	0.995	0.0044998604248922	0.0097	0.643	53386	77258	58749.13
7650342	chr20	rs17632	47713063	C	T	0.598	0.592	0.999	0.0304031059110447	0.0088	0.0005227	53386	77258	58749.13
7639298	chr20	rs139989717	47713391	A	G	0.978	0.98	0.642	-0.0358966439977618	0.038	0.3455	52106	72986	56797.12
7639932	chr20	rs2426130	47713932	T	C	0.919	0.922	0.996	-0.0303045802648556	0.0159	0.05678	53386	77258	58749.13
7649936	chr20	rs6125543	47714214	T	C	0.598	0.592	0.999	0.0305970979773775	0.0088	0.0004821	53386	77258	58749.13
7643959	chr20	rs13039993	47714291	A	G	0.598	0.592	0.999	0.0305970979773775	0.0088	0.0004763	53386	77258	58749.13
7653420	chr20	rs71351958	47714370	T	C	0.598	0.592	0.999	0.0305970979773775	0.0088	0.0004767	53386	77258	58749.13
7657107	chr20	rs13040426	47714453	C	T	0.755	0.755	0.997	-0.0239034240815591	0.01	0.01688	53386	77258	58749.13
7634186	chr20	rs113588561	47714539	C	T	0.983	0.983	0.997	-0.0005001250416822	0.0359	0.9894	49135	69071	53582.12
7643980	chr20	rs6125544	47715708	G	C	0.865	0.867	0.998	-0.001100605444033	0.0126	0.9337	53386	77258	58749.13
7649555	chr20	rs1556876	47716451	A	C	0.755	0.755	0.997	-0.0235040691879941	0.01	0.0189	53386	77258	58749.13
7659097	chr20	rs6125545	47716755	A	T	0.866	0.868	0.997	-0.0005001250416822	0.0127	0.9679	53386	77258	58749.13
7648623	chr20	rs34949669	47716796	C	T	0.969	0.968	0.685	0.0382972099323441	0.0301	0.2031	53386	77258	58749.13
7645405	chr20	rs1967740	47716822	A	G	0.935	0.938	0.996	-0.0403950023610502	0.0176	0.02168	53386	77258	58749.13
7639464	chr20	rs73611337	47717193	C	T	0.755	0.755	0.996	-0.0239034240815591	0.01	0.01715	53386	77258	58749.13
7641387	chr20	rs73611338	47717235	C	T	0.755	0.755	0.997	-0.0238010101859522	0.01	0.01785	53386	77258	58749.13
7643915	chr20	rs35989889	47717353	A	G	0.755	0.755	0.997	-0.0238010101859522	0.01	0.0178	53386	77258	58749.13
7640996	chr20	rs6125547	47717405	T	C	0.602	0.595	0.998	0.0314017631395316	0.0088	0.0003532	53386	77258	58749.13
7657023	chr20	rs62210397	47717982	T	C	0.964	0.964	0.903	-0.013004189135254	0.0244	0.5929	53171	77043	58534.13
7645632	chr20	rs13044004	47718371	T	A	0.755	0.755	0.996	-0.0239956055562207	0.01	0.01671	53386	77258	58749.13
7635617	chr20	rs911411	47718431	C	G	0.598	0.592	0.998	0.0307037775750057	0.0088	0.0004717	53386	77258	58749.13
7653630	chr20	rs6063352	47718594	T	C	0.598	0.592	0.998	0.0307037775750057	0.0088	0.0004625	53386	77258	58749.13
7640449	chr20	rs6063353	47719810	G	A	0.598	0.592	0.998	0.0307037775750057	0.0088	0.0004665	53386	77258	58749.13
7655031	chr20	rs6063354	47719949	T	C	0.598	0.592	0.998	0.0305001066483263	0.0088	0.0005006	53386	77258	58749.13
7655862	chr20	rs6125550	47720211	C	G	0.865	0.867	0.998	-0.0009004052431641	0.0126	0.9451	53386	77258	58749.13
7636184	chr20	rs6125551	47720386	G	C	0.598	0.592	0.998	0.0307037775750057	0.0088	0.0004653	53386	77258	58749.13
7635797	chr20	rs755587	47720957	T	C	0.598	0.592	0.998	0.0307037775750057	0.0088	0.000458	53386	77258	58749.13
7643567	chr20	rs755588	47721028	A	G	0.755	0.755	0.996	-0.0239034240815591	0.01	0.01702	53386	77258	58749.13
7637638	chr20	rs911412	47721092	A	G	0.138	0.137	1.0	0.0086028888072678	0.0125	0.4899	53386	77258	58749.13
7642458	chr20	rs755589	47721385	G	A	0.602	0.595	0.998	0.0314017631395316	0.0088	0.0003493	53386	77258	58749.13
7635722	chr20	rs73130199	47721468	A	G	0.976	0.976	0.907	0.0065981840282271	0.0296	0.8238	53005	76453	58275.55
7658608	chr20	rs13040292	47721582	C	T	0.755	0.755	0.996	-0.0236986067778773	0.01	0.01811	53386	77258	58749.13
7653266	chr20	rs35971376	47721708	G	A	0.757	0.757	0.995	-0.0229002198863326	0.0101	0.0227	53386	77258	58749.13
7637305	chr20	rs67654540	47721759	T	C	0.598	0.592	0.998	0.0307037775750057	0.0088	0.0004621	53386	77258	58749.13
7641131	chr20	rs139990561	47722046	G	C	0.982	0.982	0.873	-0.0128015918372089	0.0357	0.7197	50074	71605	54953.21
7631750	chr20	rs145769681	47722954	T	G	0.987	0.986	0.876	0.0495041949030891	0.0464	0.2859	38786	57016	43016.55
7655576	chr20	rs2426131	47722971	A	G	0.137	0.136	1.0	0.0098018049722602	0.0125	0.4325	53386	77258	58749.13
7645198	chr20	rs2426132	47723127	G	C	0.539	0.544	0.997	-0.0263029084210524	0.0086	0.002362	53386	77258	58749.13
7639348	chr20	rs2426133	47723262	T	C	0.935	0.938	0.996	-0.0404991299799539	0.0176	0.02109	53386	77258	58749.13
7635298	chr20	rs567799014	47723538	C	A	0.974	0.975	0.729	-0.0364980230402006	0.032	0.2542	53386	77258	58749.13
7640099	chr20	rs6125552	47724325	C	G	0.598	0.592	0.998	0.0305970979773775	0.0088	0.0004873	53386	77258	58749.13
7632530	chr20	rs117532586	47725419	A	G	0.979	0.979	0.955	-0.0939041687013481	0.032	0.00334	49233	71993	54412.82
7639063	chr20	rs6125553	47725570	A	C	0.159	0.158	0.999	0.0086028888072678	0.0118	0.4666	53386	77258	58749.13
7635888	chr20	rs11696870	47725607	A	G	0.598	0.592	0.998	0.0307037775750057	0.0088	0.0004698	53386	77258	58749.13
7658225	chr20	rs6063355	47726129	T	C	0.598	0.592	0.998	0.0305970979773775	0.0088	0.0004787	53386	77258	58749.13
7638030	chr20	rs111316448	47726369	C	T	0.868	0.863	0.956	0.0060019521956343	0.013	0.6428	53386	77258	58749.13
7640042	chr20	rs6066968	47727341	A	G	0.598	0.592	0.998	0.0305970979773775	0.0088	0.0004964	53386	77258	58749.13
7657535	chr20	rs75200484	47727897	G	A	0.971	0.968	0.767	0.0409979790340721	0.0287	0.1531	53078	76774	58372.69
7636775	chr20	rs6125554	47728107	A	T	0.544	0.541	0.972	0.0205964297986501	0.0088	0.01895	53386	77258	58749.13
7642505	chr20	rs2426135	47728664	C	G	0.935	0.938	0.996	-0.0398953406632555	0.0176	0.02317	53386	77258	58749.13
7634452	chr20	rs2057342	47729255	T	C	0.16	0.158	0.999	0.0087020272939009	0.0118	0.4603	53386	77258	58749.13
7657487	chr20	rs1043361	47731158	T	C	0.601	0.595	0.997	0.0312951579807101	0.0088	0.0003667	53386	77258	58749.13
7652890	chr20	rs1043357	47731228	A	C	0.6	0.593	0.995	0.0326994961630157	0.0088	0.0002026	53386	77258	58749.13
7659449	chr20	rs143306903	47731593	G	A	0.986	0.986	0.888	-0.021203207651103	0.0444	0.6327	42582	59695	46349.98
7631683	chr20	rs62210399	47731605	T	G	0.866	0.868	0.997	9.99950003332973e-05	0.0127	0.9943	53386	77258	58749.13
7636973	chr20	rs11697370	47731767	C	T	0.624	0.618	0.973	0.0333960906184285	0.009	0.0002051	53386	77258	58749.13
7637726	chr20	rs62210400	47733123	G	A	0.976	0.976	0.907	0.0084045823438103	0.0297	0.7765	53005	76453	58275.55
7651736	chr20	rs3818261	47736312	G	A	0.983	0.983	0.996	-0.0021022080918702	0.0357	0.9536	49387	69514	53871.29
7642380	chr20	rs75515335	47737103	G	C	0.983	0.983	0.996	-0.0023026490626755	0.0357	0.9487	49387	69514	53871.29
7646816	chr20	rs34778847	47737958	A	C	0.598	0.592	0.997	0.0308977113278438	0.0088	0.0004367	53386	77258	58749.13
7655140	chr20	rs3092791	47738078	C	T	0.294	0.291	0.995	0.0052959516591825	0.0095	0.5773	53386	77258	58749.13
7643481	chr20	rs168345	47738344	C	T	0.144	0.142	0.999	0.0106035827841911	0.0123	0.3882	53386	77258	58749.13
7637187	chr20	rs6125557	47738597	T	G	0.866	0.867	0.998	-0.0003000450090019	0.0126	0.9786	53386	77258	58749.13
7654662	chr20	rs348259	47738836	A	G	0.935	0.938	0.997	-0.0394999521368577	0.0176	0.02465	53386	77258	58749.13
7659059	chr20	rs3795081	47739193	G	A	0.599	0.592	0.998	0.0308977113278438	0.0088	0.0004379	53386	77258	58749.13
7656274	chr20	rs3795079	47739415	C	T	0.602	0.595	0.997	0.0314017631395316	0.0088	0.0003505	53386	77258	58749.13
7643413	chr20	rs348260	47739555	A	G	0.144	0.142	0.999	0.0108014536938559	0.0123	0.3815	53386	77258	58749.13
7639660	chr20	rs2295714	47739814	C	T	0.598	0.592	0.998	0.0308007491527123	0.0088	0.0004435	53386	77258	58749.13
7633990	chr20	rs3818262	47741556	C	T	0.599	0.592	0.998	0.0308007491527123	0.0088	0.0004558	53386	77258	58749.13
7652945	chr20	rs348296	47743839	T	C	0.145	0.143	0.999	0.0139029051689914	0.0122	0.2555	53386	77258	58749.13
7652011	chr20	rs6063359	47745084	G	C	0.6	0.594	0.997	0.0320992618599997	0.0088	0.0002573	53386	77258	58749.13
7642318	chr20	rs348297	47745787	G	C	0.935	0.938	0.997	-0.0393959285025942	0.0176	0.02482	53386	77258	58749.13
7650477	chr20	rs34841991	47746974	T	C	0.761	0.76	0.993	-0.0221024699079472	0.0101	0.02921	53386	77258	58749.13
7657590	chr20	rs6125563	47748341	C	T	0.865	0.867	0.998	-0.0010005003335835	0.0126	0.9378	53386	77258	58749.13
7633708	chr20	rs348298	47748710	G	A	0.935	0.938	0.996	-0.0399994162638657	0.0176	0.02279	53386	77258	58749.13
7638964	chr20	rs6095449	47749585	G	A	0.935	0.938	0.997	-0.0388967656299467	0.0176	0.02705	53386	77258	58749.13
7638138	chr20	rs62210401	47750267	C	T	0.866	0.867	0.998	-0.0003000450090019	0.0126	0.9806	53386	77258	58749.13
7658650	chr20	rs6066975	47750377	C	A	0.602	0.595	0.996	0.0312951579807101	0.0088	0.0003712	53386	77258	58749.13
7655372	chr20	rs348299	47750745	G	A	0.935	0.938	0.997	-0.0403012967735257	0.0176	0.02195	53386	77258	58749.13
7656535	chr20	rs8123538	47750793	A	C	0.988	0.988	0.868	-0.070401005299324	0.0574	0.2198	29330	41291	32373.49
7642676	chr20	rs117001722	47752591	G	A	0.983	0.983	0.995	-0.0009004052431641	0.0358	0.9793	49387	69514	53871.29
7637766	chr20	rs11696396	47753019	C	T	0.6	0.593	0.996	0.0320024161254944	0.0088	0.0002746	53386	77258	58749.13
7651986	chr20	rs11696888	47753265	C	T	0.6	0.593	0.996	0.0317021347305135	0.0088	0.0003056	53386	77258	58749.13
7653866	chr20	rs348300	47754508	T	C	0.145	0.143	0.999	0.0126990249774084	0.0123	0.2982	53386	77258	58749.13
7638528	chr20	rs6066977	47755075	G	A	0.6	0.593	0.996	0.031799009548949	0.0088	0.0002953	53386	77258	58749.13
7658952	chr20	rs35649484	47755162	C	T	0.752	0.752	0.987	-0.0222967349986103	0.01	0.02629	53386	77258	58749.13
7641864	chr20	rs348301	47755239	A	G	0.935	0.938	0.996	-0.0403012967735257	0.0176	0.02173	53386	77258	58749.13
7642839	chr20	rs6066978	47755742	C	T	0.6	0.593	0.996	0.0320024161254944	0.0088	0.0002692	53386	77258	58749.13
7652810	chr20	rs348302	47756444	T	G	0.286	0.283	0.988	0.0064988367398296	0.0096	0.4968	53386	77258	58749.13
7653222	chr20	rs6063361	47757963	C	T	0.6	0.593	0.996	0.031799009548949	0.0088	0.0002937	53386	77258	58749.13
7652376	chr20	rs10432729	47758549	C	T	0.601	0.595	0.995	0.0308977113278438	0.0088	0.0004401	53386	77258	58749.13
7648857	chr20	rs10432730	47758719	G	A	0.6	0.593	0.996	0.031799009548949	0.0088	0.0002961	53386	77258	58749.13
7657453	chr20	rs62210402	47759119	G	T	0.977	0.976	0.896	0.0062007356416035	0.0302	0.8364	53005	76453	58275.55
7639401	chr20	rs348283	47759574	G	A	0.935	0.938	0.996	-0.0403950023610502	0.0176	0.0215	53386	77258	58749.13
7647357	chr20	rs6125564	47759910	C	T	0.875	0.876	0.987	-0.0004000800213396	0.0131	0.9753	53386	77258	58749.13
7645266	chr20	rs2869715	47760000	T	C	0.6	0.593	0.996	0.0315955615897506	0.0088	0.0003162	53386	77258	58749.13
7636555	chr20	rs907976	47760154	G	T	0.935	0.938	0.996	-0.0393959285025942	0.0176	0.02533	53386	77258	58749.13
7645232	chr20	rs74458758	47761165	T	C	0.981	0.981	0.928	-0.0113036461713921	0.0337	0.7372	51200	73163	56131.97
7634209	chr20	rs348282	47761499	A	G	0.935	0.938	0.996	-0.0404991299799539	0.0176	0.02137	53386	77258	58749.13
7631874	chr20	rs62210404	47761707	A	T	0.876	0.877	0.987	0.0006997551142732	0.0131	0.9591	53386	77258	58749.13
7648949	chr20	rs138169421	47762054	G	C	0.971	0.971	0.919	-0.0663962456396854	0.0268	0.01321	53386	77258	58749.13
7658705	chr20	rs8116693	47762210	T	C	0.752	0.752	0.986	-0.0221024699079472	0.01	0.02747	53386	77258	58749.13
7641979	chr20	rs8122757	47762249	G	C	0.752	0.752	0.987	-0.0221024699079472	0.01	0.02728	53386	77258	58749.13
7650438	chr20	rs348281	47762395	C	T	0.145	0.143	0.998	0.013202462677756	0.0123	0.2814	53386	77258	58749.13
7639199	chr20	rs13044900	47762700	G	A	0.602	0.595	0.995	0.0308977113278438	0.0088	0.000441	53386	77258	58749.13
7646422	chr20	rs348280	47763360	T	C	0.0205	0.0199	0.869	0.0473033451158665	0.0331	0.1527	53115	76809	58443.68
7636081	chr20	rs6066982	47763558	C	A	0.6	0.593	0.996	0.031799009548949	0.0088	0.0002986	53386	77258	58749.13
7651501	chr20	rs348279	47763734	T	C	0.286	0.283	0.988	0.0063001125484799	0.0096	0.5076	53386	77258	58749.13
7655455	chr20	rs35888516	47764275	C	T	0.752	0.752	0.987	-0.0222047099881925	0.01	0.0267	53386	77258	58749.13
7635171	chr20	rs7272164	47766197	T	C	0.6	0.593	0.996	0.031799009548949	0.0088	0.0002967	53386	77258	58749.13
7633999	chr20	rs8117492	47766929	C	T	0.6	0.593	0.996	0.031799009548949	0.0088	0.0002983	53386	77258	58749.13
7642184	chr20	rs348258	47768988	C	T	0.687	0.689	0.987	-0.0303045802648556	0.0093	0.001174	53386	77258	58749.13
7638948	chr20	rs6125571	47769157	G	A	0.6	0.593	0.996	0.0317021347305135	0.0088	0.0003055	53386	77258	58749.13
7638583	chr20	rs6125572	47769730	T	C	0.875	0.876	0.988	-0.0007002451143934	0.0131	0.9578	53386	77258	58749.13
7644092	chr20	rs2273652	47770461	A	C	0.981	0.981	0.475	0.0255020410123433	0.0458	0.5783	52483	74690	57413.53
7654880	chr20	rs2273653	47770756	A	C	0.602	0.595	0.995	0.0310043588626902	0.0088	0.0004149	53386	77258	58749.13
7638062	chr20	rs35716445	47771274	G	A	0.6	0.593	0.996	0.0318958749835631	0.0088	0.0002841	53386	77258	58749.13
7632460	chr20	rs13045838	47771737	G	A	0.981	0.981	0.709	0.0063001125484799	0.0381	0.8677	52493	75664	57604.43
7656537	chr20	rs17450430	47772264	A	T	0.761	0.761	0.994	-0.022398994943479	0.0101	0.02666	53386	77258	58749.13
7638678	chr20	rs6122758	47772575	T	C	0.85	0.851	1.0	0.0005998200719675	0.012	0.9619	53386	77258	58749.13
7649174	chr20	rs79705218	47772599	G	C	0.986	0.985	0.886	0.0178988554877579	0.0432	0.6786	43997	59181	47634.26
7656066	chr20	rs17378391	47772601	T	C	0.761	0.761	0.994	-0.0227979086760041	0.0101	0.02457	53386	77258	58749.13
7655594	chr20	rs348271	47773262	A	G	0.935	0.938	0.994	-0.0404991299799539	0.0176	0.02139	53386	77258	58749.13
7640810	chr20	rs11698902	47774166	A	G	0.6	0.593	0.995	0.031799009548949	0.0088	0.0002902	53386	77258	58749.13
7634955	chr20	rs348272	47774255	A	T	0.145	0.143	0.999	0.0126990249774084	0.0123	0.2986	53386	77258	58749.13
7631861	chr20	rs56131635	47774343	G	A	0.6	0.593	0.995	0.031799009548949	0.0088	0.0002934	53386	77258	58749.13
7658233	chr20	rs6019663	47774512	T	C	0.296	0.292	0.995	0.0063001125484799	0.0095	0.5044	53386	77258	58749.13
7647767	chr20	rs137937401	47774587	G	A	0.965	0.965	0.917	0.0141001243787816	0.0245	0.5641	53386	77258	58749.13
7639509	chr20	rs3092427	47774781	G	T	0.696	0.699	0.993	-0.0305004454483837	0.0094	0.001151	53386	77258	58749.13
7641933	chr20	rs45622034	47775094	C	T	0.761	0.761	0.994	-0.0226035462098532	0.0101	0.02544	53386	77258	58749.13
7642069	chr20	rs348269	47775827	T	C	0.935	0.938	0.995	-0.0406970023321042	0.0176	0.02081	53386	77258	58749.13
7641140	chr20	rs348268	47775915	A	T	0.935	0.938	0.995	-0.0406970023321042	0.0176	0.02084	53386	77258	58749.13
7658455	chr20	rs348267	47775921	C	T	0.696	0.699	0.992	-0.0302015087331214	0.0094	0.001285	53386	77258	58749.13
7658391	chr20	rs348266	47776341	T	C	0.935	0.938	0.995	-0.0419997711602818	0.0176	0.01695	53386	77258	58749.13
7635069	chr20	rs6125576	47776919	A	T	0.602	0.595	0.995	0.0308977113278438	0.0088	0.0004391	53386	77258	58749.13
7653452	chr20	rs3795078	47777030	G	A	0.983	0.983	0.995	-0.0012007205765188	0.0358	0.9729	49387	69514	53871.29
7657802	chr20	rs3795077	47777147	C	G	0.866	0.867	0.999	-0.0007002451143934	0.0126	0.9543	53386	77258	58749.13
7651336	chr20	rs145805067	47777751	C	T	0.986	0.986	0.899	-0.0183982139464423	0.044	0.6766	42861	60067	46675.02
7634361	chr20	rs4141783	47778602	G	A	0.866	0.867	0.999	-0.0007002451143934	0.0126	0.9542	53386	77258	58749.13
7648985	chr20	rs140951550	47779136	C	T	0.979	0.978	0.88	0.007997931111062	0.0321	0.8041	51541	73241	56394.61
7638788	chr20	rs2869716	47779340	T	C	0.602	0.595	0.995	0.031498667059371	0.0088	0.0003424	53386	77258	58749.13
7644827	chr20	rs117257533	47779427	G	A	0.98	0.979	0.863	0.0332993704009261	0.0339	0.3262	50513	72831	55439.57
7653108	chr20	rs6019664	47779740	A	G	0.935	0.938	0.994	-0.0398016818829366	0.0176	0.02393	53386	77258	58749.13
7651551	chr20	rs138542834	47780066	G	A	0.961	0.963	0.932	-0.0507039943747058	0.0233	0.02942	53027	76178	58210.26
7641006	chr20	rs2426139	47780105	G	A	0.696	0.699	0.992	-0.0305004454483837	0.0094	0.001136	53386	77258	58749.13
7659513	chr20	rs41283572	47782882	C	A	0.983	0.983	0.896	-0.0293979151845611	0.0354	0.4067	52493	75664	57604.43
7633897	chr20	rs6125577	47783095	T	C	0.6	0.594	0.995	0.0320024161254944	0.0088	0.0002709	53386	77258	58749.13
7652558	chr20	rs348277	47785229	T	C	0.295	0.292	0.995	0.0063001125484799	0.0095	0.5069	53386	77258	58749.13
7635946	chr20	rs348276	47786190	G	A	0.696	0.698	0.993	-0.0309026047398165	0.0094	0.0009848	53386	77258	58749.13
7652820	chr20	rs348275	47786528	T	C	0.295	0.292	0.995	0.0062007356416035	0.0095	0.5113	53386	77258	58749.13
7640380	chr20	rs113874459	47786830	T	A	0.984	0.983	0.724	-0.0027036515743148	0.042	0.9494	48669	68980	53159.96
7645077	chr20	rs6125578	47787323	A	G	0.859	0.86	0.961	0.0018981972830802	0.0126	0.8832	53386	77258	58749.13
7641192	chr20	rs348274	47787387	A	G	0.295	0.292	0.995	0.0062007356416035	0.0095	0.5116	53386	77258	58749.13
7636032	chr20	rs6122760	47787982	G	A	0.85	0.852	0.998	0.0007996801705642	0.0121	0.9484	53386	77258	58749.13
7646300	chr20	rs348273	47788430	G	T	0.295	0.292	0.995	0.0062007356416035	0.0095	0.5124	53386	77258	58749.13
7632097	chr20	rs141979783	47788775	C	T	0.955	0.956	0.863	-0.0227979086760041	0.0224	0.3086	53386	77258	58749.13
7650363	chr20	rs2426141	47789301	T	C	0.145	0.143	0.999	0.0126990249774084	0.0122	0.2995	53386	77258	58749.13
7645188	chr20	rs6122762	47789849	C	G	0.602	0.595	0.995	0.0311982343370806	0.0088	0.0003912	53386	77258	58749.13
7636021	chr20	rs624945	47790851	C	T	0.145	0.143	1.0	0.0125015292229252	0.0122	0.3057	53386	77258	58749.13
7645855	chr20	rs508890	47791197	A	G	0.296	0.292	0.995	0.0063994795805678	0.0095	0.4981	53386	77258	58749.13
7655539	chr20	rs537254	47791988	A	G	0.296	0.292	0.995	0.0061013488579762	0.0095	0.5172	53386	77258	58749.13
7638608	chr20	rs11699114	47792245	C	T	0.602	0.595	0.995	0.0314017631395316	0.0088	0.0003631	53386	77258	58749.13
7656602	chr20	rs542863	47792630	A	G	0.145	0.143	1.0	0.0125015292229252	0.0122	0.3088	53386	77258	58749.13
7650098	chr20	rs142721483	47792728	T	A	0.986	0.986	0.89	-0.0188974371044634	0.0443	0.6691	43071	60233	46860.44
7658933	chr20	rs2426142	47793176	A	G	0.145	0.143	1.0	0.0124027667170427	0.0122	0.3103	53386	77258	58749.13
7641817	chr20	rs150909134	47793718	A	T	0.985	0.985	0.857	-0.0777993924544118	0.0465	0.09443	37090	51063	40437.05
7640397	chr20	rs62210458	47793737	G	A	0.85	0.852	0.997	0.0006997551142732	0.0121	0.9527	53386	77258	58749.13
7644175	chr20	rs79941596	47793796	G	C	0.761	0.761	0.994	-0.0226956079321885	0.0101	0.02462	53386	77258	58749.13
7636118	chr20	rs140445286	47794210	C	T	0.979	0.98	0.964	-0.100196096479342	0.0322	0.001832	49233	71993	54412.82
7653345	chr20	rs7274851	47794355	A	G	0.762	0.761	0.993	-0.0222047099881925	0.0101	0.02862	53386	77258	58749.13
7655871	chr20	rs348264	47794888	G	C	0.295	0.292	0.995	0.0061013488579762	0.0095	0.5194	53386	77258	58749.13
7658116	chr20	rs6019665	47794970	G	A	0.935	0.938	0.991	-0.0406970023321042	0.0177	0.02135	53386	77258	58749.13
7644592	chr20	rs11698492	47795069	T	A	0.93	0.932	0.802	-0.0172987645783295	0.019	0.3627	53386	77258	58749.13
7634092	chr20	rs7262349	47795305	A	T	0.761	0.761	0.994	-0.023002541565316	0.0101	0.02303	53386	77258	58749.13
7648045	chr20	rs348263	47795420	C	T	0.696	0.698	0.992	-0.0307994715535284	0.0094	0.001046	53386	77258	58749.13
7657314	chr20	rs6122763	47797653	G	A	0.6	0.594	0.996	0.0321960982163169	0.0088	0.000246	53386	77258	58749.13
7647190	chr20	rs62210459	47798196	G	A	0.987	0.987	0.889	-0.0628013642021005	0.0446	0.1593	43536	63581	48014.66
7650973	chr20	rs62212760	47798207	G	T	0.866	0.867	0.995	-0.0005001250416822	0.0127	0.9701	53386	77258	58749.13
7657084	chr20	rs62212761	47798473	C	T	0.987	0.987	0.887	-0.0628013642021005	0.0448	0.1611	43536	63581	48014.66
7634835	chr20	rs8118105	47798664	T	C	0.6	0.593	0.995	0.0320992618599997	0.0088	0.0002553	53386	77258	58749.13
7636805	chr20	rs192472436	47799199	C	A	0.98	0.982	0.876	-0.119200289486309	0.034	0.0004532	52855	75777	57984.31
7657300	chr20	rs13039749	47800615	C	T	0.761	0.761	0.995	-0.0229002198863326	0.0101	0.0239	53386	77258	58749.13
7641355	chr20	rs150521784	47800636	T	C	0.979	0.979	0.968	-0.0944975101098114	0.0318	0.002929	49233	71993	54412.82
7645898	chr20	rs670016	47800657	A	G	0.295	0.292	0.995	0.0063001125484799	0.0095	0.5071	53386	77258	58749.13
7640019	chr20	rs13041213	47800829	T	A	0.765	0.765	0.978	-0.023401696181619	0.0103	0.02257	53386	77258	58749.13
7641694	chr20	rs2426143	47801157	C	A	0.145	0.143	1.0	0.0127977582298607	0.0122	0.2948	53386	77258	58749.13
7637559	chr20	rs348284	47801535	C	T	0.296	0.292	0.995	0.0063001125484799	0.0095	0.5085	53386	77258	58749.13
7657379	chr20	rs348286	47803293	C	T	0.296	0.292	0.995	0.0063001125484799	0.0095	0.5048	53386	77258	58749.13
7641254	chr20	rs35667796	47803301	A	C	0.761	0.761	0.994	-0.023002541565316	0.0101	0.02327	53386	77258	58749.13
7659122	chr20	rs348288	47803763	A	G	0.296	0.292	0.995	0.0063001125484799	0.0095	0.5021	53386	77258	58749.13
7640913	chr20	rs348289	47804208	C	T	0.145	0.143	0.999	0.0126002819757385	0.0122	0.3027	53386	77258	58749.13
7659544	chr20	rs3752256	47804610	C	T	0.983	0.983	0.991	0.0014988761237359	0.0354	0.9653	50446	70655	54975.96
7633348	chr20	rs348290	47805089	T	C	0.296	0.292	0.995	0.0065981840282271	0.0095	0.4874	53386	77258	58749.13
7643063	chr20	rs348291	47805220	G	C	0.296	0.292	0.995	0.0064988367398296	0.0095	0.4913	53386	77258	58749.13
7642154	chr20	rs348292	47805815	C	T	0.296	0.292	0.994	0.0065981840282271	0.0095	0.4878	53386	77258	58749.13
7656178	chr20	rs3795075	47806092	G	A	0.761	0.761	0.994	-0.0229002198863326	0.0101	0.02398	53386	77258	58749.13
7640447	chr20	rs348293	47806334	T	C	0.296	0.292	0.994	0.0065981840282271	0.0095	0.4868	53386	77258	58749.13
7639804	chr20	rs139299551	47807969	C	T	0.975	0.975	0.778	-0.0182963622831166	0.0321	0.5682	52100	74974	57103.65
7655045	chr20	rs2038509	47808070	G	A	0.602	0.595	0.994	0.0317021347305135	0.0088	0.0003116	53386	77258	58749.13
7637551	chr20	rs112513025	47808159	C	T	0.984	0.983	0.741	-0.015895669405385	0.0424	0.7076	45668	66416	50437.13
7637808	chr20	rs181824039	47808216	G	A	0.987	0.988	0.919	-0.0580953231907121	0.0488	0.2339	36239	53636	40229.29
7644432	chr20	rs6125582	47808701	G	A	0.85	0.852	0.994	0.0	0.0121	0.9969	53386	77258	58749.13
7657038	chr20	rs188029865	47809689	G	A	0.983	0.983	0.707	-0.0028039273327342	0.0392	0.943	53253	76723	58536.09
7652217	chr20	rs348294	47809722	C	T	0.296	0.292	0.993	0.0067968490002727	0.0095	0.4709	53386	77258	58749.13
7651886	chr20	rs348295	47810118	T	G	0.296	0.292	0.993	0.0068961666878413	0.0095	0.4633	53386	77258	58749.13
7646441	chr20	rs6019670	47810699	C	T	0.704	0.708	0.993	-0.0069037763167944	0.0095	0.4639	53386	77258	58749.13
7655384	chr20	rs144158111	47811261	G	A	0.964	0.964	0.932	0.0141987193998129	0.024	0.5553	53386	77258	58749.13
7635643	chr20	rs34806496	47812203	G	C	0.763	0.762	0.993	-0.0213972981080803	0.0102	0.03531	53386	77258	58749.13
7655271	chr20	rs8116199	47813793	A	G	0.705	0.709	0.992	-0.0071958279818024	0.0095	0.4491	53386	77258	58749.13
7654430	chr20	rs6019671	47815227	A	G	0.307	0.304	0.99	0.0312951579807101	0.0094	0.0008494	53386	77258	58749.13
7645860	chr20	rs111386480	47815944	T	C	0.602	0.595	0.992	0.0332993704009261	0.0088	0.0001575	53386	77258	58749.13
7635461	chr20	rs182049740	47816255	G	A	0.987	0.988	0.668	-0.12659550162341	0.0586	0.0307	37588	46902	39748.21
7651728	chr20	rs112458900	47816830	T	G	0.953	0.951	0.746	0.0654037717003168	0.0235	0.005406	53386	77258	58749.13
7651878	chr20	rs8121567	47816873	C	G	0.76	0.76	0.994	-0.0243029385231735	0.0101	0.01628	53386	77258	58749.13
7658669	chr20	rs13036715	47817815	G	A	0.76	0.76	0.994	-0.0242004837056584	0.0101	0.01683	53386	77258	58749.13
7652633	chr20	rs6067006	47817855	G	A	0.705	0.709	0.991	-0.0071958279818024	0.0095	0.449	53386	77258	58749.13
7658727	chr20	rs191630535	47818514	T	C	0.985	0.985	0.9	0.0076010387728197	0.0374	0.8389	52345	75627	57609.62
7636969	chr20	rs35298920	47818567	C	T	0.602	0.595	0.992	0.0335024720540013	0.0088	0.0001472	53386	77258	58749.13
7648143	chr20	rs6090947	47818864	C	T	0.935	0.938	0.989	-0.0425004857321486	0.0177	0.01619	53386	77258	58749.13
7644933	chr20	rs35681651	47818945	A	T	0.965	0.965	0.812	-0.0385017716536664	0.0261	0.1414	52993	76568	58248.36
7655036	chr20	rs6063371	47819305	G	A	0.602	0.595	0.992	0.0333960906184285	0.0088	0.0001486	53386	77258	58749.13
7633699	chr20	rs6090948	47819541	T	C	0.705	0.709	0.99	-0.0071958279818024	0.0095	0.446	53386	77258	58749.13
7659137	chr20	rs6125588	47819781	A	G	0.705	0.709	0.99	-0.0073972926304747	0.0095	0.4338	53386	77258	58749.13
7634054	chr20	rs1318950	47820089	G	A	0.834	0.835	0.974	-0.0085968472255182	0.0117	0.4642	53386	77258	58749.13
7651378	chr20	rs1963119	47820293	G	A	0.705	0.709	0.99	-0.0073972926304747	0.0095	0.4371	53386	77258	58749.13
7653093	chr20	rs1963120	47820369	G	A	0.705	0.709	0.988	-0.007296555232638	0.0095	0.4421	53386	77258	58749.13
7651520	chr20	rs1963121	47820372	C	T	0.706	0.71	0.988	-0.0073972926304747	0.0095	0.4353	53386	77258	58749.13
7643835	chr20	rs6125590	47820626	G	T	0.602	0.595	0.991	0.0335024720540013	0.0088	0.000146	53386	77258	58749.13
7653712	chr20	rs6067007	47821029	G	A	0.631	0.625	0.984	0.0326994961630157	0.009	0.0002646	53386	77258	58749.13
7644425	chr20	rs6067008	47821107	T	C	0.705	0.709	0.99	-0.0073972926304747	0.0095	0.4346	53386	77258	58749.13
7649045	chr20	rs6019677	47821396	C	T	0.935	0.938	0.989	-0.0421040660228114	0.0177	0.01734	53386	77258	58749.13
7635744	chr20	rs6125592	47822425	G	A	0.866	0.867	0.988	-0.0017014466397575	0.0127	0.8942	53386	77258	58749.13
7633198	chr20	rs6063372	47823118	T	A	0.712	0.716	0.989	-0.0074980401773571	0.0096	0.4306	53386	77258	58749.13
7652554	chr20	rs62212763	47823169	G	C	0.865	0.866	0.985	0.0033045340083004	0.0127	0.7969	53386	77258	58749.13
7636573	chr20	rs148827835	47823538	G	A	0.981	0.981	0.903	-0.000200020002667	0.0331	0.9955	52953	76439	58240.81
7643906	chr20	rs11908055	47823570	C	T	0.818	0.818	0.941	-0.0104039337153929	0.0115	0.3646	53386	77258	58749.13
7643180	chr20	rs117589343	47823779	A	T	0.983	0.983	0.988	0.0030952049073025	0.0358	0.9312	49442	69729	53958.9
7650033	chr20	rs6095462	47824040	T	A	0.696	0.7	0.981	-0.0137034650584925	0.0094	0.1475	53386	77258	58749.13
7648773	chr20	rs184280644	47824084	G	A	0.979	0.98	0.641	-0.050798679887367	0.0391	0.1935	50857	71512	55444.92
7647915	chr20	rs6067012	47824293	G	A	0.711	0.715	0.986	-0.0067024110596754	0.0096	0.4801	53386	77258	58749.13
7635117	chr20	rs184849370	47824797	A	G	0.987	0.987	0.843	-0.0689000186550519	0.0498	0.1665	38041	53373	41870.02
7641547	chr20	rs34078534	47824904	A	T	0.782	0.781	0.979	-0.0147989665120717	0.0105	0.1598	53386	77258	58749.13
7647901	chr20	rs118160204	47825060	A	G	0.983	0.983	0.988	-0.0025031302181184	0.0356	0.9438	49585	70306	54188.09
7647742	chr20	rs56204114	47825187	C	T	0.85	0.852	0.984	-0.0164953025291975	0.0121	0.1749	53386	77258	58749.13
7636088	chr20	rs6067015	47825305	T	C	0.603	0.61	0.992	-0.0207028323592018	0.0088	0.01912	53386	77258	58749.13
7649263	chr20	rs6067016	47825374	T	A	0.682	0.687	0.989	-0.0147989665120717	0.0093	0.1121	53386	77258	58749.13
7658873	chr20	rs74923384	47825814	C	T	0.838	0.84	0.994	-0.009696862978864	0.0118	0.4089	53386	77258	58749.13
7655791	chr20	rs6019681	47828508	T	C	0.937	0.94	0.992	-0.0335050785573982	0.0179	0.06105	53386	77258	58749.13
7632767	chr20	rs6067019	47828526	G	T	0.616	0.61	0.99	0.0321960982163169	0.0089	0.0002945	53386	77258	58749.13
7642311	chr20	rs6019682	47828690	C	T	0.937	0.94	0.992	-0.0335050785573982	0.0179	0.06112	53386	77258	58749.13
7655912	chr20	rs192024941	47829341	G	T	0.987	0.987	0.839	-0.0050024916227914	0.0522	0.9235	34064	46002	36939.74
7652765	chr20	rs73113516	47830090	A	G	0.937	0.94	0.993	-0.0335050785573982	0.0179	0.06104	53386	77258	58749.13
7651304	chr20	rs4810932	47830250	T	C	0.772	0.777	0.997	-0.0164953025291975	0.0103	0.1096	53386	77258	58749.13
7644809	chr20	rs117362130	47830358	A	T	0.983	0.983	0.988	-0.0022024235552	0.0358	0.9512	48712	69435	53316.09
7637799	chr20	rs118090656	47830478	G	A	0.983	0.983	0.988	-0.002002002670673	0.0358	0.9563	48712	69435	53316.09
7644699	chr20	rs4810933	47830515	G	A	0.772	0.777	0.998	-0.0164953025291975	0.0103	0.11	53386	77258	58749.13
7652200	chr20	rs144490110	47830871	A	G	0.983	0.983	0.989	-0.0019018072895963	0.0358	0.9584	48712	69435	53316.09
7650274	chr20	rs6019687	47831904	T	G	0.772	0.777	0.998	-0.0164953025291975	0.0103	0.1086	53386	77258	58749.13
7635324	chr20	rs2063710	47832054	A	T	0.219	0.22	0.992	0.0166997792224134	0.0104	0.1082	53386	77258	58749.13
7637377	chr20	rs78512106	47832231	G	A	0.983	0.983	0.986	-0.0046005663955682	0.0357	0.898	48771	69678	53411.04
7649683	chr20	rs8118325	47832346	C	G	0.835	0.837	0.998	-0.0082035573506883	0.0116	0.4827	53386	77258	58749.13
7638667	chr20	rs6063374	47832997	A	G	0.219	0.22	0.992	0.0167981182758809	0.0104	0.1075	53386	77258	58749.13
7632266	chr20	rs6063375	47833006	A	C	0.772	0.777	0.998	-0.0164953025291975	0.0103	0.1092	53386	77258	58749.13
7656758	chr20	rs188191279	47833179	C	A	0.987	0.986	0.691	0.0423983514166169	0.0504	0.3997	43166	56209	46278.93
7649079	chr20	rs6512575	47833418	A	C	0.772	0.777	0.998	-0.0162005226717083	0.0103	0.1154	53386	77258	58749.13
7651983	chr20	rs4810935	47833636	T	C	0.772	0.777	0.998	-0.0164953025291975	0.0103	0.1102	53386	77258	58749.13
7634431	chr20	rs4810936	47833697	T	C	0.772	0.777	0.998	-0.0164953025291975	0.0103	0.1098	53386	77258	58749.13
7650509	chr20	rs117794823	47834081	T	C	0.983	0.983	0.989	-0.0017014466397575	0.0358	0.9627	48712	69435	53316.09
7653136	chr20	rs6012616	47834352	C	T	0.772	0.777	0.998	-0.0165969709073694	0.0103	0.1071	53386	77258	58749.13
7646377	chr20	rs6019692	47835067	G	A	0.772	0.777	0.999	-0.0164038098256767	0.0103	0.1106	53386	77258	58749.13
7646712	chr20	rs73611371	47835155	T	A	0.783	0.781	0.992	-0.0147989665120717	0.0105	0.1564	53386	77258	58749.13
7638832	chr20	rs13038202	47835618	G	A	0.781	0.78	0.994	-0.0160988945897493	0.0104	0.1235	53386	77258	58749.13
7632876	chr20	rs6012617	47837126	G	C	0.219	0.22	0.994	0.0167981182758809	0.0104	0.1076	53386	77258	58749.13
7639035	chr20	rs9753608	47837206	C	T	0.781	0.781	0.994	-0.0160988945897493	0.0104	0.1227	53386	77258	58749.13
7638625	chr20	rs75699534	47837269	C	T	0.836	0.838	0.998	-0.0101008421794295	0.0117	0.3854	53386	77258	58749.13
7639121	chr20	rs6125596	47837621	C	A	0.464	0.459	0.994	0.0219962978718961	0.0087	0.01118	53386	77258	58749.13
7656266	chr20	rs143828566	47837816	G	T	0.987	0.987	0.9	0.0148984646619666	0.0475	0.754	37747	55272	41669.53
7652115	chr20	rs6019695	47837868	G	A	0.937	0.94	0.994	-0.0320997276601081	0.0179	0.07264	53386	77258	58749.13
7632000	chr20	rs6019697	47838784	T	C	0.772	0.777	0.999	-0.0160988945897493	0.0103	0.1179	53386	77258	58749.13
7655731	chr20	rs182786212	47838818	C	T	0.987	0.987	0.902	0.0149969810059077	0.0475	0.752	37747	55272	41669.53
7651641	chr20	rs118151326	47838856	G	T	0.832	0.834	0.994	-0.0152963956259917	0.0115	0.1858	53386	77258	58749.13
7658539	chr20	rs60888246	47838970	T	C	0.772	0.777	0.999	-0.0162005226717083	0.0103	0.1164	53386	77258	58749.13
7645374	chr20	rs2273145	47839591	C	T	0.781	0.781	0.996	-0.0159972768350078	0.0104	0.1255	53386	77258	58749.13
7635949	chr20	rs2273146	47839653	C	T	0.464	0.459	0.995	0.021898468701116	0.0086	0.01138	53386	77258	58749.13
7653105	chr20	rs73113528	47840021	A	G	0.937	0.94	0.994	-0.0332982854015147	0.0179	0.06299	53386	77258	58749.13
7643268	chr20	rs117154335	47840647	C	T	0.983	0.983	0.99	-0.0010005003335835	0.0358	0.9777	48712	69435	53316.09
7638782	chr20	rs6125597	47840772	T	C	0.464	0.459	0.995	0.0218006299588528	0.0086	0.0118	53386	77258	58749.13
7649196	chr20	rs139893761	47840993	G	A	0.983	0.983	0.99	-0.0008003201707691	0.0358	0.9823	48771	69678	53411.04
7644785	chr20	rs143385574	47841122	A	G	0.988	0.988	0.849	-0.0221024699079472	0.0515	0.667	36986	54663	40930.97
7656777	chr20	rs13040828	47841139	A	T	0.616	0.61	0.994	0.0318958749835631	0.0089	0.0003141	53386	77258	58749.13
7644252	chr20	rs142265530	47841424	A	G	0.988	0.988	0.707	-0.0029042131473898	0.0579	0.9597	36499	48550	39348.47
7646445	chr20	rs117685578	47841556	C	A	0.983	0.983	0.991	-0.0009004052431641	0.0358	0.9803	48771	69678	53411.04
7658990	chr20	rs11553387	47841660	G	T	0.781	0.781	0.996	-0.0158042315449673	0.0104	0.1294	53386	77258	58749.13
7648525	chr20	rs238159	47841911	T	C	0.165	0.163	1.0	0.0076010387728197	0.0116	0.5126	53386	77258	58749.13
7631678	chr20	rs238161	47842549	A	G	0.0195	0.0191	0.849	0.0404027066313724	0.0343	0.2391	53115	76809	58443.68
7639992	chr20	rs238162	47842853	C	T	0.228	0.223	1.0	0.0159028762794155	0.0103	0.1217	53386	77258	58749.13
7647445	chr20	rs6067024	47843146	A	T	0.616	0.61	0.994	0.0318958749835631	0.0089	0.0003227	53386	77258	58749.13
7645161	chr20	rs62212766	47844052	C	T	0.852	0.853	0.991	-0.0166986496230515	0.0121	0.1692	53386	77258	58749.13
7643182	chr20	rs238163	47844092	G	C	0.228	0.223	1.0	0.0158044491449436	0.0103	0.1245	53386	77258	58749.13
7659542	chr20	rs146017668	47844139	A	G	0.983	0.983	0.991	-0.0010005003335835	0.0358	0.9772	48651	69192	53218.57
7650251	chr20	rs117889762	47844295	G	A	0.983	0.983	0.991	-0.0008003201707691	0.0358	0.9831	48651	69192	53218.57
7656168	chr20	rs238164	47844341	A	G	0.78	0.779	0.995	-0.0170037478161859	0.0104	0.1023	53386	77258	58749.13
7657572	chr20	rs11906065	47844915	C	T	0.937	0.94	0.995	-0.0334016766340304	0.0179	0.06201	53386	77258	58749.13
7657539	chr20	rs238167	47845700	C	G	0.228	0.223	1.0	0.0158044491449436	0.0103	0.1257	53386	77258	58749.13
7641122	chr20	rs238168	47845783	A	G	0.228	0.223	1.0	0.0159028762794155	0.0103	0.1215	53386	77258	58749.13
7653725	chr20	rs238169	47845815	C	T	0.245	0.239	0.999	0.0146028573839336	0.0101	0.1457	53386	77258	58749.13
7636498	chr20	rs171130	47846586	T	C	0.245	0.239	0.999	0.0146028573839336	0.0101	0.147	53386	77258	58749.13
7644798	chr20	rs6019703	47846598	G	T	0.937	0.94	0.996	-0.033701571673015	0.0179	0.05905	53386	77258	58749.13
7646168	chr20	rs238170	47847146	T	C	0.165	0.163	1.0	0.0068961666878413	0.0116	0.555	53386	77258	58749.13
7657818	chr20	rs79053417	47847307	C	T	0.983	0.983	0.992	-0.0017014466397575	0.0358	0.9613	48595	68966	53128.81
7640990	chr20	rs6012624	47847587	C	T	0.937	0.94	0.996	-0.0340015566760147	0.0179	0.05743	53386	77258	58749.13
7650468	chr20	rs74784918	47847833	C	T	0.983	0.983	0.992	-0.0023026490626755	0.0358	0.9484	48595	68966	53128.81
7641451	chr20	rs238171	47848037	G	A	0.245	0.239	0.999	0.014504302202808	0.0101	0.1496	53386	77258	58749.13
7649702	chr20	rs238172	47848214	C	T	0.245	0.239	0.999	0.014504302202808	0.0101	0.1486	53386	77258	58749.13
7633335	chr20	rs106491	47848571	T	C	0.165	0.163	1.0	0.0067968490002727	0.0116	0.5614	53386	77258	58749.13
7655265	chr20	rs761499	47848715	T	G	0.228	0.223	1.0	0.0155977206230546	0.0103	0.1286	53386	77258	58749.13
7633068	chr20	rs73113540	47848887	C	T	0.937	0.94	0.996	-0.0340015566760147	0.0179	0.05749	53386	77258	58749.13
7636274	chr20	rs190006986	47849169	C	T	0.983	0.983	0.991	-0.002002002670673	0.0357	0.9551	48595	68966	53128.81
7639782	chr20	rs13038866	47849216	G	A	0.782	0.781	0.99	-0.0149004625639624	0.0105	0.1531	53386	77258	58749.13
7655873	chr20	rs13038876	47849233	G	A	0.782	0.781	0.991	-0.0151034855773182	0.0105	0.1473	53386	77258	58749.13
7638002	chr20	rs761497	47849526	G	A	0.228	0.223	1.0	0.0154007965760229	0.0103	0.1341	53386	77258	58749.13
7652149	chr20	rs6122768	47849546	T	C	0.165	0.163	1.0	0.0065981840282271	0.0116	0.5688	53386	77258	58749.13
7647933	chr20	rs238148	47850182	C	T	0.228	0.223	1.0	0.0155977206230546	0.0103	0.1305	53386	77258	58749.13
7651454	chr20	rs1079661	47850614	A	T	0.465	0.46	0.996	0.021497269010823	0.0086	0.0129	53386	77258	58749.13
7645324	chr20	rs238149	47850757	T	G	0.228	0.223	1.0	0.0156961681063242	0.0103	0.128	53386	77258	58749.13
7639674	chr20	rs148970263	47851802	C	T	0.987	0.988	0.911	-0.0476997588774203	0.0501	0.3416	35367	52628	39312.7
7632284	chr20	rs238150	47851919	T	C	0.78	0.779	0.996	-0.0160988945897493	0.0104	0.1207	53386	77258	58749.13
7636042	chr20	rs238152	47852822	G	A	0.245	0.239	0.999	0.0146028573839336	0.0101	0.1463	53386	77258	58749.13
7658902	chr20	rs6122769	47853316	C	T	0.853	0.854	0.992	-0.0169020380753563	0.0122	0.1658	53386	77258	58749.13
7658268	chr20	rs6067025	47854020	T	C	0.465	0.46	0.997	0.0213993910058902	0.0086	0.01312	53386	77258	58749.13
7646395	chr20	rs238153	47854044	C	T	0.228	0.224	1.0	0.0158044491449436	0.0103	0.1252	53386	77258	58749.13
7641197	chr20	rs238154	47855082	G	A	0.228	0.223	1.0	0.0159028762794155	0.0103	0.1229	53386	77258	58749.13
7640121	chr20	rs238155	47855159	C	G	0.228	0.223	1.0	0.0159028762794155	0.0103	0.1217	53386	77258	58749.13
7638640	chr20	rs148170472	47855161	C	T	0.943	0.945	0.936	-0.0274020297483382	0.0193	0.1565	53386	77258	58749.13
7641405	chr20	rs78749149	47855496	C	T	0.983	0.983	0.992	-0.0018016219466282	0.0357	0.9595	48654	69209	53223.76
7638235	chr20	rs79925479	47855655	G	T	0.943	0.945	0.935	-0.0267033828345498	0.0194	0.1678	53386	77258	58749.13
7645020	chr20	rs238156	47856037	T	G	0.228	0.223	1.0	0.0158044491449436	0.0103	0.1239	53386	77258	58749.13
7649150	chr20	rs79369570	47856084	C	T	0.943	0.945	0.935	-0.026600681797179	0.0194	0.1688	53386	77258	58749.13
7645933	chr20	rs238158	47856309	C	T	0.164	0.162	0.999	0.0089993837968006	0.0117	0.4396	53386	77258	58749.13
7636619	chr20	rs6067027	47857067	C	A	0.465	0.46	0.996	0.0210959082947329	0.0086	0.01444	53386	77258	58749.13
7645690	chr20	rs117424602	47857331	G	A	0.983	0.983	0.993	-0.001100605444033	0.0355	0.9764	49660	70135	54243.39
7645101	chr20	rs78530072	47857826	T	G	0.983	0.983	0.993	-0.0005001250416822	0.0355	0.9885	49660	70135	54243.39
7652573	chr20	rs142994553	47857982	A	G	0.985	0.985	0.923	0.0178988554877579	0.038	0.6377	51274	73214	56252.17
7637330	chr20	rs173204	47858072	C	T	0.229	0.224	1.0	0.0154992634469238	0.0103	0.1317	53386	77258	58749.13
7656911	chr20	rs6067028	47858135	A	G	0.228	0.223	1.0	0.0158044491449436	0.0103	0.1257	53386	77258	58749.13
7654828	chr20	rs35759030	47858290	G	A	0.781	0.78	0.997	-0.0151034855773182	0.0104	0.1476	53386	77258	58749.13
7643956	chr20	rs238203	47858922	T	G	0.228	0.223	1.0	0.0159028762794155	0.0103	0.1233	53386	77258	58749.13
7655154	chr20	rs2273147	47858959	C	T	0.983	0.983	0.993	0.0001999800026662	0.0355	0.9947	49660	70135	54243.39
7650054	chr20	rs238204	47859015	A	G	0.228	0.223	1.0	0.0156961681063242	0.0103	0.127	53386	77258	58749.13
7642360	chr20	rs1130146	47859217	G	A	0.616	0.609	0.997	0.0311013012983478	0.0089	0.0004425	53386	77258	58749.13
7643328	chr20	rs143159197	47859776	G	A	0.973	0.973	0.763	-0.006199175242821	0.031	0.8404	52493	75664	57604.43
7651228	chr20	rs238205	47860700	T	A	0.165	0.163	0.999	0.0064988367398296	0.0116	0.5758	53386	77258	58749.13
7657263	chr20	rs41304657	47861300	A	G	0.98	0.979	0.857	0.0172012073197748	0.0339	0.6129	50454	72588	55344.62
7645344	chr20	rs238206	47862103	A	G	0.245	0.239	0.999	0.0142973047008244	0.0101	0.1562	53386	77258	58749.13
7657778	chr20	rs7689	47862450	T	C	0.164	0.162	0.999	0.0087020272939009	0.0117	0.4582	53386	77258	58749.13
7649399	chr20	rs8123912	47863282	G	C	0.781	0.78	0.997	-0.0151034855773182	0.0104	0.1459	53386	77258	58749.13
7654396	chr20	rs76508258	47864833	G	A	0.983	0.983	0.994	0.0002999550089979	0.0355	0.9926	49660	70135	54243.39
7632080	chr20	rs238208	47865372	G	A	0.164	0.162	0.999	0.0088011559530687	0.0117	0.4492	53386	77258	58749.13
7638806	chr20	rs238209	47865509	G	A	0.228	0.224	1.0	0.0156961681063242	0.0103	0.1271	53386	77258	58749.13
7639770	chr20	rs6512577	47865784	C	T	0.781	0.78	0.997	-0.0150019689183474	0.0104	0.149	53386	77258	58749.13
7659294	chr20	rs6063378	47866411	G	A	0.465	0.46	0.997	0.0209979909956055	0.0086	0.01524	53386	77258	58749.13
7656333	chr20	rs238210	47866522	T	A	0.245	0.239	0.999	0.0143958802837323	0.0101	0.153	53386	77258	58749.13
7641557	chr20	rs6122773	47866656	G	A	0.465	0.46	0.997	0.0208021276292633	0.0086	0.01592	53386	77258	58749.13
7645394	chr20	rs112644707	47866689	G	A	0.93	0.927	0.791	0.06879818587027	0.0189	0.0002775	53386	77258	58749.13
7655522	chr20	rs190220	47866880	A	G	0.228	0.224	1.0	0.0159028762794155	0.0103	0.1232	53386	77258	58749.13
7658998	chr20	rs171131	47867028	A	T	0.228	0.224	1.0	0.0158044491449436	0.0103	0.1257	53386	77258	58749.13
7654140	chr20	rs117447115	47867079	C	G	0.983	0.983	0.993	0.0006997551142732	0.0355	0.9839	49660	70135	54243.39
7637136	chr20	rs73113560	47867087	G	A	0.976	0.976	0.927	0.007997931111062	0.0293	0.785	53005	76453	58275.55
7638232	chr20	rs238211	47867287	C	T	0.228	0.224	1.0	0.0158044491449436	0.0103	0.1257	53386	77258	58749.13
7635451	chr20	rs238212	47867309	C	A	0.165	0.163	0.999	0.0066975214477213	0.0116	0.5644	53386	77258	58749.13
7650163	chr20	rs143946131	47867359	G	A	0.983	0.983	0.993	0.0003999200213268	0.0355	0.9901	49660	70135	54243.39
7633161	chr20	rs238213	47867592	A	G	0.228	0.224	1.0	0.0158044491449436	0.0103	0.1249	53386	77258	58749.13
7650443	chr20	rs11696801	47867599	T	G	0.615	0.609	0.996	0.0311982343370806	0.0089	0.0004213	53386	77258	58749.13
7650741	chr20	rs73113562	47868595	C	A	0.937	0.94	0.994	-0.0344051267241774	0.0179	0.05471	53386	77258	58749.13
7644944	chr20	rs238214	47868862	A	T	0.229	0.224	1.0	0.0159028762794155	0.0103	0.1216	53386	77258	58749.13
7638940	chr20	rs6122777	47869191	G	A	0.853	0.854	0.995	-0.017502275136142	0.0121	0.1492	53386	77258	58749.13
7638074	chr20	rs11698090	47869859	T	A	0.406	0.398	0.989	0.0217027816432335	0.0088	0.0137	53386	77258	58749.13
7645899	chr20	rs238215	47870506	T	C	0.237	0.231	0.991	0.0164047040252769	0.0102	0.1077	53386	77258	58749.13
7639628	chr20	rs238216	47870752	T	C	0.164	0.162	0.998	0.0089993837968006	0.0117	0.4432	53386	77258	58749.13
7658660	chr20	rs7261580	47870863	G	A	0.983	0.983	0.993	0.0014988761237359	0.0355	0.9657	49721	70378	54340.91
7650334	chr20	rs56335217	47871197	G	C	0.781	0.78	0.997	-0.0146974807605841	0.0104	0.158	53386	77258	58749.13
7643113	chr20	rs238217	47871439	A	T	0.78	0.779	0.997	-0.015702643727291	0.0104	0.1304	53386	77258	58749.13
7643794	chr20	rs238218	47871624	C	T	0.228	0.223	1.0	0.0156961681063242	0.0103	0.1283	53386	77258	58749.13
7641924	chr20	rs140516453	47871642	C	T	0.98	0.98	0.847	-0.0128015918372089	0.0333	0.7004	53182	77073	58555.1
7649812	chr20	rs238219	47871729	G	A	0.245	0.239	0.999	0.0143958802837323	0.0101	0.1523	53386	77258	58749.13
7637424	chr20	rs238220	47872327	A	G	0.228	0.223	1.0	0.0156961681063242	0.0103	0.1274	53386	77258	58749.13
7640788	chr20	rs238221	47872377	C	G	0.245	0.239	0.999	0.0141001243787816	0.0101	0.1609	53386	77258	58749.13
7648572	chr20	rs2273149	47872558	A	G	0.983	0.983	0.993	0.001099395443301	0.0355	0.9763	49721	70378	54340.91
7654199	chr20	rs6012627	47872796	A	G	0.937	0.94	0.994	-0.034198147379977	0.0179	0.05605	53386	77258	58749.13
7654789	chr20	rs6125600	47872900	T	C	0.615	0.609	0.995	0.0310043588626902	0.0089	0.0004612	53386	77258	58749.13
7636842	chr20	rs6019710	47873367	C	T	0.937	0.94	0.994	-0.0344982814075965	0.0179	0.05381	53386	77258	58749.13
7635986	chr20	rs3021	47874005	A	G	0.781	0.78	0.997	-0.0151034855773182	0.0104	0.1469	53386	77258	58749.13
7631716	chr20	rs8121511	47874294	G	A	0.781	0.78	0.997	-0.0149004625639624	0.0104	0.153	53386	77258	58749.13
7650147	chr20	rs117952077	47874925	C	T	0.983	0.983	0.993	0.0017983819413794	0.0355	0.9607	49721	70378	54340.91
7643706	chr20	rs138316497	47875257	C	T	0.983	0.983	0.993	0.001998002662673	0.0355	0.9562	49721	70378	54340.91
7642046	chr20	rs6019712	47875304	T	C	0.937	0.94	0.994	-0.0350988198393953	0.0179	0.04947	53386	77258	58749.13
7639680	chr20	rs173205	47875407	G	A	0.245	0.239	0.999	0.0140015196358136	0.0101	0.1647	53386	77258	58749.13
7655385	chr20	rs171132	47875439	A	G	0.164	0.162	0.998	0.0085037404912207	0.0117	0.4665	53386	77258	58749.13
7643496	chr20	rs2746989	47876105	C	T	0.228	0.224	0.999	0.0155977206230546	0.0103	0.1308	53386	77258	58749.13
7651645	chr20	rs512653	47876783	A	G	0.228	0.223	0.999	0.0153023200084426	0.0103	0.1377	53386	77258	58749.13
7636774	chr20	rs76653405	47877168	G	C	0.983	0.983	0.992	0.0020977980821461	0.0356	0.9539	49721	70378	54340.91
7648826	chr20	rs6125603	47878374	G	A	0.463	0.459	0.997	0.0202045073158995	0.0086	0.01935	53386	77258	58749.13
7642190	chr20	rs570233	47878399	G	C	0.228	0.224	0.999	0.0154992634469238	0.0103	0.1322	53386	77258	58749.13
7639546	chr20	rs238174	47879109	C	T	0.78	0.779	0.996	-0.015702643727291	0.0104	0.1305	53386	77258	58749.13
7638600	chr20	rs80012410	47879337	T	C	0.983	0.983	0.993	0.0025966258472659	0.0356	0.9422	49721	70378	54340.91
7644818	chr20	rs238175	47879382	T	C	0.245	0.239	0.999	0.0140015196358136	0.0101	0.1646	53386	77258	58749.13
7643245	chr20	rs501182	47880527	G	A	0.245	0.239	0.999	0.0140015196358136	0.0101	0.1631	53386	77258	58749.13
7653519	chr20	rs555133	47880531	C	T	0.244	0.239	0.997	0.0138042809763971	0.0101	0.1701	53386	77258	58749.13
7633707	chr20	rs139460254	47880595	C	A	0.983	0.983	0.993	0.0026963615477425	0.0356	0.9387	49721	70378	54340.91
7633541	chr20	rs73113584	47880954	T	G	0.937	0.94	0.993	-0.0349952529972629	0.0179	0.05012	53386	77258	58749.13
7657357	chr20	rs6063380	47881581	A	C	0.465	0.46	0.997	0.0204984635773248	0.0086	0.0174	53386	77258	58749.13
7659024	chr20	rs75651274	47881584	G	A	0.983	0.983	0.993	0.0032048589489113	0.0355	0.9291	49780	70621	54435.86
7646204	chr20	rs238176	47881597	A	G	0.245	0.239	0.999	0.0140015196358136	0.0101	0.1651	53386	77258	58749.13
7646274	chr20	rs238177	47881890	T	G	0.245	0.239	0.999	0.0140015196358136	0.0101	0.1646	53386	77258	58749.13
7656717	chr20	rs78796246	47881898	T	C	0.983	0.983	0.989	0.0034041991335623	0.0355	0.9233	49718	70367	54336.19
7655337	chr20	rs1567865	47881967	C	T	0.782	0.781	0.994	-0.0142003494011414	0.0104	0.175	53386	77258	58749.13
7656320	chr20	rs78615597	47882103	T	C	0.982	0.982	0.955	0.0069954745123864	0.035	0.8421	50530	70995	55110.67
7648410	chr20	rs238178	47882893	T	A	0.228	0.224	0.999	0.0154992634469238	0.0103	0.131	53386	77258	58749.13
7649495	chr20	rs238179	47883037	C	T	0.228	0.224	0.999	0.0154992634469238	0.0103	0.1311	53386	77258	58749.13
7654482	chr20	rs238180	47883115	A	T	0.228	0.224	0.999	0.0154992634469238	0.0103	0.1313	53386	77258	58749.13
7658024	chr20	rs1977128	47883459	G	A	0.781	0.78	0.997	-0.0149004625639624	0.0104	0.1519	53386	77258	58749.13
7641002	chr20	rs238181	47883526	C	T	0.251	0.246	0.995	0.0125015292229252	0.01	0.2092	53386	77258	58749.13
7633208	chr20	rs6122778	47883942	T	A	0.59	0.584	0.987	0.0321960982163169	0.0088	0.0002502	53386	77258	58749.13
7649740	chr20	rs8117111	47884185	C	A	0.781	0.78	0.997	-0.0149004625639624	0.0104	0.1522	53386	77258	58749.13
7641872	chr20	rs138555598	47884218	A	G	0.985	0.985	0.927	0.0176041339483571	0.0376	0.6408	51567	73770	56635.93
7647919	chr20	rs6067030	47884403	C	T	0.464	0.46	0.997	0.0205964297986501	0.0086	0.01719	53386	77258	58749.13
7651326	chr20	rs182407141	47884535	C	T	0.971	0.971	0.893	-0.0036968248442897	0.0271	0.8915	53386	77258	58749.13
7647857	chr20	rs59499156	47884555	C	T	0.921	0.924	0.99	-0.0259949602770859	0.0161	0.1073	53386	77258	58749.13
7636381	chr20	rs138114898	47884567	T	C	0.983	0.983	0.992	0.0056042667198317	0.0355	0.8757	49836	70847	54525.62
7632018	chr20	rs238183	47884584	T	A	0.245	0.239	0.999	0.0142973047008244	0.0101	0.1559	53386	77258	58749.13
7655230	chr20	rs139894357	47884965	G	A	0.969	0.966	0.803	0.0746992259002006	0.0274	0.006312	53386	77258	58749.13
7657717	chr20	rs150640059	47885372	C	A	0.975	0.972	0.768	0.0951010670326822	0.031	0.002145	53386	77258	58749.13
7648719	chr20	rs117367196	47885664	C	T	0.985	0.985	0.918	-0.0277001306422786	0.0387	0.4745	49173	71356	54240.11
7659522	chr20	rs117658078	47885713	A	G	0.98	0.98	0.898	0.0076010387728197	0.0327	0.8162	52409	74352	57382.62
7641885	chr20	rs238184	47885770	C	A	0.228	0.224	0.999	0.0155977206230546	0.0103	0.1299	53386	77258	58749.13
7649445	chr20	rs238185	47886227	T	C	0.228	0.223	0.999	0.01600129372694	0.0103	0.1201	53386	77258	58749.13
7654311	chr20	rs57950	47886684	G	A	0.164	0.162	0.998	0.0088011559530687	0.0117	0.4491	53386	77258	58749.13
7633233	chr20	rs3746554	47886876	T	C	0.983	0.983	0.992	0.0047984689115734	0.0356	0.8924	49780	70621	54435.86
7645353	chr20	rs11905214	47888610	A	G	0.781	0.78	0.997	-0.0147989665120717	0.0104	0.1535	53386	77258	58749.13
7638272	chr20	rs238186	47889604	G	T	0.228	0.223	0.999	0.0159028762794155	0.0103	0.1218	53386	77258	58749.13
7646550	chr20	rs180845	47889621	T	C	0.228	0.223	0.999	0.0159028762794155	0.0103	0.1232	53386	77258	58749.13
7639893	chr20	rs6063382	47889958	C	T	0.465	0.46	0.997	0.0205964297986501	0.0086	0.01694	53386	77258	58749.13
7659706	chr20	rs238187	47890342	T	C	0.245	0.239	0.999	0.0140015196358136	0.0101	0.1625	53386	77258	58749.13
7652436	chr20	rs58969602	47890347	G	C	0.937	0.94	0.993	-0.0352956263947246	0.0179	0.04846	53386	77258	58749.13
7651173	chr20	rs7273834	47890508	T	C	0.937	0.94	0.992	-0.0352956263947246	0.0179	0.04864	53386	77258	58749.13
7656715	chr20	rs7266044	47890656	A	G	0.614	0.608	0.992	0.0311982343370806	0.0089	0.0004244	53386	77258	58749.13
7659116	chr20	rs56093859	47890693	A	G	0.937	0.94	0.993	-0.0352956263947246	0.0179	0.04857	53386	77258	58749.13
7635713	chr20	rs6012630	47891032	C	T	0.937	0.94	0.992	-0.0352956263947246	0.0179	0.04862	53386	77258	58749.13
7634715	chr20	rs183428595	47891142	G	A	0.983	0.983	0.988	0.004201162744548	0.0355	0.9058	49780	70621	54435.86
7657565	chr20	rs6019722	47891193	G	A	0.937	0.94	0.992	-0.0352956263947246	0.0179	0.04861	53386	77258	58749.13
7649647	chr20	rs238188	47891332	G	C	0.245	0.239	0.999	0.0141001243787816	0.0101	0.1619	53386	77258	58749.13
7632465	chr20	rs238189	47891364	G	T	0.245	0.239	0.999	0.0140015196358136	0.0101	0.1635	53386	77258	58749.13
7652549	chr20	rs149821415	47892054	G	A	0.978	0.98	0.644	-0.0692000358011391	0.038	0.06878	52106	72986	56797.12
7647938	chr20	rs78267007	47892140	C	T	0.966	0.967	0.892	-0.0248051189189711	0.0253	0.3278	53386	77258	58749.13
7632294	chr20	rs238191	47892270	T	C	0.228	0.223	1.0	0.0159028762794155	0.0103	0.1231	53386	77258	58749.13
7640473	chr20	rs6122779	47893014	T	C	0.465	0.46	0.998	0.0204984635773248	0.0086	0.01761	53386	77258	58749.13
7646186	chr20	rs75156011	47894103	G	A	0.983	0.983	0.992	0.0048979852621919	0.0356	0.8897	49718	70367	54336.19
7655390	chr20	rs238192	47894258	A	G	0.228	0.224	1.0	0.01600129372694	0.0103	0.1197	53386	77258	58749.13
7638012	chr20	rs3818062	47894437	T	C	0.982	0.983	0.961	0.0056042667198317	0.0351	0.8734	50586	71221	55200.43
7656015	chr20	rs3818064	47894894	T	C	0.937	0.94	0.992	-0.0352956263947246	0.0179	0.0486	53386	77258	58749.13
7637873	chr20	rs3818065	47894896	A	C	0.938	0.941	0.981	-0.0338050046123612	0.0182	0.06286	53386	77258	58749.13
7644171	chr20	rs3818066	47894966	G	A	0.615	0.609	0.993	0.0305970979773775	0.0089	0.0005551	53386	77258	58749.13
7658522	chr20	rs3818067	47895075	A	G	0.983	0.983	0.992	0.0055048206344449	0.0356	0.8767	49718	70367	54336.19
7654159	chr20	rs3818068	47895081	G	C	0.983	0.983	0.992	0.005703702916678	0.0356	0.8734	49718	70367	54336.19
7631926	chr20	rs479474	47895197	C	T	0.165	0.163	0.998	0.0066975214477213	0.0116	0.5642	53386	77258	58749.13
7652017	chr20	rs28362648	47895201	A	G	0.984	0.984	0.972	0.0063001125484799	0.0369	0.8647	48236	68276	52657.84
7655219	chr20	rs3818070	47895215	C	G	0.984	0.984	0.964	0.0085037404912207	0.0374	0.8209	47943	67720	52274.08
7646725	chr20	rs3818071	47895218	A	G	0.984	0.984	0.97	0.0096037361426946	0.0371	0.7958	48236	68276	52657.84
7655849	chr20	rs6648	47895242	A	G	0.78	0.779	0.996	-0.0156010662286512	0.0104	0.134	53386	77258	58749.13
7650862	chr20	rs73116127	47895408	G	A	0.938	0.94	0.989	-0.034198147379977	0.018	0.05764	53386	77258	58749.13
7659576	chr20	rs80318192	47895702	A	G	0.983	0.983	0.992	0.0052959516591825	0.0356	0.8821	49718	70367	54336.19
7650228	chr20	rs117483421	47895897	G	C	0.983	0.983	0.992	0.0064988367398296	0.0356	0.8549	49718	70367	54336.19
7640688	chr20	rs117808841	47896109	T	C	0.982	0.983	0.961	0.0055048206344449	0.035	0.8756	50647	71464	55297.95
7637362	chr20	rs36016605	47896145	G	A	0.78	0.78	0.997	-0.0150019689183474	0.0104	0.1499	53386	77258	58749.13
7645770	chr20	rs34804433	47896187	G	C	0.781	0.78	0.997	-0.0147989665120717	0.0104	0.1556	53386	77258	58749.13
7642454	chr20	rs238195	47896213	C	T	0.165	0.163	0.998	0.0067968490002727	0.0116	0.5585	53386	77258	58749.13
7649420	chr20	rs1133114	47897106	T	C	0.98	0.979	0.731	0.0858014786911132	0.036	0.01719	53316	77188	58679.13
7643534	chr20	rs74689540	47897640	T	C	0.983	0.983	0.992	0.0065981840282271	0.0355	0.8531	49718	70367	54336.19
7634311	chr20	rs146447598	47897664	T	C	0.986	0.987	0.885	-0.001300845733048	0.0442	0.9765	43996	62276	48027.88
7643863	chr20	rs79570009	47898038	A	G	0.983	0.983	0.992	0.005703702916678	0.0356	0.8719	49718	70367	54336.19
7639609	chr20	rs238196	47898217	G	A	0.211	0.209	0.983	0.0089002747867194	0.0106	0.4013	53386	77258	58749.13
7652541	chr20	rs67214274	47898561	T	C	0.781	0.78	0.997	-0.0146974807605841	0.0104	0.157	53386	77258	58749.13
7646849	chr20	rs138381313	47898726	A	G	0.983	0.983	0.716	0.0387975467079122	0.0399	0.3298	52340	74858	57366.41
7652380	chr20	rs117181085	47898734	A	G	0.983	0.983	0.992	0.0061013488579762	0.0356	0.8645	49718	70367	54336.19
7645528	chr20	rs238198	47899060	T	C	0.78	0.779	0.996	-0.0153979421800967	0.0104	0.1376	53386	77258	58749.13
7651392	chr20	rs35772539	47899285	C	T	0.78	0.78	0.997	-0.0149004625639624	0.0104	0.1522	53386	77258	58749.13
7659049	chr20	rs238199	47899486	C	T	0.244	0.238	0.995	0.0141001243787816	0.0101	0.1617	53386	77258	58749.13
7644595	chr20	rs238200	47899652	C	T	0.778	0.777	0.993	-0.0151034855773182	0.0104	0.1466	53386	77258	58749.13
7658038	chr20	rs238201	47899889	T	C	0.162	0.16	0.993	0.009504687014246	0.0118	0.4178	53386	77258	58749.13
7651428	chr20	rs34580798	47899957	G	C	0.779	0.778	0.993	-0.0145046862028817	0.0104	0.1639	53386	77258	58749.13
7638821	chr20	rs6125608	47900150	A	G	0.85	0.851	0.991	-0.0174005146801673	0.0121	0.1491	53386	77258	58749.13
7642588	chr20	rs6067034	47900164	G	A	0.465	0.46	0.999	0.0200967016991224	0.0086	0.01988	53386	77258	58749.13
7636453	chr20	rs238202	47900336	G	C	0.227	0.222	0.997	0.0160997014894237	0.0103	0.1197	53386	77258	58749.13
7652569	chr20	rs79793272	47900407	G	A	0.983	0.983	0.988	0.0047984689115734	0.036	0.8941	48360	68642	52837.85
7632327	chr20	rs118056187	47900511	T	G	0.983	0.983	0.988	0.0044998604248922	0.036	0.9005	48360	68642	52837.85
7646838	chr20	rs74455865	47901065	C	G	0.983	0.983	0.988	0.0048979852621919	0.036	0.8909	48360	68642	52837.85
7647168	chr20	rs976804	47902247	T	G	0.983	0.983	0.988	0.0050969882578437	0.036	0.8882	48360	68642	52837.85
7631752	chr20	rs976803	47902429	G	A	0.983	0.983	0.988	0.0049974917102918	0.036	0.8896	48360	68642	52837.85
7643638	chr20	rs976802	47902530	C	A	0.983	0.983	0.988	0.0052959516591825	0.036	0.8833	48360	68642	52837.85
7638551	chr20	rs237744	47902776	T	C	0.245	0.24	0.999	0.0135971385060249	0.0101	0.1772	53386	77258	58749.13
7636483	chr20	rs35387764	47902841	G	T	0.781	0.78	0.996	-0.0144032303107437	0.0104	0.165	53386	77258	58749.13
7634981	chr20	rs237743	47903019	G	A	0.78	0.779	0.996	-0.0153979421800967	0.0104	0.139	53386	77258	58749.13
7634600	chr20	rs74508714	47903299	C	T	0.983	0.983	0.983	0.0021975835434872	0.036	0.9505	48360	68642	52837.85
7653195	chr20	rs237742	47903344	T	C	0.165	0.163	0.997	0.0063994795805678	0.0116	0.5824	53386	77258	58749.13
7632648	chr20	rs79121750	47903459	G	C	0.983	0.983	0.987	0.0055048206344449	0.0361	0.8797	48360	68642	52837.85
7652043	chr20	rs117649366	47903677	C	A	0.983	0.983	0.987	0.005703702916678	0.0361	0.8755	48360	68642	52837.85
7639038	chr20	rs237741	47903680	C	A	0.78	0.779	0.995	-0.0154994990469515	0.0104	0.1373	53386	77258	58749.13
7637546	chr20	rs237740	47903784	T	C	0.165	0.163	0.997	0.0066975214477213	0.0116	0.5665	53386	77258	58749.13
7633063	chr20	rs6122781	47903826	T	G	0.465	0.46	0.997	0.0202045073158995	0.0086	0.0192	53386	77258	58749.13
7649083	chr20	rs237739	47904143	C	T	0.165	0.163	0.997	0.0067968490002727	0.0116	0.5601	53386	77258	58749.13
7632575	chr20	rs6125610	47904298	C	T	0.465	0.46	0.997	0.0202045073158995	0.0086	0.01951	53386	77258	58749.13
7642049	chr20	rs77629079	47904672	A	G	0.983	0.983	0.987	0.0058031292269501	0.0361	0.8714	48360	68642	52837.85
7641774	chr20	rs6125611	47904734	G	T	0.465	0.46	0.996	0.0199006617063362	0.0086	0.02137	53386	77258	58749.13
7635970	chr20	rs237738	47904920	T	C	0.178	0.176	0.996	0.0062007356416035	0.0113	0.5816	53386	77258	58749.13
7649773	chr20	rs237737	47905008	G	A	0.229	0.224	0.998	0.0158044491449436	0.0103	0.1256	53386	77258	58749.13
7659278	chr20	rs117326773	47905099	C	A	0.983	0.983	0.986	0.0058031292269501	0.0361	0.8719	48360	68642	52837.85
7642381	chr20	rs80306164	47905475	G	A	0.985	0.985	0.921	-0.0246001168682327	0.0384	0.5223	49570	71573	54520.72
7646700	chr20	rs8197	47905508	G	A	0.245	0.239	0.998	0.0138042809763971	0.0101	0.1714	53386	77258	58749.13
7645800	chr20	rs237735	47906305	A	G	0.229	0.224	0.996	0.0159028762794155	0.0103	0.1232	53386	77258	58749.13
7638993	chr20	rs144244643	47906343	A	T	0.983	0.983	0.986	0.0064988367398296	0.0361	0.8568	48360	68642	52837.85
7639127	chr20	rs59960348	47906355	C	T	0.937	0.939	0.988	-0.0352023974087295	0.0179	0.04962	53386	77258	58749.13
7652316	chr20	rs142706776	47906404	A	G	0.983	0.983	0.982	0.009504687014246	0.036	0.7919	48653	69198	53221.61
7638744	chr20	rs150976154	47906439	C	T	0.983	0.983	0.985	0.0063001125484799	0.0361	0.861	48360	68642	52837.85
7647400	chr20	rs6125612	47906558	A	G	0.465	0.46	0.995	0.0199006617063362	0.0086	0.02103	53386	77258	58749.13
7639500	chr20	rs237734	47906600	T	C	0.245	0.239	0.997	0.0138042809763971	0.0101	0.1711	53386	77258	58749.13
7658637	chr20	rs118146198	47906607	T	C	0.983	0.983	0.985	0.0065981840282271	0.0361	0.8559	48360	68642	52837.85
7650279	chr20	rs190179205	47907104	G	C	0.988	0.987	0.877	0.0374980764200844	0.0522	0.4717	33745	48248	36992.62
7647819	chr20	rs6067035	47907790	A	G	0.615	0.609	0.991	0.0301023438164435	0.0089	0.0007065	53386	77258	58749.13
7639138	chr20	rs13038621	47908060	G	A	0.78	0.779	0.992	-0.0151034855773182	0.0104	0.1464	53386	77258	58749.13
7639802	chr20	rs76377249	47908081	A	G	0.983	0.983	0.984	0.0064988367398296	0.0361	0.8578	48360	68642	52837.85
7652159	chr20	rs62211373	47908454	C	T	0.965	0.965	0.925	0.0034041991335623	0.0243	0.8897	53316	77188	58679.13
7646680	chr20	rs116992683	47908469	A	G	0.983	0.983	0.984	0.0066975214477213	0.0361	0.8528	48360	68642	52837.85
7631601	chr20	rs6067036	47908520	C	T	0.981	0.979	0.731	0.0835044013997482	0.0363	0.02139	53130	76259	58369.19
7658325	chr20	rs117395384	47908785	T	C	0.983	0.983	0.984	0.0067968490002727	0.0361	0.8512	48360	68642	52837.85
7651275	chr20	rs237702	47909111	C	T	0.245	0.239	0.996	0.0138042809763971	0.0101	0.1718	53386	77258	58749.13
7656081	chr20	rs75701200	47909135	G	A	0.983	0.983	0.983	0.0067968490002727	0.0361	0.8503	48360	68642	52837.85
7659044	chr20	rs142686304	47909299	C	T	0.983	0.983	0.983	0.0067968490002727	0.0361	0.8498	48360	68642	52837.85
7640861	chr20	rs237701	47909329	T	C	0.229	0.224	0.996	0.0159028762794155	0.0103	0.123	53386	77258	58749.13
7633828	chr20	rs6019738	47909763	A	G	0.937	0.939	0.986	-0.0358966439977618	0.0179	0.04521	53386	77258	58749.13
7653531	chr20	rs237700	47909822	A	G	0.78	0.779	0.991	-0.0150019689183474	0.0104	0.1487	53386	77258	58749.13
7642587	chr20	rs77711953	47909872	C	T	0.983	0.983	0.983	0.0069954745123864	0.0361	0.8469	48360	68642	52837.85
7654100	chr20	rs237699	47910332	C	T	0.245	0.24	0.995	0.0134984841513417	0.0101	0.1799	53386	77258	58749.13
7654048	chr20	rs142736187	47910628	C	T	0.983	0.983	0.981	0.0062007356416035	0.0361	0.8638	48360	68642	52837.85
7656738	chr20	rs74783842	47911179	C	A	0.983	0.983	0.982	0.0068961666878413	0.0361	0.8485	48360	68642	52837.85
7645896	chr20	rs147970207	47911361	C	T	0.987	0.987	0.891	-0.048896169787829	0.0522	0.3489	30682	46722	34057.48
7659108	chr20	rs62211374	47911755	G	A	0.853	0.854	0.983	-0.0166986496230515	0.0122	0.1706	53386	77258	58749.13
7637947	chr20	rs80195887	47911889	C	T	0.983	0.983	0.982	0.0069954745123864	0.0361	0.8458	48360	68642	52837.85
7633642	chr20	rs68014903	47912039	G	T	0.781	0.78	0.99	-0.0143017847108596	0.0104	0.1709	53386	77258	58749.13
7640863	chr20	rs78984116	47912301	C	G	0.983	0.983	0.981	0.00730326611012	0.0362	0.8402	48360	68642	52837.85
7635554	chr20	rs139644122	47912327	C	T	0.987	0.986	0.904	0.0164047040252769	0.0478	0.7323	37170	53085	40756.56
7646663	chr20	rs139329821	47912864	T	C	0.983	0.983	0.981	0.0072039888485025	0.0362	0.8422	48360	68642	52837.85
7657743	chr20	rs237708	47913026	T	G	0.162	0.16	0.992	0.0080971295874548	0.0118	0.4911	53386	77258	58749.13
7656615	chr20	rs76105818	47913420	G	T	0.983	0.983	0.981	0.0072039888485025	0.0362	0.842	48360	68642	52837.85
7655900	chr20	rs6067037	47913578	G	A	0.465	0.46	0.991	0.0197045832743354	0.0087	0.02265	53386	77258	58749.13
7656040	chr20	rs151110946	47913775	C	T	0.983	0.983	0.983	0.0089993837968006	0.0357	0.8022	49718	70367	54336.19
7639876	chr20	rs76495375	47913873	C	G	0.983	0.983	0.984	0.0088011559530687	0.0357	0.805	49718	70367	54336.19
7641805	chr20	rs76479147	47913922	A	C	0.983	0.983	0.983	0.0089002747867194	0.0357	0.803	49718	70367	54336.19
7644245	chr20	rs79274472	47914180	G	C	0.615	0.609	0.988	0.0295005481176215	0.0089	0.0008879	53386	77258	58749.13
7645791	chr20	rs237707	47914458	T	C	0.166	0.163	0.992	0.0061013488579762	0.0117	0.6034	53386	77258	58749.13
7634212	chr20	rs187348580	47915079	C	T	0.983	0.983	0.983	0.0087020272939009	0.0357	0.8077	49718	70367	54336.19
7639118	chr20	rs237706	47915390	T	G	0.764	0.763	0.987	-0.0123965203365513	0.0102	0.2218	53386	77258	58749.13
7647406	chr20	rs138005296	47915709	A	G	0.98	0.98	0.903	-0.0151034855773182	0.0321	0.6389	53386	77258	58749.13
7654940	chr20	rs237704	47916097	T	C	0.229	0.224	0.994	0.0164047040252769	0.0103	0.1125	53386	77258	58749.13
7648453	chr20	rs67375757	47916295	T	C	0.78	0.779	0.988	-0.0146974807605841	0.0104	0.1596	53386	77258	58749.13
7650890	chr20	rs149026621	47916383	C	T	0.983	0.983	0.983	0.0090984829852593	0.0358	0.7997	49718	70367	54336.19
7652796	chr20	rs7268632	47916385	C	A	0.937	0.94	0.985	-0.0364980230402006	0.018	0.04213	53386	77258	58749.13
7642187	chr20	rs237703	47916429	T	A	0.229	0.224	0.993	0.0161980995687726	0.0103	0.1172	53386	77258	58749.13
7657340	chr20	rs761498	47916450	C	T	0.937	0.94	0.985	-0.0358033589652777	0.018	0.04604	53386	77258	58749.13
7658630	chr20	rs2010097	47916922	T	C	0.165	0.163	0.99	0.0068961666878413	0.0117	0.5541	53386	77258	58749.13
7639581	chr20	rs6019742	47917648	G	C	0.165	0.163	0.99	0.0069954745123864	0.0117	0.5474	53386	77258	58749.13
7658936	chr20	rs1109693	47918143	A	G	0.228	0.223	0.993	0.0166014304974254	0.0103	0.1084	53386	77258	58749.13
7638262	chr20	rs2869727	47918662	A	G	0.165	0.163	0.99	0.0071047017299317	0.0117	0.5424	53386	77258	58749.13
7648270	chr20	rs2869728	47918705	G	A	0.228	0.223	0.993	0.0166014304974254	0.0103	0.1079	53386	77258	58749.13
7647038	chr20	rs6125616	47919042	G	A	0.853	0.854	0.981	-0.0164953025291975	0.0122	0.1766	53386	77258	58749.13
7658039	chr20	rs6417285	47919198	G	A	0.228	0.223	0.993	0.0166014304974254	0.0103	0.1078	53386	77258	58749.13
7649984	chr20	rs237721	47919555	G	C	0.244	0.239	0.992	0.0148984646619666	0.0101	0.1393	53386	77258	58749.13
7632173	chr20	rs237720	47919672	G	C	0.165	0.163	0.99	0.0075017910703226	0.0117	0.519	53386	77258	58749.13
7651057	chr20	rs237719	47919887	T	C	0.228	0.223	0.993	0.0170045988158238	0.0103	0.1006	53386	77258	58749.13
7658511	chr20	rs150952951	47920305	C	T	0.983	0.983	0.88	0.0203025023378308	0.0365	0.5781	50516	71997	55376.12
7644691	chr20	rs85360	47920652	A	G	0.228	0.223	0.992	0.0171029078996623	0.0103	0.09723	53386	77258	58749.13
7653541	chr20	rs119716	47921834	A	T	0.244	0.239	0.991	0.0149969810059077	0.0101	0.1385	53386	77258	58749.13
7643111	chr20	rs237714	47922900	C	T	0.78	0.779	0.984	-0.0144032303107437	0.0105	0.1679	53386	77258	58749.13
7637945	chr20	rs237713	47923314	C	G	0.164	0.162	0.988	0.0092966519050945	0.0117	0.4279	53386	77258	58749.13
7640824	chr20	rs112896393	47923375	G	A	0.961	0.96	0.767	0.0022973590486834	0.0252	0.9287	53386	77258	58749.13
7659083	chr20	rs11907908	47923614	C	T	0.937	0.94	0.983	-0.0372035489975441	0.018	0.03879	53386	77258	58749.13
7648095	chr20	rs171109	47923758	A	G	0.244	0.239	0.989	0.0149969810059077	0.0101	0.1373	53386	77258	58749.13
7639507	chr20	rs145315973	47924333	G	A	0.983	0.983	0.979	0.0093957216403621	0.0358	0.7927	49718	70367	54336.19
7640857	chr20	rs6067046	47924446	G	A	0.464	0.46	0.986	0.0208021276292633	0.0087	0.0169	53386	77258	58749.13
7639916	chr20	rs6019743	47924798	T	C	0.937	0.94	0.982	-0.0372969647443931	0.018	0.03838	53386	77258	58749.13
7646440	chr20	rs146513135	47925085	G	A	0.983	0.983	0.979	0.0098018049722602	0.0359	0.7851	49718	70367	54336.19
7650265	chr20	rs6067048	47926561	A	T	0.463	0.459	0.984	0.0204004877576787	0.0087	0.01872	53386	77258	58749.13
7638212	chr20	rs67652499	47926691	C	T	0.781	0.78	0.983	-0.0138961051921114	0.0105	0.1847	53386	77258	58749.13
7647007	chr20	rs237711	47926856	C	G	0.78	0.78	0.982	-0.0144032303107437	0.0105	0.168	53386	77258	58749.13
7655542	chr20	rs76659855	47926935	A	C	0.983	0.983	0.977	0.0117012723076411	0.0359	0.7439	49718	70367	54336.19
7639814	chr20	rs117098248	47927087	C	T	0.978	0.979	0.934	-0.118997522847486	0.0326	0.0002611	46735	69982	52192.21
7650430	chr20	rs76809311	47927389	C	G	0.983	0.983	0.977	0.0102968054773682	0.0359	0.7732	49718	70367	54336.19
7658187	chr20	rs117906400	47927407	C	T	0.983	0.983	0.977	0.0096037361426946	0.0358	0.7895	49718	70367	54336.19
7646987	chr20	rs78463987	47927469	G	C	0.983	0.983	0.978	0.0099998345783334	0.0359	0.7809	49718	70367	54336.19
7641017	chr20	rs237710	47927615	C	T	0.244	0.239	0.985	0.0152038337422728	0.0101	0.1342	53386	77258	58749.13
7653652	chr20	rs35506374	47927883	G	T	0.78	0.779	0.982	-0.0145960053074092	0.0105	0.1634	53386	77258	58749.13
7656419	chr20	rs77276245	47927906	G	C	0.983	0.983	0.977	0.0106035827841911	0.0359	0.768	49718	70367	54336.19
7635182	chr20	rs117139595	47928200	C	T	0.983	0.983	0.977	0.0103957761821204	0.0359	0.7709	49718	70367	54336.19
7633410	chr20	rs34584964	47928857	G	A	0.967	0.966	0.739	0.0267977123853779	0.028	0.3379	53386	77258	58749.13
7636974	chr20	rs6019745	47928980	A	G	0.165	0.163	0.982	0.0076010387728197	0.0117	0.5199	53386	77258	58749.13
7632813	chr20	rs8125088	47929350	C	T	0.937	0.94	0.978	-0.0375980304153185	0.0181	0.03743	53386	77258	58749.13
7658068	chr20	rs117628925	47929425	T	C	0.983	0.983	0.973	0.0133998200630165	0.036	0.71	49718	70367	54336.19
7633029	chr20	rs431011	47930083	A	G	0.021	0.0201	0.882	0.059701843246044	0.0326	0.06709	53115	76809	58443.68
7642499	chr20	rs13037209	47930229	C	T	0.863	0.857	0.968	0.0068961666878413	0.0127	0.5884	53386	77258	58749.13
7631857	chr20	rs140808866	47930463	A	G	0.983	0.983	0.975	0.0117012723076411	0.0359	0.7454	49718	70367	54336.19
7636260	chr20	rs140273858	47931259	C	T	0.983	0.983	0.974	0.0127977582298607	0.036	0.7213	49718	70367	54336.19
7659435	chr20	rs150358229	47931260	A	G	0.983	0.983	0.973	0.0124027667170427	0.036	0.7297	49718	70367	54336.19
7647840	chr20	rs113172032	47931459	A	G	0.972	0.971	0.84	-0.0065010863423599	0.0283	0.8178	53321	77197	58686.2
7639262	chr20	rs117816960	47931624	G	A	0.98	0.979	0.864	0.0112959597418516	0.0343	0.7407	50438	72720	55310.34
7636221	chr20	rs74931297	47931767	C	T	0.983	0.983	0.974	0.0115035793834154	0.0359	0.7481	49718	70367	54336.19
7641621	chr20	rs2134617	47931888	C	T	0.937	0.94	0.978	-0.0380030548002074	0.0181	0.03563	53386	77258	58749.13
7651174	chr20	rs2134618	47932047	C	T	0.937	0.94	0.978	-0.0377953294954024	0.0181	0.03654	53386	77258	58749.13
7639691	chr20	rs573791144	47932074	C	T	0.987	0.987	0.934	-0.0591026555948241	0.0463	0.2018	39267	57223	43357.32
7641554	chr20	rs117092122	47932499	T	C	0.983	0.983	0.976	0.0111970780932162	0.0359	0.7543	49718	70367	54336.19
7652962	chr20	rs381262	47933479	G	A	0.764	0.764	0.981	-0.0124977728299804	0.0102	0.2211	53386	77258	58749.13
7647066	chr20	rs113917711	47934897	A	G	0.983	0.983	0.973	0.0108014536938559	0.0359	0.7625	49718	70367	54336.19
7644275	chr20	rs188309946	47935025	T	G	0.982	0.979	0.725	0.103097958003567	0.0374	0.005785	51747	74667	56793.86
7631769	chr20	rs237722	47935629	A	G	0.243	0.243	0.907	0.0155977206230546	0.0106	0.1401	53386	77258	58749.13
7657025	chr20	rs237723	47935667	C	T	0.177	0.176	0.954	0.003902375817241	0.0116	0.7373	53386	77258	58749.13
7634085	chr20	rs138730309	47935955	G	A	0.988	0.988	0.76	-0.0110002818588653	0.06	0.8543	31999	42587	34427.25
7656110	chr20	rs73116200	47936119	A	G	0.986	0.987	0.89	-0.058901107920161	0.0447	0.1874	42767	59389	46598.12
7637989	chr20	rs237724	47937432	T	A	0.161	0.159	0.979	0.0082954970241069	0.0119	0.4857	53386	77258	58749.13
7656612	chr20	rs77611738	47937726	C	A	0.986	0.986	0.912	-0.0655950790984102	0.0404	0.1038	48578	70441	53493.44
7644981	chr20	rs237725	47937999	A	G	0.857	0.857	0.973	-0.0122041688389067	0.0125	0.3274	53386	77258	58749.13
7648168	chr20	rs145274028	47938142	A	G	0.984	0.985	0.881	-0.0587950465105055	0.0436	0.1775	39525	55582	42809.62
7652319	chr20	rs237726	47938335	A	T	0.857	0.857	0.972	-0.0129028853555234	0.0125	0.3	53386	77258	58749.13
7650124	chr20	rs6067053	47938626	C	T	0.553	0.546	0.98	0.0267003518299564	0.0087	0.002198	53386	77258	58749.13
7645067	chr20	rs237727	47938630	A	G	0.857	0.857	0.974	-0.0129028853555234	0.0124	0.3009	53386	77258	58749.13
7644447	chr20	rs6067054	47938833	G	A	0.526	0.518	0.986	0.0264958638039652	0.0087	0.002214	53386	77258	58749.13
7649473	chr20	rs11906968	47939663	C	A	0.84	0.84	0.969	-0.0088994831870327	0.0119	0.4573	53386	77258	58749.13
7650215	chr20	rs11906955	47939664	A	G	0.698	0.7	0.984	-0.0169020380753563	0.0094	0.07295	53386	77258	58749.13
7649100	chr20	rs237728	47939896	C	T	0.706	0.708	0.991	-0.0188974371044634	0.0095	0.04612	53386	77258	58749.13
7654504	chr20	rs237729	47940135	C	T	0.706	0.708	0.992	-0.0193969096107316	0.0095	0.04011	53386	77258	58749.13
7638613	chr20	rs117204676	47940268	C	T	0.984	0.984	0.971	-0.0255024404124231	0.0364	0.4839	49854	73225	55112.03
7634392	chr20	rs237730	47940490	T	G	0.713	0.716	0.996	-0.01999864650669	0.0095	0.03587	53386	77258	58749.13
7650392	chr20	rs237731	47940755	C	T	0.713	0.716	0.995	-0.0203047533403643	0.0095	0.03343	53386	77258	58749.13
7643821	chr20	rs237732	47941438	T	C	0.699	0.702	0.98	-0.0207028323592018	0.0095	0.02864	53386	77258	58749.13
7641070	chr20	rs58065519	47941646	C	T	0.929	0.931	0.977	-0.0360003042410416	0.017	0.03468	53386	77258	58749.13
7657420	chr20	rs237733	47941980	T	C	0.22	0.22	0.989	0.0117012723076411	0.0105	0.2637	53386	77258	58749.13
7657503	chr20	rs117396723	47942367	C	T	0.988	0.987	0.831	0.0385955177593629	0.0501	0.4402	40117	53647	43201.87
7650911	chr20	rs79984731	47942972	G	C	0.982	0.981	0.828	0.0280041964095973	0.0361	0.4368	52701	74683	57675.84
7652147	chr20	rs1033553	47943010	T	A	0.983	0.983	0.953	0.0178988554877579	0.0355	0.6137	50950	72318	55747.06
7658564	chr20	rs6063392	47943283	C	T	0.973	0.972	0.858	0.0176041339483571	0.0286	0.5378	52493	75664	57604.43
7638455	chr20	rs7270080	47943313	T	C	0.864	0.865	0.959	-0.023401696181619	0.0128	0.06786	53386	77258	58749.13
7633251	chr20	rs117011706	47943581	G	C	0.973	0.973	0.93	-0.0052035148315978	0.0276	0.8491	53386	77258	58749.13
7634168	chr20	rs237709	47944349	T	C	0.327	0.326	0.959	0.0098018049722602	0.0094	0.2981	53386	77258	58749.13
7636043	chr20	rs1847326	47945746	C	A	0.922	0.925	0.985	-0.0319035490130083	0.0163	0.05012	53386	77258	58749.13
7658714	chr20	rs67524316	47945991	A	G	0.922	0.925	0.985	-0.0323992324466777	0.0163	0.04605	53386	77258	58749.13
7632773	chr20	rs127319	47946460	G	A	0.227	0.229	0.98	0.0049974917102918	0.0104	0.6291	53386	77258	58749.13
7644173	chr20	rs2006294	47946571	A	G	0.923	0.925	0.987	-0.0328021562323804	0.0163	0.04404	53386	77258	58749.13
7639808	chr20	rs137998628	47946623	C	T	0.98	0.98	0.916	-0.0196008476550609	0.033	0.5526	51590	72831	56496.49
7651897	chr20	rs117650266	47946994	C	T	0.986	0.985	0.95	0.0411035548784171	0.0424	0.3325	39476	59616	44113.09
7640838	chr20	rs6012642	47947404	T	C	0.931	0.932	0.932	-0.0309954337025195	0.0177	0.07899	53386	77258	58749.13
7639243	chr20	rs6019750	47947469	C	G	0.923	0.925	0.989	-0.032502530761974	0.0163	0.04622	53386	77258	58749.13
7640002	chr20	rs6019751	47947715	C	T	0.923	0.925	0.989	-0.0323992324466777	0.0163	0.04669	53386	77258	58749.13
7659021	chr20	rs6019753	47947991	A	G	0.923	0.925	0.99	-0.0323992324466777	0.0163	0.04674	53386	77258	58749.13
7644958	chr20	rs6012643	47948123	C	T	0.458	0.455	0.966	0.022299507494767	0.0088	0.01116	53386	77258	58749.13
7659157	chr20	rs6012644	47948503	G	C	0.923	0.925	0.991	-0.0322029950400999	0.0163	0.04783	53386	77258	58749.13
7632179	chr20	rs1972189	47948677	G	A	0.725	0.726	0.973	-0.0153979421800967	0.0098	0.114	53386	77258	58749.13
7636124	chr20	rs112954035	47948734	G	A	0.923	0.925	0.991	-0.0322959448008212	0.0163	0.04749	53386	77258	58749.13
7646559	chr20	rs6019754	47949158	A	G	0.923	0.925	0.991	-0.0322959448008212	0.0163	0.04724	53386	77258	58749.13
7632594	chr20	rs6019755	47949410	C	T	0.923	0.925	0.991	-0.0322959448008212	0.0163	0.04701	53386	77258	58749.13
7653375	chr20	rs149539962	47949568	G	A	0.985	0.985	0.917	-0.0087985943563496	0.0418	0.8329	43660	61093	47474.96
7633265	chr20	rs67926404	47949653	C	T	0.923	0.925	0.991	-0.0323992324466777	0.0163	0.04673	53386	77258	58749.13
7638923	chr20	rs674063	47949835	T	C	0.871	0.874	0.964	-0.0340015566760147	0.0131	0.009519	53386	77258	58749.13
7654189	chr20	rs11907221	47950304	G	C	0.802	0.8	0.975	-0.0043996643446871	0.0109	0.6883	53386	77258	58749.13
7647248	chr20	rs183113549	47950861	A	G	0.986	0.987	0.844	-0.0414993071780289	0.043	0.3343	48369	69429	53011.36
7659490	chr20	rs148819213	47951309	C	T	0.983	0.983	0.876	-0.0235962138551867	0.0404	0.5601	42783	57538	46347.04
7632793	chr20	rs237469	47951408	T	C	0.524	0.526	0.968	-0.01999864650669	0.0088	0.02253	53386	77258	58749.13
7652753	chr20	rs8125593	47952653	G	A	0.872	0.875	0.962	-0.0332982854015147	0.0131	0.01123	53386	77258	58749.13
7638186	chr20	rs60973949	47952883	T	C	0.923	0.926	0.994	-0.0312017511432645	0.0163	0.0556	53386	77258	58749.13
7635983	chr20	rs932442	47952892	T	C	0.696	0.696	0.986	-0.0137034650584925	0.0094	0.146	53386	77258	58749.13
7650156	chr20	rs3092044	47953224	A	G	0.696	0.696	0.986	-0.0138048499765589	0.0094	0.142	53386	77258	58749.13
7656528	chr20	rs2426145	47953433	C	T	0.772	0.769	0.985	-0.0043996643446871	0.0103	0.6669	53386	77258	58749.13
7655261	chr20	rs2426146	47953511	G	A	0.696	0.696	0.986	-0.0138961051921114	0.0094	0.1413	53386	77258	58749.13
7637101	chr20	rs7261606	47953769	C	T	0.923	0.926	0.994	-0.0315009870620622	0.0163	0.05346	53386	77258	58749.13
7635273	chr20	rs76577546	47954094	G	A	0.984	0.984	0.965	-0.0235040691879941	0.0366	0.521	49854	73225	55112.03
7635485	chr20	rs75673784	47954134	A	G	0.957	0.96	0.909	-0.0546990875223834	0.0226	0.01567	53386	77258	58749.13
7631947	chr20	rs61482155	47954755	C	T	0.923	0.926	0.994	-0.0318003125497978	0.0163	0.05102	53386	77258	58749.13
7654977	chr20	rs61381846	47954811	G	C	0.923	0.926	0.995	-0.031397792147416	0.0163	0.05403	53386	77258	58749.13
7632744	chr20	rs1007129	47955131	C	T	0.769	0.771	0.992	-0.0085968472255182	0.0103	0.4016	53386	77258	58749.13
7640533	chr20	rs3091609	47955887	C	T	0.846	0.845	0.993	0.0037031349243813	0.012	0.7546	53386	77258	58749.13
7633336	chr20	rs3091791	47955989	C	T	0.769	0.771	0.992	-0.0087985943563496	0.0103	0.3895	53386	77258	58749.13
7647384	chr20	rs1007128	47956599	G	C	0.923	0.926	0.994	-0.0315009870620622	0.0163	0.05318	53386	77258	58749.13
7650164	chr20	rs148040100	47956992	C	T	0.986	0.987	0.846	-0.0409990935346932	0.043	0.3402	48369	69429	53011.36
7639760	chr20	rs6125627	47957406	A	G	0.769	0.771	0.991	-0.0092022107647994	0.0103	0.3713	53386	77258	58749.13
7659292	chr20	rs6019758	47957772	C	T	0.769	0.77	0.991	-0.009000382197299	0.0103	0.3782	53386	77258	58749.13
7636719	chr20	rs79333383	47958434	C	T	0.946	0.941	0.945	0.0387013475370749	0.0193	0.04492	53386	77258	58749.13
7633230	chr20	rs2426147	47959782	C	T	0.846	0.845	0.993	0.0034041991335623	0.012	0.7756	53386	77258	58749.13
7652859	chr20	rs117059989	47960540	G	A	0.983	0.983	0.866	-0.0212951405401588	0.0413	0.605	42414	57161	45974.08
7644537	chr20	rs73118332	47962070	C	T	0.934	0.936	0.982	-0.0328951617042694	0.0175	0.06079	53386	77258	58749.13
7637674	chr20	rs57926290	47962365	C	T	0.957	0.956	0.944	0.0321960982163169	0.0217	0.1373	53386	77258	58749.13
7659103	chr20	rs3859594	47962702	T	C	0.93	0.928	0.971	-0.0222967349986103	0.0171	0.1923	53386	77258	58749.13
7651603	chr20	rs6019762	47962870	A	G	0.923	0.926	0.99	-0.0322029950400999	0.0163	0.04816	53386	77258	58749.13
7636967	chr20	rs6019763	47962968	T	C	0.923	0.926	0.99	-0.0322029950400999	0.0163	0.04818	53386	77258	58749.13
7636727	chr20	rs1875721	47963232	T	C	0.769	0.77	0.987	-0.0091012913892029	0.0103	0.378	53386	77258	58749.13
7656482	chr20	rs62207636	47963335	C	G	0.987	0.986	0.839	0.0820038602790878	0.046	0.07473	42781	62361	47717.08
7633084	chr20	rs79182118	47963494	A	T	0.979	0.98	0.942	-0.0340015566760147	0.0317	0.2826	52493	75664	57604.43
7632362	chr20	rs16994523	47963535	G	A	0.872	0.875	0.957	-0.0338981034057645	0.0132	0.009968	53386	77258	58749.13
7634528	chr20	rs117606872	47963571	A	G	0.985	0.985	0.936	-0.0083043861636152	0.0385	0.8298	47825	68389	52501.94
7647204	chr20	rs6019764	47964432	A	C	0.923	0.926	0.989	-0.0322029950400999	0.0163	0.04804	53386	77258	58749.13
7645707	chr20	rs237447	47964488	G	A	0.871	0.874	0.957	-0.0350988198393953	0.0131	0.007606	53386	77258	58749.13
7645715	chr20	rs146563276	47964639	T	C	0.975	0.974	0.784	0.0023971245997214	0.0314	0.9387	52493	75664	57604.43
7657728	chr20	rs117250096	47967324	G	A	0.981	0.98	0.787	0.041995705452017	0.0355	0.2363	52842	75770	57952.41
7659198	chr20	rs57430487	47967620	T	C	0.923	0.926	0.988	-0.0313049258284153	0.0163	0.05542	53386	77258	58749.13
7656816	chr20	rs61433327	47967874	C	T	0.923	0.926	0.988	-0.0313049258284153	0.0163	0.05548	53386	77258	58749.13
7639289	chr20	rs6012648	47968406	T	C	0.923	0.926	0.988	-0.0315009870620622	0.0163	0.05409	53386	77258	58749.13
7655570	chr20	rs1847329	47969016	G	C	0.725	0.725	0.971	-0.0006001800720324	0.0098	0.9506	53386	77258	58749.13
7645814	chr20	rs237482	47969113	G	C	0.596	0.6	0.965	-0.0159972768350078	0.0089	0.07387	53386	77258	58749.13
7648521	chr20	rs66469626	47969419	T	C	0.923	0.926	0.987	-0.0318003125497978	0.0163	0.05168	53386	77258	58749.13
7634353	chr20	rs2202261	47970264	A	G	0.923	0.926	0.987	-0.0312017511432645	0.0163	0.05614	53386	77258	58749.13
7647292	chr20	rs1393948	47970381	C	T	0.847	0.845	0.978	0.0037031349243813	0.0121	0.7568	53386	77258	58749.13
7638589	chr20	rs77785613	47970636	A	G	0.984	0.984	0.958	-0.0217038334437866	0.0367	0.5548	50496	73908	55773.9
7658030	chr20	rs138413797	47970996	G	C	0.963	0.964	0.95	-0.0713026798988422	0.0235	0.002436	53386	77258	58749.13
7653306	chr20	rs117202244	47971126	C	A	0.96	0.961	0.949	-0.0150019689183474	0.0227	0.5103	53386	77258	58749.13
7655072	chr20	rs147427028	47971721	C	T	0.983	0.983	0.881	-0.0307994715535284	0.0364	0.3966	51131	72231	55893.94
7653466	chr20	rs58746348	47972401	G	A	0.923	0.926	0.986	-0.0322029950400999	0.0164	0.04905	53386	77258	58749.13
7641533	chr20	rs59661877	47972560	C	T	0.923	0.926	0.984	-0.0318003125497978	0.0164	0.05192	53386	77258	58749.13
7643739	chr20	rs2426151	47973750	G	C	0.701	0.694	0.974	0.0051964749068174	0.0095	0.5851	53386	77258	58749.13
7643804	chr20	rs73272000	47973980	T	A	0.923	0.926	0.983	-0.0319964709431669	0.0164	0.05	53386	77258	58749.13
7648633	chr20	rs237483	47974014	C	A	0.451	0.449	0.962	-0.0128015918372089	0.0088	0.1491	53386	77258	58749.13
7638475	chr20	rs3091764	47974149	G	T	0.701	0.694	0.975	0.0060019521956343	0.0095	0.5326	53386	77258	58749.13
7645026	chr20	rs6095492	47974204	G	A	0.653	0.649	0.967	-0.0049019951702315	0.0092	0.5907	53386	77258	58749.13
7642955	chr20	rs3092378	47974488	C	T	0.701	0.694	0.975	0.005703702916678	0.0095	0.5522	53386	77258	58749.13
7638858	chr20	rs237484	47975015	A	G	0.451	0.449	0.963	-0.0131966945943914	0.0088	0.1347	53386	77258	58749.13
7656474	chr20	rs117867984	47975945	C	G	0.977	0.979	0.954	-0.0754026560491867	0.03	0.01185	53247	76912	58568.73
7652613	chr20	rs6019766	47976434	G	T	0.923	0.926	0.982	-0.0300984478240329	0.0164	0.06622	53386	77258	58749.13
7636055	chr20	rs56107323	47977336	T	C	0.904	0.906	0.98	-0.0235040691879941	0.0148	0.1117	53386	77258	58749.13
7639286	chr20	rs143683025	47977735	G	A	0.968	0.967	0.833	0.0009995003330834	0.027	0.9719	52493	75664	57604.43
7640800	chr20	rs2426152	47978928	C	T	0.727	0.721	0.976	0.0051964749068174	0.0098	0.5944	53386	77258	58749.13
7657637	chr20	rs59539109	47980064	A	T	0.903	0.905	0.978	-0.0244976316004002	0.0147	0.09686	53386	77258	58749.13
7646604	chr20	rs73118348	47980626	C	T	0.963	0.963	0.962	-0.0740987414270944	0.0232	0.00142	53386	77258	58749.13
7634326	chr20	rs237449	47980976	T	C	0.872	0.875	0.958	-0.035596090043474	0.0131	0.006703	53386	77258	58749.13
7653304	chr20	rs761383	47981208	G	A	0.758	0.753	0.97	0.0048979852621919	0.0102	0.6313	53386	77258	58749.13
7659417	chr20	rs78856558	47981618	A	G	0.987	0.987	0.88	-0.0467038420537432	0.0446	0.2944	43523	62477	47824.76
7635838	chr20	rs6019770	47981876	A	G	0.86	0.861	0.969	-0.0083043861636152	0.0126	0.5091	53386	77258	58749.13
7634152	chr20	rs237450	47982128	G	A	0.872	0.875	0.959	-0.0344982814075965	0.0131	0.008659	53386	77258	58749.13
7639839	chr20	rs74454728	47982980	C	T	0.957	0.956	0.961	0.0305970979773775	0.0215	0.1546	53386	77258	58749.13
7638769	chr20	rs17786947	47984346	C	A	0.957	0.956	0.963	0.0281014301108748	0.0215	0.1926	53386	77258	58749.13
7631940	chr20	rs62207639	47988458	A	G	0.987	0.986	0.883	-0.0431998193062192	0.0441	0.3277	43523	62477	47824.76
7635393	chr20	rs3331	47988601	T	C	0.956	0.956	0.965	0.0244974716003874	0.0214	0.2512	53386	77258	58749.13
7634380	chr20	rs1051295	47988905	A	G	0.736	0.73	0.984	0.0064988367398296	0.0099	0.5125	53386	77258	58749.13
7652474	chr20	rs113974524	47989081	A	G	0.976	0.974	0.862	0.0778032789468595	0.0299	0.009238	53386	77258	58749.13
7649681	chr20	rs34280195	47989527	C	T	0.987	0.987	0.935	-0.0620030714417325	0.043	0.1494	44840	65695	49457.25
7656201	chr20	rs34467662	47989624	G	A	0.973	0.973	0.853	-0.0025031302181184	0.029	0.931	53386	77258	58749.13
7642485	chr20	rs2229006	47990250	G	C	0.98	0.981	0.914	-0.0152050125429676	0.0328	0.6443	53145	76581	58412.79
7641784	chr20	rs112735799	47990260	G	A	0.981	0.978	0.842	0.0988040690585806	0.0338	0.003485	51345	74263	56390.85
7644161	chr20	rs6019774	47992178	T	C	0.956	0.955	0.967	0.0262036654966364	0.0213	0.2193	53386	77258	58749.13
7655943	chr20	rs73118354	47992374	G	C	0.986	0.986	0.928	-0.0523043316292892	0.0408	0.1995	47019	68839	51935.3
7651316	chr20	rs78215990	47992760	C	A	0.968	0.967	0.837	0.0009995003330834	0.0268	0.9689	52493	75664	57604.43
7643276	chr20	rs7269408	47993002	C	T	0.862	0.865	0.984	-0.039104719880761	0.0126	0.00197	53386	77258	58749.13
7645123	chr20	rs111355930	47993282	T	C	0.958	0.957	0.97	0.0341018649449722	0.0217	0.1155	53386	77258	58749.13
7635814	chr20	rs3091737	47993307	C	T	0.701	0.694	0.99	0.007997931111062	0.0095	0.4002	53386	77258	58749.13
7641579	chr20	rs62207640	47993602	G	A	0.85	0.854	0.97	-0.0114958245134845	0.0123	0.3505	53386	77258	58749.13
7639675	chr20	rs75102819	47993865	T	A	0.965	0.964	0.962	-0.0023026490626755	0.0237	0.9219	53386	77258	58749.13
7643619	chr20	rs237480	47993898	C	A	0.677	0.672	0.99	0.0003999200213268	0.0093	0.9642	53386	77258	58749.13
7655069	chr20	rs6019776	47994616	A	G	0.847	0.85	0.973	-0.0112025145079934	0.0122	0.3567	53386	77258	58749.13
7636697	chr20	rs6019778	47994872	G	C	0.847	0.85	0.973	-0.0112025145079934	0.0122	0.3581	53386	77258	58749.13
7639068	chr20	rs574160537	47995445	T	C	0.985	0.986	0.915	-0.0433042394092723	0.043	0.3136	43278	59315	46996.8
7632114	chr20	rs3092235	47995592	G	A	0.701	0.694	0.989	0.0075017910703226	0.0095	0.4266	53386	77258	58749.13
7655175	chr20	rs6019780	47997175	C	A	0.847	0.85	0.975	-0.0113036461713921	0.0122	0.3512	53386	77258	58749.13
7639929	chr20	rs3092138	47997191	A	G	0.523	0.523	0.978	-0.004198802647333	0.0087	0.6284	53386	77258	58749.13
7659686	chr20	rs6019781	47997281	G	A	0.823	0.829	0.976	-0.0212951405401588	0.0115	0.06315	53386	77258	58749.13
7636895	chr20	rs926672	47997491	T	A	0.523	0.522	0.978	-0.0045001103249234	0.0087	0.605	53386	77258	58749.13
7656549	chr20	rs6019783	47997962	C	T	0.846	0.85	0.975	-0.0114047880634385	0.0121	0.3473	53386	77258	58749.13
7633727	chr20	rs2426153	47998009	C	T	0.736	0.73	0.98	0.0075017910703226	0.0099	0.4495	53386	77258	58749.13
7655886	chr20	rs73910514	47998151	C	A	0.976	0.978	0.99	-0.0732053027592748	0.0292	0.01225	53247	76912	58568.73
7640915	chr20	rs75245158	47998260	T	G	0.965	0.964	0.959	-0.0012007205765188	0.0238	0.9587	53386	77258	58749.13
7640987	chr20	rs13433293	47998529	C	T	0.822	0.828	0.977	-0.0208049294331883	0.0115	0.07024	53386	77258	58749.13
7638668	chr20	rs13433299	47998753	C	T	0.846	0.85	0.976	-0.0107980900995126	0.0121	0.3733	53386	77258	58749.13
7657001	chr20	rs73910517	47998780	T	G	0.976	0.978	0.99	-0.0732053027592748	0.0292	0.01219	53316	77188	58679.13
7632426	chr20	rs3091458	47999008	A	G	0.701	0.695	0.986	0.0065981840282271	0.0095	0.4881	53386	77258	58749.13
7638580	chr20	rs183546	47999162	C	T	0.976	0.979	0.99	-0.0737972512017079	0.0292	0.01155	53316	77188	58679.13
7653754	chr20	rs6095496	47999181	G	A	0.711	0.718	0.984	-0.0275048131221902	0.0096	0.004151	53386	77258	58749.13
7646600	chr20	rs182531015	47999186	G	C	0.985	0.984	0.909	-0.0172987645783295	0.0394	0.6606	46894	67616	51614.16
7657178	chr20	rs7272646	47999437	G	A	0.711	0.718	0.984	-0.0275973271921043	0.0096	0.004076	53386	77258	58749.13
7638106	chr20	rs112203820	47999444	C	T	0.98	0.982	0.718	-0.090001296894138	0.0393	0.02216	48311	67371	52529.49
7635572	chr20	rs6095497	47999630	C	T	0.846	0.85	0.977	-0.0108991808690006	0.0121	0.3701	53386	77258	58749.13
7659073	chr20	rs3091796	48000698	T	G	0.956	0.958	0.964	-0.0453949344903922	0.0217	0.03598	53386	77258	58749.13
7641317	chr20	rs1883860	48001771	C	T	0.846	0.85	0.98	-0.0107980900995126	0.0121	0.3727	53386	77258	58749.13
7643293	chr20	rs2426154	48001995	C	T	0.705	0.698	0.983	0.0066975214477213	0.0095	0.4829	53386	77258	58749.13
7647077	chr20	rs6019784	48002575	C	T	0.846	0.85	0.98	-0.0107980900995126	0.0121	0.3721	53386	77258	58749.13
7634363	chr20	rs6019785	48003001	T	C	0.819	0.825	0.981	-0.0208968257129853	0.0114	0.06614	53386	77258	58749.13
7638163	chr20	rs4810951	48003053	T	G	0.345	0.347	0.968	-0.0193969096107316	0.0092	0.03476	53386	77258	58749.13
7636965	chr20	rs62209162	48003626	A	G	0.846	0.85	0.978	-0.0105049846451474	0.0121	0.3867	53386	77258	58749.13
7641719	chr20	rs237485	48004238	A	G	0.684	0.693	0.987	-0.0335981494309355	0.0094	0.0003281	53386	77258	58749.13
7647825	chr20	rs55678110	48004972	G	A	0.958	0.957	0.971	0.0320992618599997	0.0217	0.1398	53386	77258	58749.13
7658577	chr20	rs75260488	48005226	T	C	0.956	0.955	0.962	0.0308007491527123	0.0214	0.1491	53386	77258	58749.13
7658728	chr20	rs6019786	48005246	C	T	0.848	0.851	0.969	-0.0130953713122409	0.0122	0.285	53386	77258	58749.13
7635107	chr20	rs16994553	48005752	T	C	0.847	0.851	0.965	-0.0160988945897493	0.0122	0.1876	53386	77258	58749.13
7633539	chr20	rs77580736	48005950	C	T	0.966	0.967	0.899	-0.0398953406632555	0.0253	0.1149	53386	77258	58749.13
7640293	chr20	rs4810952	48006175	C	T	0.62	0.611	0.978	0.0183996828453635	0.009	0.04012	53386	77258	58749.13
7637678	chr20	rs875470	48006194	T	G	0.956	0.955	0.97	0.0264958638039652	0.0213	0.2139	53386	77258	58749.13
7652393	chr20	rs1961192	48006307	G	A	0.62	0.611	0.978	0.0182033098538737	0.009	0.04252	53386	77258	58749.13
7635896	chr20	rs910160	48006733	C	T	0.951	0.949	0.931	0.0347974835421732	0.0206	0.09118	53386	77258	58749.13
7658161	chr20	rs149797415	48007010	G	A	0.962	0.962	0.844	-0.0024028846163103	0.0246	0.921	53330	77032	58659.37
7653405	chr20	rs113055139	48007100	C	T	0.986	0.984	0.883	0.0236969951765786	0.0421	0.574	42887	63933	47828.75
7632270	chr20	rs9636516	48007200	G	A	0.657	0.646	0.978	0.0304031059110447	0.0091	0.0009047	53386	77258	58749.13
7645901	chr20	rs6095501	48007287	T	C	0.98	0.98	0.963	-0.0059979518036359	0.0324	0.8525	52166	74517	57253.02
7640401	chr20	rs13044228	48007608	C	T	0.942	0.944	0.985	-0.0613011005766046	0.0186	0.0009962	53386	77258	58749.13
7637710	chr20	rs138959569	48007698	G	A	0.984	0.983	0.804	0.0210959082947329	0.0397	0.5952	50114	72627	55244.54
7655307	chr20	rs10485610	48008281	C	T	0.941	0.944	0.986	-0.0603021738083819	0.0186	0.00118	53386	77258	58749.13
7647346	chr20	rs6019788	48008510	T	C	0.941	0.943	0.986	-0.0603977725486758	0.0185	0.001121	53386	77258	58749.13
7659656	chr20	rs6019789	48008909	C	T	0.938	0.94	0.982	-0.0566973436785452	0.0181	0.001728	53386	77258	58749.13
7644781	chr20	rs6019790	48008943	T	C	0.941	0.943	0.987	-0.0605040040910452	0.0185	0.001103	53386	77258	58749.13
7658790	chr20	rs6019791	48008961	A	G	0.509	0.5	0.977	0.0223972974420383	0.0087	0.0103	53386	77258	58749.13
7651867	chr20	rs6019792	48008981	A	C	0.941	0.943	0.987	-0.0603021738083819	0.0185	0.001126	53386	77258	58749.13
7645431	chr20	rs6019793	48009117	T	C	0.941	0.943	0.987	-0.0603021738083819	0.0185	0.001132	53386	77258	58749.13
7654831	chr20	rs13044985	48009165	G	A	0.941	0.943	0.988	-0.0603021738083819	0.0185	0.001141	53386	77258	58749.13
7644986	chr20	rs6019794	48009445	A	G	0.941	0.943	0.988	-0.0601959637034527	0.0185	0.001152	53386	77258	58749.13
7655688	chr20	rs6019795	48009460	A	T	0.941	0.943	0.988	-0.0601959637034527	0.0185	0.001156	53386	77258	58749.13
7650028	chr20	rs6125642	48009675	G	T	0.589	0.579	0.987	0.0329027196757078	0.0088	0.0001876	53386	77258	58749.13
7642291	chr20	rs6019796	48009816	C	T	0.94	0.942	0.985	-0.0601003842529617	0.0184	0.001068	53386	77258	58749.13
7640052	chr20	rs6019797	48009818	C	T	0.941	0.943	0.989	-0.0601003842529617	0.0185	0.001166	53386	77258	58749.13
7634029	chr20	rs11905015	48010054	T	G	0.941	0.943	0.989	-0.0600048139370291	0.0185	0.00119	53386	77258	58749.13
7658805	chr20	rs59670480	48010369	G	A	0.941	0.943	0.99	-0.0598986354083514	0.0185	0.001206	53386	77258	58749.13
7653351	chr20	rs78772557	48010599	C	A	0.956	0.954	0.984	0.0349037160078804	0.021	0.09688	53386	77258	58749.13
7658853	chr20	rs6019799	48010661	G	T	0.941	0.943	0.991	-0.0598030843707537	0.0185	0.001223	53386	77258	58749.13
7654010	chr20	rs6019800	48010792	T	C	0.941	0.943	0.992	-0.0596969272581274	0.0185	0.001235	53386	77258	58749.13
7645395	chr20	rs756529	48011008	G	A	0.589	0.579	0.99	0.0327962744150825	0.0088	0.0001905	53386	77258	58749.13
7647407	chr20	rs756530	48011191	G	A	0.955	0.954	0.985	0.0346043046869299	0.021	0.09976	53386	77258	58749.13
7656327	chr20	rs3787314	48011202	T	C	0.941	0.943	0.992	-0.0596969272581274	0.0185	0.001228	53386	77258	58749.13
7632905	chr20	rs6012652	48011484	T	G	0.941	0.943	0.992	-0.0598986354083514	0.0185	0.001183	53386	77258	58749.13
7654658	chr20	rs6067077	48012318	C	T	0.608	0.598	0.991	0.0344014267173323	0.0089	0.0001049	53386	77258	58749.13
7646523	chr20	rs34816900	48012364	G	C	0.935	0.936	0.979	-0.0488016642355575	0.0177	0.005652	53386	77258	58749.13
7657948	chr20	rs111670944	48012461	G	C	0.979	0.978	0.822	0.0125015292229252	0.0332	0.7069	53028	76859	58382.69
7646097	chr20	rs6125643	48012538	G	T	0.53	0.522	0.99	0.0197045832743354	0.0087	0.02285	53386	77258	58749.13
7635627	chr20	rs6019805	48013244	T	C	0.94	0.942	0.994	-0.0633978386299677	0.0183	0.0005229	53386	77258	58749.13
7648042	chr20	rs67243707	48013253	C	T	0.938	0.937	0.986	0.0284027945161868	0.0179	0.1126	53386	77258	58749.13
7656214	chr20	rs13037578	48013257	A	G	0.94	0.942	0.994	-0.0628013642021005	0.0183	0.0005828	53386	77258	58749.13
7654861	chr20	rs6019806	48013369	C	T	0.94	0.942	0.994	-0.0630036995790015	0.0183	0.0005701	53386	77258	58749.13
7638150	chr20	rs6019807	48013385	C	G	0.94	0.942	0.994	-0.0636002947429691	0.0183	0.0005023	53386	77258	58749.13
7643044	chr20	rs1354333	48015057	T	C	0.525	0.517	0.989	0.0190964956909883	0.0087	0.0276	53386	77258	58749.13
7643381	chr20	rs6019808	48015194	G	C	0.94	0.942	0.994	-0.0636002947429691	0.0183	0.000497	53386	77258	58749.13
7645519	chr20	rs6012653	48015481	C	T	0.941	0.943	0.993	-0.0605040040910452	0.0185	0.001042	53386	77258	58749.13
7648420	chr20	rs6012654	48015578	G	T	0.94	0.942	0.994	-0.0636002947429691	0.0183	0.0004995	53386	77258	58749.13
7646072	chr20	rs6012655	48015698	G	A	0.94	0.943	0.993	-0.0622052453438987	0.0183	0.0006827	53386	77258	58749.13
7658967	chr20	rs6012656	48015849	T	C	0.94	0.942	0.994	-0.0638027918527484	0.0183	0.0004843	53386	77258	58749.13
7639967	chr20	rs6012657	48015981	G	A	0.94	0.942	0.994	-0.0636002947429691	0.0183	0.0004989	53386	77258	58749.13
7636294	chr20	rs6063397	48016209	T	C	0.586	0.575	0.988	0.0336958638567256	0.0088	0.0001239	53386	77258	58749.13
7633281	chr20	rs35560064	48016283	A	G	0.94	0.942	0.994	-0.0638027918527484	0.0183	0.0004865	53386	77258	58749.13
7633942	chr20	rs3787315	48017290	C	G	0.94	0.943	0.993	-0.0625032603532887	0.0183	0.0006398	53386	77258	58749.13
7640508	chr20	rs3787316	48017366	C	T	0.59	0.579	0.99	0.0338988850054592	0.0088	0.0001157	53386	77258	58749.13
7647130	chr20	rs112903214	48017639	T	G	0.978	0.978	0.852	0.0258041896815329	0.0316	0.414	53317	76982	58638.73
7637981	chr20	rs6063398	48017872	T	C	0.516	0.507	0.985	0.0199006617063362	0.0087	0.02218	53386	77258	58749.13
7656878	chr20	rs13042468	48017884	T	A	0.94	0.942	0.993	-0.0623968162257107	0.0183	0.000652	53386	77258	58749.13
7649348	chr20	rs6067080	48018020	T	C	0.653	0.643	0.989	0.0266029817945341	0.0091	0.003415	53386	77258	58749.13
7651720	chr20	rs36102365	48018255	C	G	0.939	0.942	0.992	-0.0615031325940498	0.0183	0.0007614	53386	77258	58749.13
7632726	chr20	rs1503485	48018396	T	C	0.515	0.507	0.985	0.0193025022544974	0.0087	0.02615	53386	77258	58749.13
7650067	chr20	rs1847328	48018427	A	G	0.923	0.922	0.973	0.0258041896815329	0.0164	0.1161	53386	77258	58749.13
7637052	chr20	rs113684806	48018441	A	G	0.985	0.984	0.901	0.0149969810059077	0.0416	0.7176	42690	62575	47341.75
7635762	chr20	rs146961189	48019202	A	G	0.982	0.981	0.833	0.0288012338056278	0.0358	0.4216	52786	75544	57862.65
7651059	chr20	rs6063399	48019818	A	G	0.519	0.51	0.987	0.0199006617063362	0.0087	0.02203	53386	77258	58749.13
7635529	chr20	rs7264620	48020273	A	G	0.925	0.924	0.974	0.029296631955588	0.0166	0.07649	53386	77258	58749.13
7635852	chr20	rs4810954	48020518	G	A	0.596	0.589	0.989	0.0119977384336167	0.0088	0.1748	53386	77258	58749.13
7635321	chr20	rs76769822	48020611	A	T	0.953	0.952	0.99	0.0361969153118182	0.0204	0.0767	53386	77258	58749.13
7641793	chr20	rs6019815	48020649	G	T	0.933	0.933	0.992	0.024702368640342	0.0173	0.1543	53386	77258	58749.13
7644144	chr20	rs16994565	48021074	T	C	0.937	0.937	0.996	0.0228958774769045	0.0178	0.1973	53386	77258	58749.13
7657126	chr20	rs117311315	48021116	T	G	0.983	0.982	0.913	-0.007095110875924	0.0364	0.8456	48911	69509	53516.15
7651626	chr20	rs55982958	48021467	T	C	0.937	0.937	0.997	0.023003381764963	0.0178	0.1946	53386	77258	58749.13
7649868	chr20	rs16994569	48021631	T	C	0.937	0.937	0.997	0.023003381764963	0.0178	0.1943	53386	77258	58749.13
7652425	chr20	rs146341476	48021643	A	G	0.984	0.985	0.908	-0.0147989665120717	0.0404	0.7133	44444	62439	48470.26
7656575	chr20	rs6019816	48021708	G	T	0.937	0.937	0.997	0.0231011029079872	0.0177	0.1922	53386	77258	58749.13
7631870	chr20	rs7348799	48021727	T	C	0.937	0.936	0.997	0.0228958774769045	0.0177	0.1969	53386	77258	58749.13
7635493	chr20	rs71351970	48021904	C	T	0.941	0.944	0.991	-0.0593997472816252	0.0185	0.001334	53386	77258	58749.13
7652127	chr20	rs56359026	48021937	C	T	0.937	0.937	0.996	0.0231011029079872	0.0178	0.1941	53386	77258	58749.13
7651364	chr20	rs56287623	48021968	T	C	0.937	0.937	0.996	0.0231011029079872	0.0178	0.1941	53386	77258	58749.13
7644409	chr20	rs56376132	48022073	A	G	0.937	0.937	0.996	0.0231011029079872	0.0178	0.1933	53386	77258	58749.13
7652117	chr20	rs55781755	48022079	T	A	0.937	0.937	0.996	0.0231011029079872	0.0178	0.1935	53386	77258	58749.13
7653230	chr20	rs56059929	48022158	T	C	0.937	0.936	0.996	0.0231011029079872	0.0178	0.1929	53386	77258	58749.13
7653644	chr20	rs56108507	48022262	G	A	0.939	0.938	0.996	0.0274984287018097	0.018	0.1254	53386	77258	58749.13
7636319	chr20	rs34230946	48022466	G	A	0.941	0.944	0.991	-0.0591981397259644	0.0185	0.001388	53386	77258	58749.13
7653935	chr20	rs34031790	48022480	G	A	0.964	0.964	0.961	-0.0431998193062192	0.0239	0.07071	52493	75664	57604.43
7646920	chr20	rs8115327	48022828	T	C	0.531	0.523	0.991	0.0184978548821194	0.0087	0.03251	53386	77258	58749.13
7634912	chr20	rs7353256	48022919	C	T	0.597	0.59	0.991	0.0129951954948113	0.0088	0.1392	53386	77258	58749.13
7640619	chr20	rs6067083	48022924	G	A	0.656	0.646	0.99	0.0278972284172359	0.0091	0.002134	53386	77258	58749.13
7638712	chr20	rs6067084	48022994	A	G	0.595	0.588	0.99	0.0126990249774084	0.0088	0.149	53386	77258	58749.13
7655246	chr20	rs62209164	48023391	A	G	0.915	0.916	0.95	-0.0112025145079934	0.0159	0.48	53386	77258	58749.13
7636213	chr20	rs1503482	48023419	C	T	0.534	0.526	0.992	0.0189002595004805	0.0087	0.029	53386	77258	58749.13
7652508	chr20	rs2057077	48023636	T	C	0.533	0.526	0.993	0.0195967237465575	0.0087	0.0236	53386	77258	58749.13
7641499	chr20	rs10854180	48024280	A	C	0.533	0.525	0.987	0.0210959082947329	0.0087	0.01499	53386	77258	58749.13
7644029	chr20	rs237451	48024332	C	T	0.642	0.646	0.965	-0.0087985943563496	0.0092	0.3371	53386	77258	58749.13
7650588	chr20	rs6063400	48024695	G	A	0.534	0.526	0.983	0.021497269010823	0.0087	0.01346	53386	77258	58749.13
7637931	chr20	rs7273494	48024895	G	A	0.794	0.796	0.928	-0.013004189135254	0.0111	0.2396	53386	77258	58749.13
7658803	chr20	rs13041294	48024935	G	T	0.745	0.747	0.892	-0.0042992284528324	0.0105	0.6785	53386	77258	58749.13
7640460	chr20	rs13041298	48024944	G	C	0.74	0.741	0.892	-0.0104039337153929	0.0104	0.3159	53386	77258	58749.13
7635155	chr20	rs192886238	48024978	G	C	0.979	0.98	0.702	-0.0105959392134034	0.037	0.774	52104	72980	56794.08
7647250	chr20	rs13041163	48024997	C	T	0.942	0.944	0.988	-0.0570043080677942	0.0186	0.002148	53386	77258	58749.13
7658565	chr20	rs13041060	48025041	A	G	0.961	0.96	0.849	0.0059025456526138	0.024	0.8052	53386	77258	58749.13
7651005	chr20	rs6067085	48025102	A	G	0.567	0.561	0.964	0.0119977384336167	0.0089	0.1741	53386	77258	58749.13
7643603	chr20	rs237452	48025392	T	C	0.446	0.454	0.984	-0.022398994943479	0.0087	0.01021	53386	77258	58749.13
7641843	chr20	rs74360928	48025673	C	T	0.968	0.969	0.875	-0.0222967349986103	0.0263	0.3955	53386	77258	58749.13
7651269	chr20	rs237453	48025913	G	A	0.563	0.57	0.988	-0.0189993500097828	0.0087	0.02973	53386	77258	58749.13
7656006	chr20	rs12624576	48026193	A	G	0.564	0.557	0.991	0.0226026252094292	0.0087	0.009211	53386	77258	58749.13
7642091	chr20	rs59494676	48026293	C	A	0.564	0.558	0.992	0.0226026252094292	0.0087	0.009376	53386	77258	58749.13
7652184	chr20	rs12624589	48026361	A	G	0.444	0.439	0.992	0.0185960172820726	0.0087	0.03229	53386	77258	58749.13
7639686	chr20	rs6090975	48026562	T	G	0.563	0.557	0.993	0.0213993910058902	0.0087	0.01359	53386	77258	58749.13
7633998	chr20	rs6090976	48026607	A	G	0.565	0.558	0.989	0.0213015034199157	0.0087	0.0143	53386	77258	58749.13
7653406	chr20	rs6095507	48026608	T	C	0.565	0.558	0.989	0.0213015034199157	0.0087	0.01435	53386	77258	58749.13
7652019	chr20	rs6067087	48026668	G	A	0.563	0.557	0.993	0.0215951374365897	0.0087	0.01288	53386	77258	58749.13
7633323	chr20	rs6067088	48026827	T	A	0.563	0.557	0.993	0.0215951374365897	0.0087	0.01263	53386	77258	58749.13
7653329	chr20	rs6067089	48026872	C	T	0.563	0.557	0.994	0.0217027816432335	0.0087	0.01256	53386	77258	58749.13
7658641	chr20	rs1812248	48026947	G	A	0.563	0.557	0.994	0.0215951374365897	0.0087	0.01278	53386	77258	58749.13
7634793	chr20	rs8120399	48027093	G	A	0.563	0.557	0.994	0.0215951374365897	0.0087	0.0128	53386	77258	58749.13
7658122	chr20	rs2869731	48027096	C	T	0.563	0.557	0.994	0.0215951374365897	0.0087	0.0128	53386	77258	58749.13
7655064	chr20	rs8120326	48027184	C	G	0.563	0.557	0.994	0.0215951374365897	0.0087	0.01277	53386	77258	58749.13
7636853	chr20	rs6019820	48027327	A	G	0.443	0.438	0.994	0.0180952882690919	0.0087	0.03727	53386	77258	58749.13
7646476	chr20	rs6125646	48027409	C	T	0.563	0.557	0.995	0.0215951374365897	0.0087	0.01257	53386	77258	58749.13
7648505	chr20	rs6125647	48027463	A	C	0.563	0.556	0.995	0.0219962978718961	0.0087	0.01129	53386	77258	58749.13
7647152	chr20	rs6067091	48027837	G	A	0.564	0.557	0.996	0.0218006299588528	0.0087	0.01203	53386	77258	58749.13
7651649	chr20	rs6067092	48027906	G	A	0.564	0.557	0.996	0.0218006299588528	0.0087	0.01187	53386	77258	58749.13
7646003	chr20	rs6063403	48027917	C	T	0.564	0.557	0.996	0.0218006299588528	0.0087	0.01181	53386	77258	58749.13
7643208	chr20	rs6125648	48028056	T	C	0.564	0.557	0.995	0.0219962978718961	0.0087	0.01136	53386	77258	58749.13
7632666	chr20	rs6095508	48028171	G	A	0.564	0.557	0.995	0.022299507494767	0.0087	0.0102	53386	77258	58749.13
7651103	chr20	rs6067093	48028499	A	T	0.564	0.557	0.995	0.021898468701116	0.0087	0.01173	53386	77258	58749.13
7643493	chr20	rs6067094	48028751	T	C	0.563	0.557	0.995	0.0218006299588528	0.0087	0.01197	53386	77258	58749.13
7649013	chr20	rs75393527	48029236	C	T	0.988	0.987	0.963	0.0343048036919902	0.0429	0.4247	45703	67443	50486.44
7644347	chr20	rs6063406	48029792	C	A	0.571	0.563	0.99	0.027196791588428	0.0087	0.0018	53386	77258	58749.13
7646376	chr20	rs926673	48030010	G	T	0.449	0.444	0.994	0.0200967016991224	0.0087	0.02082	53386	77258	58749.13
7635250	chr20	rs73120333	48030062	C	T	0.979	0.979	0.977	-0.0003000450090019	0.0311	0.9914	53386	77258	58749.13
7652168	chr20	rs237454	48030391	A	G	0.698	0.701	0.989	-0.0055956263571598	0.0094	0.5513	53386	77258	58749.13
7645637	chr20	rs237455	48030813	C	T	0.559	0.569	0.991	-0.0275048131221902	0.0087	0.001621	53386	77258	58749.13
7634208	chr20	rs17784671	48031036	G	A	0.953	0.953	0.971	-0.0303973537275885	0.0206	0.1407	53386	77258	58749.13
7647761	chr20	rs237456	48031208	T	G	0.56	0.57	0.994	-0.0263953113595316	0.0087	0.002422	53386	77258	58749.13
7656183	chr20	rs113718371	48031268	A	G	0.958	0.957	0.991	0.0448968808822823	0.0216	0.03779	53386	77258	58749.13
7643515	chr20	rs237457	48031319	C	T	0.73	0.736	0.994	-0.0099998320783335	0.0098	0.3066	53386	77258	58749.13
7636634	chr20	rs237458	48031549	G	A	0.56	0.57	0.995	-0.0263029084210524	0.0087	0.002531	53386	77258	58749.13
7649664	chr20	rs237459	48031630	T	C	0.561	0.57	0.995	-0.0260975991218731	0.0087	0.002709	53386	77258	58749.13
7645485	chr20	rs237460	48033127	C	T	0.56	0.57	0.997	-0.026600681797179	0.0087	0.002226	53386	77258	58749.13
7640300	chr20	rs6090977	48033133	C	T	0.913	0.915	0.998	-0.0349020520092649	0.0153	0.02269	53386	77258	58749.13
7643846	chr20	rs237461	48033171	T	C	0.647	0.655	0.998	-0.0172987645783295	0.009	0.055	53386	77258	58749.13
7633961	chr20	rs237462	48033203	C	T	0.647	0.655	0.999	-0.0171970248285215	0.009	0.05764	53386	77258	58749.13
7634391	chr20	rs116883868	48033210	T	A	0.953	0.956	0.874	-0.0442967745820927	0.0221	0.04504	53386	77258	58749.13
7647171	chr20	rs36014836	48033507	G	A	0.929	0.931	0.992	-0.0388967656299467	0.0169	0.02153	53386	77258	58749.13
7640845	chr20	rs237463	48033831	T	C	0.729	0.735	0.999	-0.0093031403261444	0.0097	0.3374	53386	77258	58749.13
7636392	chr20	rs237464	48033934	G	A	0.729	0.735	0.999	-0.0094040800752939	0.0097	0.3337	53386	77258	58749.13
7640623	chr20	rs237465	48034156	A	G	0.518	0.527	0.998	-0.0188974371044634	0.0086	0.02853	53386	77258	58749.13
7658836	chr20	rs237466	48034273	A	G	0.729	0.735	0.998	-0.0094040800752939	0.0097	0.3357	53386	77258	58749.13
7657078	chr20	rs71351972	48034292	G	C	0.944	0.947	0.993	-0.0625032603532887	0.0189	0.0009644	53386	77258	58749.13
7654182	chr20	rs119418	48034846	G	T	0.729	0.735	0.998	-0.0093031403261444	0.0097	0.3374	53386	77258	58749.13
7634454	chr20	rs119417	48035220	A	G	0.56	0.57	0.997	-0.0259949602770859	0.0087	0.002716	53386	77258	58749.13
7651296	chr20	rs74920825	48035424	C	T	0.985	0.985	0.992	-0.0196008476550609	0.0367	0.593	50346	71291	55254.13
7635519	chr20	rs13042686	48035458	G	C	0.929	0.93	0.995	-0.0396976268585458	0.0168	0.01795	53386	77258	58749.13
7659392	chr20	rs119416	48035597	G	A	0.648	0.655	0.998	-0.0162005226717083	0.009	0.07254	53386	77258	58749.13
7649075	chr20	rs147065696	48035629	G	A	0.985	0.984	0.985	0.0188021269625962	0.0391	0.631	44635	66409	49562.72
7647132	chr20	rs62209165	48036552	C	T	0.917	0.918	0.996	-0.0270012755029434	0.0156	0.08481	53386	77258	58749.13
7647469	chr20	rs237467	48036642	T	C	0.557	0.567	0.996	-0.0259949602770859	0.0087	0.002826	53386	77258	58749.13
7650638	chr20	rs118094875	48037809	G	A	0.986	0.984	0.984	0.0204984635773248	0.0393	0.6013	44635	66409	49562.72
7654168	chr20	rs237468	48038112	A	G	0.646	0.653	0.997	-0.015895669405385	0.009	0.07944	53386	77258	58749.13
7650160	chr20	rs6090978	48038716	C	T	0.73	0.736	0.997	-0.0082035573506883	0.0098	0.3988	53386	77258	58749.13
7648938	chr20	rs6019824	48039323	C	T	0.916	0.918	0.996	-0.0263953113595316	0.0156	0.09114	53386	77258	58749.13
7646387	chr20	rs6019825	48039417	A	G	0.517	0.525	0.996	-0.0182047046548463	0.0086	0.03459	53386	77258	58749.13
7646735	chr20	rs13045051	48039474	C	T	0.977	0.977	0.878	-0.0196008476550609	0.0314	0.5332	52155	75100	57213.99
7656305	chr20	rs62209166	48039709	T	C	0.916	0.918	0.996	-0.0263953113595316	0.0156	0.09114	53386	77258	58749.13
7634940	chr20	rs77197086	48040751	C	T	0.959	0.957	0.991	0.043097802902723	0.0216	0.04638	53386	77258	58749.13
7632692	chr20	rs237470	48040774	T	C	0.558	0.568	0.996	-0.0257999754904126	0.0087	0.002979	53386	77258	58749.13
7636996	chr20	rs117031397	48040911	G	A	0.985	0.984	0.832	0.0400953305639422	0.0394	0.3088	50183	71457	55019.01
7637174	chr20	rs3787317	48041211	C	T	0.944	0.947	0.99	-0.0633978386299677	0.019	0.0008333	53386	77258	58749.13
7645650	chr20	rs6095512	48041268	G	A	0.983	0.984	0.995	-0.0274020297483382	0.0356	0.4411	50665	71570	55551.79
7646349	chr20	rs6095513	48041803	C	T	0.983	0.984	0.997	-0.0262002485024742	0.0355	0.4613	50665	71570	55551.79
7657400	chr20	rs237471	48042477	G	A	0.73	0.736	0.996	-0.0080019302190585	0.0098	0.4097	53386	77258	58749.13
7647471	chr20	rs6019826	48042970	C	T	0.861	0.865	0.992	-0.0428970626523952	0.0125	0.0006143	53386	77258	58749.13
7635700	chr20	rs237472	48043736	C	A	0.0665	0.0654	0.972	0.0284027945161868	0.0175	0.1049	53386	77258	58749.13
7643910	chr20	rs237473	48043810	A	C	0.73	0.736	0.996	-0.0079011318962572	0.0098	0.4205	53386	77258	58749.13
7658823	chr20	rs11905489	48044191	A	G	0.912	0.914	0.996	-0.0378991867540796	0.0153	0.0133	53386	77258	58749.13
7637144	chr20	rs13045350	48044955	T	C	0.944	0.947	0.989	-0.0643998640842381	0.019	0.0006749	53386	77258	58749.13
7652555	chr20	rs6019827	48045573	A	G	0.917	0.918	0.996	-0.0274020297483382	0.0156	0.08029	53386	77258	58749.13
7636449	chr20	rs186942	48045742	C	G	0.413	0.421	0.975	-0.0145960053074092	0.0089	0.0991	53386	77258	58749.13
7641953	chr20	rs237474	48045918	C	T	0.73	0.736	0.994	-0.0078003437327339	0.0098	0.4242	53386	77258	58749.13
7648079	chr20	rs6095516	48046385	C	T	0.912	0.914	0.996	-0.0382004338153035	0.0153	0.0125	53386	77258	58749.13
7633007	chr20	rs6090979	48047443	A	G	0.913	0.915	0.996	-0.0369959896867261	0.0153	0.01593	53386	77258	58749.13
7640945	chr20	rs117854993	48047879	T	C	0.962	0.962	0.85	-0.0058973552660839	0.0247	0.8113	53330	77032	58659.37
7650016	chr20	rs34786572	48048072	G	A	0.944	0.947	0.988	-0.0635043893695306	0.019	0.0008172	53386	77258	58749.13
7654485	chr20	rs10485611	48048123	A	C	0.929	0.93	0.992	-0.0414993071780289	0.0168	0.01371	53386	77258	58749.13
7633458	chr20	rs116934675	48048552	A	C	0.982	0.982	0.747	0.0135971385060249	0.0413	0.7416	45955	59621	49094.37
7656401	chr20	rs73120358	48048610	C	T	0.916	0.918	0.996	-0.0263029084210524	0.0156	0.09215	53386	77258	58749.13
7652298	chr20	rs6095518	48048871	T	C	0.983	0.984	0.998	-0.0263953113595316	0.0355	0.4574	50665	71570	55551.79
7631655	chr20	rs237475	48049506	T	C	0.507	0.514	0.997	-0.0182963622831166	0.0086	0.03386	53386	77258	58749.13
7635902	chr20	rs6095519	48050133	C	T	0.983	0.984	0.997	-0.0255024404124231	0.0355	0.4719	50601	71311	55449.15
7645981	chr20	rs73261365	48050230	G	C	0.927	0.929	0.991	-0.0398016818829366	0.0167	0.01699	53386	77258	58749.13
7656807	chr20	rs6095520	48050274	A	T	0.983	0.984	0.997	-0.0246001168682327	0.0355	0.4889	50665	71570	55551.79
7637141	chr20	rs77778449	48050494	G	A	0.944	0.947	0.988	-0.0620030714417325	0.019	0.001102	53386	77258	58749.13
7638705	chr20	rs6095521	48050666	T	C	0.9	0.903	0.996	-0.0244976316004002	0.0145	0.0899	53386	77258	58749.13
7654248	chr20	rs76793413	48051036	G	A	0.984	0.984	0.995	-0.0188974371044634	0.0356	0.5963	50901	72721	55943.48
7646409	chr20	rs6012663	48051051	C	G	0.901	0.903	0.996	-0.0243951568347216	0.0145	0.09172	53386	77258	58749.13
7632644	chr20	rs79371069	48051228	T	C	0.982	0.982	0.972	0.0247999239054771	0.0333	0.4568	52204	75808	57531.28
7650980	chr20	rs237476	48051382	G	T	0.526	0.533	0.994	-0.01999864650669	0.0086	0.02071	53386	77258	58749.13
7631610	chr20	rs80051983	48052030	G	T	0.983	0.982	0.976	0.0310043588626902	0.0335	0.3546	52204	75808	57531.28
7637922	chr20	rs6019831	48052347	G	A	0.919	0.924	0.955	-0.0700040968887733	0.0163	1.8e-05	53386	77258	58749.13
7632987	chr20	rs6012664	48052612	T	C	0.9	0.903	0.998	-0.0255024404124231	0.0145	0.07831	53386	77258	58749.13
7639481	chr20	rs6019832	48052634	A	C	0.901	0.903	0.997	-0.0255024404124231	0.0145	0.07794	53386	77258	58749.13
7633654	chr20	rs115620052	48052870	C	G	0.984	0.985	0.992	-0.0226956079321885	0.0362	0.5314	51285	73337	56387.16
7640811	chr20	rs77262128	48053605	G	A	0.958	0.957	0.989	0.0418039122811836	0.0216	0.05327	53386	77258	58749.13
7643975	chr20	rs80260468	48053688	T	C	0.984	0.985	0.991	-0.0229002198863326	0.0362	0.5278	51285	73337	56387.16
7640667	chr20	rs62209167	48054607	G	A	0.901	0.903	0.997	-0.0257999754904126	0.0145	0.07444	53386	77258	58749.13
7648620	chr20	rs6019834	48054668	G	A	0.883	0.884	0.982	-0.0095050300143049	0.0135	0.4831	53386	77258	58749.13
7641645	chr20	rs6019835	48054991	G	T	0.901	0.903	0.997	-0.0259025943231108	0.0145	0.07352	53386	77258	58749.13
7636140	chr20	rs34192871	48055072	A	G	0.944	0.947	0.984	-0.070197167789298	0.0191	0.0002307	53386	77258	58749.13
7649400	chr20	rs117075651	48055229	C	T	0.988	0.988	0.815	0.0594003432814475	0.0524	0.2568	38835	54385	42819.85
7636499	chr20	rs59612211	48055361	A	G	0.959	0.958	0.989	0.0432989243951476	0.0217	0.04572	53386	77258	58749.13
7642403	chr20	rs6019836	48055712	T	C	0.901	0.903	0.997	-0.0259949602770859	0.0145	0.07297	53386	77258	58749.13
7634461	chr20	rs2003712	48055760	G	T	0.928	0.93	0.987	-0.04470452178448	0.0169	0.008171	53386	77258	58749.13
7631845	chr20	rs6019837	48055783	A	G	0.901	0.903	0.997	-0.0259949602770859	0.0145	0.07282	53386	77258	58749.13
7645999	chr20	rs6019838	48056147	T	C	0.901	0.903	0.997	-0.0259949602770859	0.0145	0.07265	53386	77258	58749.13
7636034	chr20	rs59490614	48056200	G	T	0.901	0.903	0.997	-0.0260975991218731	0.0145	0.07206	53386	77258	58749.13
7639529	chr20	rs6019839	48056661	C	T	0.901	0.903	0.997	-0.0259025943231108	0.0145	0.0743	53386	77258	58749.13
7656352	chr20	rs77208947	48057192	G	A	0.985	0.984	0.979	0.0448012667045393	0.0357	0.2095	51957	74895	57143.18
7634191	chr20	rs6019840	48057332	C	G	0.901	0.903	0.997	-0.0256973671872587	0.0145	0.0759	53386	77258	58749.13
7641876	chr20	rs237477	48057448	C	T	0.381	0.388	0.978	-0.0099998320783335	0.009	0.2622	53386	77258	58749.13
7644004	chr20	rs6512583	48057501	T	C	0.901	0.903	0.997	-0.0259025943231108	0.0145	0.07346	53386	77258	58749.13
7639545	chr20	rs74830205	48058060	C	T	0.984	0.985	0.992	-0.0222967349986103	0.0363	0.5399	51285	73337	56387.16
7644406	chr20	rs3787318	48058067	T	C	0.959	0.958	0.988	0.0430020165445429	0.0217	0.04761	53386	77258	58749.13
7645553	chr20	rs113527276	48058452	C	A	0.984	0.984	0.978	0.0404027066313724	0.0354	0.2538	52059	75226	57299.12
7632603	chr20	rs113297150	48058483	G	A	0.956	0.955	0.966	0.0356952753244514	0.0213	0.0941	53386	77258	58749.13
7649929	chr20	rs6095524	48059060	T	G	0.984	0.984	0.996	-0.0272992569378225	0.0356	0.4426	51604	73616	56684.82
7644654	chr20	rs35854893	48059241	C	T	0.944	0.947	0.982	-0.0724954268501865	0.019	0.0001391	53386	77258	58749.13
7651172	chr20	rs7269894	48059338	T	C	0.901	0.903	0.997	-0.0260975991218731	0.0145	0.07134	53386	77258	58749.13
7647159	chr20	rs113760023	48059426	C	A	0.959	0.958	0.988	0.0426954385276174	0.0217	0.04951	53386	77258	58749.13
7650775	chr20	rs112252353	48059499	C	T	0.984	0.984	0.976	0.0404987422798789	0.0355	0.2536	51906	74985	57111.95
7639553	chr20	rs149865588	48059774	T	G	0.984	0.984	0.976	0.0400953305639422	0.0355	0.2577	51906	74985	57111.95
7648221	chr20	rs58893013	48059860	C	T	0.959	0.958	0.987	0.0432989243951476	0.0217	0.04579	53386	77258	58749.13
7632301	chr20	rs7264104	48060146	C	T	0.901	0.903	0.997	-0.0263029084210524	0.0145	0.06972	53386	77258	58749.13
7632505	chr20	rs6019841	48060589	C	T	0.917	0.918	0.996	-0.0275048131221902	0.0156	0.07833	53386	77258	58749.13
7634287	chr20	rs3787319	48060879	G	A	0.944	0.947	0.982	-0.0726029514196542	0.019	0.0001356	53386	77258	58749.13
7658356	chr20	rs742759	48061145	G	A	0.787	0.791	0.993	-0.0198966317144566	0.0106	0.05979	53386	77258	58749.13
7658010	chr20	rs742758	48061812	T	G	0.901	0.903	0.997	-0.0267958227871631	0.0145	0.06461	53386	77258	58749.13
7636447	chr20	rs138169356	48061930	C	G	0.98	0.979	0.947	0.0713993070302905	0.0328	0.02945	49694	70488	54370.94
7638967	chr20	rs6019842	48062017	G	A	0.917	0.918	0.995	-0.0281011651109099	0.0157	0.07276	53386	77258	58749.13
7650919	chr20	rs6095525	48062163	T	C	0.901	0.903	0.996	-0.026898543868701	0.0145	0.06337	53386	77258	58749.13
7654224	chr20	rs62209193	48062687	A	G	0.917	0.919	0.994	-0.028399474521698	0.0157	0.07012	53386	77258	58749.13
7653887	chr20	rs7268802	48063003	C	T	0.901	0.903	0.995	-0.0270012755029434	0.0145	0.06222	53386	77258	58749.13
7643510	chr20	rs3787321	48063321	C	T	0.944	0.947	0.98	-0.0734958518452821	0.019	0.0001142	53386	77258	58749.13
7654725	chr20	rs140913470	48063496	T	C	0.986	0.986	0.866	0.0067968490002727	0.0502	0.8922	35431	48093	38207.11
7642262	chr20	rs73120388	48065375	T	C	0.913	0.915	0.987	-0.0329985112635755	0.0154	0.03241	53386	77258	58749.13
7648555	chr20	rs11700254	48065621	G	A	0.969	0.971	0.855	-0.0821975276313988	0.0273	0.002656	53324	77004	58649.46
7657290	chr20	rs8126190	48065695	G	T	0.897	0.9	0.989	-0.0319964709431669	0.0143	0.02556	53386	77258	58749.13
7636466	chr20	rs237478	48065859	T	C	0.484	0.491	0.985	-0.0132980281439898	0.0087	0.1255	53386	77258	58749.13
7651660	chr20	rs6012668	48066113	C	T	0.897	0.9	0.989	-0.0322029950400999	0.0143	0.02489	53386	77258	58749.13
7637889	chr20	rs111474755	48066220	C	T	0.959	0.958	0.983	0.0434042576072856	0.0217	0.046	53386	77258	58749.13
7632278	chr20	rs138044298	48066279	C	T	0.984	0.984	0.973	0.0399031725325864	0.0356	0.2626	51906	74985	57111.95
7632331	chr20	rs143725339	48066785	C	T	0.987	0.987	0.823	-0.0390007373497326	0.0452	0.3885	45773	61842	49618.82
7636650	chr20	rs118085064	48066889	C	G	0.96	0.957	0.859	0.0347974835421732	0.0234	0.1376	53386	77258	58749.13
7642334	chr20	rs62209195	48066906	A	G	0.987	0.987	0.966	0.0183015011699126	0.0436	0.6752	43813	63627	48233.58
7631588	chr20	rs115419097	48067145	C	T	0.985	0.984	0.974	0.0471030274686428	0.0358	0.1881	51804	74654	56956.01
7644374	chr20	rs28414856	48067806	T	C	0.984	0.984	0.996	-0.0331949048576409	0.0355	0.3498	51604	73616	56684.82
7654358	chr20	rs3787322	48067895	C	T	0.959	0.957	0.982	0.0443039255565243	0.0217	0.04168	53386	77258	58749.13
7641762	chr20	rs6012669	48068347	T	G	0.984	0.984	0.997	-0.0335050785573982	0.0355	0.3457	51604	73616	56684.82
7653562	chr20	rs113234065	48068508	A	G	0.961	0.959	0.832	0.0428008353226943	0.0242	0.07724	53386	77258	58749.13
7646250	chr20	rs6095526	48068872	C	A	0.984	0.984	0.997	-0.0338981034057645	0.0355	0.3389	51604	73616	56684.82
7658004	chr20	rs74461476	48069088	A	C	0.981	0.982	0.847	-0.057194885093252	0.0395	0.1475	42061	54656	45011.56
7641311	chr20	rs6012670	48069105	T	G	0.87	0.872	0.988	-0.0105049846451474	0.0129	0.418	53386	77258	58749.13
7640007	chr20	rs75790327	48069936	G	C	0.973	0.976	0.881	-0.0737972512017079	0.0301	0.01402	51083	71456	55653.17
7654578	chr20	rs113778844	48070443	G	C	0.954	0.952	0.971	0.0489996660319079	0.0208	0.01858	53386	77258	58749.13
7654530	chr20	rs34652120	48070831	A	C	0.943	0.946	0.975	-0.0710986585295806	0.019	0.0001763	53386	77258	58749.13
7636908	chr20	rs6019847	48071046	C	G	0.984	0.984	0.989	-0.036798848237098	0.0355	0.3008	51540	73357	56582.18
7649434	chr20	rs6019848	48071775	G	A	0.984	0.984	0.987	-0.0363009797263316	0.0356	0.308	51604	73616	56684.82
7653791	chr20	rs146313226	48071949	C	T	0.986	0.985	0.982	0.0437010460710946	0.0467	0.3495	32835	48088	36304.94
7656565	chr20	rs6012671	48072114	A	C	0.984	0.984	0.988	-0.0364980230402006	0.0356	0.3054	51540	73357	56582.18
7642697	chr20	rs34600613	48072246	T	C	0.943	0.946	0.975	-0.0701006276794891	0.019	0.0002202	53386	77258	58749.13
7636073	chr20	rs78335222	48072960	C	T	0.954	0.953	0.972	0.0473987203698754	0.0208	0.02282	53386	77258	58749.13
7637492	chr20	rs11908249	48073797	T	A	0.882	0.882	0.98	-0.004701032558649	0.0135	0.7276	53386	77258	58749.13
7632115	chr20	rs117076584	48074046	A	G	0.979	0.979	0.956	-0.10659461017264	0.0327	0.001116	46801	68930	51934.21
7659289	chr20	rs13044742	48074240	A	T	0.882	0.882	0.98	-0.004701032558649	0.0135	0.7245	53386	77258	58749.13
7648818	chr20	rs7267776	48074493	G	A	0.866	0.866	0.983	-0.0076995657264405	0.0128	0.544	53386	77258	58749.13
7642215	chr20	rs112987769	48074822	C	T	0.954	0.952	0.974	0.0485996698360624	0.0208	0.01923	53386	77258	58749.13
7642881	chr20	rs13041133	48075565	C	T	0.882	0.882	0.981	-0.0038975857287134	0.0135	0.7747	53386	77258	58749.13
7657634	chr20	rs579113	48075912	C	T	0.512	0.517	0.989	-0.0055956263571598	0.0087	0.5143	53386	77258	58749.13
7642620	chr20	rs80314314	48076008	G	T	0.954	0.952	0.974	0.0483043318863239	0.0208	0.01989	53386	77258	58749.13
7633194	chr20	rs117868382	48076346	A	G	0.984	0.984	0.904	0.001598721363697	0.0432	0.9712	37138	57514	41240.96
7649249	chr20	rs572845	48076614	G	A	0.646	0.651	0.991	-0.0045001103249234	0.0091	0.6186	53386	77258	58749.13
7636171	chr20	rs6012672	48076870	C	T	0.983	0.984	0.972	-0.0442027026797326	0.0354	0.2117	51605	73619	56686.34
7645258	chr20	rs6019852	48077227	G	A	0.911	0.914	0.983	-0.0396976268585458	0.0154	0.009849	53386	77258	58749.13
7649484	chr20	rs143324531	48077352	T	C	0.985	0.984	0.969	0.0439977464776452	0.0359	0.2205	51614	74423	56748.5
7638920	chr20	rs138982177	48077386	C	T	0.979	0.98	0.96	-0.1049050638362	0.0332	0.00156	46480	68696	51663.53
7640890	chr20	rs79171734	48077412	C	T	0.985	0.984	0.967	0.0459002781827573	0.0357	0.1987	51797	75077	57033.96
7657100	chr20	rs77341214	48077614	A	G	0.983	0.982	0.874	0.0739008078395342	0.036	0.03989	52417	74688	57419.67
7652899	chr20	rs114836745	48077809	A	G	0.985	0.984	0.969	0.0439020462871288	0.0359	0.2219	51614	74423	56748.5
7653873	chr20	rs610412	48078202	A	C	0.604	0.606	0.968	0.0005998200719675	0.009	0.9502	53386	77258	58749.13
7635100	chr20	rs34437921	48078237	C	T	0.943	0.946	0.975	-0.0683002542587931	0.019	0.0003156	53386	77258	58749.13
7651143	chr20	rs75362062	48078600	C	T	0.984	0.984	0.975	-0.0372969647443931	0.0359	0.299	51221	73078	56284.52
7644915	chr20	rs6019854	48079504	G	A	0.984	0.984	0.972	-0.0369026020501437	0.036	0.3051	51221	73078	56284.52
7654001	chr20	rs6095532	48079631	G	A	0.984	0.984	0.972	-0.0372969647443931	0.036	0.3003	51221	73078	56284.52
7643888	chr20	rs35002974	48079726	T	A	0.943	0.946	0.974	-0.0679041786138728	0.019	0.0003468	53386	77258	58749.13
7645588	chr20	rs13044274	48079898	A	G	0.897	0.898	0.979	-0.013399371963117	0.0143	0.3508	53386	77258	58749.13
7633527	chr20	rs13044588	48080030	C	T	0.897	0.898	0.979	-0.0137034650584925	0.0143	0.34	53386	77258	58749.13
7645357	chr20	rs9712464	48080850	A	G	0.897	0.898	0.973	-0.0119005312583873	0.0144	0.4063	53386	77258	58749.13
7633700	chr20	rs60747977	48081230	G	A	0.954	0.952	0.967	0.0497991787524836	0.0208	0.01661	53386	77258	58749.13
7659242	chr20	rs114911128	48081786	A	G	0.985	0.984	0.956	0.0479993753879105	0.0359	0.1814	52053	75415	57331.76
7653801	chr20	rs6019855	48081983	T	G	0.498	0.504	0.973	-0.0094040800752939	0.0087	0.2826	53386	77258	58749.13
7641731	chr20	rs10485612	48084652	A	G	0.955	0.953	0.955	0.0489996660319079	0.0212	0.02067	53386	77258	58749.13
7644521	chr20	rs6019856	48085099	G	A	0.981	0.981	0.946	0.0003999200213268	0.0327	0.9901	52768	76422	58080.16
7644472	chr20	rs6090982	48085776	C	T	0.871	0.877	0.959	-0.068396620708353	0.0132	2.224e-07	53386	77258	58749.13
7636934	chr20	rs802950	48085832	C	A	0.669	0.666	0.971	0.0246048038572487	0.0093	0.008108	53386	77258	58749.13
7658320	chr20	rs490840	48085955	T	G	0.509	0.512	0.957	-0.0094040800752939	0.0088	0.2853	53386	77258	58749.13
7643021	chr20	rs802952	48086269	T	C	0.555	0.559	0.964	-0.0125990355765152	0.0088	0.1513	53386	77258	58749.13
7652692	chr20	rs6019857	48086302	A	T	0.897	0.896	0.977	0.0147014028528927	0.0143	0.3044	53386	77258	58749.13
7636596	chr20	rs73120393	48086550	T	G	0.869	0.876	0.959	-0.0674975614490263	0.0131	2.758e-07	53386	77258	58749.13
7659364	chr20	rs6019858	48086891	G	A	0.898	0.896	0.979	0.0156961681063242	0.0143	0.2722	53386	77258	58749.13
7651469	chr20	rs653070	48087408	C	T	0.352	0.355	0.966	-0.005304041591906	0.0092	0.563	53386	77258	58749.13
7651965	chr20	rs546624	48087446	A	G	0.697	0.694	0.964	0.0178006246255066	0.0095	0.06203	53386	77258	58749.13
7635811	chr20	rs62209196	48087655	G	A	0.698	0.695	0.964	0.017496047616751	0.0095	0.06607	53386	77258	58749.13
7637804	chr20	rs4809745	48087871	G	A	0.92	0.918	0.989	0.0131037693769772	0.0159	0.4076	53386	77258	58749.13
7654998	chr20	rs4809746	48087925	A	C	0.897	0.896	0.982	0.0153023200084426	0.0143	0.284	53386	77258	58749.13
7634914	chr20	rs552068	48087998	A	C	0.357	0.358	0.964	-0.002002002670673	0.0091	0.8294	53386	77258	58749.13
7653269	chr20	rs77075381	48088133	C	T	0.892	0.892	0.96	0.0084045823438103	0.0142	0.5562	53386	77258	58749.13
7641187	chr20	rs35822506	48088332	A	G	0.871	0.877	0.962	-0.0646025231856585	0.0132	9.675e-07	53386	77258	58749.13
7647136	chr20	rs6090984	48088382	A	T	0.979	0.979	0.976	0.0146028573839336	0.0306	0.6323	53327	77015	58654.18
7633092	chr20	rs6125655	48088882	G	A	0.697	0.702	0.974	-0.0251024465608414	0.0095	0.008269	53386	77258	58749.13
7655269	chr20	rs75902897	48090491	T	G	0.897	0.897	0.982	0.0028958031120254	0.0143	0.8407	53386	77258	58749.13
7643458	chr20	rs6090986	48090597	C	T	0.979	0.979	0.978	0.014504302202808	0.0305	0.6347	53327	77015	58654.18
7645962	chr20	rs6125656	48090779	G	A	0.809	0.819	0.989	-0.0644958553811008	0.0111	6.293e-09	53386	77258	58749.13
7638988	chr20	rs78401579	48090782	G	A	0.98	0.98	0.976	0.014504302202808	0.0322	0.6524	51593	74694	56729.62
7646018	chr20	rs6019859	48092057	T	A	0.728	0.737	0.993	-0.0437011352710986	0.0097	7.173e-06	53386	77258	58749.13
7634008	chr20	rs6019860	48092064	A	G	0.719	0.728	0.996	-0.0433982268254708	0.0096	6.299e-06	53386	77258	58749.13
7635446	chr20	rs562954	48092076	A	G	0.602	0.612	0.996	-0.0322959448008212	0.0088	0.0002455	53386	77258	58749.13
7637458	chr20	rs112175607	48092207	C	G	0.985	0.984	0.925	-0.0064004391810282	0.0409	0.8749	41856	61359	46370.72
7650524	chr20	rs477135	48092454	T	A	0.603	0.612	0.996	-0.0323992324466777	0.0088	0.0002354	53386	77258	58749.13
7641811	chr20	rs77491494	48092499	A	G	0.897	0.897	0.985	0.0029955089797983	0.0143	0.8331	53386	77258	58749.13
7652811	chr20	rs139544048	48092688	G	A	0.985	0.985	0.861	-0.0038975857287134	0.0421	0.927	44814	64868	49082.92
7652089	chr20	rs650381	48093441	A	G	0.697	0.706	0.992	-0.0396976268585458	0.0094	2.429e-05	53386	77258	58749.13
7643905	chr20	rs60975964	48094270	G	A	0.979	0.979	0.982	0.0149969810059077	0.0304	0.6209	53327	77015	58654.18
7636937	chr20	rs479800	48094358	A	G	0.978	0.978	0.981	0.01600129372694	0.0299	0.5933	53327	77015	58654.18
7644527	chr20	rs566604	48094590	A	G	0.697	0.706	0.991	-0.0396039865931634	0.0094	2.601e-05	53386	77258	58749.13
7635604	chr20	rs34500768	48094964	T	C	0.956	0.958	0.911	-0.0620988329318545	0.0222	0.005229	53386	77258	58749.13
7637432	chr20	rs7269864	48096608	T	C	0.816	0.815	0.986	0.0096037361426946	0.0112	0.3892	53386	77258	58749.13
7632446	chr20	rs118099131	48097234	G	A	0.955	0.953	0.866	0.0621011782291044	0.0221	0.004968	53386	77258	58749.13
7633580	chr20	rs6090988	48097481	T	C	0.805	0.815	0.99	-0.0628013642021005	0.011	1.135e-08	53386	77258	58749.13
7640135	chr20	rs76239580	48097543	C	A	0.906	0.906	0.982	0.0052959516591825	0.0149	0.7217	53386	77258	58749.13
7641283	chr20	rs553213	48097564	A	G	0.372	0.376	0.966	-0.0050024916227914	0.009	0.5816	53386	77258	58749.13
7653310	chr20	rs35235111	48098402	G	A	0.954	0.953	0.905	0.0333960906184285	0.0215	0.1194	53386	77258	58749.13
7655634	chr20	rs74361372	48099623	C	T	0.815	0.825	0.989	-0.0636002947429691	0.0112	1.452e-08	53386	77258	58749.13
7658410	chr20	rs145123742	48099685	G	A	0.986	0.985	0.851	-0.0042992284528324	0.0426	0.9202	44814	64868	49082.92
7641181	chr20	rs490196	48099789	C	T	0.919	0.918	0.985	0.0142973047008244	0.0159	0.3682	53386	77258	58749.13
7649182	chr20	rs145469695	48100920	C	A	0.977	0.977	0.851	-0.0132980281439898	0.032	0.677	52244	74871	57247.48
7650255	chr20	rs1502245	48101348	T	C	0.602	0.612	0.985	-0.0318003125497978	0.0089	0.0003327	53386	77258	58749.13
7657657	chr20	rs6019866	48101751	C	G	0.609	0.618	0.987	-0.0309026047398165	0.0089	0.0005052	53386	77258	58749.13
7652123	chr20	rs62209202	48101772	G	T	0.988	0.988	0.96	0.0235016597850914	0.0509	0.6437	34138	46918	36987.61
7658620	chr20	rs6019867	48101910	G	A	0.806	0.816	0.99	-0.0630995569433169	0.011	1.002e-08	53386	77258	58749.13
7647968	chr20	rs6012675	48102370	G	A	0.919	0.918	0.984	0.0147999386115992	0.0159	0.3525	53386	77258	58749.13
7637225	chr20	rs58243712	48102500	G	A	0.919	0.918	0.984	0.0146028573839336	0.0159	0.3577	53386	77258	58749.13
7634248	chr20	rs6012676	48103185	G	A	0.805	0.816	0.989	-0.0622052453438987	0.011	1.631e-08	53386	77258	58749.13
7657256	chr20	rs6012677	48103201	T	C	0.806	0.816	0.989	-0.0633019526702622	0.011	9.452e-09	53386	77258	58749.13
7652893	chr20	rs554985	48103354	A	T	0.919	0.918	0.984	0.0147014028528927	0.0159	0.3532	53386	77258	58749.13
7654709	chr20	rs13040730	48103448	T	C	0.92	0.919	0.984	0.0133998200630165	0.0159	0.3988	53386	77258	58749.13
7635995	chr20	rs6012678	48103811	G	A	0.92	0.918	0.983	0.0133998200630165	0.0159	0.3994	53386	77258	58749.13
7642963	chr20	rs6019869	48104230	G	A	0.826	0.825	0.982	0.0114047182634362	0.0114	0.318	53386	77258	58749.13
7634626	chr20	rs6095539	48104388	G	C	0.978	0.979	0.975	0.0115035793834154	0.0305	0.706	53327	77015	58654.18
7635184	chr20	rs613933	48104469	T	G	0.97	0.972	0.968	-0.0009004052431641	0.0263	0.9723	53327	77015	58654.18
7632513	chr20	rs12479487	48104717	T	G	0.92	0.919	0.982	0.0141987193998129	0.0159	0.3747	53386	77258	58749.13
7644036	chr20	rs11696755	48105317	T	C	0.805	0.816	0.988	-0.0636962093151305	0.011	7.26e-09	53386	77258	58749.13
7638780	chr20	rs73122372	48106794	G	A	0.92	0.919	0.979	0.0150954876453349	0.016	0.346	53386	77258	58749.13
7656544	chr20	rs62209203	48106879	G	C	0.772	0.765	0.963	0.0371994409891063	0.0104	0.0003423	53386	77258	58749.13
7638930	chr20	rs138522772	48106907	C	A	0.984	0.984	0.753	0.0087020272939009	0.0479	0.8552	38476	50858	41350.52
7647859	chr20	rs544187	48107408	C	T	0.916	0.917	0.985	-0.0009004052431641	0.0157	0.9535	53386	77258	58749.13
7639062	chr20	rs58962353	48108105	G	A	0.756	0.755	0.965	0.0072039888485025	0.0102	0.4819	53386	77258	58749.13
7651101	chr20	rs78158567	48108490	T	G	0.914	0.915	0.986	-0.0189993500097828	0.0155	0.2207	53386	77258	58749.13
7654520	chr20	rs78066098	48109002	A	G	0.961	0.963	0.781	-0.0662039071233048	0.0258	0.01029	52493	75664	57604.43
7659287	chr20	rs55932082	48109117	A	G	0.914	0.915	0.987	-0.019203206984436	0.0155	0.2154	53386	77258	58749.13
7636133	chr20	rs62209204	48109219	G	T	0.986	0.986	0.979	-0.0198048272985997	0.039	0.6112	48803	69970	53418.04
7652898	chr20	rs79067068	48109423	A	T	0.987	0.987	0.973	0.0	0.0418	0.9992	45826	62716	49725.28
7655375	chr20	rs11700222	48109475	T	C	0.813	0.823	0.995	-0.0608971589513062	0.0111	4.609e-08	53386	77258	58749.13
7646572	chr20	rs73122376	48109522	G	A	0.848	0.845	0.957	0.0223972974420383	0.0122	0.06599	53386	77258	58749.13
7643239	chr20	rs495539	48109575	G	T	0.984	0.984	0.988	-0.0059979518036359	0.0372	0.872	48157	65265	51992.76
7659658	chr20	rs496511	48109677	A	G	0.548	0.558	0.978	-0.0319035490130083	0.0088	0.0002627	53386	77258	58749.13
7642009	chr20	rs73122378	48109708	C	T	0.848	0.845	0.957	0.0226026252094292	0.0122	0.06396	53386	77258	58749.13
7638171	chr20	rs506958	48109774	G	A	0.548	0.558	0.979	-0.0322029950400999	0.0088	0.0002308	53386	77258	58749.13
7642851	chr20	rs6095541	48110188	C	T	0.813	0.823	0.996	-0.0603021738083819	0.0111	6.327e-08	53386	77258	58749.13
7632231	chr20	rs6095542	48110279	G	A	0.813	0.823	0.996	-0.0601959637034527	0.0111	6.488e-08	53386	77258	58749.13
7656195	chr20	rs56277375	48110913	T	C	0.914	0.915	0.987	-0.0193969096107316	0.0155	0.2098	53386	77258	58749.13
7645146	chr20	rs556731	48111620	A	G	0.957	0.957	0.926	-0.0055956263571598	0.0221	0.8004	53386	77258	58749.13
7644236	chr20	rs117302510	48112309	C	G	0.987	0.987	0.862	0.0259990758686168	0.0476	0.5855	41138	56972	44622.74
7653615	chr20	rs79422257	48112523	T	C	0.986	0.987	0.973	-0.008395140788382	0.0508	0.869	31264	39745	33383.93
7642737	chr20	rs6095543	48113300	T	C	0.823	0.833	0.991	-0.0579999442979887	0.0114	3.915e-07	53386	77258	58749.13
7637660	chr20	rs551957	48113487	T	C	0.984	0.984	0.988	-0.0031048149534787	0.0374	0.9332	48092	65204	51929.82
7640187	chr20	rs471696	48114488	C	T	0.984	0.984	0.989	-0.0031950988965408	0.0374	0.9311	48092	65204	51929.82
7635138	chr20	rs6090990	48114678	A	C	0.737	0.747	0.999	-0.0497996735526059	0.0098	4.142e-07	53386	77258	58749.13
7640818	chr20	rs6095544	48115097	T	A	0.737	0.747	1.0	-0.0497050825796673	0.0098	4.147e-07	53386	77258	58749.13
7635253	chr20	rs1393342	48115235	A	C	0.783	0.776	0.994	0.0463013553668425	0.0104	8.545e-06	53386	77258	58749.13
7651957	chr20	rs1393343	48115247	T	A	0.783	0.776	0.994	0.0461008368826632	0.0104	9.021e-06	53386	77258	58749.13
7636905	chr20	rs6095545	48115325	G	A	0.738	0.748	1.0	-0.050104527566688	0.0098	3.514e-07	53386	77258	58749.13
7632180	chr20	rs117375478	48116337	C	T	0.987	0.987	0.794	-0.0640053299759124	0.0488	0.1895	41159	57464	44846.73
7644711	chr20	rs35075806	48116500	C	G	0.738	0.748	1.0	-0.0497996735526059	0.0098	3.957e-07	53386	77258	58749.13
7657370	chr20	rs140491863	48116603	C	T	0.986	0.985	0.993	0.0291023874205329	0.0442	0.5113	35588	55424	40276.54
7644388	chr20	rs7267020	48116682	G	T	0.738	0.748	1.0	-0.0499047851286405	0.0098	3.918e-07	53386	77258	58749.13
7658344	chr20	rs6095546	48116955	C	A	0.738	0.748	1.0	-0.0497996735526059	0.0098	3.993e-07	53386	77258	58749.13
7652153	chr20	rs546674	48117998	T	C	0.709	0.721	1.0	-0.0484027392281675	0.0095	3.721e-07	53386	77258	58749.13
7650196	chr20	rs6095547	48118822	C	T	0.738	0.748	1.0	-0.0497996735526059	0.0098	3.966e-07	53386	77258	58749.13
7635703	chr20	rs142433575	48119060	G	A	0.986	0.986	0.984	0.0085037404912207	0.0515	0.8685	29726	38119	31920.62
7655470	chr20	rs491025	48119430	T	C	0.491	0.497	1.0	-0.0069037763167944	0.0086	0.4225	53386	77258	58749.13
7654515	chr20	rs2298844	48119820	T	C	0.737	0.747	1.0	-0.049400350295127	0.0098	4.73e-07	53386	77258	58749.13
7653912	chr20	rs574113	48120183	C	T	0.335	0.339	0.966	0.004101577021075	0.0093	0.6571	53386	77258	58749.13
7634197	chr20	rs117990836	48120217	T	G	0.979	0.978	0.94	0.0123039944561641	0.0306	0.6862	52948	76224	58184.27
7654175	chr20	rs571907	48120374	G	A	0.984	0.984	0.991	-0.0048015088161939	0.0373	0.8974	48092	65204	51929.82
7644725	chr20	rs4647	48120777	G	A	0.738	0.748	1.0	-0.0497996735526059	0.0098	3.872e-07	53386	77258	58749.13
7656697	chr20	rs5619	48120843	G	A	0.972	0.974	0.995	-0.0166986496230515	0.0273	0.5415	52719	75268	57754.82
7637702	chr20	rs492195	48120999	C	A	0.709	0.722	1.0	-0.0490011864330638	0.0095	2.723e-07	53386	77258	58749.13
7633575	chr20	rs5613	48121370	T	G	0.975	0.974	0.916	-0.009000382197299	0.0293	0.7594	51762	74410	56713.22
7632141	chr20	rs5609	48121474	A	G	0.984	0.984	0.99	-0.005304041591906	0.0374	0.8876	48092	65204	51929.82
7658066	chr20	rs5602	48121978	A	G	0.479	0.485	1.0	-0.0062998021485279	0.0086	0.4677	53386	77258	58749.13
7647753	chr20	rs5601	48122140	G	A	0.973	0.975	0.995	-0.0170952954286372	0.0274	0.5322	52719	75268	57754.82
7638904	chr20	rs5600	48122762	T	C	0.737	0.747	1.0	-0.0495999919914836	0.0098	4.248e-07	53386	77258	58749.13
7635207	chr20	rs11698535	48123066	C	T	0.738	0.748	1.0	-0.0499993949944177	0.0098	3.507e-07	53386	77258	58749.13
7635682	chr20	rs5596	48123087	T	G	0.709	0.722	1.0	-0.049400350295127	0.0095	2.231e-07	53386	77258	58749.13
7642531	chr20	rs5594	48123107	G	A	0.972	0.974	0.995	-0.0185000759845861	0.0273	0.4963	52719	75268	57754.82
7637573	chr20	rs5585	48124341	A	G	0.973	0.975	0.994	-0.0169020380753563	0.0274	0.5382	52719	75268	57754.82
7653956	chr20	rs13039739	48125015	G	A	0.756	0.767	0.995	-0.05519563546795	0.0101	4.856e-08	53386	77258	58749.13
7646099	chr20	rs16994651	48125618	C	T	0.985	0.986	0.985	0.0086028888072678	0.0503	0.8641	30278	38139	32242.18
7655962	chr20	rs580589	48126464	C	T	0.984	0.984	0.985	-0.0028039273327342	0.0375	0.9396	48092	65204	51929.82
7651849	chr20	rs8115055	48126548	C	A	0.985	0.986	0.985	0.0176041339483571	0.05	0.7252	30636	38818	32711.0
7638268	chr20	rs35193371	48126879	C	T	0.744	0.756	1.0	-0.0555972801024095	0.0099	2.113e-08	53386	77258	58749.13
7645812	chr20	rs576119	48126982	A	G	0.717	0.731	1.0	-0.0538017009683557	0.0096	2.416e-08	53386	77258	58749.13
7638874	chr20	rs729824	48127176	T	C	0.744	0.756	1.0	-0.0559039069452338	0.0099	1.796e-08	53386	77258	58749.13
7659411	chr20	rs78134375	48127380	C	T	0.973	0.971	0.83	0.0729995008835215	0.029	0.01173	53386	77258	58749.13
7634548	chr20	rs56945685	48127957	T	C	0.986	0.986	0.983	0.0180952882690919	0.0501	0.7176	30636	38818	32711.0
7643607	chr20	rs11696747	48128119	T	C	0.745	0.757	1.0	-0.0548997899816623	0.0099	3.236e-08	53386	77258	58749.13
7650657	chr20	rs11696748	48128139	T	C	0.745	0.757	1.0	-0.0549948736289312	0.0099	3.188e-08	53386	77258	58749.13
7639557	chr20	rs8121749	48128589	A	G	0.744	0.756	1.0	-0.0555972801024095	0.0099	2.088e-08	53386	77258	58749.13
7650030	chr20	rs148992383	48128880	G	A	0.978	0.976	0.881	0.0335024720540013	0.0312	0.282	51558	73851	56621.42
7646850	chr20	rs6095557	48128997	A	G	0.743	0.755	1.0	-0.0553013157850893	0.0099	2.448e-08	53386	77258	58749.13
7647385	chr20	rs7271624	48129169	C	G	0.728	0.742	0.999	-0.0555021391616052	0.0098	1.385e-08	53386	77258	58749.13
7649131	chr20	rs5629	48129706	G	T	0.745	0.757	1.0	-0.05519563546795	0.0099	2.8e-08	53386	77258	58749.13
7641214	chr20	rs6019876	48129987	G	C	0.743	0.755	0.999	-0.0553013157850893	0.0099	2.571e-08	53386	77258	58749.13
7637249	chr20	rs150944682	48130173	T	C	0.973	0.971	0.828	0.0749033700266622	0.029	0.009951	53386	77258	58749.13
7644348	chr20	rs495146	48130328	C	T	0.729	0.743	0.997	-0.0561048513847726	0.0098	1.026e-08	53386	77258	58749.13
7646665	chr20	rs6019879	48130628	T	C	0.741	0.753	0.997	-0.0573007769142667	0.0099	7.381e-09	53386	77258	58749.13
7634710	chr20	rs7274202	48130982	C	T	0.745	0.756	0.997	-0.0551005327305046	0.01	3.126e-08	53386	77258	58749.13
7645852	chr20	rs7267348	48131036	T	C	0.741	0.753	0.996	-0.0573007769142667	0.0099	7.446e-09	53386	77258	58749.13
7631774	chr20	rs6012680	48131301	G	C	0.744	0.756	0.995	-0.0562952570552056	0.01	1.52e-08	53386	77258	58749.13
7635265	chr20	rs6019880	48131649	T	C	0.737	0.748	0.99	-0.0544033888793865	0.0099	3.895e-08	53386	77258	58749.13
7644890	chr20	rs75630193	48132065	G	A	0.985	0.984	0.833	0.0109992854583691	0.0397	0.7813	50374	72279	55214.31
7634635	chr20	rs77317874	48132398	T	C	0.978	0.978	0.882	-0.0623010261973793	0.0316	0.04844	51882	74378	56992.13
7634966	chr20	rs61013127	48133549	A	G	0.774	0.77	0.897	0.0392014821991368	0.0108	0.0002871	53386	77258	58749.13
7640656	chr20	rs6090996	48133782	G	A	0.803	0.799	0.95	0.0387975467079122	0.011	0.0004434	53386	77258	58749.13
7640563	chr20	rs117238134	48133817	G	A	0.985	0.984	0.839	0.0034041991335623	0.0396	0.9324	50439	72538	55318.23
7646000	chr20	rs112853036	48134293	T	C	0.968	0.968	0.736	-0.0403950023610502	0.0287	0.1584	52493	75664	57604.43
7637641	chr20	rs11906639	48134616	C	T	0.978	0.98	0.87	-0.0486021818392175	0.0324	0.1335	53176	77092	58563.71
7653189	chr20	rs77401275	48134818	A	G	0.958	0.958	0.789	-0.0143017847108596	0.0241	0.5536	53386	77258	58749.13
7633025	chr20	rs144332344	48135276	A	G	0.982	0.982	0.853	0.0411035548784171	0.0371	0.2669	48763	71515	54035.73
7645121	chr20	rs497069	48136682	C	T	0.819	0.815	0.939	0.0437010460710946	0.0115	0.0001424	53386	77258	58749.13
7657345	chr20	rs77823273	48136683	G	A	0.978	0.979	0.862	-0.0488016642355575	0.0324	0.1314	53176	77092	58563.71
7658127	chr20	rs496962	48136724	C	T	0.823	0.818	0.938	0.0443995872966845	0.0116	0.0001225	53386	77258	58749.13
7650653	chr20	rs112392428	48137163	G	A	0.938	0.935	0.843	-0.0079011318962572	0.0192	0.6805	53386	77258	58749.13
7644460	chr20	rs113110790	48138051	C	T	0.979	0.98	0.859	-0.0458973523870375	0.0326	0.1592	53176	77092	58563.71
7633889	chr20	rs508757	48138971	T	C	0.798	0.794	0.947	0.0381047060335456	0.011	0.0005212	53386	77258	58749.13
7658336	chr20	rs73124173	48139768	C	A	0.982	0.979	0.814	0.114996935860062	0.0359	0.001353	49623	72794	54817.16
7650711	chr20	rs5628	48140682	C	T	0.941	0.943	0.968	0.0011992805754821	0.0187	0.9502	53321	77000	58645.29
7641482	chr20	rs117234571	48141334	C	A	0.986	0.985	0.832	0.0402010017441475	0.0428	0.3471	46500	69274	51751.42
7654354	chr20	rs522962	48143362	T	C	0.482	0.486	0.922	0.0097027754613851	0.009	0.2829	53386	77258	58749.13
7641910	chr20	rs8115305	48147421	C	T	0.969	0.969	0.799	-0.0332982854015147	0.028	0.2347	52307	74735	57294.48
7643312	chr20	rs76998991	48147756	C	T	0.971	0.969	0.86	0.0114047182634362	0.0272	0.6757	53386	77258	58749.13
7639831	chr20	rs149811032	48150396	G	A	0.946	0.944	0.881	0.0295976364389436	0.0202	0.1425	53386	77258	58749.13
7638531	chr20	rs147874581	48150547	A	G	0.985	0.985	0.72	-0.0456042446050211	0.0425	0.2827	51667	72797	56534.28
7652932	chr20	rs504974	48152343	G	A	0.941	0.943	0.946	0.003902375817241	0.019	0.8374	53321	77000	58645.29
7652986	chr20	rs6091000	48152675	T	C	0.943	0.942	0.88	0.025696986087186	0.0197	0.1918	53386	77258	58749.13
7650819	chr20	rs13433380	48153395	G	A	0.943	0.941	0.88	0.0250047589895661	0.0197	0.2042	53386	77258	58749.13
7657883	chr20	rs117294996	48153552	C	T	0.982	0.981	0.74	0.0238044133801613	0.0373	0.5232	51628	74777	56728.96
7646537	chr20	rs11700258	48153744	A	G	0.9	0.9	0.883	0.0001999800026662	0.0154	0.9904	53386	77258	58749.13
7643879	chr20	rs116853191	48153842	G	A	0.988	0.987	0.8	-0.0031950988965408	0.0541	0.9534	35653	52397	39769.42
7635158	chr20	rs4810965	48154079	G	A	0.886	0.886	0.911	0.0188021269625962	0.0142	0.1851	53386	77258	58749.13
7642299	chr20	rs80031368	48154367	G	A	0.978	0.977	0.818	0.0213993910058902	0.0325	0.509	52428	75405	57500.51
7650984	chr20	rs117675314	48154529	G	A	0.978	0.977	0.73	0.0022973590486834	0.0345	0.9479	51844	75015	56955.43
7644351	chr20	rs117927958	48154547	T	C	0.939	0.941	0.936	0.0078987227933553	0.0188	0.6748	53386	77258	58749.13
7646837	chr20	rs117769190	48154718	G	A	0.919	0.92	0.851	-0.0139975096438537	0.0171	0.4138	53386	77258	58749.13
7655231	chr20	rs501908	48155767	T	C	0.89	0.89	0.904	0.021497269010823	0.0144	0.1372	53386	77258	58749.13
7657083	chr20	rs112219753	48155793	G	T	0.965	0.963	0.859	0.0239996896478807	0.025	0.3359	53386	77258	58749.13
7647342	chr20	rs61322884	48156249	G	A	0.971	0.969	0.858	0.0085037404912207	0.0273	0.7558	53386	77258	58749.13
7648663	chr20	rs73124177	48156373	G	A	0.919	0.921	0.847	-0.0131966945943914	0.0173	0.4441	53386	77258	58749.13
7642317	chr20	rs62209222	48160782	T	C	0.988	0.987	0.858	0.0200967016991224	0.0479	0.6748	41632	58592	45423.63
7642590	chr20	rs142191406	48161615	C	T	0.986	0.986	0.806	0.0140015196358136	0.0514	0.7858	35278	48144	38414.39
7644153	chr20	rs73124179	48162539	G	A	0.906	0.909	0.843	-0.0142003494011414	0.0162	0.3816	53386	77258	58749.13
7641802	chr20	rs515633	48163144	G	A	0.944	0.945	0.928	0.0108014536938559	0.0196	0.5822	53386	77258	58749.13
7659612	chr20	rs144558895	48164334	C	T	0.983	0.984	0.72	-0.0430954101055856	0.0426	0.3121	48672	68122	53026.69
7634195	chr20	rs150818638	48164617	T	C	0.986	0.985	0.814	0.0308007491527123	0.0463	0.5067	41927	56325	45315.09
7635394	chr20	rs12625166	48167203	G	T	0.947	0.948	0.94	0.0069954745123864	0.02	0.7243	53386	77258	58749.13
7643184	chr20	rs560976	48170603	A	G	0.137	0.137	0.83	0.0155977206230546	0.0138	0.2562	53386	77258	58749.13
7645603	chr20	rs535080	48172931	C	T	0.948	0.949	0.901	0.0046989426564652	0.0206	0.8212	53386	77258	58749.13
7653819	chr20	rs141929048	48174082	G	A	0.987	0.989	0.798	-0.153804073235597	0.0582	0.008211	32992	44930	36056.61
7639796	chr20	rs570022	48174450	G	C	0.152	0.151	0.842	0.012096540947233	0.0131	0.3559	53386	77258	58749.13
7659575	chr20	rs6125670	48175529	C	T	0.425	0.422	0.834	0.0023971245997214	0.0096	0.8011	53386	77258	58749.13
7651827	chr20	rs6125671	48175598	C	T	0.718	0.715	0.844	-0.0049019951702315	0.0105	0.6414	53386	77258	58749.13
7646786	chr20	rs491490	48175678	G	A	0.313	0.31	0.858	0.0086028888072678	0.0101	0.3934	53386	77258	58749.13
7652400	chr20	rs75416472	48176141	C	T	0.955	0.958	0.78	-0.0641972460452074	0.024	0.007589	53386	77258	58749.13
7638157	chr20	rs149648985	48176523	G	A	0.973	0.973	0.786	-0.0243029385231735	0.0299	0.417	52706	75118	57767.38
7659250	chr20	rs73124190	48176837	C	T	0.941	0.941	0.786	0.0060019521956343	0.0206	0.7703	53386	77258	58749.13
7651002	chr20	rs74368908	48177124	G	A	0.985	0.984	0.721	0.0928981823667306	0.0427	0.02965	50686	72188	55377.31
7644575	chr20	rs62209224	48177154	C	T	0.963	0.964	0.748	0.0051964749068174	0.0265	0.8448	53200	76329	58439.19
7632872	chr20	rs139610481	48177341	G	A	0.987	0.986	0.781	-0.0242004837056584	0.0478	0.6123	40930	59484	45564.23
7636161	chr20	rs73124192	48177403	G	A	0.924	0.922	0.85	0.0071047017299317	0.0175	0.6866	53386	77258	58749.13
7651556	chr20	rs6012695	48177418	C	T	0.728	0.731	0.85	-0.0023026490626755	0.0105	0.8237	53386	77258	58749.13
7646052	chr20	rs476496	48177784	G	A	0.252	0.244	0.927	0.0263010744193707	0.0104	0.01165	53386	77258	58749.13
7638789	chr20	rs498646	48177838	G	C	0.252	0.244	0.925	0.0284027945161868	0.0104	0.006389	53386	77258	58749.13
7640964	chr20	rs66515906	48177868	G	A	0.849	0.848	0.876	-0.0018016219466282	0.0128	0.8879	53386	77258	58749.13
7656746	chr20	rs927068	48177974	G	T	0.752	0.744	0.928	0.0295005481176215	0.0103	0.004131	53386	77258	58749.13
7635083	chr20	rs6019902	48178213	G	A	0.818	0.813	0.916	0.0221038989069263	0.0116	0.05708	53386	77258	58749.13
7643210	chr20	rs111793493	48178833	C	T	0.98	0.981	0.81	-0.0469972723609114	0.0352	0.1812	51969	74899	57080.41
7633633	chr20	rs963455	48179993	T	C	0.669	0.663	0.913	0.0172012073197748	0.0096	0.07197	53386	77258	58749.13
7643078	chr20	rs477627	48180058	A	G	0.17	0.164	0.935	0.0238044133801613	0.012	0.04725	53386	77258	58749.13
7642066	chr20	rs6067126	48180879	C	T	0.672	0.666	0.912	0.0189002595004805	0.0096	0.04924	53386	77258	58749.13
7639269	chr20	rs707529	48181035	G	A	0.581	0.579	0.898	0.0025966258472659	0.0092	0.781	53386	77258	58749.13
7658606	chr20	rs527895	48181985	C	T	0.584	0.582	0.898	0.004101577021075	0.0092	0.6585	53386	77258	58749.13
7643692	chr20	rs511073	48182021	G	A	0.172	0.166	0.932	0.0242046886968174	0.012	0.04392	53386	77258	58749.13
7633554	chr20	rs493694	48183130	T	C	0.498	0.499	0.913	-0.0034961042567088	0.009	0.7012	53386	77258	58749.13
7650840	chr20	rs11908529	48183215	G	A	0.92	0.917	0.914	0.0255020410123433	0.0165	0.1231	53386	77258	58749.13
7640349	chr20	rs55866177	48183353	A	G	0.919	0.915	0.908	0.027196791588428	0.0164	0.09749	53386	77258	58749.13
7641246	chr20	rs78865809	48183370	T	C	0.974	0.974	0.829	-0.0071958279818024	0.0297	0.8086	53386	77258	58749.13
7659472	chr20	rs73126221	48184048	G	A	0.97	0.968	0.881	0.0448968808822823	0.0267	0.09266	53386	77258	58749.13
7649363	chr20	rs6091005	48184462	C	T	0.672	0.667	0.853	0.0142973047008244	0.0099	0.1511	53386	77258	58749.13
7644326	chr20	rs575322	48184463	G	A	0.621	0.623	0.852	-0.0093031403261444	0.0096	0.3354	53386	77258	58749.13
7659047	chr20	rs116939356	48184560	G	T	0.907	0.904	0.894	0.0291023874205329	0.0156	0.06157	53386	77258	58749.13
7645113	chr20	rs77093259	48185305	T	A	0.985	0.983	0.895	0.0262036654966364	0.0401	0.5135	43163	64298	48133.22
7638373	chr20	rs76742841	48185742	A	G	0.987	0.986	0.826	-0.0149004625639624	0.0449	0.74	44072	67260	49574.5
7638815	chr20	rs6019906	48186752	G	A	0.938	0.938	0.949	0.017496047616751	0.0184	0.3414	53386	77258	58749.13
7638167	chr20	rs147884018	48186786	C	T	0.987	0.987	0.889	0.0197045832743354	0.0482	0.6823	35711	54924	40084.31
7650491	chr20	rs79589503	48187043	T	A	0.985	0.985	0.768	-0.0480039732984809	0.0414	0.2459	51439	73716	56334.84
7654919	chr20	rs149178395	48187111	C	G	0.988	0.988	0.754	0.0049974917102918	0.0589	0.9322	33627	43703	35892.65
7640923	chr20	rs73126223	48187221	C	T	0.943	0.942	0.948	0.0227003855207759	0.019	0.233	53386	77258	58749.13
7649424	chr20	rs185512917	48187302	C	T	0.984	0.983	0.815	-0.0042992284528324	0.0403	0.9146	48242	69830	53250.98
7639681	chr20	rs117771138	48187355	C	T	0.983	0.982	0.716	-0.0168003386783461	0.039	0.666	53056	76348	58282.04
7648395	chr20	rs693649	48188079	G	A	0.808	0.804	0.98	0.0194005857039748	0.011	0.07772	53386	77258	58749.13
7637729	chr20	rs149290320	48188176	G	A	0.986	0.985	0.861	-0.0372035489975441	0.0497	0.4543	32830	49026	36572.72
7644837	chr20	rs6019908	48188575	G	T	0.933	0.932	0.968	0.0218006299588528	0.0175	0.214	53386	77258	58749.13
7645297	chr20	rs56382860	48188636	T	C	0.935	0.934	0.968	0.0210959082947329	0.0177	0.2331	53386	77258	58749.13
7648393	chr20	rs6019910	48189687	C	T	0.933	0.933	0.976	0.0235016597850914	0.0175	0.1801	53386	77258	58749.13
7643128	chr20	rs6012696	48190386	G	A	0.933	0.932	0.976	0.022299507494767	0.0174	0.2019	53386	77258	58749.13
7649803	chr20	rs11905684	48190691	G	A	0.933	0.932	0.976	0.0221038989069263	0.0175	0.2049	53386	77258	58749.13
7649637	chr20	rs145390949	48190728	T	A	0.985	0.985	0.891	0.0049974917102918	0.0489	0.9192	32887	45829	36157.81
7635812	chr20	rs17787765	48190936	T	G	0.936	0.935	0.975	0.0208021276292633	0.0178	0.2442	53386	77258	58749.13
7652493	chr20	rs11697722	48191784	G	A	0.538	0.538	0.919	-0.0099998320783335	0.009	0.2704	53386	77258	58749.13
7641332	chr20	rs79379440	48191947	T	C	0.987	0.987	0.727	0.0208021276292633	0.0545	0.7029	36824	49787	40117.06
7641756	chr20	rs73128252	48192879	A	G	0.936	0.936	0.974	0.021898468701116	0.0178	0.2197	53386	77258	58749.13
7631630	chr20	rs80236338	48193749	G	A	0.962	0.96	0.881	-0.0069037763167944	0.0238	0.7731	53386	77258	58749.13
7649883	chr20	rs56308527	48196052	T	C	0.938	0.937	0.976	0.0213993910058902	0.018	0.2352	53386	77258	58749.13
7659210	chr20	rs538748	48196962	G	A	0.726	0.72	0.994	0.0266029817945341	0.0096	0.005683	53386	77258	58749.13
7638093	chr20	rs56659617	48198450	T	C	0.938	0.937	0.977	0.0212036062510236	0.018	0.2386	53386	77258	58749.13
7646284	chr20	rs555715	48198739	A	G	0.789	0.783	0.995	0.0231011029079872	0.0105	0.02819	53386	77258	58749.13
7634041	chr20	rs557446	48198919	T	C	0.725	0.719	0.998	0.0259990758686168	0.0096	0.006773	53386	77258	58749.13
7631786	chr20	rs117647567	48199084	G	A	0.987	0.987	0.734	0.0209000641077417	0.0543	0.6997	36824	49787	40117.06
7638476	chr20	rs477359	48199956	G	A	0.725	0.719	0.998	0.025696986087186	0.0096	0.007322	53386	77258	58749.13
7649680	chr20	rs3848685	48199999	G	A	0.937	0.936	0.977	0.023003381764963	0.0179	0.1985	53386	77258	58749.13
7637619	chr20	rs3888385	48200092	C	T	0.938	0.937	0.978	0.0208021276292633	0.018	0.2478	53386	77258	58749.13
7635526	chr20	rs73128257	48200580	G	A	0.938	0.937	0.978	0.0208021276292633	0.018	0.2472	53386	77258	58749.13
7653097	chr20	rs509703	48201134	C	G	0.182	0.175	0.968	0.0288983900426488	0.0115	0.01169	53386	77258	58749.13
7637240	chr20	rs8113881	48201381	C	T	0.936	0.935	0.979	0.0205964297986501	0.0178	0.2463	53386	77258	58749.13
7639632	chr20	rs6019916	48201550	T	G	0.938	0.937	0.977	0.0207041815582916	0.018	0.2498	53386	77258	58749.13
7644320	chr20	rs535249	48201640	T	C	0.182	0.175	0.97	0.0288983900426488	0.0115	0.01182	53386	77258	58749.13
7633183	chr20	rs6122797	48202589	C	T	0.79	0.785	0.996	0.0218006299588528	0.0105	0.03831	53386	77258	58749.13
7653198	chr20	rs142273408	48202885	T	C	0.938	0.937	0.977	0.0212036062510236	0.018	0.2391	53386	77258	58749.13
7654215	chr20	rs151224954	48202919	G	C	0.987	0.986	0.904	-0.0034961042567088	0.0438	0.9368	43438	63210	47991.21
7634859	chr20	rs6125680	48203131	G	A	0.726	0.72	1.0	0.0250047589895661	0.0096	0.009189	53386	77258	58749.13
7654716	chr20	rs6095584	48203921	C	T	0.979	0.979	0.89	-0.0235962138551867	0.0322	0.4629	52706	74921	57726.47
7659608	chr20	rs496242	48204067	C	T	0.726	0.72	1.0	0.0250047589895661	0.0096	0.009255	53386	77258	58749.13
7633893	chr20	rs144365109	48204439	C	T	0.938	0.937	0.978	0.0213993910058902	0.018	0.234	53386	77258	58749.13
7649097	chr20	rs56141808	48204710	T	G	0.938	0.937	0.978	0.0213993910058902	0.018	0.2341	53386	77258	58749.13
7655309	chr20	rs55930896	48204790	C	T	0.938	0.937	0.978	0.0213993910058902	0.018	0.2338	53386	77258	58749.13
7659397	chr20	rs523004	48205025	C	T	0.726	0.72	1.0	0.0250047589895661	0.0096	0.009224	53386	77258	58749.13
7643049	chr20	rs473069	48205055	G	A	0.726	0.72	1.0	0.0250047589895661	0.0096	0.009226	53386	77258	58749.13
7639293	chr20	rs580544	48205426	C	T	0.726	0.72	1.0	0.0250047589895661	0.0096	0.009081	53386	77258	58749.13
7651785	chr20	rs548552	48205494	A	G	0.789	0.783	0.995	0.0222017079836866	0.0105	0.03447	53386	77258	58749.13
7632456	chr20	rs536805	48205737	T	G	0.79	0.785	0.994	0.0219962978718961	0.0105	0.03697	53386	77258	58749.13
7649625	chr20	rs13044693	48206352	G	A	0.961	0.96	0.823	0.0267977123853779	0.0247	0.2779	52493	75664	57604.43
7650599	chr20	rs527643	48206586	G	A	0.733	0.73	0.975	0.0126990249774084	0.0098	0.1964	53386	77258	58749.13
7647473	chr20	rs56232298	48206682	G	A	0.921	0.921	0.935	0.0143958802837323	0.0166	0.3841	53386	77258	58749.13
7634297	chr20	rs500670	48207660	A	C	0.81	0.807	0.984	0.0143958802837323	0.011	0.1913	53386	77258	58749.13
7648251	chr20	rs1875563	48208337	T	C	0.468	0.464	0.981	0.001099395443301	0.0088	0.897	53386	77258	58749.13
7636638	chr20	rs507120	48208379	G	C	0.209	0.202	0.98	0.0219962978718961	0.0108	0.04121	53386	77258	58749.13
7639073	chr20	rs13036390	48208575	C	A	0.967	0.966	0.744	-0.0106970095483354	0.0281	0.704	52307	74735	57294.48
7650263	chr20	rs201697669	48208678	C	T	0.978	0.977	0.61	0.0255020410123433	0.0371	0.4926	53386	77258	58749.13
7657250	chr20	rs544334	48209638	A	G	0.278	0.271	0.978	0.0138042809763971	0.0098	0.1588	53386	77258	58749.13
7656000	chr20	rs543477	48209718	C	A	0.21	0.203	0.982	0.0219962978718961	0.0108	0.04108	53386	77258	58749.13
7639714	chr20	rs6067128	48209996	G	A	0.865	0.863	0.956	0.0154992634469238	0.0129	0.2287	53386	77258	58749.13
7641868	chr20	rs508864	48210099	C	T	0.211	0.204	0.977	0.0210959082947329	0.0108	0.05048	53386	77258	58749.13
7655403	chr20	rs6067129	48210928	C	A	0.475	0.473	0.973	0.0004998750416509	0.0088	0.9551	53386	77258	58749.13
7641073	chr20	rs6067130	48211084	A	G	0.475	0.472	0.974	0.0004998750416509	0.0088	0.9537	53386	77258	58749.13
7649907	chr20	rs487486	48211250	C	G	0.684	0.682	0.931	0.0116024307308398	0.0096	0.2252	53386	77258	58749.13
7648204	chr20	rs483729	48211651	G	C	0.19	0.187	0.843	0.0246048038572487	0.012	0.04017	53386	77258	58749.13
7645392	chr20	rs479180	48212105	G	A	0.975	0.975	0.891	0.0347974835421732	0.0294	0.2373	53386	77258	58749.13
7644551	chr20	rs566718	48212306	A	G	0.288	0.285	0.942	0.00730326611012	0.0098	0.4571	53386	77258	58749.13
7643096	chr20	rs149279131	48212386	G	A	0.982	0.982	0.865	-0.0309026047398165	0.0359	0.3887	51251	73986	56474.47
7637336	chr20	rs235000	48212522	A	T	0.218	0.219	0.938	-0.0023026490626755	0.0108	0.8335	53386	77258	58749.13
7659229	chr20	rs561913	48212904	T	G	0.491	0.487	0.963	0.013202462677756	0.0088	0.1325	53386	77258	58749.13
7650730	chr20	rs370608	48213552	C	T	0.738	0.743	0.957	-0.0226035462098532	0.01	0.02402	53386	77258	58749.13
7653435	chr20	rs6067134	48213556	C	T	0.958	0.957	0.93	0.0199986865066891	0.0222	0.3672	53386	77258	58749.13
7645938	chr20	rs2904186	48214275	A	C	0.633	0.629	0.904	0.0166997792224134	0.0094	0.07493	53386	77258	58749.13
7651118	chr20	rs522411	48216436	G	A	0.495	0.489	0.978	0.0153023200084426	0.0087	0.07798	53386	77258	58749.13
7651115	chr20	rs6063413	48218161	A	C	0.472	0.468	0.99	0.0125015292229252	0.0087	0.149	53386	77258	58749.13
7645824	chr20	rs73611398	48218356	A	T	0.965	0.965	0.873	0.0090984829852593	0.0252	0.7177	53386	77258	58749.13
7636006	chr20	rs6067141	48218408	T	C	0.474	0.469	0.988	0.0121953336998771	0.0087	0.1584	53386	77258	58749.13
7639979	chr20	rs146915648	48218445	C	G	0.979	0.979	0.852	-0.0009004052431641	0.0324	0.9769	53135	76268	58376.25
7656072	chr20	rs6019929	48218734	C	G	0.471	0.466	0.989	0.012096540947233	0.0087	0.1631	53386	77258	58749.13
7646002	chr20	rs6125685	48220012	G	A	0.444	0.438	0.993	0.0194005857039748	0.0087	0.02532	53386	77258	58749.13
7658981	chr20	rs6125686	48220024	T	C	0.427	0.422	0.994	0.0179970767016546	0.0087	0.03928	53386	77258	58749.13
7651298	chr20	rs6019930	48220082	T	G	0.442	0.436	0.996	0.0190964956909883	0.0087	0.02756	53386	77258	58749.13
7655052	chr20	rs235018	48220102	A	G	0.198	0.197	0.983	0.0077002766261879	0.0109	0.4766	53386	77258	58749.13
7654300	chr20	rs3915724	48221343	C	A	0.402	0.398	0.98	0.0166997792224134	0.0089	0.05929	53386	77258	58749.13
7642802	chr20	rs235019	48221459	T	C	0.346	0.345	0.985	0.0111970780932162	0.0091	0.2189	53386	77258	58749.13
7655101	chr20	rs235020	48221470	G	A	0.351	0.349	0.987	0.0114047182634362	0.0091	0.2085	53386	77258	58749.13
7659512	chr20	rs401330	48221494	C	G	0.35	0.348	0.987	0.0126002819757385	0.0091	0.1659	53386	77258	58749.13
7641272	chr20	rs384897	48221498	C	T	0.35	0.348	0.987	0.0126990249774084	0.0091	0.1617	53386	77258	58749.13
7643073	chr20	rs117773067	48221535	G	A	0.984	0.984	0.909	-0.0221024699079472	0.037	0.5511	50887	73236	56086.35
7641215	chr20	rs235021	48221679	A	T	0.351	0.349	1.0	0.0107025231331357	0.009	0.2324	53386	77258	58749.13
7653319	chr20	rs235022	48221778	A	G	0.351	0.349	1.0	0.0110981866660334	0.009	0.2184	53386	77258	58749.13
7649104	chr20	rs118182923	48221796	C	A	0.974	0.974	0.9	-0.0253998626327317	0.0288	0.3785	52841	75249	57900.31
7655564	chr20	rs235023	48221862	T	G	0.909	0.913	0.985	-0.029202265808213	0.0152	0.05501	53386	77258	58749.13
7650106	chr20	rs235024	48221933	G	A	0.351	0.35	1.0	0.0109992854583691	0.009	0.2209	53386	77258	58749.13
7648820	chr20	rs6125687	48222383	A	G	0.846	0.847	0.978	-0.0144032303107437	0.012	0.2332	53386	77258	58749.13
7653120	chr20	rs6125688	48222424	C	T	0.846	0.847	0.977	-0.0145046862028817	0.0121	0.2289	53386	77258	58749.13
7655802	chr20	rs6125689	48222425	A	G	0.846	0.847	0.977	-0.0145960053074092	0.0121	0.2275	53386	77258	58749.13
7654454	chr20	rs116865012	48222558	C	T	0.978	0.978	0.929	-0.0252972953741621	0.031	0.4133	52776	74990	57796.39
7652947	chr20	rs150029973	48222934	C	A	0.949	0.948	0.765	0.0173977771764203	0.0224	0.4383	53386	77258	58749.13
7657582	chr20	rs235001	48223568	G	T	0.421	0.421	0.991	0.0103957761821204	0.0087	0.2327	53386	77258	58749.13
7659105	chr20	rs235002	48224479	A	G	0.405	0.406	0.992	0.0082954970241069	0.0088	0.3436	53386	77258	58749.13
7643158	chr20	rs235003	48224734	A	G	0.42	0.42	0.992	0.0098018049722602	0.0087	0.2599	53386	77258	58749.13
7659498	chr20	rs235004	48224756	T	C	0.249	0.25	0.974	0.001598721363697	0.0101	0.8765	53386	77258	58749.13
7647148	chr20	rs235006	48225358	C	T	0.421	0.421	0.992	0.0093957216403621	0.0087	0.2806	53386	77258	58749.13
7643642	chr20	rs235007	48225785	G	A	0.421	0.421	0.992	0.0097027754613851	0.0087	0.2666	53386	77258	58749.13
7644773	chr20	rs235008	48225985	T	C	0.405	0.406	0.993	0.0081963182244858	0.0088	0.3526	53386	77258	58749.13
7632222	chr20	rs235009	48226845	A	G	0.423	0.422	0.992	0.0100988346774146	0.0087	0.2457	53386	77258	58749.13
7655809	chr20	rs235010	48226868	G	A	0.423	0.423	0.992	0.0102968054773682	0.0087	0.239	53386	77258	58749.13
7659598	chr20	rs235012	48228502	A	C	0.405	0.406	0.994	0.0085037404912207	0.0088	0.3316	53386	77258	58749.13
7641001	chr20	rs235013	48228936	G	C	0.405	0.406	0.995	0.0086028888072678	0.0088	0.3254	53386	77258	58749.13
7645881	chr20	rs146857044	48229213	C	T	0.978	0.978	0.874	0.0022973590486834	0.0314	0.942	53200	76329	58439.19
7652296	chr20	rs235014	48230045	T	G	0.406	0.407	0.994	0.0082954970241069	0.0088	0.3419	53386	77258	58749.13
7646967	chr20	rs235015	48230383	G	T	0.423	0.422	0.995	0.0106035827841911	0.0087	0.2256	53386	77258	58749.13
7631596	chr20	rs235016	48230820	A	G	0.264	0.265	0.978	0.0044998604248922	0.0099	0.6498	53386	77258	58749.13
7655311	chr20	rs235017	48231141	G	A	0.408	0.408	0.997	0.0090984829852593	0.0088	0.2968	53386	77258	58749.13
7643839	chr20	rs77903806	48231409	C	T	0.887	0.886	0.951	-0.0069037763167944	0.0139	0.6217	53386	77258	58749.13
7634683	chr20	rs183508	48231518	G	A	0.424	0.424	0.993	0.0099998345783334	0.0087	0.2508	53386	77258	58749.13
7659743	chr20	rs402109	48231846	T	C	0.406	0.406	0.996	0.0086028888072678	0.0088	0.3293	53386	77258	58749.13
7647956	chr20	rs6125692	48231944	A	G	0.845	0.845	0.981	-0.0144032303107437	0.012	0.2313	53386	77258	58749.13
7631638	chr20	rs408618	48232363	G	A	0.423	0.422	0.993	0.0110981866660334	0.0087	0.2038	53386	77258	58749.13
7643568	chr20	rs381766	48233322	A	G	0.396	0.395	0.991	0.0101978249764461	0.0088	0.2494	53386	77258	58749.13
7633804	chr20	rs367743	48233543	A	G	0.397	0.396	0.992	0.0106035827841911	0.0088	0.2308	53386	77258	58749.13
7651236	chr20	rs34122911	48234349	G	A	0.653	0.648	0.929	0.0155977206230546	0.0094	0.09586	53386	77258	58749.13
7633652	chr20	rs489909	48234435	C	T	0.23	0.231	0.97	0.0007996801705642	0.0104	0.9414	53386	77258	58749.13
7653747	chr20	rs546074	48235516	A	G	0.38	0.38	0.996	0.0086028888072678	0.0089	0.3306	53386	77258	58749.13
7657781	chr20	rs140986714	48235613	T	C	0.987	0.986	0.726	0.0483996117232768	0.0546	0.3754	35622	51058	39002.57
7650390	chr20	rs3091975	48235673	G	A	0.504	0.503	0.971	0.009197572354042	0.0087	0.292	53386	77258	58749.13
7632389	chr20	rs140482156	48235737	G	T	0.987	0.987	0.676	-0.0548047153744336	0.0527	0.2983	39616	58372	43733.09
7643265	chr20	rs145647109	48235849	T	A	0.985	0.984	0.908	-0.0198048272985997	0.0414	0.6317	40731	60633	45664.45
7657171	chr20	rs117718931	48236684	C	T	0.976	0.975	0.932	-0.0114958245134845	0.029	0.6915	53321	77000	58645.29
7632367	chr20	rs139573514	48236713	G	A	0.983	0.982	0.913	-0.023401696181619	0.0391	0.5506	41312	61999	46321.05
7639503	chr20	rs509865	48237630	T	G	0.843	0.844	0.982	-0.0145960053074092	0.0119	0.2217	53386	77258	58749.13
7638887	chr20	rs235037	48237869	A	G	0.224	0.225	0.978	0.001099395443301	0.0104	0.9163	53386	77258	58749.13
7654857	chr20	rs11905762	48238341	C	T	0.845	0.846	0.983	-0.0154994990469515	0.012	0.1954	53386	77258	58749.13
7634402	chr20	rs235038	48238437	A	G	0.381	0.381	0.997	0.0082954970241069	0.0089	0.3515	53386	77258	58749.13
7632719	chr20	rs150258179	48238450	A	G	0.982	0.983	0.957	-0.0559039069452338	0.0345	0.1046	51514	74017	56440.04
7648054	chr20	rs6122799	48238612	T	C	0.845	0.846	0.983	-0.0152050125429676	0.012	0.2032	53386	77258	58749.13
7653594	chr20	rs235039	48239644	C	T	0.381	0.381	0.998	0.0085037404912207	0.0089	0.3353	53386	77258	58749.13
7653025	chr20	rs11906348	48239743	G	A	0.845	0.845	0.983	-0.0151034855773182	0.012	0.2082	53386	77258	58749.13
7642041	chr20	rs235040	48239839	A	G	0.223	0.224	0.978	0.0007996801705642	0.0104	0.9385	53386	77258	58749.13
7649389	chr20	rs2426155	48240673	G	A	0.383	0.383	0.995	0.0088011559530687	0.0089	0.3208	53386	77258	58749.13
7651482	chr20	rs2245429	48240902	G	C	0.225	0.225	0.978	0.0008995952428359	0.0104	0.9314	53386	77258	58749.13
7635772	chr20	rs3092393	48241109	T	C	0.382	0.382	0.995	0.0086028888072678	0.0089	0.333	53386	77258	58749.13
7636493	chr20	rs3092805	48242066	T	A	0.391	0.39	0.992	0.0114047182634362	0.0088	0.199	53386	77258	58749.13
7644124	chr20	rs399360	48242676	A	G	0.215	0.215	0.97	0.001099395443301	0.0106	0.9192	53386	77258	58749.13
7642361	chr20	rs399656	48242799	A	G	0.454	0.452	0.977	0.0088011559530687	0.0087	0.3108	53386	77258	58749.13
7636978	chr20	rs6067159	48243184	C	T	0.654	0.648	0.95	0.016296487966892	0.0093	0.07771	53386	77258	58749.13
7632810	chr20	rs180294	48243313	C	T	0.454	0.452	0.98	0.0087020272939009	0.0087	0.3166	53386	77258	58749.13
7641845	chr20	rs7274539	48243465	C	T	0.845	0.845	0.981	-0.0146974807605841	0.012	0.2217	53386	77258	58749.13
7658700	chr20	rs235025	48244074	T	A	0.453	0.452	0.98	0.0088011559530687	0.0087	0.3117	53386	77258	58749.13
7640555	chr20	rs11696574	48244633	C	T	0.932	0.931	0.956	0.0027960873020011	0.0175	0.8709	53386	77258	58749.13
7658618	chr20	rs235026	48244995	G	A	0.46	0.458	0.982	0.0081963182244858	0.0087	0.3489	53386	77258	58749.13
7649195	chr20	rs117189769	48245563	A	T	0.985	0.985	0.67	-0.0120017335415971	0.044	0.7845	52817	76570	58133.18
7645102	chr20	rs235027	48245937	G	A	0.46	0.458	0.983	0.0082954970241069	0.0087	0.3425	53386	77258	58749.13
7659322	chr20	rs374875099	48246088	T	G	0.977	0.977	0.882	-0.0026033858701149	0.0309	0.932	53200	76329	58439.19
7642903	chr20	rs235028	48246309	T	C	0.459	0.458	0.983	0.0085037404912207	0.0087	0.331	53386	77258	58749.13
7647782	chr20	rs235029	48247128	A	G	0.459	0.458	0.982	0.0080971295874548	0.0087	0.3492	53386	77258	58749.13
7631992	chr20	rs235030	48248252	C	T	0.479	0.478	0.98	0.004001981379298	0.0087	0.6437	53386	77258	58749.13
7637935	chr20	rs235031	48248326	T	C	0.468	0.467	0.968	0.0046989426564652	0.0088	0.5895	53386	77258	58749.13
7640873	chr20	rs11697719	48249655	C	T	0.985	0.985	0.732	-0.0469972723609114	0.043	0.2744	50188	72241	55204.67
7634408	chr20	rs17785427	48250212	A	C	0.974	0.972	0.777	0.047799197133273	0.0305	0.1178	52493	75664	57604.43
7657227	chr20	rs235032	48250747	C	A	0.438	0.437	0.98	0.0077995046323818	0.0088	0.373	53386	77258	58749.13
7644230	chr20	rs185761216	48250750	A	C	0.982	0.98	0.968	0.0441030061101949	0.0333	0.1856	50152	70972	54806.11
7637524	chr20	rs6125695	48251139	G	A	0.761	0.763	0.979	-0.015702643727291	0.0102	0.1239	53386	77258	58749.13
7637437	chr20	rs235033	48251231	T	C	0.198	0.199	0.977	-0.0050024916227914	0.0109	0.6504	53386	77258	58749.13
7632882	chr20	rs3746557	48251755	T	A	0.916	0.917	0.977	-0.0114958245134845	0.0158	0.4661	53386	77258	58749.13
7646453	chr20	rs235034	48252338	T	A	0.456	0.456	0.981	0.004001981379298	0.0087	0.6496	53386	77258	58749.13
7641593	chr20	rs235035	48252914	C	T	0.917	0.921	0.942	-0.026898543868701	0.0163	0.09763	53386	77258	58749.13
7659460	chr20	rs72626549	48253227	C	T	0.982	0.98	0.973	0.0418039122811836	0.0331	0.2071	50852	71546	55436.88
7654745	chr20	rs235036	48253588	T	C	0.456	0.456	0.983	0.0038027603329278	0.0087	0.6618	53386	77258	58749.13
7652169	chr20	rs11696417	48254490	G	T	0.985	0.985	0.735	-0.0480039732984809	0.0431	0.2651	49880	71757	54828.23
7637296	chr20	rs76904510	48254532	A	G	0.916	0.917	0.982	-0.0124977728299804	0.0157	0.4275	53386	77258	58749.13
7653472	chr20	rs803195	48254766	A	G	0.437	0.437	0.986	0.0077002766261879	0.0087	0.3802	53386	77258	58749.13
7631914	chr20	rs6125696	48255366	A	G	0.982	0.98	0.977	0.0414010268486756	0.033	0.2105	50852	71546	55436.88
7635980	chr20	rs453071	48256805	T	C	0.456	0.456	0.988	0.003902375817241	0.0087	0.6515	53386	77258	58749.13
7652630	chr20	rs421801	48257149	C	T	0.197	0.199	0.987	-0.005696192544881	0.0109	0.6021	53386	77258	58749.13
7650908	chr20	rs6125697	48257513	G	A	0.982	0.98	0.98	0.0406043708419401	0.033	0.2181	50852	71546	55436.88
7634732	chr20	rs1698272	48257542	C	T	0.456	0.456	0.989	0.004001981379298	0.0087	0.6458	53386	77258	58749.13
7648852	chr20	rs72626550	48257710	A	G	0.982	0.98	0.98	0.0404987422798789	0.033	0.2191	50852	71546	55436.88
7651161	chr20	rs2235855	48259034	A	G	0.456	0.456	0.991	0.004001981379298	0.0087	0.6466	53386	77258	58749.13
7644774	chr20	rs73117471	48259645	G	A	0.969	0.968	0.704	0.0446960805488528	0.0294	0.1286	53386	77258	58749.13
7650523	chr20	rs6122802	48260203	G	A	0.846	0.846	1.0	-0.0162005226717083	0.0119	0.1734	53386	77258	58749.13
7642949	chr20	rs117142370	48260371	G	C	0.978	0.978	0.825	0.0219962978718961	0.0327	0.5016	51551	73739	56579.38
7653045	chr20	rs803192	48260509	G	A	0.437	0.437	0.992	0.0077002766261879	0.0087	0.3772	53386	77258	58749.13
7650867	chr20	rs6122803	48260878	C	T	0.982	0.98	0.984	0.0407003871263756	0.033	0.2172	50636	71308	55210.41
7654156	chr20	rs113469908	48261549	T	C	0.983	0.984	0.703	-0.0644958553811008	0.0553	0.2434	28434	42908	31644.83
7653489	chr20	rs12480516	48262437	G	A	0.916	0.918	0.991	-0.0124977728299804	0.0156	0.4248	53386	77258	58749.13
7646205	chr20	rs6125698	48262456	G	A	0.982	0.98	0.985	0.0406043708419401	0.033	0.2185	50636	71308	55210.41
7656027	chr20	rs6125699	48262849	A	G	0.982	0.98	0.986	0.0406043708419401	0.0329	0.2184	50636	71308	55210.41
7657791	chr20	rs62207694	48263097	G	A	0.916	0.918	0.992	-0.0122952780941516	0.0156	0.4316	53386	77258	58749.13
7644365	chr20	rs6125700	48263445	T	C	0.845	0.846	1.0	-0.0160988945897493	0.0119	0.1754	53386	77258	58749.13
7653738	chr20	rs8122923	48264261	C	T	0.456	0.456	0.994	0.003902375817241	0.0087	0.6562	53386	77258	58749.13
7653946	chr20	rs60569030	48264816	G	A	0.917	0.918	0.992	-0.0136020904182857	0.0157	0.3843	53386	77258	58749.13
7655821	chr20	rs3787323	48265025	T	C	0.982	0.98	0.988	0.0404027066313724	0.0329	0.2194	50636	71308	55210.41
7653769	chr20	rs3787324	48265089	G	C	0.456	0.456	0.995	0.003902375817241	0.0087	0.6534	53386	77258	58749.13
7641824	chr20	rs7273258	48265398	A	G	0.457	0.457	0.995	0.003902375817241	0.0087	0.649	53386	77258	58749.13
7655615	chr20	rs6091021	48265630	A	C	0.456	0.456	0.995	0.003902375817241	0.0087	0.6527	53386	77258	58749.13
7639928	chr20	rs6091022	48265711	T	A	0.438	0.437	0.995	0.00730326611012	0.0087	0.3998	53386	77258	58749.13
7656630	chr20	rs142614716	48265999	C	T	0.988	0.988	0.812	-0.0275973271921043	0.0487	0.5698	42518	62069	46975.3
7653783	chr20	rs6095599	48266184	T	A	0.456	0.456	0.996	0.003902375817241	0.0086	0.6515	53386	77258	58749.13
7657856	chr20	rs803193	48266292	A	T	0.196	0.198	0.991	-0.0060985584618694	0.0109	0.5726	53386	77258	58749.13
7639935	chr20	rs6095600	48266705	C	A	0.456	0.456	0.996	0.003902375817241	0.0086	0.6532	53386	77258	58749.13
7632814	chr20	rs803194	48266791	G	A	0.199	0.2	0.993	-0.0054950702819798	0.0108	0.6085	53386	77258	58749.13
7644211	chr20	rs6063415	48267035	A	G	0.462	0.462	0.992	0.0018981972830802	0.0087	0.8242	53386	77258	58749.13
7650773	chr20	rs141184893	48267151	G	A	0.984	0.984	0.642	0.0093957216403621	0.044	0.831	51807	75509	57187.21
7643626	chr20	rs2649674	48267619	C	G	0.437	0.436	0.996	0.0078987227933553	0.0087	0.3652	53386	77258	58749.13
7641669	chr20	rs6125702	48270360	A	G	0.982	0.98	0.991	0.0402010017441475	0.0329	0.2209	50636	71308	55210.41
7655216	chr20	rs4141587	48270776	C	T	0.916	0.918	0.998	-0.009696862978864	0.0156	0.5352	53386	77258	58749.13
7646301	chr20	rs60504792	48271339	G	A	0.917	0.918	0.996	-0.0116981574124923	0.0157	0.4571	53386	77258	58749.13
7649310	chr20	rs6122805	48271640	C	T	0.982	0.98	0.992	0.0400953305639422	0.0328	0.2219	50636	71308	55210.41
7644203	chr20	rs6019957	48272593	C	G	0.438	0.437	0.997	0.0077002766261879	0.0087	0.3749	53386	77258	58749.13
7640075	chr20	rs6067167	48272835	T	C	0.456	0.456	0.997	0.0038027603329278	0.0086	0.6605	53386	77258	58749.13
7657552	chr20	rs2273086	48273174	C	T	0.982	0.98	0.993	0.0404987422798789	0.0328	0.2172	50636	71308	55210.41
7634965	chr20	rs2273087	48273458	A	G	0.982	0.98	0.993	0.0397974698740661	0.0328	0.2249	50636	71308	55210.41
7646645	chr20	rs2273088	48273459	A	G	0.456	0.456	0.998	0.003902375817241	0.0086	0.6538	53386	77258	58749.13
7645957	chr20	rs6095601	48275700	T	C	0.456	0.456	0.998	0.0037031349243813	0.0086	0.6716	53386	77258	58749.13
7638135	chr20	rs6067168	48275844	A	G	0.456	0.456	0.998	0.0037031349243813	0.0086	0.6661	53386	77258	58749.13
7640436	chr20	rs6067169	48276010	A	G	0.456	0.456	0.998	0.0037031349243813	0.0086	0.668	53386	77258	58749.13
7646596	chr20	rs6067170	48276075	T	G	0.456	0.456	0.998	0.0037031349243813	0.0086	0.6706	53386	77258	58749.13
7654082	chr20	rs117394715	48276871	A	G	0.984	0.984	0.892	-0.0247026126403718	0.0379	0.514	49145	70618	53977.29
7654978	chr20	rs79546142	48277092	C	T	0.979	0.98	0.751	-0.0208049294331883	0.0359	0.5629	51158	71629	55832.38
7635260	chr20	rs72626551	48277500	C	T	0.982	0.98	0.992	0.0406043708419401	0.0328	0.2164	50636	71308	55210.41
7636282	chr20	rs6091023	48279177	C	T	0.458	0.458	0.998	0.003902375817241	0.0086	0.6553	53386	77258	58749.13
7656393	chr20	rs12480331	48279993	A	G	0.916	0.918	0.998	-0.0110002818588653	0.0156	0.4804	53386	77258	58749.13
7644027	chr20	rs17194864	48280773	A	T	0.982	0.98	0.992	0.0412954824071715	0.0328	0.2083	50636	71308	55210.41
7653623	chr20	rs73119763	48282256	G	A	0.958	0.957	0.713	0.0341018649449722	0.0254	0.1798	53386	77258	58749.13
7639014	chr20	rs72626552	48282518	C	T	0.982	0.98	0.992	0.0412954824071715	0.0328	0.2081	50636	71308	55210.41
7654525	chr20	rs3787325	48283371	C	T	0.456	0.456	0.997	0.0032048589489113	0.0086	0.7132	53386	77258	58749.13
7656668	chr20	rs17723576	48283633	A	G	0.887	0.887	0.975	-0.0111013930711739	0.0137	0.4206	53386	77258	58749.13
7653372	chr20	rs6067172	48283819	C	T	0.456	0.456	0.998	0.0032048589489113	0.0086	0.7073	53386	77258	58749.13
7650576	chr20	rs6091024	48284267	C	T	0.456	0.456	0.998	0.0032048589489113	0.0086	0.7115	53386	77258	58749.13
7656223	chr20	rs13039100	48284902	A	G	0.958	0.957	0.93	0.0203025023378308	0.0223	0.3627	53386	77258	58749.13
7637561	chr20	rs4810969	48285070	C	T	0.456	0.456	0.998	0.0032048589489113	0.0086	0.7143	53386	77258	58749.13
7636155	chr20	rs78027952	48285412	T	C	0.987	0.988	0.882	-0.0527996915922012	0.0466	0.2568	42433	62863	47246.88
7646603	chr20	rs146702377	48286026	G	C	0.982	0.98	0.992	0.0416024898545136	0.0328	0.2049	50636	71308	55210.41
7635735	chr20	rs6125709	48286077	T	C	0.846	0.847	0.997	-0.0176040459483609	0.0119	0.1408	53386	77258	58749.13
7642571	chr20	rs72626553	48286108	C	T	0.982	0.98	0.992	0.0418039122811836	0.0328	0.2031	50636	71308	55210.41
7658195	chr20	rs4810970	48286849	T	C	0.456	0.456	0.998	0.0029955089797983	0.0086	0.7262	53386	77258	58749.13
7649415	chr20	rs73910585	48286932	C	T	0.917	0.918	0.996	-0.0111013930711739	0.0157	0.4782	53386	77258	58749.13
7642980	chr20	rs6095604	48287029	C	T	0.456	0.456	0.998	0.0030952049073025	0.0086	0.7234	53386	77258	58749.13
7646224	chr20	rs6095605	48287093	C	T	0.456	0.456	0.998	0.0028958031120254	0.0086	0.7364	53386	77258	58749.13
7637793	chr20	rs6095606	48288010	G	T	0.456	0.456	0.998	0.0028958031120254	0.0086	0.7341	53386	77258	58749.13
7642645	chr20	rs75287294	48288373	G	T	0.846	0.847	0.995	-0.017502275136142	0.0119	0.1424	53386	77258	58749.13
7641271	chr20	rs146691360	48288412	A	G	0.958	0.957	0.93	0.0204004877576787	0.0223	0.3597	53386	77258	58749.13
7637409	chr20	rs6063419	48288413	A	C	0.437	0.437	0.997	0.0065981840282271	0.0087	0.4462	53386	77258	58749.13
7632448	chr20	rs34681067	48288533	C	T	0.95	0.949	0.812	0.0112959597418516	0.0219	0.605	53386	77258	58749.13
7636591	chr20	rs13042810	48288827	T	C	0.95	0.949	0.811	0.0116024307308398	0.0219	0.5972	53386	77258	58749.13
7632365	chr20	rs6122806	48289052	C	A	0.982	0.98	0.991	0.0418039122811836	0.0328	0.2033	50636	71308	55210.41
7649849	chr20	rs4810971	48289494	C	T	0.198	0.2	0.988	-0.0064004391810282	0.0109	0.5543	53386	77258	58749.13
7632606	chr20	rs72626554	48289684	C	T	0.982	0.98	0.99	0.0425996136188173	0.0328	0.1941	50636	71308	55210.41
7658355	chr20	rs4810972	48290457	G	A	0.456	0.456	0.998	0.0028958031120254	0.0086	0.7378	53386	77258	58749.13
7653810	chr20	rs6067173	48290938	G	A	0.437	0.437	0.998	0.0065981840282271	0.0087	0.4443	53386	77258	58749.13
7649589	chr20	rs6095608	48292093	C	G	0.437	0.437	0.997	0.0064988367398296	0.0087	0.453	53386	77258	58749.13
7645006	chr20	rs6125711	48292117	C	T	0.845	0.846	0.994	-0.0172987645783295	0.0119	0.146	53386	77258	58749.13
7638560	chr20	rs4141586	48292646	C	T	0.669	0.664	0.961	0.0155977206230546	0.0093	0.09328	53386	77258	58749.13
7639923	chr20	rs2057075	48294096	T	A	0.456	0.456	0.998	0.0027960873020011	0.0086	0.7417	53386	77258	58749.13
7657272	chr20	rs73119777	48294321	C	T	0.988	0.987	0.867	-0.009797842480111	0.0524	0.8511	33762	51620	38092.24
7639575	chr20	rs4810973	48294799	G	C	0.456	0.456	0.997	0.0028958031120254	0.0086	0.7346	53386	77258	58749.13
7657687	chr20	rs73910588	48295159	C	T	0.916	0.918	0.998	-0.009000382197299	0.0156	0.5634	53386	77258	58749.13
7641171	chr20	rs72626555	48295472	A	C	0.982	0.98	0.991	0.0412954824071715	0.0328	0.2083	50636	71308	55210.41
7640986	chr20	rs58610826	48295601	A	C	0.916	0.918	0.998	-0.009797842480111	0.0156	0.5302	53386	77258	58749.13
7657551	chr20	rs62207699	48296177	C	T	0.916	0.918	0.998	-0.009000382197299	0.0156	0.5641	53386	77258	58749.13
7635421	chr20	rs6019969	48297136	C	G	0.199	0.201	0.987	-0.0066017436345624	0.0108	0.5439	53386	77258	58749.13
7641751	chr20	rs6012712	48297253	A	G	0.456	0.456	0.998	0.0025966258472659	0.0086	0.7597	53386	77258	58749.13
7638487	chr20	rs6091025	48297561	C	T	0.456	0.456	0.997	0.0028958031120254	0.0086	0.7333	53386	77258	58749.13
7648134	chr20	rs141833805	48297575	G	C	0.983	0.983	0.785	-0.04470452178448	0.0383	0.2433	51654	74605	56841.9
7658401	chr20	rs6122808	48298663	A	G	0.982	0.98	0.989	0.0404027066313724	0.0328	0.2189	50636	71308	55210.41
7642764	chr20	rs117146988	48299191	G	A	0.975	0.976	0.918	-0.05519563546795	0.0289	0.05633	53386	77258	58749.13
7633546	chr20	rs145272072	48300013	C	T	0.987	0.987	0.655	-0.068396620708353	0.0549	0.213	37709	56022	41752.57
7656995	chr20	rs6067181	48300121	C	T	0.456	0.456	0.998	0.0024968801985871	0.0086	0.7749	53386	77258	58749.13
7633083	chr20	rs6019972	48300990	C	T	0.198	0.199	0.985	-0.0065010863423599	0.0109	0.5483	53386	77258	58749.13
7649866	chr20	rs138202430	48301004	A	C	0.987	0.986	0.698	-0.0014009809156281	0.0539	0.9794	36945	56294	41143.45
7641990	chr20	rs6512586	48301146	G	A	0.456	0.457	0.998	0.0026963615477425	0.0086	0.7543	53386	77258	58749.13
7638056	chr20	rs1016234	48302652	C	T	0.198	0.2	0.985	-0.0064004391810282	0.0109	0.5543	53386	77258	58749.13
7644094	chr20	rs6125715	48303855	C	T	0.846	0.847	0.991	-0.0182963622831166	0.012	0.1265	53386	77258	58749.13
7652045	chr20	rs144410043	48303962	C	T	0.984	0.984	0.882	-0.0235040691879941	0.0412	0.5687	41076	60848	45929.36
7636849	chr20	rs74770203	48304734	T	C	0.947	0.949	0.847	-0.0180010511095525	0.0211	0.3929	53386	77258	58749.13
7635178	chr20	rs72626556	48305048	C	T	0.982	0.98	0.989	0.0397974698740661	0.0329	0.2256	50636	71308	55210.41
7658759	chr20	rs145653502	48305400	G	C	0.986	0.985	0.884	0.0066975214477213	0.0487	0.891	31812	47619	35412.99
7635513	chr20	rs4432513	48305517	G	A	0.456	0.456	0.998	0.0029955089797983	0.0086	0.7271	53386	77258	58749.13
7655926	chr20	rs968149	48305545	T	C	0.982	0.98	0.989	0.039701366851552	0.0329	0.2266	50636	71308	55210.41
7639723	chr20	rs6091026	48306117	C	T	0.455	0.456	0.997	0.0032048589489113	0.0086	0.7147	53386	77258	58749.13
7642044	chr20	rs2038218	48306668	G	T	0.67	0.665	0.967	0.0158044491449436	0.0093	0.08895	53386	77258	58749.13
7642336	chr20	rs6125716	48307298	T	C	0.982	0.98	0.988	0.0404987422798789	0.0329	0.2172	50636	71308	55210.41
7631901	chr20	rs146809346	48308012	T	C	0.987	0.987	0.833	-0.0165969709073694	0.0505	0.7422	37108	57389	41681.89
7638422	chr20	rs6063420	48308703	A	G	0.455	0.456	0.998	0.0033045340083004	0.0086	0.703	53386	77258	58749.13
7649517	chr20	rs150264008	48309136	T	C	0.986	0.986	0.89	-0.0289963604415917	0.0462	0.5301	36970	55309	41047.27
7643357	chr20	rs6125718	48309356	C	T	0.846	0.847	0.989	-0.0187038311937836	0.012	0.1194	53386	77258	58749.13
7635364	chr20	rs4809751	48309807	C	T	0.455	0.456	0.998	0.0033045340083004	0.0086	0.6982	53386	77258	58749.13
7653158	chr20	rs143571749	48309929	G	A	0.982	0.983	0.909	-0.0458031298018141	0.0354	0.1952	51651	74234	56606.67
7651284	chr20	rs71351982	48310589	G	C	0.961	0.96	0.92	0.0142973047008244	0.0233	0.5389	52493	75664	57604.43
7632877	chr20	rs72626557	48310866	A	G	0.982	0.98	0.988	0.0402010017441475	0.0329	0.2218	50636	71308	55210.41
7638924	chr20	rs144243735	48311052	T	C	0.982	0.983	0.91	-0.0449032281024259	0.0354	0.2045	51651	74234	56606.67
7633857	chr20	rs6125720	48311255	T	C	0.982	0.98	0.987	0.0400953305639422	0.0329	0.222	50636	71308	55210.41
7651249	chr20	rs73613304	48311574	A	G	0.916	0.918	0.916	-0.0222967349986103	0.0163	0.1713	53386	77258	58749.13
7653773	chr20	rs12106180	48312042	G	A	0.916	0.917	0.995	-0.0095958936734469	0.0156	0.5406	53386	77258	58749.13
7655548	chr20	rs6067188	48315377	A	C	0.198	0.199	0.982	-0.0067024110596754	0.0109	0.5399	53386	77258	58749.13
7656900	chr20	rs4810976	48316027	C	T	0.437	0.436	0.996	0.0072039888485025	0.0087	0.4098	53386	77258	58749.13
7635424	chr20	rs4810977	48316245	G	A	0.455	0.456	0.997	0.0033045340083004	0.0086	0.7028	53386	77258	58749.13
7634916	chr20	rs4810978	48316388	A	G	0.437	0.436	0.995	0.0072039888485025	0.0087	0.4073	53386	77258	58749.13
7656654	chr20	rs4810979	48316447	C	G	0.455	0.456	0.997	0.0035038543266769	0.0086	0.6884	53386	77258	58749.13
7658405	chr20	rs4810980	48316464	G	T	0.455	0.456	0.997	0.0034041991335623	0.0086	0.692	53386	77258	58749.13
7639415	chr20	rs913476	48318014	C	T	0.455	0.455	0.997	0.0037031349243813	0.0086	0.6688	53386	77258	58749.13
7657310	chr20	rs913477	48318306	T	C	0.455	0.456	0.997	0.0036034995896235	0.0086	0.6808	53386	77258	58749.13
7647891	chr20	rs62207733	48319164	G	A	0.916	0.918	0.995	-0.010302892995897	0.0156	0.5092	53386	77258	58749.13
7656330	chr20	rs6012716	48319572	G	T	0.455	0.456	0.996	0.003902375817241	0.0086	0.6501	53386	77258	58749.13
7654059	chr20	rs6125723	48319865	T	A	0.846	0.847	0.986	-0.0191012733024012	0.012	0.1117	53386	77258	58749.13
7658684	chr20	rs144819796	48319869	T	C	0.987	0.988	0.875	-0.0679041786138728	0.0454	0.1347	45424	66782	50528.69
7659571	chr20	rs6067189	48321285	A	C	0.455	0.455	0.996	0.003902375817241	0.0086	0.6555	53386	77258	58749.13
7652824	chr20	rs78832651	48321949	C	T	0.956	0.956	0.816	-0.003797200248385	0.0233	0.8719	53386	77258	58749.13
7651752	chr20	rs13043361	48322497	A	G	0.455	0.455	0.996	0.004001981379298	0.0086	0.6468	53386	77258	58749.13
7638777	chr20	rs138753059	48322647	A	G	0.982	0.98	0.985	0.0376040223973664	0.0329	0.2532	50507	71331	55171.97
7637811	chr20	rs8183642	48322923	G	A	0.982	0.98	0.985	0.0371030879515023	0.033	0.2599	50507	71331	55171.97
7644739	chr20	rs62207734	48322937	T	C	0.918	0.919	0.991	-0.0114047880634385	0.0158	0.469	53386	77258	58749.13
7653434	chr20	rs6125724	48322979	G	C	0.846	0.847	0.986	-0.0187955345843259	0.012	0.1175	53386	77258	58749.13
7654233	chr20	rs6019987	48323005	C	G	0.353	0.354	0.995	0.0060019521956343	0.009	0.5065	53386	77258	58749.13
7638456	chr20	rs6067190	48323170	T	C	0.456	0.456	0.996	0.004101577021075	0.0086	0.6316	53386	77258	58749.13
7641087	chr20	rs34510474	48323296	T	G	0.966	0.966	0.779	-0.0046005663955682	0.0268	0.865	53130	77128	58576.7
7641577	chr20	rs1887725	48323380	G	A	0.916	0.918	0.994	-0.0095050300143049	0.0156	0.5444	53386	77258	58749.13
7642601	chr20	rs13044772	48324298	G	T	0.455	0.456	0.996	0.003902375817241	0.0086	0.6516	53386	77258	58749.13
7659676	chr20	rs6067191	48325554	G	A	0.67	0.664	0.974	0.0164047040252769	0.0092	0.07524	53386	77258	58749.13
7643257	chr20	rs1927781	48325755	G	A	0.455	0.455	0.995	0.004101577021075	0.0086	0.6365	53386	77258	58749.13
7652953	chr20	rs62207735	48325776	C	T	0.916	0.918	0.992	-0.0099998320783335	0.0157	0.5226	53386	77258	58749.13
7632153	chr20	rs6125726	48325975	A	G	0.982	0.98	0.984	0.0369007163483657	0.033	0.2626	50563	71557	55261.73
7658297	chr20	rs150042931	48326076	A	G	0.972	0.972	0.937	0.0153023200084426	0.0272	0.5732	52493	75664	57604.43
7651421	chr20	rs17195011	48326703	C	T	0.845	0.846	0.985	-0.0183982139464423	0.012	0.1248	53386	77258	58749.13
7648903	chr20	rs4810981	48327245	A	G	0.455	0.455	0.994	0.004201162744548	0.0087	0.6255	53386	77258	58749.13
7644720	chr20	rs1008006	48327584	C	T	0.301	0.302	0.984	-0.0057967688471774	0.0095	0.5402	53386	77258	58749.13
7636445	chr20	rs1571367	48327700	G	A	0.455	0.455	0.994	0.0043007385516922	0.0087	0.6231	53386	77258	58749.13
7651468	chr20	rs77104753	48327975	T	C	0.982	0.982	0.791	-0.0356997191343252	0.0368	0.3322	52258	75754	57552.19
7634507	chr20	rs79505522	48329103	C	T	0.984	0.984	0.761	-0.044401309298167	0.041	0.2778	50572	72707	55620.18
7647251	chr20	rs3787327	48329184	G	A	0.455	0.456	0.993	0.003902375817241	0.0087	0.6509	53386	77258	58749.13
7641763	chr20	rs3787328	48329244	G	A	0.982	0.98	0.982	0.03649585023784	0.033	0.2687	50507	71331	55171.97
7638730	chr20	rs3787329	48329389	T	C	0.982	0.98	0.981	0.0360040066341877	0.033	0.2754	50507	71331	55171.97
7643483	chr20	rs6122814	48329543	T	C	0.982	0.98	0.979	0.0399992561638529	0.0329	0.2241	50852	71546	55436.88
7652886	chr20	rs12329570	48330030	G	C	0.456	0.456	0.992	0.0044003044444822	0.0087	0.6075	53386	77258	58749.13
7654584	chr20	rs68038207	48331440	A	G	0.916	0.918	0.913	-0.0206007457079636	0.0163	0.2063	53386	77258	58749.13
7647663	chr20	rs61659879	48331442	G	C	0.916	0.918	0.985	-0.0098988321792475	0.0157	0.5293	53386	77258	58749.13
7642501	chr20	rs951497	48331520	A	G	0.199	0.2	0.978	-0.0060985584618694	0.0109	0.5787	53386	77258	58749.13
7659070	chr20	rs1034056	48332427	A	G	0.456	0.456	0.99	0.0044003044444822	0.0087	0.6134	53386	77258	58749.13
7638401	chr20	rs6067197	48332701	G	A	0.674	0.669	0.961	0.014504302202808	0.0093	0.1218	53386	77258	58749.13
7643246	chr20	rs6091031	48332984	A	G	0.455	0.456	0.99	0.004201162744548	0.0087	0.6288	53386	77258	58749.13
7648369	chr20	rs62207739	48333720	C	T	0.67	0.664	0.964	0.0166014304974254	0.0093	0.07457	53386	77258	58749.13
7646702	chr20	rs6012718	48333749	C	T	0.916	0.917	0.98	-0.010302892995897	0.0157	0.5111	53386	77258	58749.13
7634179	chr20	rs6122815	48334099	C	T	0.845	0.846	0.981	-0.0186019483996616	0.012	0.122	53386	77258	58749.13
7656024	chr20	rs6067199	48334225	A	G	0.455	0.456	0.988	0.004201162744548	0.0087	0.6287	53386	77258	58749.13
7652154	chr20	rs35510041	48334258	A	T	0.974	0.973	0.846	0.0304031059110447	0.0297	0.3056	52391	75333	57448.48
7656760	chr20	rs6095616	48334655	G	A	0.455	0.456	0.988	0.004201162744548	0.0087	0.6287	53386	77258	58749.13
7634359	chr20	rs6095617	48334664	C	T	0.3	0.301	0.977	-0.005696192544881	0.0095	0.5486	53386	77258	58749.13
7649380	chr20	rs62207740	48334698	A	C	0.916	0.918	0.978	-0.0112025145079934	0.0157	0.475	53386	77258	58749.13
7658875	chr20	rs6095618	48334998	A	G	0.456	0.456	0.987	0.004101577021075	0.0087	0.6364	53386	77258	58749.13
7643981	chr20	rs6019995	48335049	A	G	0.196	0.198	0.975	-0.0066017436345624	0.011	0.5462	53386	77258	58749.13
7635606	chr20	rs141406004	48335176	A	T	0.982	0.98	0.977	0.039701366851552	0.0332	0.2309	50255	71073	54885.29
7652060	chr20	rs62207741	48335196	C	G	0.898	0.898	0.977	9.99950003332973e-05	0.0144	0.9957	53386	77258	58749.13
7638581	chr20	rs138324959	48335230	G	A	0.959	0.96	0.855	0.0140015196358136	0.0238	0.5546	53386	77258	58749.13
7641553	chr20	rs6095619	48335256	G	T	0.353	0.354	0.99	0.0052959516591825	0.009	0.561	53386	77258	58749.13
7653387	chr20	rs6095620	48335257	G	A	0.353	0.354	0.99	0.0052959516591825	0.009	0.5607	53386	77258	58749.13
7648971	chr20	rs143831518	48335273	G	A	0.982	0.98	0.977	0.0397974698740661	0.0332	0.2305	50255	71073	54885.29
7657813	chr20	rs76617213	48335510	A	G	0.956	0.955	0.875	-0.0263029084210524	0.0225	0.2435	52493	75664	57604.43
7657482	chr20	rs139245187	48335620	C	T	0.982	0.982	0.894	-0.0421979407001862	0.0348	0.2253	52670	75758	57838.23
7641623	chr20	rs6125729	48335650	C	A	0.846	0.847	0.979	-0.0189993500097828	0.0121	0.1158	53386	77258	58749.13
7649236	chr20	rs148967016	48336648	G	A	0.916	0.918	0.974	-0.0114047880634385	0.0158	0.4712	53386	77258	58749.13
7654392	chr20	rs143710439	48336758	A	G	0.986	0.987	0.895	-0.0473956369746291	0.0454	0.2968	41623	58645	45452.92
7644543	chr20	rs6122817	48337591	C	T	0.353	0.354	0.991	0.0055048206344449	0.009	0.5408	53386	77258	58749.13
7636578	chr20	rs145145777	48338069	C	T	0.984	0.984	0.839	-0.0285023604727122	0.0395	0.4709	49145	70618	53977.29
7643155	chr20	rs2031853	48338287	T	C	0.352	0.352	0.989	0.0058031292269501	0.009	0.5181	53386	77258	58749.13
7636353	chr20	rs34395883	48338938	G	A	0.67	0.664	0.955	0.0165030720990143	0.0093	0.0768	53386	77258	58749.13
7656412	chr20	rs6063425	48339240	A	G	0.352	0.352	0.989	0.0058031292269501	0.0091	0.5208	53386	77258	58749.13
7644559	chr20	rs35159774	48339717	A	G	0.957	0.956	0.926	0.0273038345273452	0.0219	0.2132	53386	77258	58749.13
7639921	chr20	rs6019998	48340036	A	G	0.351	0.352	0.986	0.005703702916678	0.0091	0.5323	53386	77258	58749.13
7637009	chr20	rs72626558	48340993	T	C	0.982	0.98	0.973	0.0397974698740661	0.0333	0.2315	50199	70847	54795.53
7655356	chr20	rs78652859	48341032	G	C	0.913	0.913	0.947	-0.0253998626327317	0.0157	0.1057	53386	77258	58749.13
7645371	chr20	rs6019999	48341968	G	A	0.304	0.307	0.966	-0.002002002670673	0.0095	0.8344	53386	77258	58749.13
7654192	chr20	rs141957073	48342068	G	A	0.979	0.98	0.73	-0.0398016818829366	0.0367	0.279	50945	71421	55621.91
7637776	chr20	rs75673820	48342289	C	T	0.975	0.975	0.761	-0.0344982814075965	0.0316	0.2756	53386	77258	58749.13
7640491	chr20	rs6125732	48342711	G	A	0.737	0.737	0.943	-0.0048015088161939	0.0101	0.6318	53386	77258	58749.13
7633818	chr20	rs147364260	48342739	C	T	0.982	0.983	0.887	-0.0473956369746291	0.0359	0.1868	51651	74234	56606.67
7648582	chr20	rs35483544	48343505	T	C	0.934	0.935	0.968	-0.026898543868701	0.0177	0.1287	53386	77258	58749.13
7649661	chr20	rs6063426	48343636	A	G	0.614	0.613	0.953	0.0058031292269501	0.0091	0.5194	53386	77258	58749.13
7652208	chr20	rs6125733	48343646	A	G	0.832	0.831	0.958	-0.0153979421800967	0.0117	0.19	53386	77258	58749.13
7657501	chr20	rs718140	48344153	T	C	0.832	0.831	0.961	-0.0144032303107437	0.0117	0.2196	53386	77258	58749.13
7657868	chr20	rs1980946	48344311	C	G	0.916	0.916	0.985	-0.0088994831870327	0.0157	0.5711	53386	77258	58749.13
7654585	chr20	rs1980947	48344357	G	C	0.916	0.916	0.986	-0.0088994831870327	0.0157	0.5694	53386	77258	58749.13
7639285	chr20	rs11698635	48344435	T	C	0.782	0.782	0.958	0.0154992634469238	0.0107	0.1457	53386	77258	58749.13
7654812	chr20	rs140528553	48344570	T	C	0.981	0.981	0.953	-0.0087985943563496	0.0336	0.7944	50584	72666	55531.84
7640178	chr20	rs4339017	48345066	A	G	0.916	0.916	0.991	-0.0091012913892029	0.0156	0.5587	53386	77258	58749.13
7642699	chr20	rs1980948	48345439	A	G	0.917	0.917	0.992	-0.009696862978864	0.0156	0.5333	53386	77258	58749.13
7640384	chr20	rs111841437	48345673	T	C	0.917	0.917	0.993	-0.009797842480111	0.0156	0.5316	53386	77258	58749.13
7636830	chr20	rs115867311	48345847	A	G	0.939	0.94	0.99	-0.0306963490025976	0.0181	0.09044	53386	77258	58749.13
7647475	chr20	rs118016277	48346307	G	A	0.982	0.982	0.941	-0.0159972768350078	0.0337	0.6355	51251	73986	56474.47
7642680	chr20	rs72626559	48346351	A	G	0.981	0.98	0.982	0.0579009158948382	0.0324	0.07353	51144	74270	56300.45
7633628	chr20	rs6095624	48346551	G	A	0.916	0.917	0.996	-0.009797842480111	0.0156	0.5292	53386	77258	58749.13
7655325	chr20	rs76650896	48346644	A	G	0.939	0.94	0.991	-0.0307994715535284	0.0181	0.0887	53386	77258	58749.13
7654653	chr20	rs6122818	48346805	T	G	0.832	0.832	0.968	-0.0152963956259917	0.0117	0.1904	53386	77258	58749.13
7652383	chr20	rs66865647	48347101	A	G	0.916	0.917	0.995	-0.0099998320783335	0.0156	0.5242	53386	77258	58749.13
7631668	chr20	rs6125734	48347121	A	T	0.832	0.832	0.967	-0.0152963956259917	0.0117	0.1912	53386	77258	58749.13
7650320	chr20	rs112621435	48347198	T	C	0.832	0.832	0.967	-0.0152963956259917	0.0117	0.1897	53386	77258	58749.13
7639137	chr20	rs111275011	48347200	A	G	0.832	0.832	0.967	-0.0153979421800967	0.0117	0.1896	53386	77258	58749.13
7659036	chr20	rs113640392	48347372	T	C	0.832	0.832	0.967	-0.0156010662286512	0.0117	0.1815	53386	77258	58749.13
7642474	chr20	rs117331629	48347430	G	A	0.938	0.94	0.989	-0.0307994715535284	0.0181	0.08893	53386	77258	58749.13
7649219	chr20	rs76333848	48347445	C	T	0.916	0.915	0.949	-0.01999864650669	0.0159	0.2085	53386	77258	58749.13
7641326	chr20	rs59255868	48347464	T	G	0.832	0.832	0.968	-0.0154994990469515	0.0117	0.1856	53386	77258	58749.13
7640283	chr20	rs12106156	48347545	T	C	0.916	0.917	0.995	-0.0102018624845967	0.0156	0.5136	53386	77258	58749.13
7642807	chr20	rs12106002	48347549	G	A	0.832	0.832	0.968	-0.0154994990469515	0.0117	0.185	53386	77258	58749.13
7658905	chr20	rs78393891	48347650	A	G	0.939	0.94	0.99	-0.0312017511432645	0.0181	0.08493	53386	77258	58749.13
7654645	chr20	rs80204600	48347737	C	G	0.916	0.915	0.95	-0.0198966317144566	0.0159	0.2094	53386	77258	58749.13
7631686	chr20	rs28674691	48347748	C	G	0.832	0.832	0.968	-0.0154994990469515	0.0117	0.1844	53386	77258	58749.13
7654995	chr20	rs8114599	48348074	G	T	0.916	0.915	0.95	-0.0198966317144566	0.0159	0.209	53386	77258	58749.13
7654401	chr20	rs6091033	48348126	C	T	0.916	0.917	0.994	-0.0104039337153929	0.0156	0.505	53386	77258	58749.13
7640548	chr20	rs6095625	48348383	C	T	0.832	0.832	0.968	-0.0156010662286512	0.0117	0.1824	53386	77258	58749.13
7659131	chr20	rs6095626	48348517	T	C	0.839	0.839	0.938	-0.0139975096438537	0.0121	0.2459	53386	77258	58749.13
7648017	chr20	rs6125735	48348521	T	C	0.84	0.839	0.935	-0.0136020904182857	0.0121	0.2612	53386	77258	58749.13
7650385	chr20	rs6091035	48348534	G	A	0.84	0.839	0.936	-0.0140989243795016	0.0121	0.2459	53386	77258	58749.13
7632363	chr20	rs35271983	48348729	T	C	0.916	0.915	0.951	-0.0197028322758684	0.0159	0.2147	53386	77258	58749.13
7656858	chr20	rs67592727	48348851	T	G	0.978	0.977	0.971	0.0382972099323441	0.0299	0.2	53130	77128	58576.7
7642579	chr20	rs7363353	48349109	T	C	0.832	0.832	0.968	-0.0158042315449673	0.0117	0.1766	53386	77258	58749.13
7648346	chr20	rs149982484	48349220	C	T	0.98	0.98	0.741	0.0255995183002125	0.0365	0.4834	52100	74974	57103.65
7657002	chr20	rs111968119	48349234	A	T	0.832	0.832	0.969	-0.0158042315449673	0.0117	0.1755	53386	77258	58749.13
7634819	chr20	rs149140647	48349324	C	T	0.939	0.94	0.988	-0.0319035490130083	0.0181	0.0785	53386	77258	58749.13
7633280	chr20	rs6095630	48349503	A	G	0.834	0.834	0.961	-0.0168003386783461	0.0118	0.155	53386	77258	58749.13
7643177	chr20	rs77963477	48349521	A	G	0.918	0.917	0.937	-0.0214994661132367	0.0161	0.1819	53386	77258	58749.13
7636687	chr20	rs77424857	48349546	G	A	0.918	0.917	0.936	-0.0214994661132367	0.0161	0.1821	53386	77258	58749.13
7647093	chr20	rs6095631	48349555	G	A	0.916	0.917	0.992	-0.0112025145079934	0.0156	0.4751	53386	77258	58749.13
7656824	chr20	rs74850572	48349556	A	T	0.918	0.917	0.937	-0.0214994661132367	0.0161	0.1821	53386	77258	58749.13
7643767	chr20	rs6095632	48349628	G	T	0.832	0.832	0.969	-0.0159972768350078	0.0117	0.1713	53386	77258	58749.13
7650424	chr20	rs112716813	48349660	G	A	0.916	0.915	0.952	-0.0198048272985997	0.0158	0.211	53386	77258	58749.13
7646498	chr20	rs6125736	48350043	T	C	0.916	0.915	0.953	-0.0201006717070029	0.0158	0.2056	53386	77258	58749.13
7638051	chr20	rs112298243	48350144	G	A	0.916	0.915	0.954	-0.0198966317144566	0.0159	0.2092	53386	77258	58749.13
7645870	chr20	rs74866141	48350418	G	A	0.916	0.915	0.954	-0.0196008476550609	0.0158	0.2162	53386	77258	58749.13
7643109	chr20	rs77608711	48350634	A	G	0.939	0.94	0.988	-0.0323992324466777	0.0181	0.07462	53386	77258	58749.13
7640525	chr20	rs6095634	48350707	C	T	0.916	0.917	0.991	-0.0122041688389067	0.0157	0.4339	53386	77258	58749.13
7658462	chr20	rs6125739	48350865	G	T	0.982	0.98	0.978	0.0558036076154242	0.0329	0.08967	50107	72187	55086.38
7648640	chr20	rs6125740	48350946	G	T	0.982	0.98	0.978	0.0560021901152849	0.0329	0.08849	50107	72187	55086.38
7644316	chr20	rs6020001	48351161	C	T	0.698	0.697	0.972	0.0059025456526138	0.0095	0.5324	53386	77258	58749.13
7656315	chr20	rs62207747	48351262	G	A	0.977	0.976	0.84	0.0173977771764203	0.0314	0.5807	52434	75421	57509.48
7634185	chr20	rs6020002	48351334	T	G	0.612	0.611	0.971	0.0022973590486834	0.009	0.7976	53386	77258	58749.13
7653523	chr20	rs6095636	48351357	C	G	0.917	0.917	0.988	-0.0130953713122409	0.0157	0.4046	53386	77258	58749.13
7638566	chr20	rs6020003	48351360	C	T	0.615	0.614	0.971	0.0014988761237359	0.009	0.8694	53386	77258	58749.13
7657607	chr20	rs6020004	48351373	T	A	0.917	0.917	0.987	-0.0132980281439898	0.0157	0.397	53386	77258	58749.13
7633058	chr20	rs6095638	48351580	T	G	0.916	0.917	0.991	-0.0128015918372089	0.0157	0.4118	53386	77258	58749.13
7646938	chr20	rs6095639	48352198	G	A	0.982	0.98	0.98	0.056900047132812	0.0328	0.0833	50107	72187	55086.38
7644801	chr20	rs67389142	48352259	T	C	0.916	0.917	0.991	-0.013004189135254	0.0157	0.4056	53386	77258	58749.13
7642438	chr20	rs6012723	48352370	G	A	0.615	0.613	0.973	0.001598721363697	0.009	0.8583	53386	77258	58749.13
7654296	chr20	rs6020005	48352390	A	C	0.104	0.103	0.848	0.0109003744682883	0.0154	0.4772	53386	77258	58749.13
7640197	chr20	rs192804958	48352392	T	G	0.982	0.98	0.979	0.0546964969190277	0.0328	0.09576	50107	72187	55086.38
7646621	chr20	rs6012724	48352426	G	A	0.699	0.698	0.975	0.0051964749068174	0.0095	0.5813	53386	77258	58749.13
7634226	chr20	rs6012725	48352484	C	T	0.698	0.697	0.975	0.0061013488579762	0.0095	0.5223	53386	77258	58749.13
7653715	chr20	rs184662882	48352594	G	A	0.987	0.987	0.796	0.0350968370374295	0.0485	0.469	41727	62504	46459.38
7633028	chr20	rs6020007	48352607	G	A	0.698	0.697	0.976	0.0060019521956343	0.0095	0.5309	53386	77258	58749.13
7648713	chr20	rs6020008	48352619	T	C	0.699	0.698	0.976	0.0048979852621919	0.0095	0.6082	53386	77258	58749.13
7642206	chr20	rs7344757	48352673	T	G	0.698	0.697	0.976	0.0056042667198317	0.0095	0.5533	53386	77258	58749.13
7658169	chr20	rs6012726	48353643	T	C	0.698	0.697	0.978	0.0059025456526138	0.0095	0.5321	53386	77258	58749.13
7634471	chr20	rs6020009	48353682	G	A	0.697	0.696	0.978	0.0063994795805678	0.0095	0.5023	53386	77258	58749.13
7658414	chr20	rs6020010	48353700	T	C	0.697	0.696	0.978	0.0064988367398296	0.0095	0.4957	53386	77258	58749.13
7635312	chr20	rs6020011	48353875	T	C	0.698	0.697	0.978	0.005703702916678	0.0095	0.548	53386	77258	58749.13
7645442	chr20	rs7273711	48354067	A	G	0.697	0.696	0.979	0.0061013488579762	0.0095	0.5171	53386	77258	58749.13
7654417	chr20	rs6095640	48354237	G	A	0.978	0.977	0.965	0.0353961009469877	0.0296	0.2308	53130	77128	58576.7
7636592	chr20	rs9679956	48354282	T	C	0.782	0.782	0.978	0.0143958802837323	0.0106	0.1724	53386	77258	58749.13
7641704	chr20	rs11696163	48354304	C	T	0.974	0.973	0.766	0.0061013488579762	0.0311	0.8445	53251	77127	58616.2
7655693	chr20	rs11696907	48355818	C	T	0.794	0.793	0.971	0.0123039944561641	0.0108	0.2557	53386	77258	58749.13
7640502	chr20	rs6020017	48355946	G	A	0.621	0.62	0.974	0.0026963615477425	0.009	0.76	53386	77258	58749.13
7638599	chr20	rs76374200	48356008	T	C	0.921	0.92	0.962	-0.0252049938352247	0.0162	0.12	53386	77258	58749.13
7653390	chr20	rs144893052	48356309	T	C	0.971	0.971	0.888	-0.0019018072895963	0.0275	0.9446	53386	77258	58749.13
7649547	chr20	rs6125742	48356317	A	G	0.982	0.98	0.975	0.0524026787930484	0.033	0.112	50166	72094	55054.83
7636205	chr20	rs6020018	48356370	T	C	0.636	0.637	0.976	-0.0032954239497972	0.0091	0.7172	53386	77258	58749.13
7641162	chr20	rs6125743	48356389	T	C	0.982	0.98	0.975	0.0511017760490843	0.033	0.1213	50166	72094	55054.83
7651042	chr20	rs34475329	48356723	T	A	0.637	0.637	0.977	-0.003596459514405	0.0091	0.689	53386	77258	58749.13
7634376	chr20	rs34758852	48358068	T	C	0.786	0.786	0.978	0.0076010387728197	0.0106	0.4741	53386	77258	58749.13
7657466	chr20	rs6020019	48358100	C	G	0.615	0.613	0.98	0.001598721363697	0.009	0.8584	53386	77258	58749.13
7637810	chr20	rs35811807	48358557	C	T	0.937	0.938	0.98	-0.0208968257129853	0.0179	0.2448	53386	77258	58749.13
7636380	chr20	rs13044780	48359383	C	T	0.786	0.786	0.98	0.0069954745123864	0.0106	0.5069	53386	77258	58749.13
7644218	chr20	rs138270138	48359417	C	T	0.93	0.93	0.76	-0.0229002198863326	0.0194	0.2374	53386	77258	58749.13
7636992	chr20	rs4810984	48359471	T	C	0.608	0.608	0.984	0.0012991557316201	0.0089	0.8867	53386	77258	58749.13
7636988	chr20	rs6020020	48359943	T	A	0.614	0.612	0.984	0.0021975835434872	0.0089	0.8087	53386	77258	58749.13
7631728	chr20	rs2182964	48360088	T	C	0.607	0.606	0.986	0.0014988761237359	0.0089	0.8638	53386	77258	58749.13
7642288	chr20	rs140776294	48360546	C	T	0.937	0.938	0.98	-0.021101069908054	0.0179	0.2403	53386	77258	58749.13
7656051	chr20	rs6125747	48360637	A	G	0.614	0.612	0.986	0.0018981972830802	0.0089	0.8308	53386	77258	58749.13
7657322	chr20	rs1024283	48360920	G	C	0.614	0.612	0.987	0.0018981972830802	0.0089	0.8298	53386	77258	58749.13
7651686	chr20	rs145613458	48361016	C	T	0.974	0.973	0.772	0.0138042809763971	0.0309	0.655	53251	77127	58616.2
7656427	chr20	rs6063427	48361278	A	G	0.608	0.607	0.989	0.0006997551142732	0.0089	0.9398	53386	77258	58749.13
7655111	chr20	rs11699500	48361568	T	C	0.64	0.637	0.929	0.0064988367398296	0.0093	0.485	53386	77258	58749.13
7644195	chr20	rs150627685	48361715	G	A	0.982	0.98	0.974	0.0580990823836463	0.0336	0.08377	48430	69353	53119.55
7633341	chr20	rs192089544	48362079	C	G	0.987	0.986	0.933	-0.0016012813669738	0.0445	0.9719	39948	61230	44820.07
7643763	chr20	rs118124623	48363342	C	T	0.984	0.984	0.67	-0.0087985943563496	0.0427	0.837	51798	73719	56713.62
7638358	chr20	rs67730024	48363902	T	G	0.982	0.98	0.965	0.0485044090596151	0.0331	0.1429	50402	73245	55446.52
7645972	chr20	rs76321791	48364722	G	T	0.937	0.938	0.977	-0.0214994661132367	0.018	0.232	53386	77258	58749.13
7652654	chr20	rs4810985	48366624	A	G	0.911	0.909	0.977	-0.0075987978753305	0.0152	0.6166	53386	77258	58749.13
7636678	chr20	rs140130137	48366743	C	T	0.982	0.98	0.959	0.0493043176841434	0.0332	0.1378	50402	73245	55446.52
7654632	chr20	rs142529739	48367165	C	A	0.987	0.987	0.812	-0.0163021610829842	0.0466	0.7263	44059	63405	48444.97
7636665	chr20	rs590397	48367193	T	C	0.101	0.101	0.85	0.0012991557316201	0.0155	0.9308	53386	77258	58749.13
7637841	chr20	rs608833	48368546	T	C	0.227	0.227	0.964	-0.001501126126267	0.0105	0.8894	53386	77258	58749.13
7638857	chr20	rs681690	48368583	G	A	0.233	0.233	0.95	-0.0017014466397575	0.0104	0.8687	53386	77258	58749.13
7646902	chr20	rs608776	48368590	C	T	0.234	0.233	0.95	-0.0014009809156281	0.0104	0.8926	53386	77258	58749.13
7640094	chr20	rs668130	48369264	G	A	0.423	0.423	0.979	0.0030952049073025	0.0088	0.7239	53386	77258	58749.13
7652883	chr20	rs594817	48369374	T	C	0.434	0.434	0.98	0.0033045340083004	0.0088	0.7042	53386	77258	58749.13
7636192	chr20	rs117638429	48369411	G	A	0.977	0.977	0.923	-0.002002002670673	0.03	0.9456	53065	77024	58478.45
7636692	chr20	rs592659	48369867	G	T	0.282	0.282	0.979	-0.0039979812872983	0.0097	0.6823	53386	77258	58749.13
7651758	chr20	rs592263	48369917	T	C	0.434	0.434	0.981	0.004001981379298	0.0088	0.6448	53386	77258	58749.13
7657736	chr20	rs592260	48369921	T	C	0.281	0.28	0.979	-0.0028039273327342	0.0097	0.7731	53386	77258	58749.13
7643352	chr20	rs189368869	48370420	T	G	0.986	0.987	0.8	-0.0561048513847726	0.0428	0.1896	50926	72399	55796.04
7641977	chr20	rs686579	48370695	G	A	0.436	0.436	0.981	0.0033045340083004	0.0088	0.7079	53386	77258	58749.13
7634717	chr20	rs686237	48370734	A	C	0.331	0.329	0.981	0.0025966258472659	0.0092	0.7761	53386	77258	58749.13
7654461	chr20	rs685348	48370940	C	T	0.435	0.435	0.982	0.0036034995896235	0.0088	0.6835	53386	77258	58749.13
7640452	chr20	rs184666541	48371697	C	T	0.98	0.98	0.934	-0.0060985584618694	0.0324	0.8497	51809	73927	56713.66
7643052	chr20	rs676564	48372163	C	A	0.282	0.282	0.982	-0.0036968248442897	0.0096	0.6978	53386	77258	58749.13
7636394	chr20	rs674826	48372538	C	T	0.282	0.282	0.983	-0.0031950988965408	0.0096	0.7411	53386	77258	58749.13
7652889	chr20	rs674387	48372609	A	T	0.435	0.435	0.984	0.0035038543266769	0.0088	0.6879	53386	77258	58749.13
7644905	chr20	rs6122821	48373681	G	C	0.283	0.283	0.984	-0.0031950988965408	0.0096	0.7417	53386	77258	58749.13
7634506	chr20	rs6122822	48373796	C	T	0.951	0.953	0.979	-0.035596090043474	0.0206	0.08414	53386	77258	58749.13
7659319	chr20	rs658777	48373825	A	G	0.282	0.282	0.985	-0.0031048149534787	0.0096	0.7449	53386	77258	58749.13
7648480	chr20	rs142712944	48374154	A	G	0.985	0.986	0.832	-0.0720009626887629	0.0417	0.08417	47770	70593	53261.26
7653184	chr20	rs6091041	48374599	A	G	0.283	0.283	0.985	-0.0031950988965408	0.0096	0.736	53386	77258	58749.13
7640507	chr20	rs647675	48374941	G	T	0.436	0.435	0.987	0.0036034995896235	0.0087	0.6823	53386	77258	58749.13
7656582	chr20	rs62209467	48375285	G	A	0.957	0.956	0.931	-0.0137034650584925	0.022	0.5349	52493	75664	57604.43
7659691	chr20	rs73121465	48376104	C	T	0.983	0.984	0.923	-0.0726997334182779	0.0361	0.04427	51357	74217	56408.87
7646086	chr20	rs6020026	48376111	A	T	0.951	0.953	0.979	-0.0341050206499513	0.0205	0.09675	53386	77258	58749.13
7644744	chr20	rs674987	48376398	A	G	0.332	0.33	0.988	0.0025966258472659	0.0092	0.7738	53386	77258	58749.13
7652109	chr20	rs7260829	48377220	C	A	0.897	0.895	0.98	-0.0046005663955682	0.0142	0.7463	53386	77258	58749.13
7638758	chr20	rs7260990	48377294	G	A	0.435	0.435	0.99	0.0026963615477425	0.0087	0.7604	53386	77258	58749.13
7631823	chr20	rs146943184	48377689	C	A	0.987	0.987	0.828	-0.0267958227871631	0.0488	0.5828	38959	55572	42559.84
7634697	chr20	rs6125753	48377884	G	A	0.897	0.895	0.98	-0.0045001103249234	0.0142	0.7521	53386	77258	58749.13
7659564	chr20	rs6095646	48378740	A	G	0.283	0.283	0.991	-0.0040983869261633	0.0096	0.6666	53386	77258	58749.13
7632156	chr20	rs6095647	48378880	C	T	0.953	0.954	0.977	-0.0366017456445608	0.0208	0.07896	53386	77258	58749.13
7652295	chr20	rs6095648	48378918	T	C	0.952	0.954	0.978	-0.0361039752308815	0.0207	0.08087	53386	77258	58749.13
7645969	chr20	rs62209468	48379592	C	T	0.898	0.895	0.979	-0.0046005663955682	0.0143	0.7474	53386	77258	58749.13
7647985	chr20	rs73121472	48379916	G	A	0.956	0.957	0.975	-0.0403950023610502	0.0215	0.06095	53317	76982	58638.73
7633372	chr20	rs6067211	48379975	T	C	0.986	0.986	0.984	-0.0185000759845861	0.0414	0.6553	43092	64014	47899.24
7643174	chr20	rs137867080	48380013	A	G	0.982	0.981	0.941	0.0028958031120254	0.0335	0.9299	51251	73986	56474.47
7639960	chr20	rs12625137	48380185	A	G	0.866	0.865	0.989	-0.0138048499765589	0.0127	0.2764	53386	77258	58749.13
7656831	chr20	rs6067212	48381050	C	T	0.857	0.857	0.989	-0.015895669405385	0.0124	0.1983	53386	77258	58749.13
7644710	chr20	rs681074	48381482	A	G	0.286	0.286	0.988	-0.0055956263571598	0.0096	0.5586	53386	77258	58749.13
7649922	chr20	rs57362018	48382001	C	T	0.857	0.857	0.989	-0.0164038098256767	0.0124	0.185	53386	77258	58749.13
7648350	chr20	rs634027	48382125	A	G	0.255	0.255	0.983	-0.0034961042567088	0.01	0.7225	53386	77258	58749.13
7636911	chr20	rs56030678	48382914	A	G	0.957	0.959	0.976	-0.0364046818937998	0.0218	0.09577	53386	77258	58749.13
7659504	chr20	rs651195	48383684	G	A	0.435	0.435	0.996	0.0033045340083004	0.0087	0.7089	53386	77258	58749.13
7645245	chr20	rs665804	48384637	G	A	0.284	0.286	0.99	-0.0068030886197391	0.0096	0.4798	53386	77258	58749.13
7642815	chr20	rs648849	48385517	A	G	0.285	0.286	0.99	-0.0066017436345624	0.0096	0.4909	53386	77258	58749.13
7653836	chr20	rs680745	48385683	G	A	0.291	0.292	0.99	-0.0050024916227914	0.0095	0.5999	53386	77258	58749.13
7647214	chr20	rs651573	48386076	C	T	0.29	0.291	0.99	-0.0049019951702315	0.0095	0.6103	53386	77258	58749.13
7647260	chr20	rs663573	48386481	G	T	0.29	0.291	0.99	-0.0049019951702315	0.0095	0.6073	53386	77258	58749.13
7655957	chr20	rs586837	48386509	A	G	0.287	0.288	0.99	-0.0066017436345624	0.0096	0.4928	53386	77258	58749.13
7634706	chr20	rs666268	48387111	G	A	0.291	0.292	0.99	-0.0051029981759033	0.0095	0.5944	53386	77258	58749.13
7658427	chr20	rs600337	48387190	C	T	0.292	0.292	0.99	-0.0048015088161939	0.0095	0.6142	53386	77258	58749.13
7649146	chr20	rs600687	48387219	A	G	0.287	0.288	0.989	-0.006199175242821	0.0096	0.5196	53386	77258	58749.13
7655087	chr20	rs600793	48387294	C	T	0.291	0.292	0.99	-0.0052035148315978	0.0095	0.5875	53386	77258	58749.13
7647811	chr20	rs601268	48387380	G	C	0.291	0.292	0.99	-0.0051029981759033	0.0095	0.5921	53386	77258	58749.13
7631801	chr20	rs17785691	48387525	C	T	0.583	0.581	0.918	0.0017983819413794	0.0091	0.84	53386	77258	58749.13
7650034	chr20	rs679376	48387717	T	C	0.29	0.291	0.988	-0.0050024916227914	0.0095	0.5988	53386	77258	58749.13
7637412	chr20	rs603471	48387871	G	C	0.291	0.291	0.988	-0.0054950702819798	0.0095	0.5647	53386	77258	58749.13
7652144	chr20	rs8122955	48388067	G	T	0.433	0.433	0.984	0.0029955089797983	0.0088	0.7333	53386	77258	58749.13
7654093	chr20	rs77569953	48388213	G	C	0.982	0.981	0.751	0.0141001243787816	0.0379	0.7106	51175	72075	55902.08
7645629	chr20	rs6091044	48388529	C	T	0.856	0.856	0.972	-0.0189993500097828	0.0124	0.1268	53386	77258	58749.13
7644473	chr20	rs117670055	48388947	G	A	0.947	0.946	0.803	0.0150954876453349	0.0216	0.4865	52493	75664	57604.43
7651403	chr20	rs73121492	48389214	G	A	0.983	0.984	0.902	-0.0866041871753829	0.0364	0.01717	51468	74094	56463.39
7651452	chr20	rs645072	48389985	T	G	0.283	0.284	0.983	-0.0080019302190585	0.0096	0.4083	53386	77258	58749.13
7647070	chr20	rs117399337	48390539	C	T	0.984	0.985	0.774	-0.0349952529972629	0.041	0.3943	49431	71048	54284.42
7642859	chr20	rs648035	48390961	A	C	0.498	0.497	0.952	0.0069954745123864	0.0088	0.4238	53386	77258	58749.13
7644113	chr20	rs660613	48391444	A	G	0.501	0.499	0.953	0.0062007356416035	0.0088	0.4784	53386	77258	58749.13
7659045	chr20	rs1320479	48391636	G	C	0.785	0.787	0.929	-0.0213972981080803	0.0109	0.04855	53386	77258	58749.13
7632899	chr20	rs6063428	48392094	C	T	0.829	0.83	0.921	-0.0142003494011414	0.0119	0.2325	53386	77258	58749.13
7634761	chr20	rs113939087	48392570	C	T	0.96	0.961	0.944	-0.0411032840784537	0.0229	0.07289	53317	76982	58638.73
7657472	chr20	rs77444229	48393707	T	C	0.984	0.983	0.802	-0.021101069908054	0.0392	0.59	50047	73041	55283.58
7634328	chr20	rs600343	48393759	A	G	0.289	0.291	0.985	-0.009797842480111	0.0096	0.3058	53386	77258	58749.13
7634459	chr20	rs62209471	48394105	G	A	0.978	0.978	0.78	0.0204984635773248	0.034	0.5468	52434	75421	57509.48
7653552	chr20	rs582998	48394591	T	C	0.288	0.29	0.986	-0.0099998320783335	0.0096	0.2957	53386	77258	58749.13
7646319	chr20	rs7272515	48395344	C	T	0.495	0.494	0.945	0.0053954185169075	0.0088	0.5396	53386	77258	58749.13
7638283	chr20	rs6020040	48396093	A	G	0.289	0.291	0.987	-0.0105959392134034	0.0096	0.265	53386	77258	58749.13
7653986	chr20	rs650101	48396466	G	C	0.29	0.292	0.987	-0.0114958245134845	0.0095	0.2273	53386	77258	58749.13
7636104	chr20	rs663867	48397175	C	T	0.291	0.293	0.987	-0.0115969858456632	0.0095	0.2235	53386	77258	58749.13
7645950	chr20	rs607080	48397191	T	G	0.294	0.296	0.988	-0.0107980900995126	0.0095	0.2555	53386	77258	58749.13
7631595	chr20	rs2769981	48397429	T	C	0.289	0.291	0.987	-0.0106970095483354	0.0096	0.2612	53386	77258	58749.13
7648332	chr20	rs1693990	48398050	A	C	0.288	0.291	0.987	-0.0106970095483354	0.0096	0.2632	53386	77258	58749.13
7648559	chr20	rs12624363	48398491	T	C	0.97	0.97	0.923	0.0096037361426946	0.0266	0.718	53386	77258	58749.13
7648490	chr20	rs6063429	48398768	C	G	0.986	0.986	0.976	-0.0176040459483609	0.0417	0.6739	42902	63253	47595.16
7659186	chr20	rs6020041	48398879	C	T	0.294	0.295	0.988	-0.0107980900995126	0.0095	0.2563	53386	77258	58749.13
7642172	chr20	rs6020043	48399380	A	G	0.293	0.295	0.985	-0.0105049846451474	0.0095	0.2691	53386	77258	58749.13
7656985	chr20	rs62209497	48399546	G	A	0.951	0.95	0.903	-0.0188974371044634	0.0208	0.3642	53386	77258	58749.13
7658710	chr20	rs615246	48401173	C	T	0.497	0.496	0.933	0.0058031292269501	0.0089	0.518	53386	77258	58749.13
7647588	chr20	rs615385	48401268	C	A	0.497	0.495	0.932	0.0059025456526138	0.0089	0.5097	53386	77258	58749.13
7657879	chr20	rs614415	48401349	G	C	0.492	0.491	0.93	0.005703702916678	0.0089	0.5228	53386	77258	58749.13
7631979	chr20	rs588375	48402579	T	C	0.277	0.278	0.968	-0.0088994831870327	0.0098	0.3604	53386	77258	58749.13
7645804	chr20	rs648827	48402765	G	A	0.483	0.482	0.925	0.0065981840282271	0.0089	0.4596	53386	77258	58749.13
7636044	chr20	rs584803	48403371	T	C	0.235	0.238	0.954	-0.0119005312583873	0.0104	0.2517	53386	77258	58749.13
7639736	chr20	rs6063430	48404077	T	C	0.682	0.683	0.773	-0.0071958279818024	0.0105	0.4949	53386	77258	58749.13
7636803	chr20	rs13039627	48404323	C	T	0.546	0.548	0.834	-0.003596459514405	0.0095	0.7076	53386	77258	58749.13
7639587	chr20	rs667008	48404464	A	G	0.0154	0.0156	0.892	0.0234039777790161	0.0395	0.5531	46228	69170	51606.73
7633771	chr20	rs663890	48405168	G	T	0.148	0.149	0.971	-0.0039979812872983	0.0123	0.7475	53386	77258	58749.13
7647790	chr20	rs62209500	48405708	G	A	0.638	0.639	0.946	-0.0113036461713921	0.0092	0.2185	53386	77258	58749.13
7644863	chr20	rs6125768	48406031	C	G	0.625	0.621	0.94	0.0204004877576787	0.0092	0.02575	53386	77258	58749.13
7633566	chr20	rs1693987	48406130	G	C	0.507	0.507	0.949	0.0068961666878413	0.0088	0.4357	53386	77258	58749.13
7659736	chr20	rs75339504	48406169	G	A	0.984	0.983	0.685	0.005703702916678	0.0414	0.8902	52497	75555	57687.5
7643235	chr20	rs602598	48406280	G	A	0.507	0.508	0.952	0.0064988367398296	0.0088	0.4578	53386	77258	58749.13
7653418	chr20	rs78586125	48406729	G	A	0.939	0.94	0.899	-0.0302015087331214	0.0191	0.1138	53386	77258	58749.13
7649990	chr20	rs618019	48407127	T	C	0.142	0.144	0.99	-0.0052035148315978	0.0124	0.6756	53386	77258	58749.13
7642589	chr20	rs6067221	48407368	C	A	0.626	0.622	0.948	0.0199006617063362	0.0091	0.02945	53386	77258	58749.13
7655051	chr20	rs11905002	48407680	G	A	0.613	0.614	0.98	-0.009696862978864	0.0089	0.2749	53386	77258	58749.13
7650553	chr20	rs35099199	48408003	G	C	0.607	0.607	0.985	-0.008395140788382	0.0089	0.3408	53386	77258	58749.13
7634818	chr20	rs6091049	48408159	C	G	0.656	0.653	0.977	0.0180952882690919	0.0092	0.04831	53386	77258	58749.13
7645354	chr20	rs1475451	48408615	G	T	0.602	0.604	0.989	-0.0104039337153929	0.0088	0.2399	53386	77258	58749.13
7632166	chr20	rs1854316	48408896	C	T	0.608	0.61	0.987	-0.0111013930711739	0.0089	0.2091	53386	77258	58749.13
7634776	chr20	rs117843165	48409157	G	A	0.984	0.984	0.813	-0.0046005663955682	0.0408	0.9101	47275	66958	51814.3
7658973	chr20	rs11086293	48409404	T	C	0.607	0.607	0.988	-0.0085968472255182	0.0089	0.3337	53386	77258	58749.13
7658601	chr20	rs11697517	48409772	C	T	0.608	0.61	0.987	-0.0112025145079934	0.0089	0.2064	53386	77258	58749.13
7638656	chr20	rs678634	48410403	G	A	0.886	0.889	0.98	-0.02960390325858	0.0137	0.03104	53386	77258	58749.13
7648904	chr20	rs668686	48410705	T	C	0.886	0.889	0.979	-0.0299026613543135	0.0137	0.02958	53386	77258	58749.13
7654103	chr20	rs582373	48410707	G	A	0.886	0.889	0.979	-0.0297996312385195	0.0137	0.02973	53386	77258	58749.13
7654434	chr20	rs582772	48410775	A	T	0.886	0.889	0.979	-0.0297996312385195	0.0137	0.03008	53386	77258	58749.13
7642010	chr20	rs11086294	48411429	A	T	0.608	0.61	0.986	-0.0114958245134845	0.0089	0.1965	53386	77258	58749.13
7633735	chr20	rs34373009	48412090	T	C	0.65	0.647	0.975	0.0193025022544974	0.0091	0.03485	53386	77258	58749.13
7636067	chr20	rs35331820	48412531	G	T	0.613	0.613	0.982	-0.0095958936734469	0.0089	0.2795	53386	77258	58749.13
7653647	chr20	rs6063434	48413539	A	G	0.239	0.239	0.969	0.0085037404912207	0.0103	0.4099	53386	77258	58749.13
7646098	chr20	rs2869931	48413818	C	T	0.26	0.259	0.987	0.0071047017299317	0.0099	0.4709	53386	77258	58749.13
7641594	chr20	rs675317	48413882	C	T	0.885	0.887	0.98	-0.0232993336544035	0.0136	0.08842	53386	77258	58749.13
7634726	chr20	rs150814329	48414504	C	G	0.989	0.989	0.796	-0.0191012733024012	0.06	0.7496	32008	43771	35105.47
7637434	chr20	rs632310	48415111	A	G	0.142	0.144	0.979	-0.005304041591906	0.0124	0.6681	53386	77258	58749.13
7634526	chr20	rs686510	48415344	G	A	0.882	0.885	0.978	-0.022398994943479	0.0135	0.09815	53386	77258	58749.13
7640163	chr20	rs76089689	48415357	C	A	0.933	0.934	0.904	-0.0235962138551867	0.0182	0.194	53386	77258	58749.13
7647306	chr20	rs688302	48415737	G	A	0.882	0.885	0.977	-0.0222967349986103	0.0135	0.0987	53386	77258	58749.13
7642969	chr20	rs35101942	48415763	G	A	0.913	0.911	0.83	0.03029639423135	0.0167	0.0695	53386	77258	58749.13
7633076	chr20	rs74984019	48416004	C	G	0.986	0.986	0.848	-0.0206007457079636	0.0461	0.6553	39952	57732	44202.65
7634025	chr20	rs1328455	48416232	C	T	0.253	0.251	0.979	0.0096037361426946	0.01	0.3387	53386	77258	58749.13
7641539	chr20	rs605963	48416460	G	A	0.882	0.885	0.976	-0.0222047099881925	0.0135	0.1016	53386	77258	58749.13
7637318	chr20	rs610783	48416513	T	C	0.882	0.885	0.975	-0.0222047099881925	0.0135	0.1014	53386	77258	58749.13
7643193	chr20	rs6020049	48417991	G	C	0.575	0.569	0.975	0.022299507494767	0.0088	0.01159	53386	77258	58749.13
7646175	chr20	rs6512593	48418710	C	T	0.683	0.688	0.982	-0.0198966317144566	0.0094	0.03361	53386	77258	58749.13
7648026	chr20	rs56238337	48419630	G	A	0.933	0.934	0.899	-0.0221024699079472	0.0182	0.2242	53386	77258	58749.13
7657916	chr20	rs937408	48419787	G	A	0.141	0.142	0.967	-0.005304041591906	0.0126	0.676	53386	77258	58749.13
7655942	chr20	rs2769983	48420076	A	C	0.882	0.885	0.969	-0.0218980211012161	0.0136	0.107	53386	77258	58749.13
7648186	chr20	rs605138	48420133	C	T	0.882	0.885	0.969	-0.0220002402796674	0.0136	0.1058	53386	77258	58749.13
7647069	chr20	rs617179	48420548	A	T	0.882	0.885	0.969	-0.0212951405401588	0.0136	0.117	53386	77258	58749.13
7644714	chr20	rs6067228	48420566	A	T	0.577	0.571	0.974	0.0227003855207759	0.0088	0.01023	53386	77258	58749.13
7655708	chr20	rs140374531	48420668	G	A	0.974	0.972	0.852	-0.0305004454483837	0.0292	0.2964	52428	75405	57500.51
7656478	chr20	rs6067229	48420691	G	A	0.577	0.571	0.975	0.0225048553400694	0.0088	0.01069	53386	77258	58749.13
7650889	chr20	rs11905310	48420718	C	T	0.683	0.688	0.986	-0.0193969096107316	0.0093	0.03812	53386	77258	58749.13
7644881	chr20	rs117317472	48421231	G	A	0.984	0.984	0.822	-0.0003000450090019	0.0404	0.9948	47275	66958	51814.3
7652034	chr20	rs6012744	48421332	A	G	0.683	0.688	0.987	-0.0191012733024012	0.0093	0.04069	53386	77258	58749.13
7653714	chr20	rs7264383	48421680	C	T	0.683	0.688	0.988	-0.0189993500097828	0.0093	0.04152	53386	77258	58749.13
7646188	chr20	rs6020055	48422095	A	G	0.954	0.952	0.786	0.0298985503458634	0.0231	0.1947	53386	77258	58749.13
7644343	chr20	rs62209503	48422439	C	T	0.577	0.571	0.972	0.0225048553400694	0.0088	0.01089	53386	77258	58749.13
7643637	chr20	rs28446850	48422443	A	G	0.684	0.688	0.984	-0.0188974371044634	0.0093	0.04271	53386	77258	58749.13
7656643	chr20	rs144851001	48422529	C	T	0.881	0.884	0.961	-0.0203966036652218	0.0136	0.134	53386	77258	58749.13
7645624	chr20	rs73269151	48422538	A	G	0.684	0.688	0.984	-0.0187955345843259	0.0093	0.0448	53386	77258	58749.13
7644267	chr20	rs6063435	48422560	C	A	0.577	0.571	0.971	0.0226026252094292	0.0088	0.01056	53386	77258	58749.13
7636170	chr20	rs73269152	48422581	T	C	0.684	0.688	0.983	-0.0188974371044634	0.0094	0.04324	53386	77258	58749.13
7658682	chr20	rs6020056	48422818	A	T	0.0149	0.0153	0.872	0.024702368640342	0.0403	0.5392	46979	69941	52351.49
7636461	chr20	rs6020057	48422947	G	C	0.684	0.688	0.982	-0.0188974371044634	0.0094	0.04281	53386	77258	58749.13
7638295	chr20	rs117912809	48423037	C	T	0.882	0.885	0.961	-0.021203207651103	0.0137	0.1209	53386	77258	58749.13
7659517	chr20	rs146654978	48423180	C	T	0.973	0.972	0.85	-0.0274020297483382	0.0292	0.3476	52428	75405	57500.51
7646194	chr20	rs4809755	48423444	C	T	0.684	0.688	0.981	-0.0189993500097828	0.0094	0.04194	53386	77258	58749.13
7631818	chr20	rs6020058	48423572	G	A	0.684	0.688	0.98	-0.0188974371044634	0.0094	0.04369	53386	77258	58749.13
7655258	chr20	rs4809756	48423588	T	C	0.684	0.688	0.98	-0.0189993500097828	0.0094	0.04225	53386	77258	58749.13
7639407	chr20	rs79619671	48423668	C	A	0.971	0.972	0.706	-0.005696192544881	0.0315	0.8566	52493	75664	57604.43
7644593	chr20	rs4297943	48423756	G	A	0.261	0.26	0.967	0.0087020272939009	0.01	0.3855	53386	77258	58749.13
7649621	chr20	rs6020059	48423834	T	C	0.684	0.688	0.979	-0.0189993500097828	0.0094	0.04267	53386	77258	58749.13
7641284	chr20	rs592855	48424068	G	A	0.882	0.885	0.956	-0.0208049294331883	0.0137	0.1287	53386	77258	58749.13
7644542	chr20	rs4809757	48424736	T	C	0.683	0.688	0.974	-0.0189993500097828	0.0094	0.04315	53386	77258	58749.13
7654769	chr20	rs659385	48424850	G	A	0.882	0.885	0.95	-0.0203966036652218	0.0137	0.1367	53386	77258	58749.13
7645671	chr20	rs4810987	48425018	G	A	0.688	0.692	0.972	-0.0177974390305806	0.0094	0.0588	53386	77258	58749.13
7649202	chr20	rs6012747	48425558	A	G	0.684	0.688	0.969	-0.0188974371044634	0.0094	0.04477	53386	77258	58749.13
7650072	chr20	rs11699619	48425641	C	T	0.688	0.691	0.965	-0.0168003386783461	0.0095	0.07648	53386	77258	58749.13
7658351	chr20	rs9808618	48426233	C	T	0.693	0.696	0.961	-0.0182047046548463	0.0095	0.05585	53386	77258	58749.13
7653932	chr20	rs9808619	48426383	C	G	0.693	0.697	0.959	-0.0186019483996616	0.0095	0.05045	53386	77258	58749.13
7658930	chr20	rs9808597	48426428	T	C	0.693	0.697	0.959	-0.0185000759845861	0.0095	0.05244	53386	77258	58749.13
7643820	chr20	rs1329279	48427027	C	T	0.693	0.697	0.956	-0.0174005146801673	0.0095	0.06787	53386	77258	58749.13
7655066	chr20	rs6012749	48427091	A	G	0.688	0.692	0.954	-0.0183982139464423	0.0095	0.05349	53386	77258	58749.13
7655814	chr20	rs1576207	48427348	C	T	0.689	0.693	0.949	-0.0168003386783461	0.0096	0.07921	53386	77258	58749.13
7633246	chr20	rs117654695	48427355	C	T	0.986	0.986	0.827	-0.0278954863187535	0.043	0.5156	47085	66092	51537.92
7644525	chr20	rs34988522	48427796	G	A	0.818	0.816	0.888	0.0087020272939009	0.0118	0.4606	53386	77258	58749.13
7645505	chr20	rs117341416	48428033	A	G	0.983	0.983	0.84	0.0323994240466592	0.0385	0.3993	47915	68293	52506.89
7632483	chr20	rs2869932	48428202	T	C	0.815	0.819	0.905	-0.0213972981080803	0.0117	0.06782	53386	77258	58749.13
7636400	chr20	rs6020063	48428863	C	G	0.494	0.5	0.941	-0.0049019951702315	0.0089	0.5802	53386	77258	58749.13
7653567	chr20	rs6095672	48428900	T	A	0.609	0.617	0.945	-0.0120017335415971	0.0091	0.186	53386	77258	58749.13
7648795	chr20	rs77480041	48429020	G	A	0.953	0.954	0.899	0.0101978249764461	0.0216	0.6354	53386	77258	58749.13
7644154	chr20	rs8121764	48429341	C	T	0.888	0.885	0.963	0.0182033098538737	0.0138	0.1867	53386	77258	58749.13
7652636	chr20	rs76846045	48429462	G	T	0.984	0.983	0.746	-0.0136020904182857	0.0426	0.7491	46162	69192	51460.03
7652125	chr20	rs61734269	48429485	A	C	0.985	0.986	0.843	-0.0349020520092649	0.0416	0.4016	47812	68114	52550.68
7653693	chr20	rs58677849	48429508	G	C	0.568	0.578	0.963	-0.019203206984436	0.0089	0.0304	53386	77258	58749.13
7657169	chr20	rs6020064	48429509	G	C	0.568	0.578	0.964	-0.019203206984436	0.0089	0.03023	53386	77258	58749.13
7657851	chr20	rs8121924	48429682	A	G	0.887	0.885	0.965	0.0177023841130051	0.0138	0.1993	53386	77258	58749.13
7640765	chr20	rs8121969	48429706	A	C	0.888	0.886	0.964	0.017496047616751	0.0138	0.2056	53386	77258	58749.13
7646552	chr20	rs73123840	48429716	G	T	0.98	0.98	0.915	-0.0408949138454712	0.0326	0.2097	53179	76782	58473.16
7648865	chr20	rs79600949	48429731	T	C	0.888	0.886	0.965	0.017496047616751	0.0138	0.2053	53386	77258	58749.13
7654499	chr20	rs75570822	48429802	C	T	0.887	0.885	0.968	0.017496047616751	0.0138	0.2045	53386	77258	58749.13
7653111	chr20	rs75151247	48429866	G	C	0.887	0.885	0.969	0.0173977771764203	0.0137	0.2053	53386	77258	58749.13
7636717	chr20	rs75634706	48429922	C	T	0.887	0.885	0.969	0.017496047616751	0.0137	0.2043	53386	77258	58749.13
7657065	chr20	rs74273888	48430065	G	C	0.887	0.885	0.971	0.0173977771764203	0.0137	0.2045	53386	77258	58749.13
7639951	chr20	rs78044863	48430239	T	C	0.887	0.885	0.971	0.0172012073197748	0.0137	0.2109	53386	77258	58749.13
7638906	chr20	rs6063437	48430294	T	G	0.887	0.885	0.972	0.0178006246255066	0.0137	0.1956	53386	77258	58749.13
7652777	chr20	rs145175193	48430451	T	C	0.986	0.986	0.86	-0.0408949138454712	0.0429	0.3405	45703	65005	50193.85
7638965	chr20	rs6012750	48430680	A	G	0.392	0.398	0.982	-0.0091012913892029	0.0089	0.3082	53386	77258	58749.13
7643385	chr20	rs73910322	48431765	C	T	0.953	0.955	0.896	-0.0338050046123612	0.0218	0.121	53327	77015	58654.18
7648901	chr20	rs73123843	48432039	A	G	0.98	0.98	0.92	-0.0421040660228114	0.0325	0.195	53179	76782	58473.16
7634642	chr20	rs142205315	48432099	T	A	0.985	0.986	0.63	-0.015702643727291	0.0471	0.7395	51279	73417	56264.59
7635426	chr20	rs6512595	48432242	G	A	0.887	0.885	0.974	0.0179970767016546	0.0137	0.1902	53386	77258	58749.13
7639320	chr20	rs17723974	48432333	C	G	0.934	0.933	0.946	0.0088011559530687	0.0177	0.6183	53386	77258	58749.13
7639625	chr20	rs73123844	48432627	T	C	0.98	0.98	0.922	-0.0403950023610502	0.0324	0.2128	53327	77015	58654.18
7639998	chr20	rs117878815	48432705	C	T	0.954	0.955	0.916	0.0096037361426946	0.0216	0.6553	53386	77258	58749.13
7639684	chr20	rs6067233	48432867	G	A	0.887	0.885	0.975	0.0172994970780611	0.0137	0.2075	53386	77258	58749.13
7645389	chr20	rs17785895	48433059	A	G	0.889	0.887	0.975	0.0187039847937718	0.0138	0.1743	53386	77258	58749.13
7643934	chr20	rs6095673	48433241	T	C	0.888	0.886	0.974	0.0176041339483571	0.0137	0.2005	53386	77258	58749.13
7638468	chr20	rs6095674	48433243	G	A	0.889	0.887	0.974	0.0194986595340326	0.0138	0.1584	53386	77258	58749.13
7642643	chr20	rs6020065	48433441	A	G	0.504	0.512	0.99	-0.0160988945897493	0.0087	0.06275	53386	77258	58749.13
7646426	chr20	rs6095675	48433465	T	C	0.887	0.885	0.976	0.0178006246255066	0.0137	0.1937	53386	77258	58749.13
7651586	chr20	rs6095676	48433531	C	T	0.889	0.887	0.977	0.0195967237465575	0.0138	0.1557	53386	77258	58749.13
7645372	chr20	rs6095677	48433698	A	G	0.889	0.887	0.978	0.0190964956909883	0.0138	0.165	53386	77258	58749.13
7632777	chr20	rs150133295	48433777	C	T	0.889	0.887	0.978	0.0193025022544974	0.0138	0.162	53386	77258	58749.13
7653612	chr20	rs13433154	48434077	C	T	0.889	0.887	0.979	0.0193025022544974	0.0138	0.1617	53386	77258	58749.13
7652619	chr20	rs6012752	48434164	C	T	0.388	0.395	0.985	-0.0081027387031859	0.0089	0.3655	53386	77258	58749.13
7646160	chr20	rs6012753	48434249	A	T	0.388	0.395	0.985	-0.0081027387031859	0.0089	0.3652	53386	77258	58749.13
7657510	chr20	rs13433179	48434256	G	C	0.869	0.868	0.971	0.0109003744682883	0.0129	0.3979	53386	77258	58749.13
7641148	chr20	rs7265473	48434511	A	G	0.889	0.887	0.98	0.0193025022544974	0.0138	0.1611	53386	77258	58749.13
7641379	chr20	rs8118160	48434636	A	G	0.504	0.512	0.994	-0.0158042315449673	0.0086	0.06725	53386	77258	58749.13
7657299	chr20	rs6067235	48434754	G	A	0.889	0.887	0.98	0.0193025022544974	0.0138	0.1604	53386	77258	58749.13
7639959	chr20	rs1831169	48435242	A	G	0.393	0.399	0.989	-0.0082035573506883	0.0089	0.3553	53386	77258	58749.13
7649880	chr20	rs719219	48435408	G	A	0.715	0.72	0.964	-0.0116981574124923	0.0097	0.229	53386	77258	58749.13
7648704	chr20	rs113947301	48436823	C	T	0.889	0.887	0.98	0.0195967237465575	0.0138	0.155	53386	77258	58749.13
7640916	chr20	rs78787837	48436858	C	T	0.889	0.887	0.98	0.0195967237465575	0.0138	0.1549	53386	77258	58749.13
7657872	chr20	rs140694651	48437201	A	G	0.98	0.98	0.936	-0.0425004857321486	0.0323	0.1873	53179	76782	58473.16
7658031	chr20	rs6020068	48437459	A	G	0.837	0.838	0.976	-0.0093031403261444	0.0118	0.4332	53386	77258	58749.13
7654991	chr20	rs6067236	48437977	A	T	0.889	0.887	0.981	0.0194986595340326	0.0138	0.1561	53386	77258	58749.13
7634121	chr20	rs78585927	48437984	A	G	0.889	0.887	0.981	0.0194986595340326	0.0138	0.1562	53386	77258	58749.13
7637649	chr20	rs16994925	48438064	T	A	0.933	0.934	0.97	-0.0182963622831166	0.0176	0.3011	53386	77258	58749.13
7646585	chr20	rs6067237	48438229	G	A	0.889	0.887	0.982	0.0194986595340326	0.0138	0.1563	53386	77258	58749.13
7634422	chr20	rs6067238	48438416	C	T	0.889	0.887	0.982	0.0194986595340326	0.0138	0.1563	53386	77258	58749.13
7632976	chr20	rs6020069	48438572	T	C	0.456	0.464	0.982	-0.0099998320783335	0.0087	0.2545	53386	77258	58749.13
7648342	chr20	rs6067239	48438648	G	C	0.889	0.887	0.98	0.0188021269625962	0.0137	0.1704	53386	77258	58749.13
7655949	chr20	rs17785991	48438761	T	A	0.66	0.668	0.982	-0.0122041688389067	0.0092	0.1845	53386	77258	58749.13
7634070	chr20	rs6067240	48439001	T	G	0.889	0.887	0.981	0.0189002595004805	0.0137	0.1697	53386	77258	58749.13
7642168	chr20	rs6067241	48439050	C	T	0.889	0.887	0.982	0.0195967237465575	0.0137	0.1535	53386	77258	58749.13
7637025	chr20	rs12329463	48439451	G	A	0.889	0.887	0.973	0.0210959082947329	0.0138	0.1264	53386	77258	58749.13
7644796	chr20	rs1328454	48440023	T	C	0.493	0.501	0.991	-0.0124977728299804	0.0086	0.1493	53386	77258	58749.13
7632175	chr20	rs78115357	48440811	G	C	0.94	0.941	0.961	-0.0208968257129853	0.0186	0.2616	53386	77258	58749.13
7642677	chr20	rs4809758	48440853	T	G	0.591	0.6	0.996	-0.0151034855773182	0.0088	0.08668	53386	77258	58749.13
7642686	chr20	rs6063438	48441168	C	T	0.797	0.795	0.987	0.0105046326450854	0.0107	0.3264	53386	77258	58749.13
7658502	chr20	rs6067242	48441255	C	T	0.985	0.984	0.864	0.052696808999969	0.0386	0.1718	50735	73488	56082.13
7651782	chr20	rs6067243	48441507	C	A	0.797	0.795	0.987	0.0105046326450854	0.0107	0.3257	53386	77258	58749.13
7656795	chr20	rs55661369	48441767	A	T	0.706	0.712	0.975	-0.0145046862028817	0.0096	0.1307	53386	77258	58749.13
7632261	chr20	rs141195849	48443756	G	A	0.954	0.954	0.936	0.0099008246772624	0.0213	0.6405	53386	77258	58749.13
7654863	chr20	rs146963441	48443937	C	T	0.954	0.954	0.936	0.0100988346774146	0.0213	0.6337	53386	77258	58749.13
7658723	chr20	rs73123859	48444557	G	T	0.797	0.795	0.987	0.0096037361426946	0.0107	0.3689	53386	77258	58749.13
7632694	chr20	rs6020071	48444758	T	C	0.0141	0.0153	0.765	-0.0156010662286512	0.046	0.7353	41868	63117	46773.99
7646019	chr20	rs2869933	48444870	C	T	0.932	0.934	0.983	-0.0226035462098532	0.0174	0.1945	53386	77258	58749.13
7636417	chr20	rs55950635	48444934	A	T	0.706	0.712	0.976	-0.0138048499765589	0.0096	0.1501	53386	77258	58749.13
7651528	chr20	rs141348803	48445784	C	T	0.985	0.985	0.856	-0.0285023604727122	0.0393	0.469	50264	71957	55064.48
7642078	chr20	rs17724104	48446291	A	G	0.715	0.72	0.976	-0.0104039337153929	0.0097	0.2799	53386	77258	58749.13
7639900	chr20	rs17786027	48446596	T	C	0.928	0.927	0.974	0.0058031292269501	0.0168	0.7293	53386	77258	58749.13
7637897	chr20	rs55825017	48446895	C	T	0.706	0.713	0.978	-0.0137034650584925	0.0096	0.1515	53386	77258	58749.13
7640910	chr20	rs41283576	48446946	G	A	0.706	0.713	0.978	-0.0137034650584925	0.0096	0.152	53386	77258	58749.13
7656425	chr20	rs2149278	48447153	A	G	0.383	0.39	0.992	-0.0073972926304747	0.0089	0.4051	53386	77258	58749.13
7654661	chr20	rs16994932	48447226	G	A	0.934	0.935	0.982	-0.0244976316004002	0.0176	0.1641	53386	77258	58749.13
7633686	chr20	rs117715210	48448079	A	G	0.985	0.986	0.831	-0.0315009870620622	0.043	0.4636	46937	65588	51108.56
7644423	chr20	rs147923120	48448147	C	T	0.985	0.985	0.85	-0.0315009870620622	0.0395	0.4253	50264	71957	55064.48
7636429	chr20	rs6020073	48448280	T	C	0.383	0.39	0.992	-0.0074980401773571	0.0089	0.4024	53386	77258	58749.13
7657091	chr20	rs6067245	48448450	C	T	0.889	0.887	0.986	0.0189002595004805	0.0137	0.1672	53386	77258	58749.13
7646878	chr20	rs118157718	48448518	G	A	0.985	0.986	0.824	-0.0394999521368577	0.0418	0.3449	47932	68275	52688.19
7654166	chr20	rs6020074	48448659	T	C	0.384	0.39	0.993	-0.0071958279818024	0.0089	0.4178	53386	77258	58749.13
7640131	chr20	rs6020075	48448695	A	G	0.383	0.39	0.992	-0.0073972926304747	0.0089	0.4039	53386	77258	58749.13
7652665	chr20	rs6091055	48449504	A	G	0.796	0.794	0.99	0.0096037361426946	0.0107	0.3699	53386	77258	58749.13
7659653	chr20	rs150074728	48449516	C	T	0.941	0.942	0.968	-0.0242004837056584	0.0187	0.194	53386	77258	58749.13
7656680	chr20	rs113738363	48449631	C	T	0.705	0.712	0.98	-0.0138048499765589	0.0096	0.1496	53386	77258	58749.13
7635145	chr20	rs2182963	48449940	G	A	0.796	0.794	0.991	0.0099008246772624	0.0107	0.3554	53386	77258	58749.13
7653831	chr20	rs73123868	48450312	C	A	0.928	0.927	0.975	0.0063994795805678	0.0168	0.7037	53386	77258	58749.13
7648160	chr20	rs6095681	48451129	A	T	0.388	0.394	0.995	-0.0080019302190585	0.0089	0.3681	53386	77258	58749.13
7642333	chr20	rs73123871	48451219	T	C	0.908	0.907	0.989	-0.0046005663955682	0.0149	0.7578	53386	77258	58749.13
7643724	chr20	rs73123872	48451854	A	G	0.908	0.907	0.99	-0.0046005663955682	0.0149	0.7554	53386	77258	58749.13
7657048	chr20	rs138175892	48452484	G	A	0.889	0.887	0.987	0.0187039847937718	0.0137	0.1722	53386	77258	58749.13
7656743	chr20	rs6122835	48452498	T	C	0.382	0.389	0.993	-0.0074980401773571	0.0089	0.4011	53386	77258	58749.13
7636301	chr20	rs6020077	48452672	A	C	0.591	0.6	1.0	-0.0146974807605841	0.0088	0.09415	53386	77258	58749.13
7635557	chr20	rs73123873	48452876	C	A	0.796	0.794	0.993	0.0097027754613851	0.0107	0.3655	53386	77258	58749.13
7647441	chr20	rs76914010	48453511	A	T	0.839	0.84	0.856	-0.0095958936734469	0.0127	0.4471	53386	77258	58749.13
7641363	chr20	rs55999915	48453736	A	C	0.954	0.954	0.947	0.0085037404912207	0.0211	0.6853	53386	77258	58749.13
7646501	chr20	rs79102316	48453876	C	T	0.954	0.954	0.948	0.0105046326450854	0.0212	0.6209	53386	77258	58749.13
7640338	chr20	rs11086297	48454128	T	A	0.796	0.794	0.994	0.009504687014246	0.0107	0.3744	53386	77258	58749.13
7646985	chr20	rs6095683	48454344	C	G	0.384	0.39	0.994	-0.0073972926304747	0.0089	0.4045	53386	77258	58749.13
7645644	chr20	rs147536114	48454509	A	G	0.975	0.974	0.895	0.0125015292229252	0.029	0.6669	53386	77258	58749.13
7655825	chr20	rs4809760	48454671	A	G	0.587	0.596	1.0	-0.0138961051921114	0.0088	0.1126	53386	77258	58749.13
7640123	chr20	rs76728843	48455302	C	T	0.838	0.84	0.856	-0.0095050300143049	0.0127	0.4557	53386	77258	58749.13
7643296	chr20	rs11086298	48455354	A	G	0.894	0.893	0.978	0.0153023200084426	0.0141	0.2783	53386	77258	58749.13
7645733	chr20	rs117587870	48455447	A	G	0.983	0.982	0.662	0.0579952857871378	0.0419	0.1665	50955	74231	56139.87
7659098	chr20	rs2025958	48456238	G	A	0.382	0.389	0.994	-0.0075987978753305	0.0089	0.3945	53386	77258	58749.13
7647135	chr20	rs17786057	48457070	C	T	0.889	0.887	0.988	0.0178006246255066	0.0137	0.1923	53386	77258	58749.13
7647216	chr20	rs144907306	48457526	T	A	0.987	0.987	0.648	0.021898468701116	0.0507	0.6656	47168	67467	51813.2
7631580	chr20	rs78711102	48457680	A	G	0.932	0.934	0.993	-0.01999864650669	0.0173	0.2494	53386	77258	58749.13
7631665	chr20	rs6020080	48458600	T	A	0.931	0.933	0.996	-0.0222047099881925	0.0172	0.1969	53386	77258	58749.13
7640647	chr20	rs113942369	48458601	T	A	0.835	0.836	0.851	-0.0117993392160431	0.0126	0.3488	53386	77258	58749.13
7656289	chr20	rs11907888	48458661	C	T	0.932	0.933	0.996	-0.0218980211012161	0.0172	0.2027	53386	77258	58749.13
7635251	chr20	rs117103634	48458826	C	T	0.979	0.98	0.945	-0.0469029460862576	0.0319	0.1424	53179	76782	58473.16
7638428	chr20	rs11699561	48458884	C	T	0.66	0.667	0.995	-0.0104039337153929	0.0091	0.2554	53386	77258	58749.13
7634993	chr20	rs73123879	48459047	C	T	0.979	0.98	0.944	-0.0453007592301635	0.0321	0.1586	52635	75294	57676.44
7635422	chr20	rs6091060	48459362	A	G	0.932	0.933	0.996	-0.0217038334437866	0.0172	0.2083	53386	77258	58749.13
7659587	chr20	rs59358126	48459706	A	G	0.933	0.934	0.992	-0.0216016445577609	0.0174	0.2137	53386	77258	58749.13
7635573	chr20	rs55746532	48459734	G	C	0.931	0.933	0.992	-0.0207028323592018	0.0172	0.2283	53386	77258	58749.13
7653307	chr20	rs967305	48459946	G	C	0.382	0.389	0.996	-0.0074980401773571	0.0089	0.3996	53386	77258	58749.13
7639816	chr20	rs17724146	48460077	T	C	0.714	0.719	0.982	-0.009797842480111	0.0096	0.3068	53386	77258	58749.13
7631775	chr20	rs73125639	48460492	C	T	0.928	0.927	0.98	0.005703702916678	0.0168	0.7339	53386	77258	58749.13
7651251	chr20	rs6125794	48461992	A	T	0.954	0.955	0.952	0.0100988346774146	0.0211	0.6309	53386	77258	58749.13
7654566	chr20	rs73125642	48462083	C	T	0.868	0.867	0.985	0.0089993837968006	0.0128	0.4792	53386	77258	58749.13
7632685	chr20	rs6020083	48462362	A	T	0.592	0.6	1.0	-0.0146974807605841	0.0088	0.09382	53386	77258	58749.13
7643689	chr20	rs6020084	48462364	G	A	0.592	0.601	1.0	-0.0150019689183474	0.0088	0.08718	53386	77258	58749.13
7651774	chr20	rs6067247	48462386	T	G	0.889	0.887	0.991	0.0183996828453635	0.0137	0.179	53386	77258	58749.13
7651960	chr20	rs74597310	48462727	T	C	0.954	0.955	0.953	0.0105046326450854	0.0211	0.6176	53386	77258	58749.13
7648359	chr20	rs2982414	48463058	A	G	0.617	0.61	0.995	0.0086028888072678	0.0089	0.3346	53386	77258	58749.13
7642212	chr20	rs626943	48463219	G	A	0.617	0.61	0.997	0.0072039888485025	0.0089	0.4142	53386	77258	58749.13
7642685	chr20	rs626064	48463432	C	T	0.618	0.611	0.997	0.0074025335167413	0.0089	0.4046	53386	77258	58749.13
7641768	chr20	rs1874719	48464523	T	C	0.706	0.712	0.986	-0.013004189135254	0.0095	0.1712	53386	77258	58749.13
7653456	chr20	rs610304	48464611	T	C	0.111	0.113	0.991	-0.0182047046548463	0.0137	0.1818	53386	77258	58749.13
7637092	chr20	rs610267	48464643	C	T	0.111	0.113	0.992	-0.0186019483996616	0.0137	0.1743	53386	77258	58749.13
7646369	chr20	rs599195	48464795	T	A	0.618	0.611	0.997	0.0075017910703226	0.0089	0.3989	53386	77258	58749.13
7646844	chr20	rs6020085	48464819	G	T	0.932	0.934	0.997	-0.0236986067778773	0.0173	0.1694	53386	77258	58749.13
7652698	chr20	rs595027	48465722	G	T	0.618	0.611	0.998	0.0075017910703226	0.0089	0.3972	53386	77258	58749.13
7655364	chr20	rs73125645	48465754	G	A	0.928	0.927	0.982	0.0055048206344449	0.0167	0.7422	53386	77258	58749.13
7642121	chr20	rs41303807	48465898	T	C	0.987	0.986	0.701	0.0311982343370806	0.0514	0.544	40499	59496	44842.76
7653530	chr20	rs4810988	48465969	C	T	0.591	0.6	1.0	-0.0145046862028817	0.0088	0.09889	53386	77258	58749.13
7636990	chr20	rs581456	48466438	A	T	0.204	0.206	1.0	-0.009000382197299	0.0106	0.3959	53386	77258	58749.13
7650648	chr20	rs117431179	48466685	A	G	0.98	0.98	0.942	-0.0433042394092723	0.0321	0.1781	53179	76782	58473.16
7634502	chr20	rs17786105	48466885	A	G	0.66	0.666	0.997	-0.0095958936734469	0.0091	0.2914	53386	77258	58749.13
7649910	chr20	rs117209083	48466992	G	T	0.972	0.973	0.77	0.0030952049073025	0.03	0.9177	53386	77258	58749.13
7643964	chr20	rs55994402	48467013	C	T	0.954	0.955	0.955	0.0107025231331357	0.0211	0.6126	53386	77258	58749.13
7640896	chr20	rs532237	48467560	G	C	0.204	0.206	1.0	-0.0093031403261444	0.0106	0.3825	53386	77258	58749.13
7642130	chr20	rs530461	48467716	G	A	0.613	0.606	1.0	0.0078987227933553	0.0089	0.3699	53386	77258	58749.13
7659051	chr20	rs56230511	48468621	G	A	0.954	0.954	0.955	0.0118001041157506	0.0211	0.5744	53386	77258	58749.13
7655909	chr20	rs61285615	48469407	A	G	0.928	0.927	0.982	0.0056042667198317	0.0167	0.7365	53386	77258	58749.13
7653572	chr20	rs17786130	48469564	A	G	0.928	0.927	0.982	0.005703702916678	0.0167	0.7323	53386	77258	58749.13
7649758	chr20	rs117415267	48471335	G	A	0.985	0.986	0.81	-0.0377018671840115	0.0424	0.3735	47932	68275	52688.19
7645432	chr20	rs6020086	48471866	T	C	0.932	0.934	0.995	-0.023401696181619	0.0173	0.1759	53386	77258	58749.13
7654721	chr20	rs2235622	48473400	G	T	0.204	0.206	1.0	-0.0091012913892029	0.0106	0.3942	53386	77258	58749.13
7653168	chr20	rs537672	48473546	T	A	0.618	0.611	0.997	0.0072039888485025	0.0089	0.4145	53386	77258	58749.13
7645941	chr20	rs2235621	48473731	G	A	0.954	0.954	0.956	0.0077002766261879	0.021	0.7117	53386	77258	58749.13
7657878	chr20	rs2235620	48474200	A	G	0.588	0.597	1.0	-0.0135007260538548	0.0087	0.124	53386	77258	58749.13
7636070	chr20	rs73125651	48474259	A	C	0.928	0.927	0.981	0.0052959516591825	0.0167	0.7505	53386	77258	58749.13
7654292	chr20	rs17786148	48474504	A	G	0.66	0.667	0.996	-0.009696862978864	0.0091	0.2881	53386	77258	58749.13
7650856	chr20	rs596195	48474768	T	C	0.618	0.611	0.997	0.00730326611012	0.0089	0.4125	53386	77258	58749.13
7632349	chr20	rs595777	48474819	C	G	0.618	0.611	0.997	0.00730326611012	0.0089	0.4094	53386	77258	58749.13
7648205	chr20	rs2143277	48476004	C	T	0.907	0.907	0.995	-0.0055956263571598	0.0148	0.704	53386	77258	58749.13
7642482	chr20	rs559883	48476247	G	A	0.111	0.113	0.993	-0.0189993500097828	0.0136	0.1649	53386	77258	58749.13
7639957	chr20	rs686996	48476266	C	G	0.618	0.611	0.997	0.0074025335167413	0.0089	0.4036	53386	77258	58749.13
7658750	chr20	rs17786166	48476426	T	C	0.907	0.907	0.996	-0.0059979518036359	0.0148	0.6861	53386	77258	58749.13
7648733	chr20	rs673010	48477045	A	G	0.204	0.206	1.0	-0.009000382197299	0.0106	0.3968	53386	77258	58749.13
7653500	chr20	rs527892	48477454	A	C	0.62	0.613	0.99	0.0064988367398296	0.0089	0.4672	53386	77258	58749.13
7634453	chr20	rs671130	48477458	G	A	0.62	0.613	0.99	0.0064988367398296	0.0089	0.4669	53386	77258	58749.13
7643601	chr20	rs118050118	48477682	G	A	0.975	0.974	0.896	0.0089993837968006	0.0289	0.7556	53386	77258	58749.13
7651593	chr20	rs645182	48478654	T	C	0.111	0.113	0.993	-0.0189993500097828	0.0136	0.1629	53386	77258	58749.13
7636812	chr20	rs62209521	48478978	T	C	0.988	0.988	0.696	0.0	0.0592	0.9996	37576	48177	40002.43
7642399	chr20	rs73125660	48480187	G	C	0.979	0.98	0.945	-0.0494949124461712	0.0319	0.1209	53179	76782	58473.16
7642526	chr20	rs627898	48480254	A	C	0.617	0.61	0.995	0.0074025335167413	0.0089	0.4043	53386	77258	58749.13
7632642	chr20	rs517501	48482169	G	C	0.111	0.113	0.993	-0.0189993500097828	0.0136	0.1643	53386	77258	58749.13
7643924	chr20	rs77691881	48482177	G	A	0.954	0.955	0.96	0.0096037361426946	0.0211	0.6473	53386	77258	58749.13
7638644	chr20	rs77146093	48482352	C	T	0.954	0.955	0.962	0.0093957216403621	0.021	0.6544	53386	77258	58749.13
7653660	chr20	rs73125664	48482456	A	T	0.988	0.987	0.858	0.0996009612214811	0.0546	0.06805	32522	48924	36019.14
7639374	chr20	rs6020091	48482670	G	C	0.592	0.6	0.999	-0.0144032303107437	0.0088	0.1003	53386	77258	58749.13
7633856	chr20	rs6020092	48482934	A	G	0.592	0.6	0.999	-0.0143017847108596	0.0088	0.1028	53386	77258	58749.13
7647737	chr20	rs676035	48482992	G	A	0.204	0.206	1.0	-0.0092022107647994	0.0106	0.3884	53386	77258	58749.13
7658119	chr20	rs59693166	48483047	T	C	0.907	0.907	0.996	-0.0059979518036359	0.0148	0.6839	53386	77258	58749.13
7633435	chr20	rs73125668	48483448	A	G	0.979	0.98	0.945	-0.049400350295127	0.032	0.1228	53179	76782	58473.16
7652920	chr20	rs662708	48483623	G	C	0.111	0.113	0.993	-0.019203206984436	0.0136	0.1602	53386	77258	58749.13
7654055	chr20	rs74669276	48483799	T	G	0.94	0.941	0.966	-0.0231048737150968	0.0185	0.2123	53386	77258	58749.13
7645767	chr20	rs568124	48484125	C	T	0.618	0.611	0.994	0.0067968490002727	0.0089	0.4463	53386	77258	58749.13
7656658	chr20	rs2281223	48484241	G	A	0.592	0.6	0.999	-0.0143017847108596	0.0088	0.1031	53386	77258	58749.13
7643426	chr20	rs56405223	48485316	G	A	0.707	0.713	0.984	-0.0124977728299804	0.0095	0.1907	53386	77258	58749.13
7652299	chr20	rs6012762	48485787	C	T	0.204	0.206	1.0	-0.0094040800752939	0.0106	0.378	53386	77258	58749.13
7633263	chr20	rs1033474	48487857	C	T	0.707	0.713	0.984	-0.0122952780941516	0.0095	0.1983	53386	77258	58749.13
7636027	chr20	rs60223112	48488340	T	C	0.933	0.935	0.982	-0.0225012653465135	0.0175	0.1999	53386	77258	58749.13
7650538	chr20	rs113839916	48488448	A	G	0.988	0.988	0.668	-0.070197167789298	0.0592	0.2354	38115	51218	41190.0
7645806	chr20	rs652217	48488479	G	A	0.111	0.113	0.993	-0.019203206984436	0.0136	0.1597	53386	77258	58749.13
7650092	chr20	rs2281222	48488494	T	C	0.592	0.6	0.998	-0.0145046862028817	0.0088	0.09945	53386	77258	58749.13
7654574	chr20	rs147810144	48488571	G	A	0.984	0.984	0.63	-0.0143017847108596	0.0444	0.7476	52503	74685	57509.88
7638368	chr20	rs2281221	48488686	A	C	0.953	0.954	0.963	0.0065981840282271	0.0208	0.7512	53386	77258	58749.13
7640146	chr20	rs666052	48489341	G	A	0.132	0.133	0.987	-0.0102018624845967	0.0128	0.4229	53386	77258	58749.13
7648892	chr20	rs2646741	48489420	G	C	0.111	0.113	0.993	-0.0191012733024012	0.0136	0.1617	53386	77258	58749.13
7648803	chr20	rs6020098	48489983	C	G	0.588	0.597	0.998	-0.013399371963117	0.0088	0.1264	53386	77258	58749.13
7647730	chr20	rs682749	48490733	G	A	0.111	0.113	0.992	-0.0185000759845861	0.0137	0.1755	53386	77258	58749.13
7655348	chr20	rs9789783	48490801	C	A	0.566	0.576	0.99	-0.0164953025291975	0.0087	0.05865	53386	77258	58749.13
7633022	chr20	rs585976	48490904	T	G	0.204	0.206	1.0	-0.0095958936734469	0.0106	0.3657	53386	77258	58749.13
7638068	chr20	rs56309244	48491207	G	A	0.954	0.954	0.967	0.0085037404912207	0.021	0.6855	53200	76329	58439.19
7648919	chr20	rs542234	48491258	T	G	0.204	0.206	1.0	-0.0094040800752939	0.0106	0.3764	53386	77258	58749.13
7652178	chr20	rs589700	48491746	G	A	0.111	0.113	0.992	-0.0191012733024012	0.0136	0.1621	53386	77258	58749.13
7650845	chr20	rs140916816	48491977	A	G	0.975	0.974	0.892	0.0099998345783334	0.029	0.7312	53386	77258	58749.13
7655378	chr20	rs511268	48492311	G	A	0.616	0.609	0.995	0.0063994795805678	0.0089	0.4687	53386	77258	58749.13
7642561	chr20	rs620204	48492556	A	G	0.111	0.113	0.992	-0.0185000759845861	0.0137	0.1758	53386	77258	58749.13
7631614	chr20	rs6020099	48492675	G	T	0.932	0.934	0.985	-0.023401696181619	0.0174	0.1788	53386	77258	58749.13
7643224	chr20	rs633829	48493291	G	A	0.618	0.611	0.995	0.0071047017299317	0.0089	0.4244	53386	77258	58749.13
7634954	chr20	rs2869935	48493927	A	G	0.66	0.667	0.992	-0.009797842480111	0.0091	0.2857	53386	77258	58749.13
7633922	chr20	rs2869936	48493993	G	A	0.707	0.713	0.984	-0.0120017335415971	0.0095	0.2095	53386	77258	58749.13
7639871	chr20	rs648095	48494178	G	A	0.618	0.611	0.994	0.0066975214477213	0.0089	0.4491	53386	77258	58749.13
7657342	chr20	rs6020100	48494650	A	G	0.592	0.6	0.997	-0.0142003494011414	0.0088	0.1049	53386	77258	58749.13
7659328	chr20	rs530780	48495323	G	C	0.612	0.606	0.996	0.0068961666878413	0.0089	0.4345	53386	77258	58749.13
7657232	chr20	rs6020101	48495761	G	A	0.592	0.6	0.997	-0.0140989243795016	0.0088	0.1085	53386	77258	58749.13
7633959	chr20	rs7266852	48496144	T	C	0.706	0.712	0.985	-0.0122041688389067	0.0095	0.1993	53386	77258	58749.13
7643032	chr20	rs926509	48496777	C	T	0.932	0.934	0.983	-0.0235040691879941	0.0174	0.1769	53386	77258	58749.13
7654218	chr20	rs73125682	48497978	T	C	0.908	0.907	0.993	-0.004198802647333	0.0149	0.7754	53386	77258	58749.13
7648588	chr20	rs601849	48498704	T	C	0.169	0.17	0.968	-0.0203966036652218	0.0117	0.08003	53386	77258	58749.13
7636151	chr20	rs601878	48498719	T	C	0.177	0.178	0.979	-0.009000382197299	0.0114	0.4292	53386	77258	58749.13
7636288	chr20	rs190386981	48498721	T	C	0.983	0.982	0.671	0.0251022847608284	0.0413	0.5445	50938	73048	55948.22
7632674	chr20	rs148611658	48498881	A	G	0.984	0.984	0.627	-0.0110002818588653	0.0445	0.8047	52503	74685	57509.88
7638641	chr20	rs488255	48499085	C	T	0.55	0.545	0.99	0.0004998750416509	0.0087	0.9533	53386	77258	58749.13
7652818	chr20	rs483508	48499609	C	T	0.617	0.61	0.995	0.0065981840282271	0.0089	0.4549	53386	77258	58749.13
7637877	chr20	rs118191427	48500969	G	A	0.954	0.954	0.972	0.0076010387728197	0.0209	0.7142	53200	76329	58439.19
7646337	chr20	rs536092	48501351	C	T	0.617	0.61	0.99	0.0065981840282271	0.0089	0.46	53386	77258	58749.13
7658459	chr20	rs645544	48501606	A	G	0.516	0.51	0.982	0.0061013488579762	0.0087	0.4868	53386	77258	58749.13
7642880	chr20	rs73125685	48501876	T	G	0.928	0.927	0.975	0.0051964749068174	0.0167	0.7574	53386	77258	58749.13
7654802	chr20	rs4810989	48501961	C	T	0.716	0.723	0.97	-0.0142003494011414	0.0097	0.1452	53386	77258	58749.13
7642928	chr20	rs7270636	48503461	T	C	0.927	0.925	0.972	0.0055048206344449	0.0167	0.743	53386	77258	58749.13
7655908	chr20	rs34619777	48503510	G	C	0.957	0.957	0.667	0.0228958774769045	0.0262	0.3808	53386	77258	58749.13
7641495	chr20	rs76161485	48503565	G	A	0.928	0.927	0.974	0.0059025456526138	0.0168	0.7275	53386	77258	58749.13
7646126	chr20	rs7264756	48504117	C	G	0.928	0.927	0.974	0.0043007385516922	0.0168	0.797	53386	77258	58749.13
7635131	chr20	rs1062840	48505466	C	T	0.911	0.913	0.972	-0.0150019689183474	0.0154	0.3304	53386	77258	58749.13
7653259	chr20	rs79630422	48505749	A	T	0.979	0.978	0.873	0.0068961666878413	0.0326	0.8323	51173	72756	56043.26
7652935	chr20	rs55974217	48505916	A	G	0.986	0.986	0.847	-0.0320997276601081	0.0421	0.4469	48503	67384	52781.73
7632005	chr20	rs3210879	48506190	T	C	0.954	0.954	0.979	0.0103957761821204	0.0208	0.6175	53200	76329	58439.19
7653140	chr20	rs3210880	48506338	A	G	0.953	0.954	0.976	0.0081963182244858	0.0207	0.6904	53386	77258	58749.13
7646952	chr20	rs73271169	48506697	T	C	0.708	0.713	0.98	-0.0132980281439898	0.0096	0.1652	53386	77258	58749.13
7649109	chr20	rs117496773	48507202	G	A	0.986	0.986	0.849	-0.0292949370570243	0.0421	0.4855	48503	67384	52781.73
7658775	chr20	rs55948305	48507406	T	C	0.954	0.954	0.98	0.0101978249764461	0.0208	0.6221	53200	76329	58439.19
7649673	chr20	rs41283584	48507781	G	A	0.954	0.954	0.979	0.0100988346774146	0.0208	0.6267	53200	76329	58439.19
7634618	chr20	rs13433386	48507912	A	G	0.954	0.954	0.979	0.0102968054773682	0.0208	0.6216	53200	76329	58439.19
7656154	chr20	rs41283586	48508891	C	T	0.959	0.959	0.942	-0.0226035462098532	0.0224	0.3144	53386	77258	58749.13
7653658	chr20	rs76846600	48509351	C	T	0.981	0.98	0.841	-0.0075987978753305	0.036	0.8318	47803	71653	53341.13
7641683	chr20	rs118070805	48509409	A	G	0.953	0.953	0.971	0.0147999386115992	0.0207	0.474	53200	76329	58439.19
7653077	chr20	rs479007	48509516	G	C	0.134	0.135	0.976	-0.0172987645783295	0.0128	0.176	53386	77258	58749.13
7638679	chr20	rs77116439	48509741	T	C	0.954	0.954	0.981	0.0099008246772624	0.0208	0.6323	53200	76329	58439.19
7633938	chr20	rs683954	48509861	A	G	0.113	0.115	0.979	-0.0213972981080803	0.0137	0.1179	53386	77258	58749.13
7649778	chr20	rs80192815	48510610	T	C	0.986	0.986	0.846	-0.0421979407001862	0.0474	0.3736	37422	55654	41940.26
7647124	chr20	rs77310132	48510630	A	G	0.954	0.954	0.981	0.0098018049722602	0.0208	0.6363	53200	76329	58439.19
7654729	chr20	rs76488652	48510918	T	C	0.954	0.954	0.981	0.0092966519050945	0.0208	0.6537	53200	76329	58439.19
7656718	chr20	rs117900399	48511139	A	G	0.954	0.954	0.981	0.0089993837968006	0.0208	0.6662	53200	76329	58439.19
7653538	chr20	rs61134033	48511579	C	T	0.948	0.949	0.976	0.013202462677756	0.0197	0.5036	53386	77258	58749.13
7644455	chr20	rs528075	48511644	A	G	0.523	0.517	0.986	0.0074025335167413	0.0087	0.3965	53386	77258	58749.13
7652497	chr20	rs471054	48513236	C	T	0.529	0.522	0.99	0.0077002766261879	0.0087	0.374	53386	77258	58749.13
7644322	chr20	rs554263	48513893	G	C	0.529	0.522	0.99	0.0077002766261879	0.0087	0.3774	53386	77258	58749.13
7636861	chr20	rs653423	48514174	C	T	0.579	0.572	0.989	0.0051964749068174	0.0088	0.5511	53386	77258	58749.13
7635468	chr20	rs56185963	48514826	A	C	0.707	0.713	0.984	-0.0129028853555234	0.0096	0.1765	53386	77258	58749.13
7634780	chr20	rs2769976	48514919	C	T	0.58	0.573	0.989	0.0047984689115734	0.0088	0.5812	53386	77258	58749.13
7642368	chr20	rs515686	48515789	G	A	0.529	0.522	0.991	0.0077995046323818	0.0087	0.3706	53386	77258	58749.13
7654040	chr20	rs644013	48515838	T	C	0.575	0.568	0.991	0.0060019521956343	0.0088	0.4922	53386	77258	58749.13
7635408	chr20	rs2769975	48516511	A	C	0.528	0.522	0.991	0.0076010387728197	0.0087	0.3788	53386	77258	58749.13
7657907	chr20	rs486206	48516733	C	G	0.575	0.568	0.992	0.0060019521956343	0.0088	0.4924	53386	77258	58749.13
7631973	chr20	rs77642050	48517046	G	A	0.954	0.954	0.983	0.0087020272939009	0.0208	0.6736	53200	76329	58439.19
7646251	chr20	rs587648	48517513	T	C	0.134	0.134	0.974	-0.0152050125429676	0.0128	0.2353	53386	77258	58749.13
7658583	chr20	rs143389352	48517522	G	A	0.954	0.954	0.983	0.0084045823438103	0.0208	0.685	53200	76329	58439.19
7632245	chr20	rs79631274	48517853	C	G	0.954	0.954	0.983	0.0085037404912207	0.0208	0.6827	53200	76329	58439.19
7640545	chr20	rs76387527	48518092	A	T	0.978	0.976	0.819	0.0087020272939009	0.0324	0.7885	52019	74757	57022.03
7642138	chr20	rs145760101	48518179	C	G	0.979	0.979	0.679	-0.0575020022714588	0.0367	0.1174	52493	75664	57604.43
7650661	chr20	rs56083806	48518217	C	T	0.9	0.901	0.984	-0.0143017847108596	0.0144	0.3219	53386	77258	58749.13
7644920	chr20	rs8123655	48518254	G	A	0.607	0.614	0.985	-0.0163021610829842	0.0089	0.0667	53386	77258	58749.13
7647173	chr20	rs183698498	48518771	C	T	0.976	0.976	0.881	0.0003999200213268	0.0299	0.9903	53386	77258	58749.13
7651256	chr20	rs615868	48519224	C	T	0.528	0.522	0.992	0.0075017910703226	0.0087	0.385	53386	77258	58749.13
7637428	chr20	rs615926	48519258	T	C	0.574	0.568	0.993	0.0058031292269501	0.0088	0.5045	53386	77258	58749.13
7650904	chr20	rs471997	48519702	G	C	0.579	0.571	0.992	0.0051964749068174	0.0088	0.5527	53386	77258	58749.13
7646540	chr20	rs632376	48520610	A	G	0.58	0.573	0.991	0.0053954185169075	0.0088	0.5374	53386	77258	58749.13
7633149	chr20	rs77082854	48520845	C	T	0.988	0.988	0.668	-0.0105959392134034	0.0576	0.8547	39246	50063	41622.01
7644088	chr20	rs117048543	48521357	A	C	0.983	0.983	0.827	0.0321960982163169	0.0373	0.3881	50988	72678	55743.86
7654875	chr20	rs74928591	48521878	A	C	0.954	0.954	0.983	0.0072039888485025	0.0207	0.7294	53200	76329	58439.19
7646447	chr20	rs35214668	48521912	T	A	0.948	0.946	0.718	0.0209979909956055	0.0228	0.3567	53386	77258	58749.13
7637206	chr20	rs78700554	48522124	T	G	0.954	0.954	0.985	0.0084045823438103	0.0207	0.6872	53200	76329	58439.19
7654757	chr20	rs495337	48522330	G	A	0.577	0.57	0.991	0.0053954185169075	0.0088	0.5368	53386	77258	58749.13
7641681	chr20	rs492702	48522585	G	A	0.525	0.519	0.993	0.0077995046323818	0.0087	0.3655	53386	77258	58749.13
7637668	chr20	rs36022883	48523326	G	A	0.976	0.976	0.712	-0.0177974390305806	0.0332	0.5926	53386	77258	58749.13
7643936	chr20	rs624115	48523628	C	T	0.54	0.534	0.987	0.007997931111062	0.0087	0.3588	53386	77258	58749.13
7642662	chr20	rs571694	48523755	G	A	0.579	0.571	0.993	0.0052959516591825	0.0088	0.5429	53386	77258	58749.13
7650825	chr20	rs624647	48523786	T	C	0.113	0.116	0.983	-0.0244976316004002	0.0136	0.07198	53386	77258	58749.13
7652942	chr20	rs149310099	48524282	G	C	0.987	0.986	0.839	-0.0497996735526059	0.0447	0.2653	45272	64766	49783.12
7632783	chr20	rs636987	48524288	A	C	0.524	0.517	0.986	0.0077995046323818	0.0087	0.367	53386	77258	58749.13
7646593	chr20	rs142361780	48524532	G	A	0.98	0.981	0.703	-0.0322029950400999	0.0379	0.3956	51842	73207	56584.1
7643882	chr20	rs2769982	48524827	A	G	0.528	0.522	0.995	0.0074025335167413	0.0087	0.3927	53386	77258	58749.13
7651861	chr20	rs73910338	48525217	T	C	0.92	0.92	0.97	-0.0062998021485279	0.016	0.6925	53386	77258	58749.13
7648791	chr20	rs2769980	48525378	A	G	0.135	0.136	0.983	-0.0170952954286372	0.0127	0.1786	53386	77258	58749.13
7653997	chr20	rs2745078	48525460	C	T	0.528	0.522	0.995	0.00730326611012	0.0087	0.4022	53386	77258	58749.13
7637974	chr20	rs2769979	48525811	T	C	0.506	0.502	0.991	0.0050969882578437	0.0087	0.5567	53386	77258	58749.13
7632856	chr20	rs56361175	48526103	A	T	0.9	0.901	0.984	-0.0140989243795016	0.0144	0.3307	53386	77258	58749.13
7643008	chr20	rs2284649	48526494	G	A	0.954	0.954	0.986	0.0078987227933553	0.0207	0.7013	53200	76329	58439.19
7632341	chr20	rs8125607	48526705	G	A	0.707	0.713	0.989	-0.0131966945943914	0.0095	0.1673	53386	77258	58749.13
7631727	chr20	rs73127679	48526715	G	A	0.92	0.92	0.97	-0.0054045784588597	0.0161	0.7352	53386	77258	58749.13
7651290	chr20	rs2284647	48526749	A	C	0.954	0.954	0.987	0.007997931111062	0.0207	0.6995	53200	76329	58439.19
7659053	chr20	rs2284646	48526776	T	G	0.954	0.954	0.987	0.007997931111062	0.0207	0.6993	53200	76329	58439.19
7632040	chr20	rs2254930	48527107	T	A	0.528	0.522	0.996	0.0072039888485025	0.0087	0.4061	53386	77258	58749.13
7633780	chr20	rs2769978	48527423	T	C	0.528	0.522	0.996	0.0071047017299317	0.0087	0.4142	53386	77258	58749.13
7638148	chr20	rs2769977	48527464	T	C	0.528	0.522	0.996	0.0071047017299317	0.0087	0.4108	53386	77258	58749.13
7656248	chr20	rs118166155	48527498	T	A	0.988	0.988	0.797	0.0520989697439806	0.0609	0.392	28981	40189	31887.08
7637633	chr20	rs6067267	48528237	G	A	0.528	0.522	0.996	0.0071047017299317	0.0087	0.4122	53386	77258	58749.13
7658737	chr20	rs34802008	48528349	G	A	0.954	0.954	0.987	0.007997931111062	0.0207	0.6996	53200	76329	58439.19
7642746	chr20	rs75406401	48528509	T	G	0.954	0.954	0.987	0.007997931111062	0.0207	0.7001	53200	76329	58439.19
7634190	chr20	rs62208179	48528909	G	A	0.978	0.976	0.708	0.0143958802837323	0.0345	0.6767	52493	75664	57604.43
7652223	chr20	rs2268325	48529565	G	A	0.954	0.954	0.988	0.007997931111062	0.0207	0.7001	53200	76329	58439.19
7634193	chr20	rs146062101	48529615	C	T	0.986	0.986	0.679	-0.0369959896867261	0.0472	0.4331	48136	69425	53074.28
7649002	chr20	rs2268324	48529761	A	G	0.954	0.954	0.988	0.007997931111062	0.0207	0.7007	53200	76329	58439.19
7637389	chr20	rs117436392	48531814	G	A	0.954	0.954	0.988	0.007997931111062	0.0207	0.7009	53200	76329	58439.19
7645241	chr20	rs1008687	48532092	T	G	0.235	0.235	0.993	-0.0055956263571598	0.0102	0.5846	53386	77258	58749.13
7650040	chr20	rs118126443	48532114	T	C	0.954	0.954	0.988	0.0078987227933553	0.0207	0.7012	53200	76329	58439.19
7639669	chr20	rs56327845	48532306	C	T	0.954	0.954	0.988	0.0078987227933553	0.0207	0.7016	53200	76329	58439.19
7640769	chr20	rs3761175	48533374	G	C	0.707	0.713	0.991	-0.0132980281439898	0.0095	0.163	53386	77258	58749.13
7658469	chr20	rs3787331	48533576	C	G	0.574	0.568	0.996	0.0051964749068174	0.0087	0.5554	53386	77258	58749.13
7633690	chr20	rs112572132	48533630	G	C	0.707	0.713	0.991	-0.0130953713122409	0.0095	0.1687	53386	77258	58749.13
7638822	chr20	rs3761177	48534303	A	G	0.235	0.235	0.993	-0.0052035148315978	0.0102	0.6086	53386	77258	58749.13
7634425	chr20	rs3761178	48534460	G	A	0.528	0.522	0.996	0.0071047017299317	0.0087	0.4127	53386	77258	58749.13
7631843	chr20	rs79663083	48534737	C	G	0.954	0.954	0.988	0.0078987227933553	0.0207	0.7012	53200	76329	58439.19
7649076	chr20	rs117776204	48535226	C	A	0.976	0.976	0.876	0.0011992805754821	0.03	0.9673	53386	77258	58749.13
7646384	chr20	rs73127695	48535318	T	C	0.92	0.92	0.969	-0.007004474152883	0.016	0.6612	53386	77258	58749.13
7658739	chr20	rs723593	48535617	G	A	0.113	0.115	0.984	-0.0248973835545144	0.0136	0.06743	53386	77258	58749.13
7638121	chr20	rs34499196	48536152	G	A	0.954	0.954	0.989	0.0078987227933553	0.0207	0.7032	53200	76329	58439.19
7644031	chr20	rs13040201	48536349	T	C	0.528	0.522	0.997	0.0068961666878413	0.0087	0.4276	53386	77258	58749.13
7646053	chr20	rs11698676	48536585	G	T	0.954	0.954	0.989	0.0078987227933553	0.0207	0.7031	53200	76329	58439.19
7635942	chr20	rs2869937	48536618	C	G	0.528	0.522	0.997	0.0068961666878413	0.0087	0.4269	53386	77258	58749.13
7634756	chr20	rs6067270	48537254	T	C	0.528	0.522	0.997	0.0068961666878413	0.0087	0.4281	53386	77258	58749.13
7646626	chr20	rs1076693	48540151	A	G	0.979	0.98	0.965	-0.0246001168682327	0.0323	0.4475	50475	67352	54482.74
7645757	chr20	rs11906300	48540277	G	C	0.707	0.713	0.992	-0.013399371963117	0.0095	0.1572	53386	77258	58749.13
7633423	chr20	rs6125813	48541183	G	T	0.528	0.522	0.997	0.0068961666878413	0.0087	0.426	53386	77258	58749.13
7652828	chr20	rs74837988	48541193	G	A	0.954	0.954	0.99	0.0078987227933553	0.0207	0.7037	53200	76329	58439.19
7658666	chr20	rs6122844	48541545	G	T	0.528	0.522	0.997	0.0069954745123864	0.0087	0.4162	53386	77258	58749.13
7649449	chr20	rs6067271	48541663	G	A	0.528	0.522	0.997	0.0069954745123864	0.0086	0.4159	53386	77258	58749.13
7644913	chr20	rs144295841	48541798	G	A	0.98	0.981	0.924	-0.0465990663783681	0.0333	0.1615	51657	74140	56617.7
7648343	chr20	rs4809763	48542801	A	G	0.707	0.713	0.993	-0.013004189135254	0.0095	0.1725	53386	77258	58749.13
7656970	chr20	rs75300251	48543201	T	G	0.985	0.984	0.853	0.00730326611012	0.0411	0.8587	44920	67354	50066.27
7656150	chr20	rs67744245	48543832	A	G	0.954	0.953	0.657	0.00730326611012	0.0252	0.771	53386	77258	58749.13
7654648	chr20	rs56366827	48543851	C	A	0.954	0.954	0.99	0.0086028888072678	0.0207	0.6776	53200	76329	58439.19
7638112	chr20	rs6125816	48544173	A	G	0.574	0.567	0.997	0.0049974917102918	0.0087	0.5637	53386	77258	58749.13
7645196	chr20	rs34425883	48544308	C	T	0.97	0.969	0.691	0.0344014267173323	0.0304	0.2585	52493	75664	57604.43
7634836	chr20	rs6067274	48544386	G	A	0.542	0.535	0.977	0.0078987227933553	0.0088	0.3686	53386	77258	58749.13
7631899	chr20	rs6125819	48545710	T	C	0.528	0.522	0.998	0.0066975214477213	0.0086	0.4368	53386	77258	58749.13
7654614	chr20	rs6125820	48545831	T	C	0.528	0.522	0.998	0.0067968490002727	0.0086	0.4347	53386	77258	58749.13
7640744	chr20	rs6067275	48545873	C	A	0.528	0.522	0.998	0.0067968490002727	0.0086	0.4328	53386	77258	58749.13
7645021	chr20	rs73129234	48545932	C	T	0.978	0.977	0.673	-0.0065010863423599	0.0357	0.8562	53251	77127	58616.2
7645453	chr20	rs117940375	48546211	C	T	0.938	0.937	0.899	0.0178006246255066	0.0187	0.341	53386	77258	58749.13
7655714	chr20	rs6122845	48546274	G	A	0.528	0.522	0.998	0.0065981840282271	0.0086	0.4452	53386	77258	58749.13
7632566	chr20	rs6122846	48546428	A	G	0.528	0.522	0.998	0.0064988367398296	0.0086	0.449	53386	77258	58749.13
7649471	chr20	rs6122847	48546430	A	G	0.528	0.522	0.998	0.0064988367398296	0.0086	0.4493	53386	77258	58749.13
7645468	chr20	rs56180112	48546472	G	A	0.954	0.954	0.991	0.0086028888072678	0.0207	0.6781	53200	76329	58439.19
7648894	chr20	rs11697290	48546852	C	A	0.528	0.522	0.998	0.0064988367398296	0.0086	0.4492	53386	77258	58749.13
7632683	chr20	rs73129239	48547428	C	T	0.98	0.981	0.92	-0.0411032840784537	0.0336	0.2206	51657	74140	56617.7
7650405	chr20	rs75950318	48547448	A	G	0.954	0.954	0.991	0.0086028888072678	0.0207	0.6766	53200	76329	58439.19
7655984	chr20	rs11698194	48547591	T	C	0.528	0.523	0.998	0.0065981840282271	0.0086	0.4434	53386	77258	58749.13
7632658	chr20	rs11700118	48547604	C	T	0.528	0.522	0.999	0.0066975214477213	0.0086	0.4398	53386	77258	58749.13
7644392	chr20	rs7274437	48547723	A	G	0.235	0.235	0.995	-0.0054950702819798	0.0102	0.5866	53386	77258	58749.13
7645781	chr20	rs11700124	48547748	A	G	0.528	0.522	0.999	0.0066975214477213	0.0086	0.4413	53386	77258	58749.13
7637764	chr20	rs11696404	48548280	A	C	0.528	0.522	0.999	0.0066975214477213	0.0086	0.4412	53386	77258	58749.13
7637826	chr20	rs11696437	48548318	C	T	0.528	0.522	0.999	0.0066975214477213	0.0086	0.4406	53386	77258	58749.13
7652280	chr20	rs75366049	48548343	G	C	0.976	0.976	0.602	0.0006997551142732	0.0364	0.9853	53316	77188	58679.13
7646286	chr20	rs77083750	48548465	C	T	0.954	0.954	0.991	0.0086028888072678	0.0207	0.6772	53200	76329	58439.19
7646423	chr20	rs139306264	48548522	G	A	0.985	0.985	0.85	-0.0306035477981776	0.0406	0.4507	50857	69823	55072.92
7655459	chr20	rs143328226	48548655	C	T	0.948	0.946	0.716	0.0189983824093147	0.0228	0.4036	53386	77258	58749.13
7644137	chr20	rs181291658	48548658	G	A	0.988	0.987	0.849	0.10280024094985	0.0525	0.05029	33934	51037	37632.22
7657613	chr20	rs113967229	48548751	G	A	0.988	0.988	0.645	-0.066300071757232	0.0627	0.2904	35103	47199	38396.58
7657024	chr20	rs6125822	48548766	T	G	0.528	0.522	0.999	0.0066975214477213	0.0086	0.4416	53386	77258	58749.13
7642335	chr20	rs11086299	48548870	G	A	0.579	0.572	0.997	0.004201162744548	0.0087	0.6295	53386	77258	58749.13
7657035	chr20	rs6125823	48549017	T	C	0.528	0.522	0.999	0.0065981840282271	0.0086	0.4422	53386	77258	58749.13
7638824	chr20	rs12151879	48549242	C	T	0.574	0.568	0.998	0.0048979852621919	0.0087	0.5722	53386	77258	58749.13
7654433	chr20	rs34836854	48549623	A	G	0.528	0.522	0.999	0.0065981840282271	0.0086	0.4421	53386	77258	58749.13
7636745	chr20	rs6512600	48550009	G	A	0.707	0.713	0.995	-0.0129028853555234	0.0095	0.1759	53386	77258	58749.13
7635566	chr20	rs114202229	48550523	C	T	0.986	0.986	0.834	-0.0024028846163103	0.0417	0.9546	49250	71725	54417.94
7633878	chr20	rs73129260	48550677	C	A	0.978	0.977	0.674	-0.0065010863423599	0.0357	0.8549	53316	77188	58679.13
7653169	chr20	rs139375736	48551198	G	A	0.954	0.954	0.992	0.0077002766261879	0.0207	0.7093	53200	76329	58439.19
7633443	chr20	rs73129264	48551679	G	T	0.58	0.573	0.996	0.004101577021075	0.0087	0.6398	53386	77258	58749.13
7656346	chr20	rs4287819	48551956	T	G	0.574	0.568	0.998	0.0049974917102918	0.0087	0.5679	53386	77258	58749.13
7644607	chr20	rs117447227	48552370	C	T	0.954	0.954	0.992	0.0077995046323818	0.0207	0.7076	53200	76329	58439.19
7640445	chr20	rs142869025	48553212	C	A	0.98	0.981	0.921	-0.0473956369746291	0.0333	0.1549	51657	74140	56617.7
7633743	chr20	rs6125825	48553703	T	C	0.528	0.522	0.998	0.0066975214477213	0.0086	0.4405	53386	77258	58749.13
7657458	chr20	rs77455246	48554068	C	G	0.954	0.954	0.989	0.0071047017299317	0.0207	0.7321	53200	76329	58439.19
7646117	chr20	rs73129268	48554148	T	C	0.98	0.981	0.919	-0.0411970648503382	0.0336	0.2199	51657	74140	56617.7
7654639	chr20	rs2038127	48554670	A	G	0.708	0.713	0.996	-0.0128015918372089	0.0095	0.1761	53386	77258	58749.13
7650232	chr20	rs2235617	48554977	C	G	0.58	0.573	0.996	0.004201162744548	0.0087	0.6319	53386	77258	58749.13
7654884	chr20	rs150491630	48555053	T	G	0.986	0.986	0.906	-0.0243029385231735	0.0427	0.5691	44540	59797	48240.28
7659297	chr20	rs79547786	48555820	C	T	0.954	0.954	0.992	0.0075017910703226	0.0207	0.715	53200	76329	58439.19
7647554	chr20	rs78873470	48556099	C	A	0.954	0.954	0.992	0.0075017910703226	0.0207	0.7149	53200	76329	58439.19
7655598	chr20	rs1056198	48556229	C	T	0.58	0.573	0.996	0.004101577021075	0.0088	0.6379	53386	77258	58749.13
7638621	chr20	rs1056200	48556248	A	G	0.528	0.522	0.998	0.0065981840282271	0.0086	0.4486	53386	77258	58749.13
7658166	chr20	rs6125826	48556461	C	T	0.579	0.572	0.996	0.004101577021075	0.0087	0.6367	53386	77258	58749.13
7635469	chr20	rs13039965	48557172	G	A	0.58	0.573	0.996	0.004101577021075	0.0088	0.6427	53386	77258	58749.13
7631571	chr20	rs6020143	48557448	T	C	0.977	0.978	0.967	-0.0360003042410416	0.0311	0.2464	50475	67352	54482.74
7648021	chr20	rs117615429	48558305	C	T	0.975	0.974	0.884	0.0081963182244858	0.029	0.7775	53386	77258	58749.13
7645578	chr20	rs4809766	48559339	T	C	0.135	0.136	0.984	-0.0180010511095525	0.0127	0.1562	53386	77258	58749.13
7634366	chr20	rs76369235	48559365	A	G	0.977	0.976	0.834	0.0084045823438103	0.0317	0.7914	52019	74757	57022.03
7639105	chr20	rs55740134	48560501	G	A	0.954	0.954	0.992	0.0077002766261879	0.0207	0.7104	53200	76329	58439.19
7634237	chr20	rs55992502	48560544	C	T	0.954	0.954	0.992	0.0077002766261879	0.0207	0.7102	53200	76329	58439.19
7636224	chr20	rs4810992	48561156	G	A	0.709	0.714	0.992	-0.0129028853555234	0.0095	0.1747	53386	77258	58749.13
7632502	chr20	rs2056991	48561280	T	C	0.58	0.573	0.995	0.004201162744548	0.0088	0.6315	53386	77258	58749.13
7659703	chr20	rs4810993	48561893	A	G	0.113	0.115	0.985	-0.0247026126403718	0.0136	0.07023	53386	77258	58749.13
7644832	chr20	rs79598075	48562116	T	C	0.954	0.954	0.992	0.0077002766261879	0.0207	0.7096	53200	76329	58439.19
7659313	chr20	rs2294599	48562446	G	C	0.58	0.573	0.994	0.0044003044444822	0.0088	0.6179	53386	77258	58749.13
7648499	chr20	rs147441550	48563484	C	T	0.982	0.981	0.905	-0.0017014466397575	0.0363	0.9618	46480	69624	51764.82
7656959	chr20	rs55661396	48564616	C	T	0.528	0.522	0.995	0.0067968490002727	0.0087	0.4336	53386	77258	58749.13
7653675	chr20	rs73129295	48565620	T	C	0.98	0.981	0.919	-0.0469972723609114	0.0333	0.1584	51657	74140	56617.7
7658228	chr20	rs6067280	48566022	A	G	0.984	0.983	0.882	0.0636975426142417	0.0368	0.08297	51685	75180	57062.8
7643813	chr20	rs73129298	48566065	A	C	0.92	0.92	0.968	-0.007004474152883	0.0161	0.6608	53386	77258	58749.13
7657098	chr20	rs6067281	48566262	G	A	0.528	0.522	0.994	0.0067968490002727	0.0087	0.4346	53386	77258	58749.13
7659548	chr20	rs144361842	48566529	C	T	0.954	0.954	0.992	0.0077995046323818	0.0207	0.7074	53200	76329	58439.19
7654813	chr20	rs11697936	48566620	T	C	0.528	0.522	0.994	0.0067968490002727	0.0087	0.4347	53386	77258	58749.13
7632346	chr20	rs78769293	48567151	C	T	0.987	0.986	0.723	0.0377003271828256	0.0497	0.4479	40703	59681	45036.8
7654025	chr20	rs2281217	48568055	C	G	0.528	0.522	0.994	0.0067968490002727	0.0087	0.4319	53386	77258	58749.13
7637971	chr20	rs4809767	48568258	C	T	0.113	0.115	0.984	-0.0248051189189711	0.0136	0.06847	53386	77258	58749.13
7652566	chr20	rs6125829	48568929	G	T	0.58	0.573	0.993	0.0043007385516922	0.0088	0.6217	53386	77258	58749.13
7638776	chr20	rs2235616	48569127	G	A	0.58	0.573	0.993	0.0043007385516922	0.0088	0.6211	53386	77258	58749.13
7653575	chr20	rs6067282	48569278	T	C	0.528	0.522	0.994	0.0068961666878413	0.0087	0.4262	53386	77258	58749.13
7656345	chr20	rs75138806	48569634	A	G	0.957	0.959	0.743	-0.047899061319535	0.0249	0.055	53386	77258	58749.13
7657876	chr20	rs41283588	48570612	G	C	0.986	0.986	0.886	-0.0411970648503382	0.0456	0.3664	38273	57088	42943.83
7637233	chr20	rs150351901	48571263	A	G	0.97	0.971	0.741	-0.0346949697968869	0.0296	0.2408	53386	77258	58749.13
7658970	chr20	rs6125830	48571662	G	A	0.528	0.522	0.993	0.0068961666878413	0.0087	0.4256	53386	77258	58749.13
7649066	chr20	rs75158520	48571666	C	T	0.981	0.98	0.911	-0.001100605444033	0.0341	0.975	48398	72436	53969.65
7649884	chr20	rs4810994	48571673	C	T	0.528	0.522	0.993	0.0068961666878413	0.0087	0.4262	53386	77258	58749.13
7657483	chr20	rs4810995	48571802	C	A	0.528	0.522	0.993	0.0069954745123864	0.0087	0.4209	53386	77258	58749.13
7633386	chr20	rs117045038	48572284	C	T	0.954	0.954	0.991	0.007997931111062	0.0207	0.6986	53200	76329	58439.19
7637043	chr20	rs6020150	48572787	A	C	0.977	0.978	0.965	-0.0309954337025195	0.031	0.3181	50811	67934	54880.36
7634202	chr20	rs56397739	48572993	T	C	0.954	0.954	0.99	0.0080971295874548	0.0207	0.6971	53200	76329	58439.19
7642870	chr20	rs147559058	48573603	G	A	0.985	0.986	0.907	-0.0248973835545144	0.0429	0.561	43562	58643	47181.54
7644882	chr20	rs6067283	48574051	A	G	0.282	0.281	0.995	-0.0068030886197391	0.0096	0.4762	53386	77258	58749.13
7659723	chr20	rs1883553	48574116	T	C	0.236	0.235	0.994	-0.0054045784588597	0.0102	0.598	53386	77258	58749.13
7642384	chr20	rs6067284	48574454	G	A	0.58	0.573	0.99	0.0044003044444822	0.0088	0.6151	53386	77258	58749.13
7658147	chr20	rs13037331	48574939	C	G	0.282	0.281	0.993	-0.0069037763167944	0.0096	0.4748	53386	77258	58749.13
7655916	chr20	rs73131219	48574985	C	T	0.986	0.987	0.683	-0.0847956517047163	0.0588	0.1492	33571	48550	36684.06
7639558	chr20	rs11697848	48575315	C	T	0.954	0.954	0.987	0.0082954970241069	0.0207	0.687	53200	76329	58439.19
7651909	chr20	rs73131221	48575749	C	T	0.919	0.92	0.965	-0.0068030886197391	0.0161	0.6739	53386	77258	58749.13
7650061	chr20	rs4809768	48576312	T	A	0.58	0.573	0.988	0.0044003044444822	0.0088	0.614	53386	77258	58749.13
7642319	chr20	rs75621680	48576524	G	A	0.954	0.954	0.985	0.0084045823438103	0.0208	0.6873	53200	76329	58439.19
7631908	chr20	rs6125836	48577143	A	G	0.574	0.568	0.988	0.0051964749068174	0.0088	0.5506	53386	77258	58749.13
7652709	chr20	rs7274117	48577287	C	T	0.954	0.954	0.984	0.0084045823438103	0.0208	0.6873	53200	76329	58439.19
7659315	chr20	rs6020152	48577475	A	G	0.0609	0.062	0.954	-0.0174005146801673	0.0183	0.3432	53386	77258	58749.13
7644833	chr20	rs62208220	48577594	G	A	0.97	0.971	0.667	-0.0104039337153929	0.0316	0.7407	53386	77258	58749.13
7653067	chr20	rs149965743	48577831	G	A	0.954	0.954	0.984	0.0084045823438103	0.0208	0.6859	53200	76329	58439.19
7640381	chr20	rs6067287	48578172	A	G	0.282	0.281	0.99	-0.0068030886197391	0.0096	0.4765	53386	77258	58749.13
7642170	chr20	rs6122852	48578236	G	T	0.282	0.281	0.99	-0.0069037763167944	0.0096	0.472	53386	77258	58749.13
7653599	chr20	rs189771166	48578334	C	T	0.972	0.97	0.714	0.0089993837968006	0.0303	0.7653	53386	77258	58749.13
7635647	chr20	rs112590664	48578385	C	T	0.708	0.713	0.983	-0.0132980281439898	0.0096	0.1638	53386	77258	58749.13
7654163	chr20	rs113558364	48578734	A	T	0.708	0.713	0.983	-0.0135007260538548	0.0096	0.1582	53386	77258	58749.13
7658674	chr20	rs35598880	48578804	A	G	0.954	0.954	0.982	0.0085037404912207	0.0208	0.6832	53200	76329	58439.19
7640213	chr20	rs4810996	48579002	G	A	0.574	0.568	0.987	0.0052959516591825	0.0088	0.5489	53386	77258	58749.13
7632282	chr20	rs4809769	48579164	C	A	0.58	0.573	0.985	0.0044998604248922	0.0088	0.6066	53386	77258	58749.13
7648512	chr20	rs56307853	48579186	A	G	0.954	0.954	0.982	0.0080971295874548	0.0208	0.6959	53200	76329	58439.19
7636345	chr20	rs60813083	48579246	T	G	0.919	0.92	0.965	-0.0065010863423599	0.0161	0.6839	53386	77258	58749.13
7646546	chr20	rs4810997	48579348	G	T	0.575	0.569	0.986	0.0052959516591825	0.0088	0.5494	53386	77258	58749.13
7636703	chr20	rs112714503	48579944	C	T	0.977	0.978	0.96	-0.0307994715535284	0.0311	0.3213	50811	67934	54880.36
7631676	chr20	rs4810998	48580010	G	C	0.574	0.568	0.983	0.0053954185169075	0.0088	0.5424	53386	77258	58749.13
7656806	chr20	rs147302167	48580052	G	A	0.98	0.981	0.914	-0.0507039943747058	0.0334	0.1288	51657	74140	56617.7
7649378	chr20	rs569217861	48580855	A	T	0.987	0.987	0.878	-0.009000382197299	0.0471	0.8487	40398	53368	43541.38
7645283	chr20	rs79590385	48580964	T	A	0.953	0.953	0.967	0.0115035793834154	0.0207	0.5803	53386	77258	58749.13
7644835	chr20	rs4810999	48580969	A	T	0.575	0.569	0.984	0.0055048206344449	0.0088	0.5333	53386	77258	58749.13
7650029	chr20	rs1884738	48581651	C	G	0.954	0.954	0.978	0.0081963182244858	0.0208	0.6933	53200	76329	58439.19
7635245	chr20	rs6067293	48581741	T	C	0.575	0.569	0.983	0.0055048206344449	0.0088	0.5326	53386	77258	58749.13
7648883	chr20	rs6067295	48582759	A	G	0.113	0.116	0.974	-0.0252972953741621	0.0137	0.06457	53386	77258	58749.13
7658690	chr20	rs6067296	48582769	A	C	0.58	0.573	0.981	0.0045994064948955	0.0088	0.6	53386	77258	58749.13
7658664	chr20	rs6067297	48583239	A	G	0.283	0.282	0.983	-0.0065010863423599	0.0096	0.4981	53386	77258	58749.13
7638417	chr20	rs6063449	48583249	A	G	0.283	0.282	0.983	-0.0065010863423599	0.0096	0.4987	53386	77258	58749.13
7646661	chr20	rs6063450	48583432	T	G	0.282	0.281	0.983	-0.0062998021485279	0.0096	0.5107	53386	77258	58749.13
7637994	chr20	rs7272308	48583726	G	A	0.708	0.714	0.977	-0.0138048499765589	0.0096	0.1507	53386	77258	58749.13
7651096	chr20	rs9680075	48584759	C	G	0.848	0.851	0.974	-0.0091012913892029	0.0122	0.4534	53386	77258	58749.13
7658389	chr20	rs11696444	48585555	G	A	0.849	0.852	0.976	-0.009797842480111	0.0122	0.4203	53386	77258	58749.13
7633638	chr20	rs73131255	48585947	G	A	0.849	0.852	0.976	-0.009797842480111	0.0122	0.423	53386	77258	58749.13
7659410	chr20	rs73131258	48585958	C	T	0.851	0.853	0.976	-0.0094040800752939	0.0122	0.4394	53386	77258	58749.13
7632053	chr20	rs6067302	48586445	C	T	0.575	0.568	0.972	0.0052959516591825	0.0088	0.5473	53386	77258	58749.13
7658191	chr20	rs6067303	48586584	G	A	0.0754	0.0767	0.924	-0.0137034650584925	0.0169	0.4183	53386	77258	58749.13
7637127	chr20	rs11697080	48586637	C	T	0.863	0.865	0.961	-0.0075987978753305	0.0128	0.5528	53386	77258	58749.13
7656083	chr20	rs11697132	48586702	G	A	0.833	0.836	0.947	-0.0125990355765152	0.0119	0.2899	53386	77258	58749.13
7653200	chr20	rs73274724	48586760	C	T	0.709	0.715	0.972	-0.0135007260538548	0.0096	0.1605	53386	77258	58749.13
7655656	chr20	rs11698760	48587474	G	A	0.849	0.852	0.976	-0.0099998320783335	0.0122	0.4107	53386	77258	58749.13
7640687	chr20	rs6020156	48587633	G	C	0.11	0.113	0.963	-0.0257999754904126	0.0139	0.06413	53386	77258	58749.13
7648637	chr20	rs113933749	48588260	G	A	0.849	0.852	0.976	-0.0099998320783335	0.0122	0.4111	53386	77258	58749.13
7633921	chr20	rs117045390	48588290	C	T	0.954	0.954	0.969	0.0109992854583691	0.0209	0.6003	53200	76329	58439.19
7646308	chr20	rs73113613	48588511	C	A	0.849	0.852	0.976	-0.0101008421794295	0.0122	0.405	53386	77258	58749.13
7649627	chr20	rs56166859	48588861	A	T	0.849	0.852	0.976	-0.0102018624845967	0.0122	0.4044	53386	77258	58749.13
7657191	chr20	rs141658589	48589350	A	G	0.849	0.852	0.976	-0.0102018624845967	0.0122	0.4028	53386	77258	58749.13
7636924	chr20	rs73113617	48589749	A	T	0.849	0.852	0.976	-0.0102018624845967	0.0122	0.4031	53386	77258	58749.13
7639159	chr20	rs6067305	48589996	C	T	0.575	0.568	0.969	0.0050969882578437	0.0089	0.5622	53386	77258	58749.13
7645244	chr20	rs12624347	48590337	C	T	0.85	0.852	0.976	-0.0101008421794295	0.0122	0.4067	53386	77258	58749.13
7656635	chr20	rs12624348	48590338	C	A	0.85	0.852	0.976	-0.0101008421794295	0.0122	0.4068	53386	77258	58749.13
7658382	chr20	rs76939398	48590587	C	T	0.954	0.954	0.967	0.0111970780932162	0.021	0.5934	53200	76329	58439.19
7644623	chr20	rs55934033	48590773	G	A	0.71	0.715	0.963	-0.0123965203365513	0.0097	0.2013	53386	77258	58749.13
