## Supplementary material for "Characterization of shared and ancestry-specific signals driving complex traits using multi-ancestry fine-mapping": s1_gwas_temp.txt

locus	alleles	n	sum_x	y_transpose_x	beta	standard_error	t_stat	p_value	p_value_str	chrom	pos	-log10pvalue	rsid
chr20:58501708	['C', 'G']	98663	108672.50725739425	-3302.927300165622	-0.0048383946046979	0.0042897303464323	-1.1279018059309822	0.259364	0.259364	chr20	58501708	0.5860903046064029	chr20:58501708:C:G
chr20:58502307	['G', 'T']	98663	105301.27836462432	-2959.0679339821195	-0.0016411594090907	0.0042867384051459	-0.3828457101839154	0.701835	0.701835	chr20	58502307	0.1537649776312336	chr20:58502307:G:T
chr20:58502427	['A', 'G']	98663	11209.385870116172	3.125902569959163	0.0015946492214984	0.0091946792116377	0.1734317407702644	0.862312	0.862312	chr20	58502427	0.0643355701819582	chr20:58502427:A:G
chr20:58502454	['A', 'G']	98663	35675.59339834958	-1851.3837210511929	-0.0031165902092099	0.0055448360213556	-0.562070762274402	0.574069	0.574069	chr20	58502454	0.2410359046085	chr20:58502454:A:G
chr20:58503022	['G', 'A']	98663	31938.798037347173	-1571.6755112873957	0.0031542393121962	0.0057854588635298	0.5452012340939519	0.585616	0.585616	chr20	58503022	0.232387066142314	chr20:58503022:G:A
chr20:58503462	['G', 'A']	98663	10864.55058890308	-19.805691376339464	0.000821336547714	0.0093265483681723	0.0880643637164801	0.929826	0.929826	chr20	58503462	0.0315983141449105	chr20:58503462:G:A
chr20:58506074	['C', 'G']	98663	147417.8714226336	-4468.048375988345	0.0021255966387089	0.0048923003360823	0.4344779536595339	0.663942	0.663942	chr20	58506074	0.1778698576502655	chr20:58506074:C:G
chr20:58506823	['T', 'A']	98663	2649.0805493614434	-40.580255346592864	0.0117180642636823	0.0184952105371376	0.6335729047340629	0.526361	0.526361	chr20	58506823	0.2787162966590299	chr20:58506823:T:A
chr20:58507837	['C', 'T']	98663	2693.0	-31.327837187052367	0.0135804413259551	0.0183574541506064	0.7397780331923879	0.459436	0.459436	chr20	58507837	0.3377749778201552	chr20:58507837:C:T
chr20:58508470	['C', 'G']	98663	2665.135062539277	-32.155218675006665	0.0140037531704368	0.0184493464692766	0.7590378983752616	0.447832	0.447832	chr20	58508470	0.3488848769765367	chr20:58508470:C:G
chr20:58509527	['C', 'T']	98663	2647.1073191497985	-46.0384003196284	0.0094953825104859	0.0185013270841741	0.5132271035091411	0.607794	0.607794	chr20	58509527	0.2162435914883121	chr20:58509527:C:T
chr20:58510584	['G', 'A']	98663	105568.60981346312	-3124.910096492481	0.0056680056544894	0.0042906694988689	1.321007282426091	0.186502	0.186502	chr20	58510584	0.7293165065667868	chr20:58510584:G:A
chr20:58510781	['A', 'C']	98663	114519.69646188153	-3465.1336891037463	0.0055805696616664	0.0043276144375561	1.289525613288646	0.197218	0.197218	chr20	58510781	0.7050534497197436	chr20:58510781:A:C
chr20:58511451	['T', 'C']	98663	113619.66752828124	-3522.8475680466604	0.0050578775522834	0.0043238543782077	1.1697613078218283	0.2421	0.2421	chr20	58511451	0.6160052105582672	chr20:58511451:T:C
chr20:58511618	['G', 'A']	98663	110811.44766056682	-3450.066593357375	0.0047308362888466	0.0043126441719431	1.096968843296679	0.272658	0.272658	chr20	58511618	0.5643817552488102	chr20:58511618:G:A
chr20:58512087	['C', 'T']	98663	12262.870033246838	-716.8525491197141	0.0009987569460719	0.0088259377495911	0.1131615670094876	0.909903	0.909903	chr20	58512087	0.0410049030746329	chr20:58512087:C:T
chr20:58512574	['C', 'T']	98663	37369.78761923104	-1387.5616955537332	-0.0074437379652886	0.0054661759719316	-1.3617816190901275	0.17327	0.17327	chr20	58512574	0.7612766246046024	chr20:58512574:C:T
chr20:58512656	['G', 'A']	98663	37051.50643176452	-1411.9072384061024	-0.0066211755331021	0.0054832945946318	-1.2075177466452878	0.227236	0.227236	chr20	58512656	0.6435228641457786	chr20:58512656:G:A
chr20:58513133	['T', 'C']	98663	112913.46645850016	-3320.883390964534	0.0057869960192001	0.0043188453678866	1.3399405457370848	0.180268	0.180268	chr20	58513133	0.7440813595606702	chr20:58513133:T:C
chr20:58513233	['G', 'A']	98663	17334.58125367446	-1026.709470164074	-0.0001197856259175	0.00752563224186	-0.0159170182740665	0.987301	0.987301	chr20	58513233	0.0055504231052165	chr20:58513233:G:A
chr20:58514068	['G', 'T']	98663	17658.536934928034	-1051.6681499150905	-0.0044564756784869	0.0074497192474752	-0.5982071982104888	0.549703	0.549703	chr20	58514068	0.2598718928689238	chr20:58514068:G:T
chr20:58514279	['A', 'G']	98663	51110.80658110822	-2005.3487886499656	-0.0049180478501385	0.0049023209229152	-1.0032080574630873	0.315763	0.315763	chr20	58514279	0.5006387604494537	chr20:58514279:A:G
chr20:58514347	['C', 'T']	98663	39384.19343165576	-1554.727514755857	-0.0071251067341933	0.0053556141030309	-1.3303995764297063	0.18339	0.18339	chr20	58514347	0.7366243494905573	chr20:58514347:C:T
chr20:58514758	['G', 'A']	98663	10636.0	-583.2456221077007	0.00515884787964	0.0094187061389282	0.5477236261059424	0.583883	0.583883	chr20	58514758	0.2336741692317936	chr20:58514758:G:A
chr20:58514916	['GT', 'G']	98663	133578.4155424239	-3904.7827578649153	0.0022151740757695	0.0045578024797406	0.4860180066196312	0.626955	0.626955	chr20	58514916	0.202763629748282	chr20:58514916:GT:G
chr20:58515403	['C', 'G']	98663	188235.7235961889	-6189.275466927888	-0.0049937145220914	0.0101360667038497	-0.4926678827197129	0.622248	0.622248	chr20	58515403	0.2060364906058451	chr20:58515403:C:G
chr20:58516230	['A', 'G']	98663	177166.7740555663	-5615.758150721928	-0.0069271833172814	0.0070240320980731	-0.9862117969508838	0.324032	0.324032	chr20	58516230	0.4894120986292719	chr20:58516230:A:G
chr20:58516931	['A', 'T']	98663	176805.5041712704	-5623.260673665644	-0.0045674651673631	0.0069642865424165	-0.6558410742499733	0.511928	0.511928	chr20	58516931	0.290791115980261	chr20:58516931:A:T
chr20:58517074	['G', 'A']	98663	42947.98295716742	-1843.510229779813	-0.003459297380035	0.0051885417869409	-0.6667186122971528	0.504953	0.504953	chr20	58517074	0.2967490432487967	chr20:58517074:G:A
chr20:58517278	['C', 'T']	98663	176633.74164022825	-5618.507863881328	-0.0042941222434223	0.0069378088827877	-0.6189450179401534	0.535954	0.535954	chr20	58517278	0.2708724834480173	chr20:58517278:C:T
chr20:58517567	['C', 'T']	98663	177325.98644813395	-5553.116855437135	-0.005893624864215	0.0070494204032705	-0.8360438911375955	0.403132	0.403132	chr20	58517567	0.3945527268486153	chr20:58517567:C:T
chr20:58517990	['C', 'T']	98663	176810.54445750895	-5603.090362480746	-0.0078316739587521	0.0069658868619936	-1.1242895720116204	0.260893	0.260893	chr20	58517990	0.583537573265271	chr20:58517990:C:T
chr20:58518133	['C', 'A']	98663	23813.896392332565	-405.9847885518309	-0.0025218064030228	0.0066349944819875	-0.3800766390791955	0.703889	0.703889	chr20	58518133	0.1524958216650979	chr20:58518133:C:A
chr20:58518348	['C', 'T']	98663	24218.19102889001	-474.9860004707752	-0.0014700339247458	0.0065840020822337	-0.2232736117615444	0.823323	0.823323	chr20	58518348	0.0844297521536909	chr20:58518348:C:T
chr20:58518392	['G', 'A']	98663	23561.388067266074	-554.6499339079801	-0.0010812598864439	0.0066515629120415	-0.1625572667269725	0.870867	0.870867	chr20	58518392	0.0600481659757475	chr20:58518392:G:A
chr20:58518549	['C', 'T']	98663	93437.62299137244	-4452.333709863728	-0.0001303431831864	0.0043143179556634	-0.0302117703252239	0.975898	0.975898	chr20	58518549	0.0105955720382973	chr20:58518549:C:T
chr20:58518819	['A', 'C']	98663	5212.158483681329	253.2198203028261	0.0012362944101641	0.0134206511219151	0.092118809954413	0.926604	0.926604	chr20	58518819	0.0331058293495935	chr20:58518819:A:C
chr20:58519658	['C', 'T']	98663	175565.23554812223	-5418.13066029183	-0.0040022543549431	0.0067949281904008	-0.589006129689068	0.555859	0.555859	chr20	58519658	0.2550353582162112	chr20:58519658:C:T
chr20:58519791	['A', 'T']	98663	29863.145530482747	-667.0133966863431	0.0002283493815424	0.0060023701662209	0.0380432021383007	0.969653	0.969653	chr20	58519791	0.0133836545448756	chr20:58519791:A:T
chr20:58520981	['T', 'C']	98663	189171.9173541992	-6184.094683083979	-0.0057557674332971	0.0106674823991175	-0.5395619339173495	0.5895	0.5895	chr20	58520981	0.229516190568892	chr20:58520981:T:C
chr20:58520990	['T', 'C']	98663	13407.40767281573	-800.5923793240119	0.0006198724832372	0.0084501929650015	0.0733560151590152	0.941523	0.941523	chr20	58520990	0.0261690663524917	chr20:58520990:T:C
chr20:58522075	['C', 'G']	98663	42414.15867046457	-1559.9503487363083	-0.0011586693048629	0.0052176231274365	-0.2220684163197236	0.824261	0.824261	chr20	58522075	0.0839352483614257	chr20:58522075:C:G
chr20:58524326	['C', 'T']	98663	7251.440982393547	-160.71657274171062	-0.010719388457962	0.0113210530768903	-0.9468543593213564	0.343715	0.343715	chr20	58524326	0.4638015144875077	chr20:58524326:C:T
chr20:58524756	['T', 'C']	98663	7261.441590561239	-170.11693977773004	-0.0120601292874173	0.0113131083427591	-1.0660314497152554	0.286412	0.286412	chr20	58524756	0.543008790049218	chr20:58524756:T:C
chr20:58524837	['G', 'A']	98663	168478.953342929	-5276.094765520955	0.0022325799777291	0.0060387417252895	0.3697094658609712	0.7116	0.7116	chr20	58524837	0.1477640605881125	chr20:58524837:G:A
chr20:58524856	['C', 'T']	98663	7252.29402284637	-167.14256863017877	-0.0116555214641891	0.0113206757685091	-1.0295782427239446	0.303211	0.303211	chr20	58524856	0.5182550472594938	chr20:58524856:C:T
chr20:58524858	['G', 'A']	98663	168439.2433076214	-5295.389410817303	0.0018235426836392	0.0060349405786769	0.3021641489035214	0.762528	0.762528	chr20	58524858	0.1177442044110406	chr20:58524858:G:A
chr20:58524965	['AGCCTGGCACAGG', 'A']	98663	7251.661493705275	-171.1607078395618	-0.0121516560801161	0.0113199474567291	-1.0734728342659106	0.283062	0.283062	chr20	58524965	0.5481184291089631	chr20:58524965:AGCCTGGCACAGG:A
chr20:58525380	['G', 'A']	98663	7284.295320244477	-177.0381223429163	-0.0124284031112686	0.0112959879118029	-1.1002493281957573	0.271226	0.271226	chr20	58525380	0.5666686808990105	chr20:58525380:G:A
chr20:58525432	['G', 'A']	98663	7263.073614968275	-167.33884906466528	-0.011395837199861	0.0113113559856102	-1.0074687079390217	0.313712	0.313712	chr20	58525432	0.5034688685062502	chr20:58525432:G:A
chr20:58525567	['A', 'T']	98663	181326.0269925093	-6066.43148699691	0.0026277160270156	0.0077930606013296	0.3371866537990629	0.735977	0.735977	chr20	58525567	0.1331357575771229	chr20:58525567:A:T
chr20:58525627	['G', 'A']	98663	7302.370066289606	-168.84021785554836	-0.0120497941619969	0.0112824569022314	-1.0680115391899894	0.285518	0.285518	chr20	58525627	0.5443665071930724	chr20:58525627:G:A
chr20:58525665	['G', 'A']	98663	181320.0266276088	-6067.891503903277	0.0024289205121715	0.00779199352208	0.3117200374061861	0.755254	0.755254	chr20	58525665	0.1219069659244901	chr20:58525665:G:A
chr20:58526063	['C', 'T']	98663	181864.74633824945	-5994.756478521989	0.0024556225680194	0.0079000864714953	0.3108348974254484	0.755927	0.755927	chr20	58526063	0.1215201423664333	chr20:58526063:C:T
chr20:58526247	['A', 'G']	98663	12782.331998580768	-771.9442221573444	0.0008018060446641	0.0086420108444924	0.0927800322277004	0.926079	0.926079	chr20	58526247	0.033351963857334	chr20:58526247:A:G
chr20:58526560	['G', 'A']	98663	12716.644448498855	-765.7283274098764	0.0008966620850614	0.0086661543601108	0.1034671259940415	0.917592	0.917592	chr20	58526560	0.0373503814744878	chr20:58526560:G:A
chr20:58527965	['G', 'A']	98663	12695.246202980845	-762.6858856246183	0.0011472444585523	0.0086709153790624	0.1323094977172312	0.89474	0.89474	chr20	58527965	0.0483031467732062	chr20:58527965:G:A
chr20:58528047	['C', 'T']	98663	13087.969397067482	-731.7951896753086	-0.0008247019972987	0.0085458287112809	-0.0965034550961813	0.923121	0.923121	chr20	58528047	0.0347413691927945	chr20:58528047:C:T
chr20:58528523	['G', 'C']	98663	14943.450706939557	-624.7081774405179	-0.0066999960505842	0.0080337163313956	-0.8339846434956494	0.404292	0.404292	chr20	58528523	0.3933048522607598	chr20:58528523:G:C
chr20:58528751	['T', 'A']	98663	12717.160054331296	-773.9751142254473	0.0002569253469621	0.0086640665841809	0.02965412886268	0.976343	0.976343	chr20	58528751	0.0103975831139851	chr20:58528751:T:A
chr20:58528782	['C', 'T']	98663	8048.2235929770495	-215.5523975482841	-0.0093439821136858	0.0107559173576624	-0.868729444730191	0.384997	0.384997	chr20	58528782	0.4145426546175302	chr20:58528782:C:T
chr20:58530216	['A', 'G']	98663	12767.434988491304	-769.8131111032811	0.0005595120782429	0.0086499219043613	0.0646840612469445	0.948426	0.948426	chr20	58530216	0.0229965488505826	chr20:58530216:A:G
chr20:58530669	['C', 'T']	98663	7244.6714226319	-170.12013553664815	-0.011359705597745	0.0113244816806914	-1.0031104220084168	0.31581	0.31581	chr20	58530669	0.500574122345269	chr20:58530669:C:T
chr20:58531120	['T', 'C']	98663	4143.20996776744	26.499799531313062	-0.0027499343106034	0.0149247436461385	-0.1842533698268848	0.853815	0.853815	chr20	58531120	0.0686362196890117	chr20:58531120:T:C
chr20:58532173	['G', 'A']	98663	7250.587907353911	-169.4779721263276	-0.0116212828626634	0.0113181943277549	-1.0267788771010298	0.304527	0.304527	chr20	58532173	0.5163741958679782	chr20:58532173:G:A
chr20:58532269	['G', 'A']	98663	7248.58774517257	-169.94168677384823	-0.0117425837654988	0.0113195932137566	-1.0373679993401326	0.299567	0.299567	chr20	58532269	0.5235060297818424	chr20:58532269:G:A
chr20:58533069	['C', 'G']	98663	7237.440130958776	-167.08314734456926	-0.0113436806507328	0.0113274357248005	-1.001434122102034	0.316619	0.316619	chr20	58533069	0.4994630270997965	chr20:58533069:C:G
chr20:58533212	['A', 'AC']	98663	7228.659395462932	-170.11450219577617	-0.0115544898200306	0.0113337839288106	-1.019473274998557	0.307981	0.307981	chr20	58533212	0.5114760752192964	chr20:58533212:A:AC
chr20:58533276	['A', 'C']	98663	7251.367481603112	-166.55820797065363	-0.011170772122077	0.0113174402044146	-0.987040525093264	0.323625	0.323625	chr20	58533276	0.4899579365570715	chr20:58533276:A:C
chr20:58533616	['G', 'A']	98663	168344.71267677023	-5350.966081541485	0.001897169709687	0.0060305177913861	0.3145948283905133	0.75307	0.75307	chr20	58533616	0.1231646530147341	chr20:58533616:G:A
chr20:58534144	['G', 'A']	98663	12711.773041953436	-779.3618187010478	-0.000446245553503	0.0086670359819108	-0.0514876774983329	0.958937	0.958937	chr20	58534144	0.0182099240609354	chr20:58534144:G:A
chr20:58534272	['C', 'T']	98663	7229.146542200058	-169.951672825525	-0.0114545956967862	0.0113325894478257	-1.01076596390632	0.312131	0.312131	chr20	58534272	0.5056630962486173	chr20:58534272:C:T
chr20:58534600	['C', 'G']	98663	12723.481893020811	-781.3603971694913	-0.0005187820248555	0.0086639238477605	-0.0598784146734717	0.952253	0.952253	chr20	58534600	0.0212476504534237	chr20:58534600:C:G
chr20:58536201	['G', 'A']	98663	8265.083770854028	-242.5145251308888	-0.0106573788920794	0.0106098526818477	-1.0044794411059996	0.31515	0.31515	chr20	58536201	0.5014826885383662	chr20:58536201:G:A
chr20:58536408	['G', 'T']	98663	8323.928039978917	-228.10915680141605	-0.0109487653535608	0.0105798752010947	-1.034867155373246	0.300733	0.300733	chr20	58536408	0.521818913330973	chr20:58536408:G:T
chr20:58536630	['C', 'T']	98663	8259.50228569691	-241.2656574994462	-0.010623841657537	0.0106145181414642	-1.0008783739354568	0.316888	0.316888	chr20	58536630	0.4990942064785461	chr20:58536630:C:T
chr20:58538198	['C', 'G']	98663	4090.082910167138	45.53307114379681	-0.001020817043729	0.0149902145208202	-0.0680988949365097	0.945707	0.945707	chr20	58538198	0.0242433963606437	chr20:58538198:C:G
chr20:58538323	['C', 'A']	98663	8251.585438290625	-237.78233166185584	-0.0101671226623219	0.0106190055885432	-0.9574458340328224	0.338345	0.338345	chr20	58538323	0.4706402370568362	chr20:58538323:C:A
chr20:58538353	['C', 'G']	98663	8252.752812861108	-239.49031732291	-0.0104054256223888	0.0106183751844038	-0.9799451838612888	0.327116	0.327116	chr20	58538353	0.4852982130081003	chr20:58538353:C:G
chr20:58538403	['C', 'T']	98663	32130.62830181029	-1439.8789653945878	0.0081046814930438	0.0057712712016195	1.4043147878355644	0.160228	0.160228	chr20	58538403	0.795261588233529	chr20:58538403:C:T
chr20:58539996	['A', 'C']	98663	13117.063585221227	-726.5358038584707	0.0018005169714174	0.0085388700896052	0.2108612676528869	0.832996	0.832996	chr20	58539996	0.0793570840459117	chr20:58539996:A:C
chr20:58540062	['G', 'A']	98663	180504.46554625256	-5987.581995053156	0.0025451626963013	0.0076162886777075	0.3341736118473158	0.738249	0.738249	chr20	58540062	0.1317971326389097	chr20:58540062:G:A
chr20:58540247	['C', 'T']	98663	12999.712863659406	-730.063408904649	0.0009129681182484	0.0085779713651778	0.1064317050479608	0.91524	0.91524	chr20	58540247	0.0384650075636611	chr20:58540247:C:T
chr20:58540390	['G', 'A']	98663	90276.639999189	-3677.4109198970064	0.0094080967963396	0.0043078814394013	2.183926584025722	0.02897	0.02897	chr20	58540390	1.5380515047962382	chr20:58540390:G:A
chr20:58540924	['G', 'A']	98663	189106.50014697385	-6151.073112910088	-0.0040696448581936	0.0106422374209377	-0.3824050053785674	0.702162	0.702162	chr20	58540924	0.153562677628954	chr20:58540924:G:A
chr20:58540994	['C', 'G']	98663	8854.448721847188	-145.06179156966874	-0.0100464692173145	0.0103243551272959	-0.973084429336734	0.330514	0.330514	chr20	58540994	0.480810139827439	chr20:58540994:C:G
chr20:58542014	['A', 'G']	98663	142976.59312756578	-4356.830531848369	0.0028277054575505	0.0047904291583042	0.5902822824649515	0.555003	0.555003	chr20	58542014	0.2557046693459284	chr20:58542014:A:G
chr20:58543069	['G', 'A']	98663	91488.6731048048	-3775.4369653046656	0.0106700751948488	0.0043132058721406	2.4738154197015327	0.0133695	0.0133695	chr20	58543069	1.873884834420992	chr20:58543069:G:A
chr20:58543103	['A', 'G']	98663	173120.05592442048	-5661.058591327046	0.0013616820525276	0.0065410811674063	0.2081738504198398	0.835094	0.835094	chr20	58543103	0.0782646366318333	chr20:58543103:A:G
chr20:58543370	['T', 'C']	98663	80837.48323161458	-3740.2061482042654	0.0119811595744877	0.0044075045076232	2.7183544687850256	0.0065619	0.0065619	chr20	58543370	2.182970392325331	chr20:58543370:T:C
chr20:58543843	['A', 'G']	98663	18374.35220234173	-548.8455914351355	-0.0009040776258895	0.0073589864004235	-0.1228535530161411	0.902223	0.902223	chr20	58543843	0.0446861058065162	chr20:58543843:A:G
chr20:58544164	['G', 'A']	98663	5172.26211761844	188.9327393623008	-0.0052422147060661	0.0135815225279343	-0.3859813725069475	0.699511	0.699511	chr20	58544164	0.1552054517200605	chr20:58544164:G:A
chr20:58545217	['A', 'G']	98663	5151.678793715156	185.6583514355393	-0.0049546747503876	0.0136038506083092	-0.3642111996849832	0.715701	0.715701	chr20	58545217	0.1452683759756923	chr20:58545217:A:G
chr20:58545284	['C', 'T']	98663	8710.441423908855	-407.7980944399986	0.0053806072840234	0.0103533665816964	0.5196963945559289	0.603276	0.603276	chr20	58545284	0.2194839517843617	chr20:58545284:C:T
chr20:58545386	['G', 'A']	98663	8804.517050868764	-401.25248775914287	0.0034998521270309	0.0103008020860007	0.3397650103177267	0.734034	0.734034	chr20	58545386	0.1342838233667589	chr20:58545386:G:A
chr20:58545891	['A', 'G']	98663	5171.571794480871	184.8035273320302	-0.0054722236153527	0.0135989515209291	-0.4024004061585858	0.68739	0.68739	chr20	58545891	0.1627967901743666	chr20:58545891:A:G
chr20:58545906	['A', 'T']	98663	162853.10839440845	-5544.548171095898	0.0003377425683872	0.0056209547991711	0.0600863341646242	0.952087	0.952087	chr20	58545906	0.0213233647525284	chr20:58545906:A:T
chr20:58546017	['A', 'G']	98663	168430.60695604575	-5308.60293180647	-0.0006373010571041	0.0060368266251665	-0.1055688852231248	0.915925	0.915925	chr20	58546017	0.0381400868339834	chr20:58546017:A:G
chr20:58546079	['C', 'T']	98663	162456.9919408795	-5563.176563315607	0.0011975001431941	0.0056085469240627	0.2135134392932302	0.830927	0.830927	chr20	58546079	0.080437128911163	chr20:58546079:C:T
chr20:58546467	['A', 'T']	98663	168098.85275066146	-5328.097015993477	-0.0001984050651228	0.0060254349196466	-0.0329279243355488	0.973732	0.973732	chr20	58546467	0.011560557430216	chr20:58546467:A:T
chr20:58547408	['G', 'T']	98663	8677.351797605894	-400.538817039869	0.0055194103375446	0.0103721680220165	0.5321366107672751	0.594633	0.594633	chr20	58547408	0.2257509926752856	chr20:58547408:G:T
chr20:58547485	['A', 'G']	98663	154307.1516751989	-5101.179570297552	-0.0004186638426624	0.005172007736882	-0.0809480310087087	0.935483	0.935483	chr20	58547485	0.0289641002786431	chr20:58547485:A:G
chr20:58548441	['G', 'A']	98663	9352.663558222512	22.045814553516383	-0.0025204062486015	0.0100308731209652	-0.2512648917205164	0.80161	0.80161	chr20	58548441	0.09603687366529	chr20:58548441:G:A
chr20:58549157	['A', 'G']	98663	99255.07201143424	-4165.536433368724	0.0086360483328088	0.0043051397996209	2.005985574166328	0.0448605	0.0448605	chr20	58549157	1.348135890226283	chr20:58549157:A:G
chr20:58549716	['A', 'G']	98663	56256.2720471962	-1065.374150126886	-0.0108696308889531	0.0047964706571368	-2.266172706129222	0.023443	0.023443	chr20	58549716	1.6299868124458765	chr20:58549716:A:G
chr20:58549832	['G', 'A']	98663	8103.328525527322	-410.13233158326193	0.006540211513369	0.0107097949041305	0.6106757012542413	0.541416	0.541416	chr20	58549832	0.2664689140456845	chr20:58549832:G:A
chr20:58550878	['C', 'T']	98663	69264.9784614132	-1749.6391958479726	-0.0082123108604969	0.0044832704884506	-1.831767876074542	0.066989	0.066989	chr20	58550878	1.1739965052320884	chr20:58550878:C:T
chr20:58551172	['G', 'A']	98663	61847.32387023355	-1343.4976256913217	-0.010952873306718	0.0047836809903114	-2.289632884989888	0.0220447	0.0220447	chr20	58551172	1.6566958069864948	chr20:58551172:G:A
chr20:58551788	['C', 'T']	98663	8699.440866427456	-258.9410626779584	0.0067755265596061	0.0103796442206178	0.6527705974880589	0.513906	0.513906	chr20	58551788	0.289116311772543	chr20:58551788:C:T
chr20:58553146	['T', 'C']	98663	57232.86143381386	-2391.409485323435	0.0032175769543115	0.0047005702673649	0.6845077876296285	0.493656	0.493656	chr20	58553146	0.306575580110381	chr20:58553146:T:C
chr20:58554675	['AAG', 'A']	98663	65637.96658522493	-2745.444242351361	0.0044894807511998	0.0045347414561925	0.9900191211715214	0.322167	0.322167	chr20	58554675	0.4919189470076957	chr20:58554675:AAG:A
chr20:58556170	['A', 'G']	98663	66647.2120864972	-2733.3666757327587	0.004614370175651	0.0045051279363532	1.0242484210972822	0.30572	0.30572	chr20	58556170	0.5146761490870636	chr20:58556170:A:G
chr20:58556414	['T', 'A']	98663	65385.92895737241	-2881.3467375909004	0.0031362777887942	0.0045362494394953	0.6913812458124344	0.489328	0.489328	chr20	58556414	0.3103999326202499	chr20:58556414:T:A
chr20:58556863	['C', 'T']	98663	66177.04885910937	-2731.4770385609177	0.0045300556246478	0.0045167934472575	1.0029361930194842	0.315894	0.315894	chr20	58556863	0.5004586228812957	chr20:58556863:C:T
chr20:58556879	['G', 'A']	98663	65618.63649081546	-2834.881437480934	0.0032570822692344	0.0045299480480337	0.7190109543636451	0.472136	0.472136	chr20	58556879	0.3259328836922988	chr20:58556879:G:A
chr20:58557610	['G', 'A']	98663	65672.98443962372	-2724.986435698816	0.0041869419534103	0.0045226155068389	0.9257788876987222	0.354563	0.354563	chr20	58557610	0.4503065866545215	chr20:58557610:G:A
chr20:58557938	['A', 'G']	98663	50638.1059449597	-464.72949210807207	-0.0051535503074235	0.0049885280568032	-1.0330803493016838	0.301569	0.301569	chr20	58557938	0.520613304118216	chr20:58557938:A:G
chr20:58558218	['T', 'C']	98663	50956.23054465832	-440.6228541375602	-0.0046187527310231	0.0049824286207561	-0.9270083091169696	0.353924	0.353924	chr20	58558218	0.4510899863476292	chr20:58558218:T:C
chr20:58558600	['G', 'A']	98663	63632.8990399724	-2876.935994643009	0.0019763560246878	0.0045702926283072	0.4324353352008076	0.665426	0.665426	chr20	58558600	0.1769002340714512	chr20:58558600:G:A
chr20:58559310	['G', 'A']	98663	52025.10920443143	-193.64929416640183	-0.0039325140242408	0.0049802947321771	-0.789614718750132	0.429755	0.429755	chr20	58559310	0.3667790617967507	chr20:58559310:G:A
chr20:58560855	['G', 'A']	98663	62729.25903547277	-2964.961856648042	0.0023486687296333	0.0045963724210484	0.5109831220111711	0.609364	0.609364	chr20	58560855	0.2151232066003321	chr20:58560855:G:A
chr20:58561288	['T', 'C']	98663	76449.24556689945	-3817.5884964073184	-0.0002906592542071	0.0044084986451025	-0.0659315738998881	0.947432	0.947432	chr20	58561288	0.0234519508422588	chr20:58561288:T:C
chr20:58561349	['T', 'C']	98663	130387.68173891892	-3854.832421579039	-0.0033944861605784	0.0044918514865677	-0.7556986625067982	0.449832	0.449832	chr20	58561349	0.3469496531042683	chr20:58561349:T:C
chr20:58563881	['G', 'A']	98663	69497.08777105316	-3297.1079420577967	0.0016360075633067	0.0044914393330455	0.3642501750541131	0.715672	0.715672	chr20	58563881	0.1452859738205266	chr20:58563881:G:A
chr20:58564234	['T', 'C']	98663	51622.79355028868	-407.5366940423774	-0.0058953549962514	0.0049861721480954	-1.1823408460743423	0.237073	0.237073	chr20	58564234	0.6251179045570893	chr20:58564234:T:C
chr20:58564313	['C', 'T']	98663	51267.51018380527	-403.0458462226236	-0.0057403244965091	0.004988262310959	-1.15076636685642	0.249831	0.249831	chr20	58564313	0.6023536736735494	chr20:58564313:C:T
chr20:58565143	['G', 'C']	98663	69417.81113634523	-3301.943971037196	0.0015949962921546	0.0044934914130915	0.3549570134946041	0.722623	0.722623	chr20	58565143	0.1410882196097924	chr20:58565143:G:C
chr20:58565277	['G', 'A']	98663	50332.794310278376	-298.6967417794075	-0.0041591693548637	0.0050174023008711	-0.8289487478692952	0.407135	0.407135	chr20	58565277	0.3902615612081987	chr20:58565277:G:A
chr20:58565841	['C', 'A']	98663	68977.5929856571	-3305.9068870283736	0.0024037265732141	0.0045024500058564	0.5338707970299664	0.593432	0.593432	chr20	58565841	0.2266290386583503	chr20:58565841:C:A
chr20:58567213	['G', 'A']	98663	48990.48963105615	-198.15546014021805	-0.003028517098945	0.0050660131570163	-0.5978107448754969	0.549968	0.549968	chr20	58567213	0.2596625792834384	chr20:58567213:G:A
chr20:58567517	['T', 'C']	98663	51469.65169883231	38.80600915348488	-0.0024953180019117	0.0050071181090019	-0.4983541325749013	0.618236	0.618236	chr20	58567517	0.2088457094860157	chr20:58567517:T:C
chr20:58567542	['A', 'G']	98663	82834.87701710997	-4280.928654763151	-0.0013272069794	0.0043669749897815	-0.3039190704104462	0.76119	0.76119	chr20	58567542	0.1185069258150568	chr20:58567542:A:G
chr20:58568643	['G', 'A']	98663	57506.4971466799	-2204.883846592721	0.0040580154830194	0.0046708493111441	0.8687960609941958	0.384961	0.384961	chr20	58568643	0.4145832661868883	chr20:58568643:G:A
chr20:58569408	['C', 'T']	98663	59312.219714940285	-2239.8118771338663	0.0045257445892833	0.0046275480933153	0.978000551916681	0.328076	0.328076	chr20	58569408	0.484025538735561	chr20:58569408:C:T
chr20:58569490	['T', 'C']	98663	66203.18213159463	-2583.631991737253	0.0032119656724988	0.0044999323744515	0.7137808760715714	0.475364	0.475364	chr20	58569490	0.322973711108783	chr20:58569490:T:C
chr20:58570279	['C', 'T']	98663	47166.346385420045	-2188.614456394462	0.0057439308718739	0.0050085064230065	1.1468350815103805	0.251453	0.251453	chr20	58570279	0.5995431785927716	chr20:58570279:C:T
chr20:58571394	['A', 'G']	98663	64217.022408196426	-3322.331986867516	0.0014545525125626	0.0046079379511306	0.3156623478850781	0.752259	0.752259	chr20	58571394	0.123632607673019	chr20:58571394:A:G
chr20:58573685	['C', 'A']	98663	66178.06122779983	-3300.2640478701865	0.0002131213603255	0.0045569763617675	0.0467681513807234	0.962698	0.962698	chr20	58573685	0.0165099304283839	chr20:58573685:C:A
chr20:58573773	['G', 'A']	98663	46161.08226051697	-460.4415034783995	-0.0013185581902137	0.0051281603491247	-0.2571210922526657	0.797086	0.797086	chr20	58573773	0.0984948187412705	chr20:58573773:G:A
chr20:58574403	['C', 'T']	98663	66104.37001784047	-3334.579514412485	-0.0003330497155829	0.0045606278615739	-0.0730271632967737	0.941785	0.941785	chr20	58574403	0.0260482309341823	chr20:58574403:C:T
chr20:58574420	['A', 'C']	98663	11830.839381284462	-97.8174179652657	-0.0011964852924676	0.0090121921924341	-0.1327629578818954	0.894381	0.894381	chr20	58574420	0.0484774353999628	chr20:58574420:A:C
chr20:58574447	['C', 'T']	98663	46116.54380683028	-463.1286023393024	-0.0019294066839359	0.0051321309150761	-0.375946505625604	0.706957	0.706957	chr20	58574447	0.1506070009564878	chr20:58574447:C:T
chr20:58575474	['CT', 'C']	98663	64806.54429109248	-3004.812457313528	0.0017097360740757	0.0048469896195975	0.3527418476744569	0.724283	0.724283	chr20	58575474	0.1400917082175318	chr20:58575474:CT:C
chr20:58575624	['T', 'A']	98663	46015.99593504175	-463.30557131527337	-0.0020167929491573	0.0051373367296865	-0.3925755805538545	0.694634	0.694634	chr20	58575624	0.1582439632495504	chr20:58575624:T:A
chr20:58575790	['T', 'C']	98663	161617.0187831975	-5507.818750763868	0.0049439260986781	0.0055244980453946	0.8949095570410194	0.370838	0.370838	chr20	58575790	0.4308157698222078	chr20:58575790:T:C
chr20:58576127	['T', 'C']	98663	173949.28919521585	-5447.120347032439	0.0078550636797839	0.0065783215024305	1.194083274416069	0.232448	0.232448	chr20	58576127	0.6336741861670654	chr20:58576127:T:C
chr20:58576398	['G', 'A']	98663	173967.57950272155	-5604.5473793659385	0.00533658498862	0.0065746192505497	0.8116949111804121	0.416969	0.416969	chr20	58576398	0.3798962319072781	chr20:58576398:G:A
chr20:58577326	['A', 'G']	98663	107549.35101573273	-3468.224052246293	-0.0015938200433619	0.0042670990263244	-0.3735137229132543	0.708767	0.708767	chr20	58577326	0.1494965112840108	chr20:58577326:A:G
chr20:58577349	['C', 'T']	98663	22545.056551178863	-965.3573353913242	-0.0050139520315498	0.0066760606104547	-0.7510345283111957	0.452634	0.452634	chr20	58577349	0.3442528267449892	chr20:58577349:C:T
chr20:58578482	['G', 'A']	98663	11965.33402262498	-83.68680888901766	-0.0012499024466422	0.0089662396557692	-0.1394009634616411	0.889134	0.889134	chr20	58578482	0.0510327822524172	chr20:58578482:G:A
chr20:58578788	['C', 'G']	98663	61398.71230321648	-669.6263528062212	-0.004739419891665	0.0047299550154132	-1.0020010499509886	0.316346	0.316346	chr20	58578788	0.4998376525559003	chr20:58578788:C:G
chr20:58578867	['A', 'G']	98663	12546.780352563132	24.319855536167807	-0.000514136132585	0.0087796080330258	-0.0585602603955742	0.953302	0.953302	chr20	58578867	0.0207694958396377	chr20:58578867:A:G
chr20:58579539	['G', 'T']	98663	56366.42781556302	-2805.339192957623	0.0019934231876933	0.0047480993399478	0.4198360322670224	0.674606	0.674606	chr20	58579539	0.170949800479602	chr20:58579539:G:T
chr20:58579749	['T', 'C']	98663	71682.08574237755	-2635.783077379134	0.0036326892770375	0.0044249714569791	0.8209520247431191	0.411676	0.411676	chr20	58579749	0.3854444508829686	chr20:58579749:T:C
chr20:58580424	['G', 'C']	98663	17789.360608548464	-1111.8147793637092	-0.0055425714442644	0.0074191797288021	-0.7470598700753264	0.455029	0.455029	chr20	58580424	0.341960923917332	chr20:58580424:G:C
chr20:58580516	['T', 'C']	98663	47359.28011596319	-511.5062589735458	-0.0027026534730245	0.0050842144692515	-0.5315773930013582	0.59502	0.59502	chr20	58580516	0.2254684363829462	chr20:58580516:T:C
chr20:58580868	['C', 'T']	98663	11993.607806766811	-75.4681355664962	-0.001362992104358	0.0089575314970894	-0.1521615754073463	0.87906	0.87906	chr20	58580868	0.055981481263413	chr20:58580868:C:T
chr20:58580880	['C', 'T']	98663	116313.78899780037	-3247.982828517972	-0.0008867170923186	0.0043380011102003	-0.2044068384937991	0.838036	0.838036	chr20	58580880	0.0767373247282779	chr20:58580880:C:T
chr20:58580977	['G', 'A']	98663	59441.22960740388	-3005.292358458819	0.0008115064298331	0.0046877502375382	0.1731121302783656	0.862564	0.862564	chr20	58580977	0.0642086715408752	chr20:58580977:G:A
chr20:58581257	['G', 'A']	98663	11856.480685999251	-73.0335892163193	-1.3377278293452452e-05	0.0090011890515786	-0.0014861679070173	0.998814	0.998814	chr20	58581257	0.0005153789356928	chr20:58581257:G:A
chr20:58581823	['T', 'C']	98663	23588.43448513537	-872.0331475779467	-0.0049271063715924	0.0065541355962557	-0.7517553305438385	0.4522	0.4522	chr20	58581823	0.3446694419906591	chr20:58581823:T:C
chr20:58582414	['C', 'T']	98663	72549.97129070194	-2783.394628757501	0.0022054766794789	0.0044201872650892	0.4989554847365522	0.617812	0.617812	chr20	58582414	0.2091436604839535	chr20:58582414:C:T
chr20:58583716	['A', 'G']	98663	23373.3166073655	-1018.559379249274	-0.0054875317808794	0.0065782087060525	-0.834198491730788	0.404171	0.404171	chr20	58583716	0.3934348511171148	chr20:58583716:A:G
chr20:58585585	['C', 'T']	98663	60395.89714662207	-2957.715435749092	-0.0016171953909875	0.0046427248469581	-0.3483289327488683	0.727594	0.727594	chr20	58585585	0.1381108909412031	chr20:58585585:C:T
chr20:58586455	['C', 'T']	98663	23272.77410362201	-1016.3282450531894	-0.0070020222558173	0.0065952286377761	-1.061679987212447	0.288384	0.288384	chr20	58586455	0.5400288386283008	chr20:58586455:C:T
chr20:58586801	['C', 'T']	98663	23149.11165284732	-988.273665626584	-0.0060172874357785	0.0066090969325706	-0.9104553159334738	0.362585	0.362585	chr20	58586801	0.4405901664621763	chr20:58586801:C:T
chr20:58586880	['GA', 'G']	98663	59914.85814201004	-2962.6124711837283	-0.0016212278048046	0.0046533930148856	-0.3483969223357089	0.727543	0.727543	chr20	58586880	0.1381413334611666	chr20:58586880:GA:G
chr20:58587147	['A', 'G']	98663	153936.9636785711	-4719.10315255434	-0.0025378222539858	0.0051331675223765	-0.4943969280026399	0.621027	0.621027	chr20	58587147	0.2068895178651158	chr20:58587147:A:G
chr20:58587186	['C', 'G']	98663	60460.90241751558	-2963.319199753187	-0.0012083941100344	0.0046412873564241	-0.2603575295465932	0.794589	0.794589	chr20	58587186	0.0998574514532811	chr20:58587186:C:G
chr20:58587363	['A', 'T']	98663	22625.14658720023	-985.084919492336	-0.0037874713802882	0.0066680581342755	-0.5680021535534682	0.570035	0.570035	chr20	58587363	0.2440984779411759	chr20:58587363:A:T
chr20:58587431	['A', 'G']	98663	23600.435214936595	-1025.356203169971	-0.0049945704541829	0.0065520199289949	-0.7622947592207803	0.445886	0.445886	chr20	58587431	0.3507761634839831	chr20:58587431:A:G
chr20:58588222	['C', 'T']	98663	153966.8474591734	-4705.631030634669	-0.0024359281471095	0.005133984244212	-0.4744712938797459	0.635165	0.635165	chr20	58588222	0.1971134411943987	chr20:58588222:C:T
chr20:58588293	['T', 'C']	98663	154398.21395410132	-4639.416371354239	-0.0022899092934673	0.0051520593780387	-0.444464848993843	0.656708	0.656708	chr20	58588293	0.1826276931159495	chr20:58588293:T:C
chr20:58588908	['C', 'T']	98663	7179.800480476829	-179.38518941783263	0.0150982035567157	0.0112996730472062	1.3361628689290812	0.181499	0.181499	chr20	58588908	0.7411257634415233	chr20:58588908:C:T
chr20:58589024	['G', 'A']	98663	90718.79222082556	-4217.208333169519	-0.0048411745812805	0.0042903879467668	-1.1283768837101915	0.259164	0.259164	chr20	58589024	0.5864253256686713	chr20:58589024:G:A
chr20:58589274	['C', 'T']	98663	27283.488789101302	-813.6896800487266	0.0111052323316101	0.0061671029331433	1.800721092545447	0.0717499	0.0717499	chr20	58589274	1.1441786998828685	chr20:58589274:C:T
chr20:58589475	['G', 'C']	98663	3975.040289067726	51.34820866766913	0.0012870999028548	0.0152430483880733	0.0844384843560488	0.932708	0.932708	chr20	58589475	0.0302542982012766	chr20:58589475:G:C
chr20:58589532	['G', 'T']	98663	3875.039275506274	36.75214928564742	0.0020524501250687	0.0153629561395677	0.1335973432731888	0.893721	0.893721	chr20	58589532	0.0487980372124692	chr20:58589532:G:T
chr20:58589799	['A', 'G']	98663	165977.7290769215	-5489.336534103449	0.0059202087277314	0.005833168819014	1.0149215480329803	0.310146	0.310146	chr20	58589799	0.5084338156246956	chr20:58589799:A:G
chr20:58589891	['G', 'A']	98663	34062.52385779598	-864.9361929950393	-0.004160462392085	0.0056702102601398	-0.733740408416964	0.463109	0.463109	chr20	58589891	0.3343167789016869	chr20:58589891:G:A
chr20:58590122	['G', 'A']	98663	38954.925889869184	-2032.843619006023	-0.0031596614977956	0.0053555078486159	-0.5899835435050808	0.555203	0.555203	chr20	58590122	0.2555481958674563	chr20:58590122:G:A
chr20:58590411	['C', 'T']	98663	30628.48348284425	-1023.870704094965	-0.0061852889074001	0.0058954486777209	-1.0491633878138151	0.294105	0.294105	chr20	58590411	0.5314975921064937	chr20:58590411:C:T
chr20:58590455	['C', 'T']	98663	30637.17366404476	-1029.7988494608942	-0.0064423326383291	0.0058949424189954	-1.0928576024033445	0.274459	0.274459	chr20	58590455	0.5615225233584069	chr20:58590455:C:T
chr20:58590472	['C', 'T']	98663	3505.035525328901	151.11429344141658	0.0158634908274918	0.0162547185503842	0.9759314366668544	0.329101	0.329101	chr20	58590472	0.4826707980647207	chr20:58590472:C:T
chr20:58590585	['G', 'C']	98663	2484.0	-217.3947360824697	-0.0361181415862775	0.0190628152076598	-1.8946908519453365	0.0581363	0.0581363	chr20	58590585	1.2355526117247937	chr20:58590585:G:C
chr20:58590632	['C', 'T']	98663	30739.73875581595	-1046.0222567056276	-0.0071173190034397	0.005887296264364	-1.2089282896328828	0.226693	0.226693	chr20	58590632	0.644561890143926	chr20:58590632:C:T
chr20:58590780	['T', 'C']	98663	31898.142776043154	-898.3724085427624	-0.0058259999891602	0.0058099928012253	-1.002755113213137	0.315981	0.315981	chr20	58590780	0.5003390308095589	chr20:58590780:T:C
chr20:58590980	['G', 'T']	98663	67720.17740791047	-3157.9789301831893	-0.0060145749976479	0.0044893285695565	-1.3397493421253457	0.18033	0.18033	chr20	58590980	0.7439320173117209	chr20:58590980:G:T
chr20:58591136	['T', 'C']	98663	68901.38020901968	-3030.4837076414915	-0.0057667599786603	0.0044736634388134	-1.2890464509752817	0.197385	0.197385	chr20	58591136	0.7046858540207354	chr20:58591136:T:C
chr20:58591718	['C', 'G']	98663	68764.45444408403	-3064.392688039574	-0.0049805977358705	0.0044752069584995	-1.1129312637510842	0.265741	0.265741	chr20	58591718	0.5755414350512305	chr20:58591718:C:G
chr20:58592169	['A', 'G']	98663	6723.204429353335	-126.25482239562264	-0.013403196274792	0.0118116924439976	-1.134739694446004	0.256487	0.256487	chr20	58592169	0.5909346421363413	chr20:58592169:A:G
chr20:58592214	['T', 'C']	98663	7088.502919234511	-79.1370737510515	-0.0078205908916672	0.0115294177240154	-0.6783162063229932	0.497573	0.497573	chr20	58592214	0.3031431939706754	chr20:58592214:T:C
chr20:58592297	['T', 'C']	98663	36880.10217549978	-2104.3623353677403	-0.0031987142176358	0.0054656892461362	-0.5852352875526212	0.558391	0.558391	chr20	58592297	0.253061590173284	chr20:58592297:T:C
chr20:58593396	['T', 'C']	98663	6594.668403393713	-75.70384974263804	-0.0079041080446253	0.0119259089711741	-0.6627677658558521	0.507481	0.507481	chr20	58593396	0.2945802130199187	chr20:58593396:T:C
chr20:58593505	['G', 'A']	98663	13411.631204954838	-933.2694234127076	-0.0066097180497417	0.0084650648497429	-0.7808230848866399	0.434908	0.434908	chr20	58593505	0.3616026035466664	chr20:58593505:G:A
chr20:58593873	['G', 'A']	98663	3831.952939620247	156.36414704772625	0.0095472339918285	0.0156260332041189	0.6109825742154432	0.541213	0.541213	chr20	58593873	0.2666317801445227	chr20:58593873:G:A
chr20:58594588	['G', 'A']	98663	6556.996877787688	-79.50351089291213	-0.0086751384845148	0.0119617697735766	-0.7252387103853228	0.468307	0.468307	chr20	58594588	0.329469350570146	chr20:58594588:G:A
chr20:58594667	['T', 'C']	98663	38784.93799746516	-1912.6306814840968	-0.0017201391754567	0.0053612816340888	-0.3208447704965831	0.748329	0.748329	chr20	58594667	0.125907424233154	chr20:58594667:T:C
chr20:58594766	['T', 'A']	98663	6574.266037468071	-76.11576032434148	-0.0083414889231008	0.0119474432376527	-0.698181925385707	0.485065	0.485065	chr20	58594766	0.3142000608825833	chr20:58594766:T:A
chr20:58594948	['C', 'T']	98663	41358.54030867827	-1640.6842192328545	-0.0012881825372888	0.0052473224479371	-0.2454933063614596	0.806075	0.806075	chr20	58594948	0.0936245480574576	chr20:58594948:C:T
chr20:58594968	['T', 'C']	98663	46037.307444835234	-2005.9857639712984	-0.0032293022415372	0.0051077030993101	-0.6322415729241129	0.527231	0.527231	chr20	58594968	0.2779990621220694	chr20:58594968:T:C
chr20:58595251	['A', 'G']	98663	2706.137140424497	-233.0377706603536	-0.0311373908178931	0.0182568230160522	-1.7055207683459306	0.0881005	0.0881005	chr20	58595251	1.0550216268135508	chr20:58595251:A:G
chr20:58595340	['C', 'T']	98663	27677.40262320339	-884.5970945870564	-0.0047958508001464	0.0061559836855251	-0.7790551510757228	0.435949	0.435949	chr20	58595340	0.3605643142040995	chr20:58595340:C:T
chr20:58595381	['C', 'T']	98663	2734.027710770104	-239.9053435756201	-0.0335722302145729	0.0181675984948692	-1.8479178865634929	0.0646172	0.0646172	chr20	58595381	1.189651864809483	chr20:58595381:C:T
chr20:58596167	['A', 'G']	98663	27755.813193719405	-880.9691821815362	-0.0047740404983281	0.0061512961809432	-0.776103175314198	0.43769	0.43769	chr20	58596167	0.3588333756953866	chr20:58596167:A:G
chr20:58596179	['T', 'C']	98663	37061.3858139205	-2173.9305353286472	-0.0036021624337362	0.0054612325382719	-0.6595878143793665	0.50952	0.50952	chr20	58596179	0.2928387641223952	chr20:58596179:T:C
chr20:58596289	['G', 'A']	98663	21891.21878706172	-1225.235954017273	-0.0083759648726547	0.0067558099364472	-1.2398165359073898	0.215046	0.215046	chr20	58596289	0.6674686312037459	chr20:58596289:G:A
chr20:58596469	['C', 'T']	98663	27757.657394830203	-906.5526356940755	-0.0056698159780063	0.0061520947572005	-0.9216073876902188	0.356736	0.356736	chr20	58596469	0.4476530616388274	chr20:58596469:C:T
chr20:58596484	['T', 'C']	98663	30470.338476823883	-1126.792629806003	-0.0082212708257618	0.0059102395957415	-1.3910215808654376	0.164222	0.164222	chr20	58596484	0.7845686630595108	chr20:58596484:T:C
chr20:58596540	['G', 'A']	98663	30362.76967989134	-1123.511622391405	-0.0076928516823144	0.0059144091440135	-1.3006965691747996	0.193365	0.193365	chr20	58596540	0.7136221325407531	chr20:58596540:G:A
chr20:58596642	['C', 'A']	98663	27702.527013603103	-892.0741736347071	-0.0050425520323778	0.0061561450973476	-0.819108704008693	0.412726	0.412726	chr20	58596642	0.3843381715372712	chr20:58596642:C:A
chr20:58597851	['C', 'G']	98663	59831.52203884675	-2132.7315067460154	-0.0045959410040105	0.0046725764638228	-0.9835988858811452	0.325315	0.325315	chr20	58597851	0.4876959113045617	chr20:58597851:C:G
chr20:58598168	['T', 'G']	98663	24271.90419610903	-1244.3421439577778	-0.0008068537590219	0.0064736089580483	-0.1246373953463578	0.900811	0.900811	chr20	58598168	0.0453663191955122	chr20:58598168:T:G
chr20:58598248	['C', 'T']	98663	3766.076342222357	186.4991077287628	0.0202295492119337	0.0157161764782378	1.287180074615826	0.198035	0.198035	chr20	58598248	0.7032580472962293	chr20:58598248:C:T
chr20:58598324	['C', 'A']	98663	3779.0	187.97674471033287	0.0201994279894572	0.015690789645597	1.2873429856428813	0.197978	0.197978	chr20	58598324	0.7033830673619313	chr20:58598324:C:A
chr20:58598392	['A', 'T']	98663	3777.267991809925	189.3254426774229	0.0207739837703971	0.0156934447213797	1.323736384153823	0.185594	0.185594	chr20	58598392	0.7314360680363992	chr20:58598392:A:T
chr20:58598566	['G', 'A']	98663	3780.0383126228944	187.33306007542475	0.0199265298950768	0.0156887927632967	1.270112378671611	0.204048	0.204048	chr20	58598566	0.6902676576572899	chr20:58598566:G:A
chr20:58598759	['ATCTG', 'A']	98663	2911.114048461219	-232.33242153843537	-0.0288301898436867	0.0176376466066414	-1.634582577067326	0.10214	0.10214	chr20	58598759	0.9908041464804788	chr20:58598759:ATCTG:A
chr20:58598801	['CCTAT', 'C']	98663	3785.64270057438	188.10187599270145	0.0200274596953259	0.0156881698910061	1.2765963037414216	0.201748	0.201748	chr20	58598801	0.6951907619009061	chr20:58598801:CCTAT:C
chr20:58598846	['C', 'A']	98663	32060.81834514125	-1169.1851111903034	-0.0029212898910514	0.0058088807208549	-0.502900650131005	0.615035	0.615035	chr20	58598846	0.2111001689817312	chr20:58598846:C:A
chr20:58598864	['T', 'C']	98663	3781.226389269096	189.2696714723547	0.020465842425376	0.0156897893795338	1.3044051727088346	0.192099	0.192099	chr20	58598864	0.7164748959171314	chr20:58598864:T:C
chr20:58599358	['TTATC', 'T']	98663	3737.492458185505	177.4074422261341	0.0179153289679888	0.0157714979613414	1.135930715769822	0.255988	0.255988	chr20	58599358	0.5917803927191347	chr20:58599358:TTATC:T
chr20:58599457	['T', 'A']	98663	3735.113571862964	178.28517759817504	0.0180349159914385	0.0157756898822248	1.1432093382970965	0.252954	0.252954	chr20	58599457	0.5969584486365468	chr20:58599457:T:A
chr20:58599771	['T', 'C']	98663	6795.275494379632	-16.35289703956162	-0.0017158516491258	0.0117589475904835	-0.1459188108393748	0.883986	0.883986	chr20	58599771	0.0535546130082989	chr20:58599771:T:C
chr20:58599897	['A', 'G']	98663	6796.308797291267	-16.39785001298319	-0.0016227830283401	0.0117590042417314	-0.1380034393202329	0.890238	0.890238	chr20	58599897	0.0504938717047137	chr20:58599897:A:G
chr20:58599991	['C', 'T']	98663	6791.413006679708	-14.1458393819074	-0.0013040568109736	0.0117617139027251	-0.1108730259687289	0.911717	0.911717	chr20	58599991	0.0401399472105299	chr20:58599991:C:T
chr20:58600002	['A', 'G']	98663	6795.275494379632	-16.627759863981133	-0.0016151680330219	0.0117584885288993	-0.1373618751298037	0.890745	0.890745	chr20	58600002	0.0502466067861009	chr20:58600002:A:G
chr20:58600069	['T', 'A']	98663	6799.99744434866	-14.90995676365144	-0.0014276079243404	0.0117587078607915	-0.1214085715234655	0.903368	0.903368	chr20	58600069	0.0441352975133474	chr20:58600069:T:A
chr20:58600190	['G', 'A']	98663	6831.346195949645	-18.531599858092648	-0.0021389350608332	0.0117243925524718	-0.1824346166558832	0.855242	0.855242	chr20	58600190	0.0679109795481671	chr20:58600190:G:A
chr20:58600773	['A', 'G']	98663	53311.72614932332	-2065.424255651622	-0.0032357951943163	0.004812773403592	-0.6723348312848615	0.501372	0.501372	chr20	58600773	0.2998399236387558	chr20:58600773:A:G
chr20:58601069	['T', 'C']	98663	6796.275534923322	-16.519439561080823	-0.0017103468114363	0.0117584844280021	-0.1454563997519296	0.884351	0.884351	chr20	58601069	0.05337532875632	chr20:58601069:T:C
chr20:58601421	['G', 'A']	98663	21224.22677601167	-804.6213487847956	-0.0005385722569059	0.0068693567224169	-0.0784021384634832	0.937508	0.937508	chr20	58601421	0.0280250176364767	chr20:58601421:G:A
chr20:58602121	['G', 'A']	98663	6731.136447025674	-26.81486622179193	-0.0028027743295777	0.0118090677215216	-0.2373408634510433	0.812393	0.812393	chr20	58602121	0.0902338273579135	chr20:58602121:G:A
chr20:58602133	['C', 'A']	98663	21260.939414519435	-787.7077682478348	-0.0001506214237902	0.0068630053329397	-0.0219468609571529	0.98249	0.98249	chr20	58602133	0.0076718612751012	chr20:58602133:C:A
chr20:58602294	['G', 'A']	98663	3014.122198684357	-200.3815042287463	-0.0265538710103452	0.0173209268549598	-1.533051391111991	0.125266	0.125266	chr20	58602294	0.9021667902677556	chr20:58602294:G:A
chr20:58602302	['T', 'C']	98663	2921.4441549752664	38.869710949583	0.0241887853237633	0.0176074040937704	1.373784868850794	0.169512	0.169512	chr20	58602302	0.7707995520372266	chr20:58602302:T:C
chr20:58602485	['A', 'C']	98663	3744.227697983925	181.4807247666118	0.0182100556566855	0.0157560450715192	1.1557504166830672	0.247786	0.247786	chr20	58602485	0.6059232350645074	chr20:58602485:A:C
chr20:58602667	['A', 'G']	98663	3622.5874684481023	165.551791442854	0.018941424111783	0.0159807334147207	1.1852662590776404	0.235915	0.235915	chr20	58602667	0.6272444448281663	chr20:58602667:A:G
chr20:58602955	['A', 'G']	98663	53595.716100062826	-2072.4564218336936	-0.0035070435758655	0.0048047419518155	-0.72991299242206	0.465445	0.465445	chr20	58602955	0.3321316307035258	chr20:58602955:A:G
chr20:58603349	['G', 'A']	98663	59263.905862646425	-2092.554108698273	-0.0041454713503537	0.0046831355219016	-0.8851914130963253	0.376056	0.376056	chr20	58603349	0.4247474777317379	chr20:58603349:G:A
chr20:58603376	['C', 'G']	98663	25214.78895353552	-1164.659516399371	-0.0039036378054072	0.0063752617864418	-0.6123101977881211	0.540334	0.540334	chr20	58603376	0.2673377040362135	chr20:58603376:C:G
chr20:58603603	['T', 'C']	98663	28024.70426832358	-884.75938816253	-0.0024086320820519	0.00612094939687	-0.3935062889563466	0.693946	0.693946	chr20	58603603	0.1586743232259289	chr20:58603603:T:C
chr20:58603860	['A', 'G']	98663	25140.54812321977	-1235.407958039436	-0.0062210679543743	0.0063851637830877	-0.9743004511257805	0.32991	0.32991	chr20	58603860	0.4816045202261074	chr20:58603860:A:G
chr20:58603989	['T', 'C']	98663	21007.916333853675	-443.1644182238805	0.0108499000890431	0.0069363025088584	1.564219564412977	0.117769	0.117769	chr20	58603989	0.928969012611007	chr20:58603989:T:C
chr20:58604233	['C', 'G']	98663	70314.81691640137	-2370.6627163935427	0.0017155525043113	0.0044624388695861	0.3844428023437485	0.700651	0.700651	chr20	58604233	0.1544982538118604	chr20:58604233:C:G
chr20:58604261	['A', 'G']	98663	15471.488400859787	-636.9923115245394	-0.0228238812355374	0.0078938478817496	-2.8913505273271825	0.00383674	0.00383674	chr20	58604261	2.416037630145221	chr20:58604261:A:G
chr20:58604953	['A', 'G']	98663	74815.37438163976	-2116.6635375894703	0.0014194525518753	0.0043980224235983	0.3227479114838205	0.746887	0.746887	chr20	58604953	0.1267450996420055	chr20:58604953:A:G
chr20:58605718	['T', 'C']	98663	9763.296868031624	-505.7484131514275	-0.008388810643471	0.009779428114394	-0.8578017595040951	0.391004	0.391004	chr20	58605718	0.4078187997165581	chr20:58605718:T:C
chr20:58606114	['G', 'A']	98663	9143.278015406448	-511.80200888007255	-0.0041465747557365	0.0100885848634723	-0.4110164915943815	0.681061	0.681061	chr20	58606114	0.1668139882678766	chr20:58606114:G:A
chr20:58606293	['G', 'T']	98663	20899.059113300493	201.0509882494655	0.0103361855685078	0.0069854154873873	1.4796808560880237	0.138962	0.138962	chr20	58606293	0.8571039439657273	chr20:58606293:G:T
chr20:58606374	['G', 'A']	98663	26281.86466104444	-1518.6176759923896	-0.0058094257193053	0.0062786188997705	-0.9252712757446672	0.354827	0.354827	chr20	58606374	0.449983340630429	chr20:58606374:G:A
chr20:58606872	['G', 'A']	98663	20783.685226293648	169.8438876470567	0.0077929991470377	0.0070002527436278	1.1132453973367693	0.265606	0.265606	chr20	58606872	0.5757621185455138	chr20:58606872:G:A
chr20:58607567	['G', 'T']	98663	8412.767409329575	-362.80527927928665	0.0033684561625986	0.0104939038903031	0.3209917107885146	0.748217	0.748217	chr20	58607567	0.1259724285592007	chr20:58607567:G:T
chr20:58607770	['T', 'C']	98663	39293.56694781233	-2154.0025638168686	-0.0008298528319485	0.0053571301070317	-0.1549062306437646	0.876896	0.876896	chr20	58607770	0.0570519109719257	chr20:58607770:T:C
chr20:58607854	['G', 'A']	98663	9644.195497714396	-470.07069931362855	-0.0010451143066448	0.0098421080154609	-0.1061880549373221	0.915433	0.915433	chr20	58607854	0.0383734359554953	chr20:58607854:G:A
chr20:58608200	['T', 'C']	98663	70275.54734366604	-1825.925344664898	0.0011681678420341	0.0044627160150322	0.2617616353134043	0.793506	0.793506	chr20	58608200	0.100449785031326	chr20:58608200:T:C
chr20:58608675	['G', 'A']	98663	42151.70891657122	-753.7160095653411	-0.0008781598748996	0.0052054501279358	-0.168700084203448	0.866033	0.866033	chr20	58608675	0.0624655589701292	chr20:58608675:G:A
chr20:58608858	['G', 'A']	98663	12236.496092601788	464.76763653548727	0.0057370293063158	0.0090040276940908	0.6371625567168019	0.52402	0.52402	chr20	58608858	0.28065213720734	chr20:58608858:G:A
chr20:58609221	['T', 'C']	98663	98375.953450181	-3077.4527729586125	-0.0006485514571634	0.0042713027436518	-0.1518392621846572	0.879314	0.879314	chr20	58609221	0.0558560121662008	chr20:58609221:T:C
chr20:58609232	['T', 'C']	98663	102605.55943800748	-3229.9625235327494	-0.0009956425991081	0.0042701913986395	-0.2331611176551295	0.815637	0.815637	chr20	58609232	0.088503081408665	chr20:58609232:T:C
chr20:58612347	['T', 'C']	98663	2432.813707796816	143.0342033173162	0.0015036216796199	0.0196374431990631	0.076569116680715	0.938966	0.938966	chr20	58612347	0.0273501332713975	chr20:58612347:T:C
chr20:58612501	['AG', 'A']	98663	10078.225775714389	-47.07367208451328	-0.0113232303112223	0.0097179064519792	-1.1651923556967547	0.243944	0.243944	chr20	58612501	0.612709859244425	chr20:58612501:AG:A
chr20:58612553	['C', 'T']	98663	50325.10070651677	-2774.580322794978	-0.0026182041953679	0.00490705478142	-0.5335591942607766	0.593648	0.593648	chr20	58612553	0.2264709909966487	chr20:58612553:C:T
chr20:58612913	['C', 'T']	98663	43772.323858855976	-2330.537267952383	-0.0042665169658267	0.0051375864070681	-0.8304516221774854	0.406285	0.406285	chr20	58612913	0.3911692114847694	chr20:58612913:C:T
chr20:58614970	['A', 'C']	98663	60030.86754852771	-1878.8587084237968	-0.0034582774055913	0.0046370158017282	-0.7457980635525218	0.455791	0.455791	chr20	58614970	0.3412342546030473	chr20:58614970:A:C
chr20:58614977	['G', 'A']	98663	58368.14113687968	-1924.9254321525405	-0.0040094059796037	0.0046648261460423	-0.8594974076376531	0.390068	0.390068	chr20	58614977	0.4088596764338036	chr20:58614977:G:A
chr20:58617746	['C', 'T']	98663	56861.95017436439	-1852.245724898176	-0.0044843715340631	0.0047091207057685	-0.9522736439034029	0.340961	0.340961	chr20	58617746	0.4672952938914727	chr20:58617746:C:T
chr20:58617883	['G', 'A']	98663	2111.0427929982466	147.1385873192268	-0.0007987230879021	0.0210923833617937	-0.0378678442450904	0.969793	0.969793	chr20	58617883	0.0133209549620338	chr20:58617883:G:A
chr20:58617994	['A', 'G']	98663	66458.77749956914	-1773.8130806661632	-0.0015865752608659	0.0045312673549176	-0.3501394061738831	0.726235	0.726235	chr20	58617994	0.138922824631911	chr20:58617994:A:G
chr20:58618232	['T', 'C']	98663	58577.31195450536	-1941.6121876714249	-0.0051171048056145	0.0046603108342772	-1.098017919315058	0.272199	0.272199	chr20	58618232	0.5651134746333442	chr20:58618232:T:C
chr20:58618850	['G', 'A']	98663	5179.262472379331	-82.68077038430823	0.0182180053643816	0.0133033119245849	1.3694338272798166	0.170867	0.170867	chr20	58618850	0.7673418056337113	chr20:58618850:G:A
chr20:58619923	['G', 'A']	98663	51555.4508175948	-1811.653819326072	-0.0077062157030521	0.0048535238230501	-1.5877568513116274	0.112345	0.112345	chr20	58619923	0.9494462514222471	chr20:58619923:G:A
chr20:58620413	['C', 'T']	98663	53137.92438065117	-1853.1656145227832	-0.0070181156194299	0.0048012393499196	-1.4617300050969737	0.143818	0.143818	chr20	58620413	0.8421867550417714	chr20:58620413:C:T
chr20:58620667	['CACAT', 'C']	98663	51320.810920182805	-1762.5734357039562	-0.0069808218859183	0.0048668020667444	-1.4343755489090584	0.151468	0.151468	chr20	58620667	0.8196791090187211	chr20:58620667:CACAT:C
chr20:58621028	['C', 'T']	98663	20253.43695264353	-1012.66965954593	0.0048483190225918	0.0070425459554821	0.6884327135725246	0.491182	0.491182	chr20	58621028	0.3087575568585623	chr20:58621028:C:T
chr20:58621045	['G', 'A']	98663	50754.11535147736	-1662.9840386231529	-0.0060637666704659	0.0048876292880556	-1.240635554190764	0.214743	0.214743	chr20	58621045	0.6680809840085775	chr20:58621045:G:A
chr20:58621057	['A', 'G']	98663	66815.15808734082	-1888.1570537930384	-0.0031159641500474	0.0045255103677913	-0.6885332032877926	0.491119	0.491119	chr20	58621057	0.308813263922685	chr20:58621057:A:G
chr20:58622182	['G', 'A']	98663	50767.63100330447	-1635.9741831910949	-0.006729990157284	0.0048852160849459	-1.3776238430932142	0.168323	0.168323	chr20	58622182	0.7738565370805667	chr20:58622182:G:A
chr20:58622882	['T', 'C']	98663	67550.48578612276	-1714.677132673378	-0.0017467365731902	0.004524234932484	-0.3860844096862953	0.699435	0.699435	chr20	58622882	0.1552526392178726	chr20:58622882:T:C
chr20:58623440	['TGTAA', 'T']	98663	10542.990518151522	-239.1824381042362	0.0141350788767852	0.0094695089985761	1.4926939589909751	0.135521	0.135521	chr20	58623440	0.8679934023728755	chr20:58623440:TGTAA:T
chr20:58623906	['T', 'G']	98663	2090.348159906908	-13.333016449028143	-0.0175340968007234	0.0210141394211021	-0.8343951874191885	0.40406	0.40406	chr20	58623906	0.3935541404979833	chr20:58623906:T:G
chr20:58624574	['G', 'T']	98663	8776.622688939346	-1.753967372887542	0.0059497460773176	0.0103915175160306	0.5725579606769804	0.566945	0.566945	chr20	58624574	0.2464590704811342	chr20:58624574:G:T
chr20:58625125	['C', 'T']	98663	5379.218084513323	-257.21945755140115	-0.0061171964351462	0.0130271209031061	-0.4695739358408567	0.63866	0.63866	chr20	58625125	0.19473028334612	chr20:58625125:C:T
chr20:58625487	['A', 'G']	98663	44619.80897840035	-2636.4352511644715	-0.012570808882903	0.0050988779802374	-2.465406885912105	0.0136875	0.0136875	chr20	58625487	1.8636758678158063	chr20:58625487:A:G
chr20:58626549	['G', 'A']	98663	4329.043877075267	-254.6342429417282	-0.0082580112930953	0.0144800086397575	-0.5703043070306885	0.568473	0.568473	chr20	58626549	0.2452901575892153	chr20:58626549:G:A
chr20:58626963	['A', 'AG']	98663	74015.00359883619	-3001.318977148929	-0.0149298515665619	0.0043945167572232	-3.397381871856984	0.000680608	0.000680608	chr20	58626963	3.1671029504276382	chr20:58626963:A:AG
chr20:58627042	['T', 'C']	98663	37678.437012184	-2173.7346802800826	-0.0095925379441544	0.0054196850731562	-1.7699437909531646	0.0767396	0.0767396	chr20	58627042	1.114980468862559	chr20:58627042:T:C
chr20:58627092	['CTGAGACCA', 'C']	98663	29578.79673989072	-665.7540761523588	-0.0093555145979454	0.0059607465492027	-1.5695206163725806	0.11653	0.11653	chr20	58627092	0.9335622535460076	chr20:58627092:CTGAGACCA:C
chr20:58627459	['C', 'T']	98663	29088.653455511183	-687.0895432354075	-0.0088013077874902	0.0059989802671488	-1.4671339787008817	0.142343	0.142343	chr20	58627459	0.8466638852864158	chr20:58627459:C:T
chr20:58627460	['A', 'G']	98663	35471.2356721471	-988.6751914861884	-0.0142821150634407	0.0055482423474331	-2.574169289855956	0.0100496	0.0100496	chr20	58627460	1.997851223940002	chr20:58627460:A:G
chr20:58627494	['C', 'T']	98663	35292.78855237285	-971.6841233025172	-0.013740858668057	0.0055601141031618	-2.4713267413420605	0.013463	0.013463	chr20	58627494	1.8708581542077147	chr20:58627494:C:T
chr20:58627591	['A', 'G']	98663	42537.017941128775	-2432.1738520774475	-0.00938100297346	0.0051846446795608	-1.8093820412500563	0.0703947	0.0703947	chr20	58627591	1.152460037553931	chr20:58627591:A:G
chr20:58627678	['C', 'G']	98663	35271.574954638985	-964.427390624362	-0.0134108203069041	0.005562431241352	-2.4109637899352143	0.0159122	0.0159122	chr20	58627678	1.798269771214031	chr20:58627678:C:G
chr20:58627924	['A', 'G']	98663	77644.31322675158	-3411.400596941778	-0.0149847587312347	0.0043481771515671	-3.4462162439343245	0.000568732	0.000568732	chr20	58627924	3.2450923352568166	chr20:58627924:A:G
chr20:58627947	['T', 'C']	98663	35302.082679480154	-964.69138993176	-0.0134297491956135	0.0055610223073146	-2.4149784793973623	0.0157379	0.0157379	chr20	58627947	1.8030532185625487	chr20:58627947:T:C
chr20:58628023	['G', 'A']	98663	35245.5723191388	-964.511595207095	-0.0134171876389757	0.0055637812118996	-2.411523229971659	0.0158879	0.0158879	chr20	58628023	1.7989335023321322	chr20:58628023:G:A
chr20:58628123	['C', 'G']	98663	40582.70193808665	-2361.623476498424	-0.0087432706033743	0.0052764211132039	-1.6570456405563976	0.0975134	0.0975134	chr20	58628123	1.0109357007508286	chr20:58628123:C:G
chr20:58628375	['G', 'A']	98663	35353.149933608365	-2074.2306755172085	-0.0091004509349425	0.0055608425108442	-1.6365237672521356	0.101733	0.101733	chr20	58628375	0.9925381484223812	chr20:58628375:G:A
chr20:58628828	['G', 'C']	98663	44809.725016978016	-2636.6287260693134	-0.0112428287669285	0.0050967123039726	-2.2058982529120343	0.0273934	0.0273934	chr20	58628828	1.5623540608603628	chr20:58628828:G:C
chr20:58628973	['G', 'A']	98663	34671.21692633628	-845.3974760985153	-0.012495004279106	0.0056054486506197	-2.2290819268720954	0.0258107	0.0258107	chr20	58628973	1.5882002169975922	chr20:58628973:G:A
chr20:58629304	['T', 'C']	98663	31423.64387311305	-643.2450575564627	-0.0148322035954122	0.0058479290839479	-2.5363172812962627	0.011204	0.011204	chr20	58629304	1.9506268998484693	chr20:58629304:T:C
chr20:58629847	['T', 'C']	98663	40842.03723415042	-2317.075836778231	-0.0085771203592838	0.0052637371570152	-1.6294735286796689	0.103216	0.103216	chr20	58629847	0.9862529754500254	chr20:58629847:T:C
chr20:58629922	['G', 'A']	98663	69958.217810441	-2833.2760602501485	-0.0143129565073361	0.0044498856786215	-3.2164773526878023	0.00129817	0.00129817	chr20	58629922	2.886668431397316	chr20:58629922:G:A
chr20:58629991	['G', 'A']	98663	70444.42384461768	-2903.677698060088	-0.0146884922582005	0.0044430393400451	-3.3059559310702338	0.000946867	0.000946867	chr20	58629991	3.0237110191198133	chr20:58629991:G:A
chr20:58630105	['T', 'C']	98663	70277.24591709497	-2831.5817774762936	-0.0142178932518975	0.0044459963027372	-3.1979093736862243	0.00138471	0.00138471	chr20	58630105	2.858641171427845	chr20:58630105:T:C
chr20:58630137	['C', 'T']	98663	13629.82887174757	-770.5155106194712	-0.0024674092461385	0.0084283393915193	-0.2927515292776765	0.769713	0.769713	chr20	58630137	0.1136711784001317	chr20:58630137:C:T
chr20:58630165	['C', 'T']	98663	38557.252759840645	-2204.8510446525693	-0.0085848876657855	0.005374574296049	-1.5973149114519487	0.110199	0.110199	chr20	58630165	0.9578223464683752	chr20:58630165:C:T
chr20:58630596	['A', 'G']	98663	26192.45116066902	-496.1689649779945	-0.0115821409800393	0.0062833289779895	-1.843312839517315	0.0652863	0.0652863	chr20	58630596	1.185177943665657	chr20:58630596:A:G
chr20:58630780	['T', 'C']	98663	30108.96720729853	-730.7452925389399	-0.0138992060336642	0.0059279727613564	-2.344681157152236	0.0190453	0.0190453	chr20	58630780	1.720212181978177	chr20:58630780:T:C
chr20:58631423	['C', 'T']	98663	2234.067930265558	27.46439138624472	-0.0285228380519878	0.0202294387838322	-1.4099668486494976	0.158553	0.158553	chr20	58631423	0.799825536222073	chr20:58631423:C:T
chr20:58631484	['A', 'G']	98663	30076.792029925786	-726.6171376624569	-0.0134616080866405	0.0059317169212483	-2.26942860985476	0.0232444	0.0232444	chr20	58631484	1.633681659635861	chr20:58631484:A:G
chr20:58631494	['A', 'G']	98663	71114.46109939579	-2928.0781338465827	-0.0147795439644768	0.0044361006386983	-3.331652090024142	0.000863638	0.000863638	chr20	58631494	3.0636682569964018	chr20:58631494:A:G
chr20:58631557	['G', 'A']	98663	30241.5172385828	-772.0690503712115	-0.0143816725322663	0.0059166698871943	-2.430703893653613	0.0150713	0.0150713	chr20	58631557	1.8218492852781845	chr20:58631557:G:A
chr20:58631680	['G', 'A']	98663	38459.62673600551	-2222.6338255095857	-0.0091742437945383	0.0053820587603425	-1.704597478968148	0.0882727	0.0882727	chr20	58631680	1.0541735894297926	chr20:58631680:G:A
chr20:58631814	['T', 'C']	98663	30251.57122143129	-780.4382775638962	-0.0147791066885328	0.0059174606558985	-2.497542028234853	0.0125074	0.0125074	chr20	58631814	1.9028329607309256	chr20:58631814:T:C
chr20:58632645	['T', 'C']	98663	32094.62647732571	-814.8394241213563	-0.0109795030085668	0.0057697467545908	-1.9029436603661671	0.0570508	0.0570508	chr20	58632645	1.243738261269438	chr20:58632645:T:C
chr20:58633048	['A', 'C']	98663	33228.694318584974	-854.5946623123093	-0.0101639108565119	0.0056871075632702	-1.787184564989556	0.0739107	0.0739107	chr20	58633048	1.1312926845473634	chr20:58633048:A:C
chr20:58633946	['T', 'C']	98663	91370.56088411236	-4568.846608884912	-0.0010895247167661	0.0043595727637329	-0.2499154792941663	0.802653	0.802653	chr20	58633946	0.095472166745731	chr20:58633946:T:C
chr20:58634313	['C', 'T']	98663	31036.88744843245	-313.3770983223283	-0.0047150318308201	0.0059332489688651	-0.7946795854282204	0.426802	0.426802	chr20	58634313	0.3697735541329269	chr20:58634313:C:T
chr20:58634632	['G', 'A']	98663	17824.54198256639	-690.6456836109083	0.0091330320116955	0.0074342857533859	1.228501609254915	0.219262	0.219262	chr20	58634632	0.6590366287889727	chr20:58634632:G:A
chr20:58634843	['C', 'T']	98663	108934.04102257406	-3546.060263895259	0.0084209174373301	0.0042809955810087	1.9670465147609009	0.0491806	0.0491806	chr20	58634843	1.30820617720162	chr20:58634843:C:T
chr20:58635198	['G', 'A']	98663	48195.88489959759	-1152.900178213349	-0.0114079592416024	0.0049891912966374	-2.28653474347458	0.0222251	0.0222251	chr20	58635198	1.6531562762812364	chr20:58635198:G:A
chr20:58637092	['C', 'T']	98663	70388.26842249322	-1660.6475060475718	-0.0093605830894555	0.0044719852398545	-2.093160551164972	0.0363374	0.0363374	chr20	58637092	1.4396461503920133	chr20:58637092:C:T
chr20:58637274	['C', 'T']	98663	68730.966235188	-1817.0960165813883	-0.0086470285187792	0.0044847805091343	-1.928082879678835	0.0538477	0.0538477	chr20	58637274	1.268832842015779	chr20:58637274:C:T
chr20:58637369	['A', 'G']	98663	71225.26093702466	-1573.584952576185	-0.0092323598981445	0.0044650956508898	-2.0676734878690897	0.0386733	0.0386733	chr20	58637369	1.4125887679155011	chr20:58637369:A:G
chr20:58637670	['C', 'T']	98663	38340.55440456522	-361.6054473216937	-0.0105907272355806	0.0054910117768552	-1.9287387581685635	0.0537662	0.0537662	chr20	58637670	1.2694906567969957	chr20:58637670:C:T
chr20:58638301	['C', 'G']	98663	14329.290469385063	-814.397658989896	-0.0138648343215603	0.0081866244005171	-1.6935959979652346	0.0903452	0.0903452	chr20	58638301	1.044094916361372	chr20:58638301:C:G
chr20:58641482	['A', 'G']	98663	14017.710383344483	-488.6928616093935	0.0105544294473803	0.0082983332683595	1.2718734119323776	0.203421	0.203421	chr20	58641482	0.6916042150644719	chr20:58641482:A:G
chr20:58646109	['C', 'G']	98663	16343.484743735304	-574.3576653462557	0.008773473145135	0.0077278325776533	1.1353083878273147	0.256249	0.256249	chr20	58646109	0.5913378207472305	chr20:58646109:C:G
chr20:58647313	['C', 'G']	98663	38973.92531019382	-378.2237564461229	-0.0111494526117185	0.0054576555476792	-2.0429014829379724	0.0410648	0.0410648	chr20	58647313	1.3865302879981891	chr20:58647313:C:G
chr20:58648997	['A', 'G']	98663	34198.278958253075	-1631.7990065845063	0.0030890024244188	0.0056741543498354	0.5443987304484325	0.586168	0.586168	chr20	58648997	0.2319778941929723	chr20:58648997:A:G
chr20:58651023	['C', 'G']	98663	14427.655791885474	-408.1289848698197	0.0116318700264374	0.0081974557948945	1.418960994419986	0.155914	0.155914	chr20	58651023	0.8071148864162772	chr20:58651023:C:G
chr20:58651187	['G', 'C']	98663	13144.532906273123	-552.1432919328217	0.0097902556219842	0.0085577872056252	1.1440171842025864	0.252619	0.252619	chr20	58651187	0.5975339883616914	chr20:58651187:G:C
chr20:58655280	['A', 'T']	98663	15013.130320631732	-541.0099443361099	0.0100802091835922	0.0080266085611467	1.255849105733896	0.209174	0.209174	chr20	58655280	0.6794922985727748	chr20:58655280:A:T
chr20:58655582	['A', 'G']	98663	14931.664740704698	-544.5497345008115	0.010104138228996	0.0080483195103388	1.2554345309000523	0.209324	0.209324	chr20	58655582	0.679180974862386	chr20:58655582:A:G
chr20:58655745	['A', 'G']	98663	15015.43502590043	-544.2027117863862	0.0100171000815971	0.0080262502371758	1.248042334289563	0.212019	0.212019	chr20	58655745	0.6736252181966571	chr20:58655745:A:G
chr20:58656859	['G', 'A']	98663	14985.911339286617	-533.8037691643996	0.010473976645132	0.0080321479462415	1.3040069375257366	0.192234	0.192234	chr20	58656859	0.7161697971748	chr20:58656859:G:A
chr20:58659426	['A', 'G']	98663	14784.24768875192	-544.0677769657217	0.0090900571551617	0.0080859530234183	1.1241788233044847	0.26094	0.26094	chr20	58659426	0.5834593419510203	chr20:58659426:A:G
chr20:58660318	['T', 'C']	98663	15147.381738196122	-694.6258172393232	-0.0064140122227537	0.0079951216268946	-0.802240731545327	0.422416	0.422416	chr20	58660318	0.3742596402372428	chr20:58660318:T:C
chr20:58660758	['T', 'C']	98663	16028.14794221716	-531.3909688094723	0.0114124261055928	0.008140163771792	1.4019897419189618	0.160921	0.160921	chr20	58660758	0.7933872772868781	chr20:58660758:T:C
chr20:58661998	['T', 'C']	98663	14774.347710179009	-529.7210635241654	0.0101142824335739	0.0080861216490045	1.2508199694001667	0.211003	0.211003	chr20	58661998	0.6757113699431434	chr20:58661998:T:C
chr20:58662046	['G', 'A']	98663	13002.13178326002	-730.8539700969907	-0.0053131500485684	0.0085602271112159	-0.6206786314824467	0.534813	0.534813	chr20	58662046	0.2717980446418295	chr20:58662046:G:A
chr20:58662614	['G', 'A']	98663	76876.12932589963	-2206.100204694514	-0.0107823507859198	0.0043758112424441	-2.464080415840176	0.0137382	0.0137382	chr20	58662614	1.862070165477118	chr20:58662614:G:A
chr20:58662729	['T', 'C']	98663	75882.07476228126	-2239.356212186529	-0.006538902237658	0.0043759085321241	-1.4942959135582956	0.135101	0.135101	chr20	58662729	0.8693414363749006	chr20:58662729:T:C
chr20:58663771	['G', 'A']	98663	77530.28780121857	-2227.786873673917	-0.0108762186655013	0.0043692530277921	-2.4892627175215827	0.0128025	0.0128025	chr20	58663771	1.8927052154935664	chr20:58663771:G:A
chr20:58664502	['G', 'C']	98663	14810.350994384413	-550.110683423938	0.0086347235129487	0.008078406588989	1.0688646848647123	0.285133	0.285133	chr20	58664502	0.5449525165084046	chr20:58664502:G:C
chr20:58665080	['T', 'C']	98663	14904.985298590684	-531.9806416666343	0.0101034753452785	0.0080540021236716	1.2544664367027254	0.209675	0.209675	chr20	58665080	0.6784533483105033	chr20:58665080:T:C
chr20:58665082	['T', 'C']	98663	14088.712704157664	-782.4942934991623	-0.0056481740176548	0.0082574071959044	-0.6840130180883259	0.493969	0.493969	chr20	58665082	0.3063003052289498	chr20:58665082:T:C
chr20:58665218	['C', 'T']	98663	14050.712055788685	-786.5884522165582	-0.0056624914204025	0.0082660956774342	-0.6850261164845586	0.493329	0.493329	chr20	58665218	0.3068633540902866	chr20:58665218:C:T
chr20:58665393	['A', 'T']	98663	103139.67881694484	-3756.427534140072	0.0077578717422537	0.0042549597935806	1.823253830496326	0.068268	0.068268	chr20	58665393	1.1657828201846037	chr20:58665393:A:T
chr20:58665786	['C', 'T']	98663	117106.2903552887	-4526.0572040269	0.0065412437701446	0.0043316184988416	1.510115392639927	0.131017	0.131017	chr20	58665786	0.882672349174894	chr20:58665786:C:T
chr20:58668352	['C', 'T']	98663	14859.75305601168	-519.6965830862054	0.0099200436362382	0.0080672074899603	1.2296750329756323	0.218822	0.218822	chr20	58668352	0.6599090168985242	chr20:58668352:C:T
chr20:58669145	['A', 'G']	98663	134523.9981652678	-4801.84398795875	0.0093919878272213	0.0045910844199687	2.0457014003861795	0.0407884	0.0407884	chr20	58669145	1.3894633303485016	chr20:58669145:A:G
chr20:58670051	['C', 'T']	98663	101932.62964802729	-3596.53944608394	0.0080257337933835	0.0042462027827762	1.8900966826026453	0.058748	0.058748	chr20	58670051	1.2310069138008837	chr20:58670051:C:T
chr20:58670137	['G', 'A']	98663	6914.210237178188	-267.10185812019483	-0.0008346045712892	0.0115470110545805	-0.0722788405886401	0.94238	0.94238	chr20	58670137	0.0257739394307078	chr20:58670137:G:A
chr20:58672421	['AAC', 'A']	98663	14541.916066903188	-703.299172891846	-0.0043427959871524	0.0081401504451872	-0.5335031602173957	0.593687	0.593687	chr20	58672421	0.2264424607422549	chr20:58672421:AAC:A
chr20:58674190	['G', 'A']	98663	14058.567398532212	-804.9562339168327	-0.0069537553160299	0.0082648706417658	-0.8413628739559129	0.400147	0.400147	chr20	58674190	0.3977804347698471	chr20:58674190:G:A
chr20:58674715	['A', 'G']	98663	15955.528088406743	-694.5981150991838	-0.00495089393436	0.0078061603097112	-0.6342290880448425	0.525933	0.525933	chr20	58674715	0.2790695782485943	chr20:58674715:A:G
chr20:58675708	['G', 'A']	98663	100389.19245428372	-3610.141284039477	0.0070919677067186	0.0042495656790285	1.668868830929522	0.0951466	0.0951466	chr20	58675708	1.0216067263220037	chr20:58675708:G:A
chr20:58675728	['T', 'C']	98663	135014.21062874404	-4714.492999789035	0.01095174796393	0.0046053344106973	2.3780570502092413	0.017406	0.017406	chr20	58675728	1.7593010208136923	chr20:58675728:T:C
chr20:58675930	['G', 'C']	98663	120123.56779059635	-4207.58250426096	0.0064739211646514	0.0043616910215644	1.4842686317403149	0.137741	0.137741	chr20	58675930	0.8609367683602427	chr20:58675930:G:C
chr20:58676474	['G', 'T']	98663	15199.005292131758	-469.514308051419	0.0096665451873356	0.0079781668428644	1.2116248478785907	0.225659	0.225659	chr20	58676474	0.6465473407505653	chr20:58676474:G:T
chr20:58678190	['C', 'T']	98663	2925.207539328576	-166.45734715264967	-0.0166626330682674	0.0175412873853651	-0.949909359684128	0.342161	0.342161	chr20	58678190	0.4657694934800059	chr20:58678190:C:T
chr20:58678219	['C', 'T']	98663	51095.69669140007	-2265.118749258493	0.0032585237743144	0.0048712800621563	0.6689255663268232	0.503545	0.503545	chr20	58678219	0.2979617120450112	chr20:58678219:C:T
chr20:58678240	['A', 'G']	98663	181230.51059193187	-5936.342131456094	-0.0028791670179372	0.0077645441191125	-0.3708095380448843	0.71078	0.71078	chr20	58678240	0.1482648009171569	chr20:58678240:A:G
chr20:58680411	['C', 'T']	98663	110483.19803756604	-3809.313533212556	0.0104839663636181	0.0042804640352465	2.449259303965688	0.0143168	0.0143168	chr20	58680411	1.844154041919483	chr20:58680411:C:T
chr20:58681476	['G', 'A']	98663	112676.26094714744	-3925.6739192750338	0.0089373747104561	0.0042977003044295	2.079571416658492	0.0375674	0.0375674	chr20	58681476	1.4251888609580747	chr20:58681476:G:A
chr20:58683107	['A', 'T']	98663	84733.35470335392	-2883.492439557699	0.0111073120576048	0.0044024520024352	2.5229831129245253	0.011638	0.011638	chr20	58683107	1.934121647142608	chr20:58683107:A:T
chr20:58683744	['A', 'C']	98663	7419.5809925996755	-284.2324565829643	0.0012974383969051	0.0111807493796065	0.1160421679133314	0.907619	0.907619	chr20	58683744	0.0420964212172619	chr20:58683744:A:C
chr20:58685051	['A', 'G']	98663	71591.14032117437	-2508.325748373156	0.0112599030661966	0.0044192943455181	2.54789615396768	0.010839	0.010839	chr20	58685051	1.965010783712316	chr20:58685051:A:G
chr20:58686042	['G', 'A']	98663	110225.40629086376	-3832.542785134759	0.0092028935202195	0.004279704734269	2.150357113781452	0.0315294	0.0315294	chr20	58686042	1.501284293735714	chr20:58686042:G:A
chr20:58686280	['T', 'C']	98663	71745.72513179235	-2445.1919413102414	0.0131593840333339	0.0044193047297596	2.977704602427276	0.00290486	0.00290486	chr20	58686280	2.53687479363255	chr20:58686280:T:C
chr20:58686488	['CAA', 'C']	98663	70081.07522859516	-2389.1630411534898	0.0123680913049605	0.0044400574651292	2.7855700972556017	0.00534439	0.00534439	chr20	58686488	2.272101857293769	chr20:58686488:CAA:C
chr20:58686794	['G', 'A']	98663	22844.48313478988	-862.1084630604253	-0.0079968180284079	0.0066704338161166	-1.1988452698663516	0.230591	0.230591	chr20	58686794	0.637157647286826	chr20:58686794:G:A
chr20:58687009	['C', 'T']	98663	22572.796300641683	-830.2242632691898	-0.0068993412620899	0.0067161254869727	-1.027279980916472	0.304291	0.304291	chr20	58687009	0.5167108925584926	chr20:58687009:C:T
chr20:58688026	['C', 'T']	98663	25672.48745892199	-975.9836900388314	-0.0101209031556827	0.0066577369074566	-1.5201716884227436	0.128471	0.128471	chr20	58688026	0.8911948953783118	chr20:58688026:C:T
chr20:58688253	['C', 'T']	98663	22854.31640193405	-882.7685324719506	-0.0094314372924721	0.0066699900269327	-1.4140107038225012	0.157362	0.157362	chr20	58688253	0.8031001333667821	chr20:58688253:C:T
chr20:58688334	['T', 'C']	98663	72642.28587074464	-2409.006673806536	0.0142286375469563	0.0044058727911928	3.229470804377042	0.0012406	0.0012406	chr20	58688334	2.9063682231710524	chr20:58688334:T:C
chr20:58689850	['C', 'T']	98663	72513.49434340972	-2431.2513337472137	0.0140983411015725	0.0044068824770076	3.1991643015507805	0.0013787	0.0013787	chr20	58689850	2.86053022441057	chr20:58689850:C:T
chr20:58691078	['G', 'A']	98663	22867.940230724	-859.5538390606895	-0.0082658783813497	0.0066692110059989	-1.2394087357432009	0.215197	0.215197	chr20	58691078	0.6671637873389534	chr20:58691078:G:A
chr20:58691536	['C', 'G']	98663	73069.88342594096	-2373.133069189297	0.013863356439318	0.004398665630682	3.151718635446352	0.00162361	0.00162361	chr20	58691536	2.789518282477045	chr20:58691536:C:G
chr20:58691644	['T', 'C']	98663	103341.52926177182	-3472.121079718448	0.011951901487367	0.0043051546499114	2.776184007144264	0.00550114	0.00550114	chr20	58691644	2.25954730243184	chr20:58691644:T:C
chr20:58691857	['T', 'C']	98663	72540.26267869817	-2432.4220583534943	0.0139423383389886	0.0044065320275178	3.16401611333396	0.00155655	0.00155655	chr20	58691857	2.807836924210295	chr20:58691857:T:C
chr20:58692292	['G', 'C']	98663	8025.081338306541	-385.7857393438927	-0.0080720933281666	0.0107438549571527	-0.7513218821697415	0.452461	0.452461	chr20	58692292	0.3444188489775377	chr20:58692292:G:C
chr20:58692377	['A', 'G']	98663	72673.78050857765	-2419.545493994107	0.0141789587030034	0.0044051284106828	3.2187390198701467	0.00128797	0.00128797	chr20	58692377	2.890094252648717	chr20:58692377:A:G
chr20:58692886	['T', 'C']	98663	87771.60363256544	-2855.115410600565	0.0114071564542982	0.0043074343653778	2.648248466880037	0.00809229	0.00809229	chr20	58692886	2.0919285619932992	chr20:58692886:T:C
chr20:58694154	['T', 'A']	98663	73127.30601879541	-2340.959525909069	0.0140453811902164	0.00439953688555	3.1924681064381213	0.00141107	0.00141107	chr20	58694154	2.8504514413415643	chr20:58694154:T:A
chr20:58694211	['G', 'C']	98663	73024.40139681511	-2344.057658983526	0.0139898506132463	0.004401400922511	3.178499495852553	0.00148085	0.00148085	chr20	58694211	2.82948893031843	chr20:58694211:G:C
chr20:58694439	['G', 'A']	98663	9150.649225591957	-244.8691389549123	-0.0022157404201725	0.0101199170830972	-0.2189484757610645	0.826691	0.826691	chr20	58694439	0.0826567904133719	chr20:58694439:G:A
chr20:58694879	['T', 'C']	98663	96681.67869271242	-3115.1100030395587	0.0097323469710344	0.0042464237743838	2.291892540199102	0.0219139	0.0219139	chr20	58694879	1.6592803245044283	chr20:58694879:T:C
chr20:58695609	['G', 'A']	98663	8663.614671180667	-302.6200323696535	-0.0059962160179941	0.0103767060944432	-0.5778535079841088	0.563364	0.563364	chr20	58695609	0.2492109086830069	chr20:58695609:G:A
chr20:58695756	['C', 'T']	98663	7070.143319041972	-424.5694242333228	-0.0093859039596226	0.0114239408724593	-0.8215994869380056	0.411307	0.411307	chr20	58695756	0.3858338992058653	chr20:58695756:C:T
chr20:58696475	['C', 'T']	98663	72510.87947899243	-2362.3020959594114	0.0146965110729771	0.0044092847291557	3.333082795900784	0.00085921	0.00085921	chr20	58696475	3.065900677036109	chr20:58696475:C:T
chr20:58696756	['G', 'A']	98663	12489.379758767484	-750.0471632079997	-0.0155290569688051	0.0087137662725778	-1.7821291601170148	0.0747312	0.0747312	chr20	58696756	1.1264980439823693	chr20:58696756:G:A
chr20:58696878	['G', 'A']	98663	7130.072266931544	-428.5053757862493	-0.0107747390828499	0.0113749687071459	-0.9472324153367592	0.343523	0.343523	chr20	58696878	0.4640441801803096	chr20:58696878:G:A
chr20:58697561	['T', 'C']	98663	120693.45618943358	-4454.822855092287	0.0111176481741516	0.00439721052121	2.5283411200181387	0.0114618	0.0114618	chr20	58697561	1.940747173932203	chr20:58697561:T:C
chr20:58698489	['G', 'A']	98663	70954.91080768764	-2608.828023357012	0.0143763531892277	0.0044417186734974	3.2366645089450894	0.00120975	0.00120975	chr20	58698489	2.9173043692193383	chr20:58698489:G:A
chr20:58698608	['T', 'G']	98663	23102.93664034705	-1049.4958855418556	2.5286603394000897e-05	0.00662954496584	0.0038142291098853	0.996957	0.996957	chr20	58698608	0.0013235729475687	chr20:58698608:T:G
chr20:58698829	['T', 'C']	98663	120645.67366777836	-4462.306005232377	0.010922443974893	0.0043966846657871	2.484245472477537	0.0129843	0.0129843	chr20	58698829	1.8865814587672047	chr20:58698829:T:C
chr20:58699021	['T', 'A']	98663	85062.17289193872	-3119.7894274986147	0.0104103434896671	0.0042991819156669	2.421470803952277	0.0154596	0.0154596	chr20	58699021	1.810801747160263	chr20:58699021:T:A
chr20:58699504	['G', 'T']	98663	13751.139374835297	-549.886623951008	-0.0119128531683597	0.0083679408163772	-1.4236301892867809	0.154557	0.154557	chr20	58699504	0.8109113206393112	chr20:58699504:G:T
chr20:58699703	['C', 'A']	98663	71289.78046728497	-2576.1278471822907	0.0143508178054125	0.0044366940098666	3.234574611974164	0.00121864	0.00121864	chr20	58699703	2.914124570923373	chr20:58699703:C:A
chr20:58699710	['A', 'C']	98663	108739.12339334228	-4215.796296378285	0.0098594911299432	0.0042955889252842	2.295259463006179	0.0217203	0.0217203	chr20	58699710	1.663134180582049	chr20:58699710:A:C
chr20:58701835	['C', 'T']	98663	70823.46048817078	-2621.312236376972	0.0145646011237587	0.0044454800877217	3.2762718168473173	0.00105224	0.00105224	chr20	58701835	2.977885192893274	chr20:58701835:C:T
chr20:58701923	['A', 'G']	98663	47626.20617156297	-1747.9948359826374	-0.0018618106078651	0.0050112864910305	-0.3715234822829362	0.710248	0.710248	chr20	58701923	0.1485899805408755	chr20:58701923:A:G
chr20:58702203	['G', 'T']	98663	3844.038961302224	185.0786870914595	0.0204152315154442	0.0155581262605912	1.3121908881248825	0.189459	0.189459	chr20	58702203	0.7224847593121972	chr20:58702203:G:T
chr20:58702297	['G', 'T']	98663	21441.86929727648	-880.2323651767641	0.0051191259300386	0.0068509215591697	0.7472171277726576	0.454934	0.454934	chr20	58702297	0.342051604474521	chr20:58702297:G:T
chr20:58702412	['C', 'T']	98663	7159.362819031401	-416.11769622338727	-0.009577599442801	0.0113552866993622	-0.8434484919996801	0.39898	0.39898	chr20	58702412	0.3990488740058252	chr20:58702412:C:T
chr20:58703188	['C', 'T']	98663	47542.70991515201	-1713.8401609830748	-0.0010203724170441	0.0050143220601868	-0.203491599621375	0.838751	0.838751	chr20	58703188	0.0763669490355023	chr20:58703188:C:T
chr20:58703394	['G', 'A']	98663	89837.7798675819	-3141.1366855136785	0.0106009050868463	0.0042716546064028	2.4816859188372926	0.0130779	0.0130779	chr20	58703394	1.8834619877879228	chr20:58703394:G:A
chr20:58703529	['G', 'A']	98663	7085.0771632471	-433.0262453723357	-0.0108210688615839	0.0114157484998438	-0.9479070830731678	0.343179	0.343179	chr20	58703529	0.4644792955994334	chr20:58703529:G:A
chr20:58703761	['GGCCTTCCCTAGAGGCCACAGCTGCACA', 'G']	98663	14166.446020336787	-603.6921360473086	-0.0137961119541658	0.0082490007514729	-1.6724585643542802	0.0944371	0.0944371	chr20	58703761	1.024857357820917	chr20:58703761:GGCCTTCCCTAGAGGCCACAGCTGCACA:G
chr20:58704798	['C', 'T']	98663	47585.50449637551	-1725.6802994523584	-0.0016306220440043	0.0050136095420103	-0.3252391376593964	0.745001	0.745001	chr20	58704798	0.1278431443064851	chr20:58704798:C:T
chr20:58705156	['T', 'A']	98663	18989.50208819057	-440.5305431473348	-0.0058265968891666	0.0073138488527051	-0.796652625246909	0.425655	0.425655	chr20	58705156	0.3709422607570892	chr20:58705156:T:A
chr20:58705209	['T', 'C']	98663	14173.011110097415	-629.9241590024161	-0.0152100812197248	0.0082453583179317	-1.844684079604682	0.0650865	0.0650865	chr20	58705209	1.186509081838904	chr20:58705209:T:C
chr20:58705415	['A', 'C']	98663	21481.79003659737	-876.8689490298245	0.0051566685041574	0.0068454708263739	0.753296396252252	0.451274	0.451274	chr20	58705415	0.345559687489838	chr20:58705415:A:C
chr20:58705519	['T', 'C']	98663	119038.89128120916	-4305.558776243421	0.0124586128617722	0.0043789426923899	2.845118956094952	0.0044404	0.0044404	chr20	58705519	2.35257790601869	chr20:58705519:T:C
chr20:58705942	['T', 'C']	98663	47686.28322351749	-1747.7665963165025	-0.0019373002216502	0.0050089217295191	-0.3867699130200367	0.698927	0.698927	chr20	58705942	0.1555681821266649	chr20:58705942:T:C
chr20:58706036	['A', 'C']	98663	40545.64380340364	-1327.9978301392175	7.003408913364469e-05	0.0053108775551905	0.0131869146682167	0.989479	0.989479	chr20	58706036	0.0045934185176146	chr20:58706036:A:C
chr20:58706382	['A', 'G']	98663	7083.646167413384	-424.6838346414795	-0.0094659879841972	0.0114167035764846	-0.8291349530782819	0.40703	0.40703	chr20	58706382	0.390373580076248	chr20:58706382:A:G
chr20:58706452	['G', 'A']	98663	71083.08648845911	-2595.4222122707124	0.0141126171758962	0.0044382310964213	3.1797842134168413	0.0014743	0.0014743	chr20	58706452	2.8314141344635897	chr20:58706452:G:A
chr20:58706793	['C', 'T']	98663	26096.851534625366	-856.3021587992362	-0.0071128742486068	0.0063363808253096	-1.122545258043144	0.261633	0.261633	chr20	58706793	0.582307478948578	chr20:58706793:C:T
chr20:58707325	['T', 'C']	98663	47825.813259242685	-1746.4055987397237	-0.0021612430051951	0.0050049485585912	-0.4318212225149206	0.665872	0.665872	chr20	58707325	0.1766092468602105	chr20:58707325:T:C
chr20:58707465	['G', 'A']	98663	14150.28684079829	-630.9147178016982	-0.0151505826269089	0.0082514800222598	-1.836104866767842	0.0663452	0.0663452	chr20	58707465	1.178190492376351	chr20:58707465:G:A
chr20:58708415	['C', 'T']	98663	22134.79477978815	-926.4448305432062	0.0046205970558134	0.00675448895656	0.6840779643774293	0.493928	0.493928	chr20	58708415	0.3063363536707778	chr20:58708415:C:T
chr20:58708772	['A', 'G']	98663	47748.71392500053	-1735.7612525088928	-0.0017449024317697	0.0050084157285054	-0.3483940883418818	0.727545	0.727545	chr20	58708772	0.1381401395966529	chr20:58708772:A:G
chr20:58708841	['T', 'C']	98663	119222.1267135788	-4332.150407736164	0.0122429073695092	0.0043812307135137	2.7943991471954206	0.00520063	0.00520063	chr20	58708841	2.28394404310544	chr20:58708841:T:C
chr20:58709080	['G', 'A']	98663	21505.97517007837	-896.9866865918541	0.0045557380312612	0.0068420016894646	0.6658487147520249	0.505509	0.505509	chr20	58709080	0.2962711078958437	chr20:58709080:G:A
chr20:58709418	['G', 'A']	98663	14124.572639090198	-613.7097917066169	-0.0141623075366129	0.0082589640709858	-1.714780136453901	0.0863887	0.0863887	chr20	58709418	1.063543061324278	chr20:58709418:G:A
chr20:58709703	['G', 'C']	98663	40548.39761772012	-1329.3908279330817	-2.624472495094861e-05	0.0053112562263733	-0.0049413403971415	0.996057	0.996057	chr20	58709703	0.001715808085186	chr20:58709703:G:C
chr20:58710324	['G', 'C']	98663	40601.526689778206	-1316.1918182899262	0.0002887830901235	0.0053098569942065	0.0543862274329894	0.956628	0.956628	chr20	58710324	0.0192569117062357	chr20:58710324:G:C
chr20:58711520	['T', 'C']	98663	21513.052641182378	-868.2877786286255	0.0035255502078738	0.0068378403454476	0.5155941100936908	0.606139	0.606139	chr20	58711520	0.217427771855541	chr20:58711520:T:C
chr20:58711957	['CA', 'C']	98663	131899.01059193187	-4664.248472137488	0.0077286208912335	0.0045193320309165	1.710124602123158	0.087246	0.087246	chr20	58711957	1.0592544751739346	chr20:58711957:CA:C
chr20:58713688	['G', 'A']	98663	68403.01289406992	-2562.4978572787045	0.0130016217667878	0.0044776384685324	2.903678324670361	0.00368889	0.00368889	chr20	58713688	2.433104294923717	chr20:58713688:G:A
chr20:58713961	['C', 'T']	98663	19158.19417810302	-850.5516521775418	-0.0068818293106369	0.0071701580210414	-0.9597876769858714	0.337164	0.337164	chr20	58713961	0.4721588024814447	chr20:58713961:C:T
chr20:58714255	['TC', 'T']	98663	91705.94229989457	-3146.478301246128	0.0144683607586453	0.0042769634561257	3.382858167264152	0.000717635	0.000717635	chr20	58714255	3.14409638833605	chr20:58714255:TC:T
chr20:58714957	['C', 'T']	98663	20669.256960986044	-979.9343383481144	-0.0105810720545957	0.0069334747944174	-1.5260850249452438	0.126992	0.126992	chr20	58714957	0.8962236370384397	chr20:58714957:C:T
chr20:58715649	['T', 'C']	98663	113734.98590978207	-4057.867030569919	0.0105827775900276	0.0043238674121989	2.447525925556944	0.0143858	0.0143858	chr20	58715649	1.8420659818150296	chr20:58715649:T:C
chr20:58715790	['C', 'T']	98663	113413.89704734588	-4054.949357296916	0.0107462515889849	0.0043211473299928	2.486897753843256	0.0128879	0.0128879	chr20	58715790	1.8898178423604608	chr20:58715790:C:T
chr20:58715855	['T', 'C']	98663	21121.07036428876	-899.7275881031333	-0.0098978759818818	0.0068647964340865	-1.4418309525880288	0.149353	0.149353	chr20	58715855	0.8257860494551635	chr20:58715855:T:C
chr20:58716012	['A', 'G']	98663	92924.19686308708	-3110.7699108434817	0.0143725004139949	0.0042713069302369	3.364895253078313	0.000766019	0.000766019	chr20	58716012	3.1157604581835567	chr20:58716012:A:G
chr20:58716273	['A', 'G']	98663	20688.838767877234	-974.1043099275124	-0.0103764056422103	0.0069294674982412	-1.497431894275265	0.134284	0.134284	chr20	58716273	0.8719757306348224	chr20:58716273:A:G
chr20:58716374	['A', 'G']	98663	113404.39058460972	-4158.453412381868	0.0097685094477115	0.0043200800996593	2.261187112822729	0.0237498	0.0237498	chr20	58716374	1.6243400432712032	chr20:58716374:A:G
chr20:58716927	['T', 'C']	98663	115424.18918261433	-4155.744450078405	0.0101040815061499	0.0043358425859149	2.3303617015463742	0.019789	0.019789	chr20	58716927	1.7035761514962235	chr20:58716927:T:C
chr20:58717039	['T', 'A']	98663	20692.46810128122	-974.638509859259	-0.010442533556056	0.0069299659614501	-1.506866500376128	0.131848	0.131848	chr20	58717039	0.8799264536259628	chr20:58717039:T:A
chr20:58717061	['G', 'A']	98663	6771.411790344326	-234.8299868390864	0.0046499783438733	0.0116847244809951	0.3979536146903977	0.690665	0.690665	chr20	58717061	0.1607325516556511	chr20:58717061:G:A
chr20:58717067	['A', 'C']	98663	16292.825680634109	-853.274019339544	-0.0050996111519582	0.0077265267661932	-0.6600133936338853	0.509247	0.509247	chr20	58717067	0.2930715207711628	chr20:58717067:A:C
chr20:58717165	['T', 'C']	98663	34630.562980233146	-1766.9952911038483	-0.0129168634283173	0.0055858136333769	-2.312440814554766	0.0207555	0.0207555	chr20	58717165	1.6828668000052691	chr20:58717165:T:C
chr20:58717832	['G', 'A']	98663	92210.6730118186	-3190.841643628848	0.013979489671361	0.0042729244403706	3.271644482940704	0.00106961	0.00106961	chr20	58717832	2.970774545420233	chr20:58717832:G:A
chr20:58717958	['C', 'T']	98663	6732.0682329569645	-233.8357691026086	0.0035568672200439	0.0117134168550241	0.3036575291451608	0.761389	0.761389	chr20	58717958	0.1183934018502697	chr20:58717958:C:T
chr20:58718033	['A', 'G']	98663	113778.53203653212	-4062.2191188287047	0.0102712561225498	0.004322456602634	2.3762543078606413	0.0174913	0.0174913	chr20	58718033	1.7571779113992363	chr20:58718033:A:G
chr20:58718062	['T', 'C']	98663	113773.76577672364	-4067.430930411605	0.0103168110930134	0.0043220074939291	2.3870414633720083	0.0169864	0.0169864	chr20	58718062	1.7698986532556469	chr20:58718062:T:C
chr20:58718294	['G', 'T']	98663	69930.63174114021	-2439.717418140801	0.0130848725464175	0.00444535245099	2.943494962588027	0.00324605	0.00324605	chr20	58718294	2.48864479487428	chr20:58718294:G:T
chr20:58718421	['G', 'A']	98663	92193.95092602914	-3173.9623539383906	0.014501414940008	0.0042732351682333	3.393544789626755	0.000690214	0.000690214	chr20	58718421	3.1610162359151737	chr20:58718421:G:A
chr20:58718963	['T', 'C']	98663	21111.41054713248	-964.671662690984	-0.0116652692812286	0.0068703157008911	-1.6979233253743242	0.0895254	0.0895254	chr20	58718963	1.0480537298814916	chr20:58718963:T:C
chr20:58720073	['A', 'G']	98663	126603.96474368716	-4939.755995972034	0.0074019935866713	0.0044702999985842	1.6558158488279613	0.0977623	0.0977623	chr20	58720073	1.0098285895733063	chr20:58720073:A:G
chr20:58720221	['G', 'A']	98663	19858.811512964505	-855.7493639993069	0.0079831490071945	0.0070816316802876	1.127303616963928	0.259617	0.259617	chr20	58720221	0.5856668728714238	chr20:58720221:G:A
chr20:58720485	['A', 'T']	98663	22204.32693204631	-829.8751517349516	-0.0108766051472301	0.0067242526240951	-1.6175188166274197	0.10577	0.10577	chr20	58720485	0.9756374956467178	chr20:58720485:A:T
chr20:58720629	['G', 'T']	98663	7635.309551079983	-492.0918056615267	-0.023419540667115	0.0109776063511762	-2.133392282244267	0.032895	0.032895	chr20	58720629	1.4828701092667955	chr20:58720629:G:T
chr20:58720883	['C', 'T']	98663	69661.178672073	-2429.3052244804944	0.0130771752526058	0.0044507816034307	2.9381750033580283	0.00330227	0.00330227	chr20	58720883	2.4811874208623528	chr20:58720883:C:T
chr20:58722973	['G', 'A']	98663	100491.66896740742	-4016.215310901764	0.0058396671203531	0.0042662291577653	1.3688123409226212	0.171061	0.171061	chr20	58722973	0.7668489934713271	chr20:58722973:G:A
chr20:58723048	['C', 'T']	98663	99473.35317379834	-4135.810507475555	0.005891659643034	0.0042691547535181	1.380052957363232	0.167573	0.167573	chr20	58723048	0.7757959552500477	chr20:58723048:C:T
chr20:58723571	['G', 'A']	98663	99524.16583877374	-4138.537722063431	0.0056494962813009	0.0042682769423752	1.3236011527773517	0.185639	0.185639	chr20	58723571	0.7313307797038352	chr20:58723571:G:A
chr20:58723974	['GGAGGAGGAA', 'G']	98663	120808.97584585678	-4596.519721603439	0.0103884047059438	0.0044542820285389	2.332228772085939	0.0196907	0.0196907	chr20	58723974	1.7057388445153303	chr20:58723974:GGAGGAGGAA:G
chr20:58724510	['T', 'C']	98663	100564.53964617016	-4035.5633364774	0.0054956969369473	0.0042664986883528	1.2881046821718392	0.197713	0.197713	chr20	58724510	0.7039647740720192	chr20:58724510:T:C
chr20:58725196	['G', 'A']	98663	13419.098900636243	-909.3583747175342	-0.015294631807512	0.0086207652268918	-1.7741617368028535	0.0760395	0.0760395	chr20	58725196	1.1189607475135237	chr20:58725196:G:A
chr20:58725688	['C', 'G']	98663	100529.43509732356	-4036.277914954444	0.0056392809319042	0.0042669526202924	1.3216178930802571	0.186298	0.186298	chr20	58725688	0.729791807442062	chr20:58725688:C:G
chr20:58726001	['C', 'A']	98663	101321.0982363924	-3901.49244708303	0.0060626011023974	0.0042705883496678	1.4196173000071313	0.155722	0.155722	chr20	58726001	0.8076500271001256	chr20:58726001:C:A
chr20:58726228	['C', 'T']	98663	100469.62257551026	-4056.471866395046	0.0053544147556305	0.004266943063866	1.254859667796732	0.209533	0.209533	chr20	58726228	0.678747568930286	chr20:58726228:C:T
chr20:58726258	['T', 'C']	98663	122644.83363578295	-4686.079411559404	0.009451212214102	0.0044303250690531	2.13329994228213	0.0329026	0.0329026	chr20	58726258	1.4827697822616424	chr20:58726258:T:C
chr20:58726545	['T', 'C']	98663	68875.64078595187	-2528.2496687392068	0.0138864043491214	0.0044711254357958	3.105796191255726	0.00189821	0.00189821	chr20	58726545	2.7216557430171777	chr20:58726545:T:C
chr20:58726853	['G', 'A']	98663	100572.5806373121	-4037.901169181487	0.0054986513407331	0.0042667408938112	1.288723988069861	0.197497	0.197497	chr20	58726853	0.7044394969658304	chr20:58726853:G:A
chr20:58727119	['G', 'A']	98663	21324.72909634585	-768.2757947005076	0.0080579106555012	0.0068647342201145	1.1738124735973794	0.240473	0.240473	chr20	58727119	0.6189336785802705	chr20:58727119:G:A
chr20:58728086	['C', 'T']	98663	100590.33208645052	-4025.936883776726	0.0057204885830656	0.0042669526681831	1.3406496457579449	0.180037	0.180037	chr20	58728086	0.7446382324270756	chr20:58728086:C:T
chr20:58728144	['G', 'A']	98663	101142.5277569392	-3950.733652861024	0.0056185549930633	0.0042666324841515	1.3168593765536571	0.187889	0.187889	chr20	58728144	0.7260986450146444	chr20:58728144:G:A
chr20:58729174	['T', 'TA']	98663	101202.59202149232	-4000.155742482817	0.0049779348678934	0.0042669602641008	1.1666232071046634	0.243365	0.243365	chr20	58729174	0.6137418805013718	chr20:58729174:T:TA
chr20:58729217	['C', 'T']	98663	122695.82037816197	-4701.362833783753	0.0093848533420906	0.00443045250969	2.118260679143834	0.0341555	0.0341555	chr20	58729217	1.4665393526757855	chr20:58729217:C:T
chr20:58729573	['A', 'G']	98663	100679.08300375204	-4083.397268859438	0.0048795926492463	0.004267359533951	1.143468838382227	0.252847	0.252847	chr20	58729573	0.5971421948539598	chr20:58729573:A:G
chr20:58730714	['G', 'T']	98663	6595.869082615305	-221.00880731883743	0.0062248395064802	0.0118252099455298	0.5264041429415255	0.598609	0.598609	chr20	58730714	0.2228567578918281	chr20:58730714:G:T
chr20:58730795	['G', 'A']	98663	19915.22961671414	-824.6437374416183	0.0094921558220735	0.007073400773853	1.3419507992762745	0.179615	0.179615	chr20	58730795	0.7456573973724722	chr20:58730795:G:A
chr20:58731656	['G', 'A']	98663	21362.5494038256	-748.3735744988267	0.0090636192221181	0.0068630323086012	1.3206435311049127	0.186623	0.186623	chr20	58731656	0.7290348334859029	chr20:58731656:G:A
chr20:58732473	['T', 'C']	98663	21369.981701135446	-740.012948170107	0.0084480673216728	0.0068585464702655	1.231757684853262	0.218043	0.218043	chr20	58732473	0.6614578512522906	chr20:58732473:T:C
chr20:58732861	['T', 'A']	98663	21330.32387498353	-729.6074623986507	0.0089421336558301	0.0068639037369232	1.302776670326455	0.192654	0.192654	chr20	58732861	0.715221969470117	chr20:58732861:T:A
chr20:58734178	['A', 'G']	98663	74720.17585336429	-1895.2300914643165	-0.0092857628941204	0.0044283885774485	-2.0968717473005865	0.0360075	0.0360075	chr20	58734178	1.4436070306391342	chr20:58734178:A:G
chr20:58735671	['T', 'C']	98663	21445.30415479895	-760.3050086415398	0.0075125778999161	0.0068468774580416	1.0972268666927385	0.272545	0.272545	chr20	58735671	0.5645617809535762	chr20:58735671:T:C
chr20:58735750	['G', 'T']	98663	21309.37579572639	-747.0531115356677	0.0078856159660975	0.0068651587051726	1.1486429236014668	0.250706	0.250706	chr20	58735750	0.6008352722016956	chr20:58735750:G:T
chr20:58737398	['G', 'A']	98663	21348.67845629828	-755.5010061120342	0.0079349989731564	0.0068612082914404	1.156501688347756	0.247479	0.247479	chr20	58737398	0.606461647522569	chr20:58737398:G:A
chr20:58739080	['C', 'T']	98663	2255.160000405449	-104.13047826638125	-0.0107363395676459	0.0199723834955393	-0.5375592537587629	0.590883	0.590883	chr20	58739080	0.2284985047104633	chr20:58739080:C:T
chr20:58741175	['C', 'T']	98663	21181.93220751312	-648.7757541387882	0.0062260768552305	0.0068827375112201	0.9045930990511956	0.365683	0.365683	chr20	58741175	0.4368952288273962	chr20:58741175:C:T
chr20:58741408	['G', 'C']	98663	23585.54197923849	-575.7284448059098	0.0066342996198094	0.0065929824067671	1.0062668471555232	0.31429	0.31429	chr20	58741408	0.5026694370349484	chr20:58741408:G:C
chr20:58741983	['A', 'G']	98663	77646.42876241115	-2104.074542825258	-0.0098974142166161	0.0044117980230018	-2.243396947234175	0.0248734	0.0248734	chr20	58741983	1.604264846000111	chr20:58741983:A:G
chr20:58742191	['G', 'A']	98663	8130.730744508136	-507.2397594656541	-0.0200193375585526	0.010678388746093	-1.8747526461683808	0.0608297	0.0608297	chr20	58742191	1.2158843253859315	chr20:58742191:G:A
chr20:58742392	['C', 'T']	98663	77987.11007722063	-2127.482933703619	-0.0106775046381238	0.0043908112521688	-2.4317840200599914	0.0150264	0.0150264	chr20	58742392	1.8231450545032768	chr20:58742392:C:T
chr20:58742447	['A', 'G']	98663	100657.1116238033	-2662.498350909468	-0.0080091779938733	0.004268484451778	-1.876351685089815	0.06061	0.06061	chr20	58742447	1.21745571598999	chr20:58742447:A:G
chr20:58742772	['G', 'C']	98663	127348.14068028584	-4214.32505145025	-0.0142104242672504	0.0044462534994531	-3.196044550540845	0.00139369	0.00139369	chr20	58742772	2.8558338160955223	chr20:58742772:G:C
chr20:58743381	['C', 'G']	98663	22700.84067710709	-921.725342941581	0.0007996587239545	0.0066720957604412	0.1198512060776694	0.904601	0.904601	chr20	58743381	0.0435429364947631	chr20:58743381:C:G
chr20:58743738	['T', 'C']	98663	25295.40954804438	-716.3874411367352	0.0016775709982831	0.0064005654557358	0.262097311539835	0.793247	0.793247	chr20	58743738	0.1005915616932411	chr20:58743738:T:C
chr20:58745567	['G', 'A']	98663	75761.28607053433	-1973.2255876264385	-0.0090367672329264	0.0044142017693265	-2.047203029032606	0.0406408	0.0406408	chr20	58745567	1.3910377517043064	chr20:58745567:G:A
chr20:58745918	['G', 'A']	98663	18707.94807314156	-1213.9728611138237	-0.0177083021992518	0.007263138200947	-2.438106188994564	0.0147662	0.0147662	chr20	58745918	1.830731253595516	chr20:58745918:G:A
chr20:58746365	['C', 'G']	98663	55009.92085922533	-1672.976244275189	-0.0054907730994197	0.0047494346931395	-1.156089819984483	0.247647	0.247647	chr20	58746365	0.6061669287004521	chr20:58746365:C:G
chr20:58746491	['C', 'T']	98663	6626.201479829719	-278.1556990302191	-0.0009268899050847	0.0117754943820925	-0.078713459920148	0.937261	0.937261	chr20	58746491	0.0281394538551796	chr20:58746491:C:T
chr20:58747367	['C', 'T']	98663	17458.23863728511	-804.2804048534535	-0.007383000780434	0.0074933070776226	-0.9852793571588656	0.324489	0.324489	chr20	58747367	0.4888000209599846	chr20:58747367:C:T
chr20:58749977	['GGGCGGCTGGATTGAA', 'G']	98663	17352.28636594019	-757.0145624126941	-0.0054315307643701	0.007512517473278	-0.7229974217950228	0.469683	0.469683	chr20	58749977	0.3281951586581462	chr20:58749977:GGGCGGCTGGATTGAA:G
chr20:58749994	['A', 'AGT']	98663	17334.97376025308	-754.4861056602379	-0.0053603819148588	0.0075158457742199	-0.7132107384701133	0.475717	0.475717	chr20	58749994	0.3226513285585028	chr20:58749994:A:AGT
chr20:58750954	['ACT', 'A']	98663	42132.97855021339	-1865.9698782700216	0.0007404041730474	0.005204854242938	0.1422526238947156	0.886881	0.886881	chr20	58750954	0.052134649063903	chr20:58750954:ACT:A
chr20:58751433	['A', 'G']	98663	17953.819711514094	-647.7732213132168	-0.003395446786658	0.0073911127798917	-0.4593958836476812	0.645951	0.645951	chr20	58751433	0.1898004250958279	chr20:58751433:A:G
chr20:58751767	['C', 'G']	98663	18883.53115402159	-523.7288618647957	-0.0045483660134861	0.0072448281070889	-0.6278086859004471	0.530131	0.530131	chr20	58751767	0.2756167991780337	chr20:58751767:C:G
chr20:58751820	['A', 'G']	98663	18892.723386786143	-519.0440742819919	-0.0043446817774522	0.0072431527662912	-0.5998329619212056	0.548619	0.548619	chr20	58751820	0.2607291558050071	chr20:58751820:A:G
chr20:58752563	['C', 'T']	98663	19401.163047885497	-497.7359063134758	-0.0036150240499785	0.0071490796115188	-0.5056628610141503	0.613094	0.613094	chr20	58752563	0.2124729340434425	chr20:58752563:C:T
chr20:58754935	['G', 'A']	98663	11115.547323014496	-504.00304351651033	-0.0086378072158246	0.0092246190681129	-0.9363863322750404	0.349077	0.349077	chr20	58754935	0.4570787650561932	chr20:58754935:G:A
chr20:58755102	['C', 'G']	98663	7433.301361254421	-246.4026570913552	-0.0065225961682225	0.0111615161152204	-0.5843826323314555	0.558964	0.558964	chr20	58755102	0.252616161889623	chr20:58755102:C:G
chr20:58755274	['C', 'T']	98663	11290.34330022299	-518.0715773700508	-0.0068520774113981	0.0091454737447966	-0.749231543668976	0.453719	0.453719	chr20	58755274	0.3432130337770046	chr20:58755274:C:T
chr20:58755375	['G', 'A']	98663	7195.583447367086	-213.06204328170568	-0.0076938050182107	0.0113100108708283	-0.6802650418360962	0.496338	0.496338	chr20	58755375	0.3042224736268796	chr20:58755375:G:A
chr20:58755464	['A', 'G']	98663	22563.515620565217	-923.2839425503236	-0.0116358622600787	0.0066861375771716	-1.740296565210793	0.0818101	0.0818101	chr20	58755464	1.0871930764815796	chr20:58755464:A:G
chr20:58755513	['T', 'C']	98663	24970.796377017265	-665.2729792752696	-0.0082321701108949	0.00643180795211	-1.2799154098178998	0.200578	0.200578	chr20	58755513	0.6977167034320749	chr20:58755513:T:C
chr20:58756025	['T', 'C']	98663	57155.95845161817	-1345.0041262954228	-0.0082602188977679	0.0047349389374532	-1.7445249045198516	0.0810707	0.0810707	chr20	58756025	1.0911360770773963	chr20:58756025:T:C
chr20:58756077	['G', 'A']	98663	3864.27416477457	-132.9104194792708	-0.005325593104161	0.0152990665502878	-0.3480992181226139	0.727766	0.727766	chr20	58756077	0.1380082377815241	chr20:58756077:G:A
chr20:58756372	['C', 'T']	98663	27590.03350397892	-805.0004743110413	-0.0072098874107016	0.0061837697970962	-1.1659372271728583	0.243643	0.243643	chr20	58756372	0.6132460616274198	chr20:58756372:C:T
chr20:58757407	['CTCAAACA', 'C']	98663	11354.035710665556	-471.2507244437751	-0.0147155338604669	0.0091448236773079	-1.6091654010762626	0.107583	0.107583	chr20	58757407	0.9682563493897396	chr20:58757407:CTCAAACA:C
chr20:58758179	['C', 'T']	98663	11266.685161721924	-509.7513390912931	-0.0060273707623599	0.0091555790871545	-0.6583276388073012	0.510329	0.510329	chr20	58758179	0.2921497517106468	chr20:58758179:C:T
chr20:58762530	['C', 'T']	98663	51864.7702797238	-2320.082456777582	-0.0011851410438361	0.0048467379415789	-0.2445234419771507	0.806826	0.806826	chr20	58762530	0.0932201150767851	chr20:58762530:C:T
chr20:58762556	['C', 'T']	98663	27875.888773979023	-1511.0037517556036	-0.0070963958847668	0.0061107884918732	-1.1612897245918994	0.245527	0.245527	chr20	58762556	0.6099007426194211	chr20:58762556:C:T
chr20:58763618	['T', 'C']	98663	27897.8482769106	-1519.720223088573	-0.0075249000070902	0.0061070101882226	-1.2321741367980588	0.217887	0.217887	chr20	58763618	0.6617686807068771	chr20:58763618:T:C
chr20:58764157	['T', 'C']	98663	51266.71575842354	-2397.224637925985	-0.0009506310513427	0.0048654082042178	-0.1953856719604092	0.845091	0.845091	chr20	58764157	0.0730965233935466	chr20:58764157:T:C
chr20:58764201	['T', 'G']	98663	50715.22439607896	-2447.850502514001	-0.0006962780843645	0.004882405621209	-0.1426096351642588	0.886599	0.886599	chr20	58764201	0.0522727628795974	chr20:58764201:T:G
chr20:58764657	['C', 'T']	98663	11744.3807061829	-366.1865128104717	-0.0086216140449583	0.0090149534945085	-0.956368111073472	0.338889	0.338889	chr20	58764657	0.469942527700929	chr20:58764657:C:T
chr20:58764837	['C', 'T']	98663	51460.43155621786	-2348.6612815416056	-0.0010386823162904	0.0048589230102285	-0.2137680128093954	0.830728	0.830728	chr20	58764837	0.0805411512290472	chr20:58764837:C:T
chr20:58764986	['G', 'T']	98663	51437.298806880965	-2352.4724534321927	-0.001092682645219	0.0048591388947806	-0.2248716632473084	0.82208	0.82208	chr20	58764986	0.0850859174137478	chr20:58764986:G:T
chr20:58766785	['C', 'T']	98663	11128.338374214474	-364.49513865861087	-0.0086345915062466	0.0092246218440763	-0.936037449794368	0.349256	0.349256	chr20	58766785	0.4568561242416729	chr20:58766785:C:T
chr20:58769837	['A', 'G']	98663	92422.97613326444	-4157.105574865906	-0.00811137691178	0.0042866881443029	-1.8922246355989485	0.058464	0.058464	chr20	58769837	1.2331114743275562	chr20:58769837:A:G
chr20:58770750	['C', 'G']	98663	79519.89559743328	-3894.620075547826	-0.0052831801878459	0.0043541333328378	-1.213371246121819	0.224991	0.224991	chr20	58770750	0.6478348540153585	chr20:58770750:C:G
chr20:58771378	['C', 'G']	98663	11789.955977902791	-395.61965281339087	-0.01070230686401	0.0089978516174623	-1.1894291347547692	0.234274	0.234274	chr20	58771378	0.6302759072335403	chr20:58771378:C:G
chr20:58771912	['C', 'T']	98663	78900.79369842462	-3914.425634156905	-0.004296903294186	0.0043614832684091	-0.9851931165961796	0.324532	0.324532	chr20	58771912	0.488742473784318	chr20:58771912:C:T
chr20:58772057	['T', 'C']	98663	78558.5170770775	-3965.222031403582	-0.0043691542505748	0.0043655166431882	-1.0008332593101523	0.31691	0.31691	chr20	58772057	0.499064056561362	chr20:58772057:T:C
chr20:58772189	['C', 'T']	98663	79287.64345014241	-3853.3569394659967	-0.0040027273704542	0.0043557955606063	-0.9189428922364342	0.358128	0.358128	chr20	58772189	0.4459617226348144	chr20:58772189:C:T
chr20:58772333	['C', 'T']	98663	79658.68857892975	-3862.000890032851	-0.0051156581293656	0.004351791271147	-1.1755292960126926	0.239786	0.239786	chr20	58772333	0.6201761769512584	chr20:58772333:C:T
chr20:58772379	['G', 'A']	98663	6483.197131562944	-404.554919877217	-0.0115355102120278	0.0119136801867368	-0.9682575015627788	0.332918	0.332918	chr20	58772379	0.4776627230489799	chr20:58772379:G:A
chr20:58772424	['G', 'GTCA']	98663	78799.57082754634	-3930.594201385164	-0.0044091826116212	0.0043632321121455	-1.0105312984261776	0.312243	0.312243	chr20	58772424	0.5055072890481416	chr20:58772424:G:GTCA
chr20:58772425	['G', 'C']	98663	78802.97416947983	-3933.9357663953338	-0.0045019694209454	0.0043631203795985	-1.0318233349682773	0.302157	0.302157	chr20	58772425	0.519767340101082	chr20:58772425:G:C
chr20:58772762	['C', 'T']	98663	79687.46138563682	-3856.183386469557	-0.0050744031181366	0.0043520448490908	-1.165981347640921	0.243625	0.243625	chr20	58772762	0.6132781478743221	chr20:58772762:C:T
chr20:58773356	['T', 'C']	98663	11173.358972539558	-377.3644744928665	-0.0093978069913703	0.0092086804294878	-1.0205378570068353	0.307476	0.307476	chr20	58773356	0.5121887773660951	chr20:58773356:T:C
chr20:58774614	['AAG', 'A']	98663	27814.255293700266	-1521.5406501606244	-0.0075362794136283	0.006115490811241	-1.232326177283386	0.21783	0.21783	chr20	58774614	0.6618823085231418	chr20:58774614:AAG:A
chr20:58774681	['T', 'C']	98663	11809.957599716185	-382.9945751560351	-0.0097374578745074	0.0089946408386756	-1.0825844021072824	0.278996	0.278996	chr20	58774681	0.5544020232152218	chr20:58774681:T:C
chr20:58774816	['A', 'G']	98663	16655.506436245694	-933.6931832458672	-0.0032765422948061	0.0077043785223673	-0.4252831406574475	0.670631	0.670631	chr20	58774816	0.1735163751276479	chr20:58774816:A:G
chr20:58775087	['G', 'C']	98663	11808.598430943255	-385.6392820930681	-0.0097717096688993	0.0089947264660708	-1.0863820824078847	0.277313	0.277313	chr20	58775087	0.5570297708984137	chr20:58775087:G:C
chr20:58775246	['C', 'A']	98663	78454.74696914406	-4003.2570297037673	-0.0055265610063831	0.0043670405381329	-1.2655163051785685	0.205689	0.205689	chr20	58775246	0.6867889332301139	chr20:58775246:C:A
chr20:58776573	['A', 'G']	98663	65134.92210925384	-1569.4557508020955	-0.003363442810346	0.004545856618429	-0.7398919703517458	0.459367	0.459367	chr20	58776573	0.3378402068612177	chr20:58776573:A:G
chr20:58777182	['T', 'G']	98663	28953.054178154394	-1382.023833208402	-0.0078770289701939	0.0060141493598896	-1.3097494755830998	0.190284	0.190284	chr20	58777182	0.7205977277604988	chr20:58777182:T:G
chr20:58777314	['C', 'T']	98663	28032.420614648578	-1505.3600007697005	-0.0079597431366529	0.0060970656221411	-1.305503930898754	0.191724	0.191724	chr20	58777314	0.7173235187590843	chr20:58777314:C:T
chr20:58778228	['C', 'G']	98663	2936.178558034402	-76.35904109603318	0.013468315508436	0.0176033822982785	0.765098165808348	0.444215	0.444215	chr20	58778228	0.3524067805303639	chr20:58778228:C:G
chr20:58778527	['A', 'G']	98663	28541.04989406886	-1426.6313879612787	-0.0073469640377896	0.0060477504403274	-1.2148259274719404	0.224435	0.224435	chr20	58778527	0.6489094151450087	chr20:58778527:A:G
chr20:58778785	['G', 'A']	98663	28027.316841624783	-1495.1066769794345	-0.0073673568854993	0.0060961365783949	-1.2085288429412284	0.226847	0.226847	chr20	58778785	0.6442669598057708	chr20:58778785:G:A
chr20:58779413	['G', 'T']	98663	29034.882850192585	-1387.3538667629953	-0.008132760841485	0.0060066357519235	-1.353962713467451	0.175751	0.175751	chr20	58779413	0.7551021952228106	chr20:58779413:G:T
chr20:58779415	['A', 'G']	98663	91627.85912394704	-4199.367355911405	-0.0075793272188607	0.004287199501694	-1.7678970189901098	0.0770812	0.0770812	chr20	58779415	1.1130515328681465	chr20:58779415:A:G
chr20:58779648	['C', 'A']	98663	82962.8860991729	-3973.3871936562	-0.0117351107588525	0.004315935493711	-2.7190190344486016	0.00654873	0.00654873	chr20	58779648	2.183842914889163	chr20:58779648:C:A
chr20:58779765	['A', 'G']	98663	28588.448792799365	-1419.6492899610016	-0.0071696579792766	0.0060455202428475	-1.185945574784738	0.235647	0.235647	chr20	58779765	0.627738084831734	chr20:58779765:A:G
chr20:58780062	['C', 'T']	98663	3973.322173229943	-149.5021555744587	-0.0048155804806954	0.0150988502104008	-0.3189369000679415	0.749775	0.749775	chr20	58780062	0.1250690445000321	chr20:58780062:C:T
chr20:58780068	['A', 'G']	98663	28018.395634807992	-1478.743670660221	-0.006785136586301	0.0060951112652178	-1.113209634911981	0.265621	0.265621	chr20	58780068	0.5757375926188186	chr20:58780068:A:G
chr20:58780221	['G', 'A']	98663	34108.11132848136	-1993.5132562707	-0.006766723882128	0.0056359869259076	-1.200628030384982	0.229898	0.229898	chr20	58780221	0.6384648068635698	chr20:58780221:G:A
chr20:58780730	['T', 'C']	98663	62981.19173305764	-2818.2804892253125	-0.0054925164914539	0.0045829458230925	-1.1984685622461937	0.230738	0.230738	chr20	58780730	0.6368808760844933	chr20:58780730:T:C
chr20:58780950	['CTTAT', 'C']	98663	17716.334333502284	-766.1123237073216	-0.0119032944752819	0.0074528929581031	-1.5971374528249611	0.110238	0.110238	chr20	58780950	0.9576686745805256	chr20:58780950:CTTAT:C
chr20:58781416	['G', 'A']	98663	27961.967723950576	-1483.3136398142892	-0.0067983057648403	0.0060990028459607	-1.1146585657592731	0.264999	0.264999	chr20	58781416	0.5767557649133859	chr20:58781416:G:A
chr20:58784695	['A', 'G']	98663	29179.957538037368	-1504.8567610297057	-0.0101866168280296	0.005996633004658	-1.6987227365951822	0.0893746	0.0893746	chr20	58784695	1.048785888890796	chr20:58784695:A:G
chr20:58784865	['GC', 'G']	98663	91382.92621272628	-4264.505619181641	-0.0084946361721988	0.0042877866651576	-1.9811237907953232	0.0475802	0.0475802	chr20	58784865	1.3225737367688275	chr20:58784865:GC:G
chr20:58785073	['A', 'G']	98663	91444.60992052226	-4262.257129465487	-0.0082075889408216	0.0042878566085278	-1.914147251215938	0.0556042	0.0556042	chr20	58785073	1.2548924032392736	chr20:58785073:A:G
chr20:58785077	['CAGG', 'C']	98663	28388.01408936101	-1554.8275796963906	-0.0078260317385477	0.0060634601140061	-1.290687427871455	0.196815	0.196815	chr20	58785077	0.7059418054525517	chr20:58785077:CAGG:C
chr20:58785532	['G', 'A']	98663	18068.83136853416	-732.2681664923796	-0.0136558336642227	0.0073949824150099	-1.8466350422287408	0.064803	0.064803	chr20	58785532	1.1884048883688	chr20:58785532:G:A
chr20:58785874	['T', 'C']	98663	52036.80161578072	-2738.8912353974706	-0.0088565904365155	0.0048400868616325	-1.829841217669422	0.0672767	0.0672767	chr20	58785874	1.1721353193346846	chr20:58785874:T:C
chr20:58786008	['C', 'G']	98663	88962.77774167989	-4090.630031856832	-0.0092636371221676	0.0043012204620435	-2.1537229267635443	0.0312643	0.0312643	chr20	58786008	1.5049512906212663	chr20:58786008:C:G
chr20:58786379	['A', 'C']	98663	100015.12376624282	-4594.617900967525	-0.0081156660639725	0.0042966875889958	-1.888819211514823	0.058919	0.058919	chr20	58786379	1.2297446328098447	chr20:58786379:A:C
chr20:58786385	['C', 'A']	98663	99868.57429828824	-4588.309604044926	-0.0080190749894905	0.0042950803794314	-1.8670372335504704	0.0618994	0.0618994	chr20	58786385	1.2083135606398503	chr20:58786385:C:A
chr20:58786824	['T', 'G']	98663	52135.34102036472	-2688.533729154306	-0.0079453556192642	0.0048357710924439	-1.6430379907103296	0.100378	0.100378	chr20	58786824	0.9983614617483724	chr20:58786824:T:G
chr20:58786943	['G', 'A']	98663	62995.300364926494	-2742.2297185689845	-0.0036306359412819	0.0045818716381671	-0.7923914565913563	0.428134	0.428134	chr20	58786943	0.3684202815652415	chr20:58786943:G:A
chr20:58787115	['T', 'C']	98663	32589.89134821096	-1941.9675615443248	-0.0096516024621387	0.0057346155940633	-1.6830426213973892	0.09237	0.09237	chr20	58787115	1.0344690563771397	chr20:58787115:T:C
chr20:58787326	['G', 'A']	98663	32823.32876865067	-1894.349212487348	-0.0091972658680458	0.0057143941940294	-1.609490972403587	0.107512	0.107512	chr20	58787326	0.9685430590699742	chr20:58787326:G:A
chr20:58787469	['A', 'G']	98663	96772.59763589542	-4627.530550645329	-0.010619395617553	0.0042884352179634	-2.4762868220721383	0.0132774	0.0132774	chr20	58787469	1.8768869608266736	chr20:58787469:A:G
chr20:58787745	['C', 'A']	98663	62586.07473518828	-2771.561770041641	-0.0033308549219201	0.004590128997583	-0.7256560597042099	0.468051	0.468051	chr20	58787745	0.3297068225416298	chr20:58787745:C:A
chr20:58788410	['G', 'T']	98663	50423.62176134291	-2095.1769365891696	-0.0023319497678314	0.0048816899067279	-0.4776931374968166	0.63287	0.63287	chr20	58788410	0.198685490742353	chr20:58788410:G:T
chr20:58788420	['A', 'G']	98663	98089.87220324203	-4618.935290843551	-0.0093935024306962	0.0042869375484045	-2.1911918064195124	0.0284402	0.0284402	chr20	58788420	1.5460673538427294	chr20:58788420:A:G
chr20:58788669	['T', 'C']	98663	161465.18266131484	-5842.565146452355	-0.0154271412826192	0.005502692037468	-2.8035625431289573	0.00505513	0.00505513	chr20	58788669	2.29626767141686	chr20:58788669:T:C
chr20:58789173	['G', 'A']	98663	32757.98817077868	-1882.1322318928271	-0.0093993841200682	0.0057194892548194	-1.6433957126762635	0.100304	0.100304	chr20	58789173	0.9986817475051164	chr20:58789173:G:A
chr20:58790082	['G', 'T']	98663	5059.871834641039	-384.686874304438	-0.027807176795096	0.0134285924642215	-2.0707439643569505	0.0383853	0.0383853	chr20	58790082	1.415835060818878	chr20:58790082:G:T
chr20:58790543	['G', 'A']	98663	56575.6013401184	-2492.1685313380226	-0.0010577730763649	0.004720608989779	-0.2240755543734249	0.822699	0.822699	chr20	58790543	0.0847590305833714	chr20:58790543:G:A
chr20:58790662	['G', 'A']	98663	32548.63917692971	-1912.8531598048703	-0.0094135810446294	0.0057366352108223	-1.6409586279549977	0.100809	0.100809	chr20	58790662	0.996500693328448	chr20:58790662:G:A
chr20:58790787	['G', 'A']	98663	57108.524713634055	-2433.096977729492	0.0004336673055643	0.0047097980571776	0.0920776857732665	0.926637	0.926637	chr20	58790787	0.033090362696412	chr20:58790787:G:A
chr20:58791345	['G', 'A']	98663	57067.25449329429	-2444.564827048975	0.0002706453401158	0.0047123071729694	0.0574337219925482	0.9542	0.9542	chr20	58791345	0.0203605877770926	chr20:58791345:G:A
chr20:58792315	['C', 'G']	98663	5100.155078045815	-372.9770751072823	-0.0255185514701347	0.0133779840238046	-1.907503509103272	0.0564583	0.0564583	chr20	58792315	1.2482722029112834	chr20:58792315:C:G
chr20:58792629	['T', 'C']	98663	58105.189590851965	-2471.5859778425283	-0.000797471198662	0.0046849844515528	-0.1702185368828031	0.864839	0.864839	chr20	58792629	0.0630647340606552	chr20:58792629:T:C
chr20:58793409	['C', 'A']	98663	32778.66114253279	-1894.1437062380608	-0.0083195445465317	0.005719108175048	-1.4546926359653836	0.145758	0.145758	chr20	58793409	0.8363675994471123	chr20:58793409:C:A
chr20:58794718	['G', 'A']	98663	9421.28646868032	-549.8333119807869	-0.0021777656758166	0.0099550226607309	-0.2187604940777411	0.826837	0.826837	chr20	58794718	0.0825800974338485	chr20:58794718:G:A
chr20:58795422	['A', 'G']	98663	161517.82239476166	-5882.186730944578	-0.0171407888245449	0.0055062668656767	-3.112960058545652	0.00185274	0.00185274	chr20	58795422	2.732185522120858	chr20:58795422:A:G
chr20:58795790	['G', 'A']	98663	4885.099025957572	-399.2666266996416	-0.0262534794682296	0.0136579134087643	-1.9222174487782788	0.0545813	0.0545813	chr20	58795790	1.2629561246554426	chr20:58795790:G:A
chr20:58796533	['C', 'T']	98663	19723.79964321552	-1008.4079015938956	0.0051691060816196	0.0071433569744524	0.723624214792351	0.469298	0.469298	chr20	58796533	0.3285512966096119	chr20:58796533:C:T
chr20:58796746	['A', 'G']	98663	160469.38507541356	-5951.588673388363	-0.013511661927601	0.0054437745794011	-2.4820392046960147	0.0130649	0.0130649	chr20	58796746	1.8838939100556296	chr20:58796746:A:G
chr20:58796914	['T', 'C']	98663	57164.69090098127	-2428.3396522633466	-0.0002165790409318	0.0047093691097241	-0.045988971322004	0.963319	0.963319	chr20	58796914	0.0162298738321984	chr20:58796914:T:C
chr20:58796977	['C', 'G']	98663	154448.21952925436	-5730.046412067344	-0.0094671888691257	0.0051467385374651	-1.8394540154333432	0.0658514	0.0658514	chr20	58796977	1.1814349875084016	chr20:58796977:C:G
chr20:58797137	['C', 'T']	98663	152950.85164612392	-5600.95632085639	-0.0180343742477463	0.0050806993031804	-3.5495850416609005	0.000386018	0.000386018	chr20	58797137	3.413392443726144	chr20:58797137:C:T
chr20:58797647	['A', 'G']	98663	147030.90233444495	-5261.776940108482	-0.0103463756452294	0.0048635339321442	-2.127336991903755	0.0333946	0.0333946	chr20	58797647	1.4763237541406498	chr20:58797647:A:G
chr20:58798249	['C', 'G']	98663	47766.777970379815	-2224.093200622221	-0.0056221106431061	0.0049770702888789	-1.129602420055931	0.258647	0.258647	chr20	58798249	0.5872925545292138	chr20:58798249:C:G
chr20:58798285	['C', 'T']	98663	150815.17153369752	-5825.110020265182	-0.0154879555254497	0.0050044106944484	-3.0948610078367493	0.0019696	0.0019696	chr20	58798285	2.705621964412759	chr20:58798285:C:T
chr20:58798313	['T', 'C']	98663	4895.19846136693	-397.2009258318674	-0.0252750894002037	0.0136475212043517	-1.8519912167012715	0.0640301	0.0640301	chr20	58798313	1.1936158199091718	chr20:58798313:T:C
chr20:58798558	['A', 'AG']	98663	32922.465951753424	-1911.816630640793	-0.0092435155688373	0.0057258388127033	-1.614351341558837	0.106454	0.106454	chr20	58798558	0.9728380153408296	chr20:58798558:A:AG
chr20:58798804	['C', 'T']	98663	82219.16666666664	-3923.603947679519	-0.0076013353662948	0.0043315610493843	-1.7548720379631224	0.0792843	0.0792843	chr20	58798804	1.1008128038352172	chr20:58798804:C:T
chr20:58798827	['C', 'T']	98663	82186.98434315267	-3922.244716208498	-0.0076647429718483	0.0043299092517	-1.7701855919587457	0.0766993	0.0766993	chr20	58798827	1.1152085996432564	chr20:58798827:C:T
chr20:58799083	['G', 'T']	98663	31085.04279692297	-1794.3196019049444	-0.0091882249945217	0.0059007915494519	-1.5571173659532354	0.119446	0.119446	chr20	58799083	0.9228283892963932	chr20:58799083:G:T
chr20:58799188	['C', 'T']	98663	48564.595805741694	-2147.571057378117	-0.0039041931531751	0.0049458675802183	-0.7893848935200923	0.429889	0.429889	chr20	58799188	0.3666436674682929	chr20:58799188:C:T
chr20:58799322	['G', 'C']	98663	82121.4613785691	-3929.299158951149	-0.0078005816595845	0.0043309207121336	-1.8011370279142265	0.0716843	0.0716843	chr20	58799322	1.1445759513054616	chr20:58799322:G:C
chr20:58799429	['G', 'A']	98663	48570.64526400112	-2153.16221676456	-0.0040351184197329	0.0049461366357562	-0.8158121614681266	0.41461	0.41461	chr20	58799429	0.3823602273447997	chr20:58799429:G:A
chr20:58799587	['A', 'T']	98663	82149.97896241624	-3938.815736976848	-0.008008549381291	0.0043303222089334	-1.8494118901289505	0.0644013	0.0644013	chr20	58799587	1.191105365914596	chr20:58799587:A:T
chr20:58799593	['A', 'G']	98663	150924.82670396948	-5814.99413584794	-0.0154088581400855	0.0050084083991072	-3.076597775619144	0.00209435	0.00209435	chr20	58799593	2.678950738909868	chr20:58799593:A:G
chr20:58800253	['T', 'C']	98663	147746.96487546753	-5245.4158894825005	-0.0113567618346367	0.0048887517865458	-2.323039158153068	0.0201791	0.0201791	chr20	58800253	1.6950982074623389	chr20:58800253:T:C
chr20:58800577	['G', 'A']	98663	32809.32301064368	-1900.6047571019228	-0.0090985342315058	0.0057225242022889	-1.589951201581032	0.111849	0.111849	chr20	58800577	0.9513678944142298	chr20:58800577:G:A
chr20:58801049	['A', 'G']	98663	4811.195055696895	-388.3149400828776	-0.0252608675220305	0.0137547651986286	-1.8365175382673185	0.0662842	0.0662842	chr20	58801049	1.1785899809552645	chr20:58801049:A:G
chr20:58801344	['G', 'A']	98663	4796.534768681831	-385.617602045844	-0.025078312412241	0.0137803368384134	-1.819862076399606	0.068783	0.068783	chr20	58801344	1.1625188861611064	chr20:58801344:G:A
chr20:58801571	['A', 'G']	98663	4795.729107533857	-386.69942238887216	-0.0253103526051289	0.0137815986161323	-1.8365324161669696	0.066282	0.066282	chr20	58801571	1.1786043956078724	chr20:58801571:A:G
chr20:58801891	['A', 'G']	98663	152463.63415746734	-5677.982747583479	-0.0170462910791682	0.0050589785694913	-3.369512411451502	0.000753301	0.000753301	chr20	58801891	3.123031456045188	chr20:58801891:A:G
chr20:58802019	['T', 'TG']	98663	147597.39937954952	-5288.774367617416	-0.0125507632267874	0.0048823208547556	-2.570655145403311	0.0101521	0.0101521	chr20	58802019	1.993444113013992	chr20:58802019:T:TG
chr20:58802045	['A', 'G']	98663	147595.4393297381	-5291.760305919156	-0.0126030920353933	0.0048824431447193	-2.581308509249978	0.00984409	0.00984409	chr20	58802045	2.00682442439582	chr20:58802045:A:G
chr20:58802084	['C', 'G']	98663	152450.44842967496	-5684.954350776985	-0.0170006615515726	0.0050582833998654	-3.360954736546592	0.00077703	0.00077703	chr20	58802084	3.109562213396072	chr20:58802084:C:G
chr20:58802934	['A', 'C']	98663	4492.502615836968	105.52542086636711	0.0092474563658627	0.0144604034921807	0.639501959323829	0.522498	0.522498	chr20	58802934	0.2819153675913126	chr20:58802934:A:C
chr20:58803162	['T', 'C']	98663	65917.72439491808	-1864.1977244260167	-0.0061248045365928	0.0045318079666729	-1.3515145790895966	0.176534	0.176534	chr20	58803162	0.7531716382062144	chr20:58803162:T:C
chr20:58803534	['A', 'T']	98663	32319.49966542975	-1939.6887089028328	-0.0101952259821547	0.0057751785529535	-1.765352514848348	0.0775076	0.0775076	chr20	58803534	1.1106557107035568	chr20:58803534:A:T
chr20:58803602	['G', 'A']	98663	99686.25928141284	-3662.4637258658136	-0.0103293802639759	0.0042642512283908	-2.422319819058557	0.0154236	0.0154236	chr20	58803602	1.8118142464109903	chr20:58803602:G:A
chr20:58804593	['G', 'T']	98663	59212.80197668527	-1022.9105004070472	-0.0038939786980005	0.0047082386236109	-0.8270563599884166	0.408207	0.408207	chr20	58804593	0.3891195522037125	chr20:58804593:G:T
chr20:58804795	['G', 'A']	98663	96989.8812945994	-3442.403260180131	-0.0119795268591067	0.0042716147344502	-2.804449278277102	0.00504125	0.00504125	chr20	58804795	2.297461764984325	chr20:58804795:G:A
chr20:58804941	['G', 'A']	98663	59378.823852002046	-1027.3754645813774	-0.0037494275672787	0.0047036250368957	-0.7971357278413609	0.425374	0.425374	chr20	58804941	0.3712290588658489	chr20:58804941:G:A
chr20:58805493	['G', 'A']	98663	6909.350148999574	-218.3588516471993	-0.0134878755863499	0.011590095711757	-1.1637415187751912	0.244532	0.244532	chr20	58805493	0.6116643000820484	chr20:58805493:G:A
chr20:58806384	['T', 'C']	98663	97453.66905592274	-3465.49251116699	-0.0129687388582094	0.00427258552362	-3.035337452349299	0.00240329	0.00240329	chr20	58806384	2.619193820623207	chr20:58806384:T:C
chr20:58807465	['A', 'G']	98663	4764.221239745685	-388.6972196162686	-0.0246540329628258	0.0138300989980448	-1.7826360437702755	0.0746486	0.0746486	chr20	58807465	1.126978332854912	chr20:58807465:A:G
chr20:58807888	['T', 'C']	98663	46705.57415836265	-1728.927994127786	0.0037391518156577	0.005014753915189	0.745630170272631	0.455893	0.455893	chr20	58807888	0.341137076112827	chr20:58807888:T:C
chr20:58808102	['C', 'T']	98663	20787.106879669143	-1284.9735700222334	-0.0042555446689943	0.0069344548812301	-0.6136812109792555	0.539427	0.539427	chr20	58808102	0.2680673195487814	chr20:58808102:C:T
chr20:58808360	['A', 'G']	98663	4748.385018498809	-410.2082229479977	-0.0269672800458299	0.0138444498653093	-1.947876608185287	0.0514326	0.0514326	chr20	58808360	1.288761520844924	chr20:58808360:A:G
chr20:58808631	['C', 'T']	98663	6734.341279977296	-176.5413232625712	-0.009841982761828	0.0117388957525149	-0.8384078851470713	0.401804	0.401804	chr20	58808631	0.3959857441201721	chr20:58808631:C:T
chr20:58809120	['C', 'T']	98663	35436.66919412061	-1776.0347107067262	-0.0065037663131569	0.0055598369798007	-1.1697764407096105	0.242094	0.242094	chr20	58809120	0.6160159738758281	chr20:58809120:C:T
chr20:58810043	['GAA', 'G']	98663	71014.91749787131	-1658.669380091868	-0.005671126039604	0.0044805145319563	-1.2657309778053007	0.205612	0.205612	chr20	58810043	0.6869515424894993	chr20:58810043:GAA:G
chr20:58811195	['C', 'A']	98663	22644.639630504644	-1275.4297000673016	0.0012437867106341	0.0066808141859691	0.1861729238400722	0.85231	0.85231	chr20	58811195	0.0694024160284313	chr20:58811195:C:A
chr20:58811584	['A', 'G']	98663	106422.96628074373	-3404.341463368204	-0.008877016999023	0.0042755858696792	-2.076210669039603	0.0378771	0.0378771	chr20	58811584	1.4216232794631236	chr20:58811584:A:G
chr20:58812207	['A', 'G']	98663	106382.78243945957	-3386.4157325620645	-0.0084916511695723	0.0042752599394111	-1.9862303789514133	0.0470105	0.0470105	chr20	58812207	1.3278051296650517	chr20:58812207:A:G
chr20:58812799	['G', 'A']	98663	60102.09165458729	-2742.6219711058966	0.007258699184791	0.0046603750138116	1.5575354265008543	0.119347	0.119347	chr20	58812799	0.92318849328748	chr20:58812799:G:A
chr20:58812832	['G', 'A']	98663	98533.99215463676	-3326.6077157438003	-0.0070509854062821	0.0042730763209238	-1.6500958271575683	0.0989265	0.0989265	chr20	58812832	1.004687355903643	chr20:58812832:G:A
chr20:58813472	['A', 'G']	98663	6883.230022848598	-414.1877148140194	-0.0194067381267645	0.0116282700036562	-1.6689273744643505	0.0951349	0.0951349	chr20	58813472	1.021660133988484	chr20:58813472:A:G
chr20:58814079	['G', 'C']	98663	106213.30094479251	-3404.1907729685977	-0.00869891804164	0.0042732965319256	-2.0356457775983423	0.0417886	0.0417886	chr20	58814079	1.3789421783289595	chr20:58814079:G:C
chr20:58814365	['T', 'C']	98663	5619.626535701252	-328.95658713392646	-0.0315043584863975	0.0127519824490829	-2.470545941557746	0.0134924	0.0134924	chr20	58814365	1.8699107920590523	chr20:58814365:T:C
chr20:58816291	['G', 'C']	98663	25219.02243079699	-50.72025427992556	-0.0160169868468061	0.0065640697707327	-2.4401000303532827	0.0146849	0.0146849	chr20	58816291	1.8331290065532384	chr20:58816291:G:C
chr20:58816380	['A', 'G']	98663	5377.763089336945	-356.382226362531	-0.0309439818249744	0.0130297979935982	-2.374862744624111	0.0175574	0.0175574	chr20	58816380	1.755539796474077	chr20:58816380:A:G
chr20:58816878	['T', 'C']	98663	106546.438248264	-3464.6823066365773	-0.0099692036923178	0.0042745783933527	-2.3322074775422514	0.0196918	0.0196918	chr20	58816878	1.7057145837939331	chr20:58816878:T:C
chr20:58818104	['A', 'G']	98663	22601.60355173532	-1243.7059515548112	0.0026639310850478	0.0066840262604104	0.3985518580060611	0.690224	0.690224	chr20	58818104	0.1610099437893137	chr20:58818104:A:G
chr20:58818559	['G', 'C']	98663	4805.097404242812	-416.6413879149281	-0.0294009946925601	0.0137606610096122	-2.1365975567614544	0.0326332	0.0326332	chr20	58818559	1.4863403373613422	chr20:58818559:G:C
chr20:58818646	['G', 'T']	98663	22569.947707249827	-1236.3894063990635	0.0029019910053653	0.0066896597126537	0.4338024847326866	0.664433	0.664433	chr20	58818646	0.1775488058383516	chr20:58818646:G:T
chr20:58818886	['C', 'T']	98663	98560.97931936376	-3333.333748281956	-0.0070847479743779	0.0042721596264322	-1.6583528224329578	0.0972495	0.0972495	chr20	58818886	1.0121126228845083	chr20:58818886:C:T
chr20:58819365	['C', 'T']	98663	106177.3046452934	-3387.3507632894507	-0.0084714360597532	0.0042729326857983	-1.9825812112390964	0.047417	0.047417	chr20	58819365	1.3240659266265051	chr20:58819365:C:T
chr20:58819870	['C', 'T']	98663	70545.87033301231	-1760.4521499492917	-0.0055863310649146	0.0044860984541999	-1.2452537816428482	0.213041	0.213041	chr20	58819870	0.6715368080154979	chr20:58819870:C:T
chr20:58820075	['T', 'A']	98663	106257.46184254537	-3390.1535894521367	-0.0084978724679062	0.0042735665284847	-1.9884731900779145	0.0467621	0.0467621	chr20	58820075	1.3301059937049546	chr20:58820075:T:A
chr20:58821440	['T', 'C']	98663	99052.04337469084	-3377.3144415528614	-0.0084587865952771	0.0042704597056468	-1.98076721906356	0.0476202	0.0476202	chr20	58821440	1.3222087849346251	chr20:58821440:T:C
chr20:58822450	['A', 'G']	98663	4777.954047585236	-426.1027277206319	-0.0306282247344421	0.0138029605184634	-2.2189605406370987	0.0264917	0.0264917	chr20	58822450	1.5768901716789876	chr20:58822450:A:G
chr20:58822939	['T', 'C']	98663	5187.315456581894	-378.91057211593903	-0.0306195361149772	0.0132475971365324	-2.3113275410933727	0.0208168	0.0208168	chr20	58822939	1.6815860303083645	chr20:58822939:T:C
chr20:58823486	['G', 'A']	98663	4376.04435344915	111.28196167716612	0.0151771851195377	0.0145244139922205	1.0449430268007214	0.296052	0.296052	chr20	58823486	0.5286320006653119	chr20:58823486:G:A
chr20:58824814	['T', 'C']	98663	5534.33656000081	-385.2064417174987	-0.028818644298892	0.0128542375228394	-2.241956728097415	0.0249664	0.0249664	chr20	58824814	1.6026440757043214	chr20:58824814:T:C
chr20:58827937	['G', 'A']	98663	91929.90810668346	-2612.918806340557	-0.0050409023388105	0.0043090626537983	-1.1698373274677647	0.242069	0.242069	chr20	58827937	0.6160608239038444	chr20:58827937:G:A
chr20:58827995	['G', 'GTT']	98663	121232.03247128474	-4100.740017550593	-0.0082084935199764	0.00438403773051	-1.872359232415059	0.0611599	0.0611599	chr20	58827995	1.2135332333559192	chr20:58827995:G:GTT
chr20:58828168	['T', 'C']	98663	22964.103152792308	-1184.0085649521675	0.0023159045361021	0.0066332222638181	0.3491371831054962	0.726987	0.726987	chr20	58828168	0.1384733551364832	chr20:58828168:T:C
chr20:58830045	['G', 'A']	98663	22923.55576166728	-1178.3795185488686	0.0027828116124768	0.0066374623200841	0.4192583668695734	0.675028	0.675028	chr20	58830045	0.1706782123641043	chr20:58830045:G:A
chr20:58831013	['A', 'C']	98663	5733.406777084007	-381.2184568522548	-0.0316094481040796	0.0126456939997176	-2.499621460458036	0.0124342	0.0124342	chr20	58831013	1.9053821514283884	chr20:58831013:A:C
chr20:58831704	['C', 'T']	98663	122976.68220064072	-4183.977198314476	-0.0078996437906718	0.0044058752907552	-1.7929794352662536	0.0729793	0.0729793	chr20	58831704	1.1368003066002457	chr20:58831704:C:T
chr20:58831919	['G', 'C']	98663	25180.29693676891	-1267.9639795273872	0.0027741826163747	0.0063807491829987	0.4347738074028111	0.663728	0.663728	chr20	58831919	0.178009860843728	chr20:58831919:G:C
chr20:58832140	['C', 'A']	98663	13584.202925583142	-525.1133625692239	0.0059310971265312	0.0084014019238521	0.7059651687050508	0.480211	0.480211	chr20	58832140	0.3185678959562398	chr20:58832140:C:A
chr20:58834449	['C', 'T']	98663	92154.54873734045	-2545.715685120206	-0.0052948732960117	0.0043058421975895	-1.2296951567281964	0.218814	0.218814	chr20	58834449	0.6599248947324118	chr20:58834449:C:T
chr20:58834695	['T', 'C']	98663	5604.249642643525	-380.1947577351927	-0.0297009042065629	0.012782944060956	-2.3234791660616536	0.0201554	0.0201554	chr20	58834695	1.6956085785047794	chr20:58834695:T:C
chr20:58835285	['G', 'A']	98663	5889.656641527795	-431.2157655355596	-0.0331901750970793	0.0124674433774665	-2.662147650661621	0.00776564	0.00776564	chr20	58835285	2.109822746372688	chr20:58835285:G:A
chr20:58835923	['G', 'A']	98663	92258.75178467688	-2646.6270328741257	-0.0057873525905116	0.0043260562119871	-1.337789503168126	0.180968	0.180968	chr20	58835923	0.7423982132637836	chr20:58835923:G:A
chr20:58836429	['G', 'A']	98663	149748.6955763695	-5506.810294916437	-0.0115270693243222	0.0049677902774578	-2.320361504918618	0.0203234	0.0203234	chr20	58836429	1.6920036350831136	chr20:58836429:G:A
chr20:58838132	['T', 'C']	98663	5934.360886708495	-319.66095279721543	-0.0257960977634918	0.0124453088730587	-2.0727567332084904	0.0381975	0.0381975	chr20	58838132	1.4179650604321217	chr20:58838132:T:C
chr20:58839085	['A', 'G']	98663	25243.60542348826	-1286.8463918850111	0.0018208961657324	0.0063764816496998	0.2855644014623948	0.775212	0.775212	chr20	58839085	0.1105795131845275	chr20:58839085:A:G
chr20:58839225	['G', 'T']	98663	123117.18781556046	-4203.627462374515	-0.0084635026173322	0.00440583083213	-1.9209776634207325	0.0547374	0.0547374	chr20	58839225	1.2617158352136175	chr20:58839225:G:T
chr20:58840400	['C', 'T']	98663	5668.229801639992	-341.4899577260168	-0.0252205321445329	0.0127178557125332	-1.9830805376788907	0.0473612	0.0473612	chr20	58840400	1.3245773023413878	chr20:58840400:C:T
chr20:58840907	['C', 'T']	98663	5950.482489483555	-317.70228195249985	-0.0257793124925761	0.0124272788028038	-2.074413304927209	0.0380435	0.0380435	chr20	58840907	1.4197195348270752	chr20:58840907:C:T
chr20:58840912	['G', 'A']	98663	5263.213381445179	-410.3625871746174	-0.0282767576448836	0.0131732282235126	-2.146532130553459	0.031833	0.031833	chr20	58840912	1.4971224307459234	chr20:58840912:G:A
chr20:58840940	['A', 'G']	98663	123106.45043136211	-4197.43905679552	-0.0082067366838897	0.0044070417689709	-1.8621871799971483	0.0625797	0.0625797	chr20	58840940	1.2035665231434347	chr20:58840940:A:G
chr20:58841676	['A', 'G']	98663	25257.960082329577	-1277.9909774445507	0.0023314348097707	0.0063748533457174	0.365723677602238	0.714572	0.714572	chr20	58841676	0.1459540053232451	chr20:58841676:A:G
chr20:58841705	['A', 'G']	98663	123132.4641897714	-4200.702412513373	-0.0082113622061638	0.0044079587265656	-1.8628491588807607	0.0624865	0.0624865	chr20	58841705	1.204213800396697	chr20:58841705:A:G
chr20:58842532	['T', 'C']	98663	5954.26734048377	-316.3910903419307	-0.0253537593718686	0.0124244203733858	-2.0406392097114345	0.0412894	0.0412894	chr20	58842532	1.3841614280621453	chr20:58842532:T:C
chr20:58843016	['T', 'C']	98663	123271.24242270652	-4202.662568760239	-0.0084254401188307	0.004408664470602	-1.9111094017277528	0.0559934	0.0559934	chr20	58843016	1.251863160717074	chr20:58843016:T:C
chr20:58844279	['C', 'A']	98663	5205.158270829111	-399.6864100008236	-0.0278279526729356	0.013248854905191	-2.100404364910982	0.0356958	0.0356958	chr20	58844279	1.447382880362	chr20:58844279:C:A
chr20:58844933	['T', 'C']	98663	5244.478399253959	-404.0968925672992	-0.0269544932526587	0.0131955759218423	-2.042691687904398	0.0410856	0.0410856	chr20	58844933	1.386310366356502	chr20:58844933:T:C
chr20:58845213	['G', 'A']	98663	5580.395921180667	-371.2046783920695	-0.028000619505154	0.0128039320802431	-2.186876603973853	0.0287539	0.0287539	chr20	58845213	1.5413032419792383	chr20:58845213:G:A
chr20:58846489	['A', 'G']	98663	95810.53742131032	-2778.502629292972	-0.0024854686765819	0.0043009564880412	-0.5778874265509842	0.563341	0.563341	chr20	58846489	0.2492286396295904	chr20:58846489:A:G
chr20:58846572	['G', 'A']	98663	94956.13586780208	-2794.296328074553	-0.0036423820410103	0.0043037048734955	-0.8463363887802873	0.397367	0.397367	chr20	58846572	0.400808202432512	chr20:58846572:G:A
chr20:58847197	['T', 'C']	98663	94289.6258820667	-2685.6397077592305	-0.0034276835673414	0.0042974042167265	-0.7976172113388914	0.425095	0.425095	chr20	58847197	0.3715140032078476	chr20:58847197:T:C
chr20:58847241	['ACTACCTCTAATATCAGCCTTGCAT', 'A']	98663	119395.93458379802	-3937.119364895677	-0.0038750014549275	0.0043630716095326	-0.8881361118303205	0.37447	0.37447	chr20	58847241	0.4265829693031906	chr20:58847241:ACTACCTCTAATATCAGCCTTGCAT:A
chr20:58850211	['T', 'A']	98663	5820.471947696518	-249.81791153182505	-0.0298776080474774	0.0125334051653637	-2.383838043474772	0.017135	0.017135	chr20	58850211	1.7661158912341142	chr20:58850211:T:A
chr20:58850966	['T', 'A']	98663	19234.33939848557	-926.4278461689	0.0035083020236131	0.0071781286169627	0.4887488384260302	0.625021	0.625021	chr20	58850966	0.2041053906064778	chr20:58850966:T:A
chr20:58851444	['A', 'G']	98663	6718.817183809593	-102.63319079518766	-0.0226974455125215	0.0117474132874417	-1.9321228390581608	0.0533472	0.0533472	chr20	58851444	1.2728883701750524	chr20:58851444:A:G
chr20:58851473	['T', 'C']	98663	38318.60243699695	-1713.0929552042594	0.0038941981286189	0.0053986706943929	0.7213253686066576	0.470711	0.470711	chr20	58851473	0.3272456525889159	chr20:58851473:T:C
chr20:58851572	['G', 'A']	98663	5771.175481451449	-249.80256509508587	-0.0307319071475625	0.0125823235771924	-2.442466763712021	0.014589	0.014589	chr20	58851572	1.83597447571216	chr20:58851572:G:A
chr20:58851880	['C', 'T']	98663	22352.8124575541	-1060.2957145221085	0.0003722569353973	0.0067170946220054	0.0554193377264399	0.955805	0.955805	chr20	58851880	0.0196307019312221	chr20:58851880:C:T
chr20:58852077	['T', 'C']	98663	67571.12169752026	-2771.0877607371817	8.709091925381958e-05	0.0045225240165467	0.0192571490909004	0.984636	0.984636	chr20	58852077	0.006724289713445	chr20:58852077:T:C
chr20:58855513	['A', 'T']	98663	6817.414587915707	-91.31227364746783	-0.0248088865891151	0.0116877767074609	-2.122635229100353	0.0337869	0.0337869	chr20	58855513	1.4712516535833502	chr20:58855513:A:T
chr20:58857156	['T', 'C']	98663	6808.552065277989	-105.77786219715406	-0.0270283819004472	0.0116865250898124	-2.31278174587661	0.0207367	0.0207367	chr20	58857156	1.6832603552671506	chr20:58857156:T:C
chr20:58858287	['A', 'G']	98663	6803.689588760606	-102.75120593572872	-0.0268219955830811	0.0116921310007758	-2.294021131075361	0.0217914	0.0217914	chr20	58858287	1.6617148673791131	chr20:58858287:A:G
chr20:58859454	['CCCAAAGTACTGGG', 'C']	98663	6810.173418080814	-90.43951049287104	-0.0249552743574829	0.0116907687725523	-2.1346136291800613	0.032795	0.032795	chr20	58859454	1.4841923647619462	chr20:58859454:CCCAAAGTACTGGG:C
chr20:58859867	['G', 'A']	98663	6816.210745100426	-84.95565439978748	-0.0241456536289221	0.0116869976903742	-2.066027072873414	0.0388285	0.0388285	chr20	58859867	1.410849386541404	chr20:58859867:G:A
chr20:58860477	['C', 'T']	98663	43918.79932476276	-1802.0648834294616	-0.0012501749259128	0.0051270630708248	-0.2438384136576986	0.807356	0.807356	chr20	58860477	0.0929349228448308	chr20:58860477:C:T
chr20:58863763	['A', 'G']	98663	18738.418622332603	-756.3592960760658	0.0031535403423038	0.0072571251861035	0.4345440186621628	0.663894	0.663894	chr20	58863763	0.1779012563096488	chr20:58863763:A:G
chr20:58863866	['G', 'A']	98663	5805.235356125645	-231.0836687078728	-0.0280251024663135	0.0125485688201449	-2.233330578808577	0.0255294	0.0255294	chr20	58863866	1.5929593920015153	chr20:58863866:G:A
chr20:58863885	['G', 'A']	98663	18689.515422431705	-743.0239062028928	0.0040807840753832	0.0072650479873183	0.5617009113369222	0.574321	0.574321	chr20	58863885	0.2408453034865881	chr20:58863885:G:A
chr20:58864253	['T', 'A']	98663	19478.7768463519	-806.350875224919	0.0035732032877456	0.0071361420804883	0.500719190767728	0.61657	0.61657	chr20	58864253	0.2100176102475567	chr20:58864253:T:A
chr20:58865029	['C', 'T']	98663	5821.53103776836	-219.85073408808327	-0.0272462234756918	0.0125297396775482	-2.17452430592103	0.0296682	0.0296682	chr20	58865029	1.5277088019737253	chr20:58865029:C:T
chr20:58865133	['T', 'C']	98663	67394.68934608254	-2745.445994232266	0.0003090301601244	0.0045239711526967	0.0683094895377954	0.945539	0.945539	chr20	58865133	0.0243205534022466	chr20:58865133:T:C
chr20:58865529	['C', 'A']	98663	6050.651862317588	-213.3697686690148	-0.0277605941577254	0.0123605961304422	-2.245894442692394	0.024713	0.024713	chr20	58865529	1.60707453082772	chr20:58865529:C:A
chr20:58865690	['T', 'C']	98663	67532.72787475586	-2774.298210797709	-0.0003522552312726	0.0045310875562884	-0.0777418725409052	0.938034	0.938034	chr20	58865690	0.027781419888764	chr20:58865690:T:C
chr20:58867639	['A', 'G']	98663	5820.884964723053	-227.3177752911861	-0.0283200159211607	0.0125306023746551	-2.2600681973950247	0.0238192	0.0238192	chr20	58867639	1.6230728289749878	chr20:58867639:A:G
chr20:58868024	['T', 'TC']	98663	22775.21448658792	-1008.540137345866	0.0005195554425197	0.0066975913738078	0.0775734758246889	0.938167	0.938167	chr20	58868024	0.0277198474173818	chr20:58868024:T:TC
chr20:58868189	['T', 'C']	98663	22639.130265092	-997.47556103067	0.0008783025003453	0.0066808897722641	0.1314648991802868	0.895408	0.895408	chr20	58868189	0.0479790297422382	chr20:58868189:T:C
chr20:58868438	['A', 'G']	98663	22652.183658984217	-996.2084868807756	0.0008875314884398	0.0066800184371419	0.1328636285650083	0.894302	0.894302	chr20	58868438	0.0485157979986935	chr20:58868438:A:G
chr20:58868776	['A', 'G']	98663	22634.60589320467	-1000.0219683107672	0.0007428936303617	0.0066815860618211	0.1111852221146593	0.91147	0.91147	chr20	58868776	0.0402576210834639	chr20:58868776:A:G
chr20:58869173	['T', 'C']	98663	23196.11594055994	-983.4583336095284	0.0017392869880042	0.0066096219904612	0.2631446988215564	0.79244	0.79244	chr20	58869173	0.1010336106942792	chr20:58869173:T:C
chr20:58869860	['A', 'G']	98663	89200.13680134613	-2711.84792626731	-0.0070565585142331	0.0043031582130715	-1.6398556977983696	0.101038	0.101038	chr20	58869860	0.9955152590239886	chr20:58869860:A:G
chr20:58870158	['G', 'A']	98663	82461.86531170805	-2388.268040626747	-0.0067720483445941	0.0043524972790201	-1.555899501014452	0.119735	0.119735	chr20	58870158	0.9217788814646618	chr20:58870158:G:A
chr20:58870670	['G', 'T']	98663	11011.558038881793	-280.5734767573801	0.0243479769520797	0.0092330582829259	2.6370435673632544	0.00836452	0.00836452	chr20	58870670	2.077558976080248	chr20:58870670:G:T
chr20:58870916	['A', 'G']	98663	89186.65533355635	-1682.4619588599137	0.0003624687490173	0.0043112986122837	0.0840741460089599	0.932998	0.932998	chr20	58870916	0.0301192872180174	chr20:58870916:A:G
chr20:58871911	['G', 'A']	98663	10921.0	-299.5821178942592	0.0246519985124521	0.0092705768597014	2.6591655390521254	0.00783471	0.00783471	chr20	58871911	2.105977074208875	chr20:58871911:G:A
chr20:58872856	['T', 'C']	98663	75970.00993411051	-1696.979433085789	-0.005287904837939	0.0044373659991893	-1.1916765123510524	0.233391	0.233391	chr20	58872856	0.6319158951873867	chr20:58872856:T:C
chr20:58873691	['C', 'T']	98663	76904.79469453539	-1787.750851041967	-0.0034421640891972	0.0044226845712876	-0.7782974421336819	0.436396	0.436396	chr20	58873691	0.3601192388029648	chr20:58873691:C:T
chr20:58873782	['C', 'T']	98663	12067.48924071803	-137.36921420477816	0.0229079009256527	0.0088560442326779	2.58669676028998	0.0096915	0.0096915	chr20	58873782	2.0136089999041498	chr20:58873782:C:T
chr20:58875360	['C', 'T']	98663	5097.20665119249	-451.0683263769832	-0.0420340103402305	0.0133484088133024	-3.1489903349634742	0.00163884	0.00163884	chr20	58875360	2.7854634445436	chr20:58875360:C:T
chr20:58877826	['C', 'T']	98663	47616.82620903573	-2156.4834522335536	-0.0061309156980156	0.0050073735324181	-1.2243775421033671	0.220813	0.220813	chr20	58877826	0.6559753618211581	chr20:58877826:C:T
chr20:58878786	['G', 'A']	98663	13134.19809637724	-508.1938396735208	0.0159002116318009	0.0085359685334117	1.862730816024423	0.0625031	0.0625031	chr20	58878786	1.2040984421838217	chr20:58878786:G:A
chr20:58878797	['C', 'G']	98663	6083.713108021777	24.038640339751872	0.0171310375204164	0.0123167846683035	1.3908692878671516	0.164268	0.164268	chr20	58878797	0.7844470304600519	chr20:58878797:C:G
chr20:58880273	['C', 'T']	98663	29613.80090616986	-1674.6557767116203	-0.0022364566550118	0.0059798362494544	-0.3739996484378508	0.708405	0.708405	chr20	58880273	0.1497183821731737	chr20:58880273:C:T
chr20:58880521	['T', 'C']	98663	29675.707006304867	-1663.2348142090823	-0.0017107171903278	0.0059738818724839	-0.2863660893944875	0.774598	0.774598	chr20	58880521	0.1109236286900924	chr20:58880521:T:C
chr20:58881440	['T', 'A']	98663	132495.80077851773	-4166.2668494685695	0.0078770761773144	0.0045088203400779	1.7470370480936694	0.080634	0.080634	chr20	58881440	1.093481795678274	chr20:58881440:T:A
chr20:58882245	['A', 'G']	98663	16246.11656765141	-803.1607363238573	-0.0172241658263274	0.007732847534851	-2.227402745069016	0.0259226	0.0259226	chr20	58882245	1.5863214414964983	chr20:58882245:A:G
chr20:58882714	['G', 'A']	98663	126741.561315304	-3603.33534507758	0.0097839114635638	0.0044123748905614	2.21737991585724	0.0265994	0.0265994	chr20	58882714	1.5751281595955504	chr20:58882714:G:A
chr20:58883469	['A', 'G']	98663	9408.858272345777	-462.6002530401476	-0.0010999159059324	0.0099791140662656	-0.1102217991124822	0.912234	0.912234	chr20	58883469	0.0398937451435257	chr20:58883469:A:G
chr20:58884112	['A', 'G']	98663	126720.11871863758	-3582.999123937675	0.0097681565240194	0.0044145456428715	2.21272069976048	0.0269192	0.0269192	chr20	58884112	1.5699378508651527	chr20:58884112:A:G
chr20:58884683	['C', 'T']	98663	30375.694478515165	-1691.2935646631274	-0.0010248568242743	0.0059173645504432	-0.1731948091989065	0.862499	0.862499	chr20	58884683	0.0642413997848142	chr20:58884683:C:T
chr20:58884756	['C', 'T']	98663	126057.49674561014	-3662.3441007337246	0.0100154918672734	0.004404177468505	2.274089075405312	0.0229628	0.0229628	chr20	58884756	1.6389751567615416	chr20:58884756:C:T
chr20:58884894	['A', 'AG']	98663	9390.666254459942	-464.1875628111559	-0.0013391483728501	0.0099885097865164	-0.1340688852963711	0.893348	0.893348	chr20	58884894	0.0489793305414926	chr20:58884894:A:AG
chr20:58885457	['T', 'C']	98663	30665.79732195349	-1704.2599341766163	-0.0011382270852382	0.0058936745153267	-0.1931268994034548	0.84686	0.84686	chr20	58885457	0.0721883798144112	chr20:58885457:T:C
chr20:58886860	['G', 'A']	98663	126520.23521003975	-3607.927071520328	0.0097508741070158	0.0044096585755893	2.2112537603237605	0.0270206	0.0270206	chr20	58886860	1.5683050115761632	chr20:58886860:G:A
chr20:58887573	['G', 'A']	98663	9342.568150257965	-467.3380197454532	-0.0019307755986934	0.0100112890866643	-0.1928598387260015	0.847069	0.847069	chr20	58887573	0.072081211748715	chr20:58887573:G:A
chr20:58888417	['C', 'G']	98663	126264.63683730364	-3662.319026338515	0.0083053488040185	0.0044100060575496	1.883296461645504	0.0596631	0.0596631	chr20	58888417	1.2242941851355862	chr20:58888417:C:G
chr20:58890516	['G', 'A']	98663	77539.78858162355	-1112.4753939734385	0.0167241978716114	0.0043995230972254	3.801366080373267	0.000143987	0.000143987	chr20	58890516	3.841676716815351	chr20:58890516:G:A
chr20:58893752	['G', 'A']	98663	78705.96587867978	-1142.3598106875884	0.0166491029216518	0.0043844687539476	3.797290813547554	0.000146374	0.000146374	chr20	58893752	3.834536058928738	chr20:58893752:G:A
chr20:58894000	['C', 'T']	98663	78726.77729797675	-1146.6041747540962	0.0165341898152823	0.0043847343493797	3.77085325992922	0.000162785	0.000162785	chr20	58894000	3.788385616138208	chr20:58894000:C:T
chr20:58894172	['C', 'G']	98663	133349.5156558848	-3632.2979908337	0.0109127267871143	0.0045148573103987	2.417070139067281	0.0156478	0.0156478	chr20	58894172	1.80554671339054	chr20:58894172:C:G
chr20:58894425	['T', 'C']	98663	6220.1260883226405	-95.43118248476254	0.0196711095930636	0.0121658690224143	1.6169095324651044	0.105901	0.105901	chr20	58894425	0.9750999389252684	chr20:58894425:T:C
chr20:58895462	['G', 'A']	98663	15621.583327420354	-409.666122397049	0.0044428804562734	0.007897546400777	0.5625646537304625	0.573733	0.573733	chr20	58895462	0.2412901696299718	chr20:58895462:G:A
chr20:58896988	['A', 'G']	98663	133601.31176506367	-3633.8373021191696	0.0100167102403635	0.0045237003807887	2.214273580739897	0.0268122	0.0268122	chr20	58896988	1.5716675497373436	chr20:58896988:A:G
chr20:58901754	['T', 'C']	98663	133210.12842592722	-3708.105965354415	0.01080440936888	0.0045158486497314	2.3925534726507336	0.0167334	0.0167334	chr20	58901754	1.7764158073211898	chr20:58901754:T:C
chr20:58902035	['T', 'C']	98663	125741.15168146064	-3308.0010878473395	0.0170534897247741	0.0043981358198513	3.87743590086546	0.000105631	0.000105631	chr20	58902035	3.976208608760506	chr20:58902035:T:C
chr20:58902156	['A', 'G']	98663	125786.24355684474	-3312.388352419055	0.0170462621127601	0.0043995384510027	3.874556911503952	0.000106888	0.000106888	chr20	58902156	3.971071049013052	chr20:58902156:A:G
chr20:58903393	['A', 'T']	98663	52432.78289780444	-2893.483946903508	-0.009525666637459	0.0048409457942859	-1.9677284237932784	0.0491021	0.0491021	chr20	58903393	1.3088999335611635	chr20:58903393:A:T
chr20:58903752	['C', 'T']	98663	103720.74293564777	-2566.2165075450407	0.00366532519333	0.0042853776731108	0.855309723651351	0.392382	0.392382	chr20	58903752	0.4062909235142492	chr20:58903752:C:T
chr20:58903884	['G', 'A']	98663	62892.474053423895	-2493.577089785784	-0.0071048723474258	0.0045460761966543	-1.5628581748485886	0.118089	0.118089	chr20	58903884	0.927790555068908	chr20:58903884:G:A
chr20:58904078	['A', 'G']	98663	22765.30738041418	-439.7896133799295	0.0026469340638831	0.0066748700932957	0.39655214661657	0.691699	0.691699	chr20	58904078	0.1600828521871508	chr20:58904078:A:G
chr20:58904221	['C', 'T']	98663	21118.56857000944	-440.96099091340295	0.0026568384593011	0.0068888957426603	0.3856697152271247	0.699742	0.699742	chr20	58904221	0.1550620580289539	chr20:58904221:C:T
chr20:58904870	['G', 'A']	98663	12881.522243282416	-693.7856089459365	0.0048794713618105	0.0086071488200767	0.5669091430635946	0.570777	0.570777	chr20	58904870	0.2435335355124267	chr20:58904870:G:A
chr20:58905365	['T', 'C']	98663	5660.458973189396	-101.58256077633276	-0.0166589166149467	0.0127402734854721	-1.3075792002379714	0.191019	0.191019	chr20	58905365	0.7189234328320435	chr20:58905365:T:C
chr20:58905878	['T', 'C']	98663	101569.8404133061	-3918.4158350120033	-0.0073488343270866	0.0042744982929635	-1.719227339307593	0.0855761	0.0855761	chr20	58905878	1.0676475097085223	chr20:58905878:T:C
chr20:58907015	['T', 'G']	98663	7219.0243590913215	-610.6147854135037	-0.0288899735340104	0.0112888434528263	-2.55916149911507	0.010494	0.010494	chr20	58907015	1.97905894013768	chr20:58907015:T:G
chr20:58908600	['T', 'C']	98663	57901.82204240561	-3075.0048761596945	-0.0137268242234412	0.0046672252467841	-2.9411102952229315	0.00327114	0.00327114	chr20	58908600	2.485300868309642	chr20:58908600:T:C
chr20:58909030	['T', 'C']	98663	35991.836730970026	-1309.0047212427971	0.0029025323492718	0.0055101735005979	0.5267587942479269	0.598362	0.598362	chr20	58909030	0.2230359948801139	chr20:58909030:T:C
chr20:58909186	['C', 'T']	98663	3646.147822297003	30.30349741782431	-0.0104150551864081	0.0159714980301208	-0.6521025871691102	0.514337	0.514337	chr20	58909186	0.2887522325954171	chr20:58909186:C:T
chr20:58909271	['C', 'G']	98663	3238.229747810574	-24.62267938802327	-0.0079604110915951	0.0167974239764014	-0.473906659900866	0.635568	0.635568	chr20	58909271	0.1968379770613751	chr20:58909271:C:G
chr20:58910556	['T', 'C']	98663	107000.36609722718	-4328.968167417905	-0.0086651209854415	0.0042778529764692	-2.025577090448163	0.0428108	0.0428108	chr20	58910556	1.3684466564838578	chr20:58910556:T:C
chr20:58910757	['C', 'T']	98663	3201.0324441020857	-12.769057745752177	-0.0036004801806876	0.0169033964662344	-0.2130033563301824	0.831325	0.831325	chr20	58910757	0.0802291589919202	chr20:58910757:C:T
chr20:58911925	['C', 'T']	98663	56271.7034251366	-2827.134404847987	-0.0107590803000075	0.0046983035748739	-2.2899925746701246	0.0220238	0.0220238	chr20	58911925	1.6571077454619276	chr20:58911925:C:T
chr20:58913321	['T', 'C']	98663	65433.92733318467	-3192.904707471387	-0.0128725397901517	0.004500114670416	-2.8604915058668063	0.00423074	0.00423074	chr20	58913321	2.373583663403015	chr20:58913321:T:C
chr20:58913909	['G', 'A']	98663	101725.77607007444	-3981.326139413164	-0.0084626035519846	0.0042598395133741	-1.986601496468469	0.0469693	0.0469693	chr20	58913909	1.328185912211954	chr20:58913909:G:A
chr20:58915193	['C', 'A']	98663	60147.411745623	-2780.872150382213	-0.0112545049143155	0.0046024038055393	-2.445353643409089	0.0144728	0.0144728	chr20	58915193	1.839447439377727	chr20:58915193:C:A
chr20:58916166	['G', 'A']	98663	60599.95425048671	-2883.5785062270475	-0.0130360896830992	0.0045931593805592	-2.838153132302615	0.00453847	0.00453847	chr20	58916166	2.3430905309638708	chr20:58916166:G:A
chr20:58916213	['A', 'T']	98663	60337.29662340299	-2916.6746559196013	-0.0128550962914118	0.0046002208135212	-2.794452008396482	0.00519978	0.00519978	chr20	58916213	2.284015030751204	chr20:58916213:A:T
chr20:58916492	['T', 'C']	98663	60507.4256533463	-2906.7167683525363	-0.013037201375644	0.0045946878549539	-2.837450940565511	0.00454846	0.00454846	chr20	58916492	2.342135620202558	chr20:58916492:T:C
chr20:58917449	['G', 'A']	98663	61673.127572642254	-2757.132951690796	-0.0131778071393467	0.0045720002087374	-2.882284894511331	0.00394888	0.00394888	chr20	58917449	2.4035260635614226	chr20:58917449:G:A
chr20:58918165	['A', 'G']	98663	14469.252945231856	-215.11759866225648	0.0136334391393739	0.0081653188085488	1.6696762807473062	0.0949866	0.0949866	chr20	58918165	1.022337657411439	chr20:58918165:A:G
chr20:58919803	['G', 'A']	98663	60247.51498828319	-2870.5897807149586	-0.0111436901739785	0.0046040740511541	-2.4203976847820106	0.0155053	0.0155053	chr20	58919803	1.8095198265189387	chr20:58919803:G:A
chr20:58921818	['G', 'A']	98663	61030.89727006399	-2372.395094763241	-0.0129832484131987	0.0045876436953676	-2.8300472476336176	0.00465505	0.00465505	chr20	58921818	2.3320756498904847	chr20:58921818:G:A
chr20:58923729	['G', 'C']	98663	60093.18537886114	-2644.503792198217	-0.0111711210679433	0.0046881521187809	-2.3828409968164728	0.0171815	0.0171815	chr20	58923729	1.764938923549855	chr20:58923729:G:C
chr20:58924259	['G', 'T']	98663	57383.28505094538	-2742.037065910592	-0.0113123718440025	0.0046612773818718	-2.4268823580414525	0.015231	0.015231	chr20	58924259	1.8172715818757328	chr20:58924259:G:T
chr20:58925971	['A', 'G']	98663	37757.03642464671	-895.1334207678506	0.0016974259300292	0.0054428207857947	0.3118651149527692	0.755144	0.755144	chr20	58925971	0.1219702239440238	chr20:58925971:A:G
chr20:58927200	['G', 'A']	98663	36968.99759768892	-965.7424004336168	0.0024934373108217	0.0054772230662001	0.4552374954762656	0.648939	0.648939	chr20	58927200	0.1877961247843363	chr20:58927200:G:A
chr20:58929056	['A', 'G']	98663	39259.53955025651	-1166.1957888398777	0.0027289994356872	0.0053405075785211	0.5110000118084214	0.609352	0.609352	chr20	58929056	0.2151317590994919	chr20:58929056:A:G
chr20:58929781	['G', 'A']	98663	13701.416612608962	-174.14810055186035	0.0166768473336418	0.0083864132824379	1.9885553897713368	0.0467531	0.0467531	chr20	58929781	1.3301895876094578	chr20:58929781:G:A
chr20:58932830	['G', 'A']	98663	37220.413214930144	-1228.0589522656137	0.0050233278054119	0.0054445765627822	0.9226296567762836	0.356202	0.356202	chr20	58932830	0.4483036463929175	chr20:58932830:G:A
chr20:58937312	['C', 'T']	98663	15661.842598794396	-549.6435576030059	-0.020164335649577	0.0078904760742635	-2.5555283939516897	0.0106042	0.0106042	chr20	58937312	1.9745220898716795	chr20:58937312:C:T
chr20:58937744	['C', 'T']	98663	9355.612006568948	-468.37403966491127	0.0018598918332369	0.010007072727282	0.1858577312190827	0.852557	0.852557	chr20	58937744	0.0692765754346716	chr20:58937744:C:T
chr20:58940990	['GAGGC', 'G']	98663	9352.274962236028	-476.3347486341576	0.000961050994791	0.0100112244215327	0.0959973480090927	0.923523	0.923523	chr20	58940990	0.0345522841450182	chr20:58940990:GAGGC:G
chr20:58941136	['G', 'A']	98663	2619.982529961673	-191.68983405501845	-0.0235742047133525	0.0184912788636289	-1.27488233167698	0.202354	0.202354	chr20	58941136	0.693888206341563	chr20:58941136:G:A
chr20:58941718	['TTC', 'T']	98663	5314.592527267566	-40.018148649743125	-0.0056587932601528	0.0132030417214284	-0.4285976958603953	0.668217	0.668217	chr20	58941718	0.1750824797420709	chr20:58941718:TTC:T
chr20:58942519	['C', 'T']	98663	36190.43659772912	-1105.4541748187553	0.0076468635969953	0.0055027563109534	1.389642420067542	0.164641	0.164641	chr20	58942519	0.7834620047465901	chr20:58942519:C:T
chr20:58943721	['G', 'A']	98663	35958.05391644778	-1102.822249857548	0.0085088851046129	0.0055169837610942	1.5423074406376711	0.123002	0.123002	chr20	58943721	0.9100878269191208	chr20:58943721:G:A
chr20:58945485	['C', 'T']	98663	6714.952832770735	-133.03801380263815	0.0248669632356684	0.0116988300742584	2.125594019045076	0.0335396	0.0335396	chr20	58945485	1.4744421211821888	chr20:58945485:C:T
chr20:58945619	['ACT', 'A']	98663	36759.28809311766	-1118.5624129349935	0.0085102313816321	0.0055424152253915	1.5354734417306326	0.124671	0.124671	chr20	58945619	0.904234556984037	chr20:58945619:ACT:A
chr20:58947379	['G', 'T']	98663	42805.11088582956	-1117.465714438104	0.005501826856896	0.0051874554701353	1.060602233324334	0.288873	0.288873	chr20	58947379	0.539293048321906	chr20:58947379:G:T
chr20:58948835	['A', 'G']	98663	45350.73340497139	-1257.5978735689243	0.0064163237132184	0.0050800252957805	1.2630495597232256	0.206574	0.206574	chr20	58948835	0.6849243409340164	chr20:58948835:A:G
chr20:58950423	['C', 'T']	98663	43713.41809942824	-1445.197192960691	0.0075988405170579	0.005136196826317	1.4794683253030334	0.139018	0.139018	chr20	58950423	0.8569289638138057	chr20:58950423:C:T
chr20:58951357	['A', 'G']	98663	45482.91488930337	-1295.9228177614589	0.0061719881644422	0.0050748959857333	1.2161802294654036	0.223919	0.223919	chr20	58951357	0.6499090540535574	chr20:58951357:A:G
chr20:58952554	['C', 'T']	98663	43712.974960717744	-1444.3777577131073	0.0075289113317873	0.0051359812857117	1.4659148686411327	0.142675	0.142675	chr20	58952554	0.8456521187790043	chr20:58952554:C:T
chr20:58952884	['C', 'T']	98663	38821.4434047385	-1163.662223141983	0.0085445612128597	0.0053599414989907	1.594151953798112	0.110905	0.110905	chr20	58952884	0.9550488738376762	chr20:58952884:C:T
chr20:58953224	['G', 'A']	98663	45603.70655501714	-1218.8003127241716	0.0061411016058175	0.005072218473135	1.21073286538106	0.226001	0.226001	chr20	58953224	0.645889639199851	chr20:58953224:G:A
chr20:58954155	['A', 'T']	98663	43942.15117623197	-1948.81457146306	-0.0096636079666912	0.0050948876644849	-1.8967264055797783	0.057867	0.057867	chr20	58954155	1.2375690321900703	chr20:58954155:A:T
chr20:58954987	['G', 'A']	98663	38980.87727853363	-1185.9791899403322	0.0086387917148763	0.0053523185109536	1.614027957640583	0.106525	0.106525	chr20	58954987	0.9725484571275091	chr20:58954987:G:A
chr20:58955006	['C', 'T']	98663	38784.04121046228	-1158.9832883029194	0.0086609239488798	0.0053618068765329	1.6152994966652177	0.106249	0.106249	chr20	58955006	0.9736751487743628	chr20:58955006:C:T
chr20:58955473	['T', 'C']	98663	45544.24213048032	-1282.754149897775	0.0061291633390467	0.0050762577645092	1.2074176732905368	0.227274	0.227274	chr20	58955473	0.6434502444438985	chr20:58955473:T:C
chr20:58955663	['T', 'A']	98663	38654.805739491945	-1222.9206519670724	0.0088842522368225	0.0053662060357803	1.6555928299407368	0.0978075	0.0978075	chr20	58955663	1.0096278416978004	chr20:58955663:T:A
chr20:58956745	['C', 'CAG']	98663	45204.91445937423	-1165.1078197394124	0.0076081767886183	0.0050900647814682	1.4947111903797234	0.134993	0.134993	chr20	58956745	0.8696887510619751	chr20:58956745:C:CAG
chr20:58956889	['G', 'T']	98663	39043.42808594388	-1200.079237576543	0.0088309817389817	0.0053494360025201	1.6508248224339035	0.0987775	0.0987775	chr20	58956889	1.005341969771396	chr20:58956889:G:T
chr20:58957349	['A', 'G']	98663	39288.57493740432	-1204.0148330380443	0.0087156249337141	0.0053360647965147	1.6333431594396497	0.1024	0.1024	chr20	58957349	0.989700043360188	chr20:58957349:A:G
chr20:58960370	['T', 'C']	98663	9399.95273331779	-452.7686768831863	0.0030719436154156	0.0099852827998052	0.3076471319846374	0.758352	0.758352	chr20	58960370	0.1201291635323939	chr20:58960370:T:C
chr20:58961440	['C', 'T']	98663	14945.54442225218	-452.5170665395561	0.0058519428671775	0.0080594611550478	0.7260960447104237	0.467782	0.467782	chr20	58961440	0.3299564936236488	chr20:58961440:C:T
chr20:58963120	['A', 'G']	98663	43373.09141900798	-1292.2587759714834	0.0117114652734297	0.0051334680457429	2.2813944041478567	0.0225272	0.0225272	chr20	58963120	1.6472927852010957	chr20:58963120:A:G
chr20:58963461	['C', 'A']	98663	5855.890286675858	-287.77834488087694	0.0110935886513345	0.0125119613561278	0.8866386600452029	0.375276	0.375276	chr20	58963461	0.425649209103708	chr20:58963461:C:A
chr20:58964050	['G', 'A']	98663	140644.76520028803	-4759.1731315754005	0.0051415625367926	0.0046975065374346	1.0945301503721645	0.273725	0.273725	chr20	58964050	0.5626855355594882	chr20:58964050:G:A
chr20:58964277	['C', 'T']	98663	103993.86364466084	-3558.7267199761964	-0.0068822503876581	0.0042523141132865	-1.6184717789671768	0.105564	0.105564	chr20	58964277	0.976484161981593	chr20:58964277:C:T
chr20:58965550	['C', 'T']	98663	31289.90283507506	-999.2066847287356	0.0241676067368496	0.0058192812526415	4.153022630738004	3.28388e-05	3.28388e-05	chr20	58965550	4.483612721312043	chr20:58965550:C:T
chr20:58965922	['G', 'C']	98663	29897.333272513475	-1075.8923424207144	-0.0057635787548341	0.0059075063295545	-0.975636492507794	0.329247	0.329247	chr20	58965922	0.4824781735093264	chr20:58965922:G:C
chr20:58967019	['A', 'G']	98663	110363.24713217968	-3644.521123015066	-0.0060142707162532	0.0043539698905825	-1.3813303415951237	0.167181	0.167181	chr20	58967019	0.7768130813469565	chr20:58967019:A:G
chr20:58967282	['T', 'A']	98663	108871.347220249	-3493.7947170350926	-0.0052266571930547	0.004277686438103	-1.221842056140152	0.22177	0.22177	chr20	58967282	0.6540972035234548	chr20:58967282:T:A
chr20:58967828	['C', 'T']	98663	29660.60750524576	-1046.353108860857	-0.0055211253908058	0.0059242294231028	-0.9319567147880884	0.351361	0.351361	chr20	58967828	0.4542464455292954	chr20:58967828:C:T
chr20:58968215	['GCCTT', 'G']	98663	31191.212972348367	-818.5151170588896	-0.0041618631476758	0.0058179830065625	-0.7153446723686465	0.474398	0.474398	chr20	58968215	0.3238571505687405	chr20:58968215:GCCTT:G
chr20:58968236	['T', 'C']	98663	31216.796778542543	-804.3424894269361	-0.0037039314951214	0.0058160465133863	-0.6368469520655278	0.524226	0.524226	chr20	58968236	0.2804814431824189	chr20:58968236:T:C
chr20:58969273	['T', 'C']	98663	76083.13424513093	-2403.817401022552	0.004548411960648	0.0043628889701128	1.0425229685665052	0.297172	0.297172	chr20	58969273	0.5269921128736217	chr20:58969273:T:C
chr20:58969339	['T', 'C']	98663	76150.4701916253	-2398.5488527064704	0.0045960572519959	0.0043631504075665	1.053380429889721	0.292169	0.292169	chr20	58969339	0.534365865893689	chr20:58969339:T:C
chr20:58969465	['G', 'A']	98663	75996.95938273106	-2398.4497547073697	0.0044586186163404	0.0043655821177456	1.021311361482954	0.307109	0.307109	chr20	58969465	0.5127074561291747	chr20:58969465:G:A
chr20:58969827	['A', 'G']	98663	76003.17695302205	-2394.0105179140432	0.0046012076840808	0.0043647475673951	1.054174981034883	0.291805	0.291805	chr20	58969827	0.5349072708599572	chr20:58969827:A:G
chr20:58970049	['ACAAT', 'A']	98663	75991.86389578792	-2396.4792120337734	0.0045715401830136	0.0043649005880909	1.047341191569504	0.294945	0.294945	chr20	58970049	0.5302589617284839	chr20:58970049:ACAAT:A
chr20:58970595	['G', 'A']	98663	30917.193531057408	-926.3337652834354	-0.0055850039830335	0.0058322588935396	-0.9576056353088334	0.338264	0.338264	chr20	58970595	0.470744219868777	chr20:58970595:G:A
chr20:58970710	['G', 'A']	98663	25554.68474545326	-731.2003020981658	0.0027905428875146	0.0063008242411937	0.4428853719280906	0.65785	0.65785	chr20	58970710	0.1818731209736763	chr20:58970710:G:A
chr20:58971246	['C', 'T']	98663	31368.81526796485	-789.4369273170993	-0.0041654837789971	0.0058065034010806	-0.7173824746614192	0.47314	0.47314	chr20	58971246	0.3250103344605519	chr20:58971246:C:T
chr20:58971485	['T', 'A']	98663	69651.29522438595	-2102.646103180804	0.0031449960331483	0.004454122970675	0.7060864852304989	0.480136	0.480136	chr20	58971485	0.3186357299500127	chr20:58971485:T:A
chr20:58971613	['T', 'C']	98663	64392.094996249245	-1747.584455340017	0.0046900132303393	0.0045445408180152	1.0320103654361192	0.30207	0.30207	chr20	58971613	0.5198924044235526	chr20:58971613:T:C
chr20:58972890	['A', 'G']	98663	63802.40671059299	-1752.6991664755014	0.004272495564853	0.0045543182681066	0.9381196730963728	0.348185	0.348185	chr20	58972890	0.4581899424592069	chr20:58972890:A:G
chr20:58973392	['C', 'T']	98663	96724.44985045872	-2755.877154165218	6.139246581199126e-05	0.004249808754312	0.0144459361258786	0.988474	0.988474	chr20	58973392	0.0050347495218125	chr20:58973392:C:T
chr20:58976044	['G', 'A']	98663	183084.27826430704	-5790.919952107474	-0.0024409768656695	0.0082134565970648	-0.29719239845279	0.76632	0.76632	chr20	58976044	0.1155898397489491	chr20:58976044:G:A
chr20:58976799	['CTT', 'C']	98663	31267.430127373027	-711.594983797563	0.0337771291851227	0.0058315743102777	5.792111595936042	6.97171e-09	6.97171e-09	chr20	58976799	8.156660686395545	chr20:58976799:CTT:C
chr20:58976978	['T', 'C']	98663	31168.581828688457	-1265.5874679905908	-0.0090775319527788	0.005807674854357	-1.563023444049843	0.11805	0.11805	chr20	58976978	0.9279340085852542	chr20:58976978:T:C
chr20:58977066	['A', 'G']	98663	183845.04354524816	-5912.391961376338	-0.0083332455867141	0.0084246906497722	-0.9891455880269464	0.322594	0.322594	chr20	58977066	0.4913437144148933	chr20:58977066:A:G
chr20:58978457	['TGCCC', 'T']	98663	86744.35591432737	-3179.975762777523	-0.0020519946362579	0.0042809734388669	-0.4793289810275001	0.631706	0.631706	chr20	58978457	0.1994849981182701	chr20:58978457:TGCCC:T
chr20:58979312	['G', 'A']	98663	32300.839409546214	-1008.28079116658	-0.0273087421568435	0.0058127112801917	-4.69810744770775	2.62937e-06	2.62937e-06	chr20	58979312	5.580148296490879	chr20:58979312:G:A
chr20:58979526	['A', 'T']	98663	32076.31431783373	-1178.715596781074	-0.0066575311073852	0.0057678350416086	-1.1542513021538203	0.2484	0.2484	chr20	58979526	0.6048484084954574	chr20:58979526:A:T
chr20:58979623	['G', 'A']	98663	12143.861993927278	-731.972877975788	-0.007295192519786	0.0089416686823354	-0.8158647763585681	0.414579	0.414579	chr20	58979623	0.3823927003490129	chr20:58979623:G:A
chr20:58980337	['G', 'A']	98663	182908.2693446046	-6083.295267234289	-0.0097173604788631	0.0081639132313937	-1.1902821849570493	0.233938	0.233938	chr20	58980337	0.6308992273149087	chr20:58980337:G:A
chr20:58980662	['T', 'C']	98663	31832.194262544348	-1192.666472189574	-0.0075080636111645	0.0057590728658973	-1.3036931092891653	0.192341	0.192341	chr20	58980662	0.7159281303438165	chr20:58980662:T:C
chr20:58981433	['C', 'T']	98663	33044.05706348163	-1034.425540969723	-0.0260298326631082	0.0057560595309567	-4.522161823225907	6.12824e-06	6.12824e-06	chr20	58981433	5.212664234786249	chr20:58981433:C:T
chr20:58981547	['CCCGGGGTCCCGCGGCGCGGCCG', 'C']	98663	18642.388927813485	-687.1888831029773	0.0265524196646214	0.0072823468453859	3.646134993068184	0.000266351	0.000266351	chr20	58981547	3.5745456683416386	chr20:58981547:CCCGGGGTCCCGCGGCGCGGCCG:C
chr20:58981914	['T', 'C']	98663	32066.00021293209	-1174.4305288430826	-0.0076112654764027	0.0057457013156815	-1.3246886773646798	0.185277	0.185277	chr20	58981914	0.7321784899798263	chr20:58981914:T:C
chr20:58981963	['A', 'ACT']	98663	32088.98524640033	-1172.0101644564338	-0.0073641703857583	0.005744020808456	-1.28205844500374	0.199825	0.199825	chr20	58981963	0.6993501783580853	chr20:58981963:A:ACT
chr20:58982489	['T', 'C']	98663	26745.68649767204	-1104.2347283894574	-0.0354552687815534	0.0062526342339921	-5.670453037025958	1.42817e-08	1.42817e-08	chr20	58982489	7.845220093913047	chr20:58982489:T:C
chr20:58982524	['A', 'G']	98663	26896.268653235875	-1075.267605714938	-0.0351308898410111	0.006236035320768	-5.633529644069497	1.77037e-08	1.77037e-08	chr20	58982524	7.751935958403464	chr20:58982524:A:G
chr20:58983219	['T', 'C']	98663	183274.6065548824	-6078.57823513906	-0.0124286014690154	0.0083089842757629	-1.4958027427334628	0.134708	0.134708	chr20	58983219	0.8706066117552167	chr20:58983219:T:C
chr20:58984575	['A', 'G']	98663	26139.76891885044	-1059.592331603524	-0.0364618485276448	0.0063142058520739	-5.7745739340551445	7.73786e-09	7.73786e-09	chr20	58984575	8.111379132171958	chr20:58984575:A:G
chr20:58984622	['A', 'C']	98663	26140.76910132292	-1062.5903214782843	-0.0365004119581336	0.0063137706012043	-5.781079843346119	7.44455e-09	7.44455e-09	chr20	58984622	8.128161548875322	chr20:58984622:A:C
chr20:58984787	['G', 'A']	98663	26133.383876984204	-1070.8739499434837	-0.0368601748953137	0.0063144519549854	-5.83743057324423	5.31772e-09	5.31772e-09	chr20	58984787	8.274274533807068	chr20:58984787:G:A
chr20:58985722	['C', 'T']	98663	26116.38232610943	-1059.006238031974	-0.0364338407171961	0.0063158508224705	-5.768635412915628	8.01539e-09	8.01539e-09	chr20	58985722	8.096075341590899	chr20:58985722:C:T
chr20:58986470	['G', 'C']	98663	123045.44831466366	-4652.764320271506	-0.0074965221264021	0.0043896496607319	-1.70777230662916	0.0876817	0.0876817	chr20	58986470	1.057091038541937	chr20:58986470:G:C
chr20:58988006	['C', 'T']	98663	33533.398781587995	-436.6594390152397	0.0349004593916641	0.0056494969236211	6.177622514624536	6.53271e-10	6.53271e-10	chr20	58988006	9.184906620578776	chr20:58988006:C:T
chr20:58988354	['C', 'T']	98663	25950.052068235032	-1099.276615735689	-0.037283789325542	0.0063324932923012	-5.887695036466863	3.92881e-09	3.92881e-09	chr20	58988354	8.405738973465311	chr20:58988354:C:T
chr20:58988554	['A', 'C']	98663	26136.854372770034	-1061.0157663847745	-0.0364875215311545	0.0063133636573598	-5.779410708999587	7.51875e-09	7.51875e-09	chr20	58988554	8.12385435531608	chr20:58988554:A:C
chr20:58988710	['A', 'G']	98663	88827.60751832437	-3305.846649122182	-0.002548786169319	0.0042711036297965	-0.5967511889755882	0.550675	0.550675	chr20	58988710	0.2591046395319726	chr20:58988710:A:G
chr20:58989434	['G', 'A']	98663	33439.711428716226	-443.1027933899212	0.0352077646169434	0.0056556994350766	6.225183113265299	4.82921e-10	4.82921e-10	chr20	58989434	9.316123908731315	chr20:58989434:G:A
chr20:58989640	['C', 'T']	98663	17916.72638076607	-638.9058021399208	0.0301877037428519	0.0074037730854722	4.077340484959821	4.55894e-05	4.55894e-05	chr20	58989640	4.34113612349016	chr20:58989640:C:T
chr20:58990888	['G', 'C']	98663	157471.5368739039	-4907.408258056089	0.0225866722011858	0.005297018051937	4.264035345872832	2.00954e-05	2.00954e-05	chr20	58990888	4.696903344731274	chr20:58990888:G:C
chr20:58991582	['C', 'T']	98663	122649.91743621451	-4633.690879330266	-0.0072697605146022	0.0043837941530348	-1.6583261578487918	0.0972548	0.0972548	chr20	58991582	1.0120889549167087	chr20:58991582:C:T
chr20:58992488	['A', 'G']	98663	157323.13460583266	-4864.977619460862	0.0224216629261552	0.0052894801593658	4.238916160117211	2.24805e-05	2.24805e-05	chr20	58992488	4.648194033635623	chr20:58992488:A:G
chr20:58995401	['C', 'T']	98663	59001.77417131271	-2587.539552080168	-0.0001619762680157	0.0046457363037745	-0.0348655751046647	0.972187	0.972187	chr20	58995401	0.0122501905706849	chr20:58995401:C:T
chr20:58995513	['G', 'A']	98663	157282.53552892996	-4870.319270074409	0.0222631914787023	0.005287906052118	4.21020934549036	2.5536e-05	2.5536e-05	chr20	58995513	4.592847130329365	chr20:58995513:G:A
chr20:58996708	['A', 'G']	98663	123887.09054507484	-4441.031867141678	-0.0061369611490125	0.0043983105179482	-1.3952996551674433	0.162929	0.162929	chr20	58996708	0.7880016080239199	chr20:58996708:A:G
chr20:58998264	['TAAA', 'T']	98663	25795.54965268976	-1197.9782501401455	-0.0393399860680304	0.0063406736449276	-6.204385885638681	5.51281e-10	5.51281e-10	chr20	58998264	9.25862697530116	chr20:58998264:TAAA:T
chr20:58998800	['C', 'T']	98663	87334.08140489586	-3252.4296149289617	-0.0031122110967086	0.0042791026826912	-0.727304607411606	0.467041	0.467041	chr20	58998800	0.3306449924699334	chr20:58998800:C:T
chr20:58999408	['A', 'G']	98663	156456.8577032629	-4812.7137224898015	0.0220940628178105	0.0052448572978999	4.212519342834565	2.52762e-05	2.52762e-05	chr20	58999408	4.597288216903842	chr20:58999408:A:G
chr20:58999423	['C', 'G']	98663	88219.03606224967	-3162.808520278159	-0.0023442808656755	0.0042738132440032	-0.5485220649182175	0.583335	0.583335	chr20	58999423	0.2340819651937637	chr20:58999423:C:G
chr20:58999508	['A', 'G']	98663	122130.56783715832	-3505.4418790680224	0.0195790209150348	0.0043750395997992	4.475164274155023	7.64378e-06	7.64378e-06	chr20	58999508	5.116691821114797	chr20:58999508:A:G
chr20:58999512	['TC', 'T']	98663	121569.32167293444	-3613.194125802449	0.0185797674983591	0.004372973974533	4.248771569774353	2.15143e-05	2.15143e-05	chr20	58999512	4.667272779773521	chr20:58999512:TC:T
chr20:58999559	['A', 'ATTC']	98663	121578.4129293216	-3607.20497543712	0.0186750691731248	0.0043732986025343	4.270247899903846	1.95438e-05	1.95438e-05	chr20	58999559	4.708990990331632	chr20:58999559:A:ATTC
chr20:58999761	['G', 'C']	98663	33334.555276127154	-438.8358859171639	0.0355560491253584	0.0056639698049918	6.277584512195237	3.45297e-10	3.45297e-10	chr20	58999761	9.461807194859656	chr20:58999761:G:C
chr20:58999786	['A', 'G']	98663	34212.71911936943	-407.6645797682161	0.0353276073883285	0.0056518981842073	6.250573919933991	4.10612e-10	4.10612e-10	chr20	58999786	9.386568362667257	chr20:58999786:A:G
chr20:58999796	['A', 'G']	98663	97259.70244744347	-3126.5033660408167	0.0180388670381814	0.00429243336496	4.202480389197414	2.64238e-05	2.64238e-05	chr20	58999796	4.5780047264505015	chr20:58999796:A:G
chr20:59000047	['C', 'T']	98663	29622.860335481364	-1187.0645048772626	-0.0114322036386502	0.0059770642730369	-1.9126787192538504	0.0557921	0.0557921	chr20	59000047	1.2534272915516722	chr20:59000047:C:T
chr20:59000539	['C', 'T']	98663	143586.09786729378	-5529.027558168118	-0.0322961134451896	0.0047773036252973	-6.76032255395519	1.38447e-11	1.38447e-11	chr20	59000539	10.858716450518347	chr20:59000539:C:T
chr20:59001119	['G', 'A']	98663	155716.78269287304	-4948.080227587599	0.0204146052621528	0.0052133780981764	3.9158113756018658	9.01612e-05	9.01612e-05	chr20	59001119	4.044980316683444	chr20:59001119:G:A
chr20:59001125	['A', 'G']	98663	156332.8451339544	-4815.722068990115	0.022552463783855	0.0052387320893384	4.304946960306006	1.67187e-05	1.67187e-05	chr20	59001125	4.776797495125239	chr20:59001125:A:G
chr20:59001292	['C', 'A']	98663	88311.2163493705	-3318.834846809618	-0.0025231972756412	0.0042742979350225	-0.5903185304343943	0.554978	0.554978	chr20	59001292	0.2557242324952966	chr20:59001292:C:A
chr20:59001826	['G', 'A']	98663	29698.903040746	-1101.1194583922854	-0.0120195077456002	0.0059397655682142	-2.0235660157904034	0.0430175	0.0430175	chr20	59001826	1.366354832622508	chr20:59001826:G:A
chr20:59002132	['A', 'G']	98663	29656.312219946885	-1123.1511001915887	-0.0123404610582873	0.0059416445462275	-2.076943674815147	0.0378093	0.0378093	chr20	59002132	1.4224013630752188	chr20:59002132:A:G
chr20:59002175	['C', 'T']	98663	88458.65545869234	-3307.373686961918	-0.0022006254366091	0.0042736691094327	-0.5149264906241814	0.606606	0.606606	chr20	59002175	0.2170932983543951	chr20:59002175:C:T
chr20:59002203	['C', 'T']	98663	83090.21080905755	-3145.44005093486	-0.0105699353311682	0.0043009033315216	-2.4576082084199475	0.0139883	0.0139883	chr20	59002203	1.854235062168666	chr20:59002203:C:T
chr20:59002805	['C', 'T']	98663	86692.18004419756	-3183.174094531725	-0.0016214852550094	0.0042824829353748	-0.3786320411496429	0.704962	0.704962	chr20	59002805	0.1518342924200837	chr20:59002805:C:T
chr20:59002880	['A', 'G']	98663	126799.98883842584	-3769.23016487799	0.0217047498863736	0.0044419372995222	4.886325137616908	1.02896e-06	1.02896e-06	chr20	59002880	5.987601507761307	chr20:59002880:A:G
chr20:59003453	['T', 'C']	98663	156703.2944127962	-4773.691847395314	0.0224273473545093	0.0052567176036501	4.26641662069433	1.98823e-05	1.98823e-05	chr20	59003453	4.701533377507584	chr20:59003453:T:C
chr20:59003559	['A', 'G']	98663	156580.28319176112	-4776.050809788511	0.0219102796541353	0.0052515340625088	4.1721674835082165	3.01974e-05	3.01974e-05	chr20	59003559	4.520030448243585	chr20:59003559:A:G
chr20:59004895	['A', 'G']	98663	150931.29765947314	-5021.29479383743	0.0156516033205396	0.0050184131929615	3.1188351215263324	0.0018162	0.0018162	chr20	59004895	2.740836328659783	chr20:59004895:A:G
chr20:59004920	['T', 'C']	98663	34187.77208453702	-468.0883021640219	0.0315586735777807	0.0056076618057705	5.6277776140682025	1.8304e-08	1.8304e-08	chr20	59004920	7.73745399288707	chr20:59004920:T:C
chr20:59008576	['TATAGGAGCTGGG', 'T']	98663	116004.39409760947	-4732.958402944618	-0.009149842124561	0.0043238402857988	-2.116137858887277	0.0343356	0.0343356	chr20	59008576	1.4642553590921903	chr20:59008576:TATAGGAGCTGGG:T
chr20:59009835	['T', 'C']	98663	92941.79648162232	-3383.7031690471786	-0.0092306305502562	0.0042542160053916	-2.1697606653159216	0.0300274	0.0300274	chr20	59009835	1.5224822706827172	chr20:59009835:T:C
chr20:59010246	['A', 'G']	98663	92985.44628735963	-3377.71110344701	-0.0090653534544856	0.0042542763668396	-2.130880242089209	0.0331015	0.0331015	chr20	59010246	1.4801523256513949	chr20:59010246:A:G
chr20:59010734	['T', 'C']	98663	127733.59826243864	-3708.64767949174	0.0115064401383807	0.0044348689641304	2.5945389213177914	0.00947319	0.00947319	chr20	59010734	2.023503752135952	chr20:59010734:T:C
chr20:59011985	['C', 'A']	98663	92805.10940921256	-3390.5953560849352	-0.00917294782217	0.0042536430389757	-2.156492149933399	0.0310477	0.0310477	chr20	59011985	1.5079705666405625	chr20:59011985:C:A
chr20:59013285	['CT', 'C']	98663	92324.10052813512	-3395.5967383877423	-0.0092390281008531	0.0042555313815825	-2.1710633226295983	0.0299288	0.0299288	chr20	59013285	1.5239106959171094	chr20:59013285:CT:C
chr20:59014711	['T', 'C']	98663	97032.47116018285	-3116.304787977689	-0.0135256356150814	0.0042708970155724	-3.1669308732485586	0.00154104	0.00154104	chr20	59014711	2.812186088371899	chr20:59014711:T:C
chr20:59014940	['A', 'G']	98663	33655.70558900444	-519.6925245856717	0.0328034140262605	0.0056434988195613	5.81260226591314	6.16977e-09	6.16977e-09	chr20	59014940	8.209731025527965	chr20:59014940:A:G
chr20:59016071	['G', 'A']	98663	22953.39586648692	-671.143539013917	0.0313534237974788	0.0066364229420083	4.724446297569815	2.3106e-06	2.3106e-06	chr20	59016071	5.6362752309936255	chr20:59016071:G:A
chr20:59018103	['T', 'C']	98663	31220.746573676104	-456.6039699405188	0.0285563593822637	0.0058148546322498	4.910932635166274	9.07888e-07	9.07888e-07	chr20	59018103	6.041967724146431	chr20:59018103:T:C
chr20:59021198	['C', 'T']	98663	2609.0264438182885	14.726448175435234	0.0352894716329893	0.0185732230054483	1.9000187324858733	0.0574336	0.0574336	chr20	59021198	1.2408339608190573	chr20:59021198:C:T
chr20:59021956	['C', 'T']	98663	29884.17806885923	-476.6125922308597	0.0280956963425931	0.005918934159531	4.746749260143655	2.07001e-06	2.07001e-06	chr20	59021956	5.684027556507175	chr20:59021956:C:T
chr20:59022590	['A', 'G']	98663	34921.07886013201	-314.0841388443419	0.0359384657067838	0.0055628048889538	6.460493658180828	1.04846e-10	1.04846e-10	chr20	59022590	9.97944813373526	chr20:59022590:A:G
chr20:59024248	['C', 'T']	98663	3870.0	39.99803503263255	0.0650741574663837	0.0153006575211214	4.253030131323031	2.11091e-05	2.11091e-05	chr20	59024248	4.675530282721049	chr20:59024248:C:T
chr20:59024347	['G', 'A']	98663	33840.743946074705	-409.97782490061815	0.0346661491775661	0.0056296860549758	6.157741095869173	7.40732e-10	7.40732e-10	chr20	59024347	9.130338893200127	chr20:59024347:G:A
chr20:59026940	['A', 'G']	98663	133787.54412554868	-3049.15459279186	0.0215567711934531	0.0045444168155264	4.743572622960665	2.10275e-06	2.10275e-06	chr20	59026940	5.677212358352425	chr20:59026940:A:G
chr20:59029288	['A', 'C']	98663	97734.80243709576	-2933.5970021111348	-0.0023993651396915	0.0042548035815456	-0.5639191313315455	0.57281	0.57281	chr20	59029288	0.2419894088096462	chr20:59029288:A:C
chr20:59031736	['C', 'T']	98663	88123.39763603928	-2164.7621388262987	0.0012488645156011	0.0042959908042304	0.2907046528989981	0.771278	0.771278	chr20	59031736	0.1127890563139542	chr20:59031736:C:T
chr20:59031916	['A', 'G']	98663	43681.98465343525	-934.0516277457708	0.0268628183666649	0.0051183239454819	5.248362286716442	1.53774e-07	1.53774e-07	chr20	59031916	6.813117088533732	chr20:59031916:A:G
chr20:59032613	['C', 'T']	98663	88152.76294073518	-2174.31093367877	0.0010736153523452	0.0042950706182933	0.2499645402272522	0.802615	0.802615	chr20	59032613	0.0954927280355784	chr20:59032613:C:T
chr20:59033351	['AAAATC', 'A']	98663	42001.67935383715	-1070.950938419751	0.0258007403130852	0.0051978002147443	4.963780685509547	6.92489e-07	6.92489e-07	chr20	59033351	6.159587120858811	chr20:59033351:AAAATC:A
chr20:59034535	['A', 'G']	98663	88438.89120274152	-2124.1264114727264	0.0011633354021569	0.0042959573917888	0.2707977049261378	0.786547	0.786547	chr20	59034535	0.1042753210625836	chr20:59034535:A:G
chr20:59038318	['T', 'C']	98663	38364.49959454254	-1123.870061970841	0.0189462067800692	0.0053661631958254	3.5306803182594564	0.000414681	0.000414681	chr20	59038318	3.3822858628375507	chr20:59038318:T:C
chr20:59038947	['A', 'G']	98663	43353.39507237259	-956.9967905752692	0.0253682564432192	0.0051323058366697	4.94285750899058	7.71117e-07	7.71117e-07	chr20	59038947	6.112879722338987	chr20:59038947:A:G
chr20:59039452	['CACA', 'C']	98663	3793.153782219564	45.87531767624362	0.0672624788505016	0.0154537569699896	4.352500106033868	1.34729e-05	1.34729e-05	chr20	59039452	4.870538913672633	chr20:59039452:CACA:C
chr20:59039768	['C', 'T']	98663	3794.076909822524	45.346539429490726	0.0670687822207487	0.0154518619127793	4.340498420147037	1.42301e-05	1.42301e-05	chr20	59039768	4.846792047962406	chr20:59039768:C:T
chr20:59041595	['C', 'T']	98663	92557.51482679264	-1939.975941685326	0.0018726289133399	0.0042981962099687	0.4356778569104961	0.663071	0.663071	chr20	59041595	0.1784399659281176	chr20:59041595:C:T
chr20:59042643	['T', 'G']	98663	25440.89282346138	-471.4818267810684	0.0295198858870215	0.0063447055185575	4.652680223011027	3.28073e-06	3.28073e-06	chr20	59042643	5.48402951003917	chr20:59042643:T:G
chr20:59043271	['T', 'G']	98663	117374.10303706344	-2156.264081998372	0.0180176294298311	0.0043408075701198	4.150755162209028	3.31658e-05	3.31658e-05	chr20	59043271	4.479309522520732	chr20:59043271:T:G
chr20:59043541	['C', 'G']	98663	23995.48641307102	-627.3693060953832	0.0300738869998921	0.0065083020532027	4.62084991662192	3.82654e-06	3.82654e-06	chr20	59043541	5.417193742496954	chr20:59043541:C:G
chr20:59043732	['C', 'T']	98663	24645.24896105739	-503.1008928994365	0.0308600799297302	0.006431931811369	4.797948864318178	1.60533e-06	1.60533e-06	chr20	59043732	5.794435678245087	chr20:59043732:C:T
chr20:59043739	['T', 'C']	98663	91100.62032540924	-1819.4621731292148	0.0029209395485093	0.004303273004859	0.6787716106347745	0.497284	0.497284	chr20	59043739	0.3033955138695162	chr20:59043739:T:C
chr20:59043747	['T', 'C']	98663	24231.701607671414	-551.4457424222111	0.0317721646992553	0.0064822295034766	4.901425455889042	9.52944e-07	9.52944e-07	chr20	59043747	6.020932620039084	chr20:59043747:T:C
chr20:59044563	['T', 'C']	98663	25366.085179065605	-450.87162811569885	0.0311331854856659	0.0063529084942056	4.900619222528012	9.56862e-07	9.56862e-07	chr20	59044563	6.019150692275487	chr20:59044563:T:C
chr20:59046400	['T', 'C']	98663	23956.156502787628	-257.0013795058067	0.0027477308421495	0.006529144099959	0.4208408943167324	0.673872	0.673872	chr20	59046400	0.1714225885876751	chr20:59046400:T:C
chr20:59048496	['A', 'G']	98663	40821.619968169325	-1551.8778712183678	-0.0061094730388944	0.0052395600675592	-1.1660278649578382	0.243606	0.243606	chr20	59048496	0.6133120192624741	chr20:59048496:A:G
chr20:59049012	['ATATC', 'A']	98663	24241.15962774478	-549.1349078708695	0.0318684939137484	0.0064790761350576	4.918678720460028	8.72702e-07	8.72702e-07	chr20	59049012	6.059134028745128	chr20:59049012:ATATC:A
chr20:59051513	['A', 'C']	98663	24239.719773759327	-546.5451548219465	0.0320877770624444	0.0064805171113944	4.951422318756895	7.37943e-07	7.37943e-07	chr20	59051513	6.131977182542128	chr20:59051513:A:C
chr20:59053040	['G', 'C']	98663	40882.80115358494	-2315.837672248156	0.0009107498300431	0.0052873118726834	0.1722519594027557	0.86324	0.86324	chr20	59053040	0.0638684439312725	chr20:59053040:G:C
chr20:59054181	['T', 'A']	98663	55239.437027617816	-1018.503736817268	0.0197637478315068	0.0047272502542596	4.180812685704116	2.90719e-05	2.90719e-05	chr20	59054181	4.5365265838969	chr20:59054181:T:A
chr20:59054183	['T', 'A']	98663	42674.311434185125	-958.018178735222	0.0183750970759626	0.005155177905279	3.5643963047610963	0.000364867	0.000364867	chr20	59054183	3.4378654141524567	chr20:59054183:T:A
chr20:59056470	['A', 'G']	98663	113070.9428606188	-2445.625524663146	0.0152309890076757	0.0043107202341597	3.533281720994004	0.000410622	0.000410622	chr20	59056470	3.386557786035456	chr20:59056470:A:G
chr20:59056799	['T', 'G']	98663	112995.0231048543	-2450.445371324344	0.0150765550253557	0.0043117550166479	3.4966167992254324	0.000471405	0.000471405	chr20	59056799	3.326605815403351	chr20:59056799:T:G
chr20:59058545	['T', 'C']	98663	114042.66460786398	-2359.6585197123545	0.0160268364791786	0.0043178653355597	3.711749958292951	0.000205944	0.000205944	chr20	59058545	3.68625085631669	chr20:59058545:T:C
chr20:59059010	['C', 'T']	98663	113349.7862971485	-2405.7844476371247	0.0153789709736746	0.0043131059653927	3.5656371758708563	0.000363145	0.000363145	chr20	59059010	3.439919931090521	chr20:59059010:C:T
chr20:59059821	['A', 'G']	98663	118302.1631135629	-2414.518017352896	0.0179676898857069	0.0044781926962667	4.012263675184331	6.01836e-05	6.01836e-05	chr20	59059821	4.220521837643243	chr20:59059821:A:G
chr20:59060144	['A', 'G']	98663	22534.16667342553	-211.7254729008725	-0.0011179037455402	0.00672649704923	-0.1661940438475655	0.868005	0.868005	chr20	59060144	0.061477773134389	chr20:59060144:A:G
chr20:59060631	['T', 'C']	98663	113345.61328980447	-2377.884047702866	0.0154864538260508	0.0043114023946698	3.591975976354354	0.00032834	0.00032834	chr20	59060631	3.483676206149505	chr20:59060631:T:C
chr20:59063116	['G', 'A']	98663	113654.49476885644	-2393.150936053584	0.015949289500397	0.004312419532319	3.6984549812156473	0.000217033	0.000217033	chr20	59063116	3.663474226389837	chr20:59063116:G:A
chr20:59063760	['T', 'C']	98663	114519.249956918	-2673.2060118851737	0.0137146176473288	0.0043204380435946	3.174358134278029	0.00150214	0.00150214	chr20	59063760	2.823289589040219	chr20:59063760:T:C
chr20:59064044	['T', 'C']	98663	115176.18002108597	-2576.8741195474	0.0147387505297889	0.004324154535319	3.4084698891783693	0.000653544	0.000653544	chr20	59064044	3.184725168123327	chr20:59064044:T:C
chr20:59064531	['G', 'A']	98663	116622.54840900564	-2453.487673357131	0.0149498211796999	0.0043330896919232	3.450152718409171	0.000560504	0.000560504	chr20	59064531	3.2514212837438894	chr20:59064531:G:A
chr20:59067127	['T', 'G']	98663	22405.63348099789	-212.9850396392952	-8.46416528597045e-05	0.0067390534981925	-0.0125598725225146	0.989979	0.989979	chr20	59067127	0.0043740178073496	chr20:59067127:T:G
chr20:59067824	['G', 'A']	98663	116318.3367808399	-2640.5698811278835	0.0119007192587516	0.0043318154081803	2.747282175569604	0.00601023	0.00601023	chr20	59067824	2.221108908060562	chr20:59067824:G:A
chr20:59069344	['A', 'G']	98663	26736.335783145973	-994.1414804345424	0.022764524482194	0.0062306275699278	3.653648725863041	0.000258674	0.000258674	chr20	59069344	3.587247221163578	chr20:59069344:A:G
chr20:59070626	['G', 'A']	98663	114299.7576333162	-2600.537482699846	0.0146732551125289	0.0043276904679858	3.3905509696395084	0.000697796	0.000697796	chr20	59070626	3.1562715244019617	chr20:59070626:G:A
chr20:59070855	['G', 'T']	98663	113973.96590321508	-2647.3926927961425	0.0141681113381612	0.004317525649802	3.281534954820875	0.0010328	0.0010328	chr20	59070855	2.985983770741636	chr20:59070855:G:T
chr20:59071284	['G', 'T']	98663	114239.3677316003	-2598.190819922077	0.0148040396908008	0.0043192363163419	3.4274669424290147	0.000609489	0.000609489	chr20	59071284	3.215034128080727	chr20:59071284:G:T
chr20:59071316	['T', 'C']	98663	114875.79352431928	-2515.2474312992144	0.0143858525622013	0.0043211245742596	3.329191814532696	0.000871303	0.000871303	chr20	59071316	3.0598307906357256	chr20:59071316:T:C
chr20:59072366	['G', 'C']	98663	22059.78869798794	-173.152475286516	-0.0014690739015107	0.0067831078409296	-0.2165782906540715	0.828537	0.828537	chr20	59072366	0.0816880925107512	chr20:59072366:G:C
chr20:59072848	['T', 'C']	98663	115783.29693645844	-2383.145975400423	0.0147610214256299	0.0043276361488181	3.4108739547480065	0.00064781	0.00064781	chr20	59072848	3.1885523522330685	chr20:59072848:T:C
chr20:59072896	['A', 'G']	98663	115253.18595032944	-2466.101510440478	0.0141511991858109	0.0043233483769556	3.2732035339182324	0.00106372	0.00106372	chr20	59072896	2.9731726751030605	chr20:59072896:A:G
chr20:59074731	['G', 'A']	98663	115258.69129319696	-2466.773797515402	0.0141819324593668	0.0043235584922486	3.280152791917193	0.00103787	0.00103787	chr20	59074731	2.98385704130296	chr20:59074731:G:A
chr20:59075091	['C', 'G']	98663	40794.961733788805	-2245.9724716117075	0.0025076173574421	0.0052950499140903	0.473577661802454	0.635802	0.635802	chr20	59075091	0.1966781102878743	chr20:59075091:C:G
chr20:59075667	['A', 'G']	98663	114279.05759756717	-2574.758645464704	0.0147791013407804	0.0043180900038743	3.422601503794561	0.000620501	0.000620501	chr20	59075667	3.2072575142552884	chr20:59075667:A:G
chr20:59076593	['C', 'T']	98663	115184.63484343898	-2486.752343361888	0.0140904604297422	0.0043234487421059	3.259078867413315	0.00111812	0.00111812	chr20	59076593	2.951511584158772	chr20:59076593:C:T
chr20:59077069	['C', 'T']	98663	115725.24815002532	-2373.655911302908	0.0149684273669949	0.0043273948027468	3.4589927772463787	0.000542428	0.000542428	chr20	59077069	3.265657900387981	chr20:59077069:C:T
chr20:59078361	['T', 'C']	98663	115118.00203760958	-2470.104072049058	0.013978000670433	0.004322162774682	3.234029211558611	0.00122097	0.00122097	chr20	59078361	2.9132950068123	chr20:59078361:T:C
chr20:59078431	['T', 'G']	98663	114167.61438564476	-2583.6199686834607	0.0141762165099761	0.0043173234195381	3.283566027465369	0.00102538	0.00102538	chr20	59078431	2.989115157711249	chr20:59078431:T:G
chr20:59078448	['A', 'G']	98663	114233.15623004164	-2591.4700911549407	0.0142469158471973	0.0043183687259417	3.299142975358253	0.000970148	0.000970148	chr20	59078448	3.013162007300433	chr20:59078448:A:G
chr20:59080156	['T', 'G']	98663	114889.4008294631	-2471.0203090565624	0.0144043059834507	0.0043214165797324	3.33323708040725	0.000858733	0.000858733	chr20	59080156	3.066141847404616	chr20:59080156:T:G
chr20:59080479	['T', 'C']	98663	115035.078666964	-2501.9298532868665	0.014170889457547	0.0043269409578937	3.2750364739077	0.00105685	0.00105685	chr20	59080479	2.9759866482602773	chr20:59080479:T:C
chr20:59080602	['T', 'C']	98663	113989.79620862684	-2605.6585734289943	0.0143592220987801	0.0043161293226411	3.326874851375676	0.000878579	0.000878579	chr20	59080602	3.056219181554554	chr20:59080602:T:C
chr20:59081359	['T', 'C']	98663	114881.12320060012	-2465.2087271734454	0.0144842863838637	0.0043210953025348	3.351994198176321	0.000802618	0.000802618	chr20	59081359	3.0954911047404607	chr20:59081359:T:C
chr20:59082374	['T', 'C']	98663	110987.87378355364	-2519.10984250527	0.0091636320099023	0.0042965087206611	2.1328088933780034	0.0329429	0.0329429	chr20	59082374	1.4822381720587865	chr20:59082374:T:C
chr20:59083674	['G', 'A']	98663	27182.4795750806	-1024.1876741784456	0.0221487062147751	0.0061819036577314	3.582829406775789	0.000340056	0.000340056	chr20	59083674	3.468449557992032	chr20:59083674:G:A
chr20:59083713	['T', 'A']	98663	115010.65106896312	-2490.7920760156035	0.0143280778304626	0.004321200188066	3.315763493214857	0.000914261	0.000914261	chr20	59083713	3.0389298057117533	chr20:59083713:T:A
chr20:59083728	['A', 'G']	98663	114067.4051837736	-2621.566648044438	0.0141692177032121	0.0043157129741946	3.2831696148319938	0.00102683	0.00102683	chr20	59083728	2.988501451410675	chr20:59083728:A:G
chr20:59084069	['A', 'G']	98663	114993.97941101927	-2486.929588881501	0.014364583059639	0.0043206735814304	3.324616587880082	0.000885725	0.000885725	chr20	59084069	3.0527010969854973	chr20:59084069:A:G
chr20:59085335	['T', 'C']	98663	115001.64321124072	-2483.356749509064	0.0143900453818599	0.0043207593928297	3.330443580297508	0.000867395	0.000867395	chr20	59085335	3.061783085621276	chr20:59085335:T:C
chr20:59086471	['T', 'C']	98663	111131.90671127327	-2511.951293263736	0.009300204353918	0.0042984987466897	2.163593594410186	0.0304979	0.0304979	chr20	59086471	1.5157300639256992	chr20:59086471:T:C
chr20:59088101	['T', 'C']	98663	3902.305211396127	30.669776945230737	0.0609535431239702	0.0152485468040754	3.99733455962371	6.41063e-05	6.41063e-05	chr20	59088101	4.193099288409581	chr20:59088101:T:C
chr20:59090279	['T', 'TG']	98663	114936.80403665634	-2619.80790068978	0.0151262811389988	0.004321939479437	3.499882682524074	0.000465668	0.000465668	chr20	59090279	3.331923605101228	chr20:59090279:T:TG
chr20:59091051	['A', 'C']	98663	115747.80959236022	-2504.449258709197	0.0149005243698581	0.0043263132742433	3.444162136516628	0.00057307	0.00057307	chr20	59091051	3.241792326100754	chr20:59091051:A:C
chr20:59091126	['T', 'C']	98663	23214.529367042403	-182.3851450903865	0.0027705398947953	0.0066330064406012	0.4176899147627254	0.676175	0.676175	chr20	59091126	0.1699408903031069	chr20:59091126:T:C
chr20:59091599	['G', 'A']	98663	114973.14092088726	-2627.293595279304	0.0149516224972969	0.0043230511158358	3.458581010649461	0.000543258	0.000543258	chr20	59091599	3.264993869553644	chr20:59091599:G:A
chr20:59092969	['C', 'T']	98663	39450.39834975471	-2196.979924472633	0.0009203635353745	0.0053587483657028	0.1717497207491712	0.863635	0.863635	chr20	59092969	0.0636697655980479	chr20:59092969:C:T
chr20:59093487	['G', 'C']	98663	114988.64750068424	-2640.65450158765	0.0144024738391503	0.0043219633050429	3.332391513446052	0.000861347	0.000861347	chr20	59093487	3.0648218545558668	chr20:59093487:G:C
chr20:59094899	['G', 'C']	98663	4014.081369538116	42.60127180562478	0.057561517531683	0.0150403200722014	3.827147112252755	0.000129717	0.000129717	chr20	59094899	3.8870031039283854	chr20:59094899:G:C
chr20:59095511	['T', 'G']	98663	111152.50676607835	-2703.0703409573457	0.0089430057130832	0.0042999896081467	2.079773796694699	0.0375489	0.0375489	chr20	59095511	1.4254027811878425	chr20:59095511:T:G
chr20:59096964	['G', 'A']	98663	111040.51628864306	-2693.9443037813185	0.0093286278178287	0.0042969835344847	2.1709712739095672	0.0299357	0.0299357	chr20	59096964	1.5238105820954486	chr20:59096964:G:A
chr20:59097472	['C', 'T']	98663	21384.16739480806	-357.4087238903965	0.006206615423992	0.006852043789115	0.9058049853463638	0.365041	0.365041	chr20	59097472	0.4376583545195095	chr20:59097472:C:T
chr20:59098138	['G', 'A']	98663	4318.200498626235	66.11363025324003	0.0558294767217278	0.0145519661723656	3.8365589955636734	0.000124848	0.000124848	chr20	59098138	3.90361841042854	chr20:59098138:G:A
chr20:59098454	['T', 'C']	98663	111167.534797198	-2687.9296303135143	0.0095555888675415	0.0042978142534915	2.2233601323692618	0.0261938	0.0261938	chr20	59098454	1.58180149281885	chr20:59098454:T:C
chr20:59099463	['G', 'A']	98663	3838.31122598956	3.519519212483033	0.0548236888305476	0.0153695197272535	3.567039816692078	0.000361208	0.000361208	chr20	59099463	3.44224263953965	chr20:59099463:G:A
chr20:59099481	['A', 'T']	98663	11690.947949926514	383.85044521406166	0.0107338245145773	0.00909582864438	1.1800820941376562	0.23797	0.23797	chr20	59099481	0.6234777893958878	chr20:59099481:A:T
chr20:59099630	['C', 'T']	98663	39432.19732400791	-809.5336605275422	0.0110237979774566	0.00532223171923	2.071273585782796	0.0383358	0.0383358	chr20	59099630	1.4163954693593492	chr20:59099630:C:T
chr20:59103125	['A', 'G']	98663	39225.97575339827	-744.8632713179117	0.0130652113510873	0.0053311594320422	2.4507260601813163	0.0142586	0.0142586	chr20	59103125	1.84592311418422	chr20:59103125:A:G
chr20:59103519	['G', 'T']	98663	3820.077436879821	-5.448240315896717	0.0394466965571977	0.0154055546709646	2.560550230076701	0.0104521	0.0104521	chr20	59103519	1.980796443831773	chr20:59103519:G:T
chr20:59106150	['T', 'G']	98663	14169.723408784508	316.85729549834485	0.0174431756190994	0.0082681129673125	2.109692464055563	0.0348874	0.0348874	chr20	59106150	1.4573313953477536	chr20:59106150:T:G
chr20:59108475	['T', 'G']	98663	35893.184528516125	-705.8366724905251	0.0081755367136646	0.0055212702265423	1.4807347545429774	0.13868	0.13868	chr20	59108475	0.857986167015641	chr20:59108475:T:G
chr20:59109090	['G', 'C']	98663	24688.751631933184	-1108.3965599123026	0.0084354781097421	0.006456858960155	1.3064367925328682	0.191407	0.191407	chr20	59109090	0.7180421835613531	chr20:59109090:G:C
chr20:59109135	['T', 'C']	98663	38511.34199296553	-1921.30650269794	0.0072990808849498	0.0053903625560397	1.354098320672613	0.175708	0.175708	chr20	59109135	0.7552084645903046	chr20:59109135:T:C
chr20:59109349	['C', 'T']	98663	11082.112322880135	404.4864452080754	0.0061472172202242	0.0093454611254262	0.6577756985687387	0.510684	0.510684	chr20	59109349	0.2918477486072809	chr20:59109349:C:T
chr20:59109557	['A', 'G']	98663	24761.76849073436	-1120.876379674089	0.0078675333945786	0.006447046039878	1.2203315046789298	0.222342	0.222342	chr20	59109557	0.6529784921127717	chr20:59109557:A:G
chr20:59109632	['T', 'G']	98663	35872.90821540084	-713.8218340308554	0.0078476334888003	0.0055223805042578	1.4210599003001905	0.155303	0.155303	chr20	59109632	0.8088201548904905	chr20:59109632:T:G
chr20:59109683	['G', 'A']	98663	11074.561231729813	401.70867209590233	0.0059618652367844	0.0093481166048094	0.6377611115502257	0.523631	0.523631	chr20	59109683	0.2809746502603019	chr20:59109683:G:A
chr20:59109706	['A', 'T']	98663	10767.76395759001	335.70611280840353	0.0045423439550216	0.0094509461088977	0.4806231992736893	0.630785	0.630785	chr20	59109706	0.2001186426967872	chr20:59109706:A:T
chr20:59109811	['A', 'G']	98663	23440.27642556643	-1305.3229985483608	0.006472304097679	0.0066168168074041	0.9781597837855596	0.327998	0.327998	chr20	59109811	0.4841288044334793	chr20:59109811:A:G
chr20:59109932	['G', 'A']	98663	11052.344253986274	396.6925689075492	0.0055593757554148	0.0093571053166746	0.5941341437621568	0.552424	0.552424	chr20	59109932	0.257727461807476	chr20:59109932:G:A
chr20:59112830	['A', 'T']	98663	161718.66921774743	-5828.496918797167	-0.0065441980896301	0.0055418142780528	-1.1808764713655318	0.237655	0.237655	chr20	59112830	0.624053044194526	chr20:59112830:A:T
chr20:59113104	['T', 'C']	98663	186409.44677573032	-6959.842285550041	-0.0034434429306095	0.0094130010600958	-0.3658177565927589	0.714502	0.714502	chr20	59113104	0.145996551214861	chr20:59113104:T:C
chr20:59113213	['C', 'G']	98663	23958.88536904316	-1252.5013141526244	0.0052531783087514	0.0065499517556817	0.8020178628330507	0.422545	0.422545	chr20	59113213	0.3741270329604553	chr20:59113213:C:G
chr20:59116361	['C', 'T']	98663	162083.28475270403	-5818.494451250943	-0.0057679261799422	0.0055652257041315	-1.0364226873422566	0.300008	0.300008	chr20	59116361	0.5228671642485665	chr20:59116361:C:T
chr20:59117296	['T', 'C']	98663	186445.77944679256	-6955.395388145935	-0.0039928050515958	0.009423796026198	-0.4236939170262117	0.67179	0.67179	chr20	59117296	0.1727664651819737	chr20:59117296:T:C
chr20:59117302	['A', 'C']	98663	186448.3384960013	-6954.462088413454	-0.0039193935668842	0.0094248148515742	-0.4158589456247657	0.677514	0.677514	chr20	59117302	0.1690817261953617	chr20:59117302:A:C
chr20:59118378	['G', 'A']	98663	39076.94097194063	-2019.2039702995	0.005379135359712	0.0053615673625248	1.0032766532618769	0.31573	0.31573	chr20	59118378	0.5006841503996696	chr20:59118378:G:A
chr20:59120758	['C', 'T']	98663	24878.77375015206	-780.001932654573	-0.0100733934448659	0.0064297573529777	-1.566683296407883	0.117192	0.117192	chr20	59120758	0.9311020340042704	chr20:59120758:C:T
chr20:59121185	['A', 'T']	98663	162008.27258811722	-5842.106452085666	-0.0059194137561879	0.0055612782742145	-1.0643980510081608	0.287151	0.287151	chr20	59121185	0.541889666954726	chr20:59121185:A:T
chr20:59121753	['C', 'G']	98663	23078.105175664445	-1294.0044528381547	0.0055246216547776	0.0066626848208909	0.8291885033275336	0.407	0.407	chr20	59121753	0.39040559077478	chr20:59121753:C:G
chr20:59121934	['G', 'A']	98663	23180.879600628454	-1264.485529765452	0.00621008074743	0.0066474882265665	0.9341995857340027	0.350203	0.350203	chr20	59121934	0.4556801378703192	chr20:59121934:G:A
chr20:59122040	['C', 'T']	98663	161435.45361660718	-5947.339467635749	-0.0075765455273086	0.005530607473094	-1.3699300780552472	0.170712	0.170712	chr20	59122040	0.7677359495905434	chr20:59122040:C:T
chr20:59123692	['G', 'A']	98663	23082.855484578693	-1295.5145122758938	0.0052517982923874	0.0066670528912945	0.7877241080905354	0.43086	0.43086	chr20	59123692	0.3656638228891865	chr20:59123692:G:A
chr20:59123793	['G', 'A']	98663	23503.952898367104	-1240.518581207369	0.0055972054498713	0.006601733030082	0.8478388060175417	0.39653	0.39653	chr20	59123793	0.401723949981717	chr20:59123793:G:A
chr20:59124206	['A', 'C']	98663	24010.29650349689	-1232.0617552731962	0.0046287033744824	0.0065642387240845	0.7051394029134677	0.480725	0.480725	chr20	59124206	0.3181032918931436	chr20:59124206:A:C
chr20:59124358	['C', 'T']	98663	23836.449567694133	-1227.8419283086914	0.004847713318596	0.0065588146121071	0.7391142462919155	0.459839	0.459839	chr20	59124358	0.3373941979938375	chr20:59124358:C:T
chr20:59125315	['G', 'A']	98663	23821.20720063249	-1217.0920500745226	0.0053092956840732	0.0065608285781027	0.8092416408795401	0.418378	0.418378	chr20	59125315	0.378431160493086	chr20:59125315:G:A
chr20:59125323	['A', 'C']	98663	23824.72442732617	-1220.2341416633403	0.0051226876022638	0.0065602860714256	0.7808634481012203	0.434885	0.434885	chr20	59125323	0.3616255717082545	chr20:59125323:A:C
chr20:59125356	['T', 'A']	98663	23820.41432090256	-1222.3992585618853	0.0050796308589942	0.006562326075742	0.7740595027381144	0.438897	0.438897	chr20	59125356	0.3576373876852124	chr20:59125356:T:A
chr20:59125711	['A', 'T']	98663	191123.8114129333	-6757.392373204153	0.0026488532463974	0.0123170145057349	0.2150564363762065	0.829724	0.829724	chr20	59125711	0.0810663476369766	chr20:59125711:A:T
chr20:59126599	['G', 'A']	98663	171156.6738024286	-6000.856108649225	-0.0106781774340279	0.0062891372147088	-1.6978763651481654	0.0895343	0.0895343	chr20	59126599	1.04801055745473	chr20:59126599:G:A
chr20:59126927	['T', 'C']	98663	171131.61055811218	-5995.31577987943	-0.0107841772762021	0.0062867605687916	-1.7153790347506193	0.0862789	0.0862789	chr20	59126927	1.0640954005070844	chr20:59126927:T:C
chr20:59127395	['T', 'A']	98663	19248.901949454084	-823.3975184696811	0.016081091291608	0.0071912136201698	2.2362138216147542	0.02534	0.02534	chr20	59127395	1.5961933894525775	chr20:59127395:T:A
chr20:59127556	['C', 'A']	98663	170557.74428034178	-6112.915847756646	-0.0128636319624803	0.0062384066384653	-2.062006006976946	0.0392098	0.0392098	chr20	59127556	1.406605372928508	chr20:59127556:C:A
chr20:59129125	['T', 'A']	98663	19279.402484283102	-823.6426246367007	0.015707530429124	0.0071877485838408	2.185319957411551	0.0288677	0.0288677	chr20	59129125	1.5395878166422967	chr20:59129125:T:A
chr20:59129324	['C', 'T']	98663	45309.77713341376	-2301.444680029982	0.0048046173069517	0.0051030208247989	0.9415241426417378	0.346439	0.346439	chr20	59129324	0.4603732236656643	chr20:59129324:C:T
chr20:59129507	['T', 'C']	98663	19594.73851894666	-783.7827919558435	0.0162349086408717	0.0071355451456346	2.275216302261612	0.0228951	0.0228951	chr20	59129507	1.6402574552438032	chr20:59129507:T:C
chr20:59129548	['G', 'A']	98663	19579.373598524016	-781.2773903392058	0.0164030587852147	0.0071367425222581	2.298395764462121	0.0215414	0.0215414	chr20	59129548	1.666726074830213	chr20:59129548:G:A
chr20:59130430	['T', 'C']	98663	171188.35081548453	-5965.969001454811	-0.0107201167829147	0.006288021648512	-1.7048473084458209	0.0882261	0.0882261	chr20	59130430	1.0544029181654777	chr20:59130430:T:C
chr20:59130459	['T', 'C']	98663	19299.97807577693	-821.8537331593433	0.0166040688542336	0.007185744358292	2.310695736771277	0.0208517	0.0208517	chr20	59130459	1.6808585320320804	chr20:59130459:T:C
chr20:59130557	['T', 'A']	98663	19280.27621760817	-824.8209278813398	0.0164352341930663	0.0071895000408154	2.286005160270138	0.0222561	0.0222561	chr20	59130557	1.6525509359973098	chr20:59130557:T:A
chr20:59131351	['C', 'T']	98663	19037.57886681532	-847.6326492070483	0.0171290225193002	0.0072317180838003	2.3685965521347896	0.0178576	0.0178576	chr20	59131351	1.7481769092097708	chr20:59131351:C:T
chr20:59131469	['T', 'G']	98663	19483.777302491537	-798.8935198138595	0.0171478621476053	0.0071550313761946	2.396615926054152	0.0165491	0.0165491	chr20	59131469	1.7812256197530267	chr20:59131469:T:G
chr20:59132558	['C', 'T']	98663	191326.7567783983	-6714.9205215210095	0.0052620683817484	0.0124877988095207	0.4213767744029174	0.673481	0.673481	chr20	59132558	0.1716746519254804	chr20:59132558:C:T
chr20:59132664	['T', 'C']	98663	25364.313722707644	-768.7407615623084	-0.0106652506178182	0.0063740152023624	-1.6732389677805264	0.0942834	0.0942834	chr20	59132664	1.0255647645586818	chr20:59132664:T:C
chr20:59134110	['A', 'G']	98663	19087.51500253421	-862.6848037071233	0.0165629874160877	0.0072227442353471	2.293170971641329	0.0218403	0.0218403	chr20	59134110	1.6607414004247298	chr20:59134110:A:G
chr20:59134320	['G', 'C']	98663	76986.16647235934	-2308.875964624783	0.0015409285484334	0.0043482898322943	0.3543757679143403	0.723058	0.723058	chr20	59134320	0.140826864434855	chr20:59134320:G:C
chr20:59134689	['C', 'T']	98663	19122.71345882877	-856.5494942946843	0.0169179697089688	0.0072169088681058	2.344212739575453	0.0190693	0.0190693	chr20	59134689	1.719665248837425	chr20:59134689:C:T
chr20:59134870	['A', 'G']	98663	19088.934761233824	-859.7419193640942	0.0167441983261411	0.0072224830528105	2.318343733548174	0.0204327	0.0204327	chr20	59134870	1.6896742414133816	chr20:59134870:A:G
chr20:59135592	['G', 'A']	98663	170368.0873743107	-6107.816367656468	-0.0131421420048988	0.0062209081341504	-2.1125761257835403	0.0346396	0.0346396	chr20	59135592	1.460427131631474	chr20:59135592:G:A
chr20:59135647	['T', 'C']	98663	191206.8139367525	-6733.875430804929	0.0021526582307594	0.0123803052588083	0.1738776375669605	0.861962	0.861962	chr20	59135647	0.0645118798296751	chr20:59135647:T:C
chr20:59136043	['C', 'G']	98663	19421.36214534065	-849.7834972008777	0.015481306234804	0.0071637767415289	2.161053700216219	0.0306936	0.0306936	chr20	59136043	1.5129521709215994	chr20:59136043:C:G
chr20:59136831	['G', 'A']	98663	19066.159471705	-858.7687451403763	0.0165905173692341	0.0072264396150034	2.295807929369429	0.021689	0.021689	chr20	59136831	1.6637604712450789	chr20:59136831:G:A
chr20:59137229	['T', 'A']	98663	18931.151261441155	-886.5974532201142	0.0158693202914228	0.0072515658627652	2.188399111550157	0.0286429	0.0286429	chr20	59137229	1.542983013241362	chr20:59137229:T:A
chr20:59137269	['T', 'C']	98663	190910.86995874764	-6787.131035350736	0.0019168586752937	0.0121404715911442	0.1578899683511458	0.874544	0.874544	chr20	59137269	0.0582183354403173	chr20:59137269:T:C
chr20:59137403	['G', 'A']	98663	15784.119860930909	-48.89828630264214	0.0053285171258727	0.0078982192724705	0.6746479101239287	0.499901	0.499901	chr20	59137403	0.3011159944855623	chr20:59137403:G:A
chr20:59137433	['G', 'A']	98663	191323.81749442528	-6721.381216881309	0.0041725624786195	0.0124849608931298	0.3342070923838959	0.738224	0.738224	chr20	59137433	0.1318118397985376	chr20:59137433:G:A
chr20:59138970	['C', 'T']	98663	25826.02047850771	-671.7807705639848	0.0109765891775536	0.0063163123086227	1.7378160928757336	0.0822463	0.0822463	chr20	59138970	1.0848836304688931	chr20:59138970:C:T
chr20:59139170	['T', 'C']	98663	120362.93837949628	-4269.6427827268	-0.0013373138421491	0.0043496490806179	-0.3074532720600859	0.758499	0.758499	chr20	59139170	0.1200449874478086	chr20:59139170:T:C
chr20:59139218	['C', 'T']	98663	6415.58522715754	190.38000277832904	-0.0027640843398161	0.0121338278140106	-0.2277998651525699	0.819802	0.819802	chr20	59139218	0.0862910265075576	chr20:59139218:C:T
chr20:59139712	['A', 'C']	98663	25916.728227482392	-684.0784235817148	0.0099322420273542	0.0063076264726274	1.5746401709828832	0.115343	0.115343	chr20	59139712	0.9380087570476984	chr20:59139712:A:C
chr20:59140054	['A', 'G']	98663	138779.2857881399	-4341.847913558801	-4.8011270338491466e-05	0.0046578112246157	-0.0103076891748552	0.991776	0.991776	chr20	59140054	0.0035864054154257	chr20:59140054:A:G
chr20:59141918	['G', 'A']	98663	26203.65587463128	-743.3933942003908	0.0090761121741616	0.0062789120181723	1.4454912169327532	0.148323	0.148323	chr20	59141918	0.8287914990149133	chr20:59141918:G:A
chr20:59141929	['C', 'T']	98663	5926.420471132015	123.25207571308836	-0.0038400877677664	0.0125513309216376	-0.3059506431422684	0.759643	0.759643	chr20	59141929	0.1193904597668168	chr20:59141929:C:T
chr20:59143419	['C', 'T']	98663	19235.94966194642	-935.8779526422596	0.0138210155432156	0.0072027285206074	1.9188583192706448	0.0550051	0.0550051	chr20	59143419	1.2595970414298807	chr20:59143419:C:T
chr20:59143635	['T', 'C']	98663	19532.77164492291	-940.0752128457636	0.0132088693173443	0.0071516556962857	1.8469666156054405	0.064755	0.064755	chr20	59143635	1.1887266922880513	chr20:59143635:T:C
chr20:59145783	['A', 'G']	98663	6102.185546320697	168.54497312621424	-0.0025035327472976	0.0123956991249399	-0.2019678536937541	0.839942	0.839942	chr20	59145783	0.0757507019733724	chr20:59145783:A:G
chr20:59147680	['T', 'A']	98663	20151.633976990524	-848.0322787197412	0.0134237990446789	0.0070507651142668	1.9038783489633733	0.0569289	0.0569289	chr20	59147680	1.2446672076963643	chr20:59147680:T:A
chr20:59148075	['C', 'T']	98663	20154.429928235484	-851.1797815116561	0.0133122449254434	0.0070509019672005	1.88802014087976	0.0590262	0.0590262	chr20	59148075	1.228955174972137	chr20:59148075:C:T
chr20:59150034	['G', 'A']	98663	19319.958176639328	-896.7908377018838	0.0154072882199606	0.007189596019799	2.142997767542348	0.0321157	0.0321157	chr20	59150034	1.4932826075803112	chr20:59150034:G:A
chr20:59150608	['G', 'A']	98663	20263.43766217969	-856.1832336799126	0.0129107053312408	0.0070353524703501	1.835118479941384	0.0664911	0.0664911	chr20	59150608	1.177236482209108	chr20:59150608:G:A
chr20:59150974	['A', 'G']	98663	26441.67999959454	-672.7972045295023	0.010497100663906	0.0062578776214469	1.677421851128979	0.0934632	0.0934632	chr20	59150974	1.029359353650345	chr20:59150974:A:G
chr20:59151050	['T', 'G']	98663	27026.191394252703	-569.2555404837733	0.0119333938845356	0.0062075783922002	1.9223911694018656	0.0545594	0.0545594	chr20	59151050	1.263130414343549	chr20:59151050:T:G
chr20:59151068	['A', 'C']	98663	19331.95939302404	-899.4042569808668	0.0152610594003804	0.0071879293102193	2.123151013558686	0.0337437	0.0337437	chr20	59151068	1.4718072987035615	chr20:59151068:A:C
chr20:59151307	['T', 'C']	98663	19222.558643758555	-957.0994279444684	0.0136523254054618	0.0072072317539693	1.8942536984387623	0.0581943	0.0581943	chr20	59151307	1.235119551428748	chr20:59151307:T:C
chr20:59152312	['T', 'TGGGA']	98663	6155.811099847946	177.34137526940376	0.0006948080010424	0.012326381390467	0.0563675566277526	0.955049	0.955049	chr20	59152312	0.0199743458155267	chr20:59152312:T:TGGGA
chr20:59153214	['C', 'T']	98663	19528.18756905237	-868.6264911019733	0.0155094970260601	0.0071553210384849	2.1675473319285388	0.0301955	0.0301955	chr20	59153214	1.5200577746185688	chr20:59153214:C:T
chr20:59153293	['G', 'A']	98663	6165.187461990675	182.53661269720115	0.0012126775683061	0.0123162461541036	0.0984616215958028	0.921566	0.921566	chr20	59153293	0.0354735563652728	chr20:59153293:G:A
chr20:59154160	['C', 'T']	98663	19527.98963084595	-870.6251212766957	0.0153183882513872	0.0071552350537183	2.1408644351141057	0.0322874	0.0322874	chr20	59154160	1.4909669259062128	chr20:59154160:C:T
chr20:59154379	['G', 'A']	98663	19556.58572804217	-844.495245270465	0.0157164763614425	0.0071488651392438	2.1984575251205345	0.0279188	0.0279188	chr20	59154379	1.5541032524019631	chr20:59154379:G:A
chr20:59155193	['A', 'G']	98663	19326.371178640933	-901.6435039140508	0.014921539898896	0.0071882590982322	2.075821098680991	0.0379131	0.0379131	chr20	59155193	1.4212107036281385	chr20:59155193:A:G
chr20:59155363	['T', 'C']	98663	19554.98199750641	-890.3773064043137	0.0145235036998432	0.0071496456556326	2.031359930180769	0.0422212	0.0422212	chr20	59155363	1.3744694274477804	chr20:59155363:T:C
chr20:59156215	['C', 'A']	98663	19326.979444140365	-899.7809493907779	0.0150607524677667	0.0071882144562285	2.095200770577557	0.0361557	0.0361557	chr20	59156215	1.44182322579946	chr20:59156215:C:A
chr20:59156820	['G', 'A']	98663	19340.17613549976	-912.9597157151428	0.0145684759657869	0.007186177754926	2.0272913449434853	0.0426353	0.0426353	chr20	59156820	1.3702306767903047	chr20:59156820:G:A
chr20:59158688	['A', 'G']	98663	181621.3633018782	-5877.049154177838	-0.0048006079836357	0.0078512967221636	-0.611441415796191	0.540909	0.540909	chr20	59158688	0.2668757924203508	chr20:59158688:A:G
chr20:59159698	['G', 'A']	98663	46144.67699917893	-1470.466433838272	-0.0114980718223436	0.0050434542073543	-2.279800975604608	0.0226216	0.0226216	chr20	59159698	1.6454766811702124	chr20:59159698:G:A
chr20:59159857	['G', 'A']	98663	20179.0678777066	-767.8762863511502	0.0157593466165407	0.007038798925034	2.2389255303900395	0.025163	0.025163	chr20	59159857	1.5992375823930642	chr20:59159857:G:A
chr20:59160393	['G', 'A']	98663	19738.00027367269	-841.8868195644058	0.0142362926304246	0.007111972447041	2.001736190126506	0.0453158	0.0453158	chr20	59160393	1.343750348617773	chr20:59160393:G:A
chr20:59160402	['A', 'C']	98663	28224.28854087476	-556.1207122870173	0.012853013774436	0.0060985921511312	2.107537847411547	0.0350735	0.0350735	chr20	59160402	1.4550208935185012	chr20:59160402:A:C
chr20:59164414	['A', 'T']	98663	22328.39464560864	-627.6563263299906	0.0175702876774954	0.0067209434204505	2.614259126781588	0.00894348	0.00894348	chr20	59164414	2.048493459870864	chr20:59164414:A:T
chr20:59164754	['C', 'T']	98663	20967.70014697684	-638.7130039559759	0.0141556493868173	0.0069127878184804	2.047748283112944	0.0405873	0.0405873	chr20	59164754	1.3916098384117783	chr20:59164754:C:T
chr20:59164774	['A', 'G']	98663	22330.621316411045	-630.566466509466	0.0174727348530674	0.0067204795720857	2.599923809848676	0.00932584	0.00932584	chr20	59164774	2.0303120398479844	chr20:59164774:A:G
chr20:59165550	['G', 'A']	98663	22329.03684594644	-626.2644682163641	0.0176824718516468	0.00672116641738	2.630863566467029	0.00851815	0.00851815	chr20	59165550	2.0696547165047323	chr20:59165550:G:A
chr20:59168280	['A', 'G']	98663	19250.29245445606	-968.7915165170908	0.0119008579105536	0.007204232145167	1.651925933360903	0.0985528	0.0985528	chr20	59168280	1.0063310323964627	chr20:59168280:A:G
chr20:59169814	['G', 'C']	98663	21860.282081452548	-745.3851170316461	0.0158462156255246	0.0067992290576159	2.3305900553203136	0.019777	0.019777	chr20	59169814	1.703839586462742	chr20:59169814:G:C
chr20:59169816	['T', 'C']	98663	21893.20443574557	-733.0495679225716	0.0160885252426741	0.0067941261384038	2.3680050848237206	0.0178862	0.0178862	chr20	59169816	1.74748191736038	chr20:59169816:T:C
chr20:59170569	['G', 'A']	98663	21807.8734414597	-742.7427375114343	0.0161538555777454	0.0068042540225074	2.374081791231036	0.0175946	0.0175946	chr20	59170569	1.7546206020750197	chr20:59170569:G:A
chr20:59170760	['G', 'A']	98663	21777.869488089204	-760.186695505303	0.0155832746085274	0.0068090100706024	2.288625578012772	0.0221032	0.0221032	chr20	59170760	1.6555448465982845	chr20:59170760:G:A
chr20:59173314	['T', 'A']	98663	77270.01293592864	-2201.127860865686	-0.0046748186465787	0.0043627234304102	-1.071536786859577	0.283931	0.283931	chr20	59173314	0.5467871879815389	chr20:59173314:T:A
chr20:59173534	['G', 'A']	98663	21815.990046019426	-740.1138703078574	0.0166963644600249	0.0068039440616898	2.453924416286032	0.0141324	0.0141324	chr20	59173534	1.849784078898224	chr20:59173534:G:A
chr20:59174336	['T', 'C']	98663	19277.56310374537	-951.8806329555888	0.0129860928281654	0.007201280594609	1.803303267739212	0.0713436	0.0713436	chr20	59174336	1.1466449799333522	chr20:59174336:T:C
chr20:59175432	['T', 'A']	98663	6480.1822393430975	125.96233124307764	-0.0070758689465653	0.0120395386326478	-0.5877192774960364	0.556722	0.556722	chr20	59175432	0.2543616163258672	chr20:59175432:T:A
chr20:59175433	['A', 'T']	98663	19161.797511862773	-953.36413286142	0.0124723269927917	0.0072235728289587	1.7266146944336438	0.08424	0.08424	chr20	59175433	1.07448164182257	chr20:59175433:A:T
chr20:59175478	['C', 'T']	98663	21799.860960452555	-735.6647399401393	0.017825133781912	0.0068077420010877	2.6183621205186447	0.00883665	0.00883665	chr20	59175478	2.0537123461017925	chr20:59175478:C:T
chr20:59175501	['C', 'T']	98663	28294.301658421864	-585.2417056630542	0.0136477496067677	0.0060894604971479	2.2412083325213885	0.0250148	0.0250148	chr20	59175501	1.6018029650669443	chr20:59175501:C:T
chr20:59177015	['G', 'GCA']	98663	124023.34152052712	-4582.278655439266	-0.0020957340586603	0.0043977417095808	-0.4765477822616532	0.633685	0.633685	chr20	59177015	0.1981265729668063	chr20:59177015:G:GCA
chr20:59178148	['T', 'C']	98663	19474.77648144018	-957.3940338108724	0.0125643388981905	0.0071679681966865	1.7528452349995631	0.0796317	0.0796317	chr20	59178148	1.0989140127336414	chr20:59178148:T:C
chr20:59178941	['C', 'G']	98663	21854.32902885756	-744.109989533208	0.0182842570277964	0.006800250886253	2.688762125638425	0.00717296	0.00717296	chr20	59178941	2.144301591000296	chr20:59178941:C:G
chr20:59179335	['G', 'A']	98663	19359.19621536154	-936.1900688056356	0.0135152047245379	0.0071869858733118	1.880510823699463	0.0600414	0.0600414	chr20	59179335	1.2215491897601125	chr20:59179335:G:A
chr20:59180005	['A', 'G']	98663	19342.15646920488	-940.3590505918392	0.0132677892718387	0.0071900139856345	1.8453078531345537	0.0649958	0.0649958	chr20	59180005	1.18711470636879	chr20:59180005:A:G
chr20:59180222	['G', 'T']	98663	24009.623646648564	-953.2456598631076	-0.0141225695981973	0.0065100219734044	-2.1693582073751267	0.0300579	0.0300579	chr20	59180222	1.5220413647428035	chr20:59180222:G:T
chr20:59180261	['ATT', 'A']	98663	3377.1637956382	-134.56428674565518	-0.0077662358068639	0.0163824770619837	-0.4740574808974296	0.63546	0.63546	chr20	59180261	0.1969117815789128	chr20:59180261:ATT:A
chr20:59180264	['T', 'C']	98663	3376.855654007583	-134.60744188866485	-0.0077667859205656	0.016382440335004	-0.4740921231356792	0.635435	0.635435	chr20	59180264	0.1969288677458251	chr20:59180264:T:C
chr20:59180392	['G', 'A']	98663	23713.403474805626	-853.7118058400488	-0.0113019344187423	0.006522079652729	-1.7328727983279524	0.0831214	0.0831214	chr20	59180392	1.0802871506391092	chr20:59180392:G:A
chr20:59180944	['C', 'T']	98663	3353.203918627163	-142.21160083732966	-0.0076937902099692	0.0164240789214852	-0.4684457647061444	0.639467	0.639467	chr20	59180944	0.1941818625812522	chr20:59180944:C:T
chr20:59181437	['A', 'T']	98663	19308.501135442013	-925.038318398666	0.0140032218598438	0.0071952909630476	1.9461647807933344	0.0516378	0.0516378	chr20	59181437	1.287032268888442	chr20:59181437:A:T
chr20:59182061	['T', 'G']	98663	2279.161703292248	151.6924749978213	0.047175630976251	0.0199310272680051	2.3669442794843274	0.0179376	0.0179376	chr20	59182061	1.7462356647747752	chr20:59182061:T:G
chr20:59182705	['GTGTT', 'G']	98663	19317.78318247702	-922.7462852360078	0.0141421774640079	0.0071927928125576	1.9661594366124	0.049283	0.049283	chr20	59182705	1.3073028632667287	chr20:59182705:GTGTT:G
chr20:59183025	['A', 'G']	98663	28328.2969743044	-1073.6743848130334	-0.0098852380544921	0.0060579502427894	-1.6317793409178611	0.102729	0.102729	chr20	59183025	0.9883069394395972	chr20:59183025:A:G
chr20:59183665	['A', 'G']	98663	21733.76226242968	-756.3210567729993	0.0189326188002345	0.0068184983881815	2.776655169861208	0.00549318	0.00549318	chr20	59183665	2.2601761698251828	chr20:59183665:A:G
chr20:59184038	['TC', 'T']	98663	20361.63645183836	-946.8809236856148	0.014297642164106	0.0072246641000102	1.979004416840065	0.0478183	0.0478183	chr20	59184038	1.3204058676544312	chr20:59184038:TC:T
chr20:59185082	['T', 'TCATA']	98663	22125.466782224383	-715.1650857680912	0.0174792326784756	0.0067621175590595	2.584875599368706	0.00974284	0.00974284	chr20	59185082	2.011314429512964	chr20:59185082:T:TCATA
chr20:59185111	['T', 'C']	98663	19564.76767973724	-895.2977759778952	0.0135999055958049	0.0071489204835572	1.9023719213390504	0.0571255	0.0571255	chr20	59185111	1.2431699856741172	chr20:59185111:T:C
chr20:59185122	['C', 'T']	98663	19578.38124296764	-891.9311832403728	0.0138551566417709	0.0071468027397099	1.9386510508800163	0.0525467	0.0525467	chr20	59185122	1.279454553028543	chr20:59185122:C:T
chr20:59185498	['A', 'G']	98663	22104.584660455977	-714.2729141863393	0.0175759309403616	0.0067641248132534	2.59840429111004	0.00936721	0.00936721	chr20	59185498	2.0283897433742024	chr20:59185498:A:G
chr20:59185668	['A', 'G']	98663	26901.54459199188	-619.360170183036	0.0096868097678806	0.0062246049515702	1.5562127786819726	0.119661	0.119661	chr20	59185668	0.922047372105144	chr20:59185668:A:G
chr20:59186453	['C', 'T']	98663	9446.478724482557	56.36449273172986	0.007867267771943	0.0100411767026313	0.7835005801542533	0.433335	0.433335	chr20	59186453	0.3631762320526459	chr20:59186453:C:T
chr20:59187227	['T', 'A']	98663	38893.46092316427	-1236.122269316707	0.0036596622869935	0.0053395514630486	0.6853875858898552	0.493101	0.493101	chr20	59187227	0.307064116726535	chr20:59187227:T:A
chr20:59187228	['C', 'T']	98663	38898.09653809112	-1236.0724124812275	0.0036685944658246	0.0053388259496776	0.6871537863200433	0.491987	0.491987	chr20	59187228	0.3080463726449471	chr20:59187228:C:T
chr20:59187677	['A', 'G']	98663	19743.00105420008	-961.6761201096356	0.0133308671969469	0.0071257506270927	1.870801813673055	0.0613755	0.0613755	chr20	59187677	1.2120049568428009	chr20:59187677:A:G
chr20:59187980	['T', 'C']	98663	43169.81302963955	-1197.0816814113189	0.0038150738108798	0.0051273719600886	0.7440602789452984	0.456842	0.456842	chr20	59187980	0.3402339758442015	chr20:59187980:T:C
chr20:59188405	['T', 'C']	98663	40075.93618272321	-1064.0482126846816	0.0043302621152195	0.0052767744700185	0.8206267180496684	0.411861	0.411861	chr20	59188405	0.3852493303710704	chr20:59188405:T:C
chr20:59188444	['G', 'A']	98663	7883.719149755711	52.54680256170079	-0.0038504763194223	0.0109472964089633	-0.3517285159347335	0.725043	0.725043	chr20	59188444	0.1396362360373602	chr20:59188444:G:A
chr20:59189243	['G', 'A']	98663	49532.52241211532	-1004.6200800357678	0.005400044848674	0.0049045318973671	1.1010316502524604	0.270886	0.270886	chr20	59189243	0.5672134397060756	chr20:59189243:G:A
chr20:59189354	['T', 'C']	98663	2538.282994769492	137.53492924120582	0.0333292752718016	0.0189816926274993	1.755864238551439	0.0791147	0.0791147	chr20	59189354	1.1017428144069763	chr20:59189354:T:C
chr20:59191988	['G', 'C']	98663	49475.01163651107	-1010.090088876587	0.005347495865252	0.0049066776333467	1.0898404714647287	0.275786	0.275786	chr20	59191988	0.5594277841248889	chr20:59191988:G:C
chr20:59192672	['T', 'A']	98663	19764.811100183502	-963.6887607890548	0.0130775653968431	0.0071213999270217	1.8363756467631016	0.0663051	0.0663051	chr20	59192672	1.1784530656122172	chr20:59192672:T:A
chr20:59193344	['T', 'C']	98663	49519.01520450052	-1043.2418589432216	0.004402904024756	0.00490563242715	0.8975201648595339	0.369444	0.369444	chr20	59193344	0.4324513822600428	chr20:59193344:T:C
chr20:59193602	['T', 'C']	98663	18593.69610963569	-286.7567674728928	-0.0067929275118396	0.0073338951990508	-0.9262373305687164	0.354325	0.354325	chr20	59193602	0.4505982042036311	chr20:59193602:T:C
chr20:59193688	['C', 'T']	98663	38596.911994566806	-1188.395266595771	0.0048248903760841	0.0053556825546254	0.9008917774480724	0.367648	0.367648	chr20	59193688	0.4345677922417481	chr20:59193688:C:T
chr20:59194799	['A', 'G']	98663	47419.20926932121	-1060.62554621828	0.0048374292878468	0.0049777164487084	0.9718169642029384	0.331144	0.331144	chr20	59194799	0.479983109529967	chr20:59194799:A:G
chr20:59196349	['T', 'A']	98663	48041.7385521527	-947.158800494295	0.0052264813872601	0.0049592106725976	1.053893801313854	0.291934	0.291934	chr20	59196349	0.5347153220983444	chr20:59196349:T:A
chr20:59197140	['T', 'C']	98663	39894.51764884871	-920.109419494684	0.0084072114654021	0.0052874147187884	1.5900419983186913	0.111829	0.111829	chr20	59197140	0.9514455586428192	chr20:59197140:T:C
chr20:59197307	['A', 'G']	98663	8796.980780926893	24.31433198128582	-0.008272216947414	0.01038831109407	-0.7963004642916433	0.425859	0.425859	chr20	59197307	0.3707341700480621	chr20:59197307:A:G
chr20:59197330	['G', 'A']	98663	37036.25533963852	-1115.6762666245668	0.0051317159817555	0.005441755574148	0.9430258143409912	0.34567	0.34567	chr20	59197330	0.4613383103615962	chr20:59197330:G:A
chr20:59197952	['T', 'C']	98663	40008.86612401294	-897.227075297406	0.0081427168933403	0.0052813142519245	1.5417974589133732	0.123126	0.123126	chr20	59197952	0.909650229243828	chr20:59197952:T:C
chr20:59197955	['T', 'C']	98663	18200.291284868632	-871.8255104729747	0.0158109261206213	0.0073741093901076	2.1441133137829103	0.0320262	0.0320262	chr20	59197955	1.4944945885586225	chr20:59197955:T:C
chr20:59198066	['G', 'A']	98663	8429.93985930341	5.523115926331253	-0.0075874688568273	0.0105962137820056	-0.7160547166113496	0.473959	0.473959	chr20	59198066	0.3242592255071308	chr20:59198066:G:A
chr20:59198312	['C', 'T']	98663	18210.7383006112	-866.7307319889258	0.0158827542945419	0.0073717305401495	2.154548949942999	0.0311996	0.0311996	chr20	59198312	1.5058509738952222	chr20:59198312:C:T
chr20:59198345	['T', 'C']	98663	18211.107473367323	-865.909956265116	0.0159757334215998	0.0073717193566601	2.16716516848492	0.0302246	0.0302246	chr20	59198345	1.5196394379921625	chr20:59198345:T:C
chr20:59198602	['G', 'A']	98663	39777.24111505322	-923.2450810232198	0.0081778603525017	0.005292579782706	1.5451558008107065	0.122312	0.122312	chr20	59198602	0.91253093234946	chr20:59198602:G:A
chr20:59199438	['T', 'C']	98663	8817.87684759027	20.0410911085096	-0.008718550225697	0.0103819913308878	-0.8397762960712629	0.401036	0.401036	chr20	59199438	0.3968166400990497	chr20:59199438:T:C
chr20:59199805	['T', 'C']	98663	18695.11608337726	-279.78864955519555	-0.0073458520951226	0.0073201522211453	-1.0035108387368112	0.315617	0.315617	chr20	59199805	0.5008396125369067	chr20:59199805:T:C
chr20:59200150	['A', 'G']	98663	3425.416620206586	238.10115888307607	-0.0050809168162804	0.0165516017629911	-0.3069743272606529	0.758864	0.758864	chr20	59200150	0.1198360493242981	chr20:59200150:A:G
chr20:59200983	['T', 'C']	98663	8818.536282270898	12.7421248366151	-0.0093212450502288	0.0103793675880598	-0.8980552014509767	0.369158	0.369158	chr20	59200983	0.4327877155708981	chr20:59200983:T:C
chr20:59202384	['C', 'A']	98663	48373.28397671499	-1011.2103309954176	0.0049209327993348	0.0049686633317747	0.9903936875467796	0.321984	0.321984	chr20	59202384	0.4921657086903647	chr20:59202384:C:A
chr20:59202698	['T', 'C']	98663	48644.21439435417	-899.691156921092	0.005102642700262	0.0049413296392738	1.032645678949654	0.301772	0.301772	chr20	59202698	0.5203210588269026	chr20:59202698:T:C
chr20:59202839	['C', 'T']	98663	18975.76931653473	-197.77424732527328	-0.0046506097062234	0.0072736185093314	-0.6393804817034494	0.522577	0.522577	chr20	59202839	0.2818497086402599	chr20:59202839:C:T
chr20:59204120	['A', 'G']	98663	18223.55411514292	-866.9760879202007	0.0157983904202118	0.0073682255076817	2.1441241726032003	0.0320254	0.0320254	chr20	59204120	1.4945054371739743	chr20:59204120:A:G
chr20:59204322	['G', 'A']	98663	18212.215081448743	-874.5072898005432	0.0153581653903781	0.0073707464021804	2.0836648763054373	0.0371932	0.0371932	chr20	59204322	1.4295364545381617	chr20:59204322:G:A
chr20:59205061	['T', 'G']	98663	18220.66208161859	-868.7176764069312	0.0156575282932905	0.0073687310728113	2.124860866623638	0.0336007	0.0336007	chr20	59205061	1.4736516749026962	chr20:59205061:T:G
chr20:59205499	['C', 'T']	98663	31709.89256391022	142.74829026509957	0.0085028468550629	0.0059113467728952	1.438394190313825	0.150325	0.150325	chr20	59205499	0.8229687874824633	chr20:59205499:C:T
chr20:59205594	['T', 'G']	98663	18200.767111345383	-867.1372437231626	0.0158489713209337	0.0073725581879795	2.149724819639193	0.0315794	0.0315794	chr20	59205594	1.5005961257262226	chr20:59205594:T:G
chr20:59205849	['A', 'G']	98663	18884.488251393825	-252.8058070528556	-0.0071213628206196	0.0072900419637058	-0.9768617047849694	0.32864	0.32864	chr20	59205849	0.4832795780828158	chr20:59205849:A:G
chr20:59207258	['C', 'T']	98663	5052.102411287135	-233.7258445280268	-0.009906607221398	0.0134367466880733	-0.7372772183158948	0.460956	0.460956	chr20	59207258	0.3363405276888464	chr20:59207258:C:T
chr20:59208199	['G', 'A']	98663	48229.39946682345	-940.2573123118676	0.0046539283209438	0.0049560202045623	0.9390454697217636	0.34771	0.34771	chr20	59208199	0.4587828190021952	chr20:59208199:G:A
chr20:59209221	['T', 'C']	98663	129700.83125874263	-3547.476720009944	0.0093425861258067	0.0044883112333144	2.081537050385814	0.0373873	0.0373873	chr20	59209221	1.4272758971736967	chr20:59209221:T:C
chr20:59209470	['G', 'T']	98663	20750.26188714435	-187.6247114071014	-0.00064577668161	0.0069772390119709	-0.0925547599132107	0.926257	0.926257	chr20	59209470	0.0332684969074753	chr20:59209470:G:T
chr20:59209472	['A', 'G']	98663	18427.120609789472	-856.0982212821225	0.0170670628931716	0.0073325638115827	2.3275710013204423	0.0199369	0.0199369	chr20	59209472	1.7003423694726056	chr20:59209472:A:G
chr20:59209692	['A', 'G']	98663	29714.91528636593	-1323.7146428594135	-0.0045767262187931	0.0059262121016452	-0.7722852541039659	0.439947	0.439947	chr20	59209692	0.3565996394091306	chr20:59209692:A:G
chr20:59209765	['AGCTATTTCCT', 'A']	98663	48577.20183728099	-911.5654399815584	0.005365185330695	0.0049445479447999	1.08507094897067	0.277893	0.277893	chr20	59209765	0.5561223927680109	chr20:59209765:AGCTATTTCCT:A
chr20:59210002	['T', 'C']	98663	18823.28940406077	-273.9671888572823	-0.0075622393589984	0.007296636369251	-1.0364007436175149	0.300018	0.300018	chr20	59210002	0.5228526883931222	chr20:59210002:T:C
chr20:59210295	['C', 'T']	98663	8266.335134148938	-15.784189118482209	-0.0080628821884397	0.0106776320220442	-0.7551189413339646	0.450179	0.450179	chr20	59210295	0.3466147678802264	chr20:59210295:C:T
chr20:59210386	['G', 'A']	98663	18804.905973462537	-271.2370588590295	-0.0072559992923613	0.0072985963927196	-0.9941636585904652	0.320146	0.320146	chr20	59210386	0.4946519200112332	chr20:59210386:G:A
chr20:59212050	['C', 'T']	98663	3966.763898463161	326.197193275036	-0.0217625210392191	0.0157396274320105	-1.3826579525611613	0.166773	0.166773	chr20	59212050	0.7778742588550943	chr20:59212050:C:T
chr20:59212540	['A', 'T']	98663	3740.758289995235	295.3672528575318	-0.0220033359593712	0.0161562277460205	-1.3619104846297407	0.173229	0.173229	chr20	59212540	0.7613794016622051	chr20:59212540:A:T
chr20:59213115	['T', 'G']	98663	18879.061583220973	-111.51082318746047	-0.0150169217982841	0.0073589619679601	-2.040630439954123	0.0412902	0.0412902	chr20	59213115	1.3841530135000613	chr20:59213115:T:G
chr20:59214204	['G', 'A']	98663	23530.43095776276	-606.8351845284337	-0.0123889993752435	0.0065855923561887	-1.881227793214557	0.0599439	0.0599439	chr20	59214204	1.2222550049108964	chr20:59214204:G:A
chr20:59215563	['T', 'C']	98663	23586.91252344026	-1310.331654813622	-0.0062271569039018	0.0065569093940524	-0.9497091586396288	0.342262	0.342262	chr20	59215563	0.465641316189089	chr20:59215563:T:C
chr20:59215937	['G', 'A']	98663	16425.832421091043	-208.89032135542544	-0.0116176147698593	0.007762405302685	-1.4966514008023677	0.134487	0.134487	chr20	59215937	0.8713196941086294	chr20:59215937:G:A
chr20:59215938	['GAATA', 'G']	98663	16426.66597066664	-210.24442555010552	-0.0116730176523485	0.0077622232741335	-1.5038239999159977	0.13263	0.13263	chr20	59215938	0.8773582303744636	chr20:59215938:GAATA:G
chr20:59219198	['A', 'G']	98663	6474.099786071312	-69.06110461718724	-0.0197075710217515	0.0120333994226099	-1.6377392895911282	0.101479	0.101479	chr20	59219198	0.9936238210780336	chr20:59219198:A:G
chr20:59220468	['A', 'G']	98663	3522.214196661159	-193.04161829954705	-0.0059162745021417	0.0159987548768857	-0.3697959339754183	0.711535	0.711535	chr20	59220468	0.1478037323569093	chr20:59220468:A:G
chr20:59221452	['A', 'G']	98663	89400.31012215518	-2157.46254272397	-0.0006429623741708	0.0042934577874792	-0.1497539759319197	0.880959	0.880959	chr20	59221452	0.0550443032657053	chr20:59221452:A:G
chr20:59222235	['T', 'C']	98663	18506.501748801184	-108.20665515772798	-0.0026044026212082	0.007328630281008	-0.3553737221479881	0.72231	0.72231	chr20	59222235	0.1412763725206359	chr20:59222235:T:C
chr20:59224289	['G', 'A']	98663	17091.519693898237	-71.23065599969544	0.0006387238203467	0.0076012839219898	0.0840284124237173	0.933034	0.933034	chr20	59224289	0.0301025301620286	chr20:59224289:G:A
chr20:59225251	['T', 'C']	98663	19419.52701743715	-339.4526354918492	-0.0050727089339071	0.0071642957001778	-0.7080540985740259	0.478913	0.478913	chr20	59225251	0.3197433739583599	chr20:59225251:T:C
chr20:59225269	['T', 'C']	98663	23829.86444595376	-390.5675434119036	-0.0016570358687222	0.0065455804460541	-0.2531533883631581	0.80015	0.80015	chr20	59225269	0.0968285904258281	chr20:59225269:T:C
chr20:59226834	['C', 'T']	98663	16491.83868548027	-130.2539967016895	-0.0030447291576399	0.0077260295122861	-0.394087176705463	0.693518	0.693518	chr20	59226834	0.1589422624937593	chr20:59226834:C:T
chr20:59229813	['G', 'A']	98663	24015.137897127097	-548.6230234521008	0.0087859258170229	0.0064596996553519	1.3601136718088298	0.173797	0.173797	chr20	59229813	0.759957724404559	chr20:59229813:G:A
chr20:59231673	['A', 'G']	98663	4371.354447316407	-137.6792200286701	-0.0566376845154436	0.0146320186378087	-3.870804563431414	0.000108547	0.000108547	chr20	59231673	3.964382174986622	chr20:59231673:A:G
chr20:59232040	['T', 'G']	98663	49765.08789270399	-1455.5308691234331	-0.0051277526637742	0.0049012261493124	-1.046218335486021	0.295463	0.295463	chr20	59232040	0.5294968968535202	chr20:59232040:T:G
chr20:59234095	['A', 'T']	98663	25396.118442527382	-443.4815620244256	2.122270238473793e-05	0.0063617405703018	0.0033359899150573	0.997338	0.997338	chr20	59234095	0.0011576334054065	chr20:59234095:A:T
chr20:59234288	['G', 'A']	98663	101734.34242590114	-2554.201677942254	0.0045641164753354	0.0042752268469728	1.0675729355898766	0.285716	0.285716	chr20	59234288	0.5440654385912014	chr20:59234288:G:A
chr20:59234659	['C', 'T']	98663	73835.23193650409	-2400.5458019599937	0.0059937647063988	0.0043872934111945	1.3661645448889488	0.17189	0.17189	chr20	59234659	0.7647493884155989	chr20:59234659:C:T
chr20:59234783	['T', 'C']	98663	101826.54509052576	-2538.141668785749	0.0048307198629709	0.0042758307890295	1.1297733940653325	0.258574	0.258574	chr20	59234783	0.5874151462158989	chr20:59234783:T:C
chr20:59235042	['C', 'T']	98663	78744.96240990241	-2418.0971023247366	0.0015607619918686	0.0043347644756671	0.3600569305737117	0.718805	0.718805	chr20	59235042	0.1433889106047205	chr20:59235042:C:T
chr20:59235083	['C', 'T']	98663	19312.327585507774	-348.5272608101842	-0.001923010249729	0.0071781118587112	-0.2678991756579177	0.788777	0.788777	chr20	59235083	0.1030457615033487	chr20:59235083:C:T
chr20:59235412	['C', 'T']	98663	83343.42875101377	-2467.4975395866795	-0.0008659051728637	0.0042943218411994	-0.2016395614684278	0.840199	0.840199	chr20	59235412	0.0756178396925047	chr20:59235412:C:T
chr20:59235423	['A', 'G']	98663	83338.11686165576	-2467.7677100538936	-0.0009253771250863	0.0042945951296639	-0.2154748229220819	0.829398	0.829398	chr20	59235423	0.0812370162230391	chr20:59235423:A:G
chr20:59235618	['A', 'G']	98663	83369.13986680319	-2456.564945284893	-0.0007136014977373	0.0042944192488025	-0.1661694996212322	0.868024	0.868024	chr20	59235618	0.0614682668471594	chr20:59235618:A:G
chr20:59237289	['T', 'C']	98663	24521.230957932086	-74.32127516378851	-0.0028815738185975	0.0065294177401976	-0.441321712479425	0.658981	0.658981	chr20	59237289	0.1811271069752035	chr20:59237289:T:C
chr20:59237514	['T', 'C']	98663	4418.940552705743	-106.7687331689199	-0.0524329494378236	0.0145678570374454	-3.599221855558387	0.000319327	0.000319327	chr20	59237514	3.495764359082646	chr20:59237514:T:C
chr20:59237638	['C', 'G']	98663	4380.221978957611	-117.71512524026012	-0.0539863211277274	0.0146251672833144	-3.6913301627202095	0.000223204	0.000223204	chr20	59237638	3.651298026748967	chr20:59237638:C:G
chr20:59237687	['A', 'G']	98663	83538.85392654767	-2431.448557665257	-0.0002346301618559	0.0042934378564386	-0.0546485519766109	0.956419	0.956419	chr20	59237687	0.0193518048762194	chr20:59237687:A:G
chr20:59238532	['G', 'A']	98663	78560.29496628983	-2405.185784640199	0.0043215675388123	0.0043345968797257	0.996994105501631	0.31877	0.31877	chr20	59238532	0.496522557563005	chr20:59238532:G:A
chr20:59238851	['CCT', 'C']	98663	78813.77517690233	-2382.4625998746646	0.0037110454725981	0.0043311587005038	0.8568250967498532	0.391544	0.391544	chr20	59238851	0.4072194267517005	chr20:59238851:CCT:C
chr20:59239464	['C', 'T']	98663	22550.68507962265	-248.54072193135943	0.0017727455561684	0.0067094364814016	0.2642167581558427	0.791613	0.791613	chr20	59239464	0.1014870823510555	chr20:59239464:C:T
chr20:59239498	['G', 'T']	98663	27150.23458965169	-336.7868383160866	-0.0076659902654864	0.0062242711081356	-1.2316285926984003	0.218091	0.218091	chr20	59239498	0.6613622561589683	chr20:59239498:G:T
chr20:59239811	['C', 'T']	98663	78625.1721572364	-2411.6244408074813	0.0035293118711132	0.0043340661246171	0.8143188796929074	0.415464	0.415464	chr20	59239811	0.3814666019128399	chr20:59239811:C:T
chr20:59239831	['C', 'T']	98663	4451.360934569966	-112.25270421987064	-0.0526527338244684	0.0145167715908147	-3.6270277792194223	0.000286847	0.000286847	chr20	59239831	3.5423496878427527	chr20:59239831:C:T
chr20:59240197	['G', 'C']	98663	23177.202501597705	-266.6470608146894	0.0029534940318731	0.0066248343274405	0.4458215686450487	0.655727	0.655727	chr20	59240197	0.1832769335980933	chr20:59240197:G:C
chr20:59240741	['G', 'A']	98663	15071.22203638944	-776.2236852094769	0.0082330957857326	0.0080416525650619	1.0238064526068231	0.305929	0.305929	chr20	59240741	0.5143793528845017	chr20:59240741:G:A
chr20:59241072	['G', 'A']	98663	5100.413562414476	-89.65087556032715	-0.041052955370931	0.0136479818795077	-3.007987241877248	0.0026305	0.0026305	chr20	59241072	2.579961693866822	chr20:59241072:G:A
chr20:59244481	['T', 'C']	98663	108747.8398702418	-2667.2070951962937	0.0020864611995146	0.0042929012178051	0.4860259050128739	0.62695	0.62695	chr20	59244481	0.2027670932840515	chr20:59244481:T:C
chr20:59245447	['C', 'T']	98663	19270.90640998347	-1122.7610425548494	0.0011565434576579	0.0071805288634742	0.1610666121740687	0.872041	0.872041	chr20	59245447	0.059463095738115	chr20:59245447:C:T
chr20:59246171	['A', 'G']	98663	108612.21848926911	-2688.6075730677026	0.0019079082192096	0.0042920661667866	0.4445197592650463	0.656668	0.656668	chr20	59246171	0.1826541467427578	chr20:59246171:A:G
chr20:59246501	['A', 'G']	98663	103265.83973845608	-2643.7119618722013	0.0060010969533017	0.0042751596123632	1.4037129598500249	0.160407	0.160407	chr20	59246501	0.7947766834643257	chr20:59246501:A:G
chr20:59248274	['G', 'A']	98663	4682.142367727549	-177.52669671760316	-0.0483690763025537	0.0141249070080441	-3.42438192867446	0.00061645	0.00061645	chr20	59248274	3.210102143082373	chr20:59248274:G:A
chr20:59249254	['A', 'G']	98663	110063.27102339535	-2992.4527721119407	0.009297168158476	0.0042906902776468	2.166823414617304	0.0302507	0.0302507	chr20	59249254	1.5192645713381252	chr20:59249254:A:G
chr20:59249559	['A', 'G']	98663	19875.23035826524	-484.75170175576807	0.0110543384774352	0.0070239620831406	1.5738038370065588	0.115536	0.115536	chr20	59249559	0.9372826723493828	chr20:59249559:A:G
chr20:59249846	['A', 'C']	98663	109876.54702319962	-2963.573763283788	0.0096292560715264	0.0042910262406789	2.244045021268117	0.0248317	0.0248317	chr20	59249846	1.604993547245826	chr20:59249846:A:C
chr20:59249905	['T', 'C']	98663	109843.21016177954	-2953.2344530492564	0.0098318673357609	0.0042909860758752	2.2912839058224144	0.0219491	0.0219491	chr20	59249905	1.6585832828499742	chr20:59249905:T:C
chr20:59251107	['A', 'G']	98663	104360.80850287384	-2725.5407510084806	0.0063930189713069	0.0042756156846983	1.495227691812035	0.134858	0.134858	chr20	59251107	0.8701232853786768	chr20:59251107:A:G
chr20:59251134	['G', 'A']	98663	5307.430348183063	-164.51273011430857	-0.0447689370136752	0.0133176658743841	-3.3616203797232864	0.00077516	0.00077516	chr20	59251134	3.1106086459514604	chr20:59251134:G:A
chr20:59251277	['C', 'T']	98663	3605.1096188931688	-330.55254547206385	-0.0570630597734183	0.0158530048336292	-3.599510652540121	0.000318973	0.000318973	chr20	59251277	3.4962460769656363	chr20:59251277:C:T
chr20:59252158	['G', 'A']	98663	43513.615491444325	-595.1586056622916	0.000715413489198	0.0051976085403863	0.1376428185460938	0.890523	0.890523	chr20	59252158	0.0503548593067567	chr20:59252158:G:A
chr20:59252326	['A', 'G']	98663	43593.30122302456	-600.7813317803582	0.0006099383489411	0.0051948735464009	0.1174115873068147	0.906534	0.906534	chr20	59252326	0.0426159028365608	chr20:59252326:A:G
chr20:59254246	['T', 'C']	98663	109910.99014478654	-2953.241962228517	0.0098205423330927	0.0042906712371186	2.288812586742844	0.0220923	0.0220923	chr20	59254246	1.655759067953342	chr20:59254246:T:C
chr20:59254766	['C', 'CTT']	98663	109911.36809560977	-2945.8319768273414	0.0100104294688403	0.0042903711387622	2.3332315888476693	0.019638	0.019638	chr20	59254766	1.706902744308352	chr20:59254766:C:CTT
chr20:59256599	['C', 'T']	98663	3894.157877132344	-275.8659677083483	-0.0498175146728618	0.0152991580491491	-3.256225899021444	0.00112942	0.00112942	chr20	59256599	2.947144525955673	chr20:59256599:C:T
chr20:59257044	['G', 'A']	98663	13133.06488267194	-229.26730923588613	-0.0182789905418216	0.0087250349091105	-2.095004860408652	0.0361731	0.0361731	chr20	59257044	1.4416142710226385	chr20:59257044:G:A
chr20:59258115	['AT', 'A']	98663	63809.46202197983	-1287.6960289198764	-0.0045309787753825	0.0045960816453234	-0.9858351363259488	0.324216	0.324216	chr20	59258115	0.4891655566057987	chr20:59258115:AT:A
chr20:59258463	['G', 'A']	98663	63763.40157121137	-1305.3350923032922	-0.004608119793206	0.0045951321579345	-1.0028263899328915	0.315947	0.315947	chr20	59258463	0.5003857640209342	chr20:59258463:G:A
chr20:59258607	['G', 'A']	98663	69278.63914035176	-1545.80674357335	-0.0011238855414977	0.0044948789374904	-0.2500368880068638	0.802559	0.802559	chr20	59258607	0.095523030658218	chr20:59258607:G:A
chr20:59259095	['A', 'T']	98663	63918.01331022037	-1306.8127025167337	-0.004560051338443	0.0045954940509258	-0.9922875076999256	0.32106	0.32106	chr20	59259095	0.4934137986421015	chr20:59259095:A:T
chr20:59259350	['G', 'A']	98663	67196.38888438299	-1559.9707907908764	-0.0055828674978092	0.0045328449132765	-1.2316475865867629	0.218084	0.218084	chr20	59259350	0.6613761957995876	chr20:59259350:G:A
chr20:59260420	['G', 'C']	98663	4715.286751066828	-88.2712799299148	-0.0395720849794175	0.0141215483838684	-2.802248301937075	0.00507577	0.00507577	chr20	59260420	2.294498065457145	chr20:59260420:G:C
chr20:59262711	['G', 'A']	98663	2548.077478207987	5.701421595176623	0.0109637969538751	0.0188673336207474	0.581099437485902	0.561175	0.561175	chr20	59262711	0.250901684763935	chr20:59262711:G:A
chr20:59262845	['G', 'A']	98663	67109.56322608117	-1566.7256140845766	-0.005804638326956	0.0045342034487689	-1.2801892090951434	0.200482	0.200482	chr20	59262845	0.6979246138248291	chr20:59262845:G:A
chr20:59263002	['C', 'T']	98663	72561.0316478793	-1809.274102860556	-0.0023984197489846	0.0044474340095917	-0.5392816945258804	0.589694	0.589694	chr20	59263002	0.2293732910455745	chr20:59263002:C:T
chr20:59263297	['A', 'T']	98663	67141.33228236297	-1565.358910793717	-0.0057395234237166	0.0045329984315929	-1.266164881883634	0.205457	0.205457	chr20	59263297	0.6872790575679182	chr20:59263297:A:T
chr20:59263731	['T', 'C']	98663	41023.40531170805	-2358.669465839594	-0.0028399878918716	0.0052756202468316	-0.5383230329319566	0.590355	0.590355	chr20	59263731	0.2288867541601369	chr20:59263731:T:C
chr20:59263903	['T', 'G']	98663	2581.209295017992	9.25583275073809	0.0137586699641265	0.0187454224152566	0.7339749224817961	0.462966	0.462966	chr20	59263903	0.3344509021884742	chr20:59263903:T:G
chr20:59264060	['A', 'G']	98663	2581.1308054085835	9.15868875750972	0.0137287482761962	0.0187454297112439	0.732378424377296	0.463939	0.463939	chr20	59264060	0.3335391179471419	chr20:59264060:A:G
chr20:59265086	['T', 'C']	98663	5513.558827405148	-232.58443262578504	0.0272374340140911	0.0128966468361061	2.111977970726143	0.0346908	0.0346908	chr20	59265086	1.4597856848342328	chr20:59265086:T:C
chr20:59266631	['G', 'A']	98663	60721.61622520248	-1514.5284645204674	-0.0014753236663859	0.0046536696241633	-0.3170237222525653	0.751226	0.751226	chr20	59266631	0.1242293895104165	chr20:59266631:G:A
chr20:59266802	['T', 'C']	98663	18035.05369746879	-568.5771122065265	2.596229929618619e-05	0.0073555543103634	0.0035296183266034	0.997184	0.997184	chr20	59266802	0.0012246984469012	chr20:59266802:T:C
chr20:59266911	['A', 'C']	98663	60734.929706272975	-1511.2992006194645	-0.0015943282203886	0.0046535603019043	-0.3426039670606992	0.731897	0.731897	chr20	59266911	0.1355500329840712	chr20:59266911:A:C
chr20:59266914	['C', 'G']	98663	2269.183994729108	-71.6487857718957	-0.0065059998110934	0.0199089826242723	-0.3267871560228085	0.74383	0.74383	chr20	59266914	0.1285263097472594	chr20:59266914:C:G
chr20:59268303	['G', 'A']	98663	60703.99845919919	-1520.5658864253242	-0.0016138671208663	0.0046535492768225	-0.3468034880181361	0.72874	0.72874	chr20	59268303	0.1374273917178235	chr20:59268303:G:A
chr20:59268611	['T', 'C']	98663	5547.506041316114	-227.37800207231464	0.0258068077833254	0.0128628040313684	2.006312754232324	0.0448256	0.0448256	chr20	59268611	1.3484738886047043	chr20:59268611:T:C
chr20:59268693	['T', 'C']	98663	3881.45559994322	-192.7360605418073	-0.0410768469348884	0.0153618912598595	-2.67394464913457	0.00749772	0.00749772	chr20	59268693	2.125070782202746	chr20:59268693:T:C
chr20:59268848	['T', 'C']	98663	66275.10637456659	-1737.979317888923	0.0019252196822889	0.0045436814844199	0.4237136095235589	0.671776	0.671776	chr20	59268848	0.17277551590631	chr20:59268848:T:C
chr20:59271867	['C', 'T']	98663	61471.34565323171	-1467.4330717325622	-0.0017091165230599	0.0046362606803202	-0.3686411616833118	0.712396	0.712396	chr20	59271867	0.1472785277023434	chr20:59271867:C:T
chr20:59272357	['C', 'T']	98663	2510.0	-9.78715175747774	0.0097129085055311	0.0189937477026756	0.5113739877761402	0.60909	0.60909	chr20	59272357	0.2153185306586016	chr20:59272357:C:T
chr20:59272431	['T', 'A']	98663	2498.177242134285	-7.79547619502423	0.0094321463245546	0.0190399687738295	0.4953866488226119	0.620328	0.620328	chr20	59272431	0.2073786154640063	chr20:59272431:T:A
chr20:59273224	['A', 'G']	98663	61400.04730620277	-1463.887242994034	-0.0013511326717707	0.0046373571711287	-0.2913583366367972	0.770778	0.770778	chr20	59273224	0.1130706897287737	chr20:59273224:A:G
chr20:59273564	['A', 'G']	98663	61311.53559480122	-1482.43546432422	-0.0015214239287472	0.0046381044438183	-0.3280270953740564	0.742892	0.742892	chr20	59273564	0.1290743184241705	chr20:59273564:A:G
chr20:59274229	['G', 'A']	98663	3715.075308379197	-212.81165626183864	-0.0421318605754068	0.0156652834163438	-2.6895051596353428	0.00715701	0.00715701	chr20	59274229	2.1452683759756925	chr20:59274229:G:A
chr20:59275453	['A', 'G']	98663	5772.2340181838445	-179.60553558791275	0.0278353182519697	0.0126087770976858	2.2076144289265294	0.0272735	0.0272735	chr20	59275453	1.5642591256025598	chr20:59275453:A:G
chr20:59276086	['T', 'A']	98663	71514.9477419483	-1919.5637262570604	-0.0008359063286327	0.0044616675471353	-0.1873528943610969	0.851384	0.851384	chr20	59276086	0.0698745157480335	chr20:59276086:T:A
chr20:59277469	['A', 'G']	98663	67044.34727685637	-1692.5835453958405	-0.0055358874266372	0.0045294903593246	-1.2221877049016558	0.22164	0.22164	chr20	59277469	0.6543518585121337	chr20:59277469:A:G
chr20:59277492	['G', 'A']	98663	60742.23480455764	-1596.6811695587417	-0.0017535056466766	0.0046507315315785	-0.3770386733292062	0.706146	0.706146	chr20	59277492	0.1511054966266461	chr20:59277492:G:A
chr20:59277750	['C', 'T']	98663	60731.233131943874	-1601.7326595170152	-0.0018915010429025	0.00465108981729	-0.4066791047274621	0.684245	0.684245	chr20	59277750	0.1647883674367913	chr20:59277750:C:T
chr20:59277898	['G', 'A']	98663	60628.60302689331	-1607.6061512088588	-0.001759747818153	0.0046546485316518	-0.3780624479349345	0.705385	0.705385	chr20	59277898	0.1515737798350907	chr20:59277898:G:A
chr20:59278184	['G', 'A']	98663	3174.0965132779243	66.61726482072893	-0.0031790203757261	0.0170790987372534	-0.1861351365568232	0.852339	0.852339	chr20	59278184	0.069387639332494	chr20:59278184:G:A
chr20:59278441	['A', 'G']	98663	19083.934254406857	-511.2722441942589	0.0020139574580604	0.0071917793170812	0.2800360480023428	0.77945	0.77945	chr20	59278441	0.1082117386156861	chr20:59278441:A:G
chr20:59278630	['T', 'C']	98663	75868.45517493083	-1841.811004298516	-0.0023916590437711	0.0044093135502239	-0.5424107441054232	0.587537	0.587537	chr20	59278630	0.2309647786054135	chr20:59278630:T:C
chr20:59278903	['G', 'A']	98663	3095.062740089803	59.97755125501606	-0.0008690761649277	0.0172888652697892	-0.0502679702436203	0.959909	0.959909	chr20	59278903	0.0177699364094865	chr20:59278903:G:A
chr20:59278955	['T', 'C']	98663	66502.7846361268	-1748.1056570628357	-0.0051941978381452	0.0045359544393863	-1.1451168453199885	0.252164	0.252164	chr20	59278955	0.598316915056063	chr20:59278955:T:C
chr20:59280653	['G', 'A']	98663	75626.69591224303	-1790.9134911297351	-0.0020893000225176	0.0044139500194516	-0.473340208500422	0.635972	0.635972	chr20	59280653	0.1965620046553275	chr20:59280653:G:A
chr20:59280688	['C', 'T']	98663	27266.316296844427	-1306.3087288653217	0.012346855317409	0.0061610223129236	2.00402704134176	0.0450699	0.0450699	chr20	59280688	1.346113405530007	chr20:59280688:C:T
chr20:59280843	['A', 'G']	98663	66522.96977378505	-1737.4295523455464	-0.0050665980576735	0.0045364373432238	-1.116867196510855	0.264054	0.264054	chr20	59280843	0.5783072492519121	chr20:59280843:A:G
chr20:59280983	['C', 'A']	98663	3468.105453071153	-200.323722248378	-0.0108146550557361	0.0161299757052195	-0.6704693952041509	0.50256	0.50256	chr20	59280983	0.2988120809455704	chr20:59280983:C:A
chr20:59281249	['T', 'G']	98663	60866.955272601925	-1561.224369588481	-0.0013091391497789	0.0046510837002982	-0.2814697034360026	0.778351	0.778351	chr20	59281249	0.1088245122816354	chr20:59281249:T:G
chr20:59281281	['A', 'G']	98663	76080.59124043187	-1827.7726422822125	-0.0018833643362492	0.0044081113233696	-0.4272497217265222	0.669198	0.669198	chr20	59281281	0.1744453656628137	chr20:59281281:A:G
chr20:59281968	['G', 'A']	98663	60958.5033757071	-1562.0666013737143	-0.0014904194238314	0.0046554874408455	-0.3201425076899745	0.748861	0.748861	chr20	59281968	0.1255987864863129	chr20:59281968:G:A
chr20:59282719	['T', 'C']	98663	5631.285379796874	-164.64201053244216	-0.0270598354372196	0.0128463561852669	-2.106421077461144	0.0351703	0.0351703	chr20	59282719	1.4538239271681612	chr20:59282719:T:C
chr20:59283393	['G', 'A']	98663	60637.83352762881	-1550.4970773358646	-0.0017055285731383	0.004662410072206	-0.3658040684377933	0.714512	0.714512	chr20	59283393	0.1459904729751528	chr20:59283393:G:A
chr20:59285280	['A', 'C']	98663	4414.626422974382	-247.29857505269808	-0.0440092825067958	0.0144417110598645	-3.047373148816386	0.00230912	0.00230912	chr20	59285280	2.636553497146209	chr20:59285280:A:C
chr20:59285529	['C', 'T']	98663	4417.179081482684	-239.27839965106347	-0.0421875353840049	0.0144349779603744	-2.922590910759566	0.00347211	0.00347211	chr20	59285529	2.459406524383719	chr20:59285529:C:T
chr20:59286462	['G', 'C']	98663	3217.423933096808	93.3151028566595	0.0057438037045992	0.0169498906383986	0.3388696615886771	0.734709	0.734709	chr20	59286462	0.1338846401251389	chr20:59286462:G:C
chr20:59287274	['C', 'G']	98663	74899.59145692478	-1914.5008672774093	-0.0007635360763931	0.0044170015907209	-0.1728629842463968	0.862759	0.862759	chr20	59287274	0.0641105016047743	chr20:59287274:C:G
chr20:59288249	['CCTT', 'C']	98663	101791.50734436933	-2719.2567944628768	0.0052647173964915	0.0042950277894529	1.2257702754379898	0.220288	0.220288	chr20	59288249	0.6570091600245713	chr20:59288249:CCTT:C
chr20:59288264	['G', 'A']	98663	100979.30520020275	-2631.806049197759	0.0059288492301299	0.0042956005664903	1.3802142769931756	0.167524	0.167524	chr20	59288264	0.7759229658157343	chr20:59288264:G:A
chr20:59289088	['C', 'T']	98663	8574.260713561727	-149.42061386690168	0.0211733537151318	0.0104341953719829	2.0292272628884054	0.0424378	0.0424378	chr20	59289088	1.3722471382632804	chr20:59289088:C:T
chr20:59289713	['T', 'C']	98663	2317.2113751089664	240.88922759560663	-0.0114774922122083	0.0204612079288182	-0.5609391318507176	0.57484	0.57484	chr20	59289713	0.2404530192871888	chr20:59289713:T:C
chr20:59289887	['C', 'T']	98663	8597.174273522465	-145.12804451794915	0.0211155130529909	0.01042244136622	2.0259661159071545	0.0427709	0.0427709	chr20	59289887	1.3688516110730622	chr20:59289887:C:T
chr20:59291787	['C', 'T']	98663	3481.0	-400.70998912873466	-0.0690593029936056	0.0160777849611612	-4.295324459210675	1.74605e-05	1.74605e-05	chr20	59291787	4.757943323967688	chr20:59291787:C:T
chr20:59292423	['G', 'A']	98663	100070.14262110632	-2621.0438686471657	0.0036354351934087	0.0042902070767874	0.847379888275926	0.396785	0.396785	chr20	59292423	0.4014447542103035	chr20:59292423:G:A
chr20:59292523	['T', 'C']	98663	112770.86074050047	-3027.8241225957754	0.0064409469477082	0.0043179246023652	1.4916765670665082	0.135787	0.135787	chr20	59292523	0.8671418066278056	chr20:59292523:T:C
chr20:59292897	['T', 'C']	98663	112322.32266142196	-3164.292415724316	0.0021033216415544	0.0043181949742655	0.4870835277446441	0.6262	0.6262	chr20	59292897	0.2032869367191035	chr20:59292897:T:C
chr20:59293098	['T', 'C']	98663	9338.04110408304	-36.11773238088246	0.0197803706633621	0.0100747375696791	1.9633633657012504	0.0496068	0.0496068	chr20	59293098	1.304458787218307	chr20:59293098:T:C
chr20:59293913	['C', 'T']	98663	6499.527008261111	-269.3525577264196	0.0022248619680469	0.0118840529911938	0.1872140733212499	0.851493	0.851493	chr20	59293913	0.0698189179584197	chr20:59293913:C:T
chr20:59295204	['T', 'A']	98663	112647.98442964452	-2685.390166043687	0.003204299578853	0.0043333815770199	0.7394455166019966	0.459638	0.459638	chr20	59295204	0.3375840737433191	chr20:59295204:T:A
chr20:59295381	['GA', 'G']	98663	125319.40352584566	-3219.906549777175	0.0031440958365543	0.0044504963821041	0.7064595871141626	0.479904	0.479904	chr20	59295381	0.3188456302078413	chr20:59295381:GA:G
chr20:59295795	['G', 'A']	98663	124933.79282274826	-3216.3682346732294	0.0028656204090495	0.0044470274419771	0.644390088983903	0.519324	0.519324	chr20	59295795	0.2845616064888709	chr20:59295795:G:A
chr20:59297472	['T', 'C']	98663	15159.614601810275	642.2787382530895	0.003560338428712	0.0082623721805781	0.4309099555066221	0.666535	0.666535	chr20	59297472	0.1761770406870721	chr20:59297472:T:C
chr20:59297830	['C', 'T']	98663	115363.35413309003	-3043.176409125834	0.0012288659258902	0.0043555775235532	0.2821361620232905	0.77784	0.77784	chr20	59297830	0.109109727256184	chr20:59297830:C:T
chr20:59298097	['G', 'A']	98663	5269.267033590788	-425.0268551558298	-0.0371018488014299	0.0131730712755959	-2.8164919194025724	0.00485609	0.00485609	chr20	59298097	2.3137132728921963	chr20:59298097:G:A
chr20:59298524	['A', 'G']	98663	104956.95688711376	-2423.6708410861306	0.0017611104966617	0.0043091447270478	0.4086914244507785	0.682767	0.682767	chr20	59298524	0.1657274776923989	chr20:59298524:A:G
chr20:59298883	['T', 'G']	98663	12958.919416963998	-479.9498701746579	0.0135027907385802	0.0085918479710322	1.5715816648648295	0.116051	0.116051	chr20	59298883	0.935351112919302	chr20:59298883:T:G
chr20:59299383	['C', 'T']	98663	5389.491627303506	-432.3797528054531	-0.035092252204419	0.0130342730729864	-2.6923060463684583	0.00709718	0.00709718	chr20	59299383	2.148914179973957	chr20:59299383:C:T
chr20:59299462	['G', 'T']	98663	5385.163744171904	-431.4682974794292	-0.035944720252634	0.0130440687174573	-2.7556371429205853	0.00585887	0.00585887	chr20	59299462	2.2321861382630086	chr20:59299462:G:T
chr20:59300989	['C', 'T']	98663	11314.229351010024	-511.55275708448494	-0.003812457505972	0.0091218939669469	-0.4179458257009337	0.675988	0.675988	chr20	59300989	0.1700610134962924	chr20:59300989:C:T
chr20:59301185	['G', 'T']	98663	18207.92273307791	-702.4964105473381	-0.0032254092763326	0.0073408472571171	-0.4393783392244723	0.660388	0.660388	chr20	59301185	0.1802008269615339	chr20:59301185:G:T
chr20:59301229	['T', 'C']	98663	2249.022794997061	-158.09508474394684	-0.0533113109789278	0.0200148542865905	-2.663587264517085	0.00773249	0.00773249	chr20	59301229	2.111680632973361	chr20:59301229:T:C
chr20:59302566	['A', 'G']	98663	6581.400235158173	-283.66196774837704	-0.0128057113784129	0.0118586986790837	-1.0798580624195702	0.280208	0.280208	chr20	59302566	0.5525194696703086	chr20:59302566:A:G
chr20:59302829	['T', 'C']	98663	4073.454151968536	302.694159668886	0.0060529268355129	0.0155113816149712	0.39022486750444	0.696371	0.696371	chr20	59302829	0.1571593231408896	chr20:59302829:T:C
chr20:59303025	['T', 'C']	98663	53990.66112175491	-1930.2098008928704	-0.0054864510564122	0.0047754646444172	-1.1488831904191972	0.250607	0.250607	chr20	59303025	0.6010068023805153	chr20:59303025:T:C
chr20:59303536	['T', 'G']	98663	161394.7223630061	-6246.251051185259	0.006098452458114	0.0056012130438206	1.088773522878584	0.276256	0.276256	chr20	59303536	0.5586882807689364	chr20:59303536:T:G
chr20:59303882	['G', 'A']	98663	4924.867818680632	-332.12652151143845	-0.0286552290802915	0.013703879730767	-2.0910303974688764	0.0365279	0.0365279	chr20	59303882	1.4373752947913023	chr20:59303882:G:A
chr20:59304110	['C', 'T']	98663	13244.128049089712	-775.0443354505969	-0.0174130029665101	0.0084872629761754	-2.0516629466283764	0.0402051	0.0402051	chr20	59304110	1.3957188533490603	chr20:59304110:C:T
chr20:59305563	['T', 'C']	98663	5310.215286998652	-304.9176689403127	-0.0239246194346781	0.0131537466964421	-1.8188444697015	0.0689382	0.0689382	chr20	59305563	1.161540060357618	chr20:59305563:T:C
chr20:59305927	['T', 'G']	98663	55402.2305992316	-2467.310008608132	-0.0049352950677785	0.0047311987574452	-1.043138392783031	0.296887	0.296887	chr20	59305927	0.5274088187457265	chr20:59305927:T:G
chr20:59307989	['A', 'G']	98663	4472.135982160957	-195.7986555459616	-0.0010553449847993	0.0142508004977329	-0.0740551371108745	0.940967	0.940967	chr20	59307989	0.0264256071457598	chr20:59307989:A:G
chr20:59308485	['C', 'T']	98663	4788.242656449553	-338.61216726036395	-0.0256358702454981	0.013815543046216	-1.8555818008557847	0.0635162	0.0635162	chr20	59308485	1.1971154924511944	chr20:59308485:C:T
chr20:59308760	['C', 'T']	98663	5932.120250149503	290.15823985396503	0.0085712353751365	0.0128344044142327	0.6678327329027754	0.504242	0.504242	chr20	59308760	0.297360983315328	chr20:59308760:C:T
chr20:59309196	['T', 'C']	98663	55198.30818827872	-2605.339621793915	0.003975242185785	0.004779648279555	0.831701822661121	0.405579	0.405579	chr20	59309196	0.391924539917885	chr20:59309196:T:C
chr20:59309446	['T', 'C']	98663	6495.987602384234	226.52450611204168	0.006322438416365	0.0122667349254861	0.5154133071897651	0.606265	0.606265	chr20	59309446	0.2173375030921308	chr20:59309446:T:C
chr20:59309707	['C', 'T']	98663	136354.5505788843	-4169.314473048273	0.0038104240834035	0.0046227674974629	0.8242733569219803	0.409786	0.409786	chr20	59309707	0.3874428829934052	chr20:59309707:C:T
chr20:59309911	['G', 'A']	98663	6361.644785257418	230.70651060480247	0.0047754455699488	0.0124006062311774	0.3850977509424083	0.700166	0.700166	chr20	59309911	0.1547989823611848	chr20:59309911:G:A
chr20:59310762	['C', 'T']	98663	14944.666190244496	-640.2307265801361	0.002009648432611	0.0080377183362473	0.2500272276957292	0.802567	0.802567	chr20	59310762	0.0955187015826747	chr20:59310762:C:T
chr20:59310829	['C', 'CA']	98663	157057.46972538444	-4716.499352779327	0.0030952838894486	0.0052846707085285	0.585709888121007	0.558072	0.558072	chr20	59310829	0.2533097666798	chr20:59310829:C:CA
chr20:59311481	['C', 'T']	98663	3945.319902691197	-202.5752748275257	0.0004417844747442	0.0151448477477998	0.0291706118213293	0.976729	0.976729	chr20	59311481	0.0102259174793364	chr20:59311481:C:T
chr20:59312004	['A', 'G']	98663	148912.58374723783	-4346.838031470951	0.0019411958766902	0.0049463072320918	0.3924535589086885	0.694724	0.694724	chr20	59312004	0.1581876976888727	chr20:59312004:A:G
chr20:59312863	['G', 'A']	98663	140663.51393408552	-4569.521205418512	0.0011803130209805	0.0047178790455464	0.2501787370099497	0.80245	0.80245	chr20	59312863	0.0955820186123045	chr20:59312863:G:A
chr20:59312916	['T', 'G']	98663	147689.9691342382	-4256.144277077295	0.0025357854022307	0.0049065124790618	0.5168203307444993	0.605283	0.605283	chr20	59312916	0.2180415235265212	chr20:59312916:T:G
chr20:59314884	['A', 'G']	98663	6495.526683898434	224.07218969431324	0.0062331338937358	0.0122605334415208	0.5083901058192996	0.611181	0.611181	chr20	59314884	0.2138301552887391	chr20:59314884:A:G
chr20:59316113	['G', 'C']	98663	33739.18124125624	-1315.3215295476418	0.0022115173973126	0.0056405258411244	0.3920764587565006	0.695003	0.695003	chr20	59316113	0.1580133207614922	chr20:59316113:G:C
chr20:59316650	['T', 'C']	98663	6476.262560942236	226.6011733024933	0.0064264078056748	0.0122779293013902	0.5234113707550959	0.600689	0.600689	chr20	59316650	0.221350320912711	chr20:59316650:T:C
chr20:59316773	['T', 'A']	98663	6475.525062085042	226.9749308541038	0.0066593307738351	0.0122789721980551	0.5423361716618184	0.587588	0.587588	chr20	59316773	0.2309270821584977	chr20:59316773:T:A
chr20:59317474	['C', 'T']	98663	6354.1932090006085	238.97652248201047	0.0059779050142511	0.012402369642904	0.4819970043121078	0.629809	0.629809	chr20	59317474	0.2007911375667191	chr20:59317474:C:T
chr20:59317619	['G', 'A']	98663	2179.08834470246	24.64647184870829	-0.0186260367272446	0.0204628854110098	-0.9102351087409756	0.362701	0.362701	chr20	59317619	0.4404512470281038	chr20:59317619:G:A
chr20:59319147	['C', 'T']	98663	4021.366827498124	-190.82926387629448	0.0021996321829395	0.0150018645970029	0.1466239192279482	0.883429	0.883429	chr20	59319147	0.0538283484178418	chr20:59319147:C:T
chr20:59320358	['T', 'C']	98663	6202.314318149567	199.25727017757904	0.0042620932356627	0.0125282442689809	0.3401987656175737	0.733708	0.733708	chr20	59320358	0.134476745560753	chr20:59320358:T:C
chr20:59322079	['C', 'T']	98663	3988.242537275612	-223.17560146964544	-0.0030362169541087	0.0150480385040093	-0.2017682871624607	0.840098	0.840098	chr20	59322079	0.0756700492039483	chr20:59322079:C:T
chr20:59323212	['A', 'T']	98663	40727.31980575439	-994.5859669462805	0.0038501560643207	0.0052611824110959	0.7318043290422148	0.46429	0.46429	chr20	59323212	0.3332106701817442	chr20:59323212:A:T
chr20:59323610	['G', 'A']	98663	33890.83951706102	-1304.088009744875	0.0030841292860694	0.0056225118735416	0.5485322851131168	0.583328	0.583328	chr20	59323610	0.2340871767439258	chr20:59323610:G:A
chr20:59324068	['G', 'A']	98663	6060.368549621417	174.8876610686972	-0.0004852006491026	0.0126491155135599	-0.0383584645568735	0.969402	0.969402	chr20	59324068	0.0134960886074128	chr20:59324068:G:A
chr20:59325374	['C', 'T']	98663	3962.1204743563753	-223.2822551315804	-0.0034102100246685	0.0150937317241959	-0.2259355132966775	0.821252	0.821252	chr20	59325374	0.0855235597908767	chr20:59325374:C:T
chr20:59328126	['C', 'T']	98663	3963.401711047815	-226.5185876681148	-0.0040952467466882	0.0150922397331205	-0.2713478462511437	0.786124	0.786124	chr20	59328126	0.1045089447133982	chr20:59328126:C:T
chr20:59328491	['T', 'G']	98663	6280.572911387273	218.16125830442	0.0058239274569189	0.0124559198216568	0.4675630174491818	0.640098	0.640098	chr20	59328491	0.1937535297645607	chr20:59328491:T:G
chr20:59329650	['G', 'GC']	98663	10986.002138788088	-193.89739544581784	-0.0012355120991324	0.0093889209824114	-0.1315925548257343	0.895307	0.895307	chr20	59329650	0.048028019941928	chr20:59329650:G:GC
chr20:59329664	['T', 'G']	98663	10868.211703766776	-265.7676564566332	-0.0014877161714688	0.0094125668594729	-0.1580563722606264	0.874413	0.874413	chr20	59329664	0.0582833943036693	chr20:59329664:T:G
chr20:59329782	['T', 'A']	98663	28621.25227599912	-859.0685850891006	0.0067205436627265	0.0060087140816067	1.1184662094837936	0.263371	0.263371	chr20	59329782	0.5794320472684923	chr20:59329782:T:A
chr20:59332471	['T', 'A']	98663	17931.542833098443	-420.426942884478	0.0080435896701079	0.0074264138826578	1.083105493068633	0.278764	0.278764	chr20	59332471	0.5547633123919729	chr20:59332471:T:A
chr20:59333696	['C', 'T']	98663	10478.531026373936	-456.8198465720993	0.0015132360554621	0.0094540996959194	0.160061360058985	0.872833	0.872833	chr20	59333696	0.0590688423383978	chr20:59333696:C:T
chr20:59337121	['T', 'G']	98663	8734.708245907454	-308.4587683941666	0.02009535806029	0.0103619511744454	1.9393411262011195	0.0524627	0.0524627	chr20	59337121	1.2801493621458415	chr20:59337121:T:G
chr20:59338340	['T', 'C']	98663	30445.714572477125	-1103.4904236816556	0.0016197163034239	0.0059089998879383	0.2741100582401749	0.784001	0.784001	chr20	59338340	0.1056833833688716	chr20:59338340:T:C
chr20:59341302	['A', 'G']	98663	52833.595744463055	-2013.360266388859	0.0060803796128231	0.0048946540154644	1.2422491137499	0.214148	0.214148	chr20	59341302	0.6692859772703061	chr20:59341302:A:G
chr20:59342634	['T', 'C']	98663	45724.09780845801	-1708.473468418411	0.0081842829917691	0.0050597911102577	1.617514006690335	0.105771	0.105771	chr20	59342634	0.97563338963907	chr20:59342634:T:C
chr20:59343851	['G', 'A']	98663	8022.569189912423	-310.4866216398859	0.0210529184091229	0.010781458774561	1.952696647952458	0.0508584	0.0508584	chr20	59343851	1.293637306804848	chr20:59343851:G:A
chr20:59345243	['T', 'C']	98663	66775.18241167824	-2375.3968949031546	0.0034890252767663	0.0045160049626305	0.7725911077684203	0.439766	0.439766	chr20	59345243	0.3567783506532152	chr20:59345243:T:C
chr20:59345502	['G', 'A']	98663	4979.0	-297.5836632396512	-0.0153098958965986	0.0135465111970288	-1.1301726085722033	0.258406	0.258406	chr20	59345502	0.5876974065568328	chr20:59345502:G:A
chr20:59346511	['T', 'C']	98663	67092.00029400435	-2404.39338505631	0.0032392955181049	0.0045127621269606	0.7178077255063899	0.472878	0.472878	chr20	59346511	0.3252508904693547	chr20:59346511:T:C
chr20:59348871	['T', 'A']	98663	59932.14886003059	-2323.7266455421504	0.0017185344577266	0.0046420838026363	0.3702075470396915	0.711229	0.711229	chr20	59348871	0.1479905435406496	chr20:59348871:T:A
chr20:59348951	['T', 'C']	98663	5606.022758375997	-297.57171808325614	-0.0179389599264684	0.0128142109576041	-1.3999270018122465	0.161538	0.161538	chr20	59348951	0.791725298416067	chr20:59348951:T:C
chr20:59349299	['G', 'A']	98663	14892.90568332708	-379.9890633503386	-0.001705640814804	0.0080288287104288	-0.2124395570413111	0.831765	0.831765	chr20	59349299	0.0799993583479431	chr20:59349299:G:A
chr20:59349769	['A', 'C']	98663	30113.935723917	-1483.3317313700306	0.0004472470265875	0.0059256192614543	0.0754768416352528	0.939835	0.939835	chr20	59349769	0.0269483856337426	chr20:59349769:A:C
chr20:59350548	['C', 'T']	98663	32595.634107772777	-1543.4827699517643	0.0027193175322157	0.005745662590187	0.4732817998850154	0.636013	0.636013	chr20	59350548	0.1965340073538432	chr20:59350548:C:T
chr20:59351685	['C', 'T']	98663	4986.151611595378	-299.50176258565	-0.0157539513689579	0.0135409378062153	-1.163431336471163	0.244657	0.244657	chr20	59351685	0.6114423539163766	chr20:59351685:C:T
chr20:59351713	['A', 'G']	98663	64623.13480526327	-2639.4874739431984	-0.000387351832944	0.0045493732062513	-0.0851440001474929	0.932147	0.932147	chr20	59351713	0.0305155938105302	chr20:59351713:A:G
chr20:59351917	['G', 'A']	98663	15218.82544348146	-391.7318023128429	-0.0016902713151551	0.0080420285633144	-0.2101797204334383	0.833528	0.833528	chr20	59351917	0.0790798067043062	chr20:59351917:G:A
chr20:59352379	['C', 'T']	98663	8176.574601597661	-324.03067470825	0.019600554034986	0.0106824124181037	1.8348434106296547	0.0665319	0.0665319	chr20	59352379	1.1769700739125384	chr20:59352379:C:T
chr20:59353045	['G', 'T']	98663	14856.806976107697	-391.62085311470855	-0.0021201103509319	0.0080401346114261	-0.2636909023785433	0.792019	0.792019	chr20	59353045	0.1012643998547233	chr20:59353045:G:T
chr20:59353210	['A', 'G']	98663	60058.04413240735	-2349.5037222114343	0.0011630717394457	0.0046369585704492	0.2508264246434731	0.801949	0.801949	chr20	59353210	0.0958532498241236	chr20:59353210:A:G
chr20:59353333	['A', 'C']	98663	59681.93739544789	-2395.688409438348	0.0005201573402967	0.0046429802239588	0.112030918764762	0.910799	0.910799	chr20	59353333	0.0405774548846509	chr20:59353333:A:C
chr20:59354339	['G', 'A']	98663	58356.15261471705	-2389.0469704994416	0.0018132702587967	0.0046686022099111	0.3883968214184651	0.697723	0.697723	chr20	59354339	0.1563169605403558	chr20:59354339:G:A
chr20:59354937	['G', 'A']	98663	5524.167970808839	-307.51923792861584	-0.0193362633087021	0.0128982657575983	-1.4991366802402266	0.133841	0.133841	chr20	59354937	0.8734108271797065	chr20:59354937:G:A
chr20:59356968	['G', 'A']	98663	15001.912312354929	-352.5639135190218	-0.0012627271721351	0.0080054835112494	-0.1577327803324711	0.874668	0.874668	chr20	59356968	0.0581567619822731	chr20:59356968:G:A
chr20:59357894	['G', 'A']	98663	2859.231838224114	-74.83827452146886	0.0203724034183942	0.0178223052141556	1.1430846444158742	0.253006	0.253006	chr20	59357894	0.5968691794724291	chr20:59357894:G:A
chr20:59359287	['A', 'G']	98663	94186.32118305516	-2508.6391935757206	0.0035549200140932	0.0042508611446997	0.8362823185899075	0.402998	0.402998	chr20	59359287	0.3946971091718412	chr20:59359287:A:G
chr20:59360011	['A', 'G']	98663	33754.36847119877	-1204.8441590181744	0.0108369906092705	0.0056588374774248	1.9150559902989464	0.0554883	0.0554883	chr20	59360011	1.2557985805008245	chr20:59360011:A:G
chr20:59360884	['G', 'A']	98663	47110.77491814745	-1997.6833672315383	-0.0076403653402014	0.0049884831207682	-1.5316009206070595	0.125624	0.125624	chr20	59360884	0.9009273823196982	chr20:59360884:G:A
chr20:59361249	['C', 'CA']	98663	51149.7395742524	-1545.8374883876056	-0.0123476878356829	0.0048465766138888	-2.547713328269289	0.0108447	0.0108447	chr20	59361249	1.9647824574945687	chr20:59361249:C:CA
chr20:59361348	['A', 'T']	98663	62605.97998013219	-2200.208952338553	0.007728216918994	0.004569190034348	1.6913756838517655	0.0907682	0.0907682	chr20	59361348	1.0420662768474072	chr20:59361348:A:T
chr20:59361506	['T', 'A']	98663	15614.740897295542	-661.0321775834187	0.009158148789593	0.00790721218238	1.1582019779361152	0.246784	0.246784	chr20	59361506	0.6076830007853197	chr20:59361506:T:A
chr20:59362553	['C', 'T']	98663	55667.26573071898	-1638.0620814485574	-0.0075452905814876	0.0047238736920439	-1.5972676395212564	0.110209	0.110209	chr20	59362553	0.9577829382361694	chr20:59362553:C:T
chr20:59362677	['G', 'A']	98663	66116.40247153875	-1967.795151890824	-0.0065361051532802	0.004501233928007	-1.4520696453059343	0.146485	0.146485	chr20	59362677	0.8342068445982942	chr20:59362677:G:A
chr20:59362714	['T', 'A']	98663	119680.66889391336	-3222.7955472873664	-0.0019072278040875	0.0043781928731079	-0.4356198685997277	0.663114	0.663114	chr20	59362714	0.1784118029452331	chr20:59362714:T:A
chr20:59363221	['A', 'G']	98663	67280.68425587998	-1966.881408911501	-0.0067439350559056	0.0044834050095	-1.5041993845337818	0.132533	0.132533	chr20	59363221	0.8776759712857047	chr20:59363221:A:G
chr20:59363367	['C', 'T']	98663	3532.107399148591	339.1690283686983	-0.0139124171367862	0.0164390758837235	-0.8463016555912966	0.397387	0.397387	chr20	59363367	0.4007863443741948	chr20:59363367:C:T
chr20:59364147	['C', 'T']	98663	34366.17982585073	-1428.125235457586	0.006743572009804	0.0056080372671154	1.202483451625267	0.229179	0.229179	chr20	59364147	0.6398251799068945	chr20:59364147:C:T
chr20:59364316	['T', 'A']	98663	50101.14041259061	-1489.0455740027385	-0.008556697575642	0.0048923912799101	-1.7489806285075389	0.0802975	0.0802975	chr20	59364316	1.0952979759306136	chr20:59364316:T:A
chr20:59366358	['A', 'G']	98663	15313.620845538671	-696.25683458309	-0.000834624173594	0.0079397409531234	-0.105119824251413	0.916281	0.916281	chr20	59366358	0.0379713188706613	chr20:59366358:A:G
chr20:59366637	['C', 'T']	98663	4410.178797676846	-315.7096534288277	-0.0227475261063901	0.014295224657436	-1.5912674792807424	0.111553	0.111553	chr20	59366637	0.9525187457214586	chr20:59366637:C:T
chr20:59367152	['A', 'G']	98663	58806.88113511704	-2098.37617862129	0.0051468723327919	0.0046445804427617	1.1081458048192554	0.267802	0.267802	chr20	59367152	0.5721861839120591	chr20:59367152:A:G
chr20:59367685	['C', 'T']	98663	7899.480391659994	-575.2603415499298	-0.027095197210587	0.0107817794819742	-2.513054292743296	0.0119707	0.0119707	chr20	59367685	1.921880452998049	chr20:59367685:C:T
chr20:59367686	['C', 'T']	98663	58431.69905727317	-2100.192684519171	0.0055321591904923	0.0046534476965381	1.188830207462713	0.234509	0.234509	chr20	59367686	0.6298404852502499	chr20:59367686:C:T
chr20:59368392	['T', 'C']	98663	59716.52618132786	-1933.8185764482728	0.0057894066422013	0.0046194366300215	1.2532711466537156	0.21011	0.21011	chr20	59368392	0.6775532772396063	chr20:59368392:T:C
chr20:59368570	['C', 'T']	98663	3720.26394745378	351.8244500871283	-0.0137971764210912	0.0160203363535599	-0.8612288853738888	0.389114	0.389114	chr20	59368570	0.4099231433587698	chr20:59368570:C:T
chr20:59369269	['T', 'A']	98663	121292.29359472088	-3669.729936908914	-0.0009856823657683	0.004373463208281	-0.2253779942408105	0.821686	0.821686	chr20	59369269	0.0852941125329398	chr20:59369269:T:A
chr20:59369315	['A', 'G']	98663	58910.13585628692	-2092.521946787685	0.0056368439716286	0.0046415848290335	1.2144222672328715	0.224589	0.224589	chr20	59369315	0.6486115185834198	chr20:59369315:A:G
chr20:59369478	['C', 'T']	98663	51253.1947736004	-1478.0646520632229	0.0046023193238392	0.0048344718490155	0.9519797544744008	0.34111	0.34111	chr20	59369478	0.4671055486044485	chr20:59369478:C:T
chr20:59370058	['A', 'G']	98663	107276.87306011982	-3196.231177685598	-0.0016170099537768	0.0042708342953372	-0.3786168795034361	0.704973	0.704973	chr20	59370058	0.1518275158817312	chr20:59370058:A:G
chr20:59370102	['T', 'C']	98663	4185.381788878302	439.2018304762319	-0.0053458412601249	0.0151993909309278	-0.351714176207366	0.725053	0.725053	chr20	59370102	0.1396302461652151	chr20:59370102:T:C
chr20:59370239	['A', 'G']	98663	14917.90720374631	-607.1352921620055	-0.0007876795234327	0.0080208824971748	-0.0982035983833714	0.921771	0.921771	chr20	59370239	0.0353769594118593	chr20:59370239:A:G
chr20:59370273	['A', 'C']	98663	94221.27969426336	-2718.116713755687	0.0002680732518582	0.0042659549444647	0.0628401507629821	0.949894	0.949894	chr20	59370273	0.022324855535945	chr20:59370273:A:C
chr20:59370474	['G', 'A']	98663	8654.438585821727	-396.1709207665224	-0.0043777416332818	0.0103659079802545	-0.4223210973530507	0.672792	0.672792	chr20	59370474	0.1721191812656013	chr20:59370474:G:A
chr20:59370563	['C', 'A']	98663	2124.086114799461	26.671757842752857	0.0158842481720278	0.0206187262651577	0.7703797008484303	0.441077	0.441077	chr20	59370563	0.3554855879561471	chr20:59370563:C:A
chr20:59370565	['T', 'C']	98663	19034.70097010613	-924.032299437978	-0.0161831697725218	0.0072047126251279	-2.24619226533472	0.0246939	0.0246939	chr20	59370565	1.6074103148990777	chr20:59370565:T:C
chr20:59370629	['A', 'G']	98663	17411.23530246513	-608.9186592412055	-0.0080110233055546	0.0075183282255535	-1.065532531331433	0.286638	0.286638	chr20	59370629	0.5426662350959022	chr20:59370629:A:G
chr20:59370675	['T', 'C']	98663	15094.070902935451	229.1616843200428	0.0093036806899563	0.0081551342121429	1.140837225720106	0.25394	0.25394	chr20	59370675	0.5952688847465044	chr20:59370675:T:C
chr20:59370802	['T', 'C']	98663	16443.833333333332	193.7011678096034	0.0122864954700199	0.0078193790719688	1.5712878678647206	0.116119	0.116119	chr20	59370802	0.9350967129053996	chr20:59370802:T:C
chr20:59372325	['G', 'A']	98663	17767.900433821887	-860.6109921235121	-0.0029793510285981	0.0074580867766198	-0.3994792656392804	0.689541	0.689541	chr20	59372325	0.1614399056384224	chr20:59372325:G:A
chr20:59372767	['G', 'A']	98663	6044.367576553109	-291.4153102855245	-0.0074334917511061	0.0123055784079584	-0.604074957281051	0.545795	0.545795	chr20	59372767	0.2629704471973715	chr20:59372767:G:A
chr20:59373718	['G', 'A']	98663	67081.59812657768	-2570.400840776898	-0.0021439636715852	0.0044902334180505	-0.4774726549774943	0.633027	0.633027	chr20	59373718	0.1985777659685233	chr20:59373718:G:A
chr20:59375567	['A', 'G']	98663	161616.01867169444	-6322.699939117743	-0.0016574928745828	0.0055681863951532	-0.2976719450386154	0.765954	0.765954	chr20	59375567	0.115797311497996	chr20:59375567:A:G
chr20:59375931	['A', 'G']	98663	5508.167484289479	-30.7941947011075	-0.0363528336580176	0.0129625574780215	-2.8044491775373084	0.00504125	0.00504125	chr20	59375931	2.297461764984325	chr20:59375931:A:G
chr20:59375978	['AT', 'A']	98663	52147.45665859073	-2261.8606859509982	0.0056701420952543	0.0048379976370694	1.1720018322888135	0.241199	0.241199	chr20	59375978	0.6176244970931724	chr20:59375978:AT:A
chr20:59376997	['C', 'T']	98663	51648.46967346896	-2107.948612669897	-0.0003683319709045	0.0048276463984236	-0.0762963855482085	0.939183	0.939183	chr20	59376997	0.0272497771196839	chr20:59376997:C:T
chr20:59377348	['G', 'T']	98663	51639.28068646035	-2151.356383833917	-0.0014732911956318	0.0048283934481347	-0.3051307254592033	0.760267	0.760267	chr20	59377348	0.1190338600050763	chr20:59377348:G:T
chr20:59377404	['C', 'T']	98663	51697.95571955718	-2123.1234501253048	-0.0007119197603951	0.0048260902863478	-0.1475148035271982	0.882726	0.882726	chr20	59377404	0.0541740814219122	chr20:59377404:C:T
chr20:59377424	['C', 'T']	98663	14311.01534625365	229.91113663821216	0.0055649892844889	0.0083393224418285	0.6673191165478842	0.50457	0.50457	chr20	59377424	0.2970785747097924	chr20:59377424:C:T
chr20:59377447	['T', 'C']	98663	12645.769028046669	-577.3934661375907	-0.0056527157693281	0.0086622182111143	-0.6525713889399873	0.514034	0.514034	chr20	59377447	0.2890081543042647	chr20:59377447:T:C
chr20:59377574	['A', 'T']	98663	19942.02122591305	-505.2430517041148	0.0046355407296314	0.0070477051676529	0.6577376066903827	0.510708	0.510708	chr20	59377574	0.2918273390729051	chr20:59377574:A:T
chr20:59378108	['C', 'T']	98663	20648.46497932209	-381.3281905556045	0.0047933223279864	0.0069488551867618	0.6898002907181249	0.490321	0.490321	chr20	59378108	0.3095195059200208	chr20:59378108:C:T
chr20:59380172	['A', 'G']	98663	64897.7865347378	-2134.361020656963	0.0010962036833341	0.0045226592730887	0.2423803380141654	0.808486	0.808486	chr20	59380172	0.09232749607346	chr20:59380172:A:G
chr20:59381028	['G', 'A']	98663	29130.790875912408	-1093.734628162339	0.0007421200633486	0.0059834460777625	0.1240288712731485	0.901293	0.901293	chr20	59381028	0.0451340019205169	chr20:59381028:G:A
chr20:59381398	['A', 'G']	98663	29999.216229639467	-1057.537141331554	0.0010272009138867	0.0059075192862091	0.1738802472104865	0.86196	0.86196	chr20	59381398	0.0645128875190762	chr20:59381398:A:G
chr20:59381880	['C', 'T']	98663	58637.75458922505	-1662.5592069629208	0.0047304070310858	0.004647111995172	1.0179240431477343	0.308717	0.308717	chr20	59381880	0.5104394547326436	chr20:59381880:C:T
chr20:59381966	['C', 'T']	98663	40785.30703968374	-1402.440078195473	-0.0016983308909647	0.0052373043092731	-0.3242757706398143	0.74573	0.74573	chr20	59381966	0.1274183853089932	chr20:59381966:C:T
chr20:59382183	['T', 'C']	98663	10277.62501393718	-151.38446546392902	-0.0138139168348753	0.0096296444202809	-1.4345199294983235	0.151427	0.151427	chr20	59382183	0.8197966816024004	chr20:59382183:T:C
chr20:59382217	['T', 'G']	98663	143079.95207395693	-4235.994782706958	-0.0050367218549621	0.0047725524319702	-1.0553518115845613	0.291267	0.291267	chr20	59382217	0.5357087173282216	chr20:59382217:T:G
chr20:59382526	['C', 'T']	98663	5350.108452174618	-235.3048730912592	-0.0123622049369984	0.0130916545589632	-0.9442813268040774	0.345028	0.345028	chr20	59382526	0.4621456592685787	chr20:59382526:C:T
chr20:59386517	['A', 'G']	98663	101569.53026509203	-4135.094344188362	0.0062321436131474	0.0042914391501788	1.452226955819177	0.146442	0.146442	chr20	59386517	0.8343343484668757	chr20:59386517:A:G
chr20:59387135	['C', 'T']	98663	110284.53127217438	-5212.7025816357445	0.0034826748449479	0.004419375352522	0.7880468543954993	0.430671	0.430671	chr20	59387135	0.3658543712464632	chr20:59387135:C:T
chr20:59388220	['C', 'T']	98663	52854.96425747591	-393.3641632324952	-0.0043616227929786	0.0049613727461815	-0.8791161269500347	0.37934	0.37934	chr20	59388220	0.4209713601357304	chr20:59388220:C:T
chr20:59389037	['G', 'A']	98663	8304.019971816419	-360.04306359137007	0.0114169607071552	0.0105935736491172	1.0777251459526656	0.281159	0.281159	chr20	59389037	0.5510480100106061	chr20:59389037:G:A
chr20:59390163	['C', 'A']	98663	12427.629801942065	-511.0235787221753	0.0092922538970147	0.0087543108904418	1.0614489265123326	0.288489	0.288489	chr20	59390163	0.53987074171233	chr20:59390163:C:A
chr20:59392883	['T', 'C']	98663	16714.371721963736	-963.0054360190596	-0.0053162722717783	0.0076676782582131	-0.6933353347323726	0.488101	0.488101	chr20	59392883	0.3114903025790104	chr20:59392883:T:C
chr20:59393220	['T', 'G']	98663	12574.568591270854	-552.4247189238705	0.005630495735416	0.0087079830179565	0.646590114358921	0.517899	0.517899	chr20	59393220	0.2857549275511371	chr20:59393220:T:G
chr20:59394503	['G', 'A']	98663	35396.02259526199	-1163.6512129487828	-0.0007707733850219	0.0055749076769293	-0.1382576052714959	0.890037	0.890037	chr20	59394503	0.0505919387912408	chr20:59394503:G:A
chr20:59394831	['G', 'A']	98663	120701.4674229291	-4921.434911909885	-0.0034229302243407	0.0043893542292595	-0.7798254698888123	0.435495	0.435495	chr20	59394831	0.3610168268443203	chr20:59394831:G:A
chr20:59395024	['A', 'T']	98663	29193.805565693427	-306.5140611153756	0.0021993236120191	0.0059983405637879	0.3666553421952321	0.713877	0.713877	chr20	59395024	0.1463766101047106	chr20:59395024:A:T
chr20:59395830	['A', 'G']	98663	23161.58229939585	-755.6084712226855	-0.0061389894070974	0.0066596400315515	-0.921820004987146	0.356625	0.356625	chr20	59395830	0.4477882153348672	chr20:59395830:A:G
chr20:59395933	['GTCCCTGGTGCTGGCTGTCCCTGAAGTTA', 'G']	98663	23291.498565301576	-737.0175131471595	-0.006008288915975	0.0066387351734653	-0.9050351850138316	0.365449	0.365449	chr20	59395933	0.4371732221644003	chr20:59395933:GTCCCTGGTGCTGGCTGTCCCTGAAGTTA:G
chr20:59396008	['A', 'G']	98663	2016.510959265192	40.455533388618576	0.0074278718856734	0.0213378356909068	0.3481080271341137	0.72776	0.72776	chr20	59396008	0.1380118182972847	chr20:59396008:A:G
chr20:59396029	['C', 'T']	98663	36119.49134295677	-1239.9237438528685	-0.0010011295069371	0.0055009045654599	-0.1819936148725802	0.855588	0.855588	chr20	59396029	0.0677353152299272	chr20:59396029:C:T
chr20:59397445	['G', 'A']	98663	122256.13036733624	-4801.018747934293	-0.0002238901988798	0.0044086493459142	-0.0507843063289606	0.959497	0.959497	chr20	59397445	0.0179563788081162	chr20:59397445:G:A
chr20:59397594	['C', 'T']	98663	2266.068903304277	113.98247869910672	0.0235254785786251	0.0201903110774014	1.1651865337011416	0.243946	0.243946	chr20	59397594	0.612706298650997	chr20:59397594:C:T
chr20:59398506	['C', 'T']	98663	29420.469789331743	-519.7996238052914	0.0010938370637848	0.005962271612449	0.1834597842709753	0.854438	0.854438	chr20	59398506	0.0683194452133089	chr20:59398506:C:T
chr20:59399171	['C', 'T']	98663	11741.952085550656	-455.1715422090506	-0.0091699785184123	0.0092425154449291	-0.992151819821236	0.321126	0.321126	chr20	59399171	0.4933245303120335	chr20:59399171:C:T
chr20:59399536	['C', 'T']	98663	145823.99401865364	-5621.685207684526	1.0244152503011837e-06	0.0048982310668908	0.0002091398376907	0.999833	0.999833	chr20	59399536	7.253323517157951e-05	chr20:59399536:C:T
chr20:59399951	['A', 'G']	98663	39556.03222208704	-979.419505086642	-0.0060346875389596	0.0053533179140601	-1.1272798731250202	0.259627	0.259627	chr20	59399951	0.585650144917631	chr20:59399951:A:G
chr20:59400055	['AC', 'A']	98663	16397.09076830578	-643.9081263400569	0.0028706771246197	0.0077054556617562	0.3725512481847753	0.709483	0.709483	chr20	59400055	0.1490580062595645	chr20:59400055:AC:A
chr20:59401532	['T', 'C']	98663	129204.54904883596	-5035.282535413708	-0.0005736954234525	0.004507567487744	-0.1272738400506277	0.898724	0.898724	chr20	59401532	0.0463736605254573	chr20:59401532:T:C
chr20:59404031	['A', 'G']	98663	104235.6379645964	-4707.929967819521	0.0020686094654621	0.0043205289939137	0.4787861552083373	0.632092	0.632092	chr20	59404031	0.1992197062358215	chr20:59404031:A:G
chr20:59404549	['G', 'T']	98663	121819.33693580436	-4465.868229520034	-0.0015895256978585	0.0043833902794413	-0.3626247257319547	0.716886	0.716886	chr20	59404549	0.1445499008276831	chr20:59404549:G:T
chr20:59405385	['T', 'C']	98663	116959.7919097554	-4778.844669561046	-0.0019442505219574	0.0043739830886088	-0.4445034383010882	0.65668	0.65668	chr20	59405385	0.1826462104855236	chr20:59405385:T:C
chr20:59405854	['C', 'A']	98663	104973.34312970132	-4283.073969990649	-0.0053630803418631	0.0042724435443447	-1.255272371933854	0.209383	0.209383	chr20	59405854	0.679058581997677	chr20:59405854:C:A
chr20:59405902	['A', 'G']	98663	80035.0911118546	-3789.775171084441	-0.0011687659191587	0.0043736245603544	-0.2672305093933435	0.789292	0.789292	chr20	59405902	0.1027622990360923	chr20:59405902:A:G
chr20:59406251	['G', 'A']	98663	15621.63333299547	-533.7154299153772	0.0054478780223216	0.0078571349547636	0.6933669911089815	0.488081	0.488081	chr20	59406251	0.3115080982147408	chr20:59406251:G:A
chr20:59406499	['G', 'T']	98663	15612.632968102253	-531.4943310259494	0.005456508557204	0.0078599181208974	0.694219516447214	0.487546	0.487546	chr20	59406499	0.3119844023168363	chr20:59406499:G:T
chr20:59406598	['C', 'A']	98663	104563.71768152376	-4241.888014491125	-0.0051192918147765	0.0042703047380906	-1.1988118246253143	0.230604	0.230604	chr20	59406598	0.6371331638112192	chr20:59406598:C:A
chr20:59407146	['T', 'A']	98663	27974.96956887552	-656.7918099461402	-0.004852763968013	0.0061110467137686	-0.7940970173046559	0.427141	0.427141	chr20	59407146	0.3694287399308099	chr20:59407146:T:A
chr20:59407664	['T', 'C']	98663	28337.5954565268	-627.0771525691242	-0.0046328129687411	0.0060814128498415	-0.7617987929995335	0.446182	0.446182	chr20	59407664	0.3504879541291779	chr20:59407664:T:C
chr20:59408241	['G', 'A']	98663	26989.18839389793	-724.1180742760779	-0.0048943378003736	0.0061922915875336	-0.7903920109684376	0.429301	0.429301	chr20	59408241	0.3672380998877261	chr20:59408241:G:A
chr20:59408419	['C', 'T']	98663	8123.32933640114	-185.36554266091863	0.0174525057752543	0.0106908094681585	1.6324774870635228	0.102582	0.102582	chr20	59408419	0.9889288379228632	chr20:59408419:C:T
chr20:59408711	['G', 'A']	98663	90891.58218865628	-2660.8966751703347	0.001783938761944	0.0042446985198505	0.4202745503835711	0.674286	0.674286	chr20	59408711	0.1711558573571224	chr20:59408711:G:A
chr20:59409325	['G', 'A']	98663	43191.06434479403	-1671.3898997167987	0.0050840254762774	0.005158890251893	0.9854882015394448	0.324387	0.324387	chr20	59409325	0.4889365587191836	chr20:59409325:G:A
chr20:59409815	['T', 'C']	98663	42769.23627387374	-1793.1164070488528	0.0043974607011381	0.0051892243262383	0.847421584552282	0.396762	0.396762	chr20	59409815	0.4014699292108682	chr20:59409815:T:C
chr20:59409846	['A', 'T']	98663	103976.28502464465	-4112.599415241238	-0.0027774595967123	0.0042473295566225	-0.6539307957353268	0.513158	0.513158	chr20	59409846	0.2897488961682537	chr20:59409846:A:T
chr20:59409847	['A', 'T']	98663	18550.280995507208	-234.1677889205064	-0.0124052925310294	0.0073999694369988	-1.676397806321279	0.0936635	0.0936635	chr20	59409847	1.0284296176164394	chr20:59409847:A:T
chr20:59411230	['C', 'A']	98663	42652.619979726296	-1744.7280839528494	0.0054557456935107	0.0051939440442991	1.0504051732130155	0.293534	0.293534	chr20	59411230	0.5323415872368806	chr20:59411230:C:A
chr20:59411365	['G', 'A']	98663	164769.3601743449	-6317.938034676648	-0.0012004271064388	0.0057824874775656	-0.207597009262223	0.835544	0.835544	chr20	59411365	0.0780306750894969	chr20:59411365:G:A
chr20:59412203	['A', 'G']	98663	44093.70368380503	-1828.085999879248	0.0047592893463386	0.0051252680315966	0.9285932593179942	0.353102	0.353102	chr20	59412203	0.4520998225487581	chr20:59412203:A:G
chr20:59412444	['T', 'C']	98663	18062.29527092098	-444.6803961839142	0.009116318875794	0.0073518328596394	1.2400062746041691	0.214976	0.214976	chr20	59412444	0.6676100221744485	chr20:59412444:T:C
chr20:59412606	['C', 'G']	98663	33262.70848031464	-560.6044206619287	0.001117385583351	0.005705509424968	0.195843263085531	0.844733	0.844733	chr20	59412606	0.0732805395122046	chr20:59412606:C:G
chr20:59413646	['C', 'T']	98663	28361.01217361336	-385.6011092253854	-0.0042140354150586	0.006118821977467	-0.6887004443955207	0.491013	0.491013	chr20	59413646	0.3089070093973473	chr20:59413646:C:T
chr20:59413699	['A', 'C']	98663	17970.18564434217	-421.56981855146967	0.0105842394892097	0.0073672947587235	1.4366521003760595	0.15082	0.15082	chr20	59413699	0.8215410635477991	chr20:59413699:A:C
chr20:59413865	['C', 'T']	98663	16677.507105209814	-491.7463204728659	0.0088475304437498	0.007617259477787	1.1615109698639527	0.245437	0.245437	chr20	59413865	0.6100599661217924	chr20:59413865:C:T
chr20:59414146	['C', 'T']	98663	16681.18350632501	-490.7878005444271	0.0089036843386098	0.0076167966944982	1.1689539179956292	0.242425	0.242425	chr20	59414146	0.6154225957178086	chr20:59414146:C:T
chr20:59414612	['G', 'A']	98663	161994.34464267612	-6470.618855057328	-0.0040254243605286	0.0056129311043739	-0.7171697435216629	0.473271	0.473271	chr20	59414612	0.3248901064042578	chr20:59414612:G:A
chr20:59414679	['T', 'C']	98663	168551.79194542434	-6723.629809596072	-0.0005317152309961	0.0061378199770816	-0.086629329791615	0.930966	0.930966	chr20	59414679	0.0310661796867752	chr20:59414679:T:C
chr20:59415240	['C', 'G']	98663	27902.11082390626	-468.3091361879131	-0.0066803116142212	0.0061548900621242	-1.0853665210578245	0.277762	0.277762	chr20	59415240	0.5563271693944549	chr20:59415240:C:G
chr20:59415792	['G', 'T']	98663	16550.341969489637	-516.4672989094297	0.0082502225399708	0.0076447804756101	1.0791967887491696	0.280503	0.280503	chr20	59415792	0.5520624895718894	chr20:59415792:G:T
chr20:59417834	['T', 'G']	98663	169820.49095829867	-6608.338932638229	6.015976325924078e-05	0.0062268221805133	0.0096613909174263	0.992291	0.992291	chr20	59417834	0.0033609476428774	chr20:59417834:T:G
chr20:59419499	['T', 'C']	98663	12712.546177940414	-634.2518350045084	0.0031553962360219	0.0086397038326593	0.3652204169423203	0.714948	0.714948	chr20	59419499	0.1457255444007517	chr20:59419499:T:C
chr20:59420393	['C', 'A']	98663	44900.91621895592	-1976.686721630096	0.0017967148979898	0.0050947196177684	0.3526621743272389	0.724342	0.724342	chr20	59420393	0.1400563320857565	chr20:59420393:C:A
chr20:59420463	['G', 'A']	98663	8535.086507469947	-169.17553987765015	0.0159887408523412	0.0104429214552127	1.5310601464267644	0.125758	0.125758	chr20	59420463	0.9004643780784476	chr20:59420463:G:A
chr20:59420557	['C', 'T']	98663	96073.52757869124	-3905.362927201418	-0.0045861466651851	0.004240175199023	-1.081593672412836	0.279436	0.279436	chr20	59420557	0.5537176440550683	chr20:59420557:C:T
chr20:59421465	['G', 'A']	98663	28639.77362392296	-339.27654104215776	-0.00596313369067	0.0061011678298127	-0.9773757839494044	0.328386	0.328386	chr20	59421465	0.4836153663283307	chr20:59421465:G:A
chr20:59421994	['T', 'C']	98663	39351.78045739311	-1732.3022361694252	0.0020893782951089	0.005332811694542	0.391796750904851	0.695209	0.695209	chr20	59421994	0.1578846142564026	chr20:59421994:T:C
chr20:59422783	['T', 'A']	98663	8711.864788423543	-61.417719223382775	0.0157770778054519	0.010741116094637	1.468849015916447	0.141877	0.141877	chr20	59422783	0.848088003292993	chr20:59422783:T:A
chr20:59423528	['A', 'G']	98663	47821.84698894105	-1872.772195419	0.0038406907778688	0.0049674304239129	0.7731745490344484	0.439421	0.439421	chr20	59423528	0.3571191919166715	chr20:59423528:A:G
chr20:59423898	['A', 'G']	98663	47332.43921548753	-1837.340217155484	0.0038890056362688	0.0049857577326932	0.7800229864293924	0.435379	0.435379	chr20	59423898	0.3611325224792772	chr20:59423898:A:G
chr20:59424543	['C', 'T']	98663	39120.75810686156	-1776.613218820058	0.0012484270854438	0.0053451442940267	0.2335628407335909	0.815325	0.815325	chr20	59424543	0.0886692408654846	chr20:59424543:C:T
chr20:59424576	['G', 'A']	98663	7809.316605682197	-28.9775108480018	0.0143253300120528	0.010885005597501	1.316060876931628	0.188157	0.188157	chr20	59424576	0.7254796199971971	chr20:59424576:G:A
chr20:59425110	['C', 'T']	98663	7807.107806465347	-25.66645770720764	0.0141452444110736	0.0108917901921565	1.298707022584778	0.194048	0.194048	chr20	59425110	0.7120908290560969	chr20:59425110:C:T
chr20:59425245	['G', 'A']	98663	20653.13995215311	-822.0631140836108	0.0107875977441511	0.0069480928885415	1.552598377310347	0.120522	0.120522	chr20	59425245	0.9189336700474948	chr20:59425245:G:A
chr20:59425359	['G', 'A']	98663	180315.6207288024	-6207.752308445651	-0.0124032439242619	0.0075566092549097	-1.6413769067393906	0.100722	0.100722	chr20	59425359	0.9968756591875236	chr20:59425359:G:A
chr20:59425642	['C', 'G']	98663	35520.56040023519	-544.0923987705987	-0.0058130653015028	0.005565585165246	-1.044466148465797	0.296272	0.296272	chr20	59425642	0.5283093907747377	chr20:59425642:C:G
chr20:59425715	['G', 'A']	98663	6095.494247630631	-195.87205530453804	0.0130121294888648	0.0122847880527113	1.0592066735732473	0.289508	0.289508	chr20	59425715	0.5383394308731557	chr20:59425715:G:A
chr20:59425899	['G', 'A']	98663	7803.316362420053	-25.267655145578424	0.0143320358960321	0.0108949012253918	1.3154810309458984	0.188351	0.188351	chr20	59425899	0.7250320696824868	chr20:59425899:G:A
chr20:59426066	['C', 'T']	98663	8037.162921519141	-61.01922563871507	0.0140515165422983	0.0107420455903514	1.3080857294926718	0.190847	0.190847	chr20	59426066	0.7193146625091499	chr20:59426066:C:T
chr20:59426548	['G', 'A']	98663	96188.54856302906	-3977.160425184026	-0.0036249589608558	0.0042494571308556	-0.8530404824029587	0.393639	0.393639	chr20	59426548	0.4049018801448596	chr20:59426548:G:A
chr20:59427930	['A', 'G']	98663	13612.68985789292	-532.7716935642736	0.0022795056753082	0.0083709601739047	0.2723111361124744	0.785383	0.785383	chr20	59427930	0.1049185034807981	chr20:59427930:A:G
chr20:59428939	['G', 'T']	98663	39174.367574909775	-1796.2352325771824	0.0010725664647303	0.005340878471691	0.2008221064035511	0.840838	0.840838	chr20	59428939	0.0752876694615075	chr20:59428939:G:T
chr20:59429080	['A', 'G']	98663	39432.595373495926	-1773.865344998124	0.0009099959856666	0.0053257549761374	0.1708670394608747	0.864329	0.864329	chr20	59429080	0.0633209152902328	chr20:59429080:A:G
chr20:59429189	['A', 'G']	98663	39485.8014616445	-1765.2648116607438	0.0009086993660884	0.0053217285941711	0.170752669928282	0.864419	0.864419	chr20	59429189	0.0632756958558136	chr20:59429189:A:G
chr20:59429936	['T', 'C']	98663	158943.38653366582	-6218.413768442215	0.0001705008526385	0.0054205397472262	0.0314545895039007	0.974907	0.974907	chr20	59429936	0.0110368112893632	chr20:59429936:T:C
chr20:59430047	['A', 'G']	98663	39226.15419531072	-1790.9998738441047	0.0014686287907309	0.0053451618457016	0.2747585261449002	0.783502	0.783502	chr20	59430047	0.1059598905957034	chr20:59430047:A:G
chr20:59430059	['T', 'C']	98663	39456.59441779325	-1757.8274426844405	0.0011717854005686	0.0053243864174561	0.2200789553378289	0.82581	0.82581	chr20	59430059	0.0831198624173303	chr20:59430059:T:C
chr20:59430476	['C', 'T']	98663	112152.55639205888	-4382.987610036513	-0.0027757423497059	0.0043221985848124	-0.6422061122918864	0.520741	0.520741	chr20	59430476	0.2833782272546546	chr20:59430476:C:T
chr20:59431462	['C', 'T']	98663	111080.6361682717	-4377.5062230209805	-0.003156602789103	0.0042751042559697	-0.7383686104719415	0.460292	0.460292	chr20	59431462	0.3369665731965052	chr20:59431462:C:T
chr20:59432630	['G', 'A']	98663	119488.06228373312	-4435.282121088667	-0.0003767066591183	0.0045418381088736	-0.0829414545583016	0.933898	0.933898	chr20	59432630	0.0297005546651676	chr20:59432630:G:A
chr20:59434142	['C', 'T']	98663	115036.7301325774	-4618.189590720099	-0.003754504108738	0.0045309124750989	-0.8286419411922205	0.407309	0.407309	chr20	59434142	0.3900759935301242	chr20:59434142:C:T
chr20:59434833	['A', 'G']	98663	13730.809194120626	-630.6242499021348	0.0031446892955037	0.0083249924756996	0.3777407973259982	0.705624	0.705624	chr20	59434833	0.1514266562063009	chr20:59434833:A:G
chr20:59435027	['A', 'G']	98663	40079.12444876981	-1372.8432505303515	0.005384502275829	0.0052904504327003	1.017777662663157	0.308786	0.308786	chr20	59435027	0.5103423982993113	chr20:59435027:A:G
chr20:59435074	['T', 'C']	98663	158710.47750724756	-6175.486909826948	0.0024019546339693	0.0054123484882626	0.4437915701803523	0.657194	0.657194	chr20	59435074	0.1823064102077403	chr20:59435074:T:C
chr20:59435380	['T', 'C']	98663	34877.59552965028	-1449.2523785536468	0.0057816067899197	0.0055749775544323	1.0370636892202627	0.299709	0.299709	chr20	59435380	0.5233002153738419	chr20:59435380:T:C
chr20:59436575	['A', 'G']	98663	64544.467059312505	-1074.1886160942806	-0.0012747201263476	0.0045678540887463	-0.2790632322271622	0.780197	0.780197	chr20	59436575	0.1077957239626414	chr20:59436575:A:G
chr20:59436713	['C', 'G']	98663	39894.256533198175	-1973.247630954223	-0.0039289935915481	0.0052999501906318	-0.741326512557226	0.458497	0.458497	chr20	59436713	0.3386635016247303	chr20:59436713:C:G
chr20:59436820	['G', 'A']	98663	39342.58260093869	-1953.642421641518	-0.0031331906541981	0.0053297744191556	-0.5878655282177174	0.556624	0.556624	chr20	59436820	0.2544380720895497	chr20:59436820:G:A
chr20:59437602	['G', 'A']	98663	26874.451476878792	-375.3277712715071	0.0088454743368178	0.0062703849824901	1.4106748407822782	0.158344	0.158344	chr20	59437602	0.8003983883467576	chr20:59437602:G:A
chr20:59437687	['G', 'A']	98663	26460.07274551739	-1296.1983311187294	0.0004915755596106	0.0062612740576097	0.0785104684905475	0.937422	0.937422	chr20	59437687	0.0280648584043665	chr20:59437687:G:A
chr20:59438215	['T', 'C']	98663	90114.44040752194	-1087.7726637058302	0.0050005625366826	0.0043758892585288	1.1427534476418104	0.253144	0.253144	chr20	59438215	0.5966323617702156	chr20:59438215:T:C
chr20:59438345	['A', 'G']	98663	117917.90316596204	-2679.287001768667	-0.0010292353322725	0.0043930790781475	-0.234285637468321	0.814764	0.814764	chr20	59438345	0.0889681683644943	chr20:59438345:A:G
chr20:59438389	['T', 'C']	98663	38056.785875030415	-1702.2068314855546	0.0048646225711977	0.0054151497759683	0.8983357381519252	0.369009	0.369009	chr20	59438389	0.4329630414217759	chr20:59438389:T:C
chr20:59438541	['T', 'G']	98663	10890.54533750976	-488.3971849755484	0.0108008387106413	0.0092862947405604	1.1630945401146662	0.244794	0.244794	chr20	59438541	0.6111992311295211	chr20:59438541:T:G
chr20:59439078	['C', 'T']	98663	26830.35969713556	-1302.3398540055418	-0.0008319547163521	0.0062244466081607	-0.13365922606861	0.893672	0.893672	chr20	59439078	0.0488218489087426	chr20:59439078:C:T
chr20:59439375	['C', 'T']	98663	39760.02988251751	-1720.1624060753345	0.0008258979071265	0.00532180335288	0.1551913613417528	0.876671	0.876671	chr20	59439375	0.0571633595324478	chr20:59439375:C:T
chr20:59440114	['A', 'G']	98663	9905.20867590556	-547.8218074675335	-0.0067936985906741	0.009765361168363	-0.6956935307916445	0.486622	0.486622	chr20	59440114	0.3128082606690281	chr20:59440114:A:G
chr20:59440426	['A', 'C']	98663	111000.01982869988	-2460.8324565218177	0.0008827552443493	0.0043576663662607	0.2025752249378452	0.839467	0.839467	chr20	59440426	0.0759963715921548	chr20:59440426:A:C
chr20:59440712	['T', 'G']	98663	133004.04966696072	-3405.637967416148	0.0007223503613443	0.004568730536787	0.1581074557862564	0.874372	0.874372	chr20	59440712	0.0583037582406441	chr20:59440712:T:G
chr20:59443051	['G', 'A']	98663	58005.46706605035	-1516.332909005895	-0.0040022408972815	0.0047445968315854	-0.843536561555263	0.39893	0.39893	chr20	59443051	0.3991033030119126	chr20:59443051:G:A
chr20:59445443	['C', 'T']	98663	45534.07662287637	-1297.1134375060797	0.0007192632830719	0.0050834072756347	0.1414923581904375	0.887481	0.887481	chr20	59445443	0.0518409359443999	chr20:59445443:C:T
chr20:59447153	['C', 'T']	98663	180414.62875677872	-6606.738433639662	-0.0017782247171389	0.0077462046298593	-0.2295607722889815	0.818434	0.818434	chr20	59447153	0.0870163371335428	chr20:59447153:C:T
chr20:59448560	['T', 'C']	98663	19697.19246365645	-1262.6775057488492	-0.0092648910581844	0.0070922709158015	-1.3063363157126953	0.191441	0.191441	chr20	59448560	0.7179650458334634	chr20:59448560:T:C
chr20:59448716	['G', 'A']	98663	125673.47529981851	-4930.755506247954	-0.0069547872853708	0.0044706716483246	-1.5556470777667348	0.119795	0.119795	chr20	59448716	0.9215613081380706	chr20:59448716:G:A
chr20:59449063	['A', 'AT']	98663	7344.297752865932	-372.0850564382594	0.0041153592833896	0.0112130942565259	0.3670137064079857	0.71361	0.71361	chr20	59449063	0.1465390727093023	chr20:59449063:A:AT
chr20:59450367	['A', 'G']	98663	117170.37647118456	-3873.1129062575465	0.0026667555067754	0.0043470449011853	0.6134639893064587	0.539571	0.539571	chr20	59450367	0.2679514001388003	chr20:59450367:A:G
chr20:59451910	['A', 'G']	98663	11430.926866352442	-7.743584172221706	0.0070945484375285	0.0091314243489333	0.7769377663800336	0.437197	0.437197	chr20	59451910	0.3593228267953353	chr20:59451910:A:G
chr20:59452394	['A', 'G']	98663	116900.40299037	-3815.7048763201456	0.0028404716446418	0.0043428056962481	0.6540637190136793	0.513072	0.513072	chr20	59452394	0.2898216855537348	chr20:59452394:A:G
chr20:59453141	['A', 'C']	98663	12747.387603892152	-450.1079643699804	0.0047455729995805	0.0086418299101847	0.5491398290526097	0.582911	0.582911	chr20	59453141	0.2343977491166067	chr20:59453141:A:C
chr20:59453267	['C', 'T']	98663	12626.839384384535	-456.69518333182697	0.0050102442324511	0.0086791592010859	0.5772729957326074	0.563756	0.563756	chr20	59453267	0.2489088229356683	chr20:59453267:C:T
chr20:59454255	['A', 'C']	98663	13285.481206665858	-421.0384093056158	0.0062446678851947	0.0084826873091788	0.7361662239320811	0.461631	0.461631	chr20	59454255	0.3357050346077782	chr20:59454255:A:C
chr20:59454797	['G', 'A']	98663	102032.7513914093	-4026.506867404684	-5.366792703576157e-05	0.0042655557757041	-0.0125816962332187	0.989962	0.989962	chr20	59454797	0.0043814756115898	chr20:59454797:G:A
chr20:59455179	['A', 'G']	98663	3418.2078717171617	377.056608503262	-0.0119712231891184	0.0166587139331631	-0.7186162891774548	0.472379	0.472379	chr20	59455179	0.3257094175505627	chr20:59455179:A:G
chr20:59455657	['T', 'C']	98663	111805.19882620063	-3794.751402685852	0.0015027380059768	0.00431084424608	0.3485948274153889	0.727394	0.727394	chr20	59455657	0.1382302855986541	chr20:59455657:T:C
chr20:59455738	['TTCTC', 'T']	98663	8376.27346727759	-276.3640839143217	0.0189861021212878	0.0105596214654254	1.7979907881596504	0.0721815	0.0721815	chr20	59455738	1.141574097131679	chr20:59455738:TTCTC:T
chr20:59455997	['G', 'A']	98663	107302.1014811586	-3869.1901370136575	0.0004376275609088	0.0042796417321852	0.1022579898727597	0.918552	0.918552	chr20	59455997	0.0368962528869515	chr20:59455997:G:A
chr20:59456049	['A', 'G']	98663	175708.9044983681	-5538.595187894034	-0.0058556282917305	0.0068230752034481	-0.8582095487927833	0.390779	0.390779	chr20	59456049	0.4080687827965847	chr20:59456049:A:G
chr20:59456719	['A', 'C']	98663	12448.13551401869	-226.53453125147112	0.0136348527337872	0.0087834506781066	1.5523344108680466	0.120585	0.120585	chr20	59456719	0.918706712282	chr20:59456719:A:C
chr20:59457714	['T', 'C']	98663	103503.3924788404	-2797.9032579754844	0.0044252367064645	0.0042867546899622	1.03230462821364	0.301932	0.301932	chr20	59457714	0.5200908562152536	chr20:59457714:T:C
chr20:59457795	['G', 'A']	98663	75722.51229624523	-1977.0407858918973	0.0021225355022026	0.0044099550079762	0.4813054778027595	0.6303	0.6303	chr20	59457795	0.200452692874385	chr20:59457795:G:A
chr20:59457823	['T', 'C']	98663	78188.43455561076	-2140.944070247648	0.0015398366741888	0.0043882079246728	0.350903307368605	0.725662	0.725662	chr20	59457823	0.1392656185781073	chr20:59457823:T:C
chr20:59457950	['G', 'A']	98663	89330.29734908007	-2607.8881452517267	0.0002325811250342	0.0043127754689991	0.0539284103023891	0.956992	0.956992	chr20	59457950	0.0190916927042193	chr20:59457950:G:A
chr20:59457967	['A', 'C']	98663	103387.478850111	-2832.138423014371	0.0038569126619654	0.0042844835597276	0.9002047990611411	0.368013	0.368013	chr20	59457967	0.4341368396728286	chr20:59457967:A:C
chr20:59459543	['T', 'C']	98663	121943.775401178	-3639.886739496461	0.0037027397988293	0.0043973966779763	0.84202997136326	0.399773	0.399773	chr20	59459543	0.3981865407506133	chr20:59459543:T:C
chr20:59459631	['G', 'A']	98663	15791.640225422918	-765.5534624808786	-0.0017595350212899	0.0078847716088334	-0.2231561177141371	0.823414	0.823414	chr20	59459631	0.0843817532347459	chr20:59459631:G:A
chr20:59461107	['A', 'G']	98663	105948.81229980136	-2457.691993216956	0.0080684177131954	0.0042921563561851	1.8798051710228807	0.0601376	0.0601376	chr20	59461107	1.2208539079208145	chr20:59461107:A:G
chr20:59461298	['G', 'A']	98663	42160.273159457895	-1889.3263484135755	-0.0030398337941882	0.005235330231881	-0.5806384047518054	0.561486	0.561486	chr20	59461298	0.250661067895037	chr20:59461298:G:A
chr20:59461598	['G', 'T']	98663	4624.281216740829	-260.2856431985905	-0.0161490084026583	0.0140262800418794	-1.1513393682744792	0.249595	0.249595	chr20	59461598	0.6027641188860853	chr20:59461598:G:T
chr20:59461917	['G', 'A']	98663	4624.187474026698	-263.25814762327536	-0.0165061537591405	0.0140263300111716	-1.1767977614952545	0.239279	0.239279	chr20	59461917	0.6210954149858883	chr20:59461917:G:A
chr20:59462481	['G', 'A']	98663	26349.204752105907	-1302.0564319970604	-0.0014012815218828	0.0062791804417337	-0.2231631237365643	0.823409	0.823409	chr20	59462481	0.0843843904002574	chr20:59462481:G:A
chr20:59462517	['G', 'C']	98663	4678.379342151944	-272.6552831964083	-0.0192681305012107	0.013952423430628	-1.3809880840423636	0.167286	0.167286	chr20	59462517	0.7765404031927716	chr20:59462517:G:C
chr20:59462796	['A', 'G']	98663	56577.88134940346	-705.427814488503	0.0073907958789177	0.0047579901246732	1.553344098087071	0.120344	0.120344	chr20	59462796	0.9195755575023562	chr20:59462796:A:G
chr20:59463050	['C', 'T']	98663	4536.505777885901	-243.22585758967173	-0.0115834272174751	0.0141520602897544	-0.8184975883589968	0.413075	0.413075	chr20	59463050	0.3839710884671174	chr20:59463050:C:T
chr20:59463597	['C', 'A']	98663	4565.462733013696	-236.54753788650265	-0.0101792971045015	0.0141131966422233	-0.7212609136364951	0.470751	0.470751	chr20	59463597	0.327208748753633	chr20:59463597:C:A
chr20:59463753	['A', 'G']	98663	47771.84192067145	-283.17893649855006	0.0037176224583232	0.005051689123754	0.7359167136477718	0.461783	0.461783	chr20	59463753	0.3355620591669781	chr20:59463753:A:G
chr20:59464484	['T', 'C']	98663	4690.332772461888	-257.78947255042027	-0.0159505383628448	0.0139335446884495	-1.1447581157196347	0.252312	0.252312	chr20	59464484	0.5980620938746166	chr20:59464484:T:C
chr20:59464485	['T', 'A']	98663	56750.2294302514	-671.9589274807622	0.0076034523971464	0.0047542355010712	1.5993007488655635	0.109757	0.109757	chr20	59464485	0.959567772093332	chr20:59464485:T:A
chr20:59464504	['C', 'T']	98663	9435.286894384755	-454.1951489670615	0.0026344754706494	0.0099506049521279	0.2647553071721585	0.791199	0.791199	chr20	59464504	0.101714270317293	chr20:59464504:C:T
chr20:59464793	['C', 'T']	98663	47967.29259589653	-251.424566180594	0.0036996326494101	0.0050478238772857	0.7329163495695137	0.463611	0.463611	chr20	59464793	0.3338462681730098	chr20:59464793:C:T
chr20:59464827	['G', 'C']	98663	36713.09316587601	-1675.1669526115284	0.0026258066301353	0.0055023957457264	0.4772115186688805	0.633213	0.633213	chr20	59464827	0.1984501775584035	chr20:59464827:G:C
chr20:59465782	['G', 'A']	98663	45857.71833155948	-192.31064504180583	0.0026492876428386	0.0051418839940951	0.5152367587213291	0.606389	0.606389	chr20	59465782	0.2172486854806048	chr20:59465782:G:A
chr20:59466444	['G', 'C']	98663	4550.138353942833	-256.6377318934881	-0.0150185707660016	0.0141359287269601	-1.062439621484375	0.288039	0.288039	chr20	59466444	0.5405487055112939	chr20:59466444:G:C
chr20:59467613	['T', 'C']	98663	10041.849820043592	-414.6911606520754	0.0092639929687301	0.0096620932276004	0.9587977212087812	0.337663	0.337663	chr20	59467613	0.4715165253171695	chr20:59467613:T:C
chr20:59468543	['G', 'C']	98663	10151.102886623015	-412.8606150771652	0.0071387111182223	0.0096174258390459	0.7422683821735083	0.457927	0.457927	chr20	59468543	0.3392037491228474	chr20:59468543:G:C
chr20:59469247	['T', 'A']	98663	4678.142246097709	-268.7735572515147	-0.0189748749300361	0.013933899930815	-1.3617777524060526	0.173271	0.173271	chr20	59469247	0.761274118150925	chr20:59469247:T:A
chr20:59469591	['G', 'T']	98663	189632.2201960407	-6166.606472471659	0.0109907148008176	0.0109488288817455	1.0038256072429736	0.315465	0.315465	chr20	59469591	0.5010488175610582	chr20:59469591:G:T
chr20:59469771	['C', 'T']	98663	104763.27695974032	-2722.7775949955376	0.0027140018240312	0.0042613649127397	0.6368855706108446	0.524201	0.524201	chr20	59469771	0.2805021549001629	chr20:59469771:C:T
chr20:59469915	['T', 'C']	98663	4874.088342126623	-2.625525401243225	0.0188394934658662	0.0137405319299464	1.3710890933419373	0.17035	0.17035	chr20	59469915	0.7686578620961038	chr20:59469915:T:C
chr20:59470072	['C', 'G']	98663	177406.17343308096	-5805.302812684413	-0.0006807210758059	0.0070587463811935	-0.0964365397260345	0.923174	0.923174	chr20	59470072	0.0347164353576845	chr20:59470072:C:G
chr20:59470139	['A', 'G']	98663	3222.7965580885966	73.66412699419071	0.023127812202882	0.0168773231573246	1.3703483655134456	0.170581	0.170581	chr20	59470139	0.7680693439462629	chr20:59470139:A:G
chr20:59472422	['A', 'G']	98663	8587.609278705806	-332.2265336580784	0.0113624993903021	0.0104128810378661	1.0911965045008023	0.275189	0.275189	chr20	59472422	0.5603689299379029	chr20:59472422:A:G
chr20:59472862	['G', 'A']	98663	101374.5496588709	-3037.014538986934	-0.0002530705047238	0.0042609391550958	-0.0593931280199486	0.952639	0.952639	chr20	59472862	0.0210716429188137	chr20:59472862:G:A
chr20:59473261	['G', 'A']	98663	101331.37863536378	-3020.1655591903987	8.126754454940567e-05	0.0042600025174927	0.0190768771181938	0.98478	0.98478	chr20	59473261	0.0066607801192246	chr20:59473261:G:A
chr20:59475420	['TAGA', 'T']	98663	2566.20807865795	-23.913652620190486	0.0111324841685019	0.0187920286204072	0.5924045984270501	0.553581	0.553581	chr20	59475420	0.2568188241451571	chr20:59475420:TAGA:T
chr20:59475952	['G', 'A']	98663	40302.71884154934	-1968.5046420959384	-0.0013801480283998	0.0052762582832726	-0.2615770408312581	0.793648	0.793648	chr20	59475952	0.1003720738368297	chr20:59475952:G:A
chr20:59476089	['T', 'C']	98663	189759.8466263265	-6199.309669529534	0.0085146340591573	0.0110311123847772	0.7718744730501872	0.440191	0.440191	chr20	59476089	0.3563588411336348	chr20:59476089:T:C
chr20:59476200	['T', 'C']	98663	87616.54450076022	-3474.8043327121945	0.0006673421214252	0.0042794821439516	0.1559399242659284	0.876081	0.876081	chr20	59476200	0.057455738321918	chr20:59476200:T:C
chr20:59476976	['A', 'G']	98663	8922.633048167367	-313.49552589039394	0.0122609071173719	0.0102306576928374	1.1984475959894396	0.230746	0.230746	chr20	59476976	0.6368658187656888	chr20:59476976:A:G
chr20:59477939	['A', 'G']	98663	8929.80806007454	-311.9640673851677	0.0126298952088965	0.0102404292650407	1.233336502016867	0.217453	0.217453	chr20	59477939	0.6626345963938702	chr20:59477939:A:G
chr20:59477951	['T', 'C']	98663	100881.03412190592	-2919.350851612122	0.0003829093695292	0.0042602375463437	0.089879816644936	0.928383	0.928383	chr20	59477951	0.0322728206868098	chr20:59477951:T:C
chr20:59478020	['A', 'G']	98663	2032.1647762404336	-58.973414014625575	0.0081046632940645	0.0210375068652404	0.3852482780388609	0.700054	0.700054	chr20	59478020	0.154868458560749	chr20:59478020:A:G
chr20:59479393	['G', 'A']	98663	109070.79330129962	-3241.5889317518854	0.0024108162287879	0.0042774391997188	0.563612038938249	0.573019	0.573019	chr20	59479393	0.2418309775817328	chr20:59479393:G:A
chr20:59479712	['A', 'G']	98663	112095.53978730096	-3287.337060957525	0.0034122769054501	0.0042900765221421	0.7953883544590611	0.42639	0.42639	chr20	59479712	0.3701929892435516	chr20:59479712:A:G
chr20:59479982	['T', 'C']	98663	8532.691865592215	-360.30127029894544	0.0071864617736575	0.0104468216041247	0.6879089206252081	0.491512	0.491512	chr20	59479982	0.3084658746372088	chr20:59479982:T:C
chr20:59479988	['A', 'G']	98663	110019.41716510216	-3212.6724253397983	0.0024313730131249	0.0042829222564233	0.567690204854506	0.570247	0.570247	chr20	59479988	0.2439369908156678	chr20:59479988:A:G
chr20:59480941	['T', 'A']	98663	42574.17813301437	-1801.450038544988	0.0057807398759229	0.0051934997555798	1.1130721378608313	0.26568	0.26568	chr20	59480941	0.575641137409671	chr20:59480941:T:A
chr20:59481897	['C', 'T']	98663	64806.07791193971	-2797.407446664691	-0.0018803462040535	0.0045383766812422	-0.4143213170967627	0.67864	0.67864	chr20	59481897	0.1683605460063925	chr20:59481897:C:T
chr20:59482003	['C', 'A']	98663	3430.104297587675	246.00200532691488	-0.0119027888572133	0.0165190432989702	-0.720549528310476	0.471188	0.471188	chr20	59482003	0.3268057784929088	chr20:59482003:C:A
chr20:59482022	['T', 'G']	98663	4361.751545931918	329.8328757239261	-0.0101623490774778	0.0147993352512858	-0.6866760503040137	0.492289	0.492289	chr20	59482022	0.3077798682546124	chr20:59482022:T:G
chr20:59482063	['C', 'A']	98663	39453.59835375929	-1431.7669594278077	-0.0012434432901558	0.0053109629283872	-0.2341276538590718	0.814886	0.814886	chr20	59482063	0.0889031434488485	chr20:59482063:C:A
chr20:59483863	['C', 'T']	98663	71030.5188905897	-2953.5387225924314	-0.002886861722682	0.0044386085213067	-0.6503979138561422	0.515437	0.515437	chr20	59483863	0.2878244093802365	chr20:59483863:C:T
chr20:59484704	['G', 'A']	98663	71324.39782057781	-2942.7771764173926	-0.00280054139713	0.0044329226214868	-0.6317595943487826	0.527545	0.527545	chr20	59484704	0.2777404887920998	chr20:59484704:G:A
chr20:59485097	['G', 'A']	98663	71225.27237799809	-2885.430481414545	-0.001798913719345	0.0044343582920306	-0.4056762220991398	0.684981	0.684981	chr20	59485097	0.1643214747989561	chr20:59485097:G:A
chr20:59485528	['G', 'A']	98663	26019.109735948507	-1123.7831988964376	0.0032356840082864	0.0063158825943571	0.5123090811056797	0.608436	0.608436	chr20	59485528	0.2157850974809646	chr20:59485528:G:A
chr20:59485737	['T', 'C']	98663	28015.83954872128	-848.793803679258	-0.0029859770555539	0.006092301048666	-0.4901230309700062	0.624048	0.624048	chr20	59485737	0.2047820043345662	chr20:59485737:T:C
chr20:59485758	['T', 'C']	98663	102556.5919532074	-3696.0721744923376	-0.0032610681524565	0.004248490013772	-0.7675828687099173	0.442737	0.442737	chr20	59485758	0.3538541820546637	chr20:59485758:T:C
chr20:59486873	['T', 'C']	98663	24517.73349754693	-1040.1578066415484	0.0015865337931742	0.0064651553678445	0.2453976281939124	0.806149	0.806149	chr20	59486873	0.0935846804067051	chr20:59486873:T:C
chr20:59487091	['G', 'A']	98663	19447.365308004984	-1080.0765830820646	0.0016662852940861	0.0071540790088561	0.2329140189846097	0.815829	0.815829	chr20	59487091	0.0884008610241637	chr20:59487091:G:A
chr20:59487491	['A', 'G']	98663	71954.0444034428	-2849.9688796561827	-0.0016174712303765	0.0044253892454234	-0.3654980704915964	0.71474	0.71474	chr20	59487491	0.1458519121857135	chr20:59487491:A:G
chr20:59487790	['T', 'C']	98663	78343.82164184397	-2931.649502151451	-0.0009218914771457	0.0043451677085086	-0.2121647630172017	0.831979	0.831979	chr20	59487790	0.0798876356073774	chr20:59487790:T:C
chr20:59487924	['T', 'G']	98663	68590.63684109133	-2636.4191766908025	6.913056571955297e-05	0.0044767262339904	0.0154422142669043	0.987679	0.987679	chr20	59487924	0.0053841800889187	chr20:59487924:T:G
chr20:59488152	['T', 'C']	98663	19740.60105423213	-1083.063547337526	0.0022881952954506	0.0070975371926913	0.3223928573149104	0.747156	0.747156	chr20	59488152	0.1265887116171703	chr20:59488152:T:C
chr20:59488199	['G', 'A']	98663	102564.5536193981	-3771.3441458095735	-0.0020649112396377	0.0042515239307655	-0.4856873143051864	0.62719	0.62719	chr20	59488199	0.2026008747168594	chr20:59488199:G:A
chr20:59488348	['T', 'C']	98663	73321.73649937107	-2592.6859621123176	-0.0027969521054373	0.0044031209679946	-0.6352203643206317	0.525286	0.525286	chr20	59488348	0.2796041739232764	chr20:59488348:T:C
chr20:59489751	['G', 'T']	98663	69335.94684021654	-2827.7380528568124	-0.0020921862165593	0.0044697375468634	-0.4680780906313992	0.63973	0.63973	chr20	59489751	0.1940032826590824	chr20:59489751:G:T
chr20:59490042	['A', 'G']	98663	69571.8080635024	-2841.494540847681	-0.0020293469838203	0.00446602244668	-0.4543969512130126	0.649544	0.649544	chr20	59490042	0.187391424560206	chr20:59490042:A:G
chr20:59490145	['G', 'A']	98663	69386.31757023941	-2826.0636194210533	-0.0024776857620166	0.0044678992295327	-0.5545527405003169	0.579202	0.579202	chr20	59490145	0.2371699471778567	chr20:59490145:G:A
chr20:59490550	['T', 'C']	98663	3656.2594064223154	209.11245804908103	-0.0223425129295357	0.0159982196602096	-1.3965624553277864	0.162548	0.162548	chr20	59490550	0.7890183697194224	chr20:59490550:T:C
chr20:59491559	['CTT', 'C']	98663	71217.27099933094	-2642.0416469077177	-0.0033125155226627	0.0044377415622803	-0.7464417375762132	0.455402	0.455402	chr20	59491559	0.3416050664150866	chr20:59491559:CTT:C
chr20:59492263	['C', 'T']	98663	12166.616574428836	-277.41408031339773	0.0027340962596252	0.0088153147118496	0.3101529949861075	0.756445	0.756445	chr20	59492263	0.1212226434039784	chr20:59492263:C:T
chr20:59492905	['G', 'A']	98663	12409.509320736744	-301.2460669624264	0.0009123923226902	0.0087389100205102	0.104405734874131	0.916848	0.916848	chr20	59492905	0.0377026580409085	chr20:59492905:G:A
chr20:59492914	['G', 'A']	98663	21693.97891621221	-1080.297979347391	0.0054425375124349	0.0068112747565682	0.7990482996133175	0.424264	0.424264	chr20	59492914	0.3723638177847624	chr20:59492914:G:A
chr20:59494503	['T', 'C']	98663	32962.340901949254	-1785.3855148018602	0.0010318712084373	0.005736218990531	0.1798869970167955	0.857242	0.857242	chr20	59494503	0.0668965591404804	chr20:59494503:T:C
chr20:59494734	['C', 'T']	98663	91972.98289879168	-2129.237763403992	-0.0011505704688554	0.0043248212239219	-0.2660388509220486	0.79021	0.79021	chr20	59494734	0.1022574786822374	chr20:59494734:C:T
chr20:59494951	['T', 'C']	98663	130722.2241763811	-3487.2956336201337	-0.0052894762476848	0.0045499763516395	-1.1625282944116535	0.245024	0.245024	chr20	59494951	0.6107913745861556	chr20:59494951:T:C
chr20:59495070	['C', 'T']	98663	30098.03311607817	-1254.0100787019674	0.0015068881965998	0.0060075613197127	0.2508319293646276	0.801945	0.801945	chr20	59495070	0.0958554160245428	chr20:59495070:C:T
chr20:59495489	['T', 'C']	98663	17873.811602282745	-440.36492516086696	-0.004474777284887	0.0074184854717297	-0.6031928352410306	0.546382	0.546382	chr20	59495489	0.2625036164814275	chr20:59495489:T:C
chr20:59496316	['A', 'G']	98663	98294.97015863362	-3108.862708561822	-0.0029676832829259	0.0042498420704007	-0.6983043684364799	0.484989	0.484989	chr20	59496316	0.3142681114873789	chr20:59496316:A:G
chr20:59496775	['G', 'A']	98663	95885.60589565024	-2991.030073050931	-0.0031947959301846	0.0042494055708048	-0.7518218435383374	0.45216	0.45216	chr20	59496775	0.3447078598315354	chr20:59496775:G:A
chr20:59497038	['C', 'T']	98663	104869.69851778248	-2813.072598873509	-0.0039497883024077	0.0042924813241784	-0.920164353461392	0.357489	0.357489	chr20	59497038	0.4467373169756234	chr20:59497038:C:T
chr20:59498658	['T', 'C']	98663	31644.45245625773	-445.5269022800656	-0.0070349552817274	0.0058375499409173	-1.205121215737627	0.228159	0.228159	chr20	59498658	0.6417623952969944	chr20:59498658:T:C
chr20:59498865	['A', 'G']	98663	133289.8605704902	-4192.254836473746	-0.0020332780437186	0.0045447700194657	-0.4473885444169746	0.654596	0.654596	chr20	59498865	0.1840266528368065	chr20:59498865:A:G
chr20:59499432	['C', 'T']	98663	133937.29027582082	-3360.295462475568	-0.0065600544668306	0.004618300884016	-1.420447613003084	0.155481	0.155481	chr20	59499432	0.8083226747999346	chr20:59499432:C:T
chr20:59499895	['C', 'T']	98663	161560.64999847952	-4791.333397172634	-0.0063766713850545	0.0055692768124476	-1.144972965036026	0.252223	0.252223	chr20	59499895	0.5982153130141818	chr20:59499895:C:T
chr20:59500230	['A', 'G']	98663	36082.851490668734	-619.5789172478085	-0.0054999369549253	0.0055301621464831	-0.9945344836630126	0.319965	0.319965	chr20	59500230	0.4948975252369503	chr20:59500230:A:G
chr20:59500258	['A', 'G']	98663	36085.58342541437	-616.9332681236688	-0.0054606223498122	0.005530193742911	-0.9874197186693604	0.323439	0.323439	chr20	59500258	0.4902076144123035	chr20:59500258:A:G
chr20:59500486	['A', 'G']	98663	18410.306185128124	-480.35765819610833	-0.0052540364159126	0.007343445976595	-0.7154728764476859	0.474319	0.474319	chr20	59500486	0.3239294782790053	chr20:59500486:A:G
chr20:59500797	['C', 'T']	98663	26883.359625736208	-765.0532950863206	-0.0023070774509704	0.0061844307640749	-0.3730460472404562	0.709115	0.709115	chr20	59500797	0.1492833278417538	chr20:59500797:C:T
chr20:59501311	['C', 'T']	98663	13015.187240253816	-817.7695972597578	-0.0013409908213303	0.008588644965505	-0.1561353189841035	0.875927	0.875927	chr20	59501311	0.0575320865467952	chr20:59501311:C:T
chr20:59501979	['G', 'A']	98663	4985.151581187918	-102.33575309258616	0.0063219128500279	0.0135024928794716	0.4682033833648174	0.63964	0.63964	chr20	59501979	0.1940643853947035	chr20:59501979:G:A
chr20:59502537	['C', 'T']	98663	27910.39463360737	-653.5961228406929	0.0036581400042155	0.0061010657636514	0.5995903250231874	0.548781	0.548781	chr20	59502537	0.2606009332670457	chr20:59502537:C:T
chr20:59502600	['G', 'A']	98663	161648.85269549707	-4808.522769650827	-0.0068258807931795	0.0055733199082065	-1.2247423269438835	0.220675	0.220675	chr20	59502600	0.6562468647406239	chr20:59502600:G:A
chr20:59503357	['A', 'G']	98663	156403.85233089718	-4687.408289334684	-0.0040213989802348	0.0052868636261701	-0.7606398168337088	0.446874	0.446874	chr20	59503357	0.3498149127037232	chr20:59503357:A:G
chr20:59503367	['G', 'A']	98663	5802.941052439506	-132.88893150546156	-0.0121446868092507	0.0125965673601312	-0.9641266911880516	0.334985	0.334985	chr20	59503367	0.4749746394201042	chr20:59503367:G:A
chr20:59503490	['G', 'A']	98663	27825.102238170537	-653.0514951443749	0.0025045925804222	0.0061099896391288	0.4099176477129613	0.681867	0.681867	chr20	59503490	0.1663003273947859	chr20:59503490:G:A
chr20:59503792	['T', 'C']	98663	140192.73480186932	-4249.270097811983	0.0025985569080839	0.0047166271972381	0.5509354035030701	0.581679	0.581679	chr20	59503792	0.2353166149857962	chr20:59503792:T:C
chr20:59505044	['G', 'A']	98663	25573.777609973647	-1188.0536011526608	0.0078842388508174	0.0063555922066243	1.2405199381105414	0.214786	0.214786	chr20	59505044	0.6679940298667886	chr20:59505044:G:A
chr20:59505396	['C', 'T']	98663	29901.33371852573	-1467.6849846157072	0.0038119258463425	0.0059532311339982	0.640312086082647	0.521971	0.521971	chr20	59505396	0.2823536251391871	chr20:59505396:C:T
chr20:59505580	['G', 'A']	98663	161321.7157033673	-4820.490228864835	-0.0065158210552786	0.005557316615616	-1.172476125792298	0.241009	0.241009	chr20	59505580	0.6179667392618293	chr20:59505580:G:A
chr20:59506103	['G', 'T']	98663	161330.43299711082	-4829.838942848455	-0.0065707871016289	0.005557461160228	-1.1823361265487216	0.237075	0.237075	chr20	59506103	0.6251142407687202	chr20:59506103:G:T
chr20:59506513	['C', 'T']	98663	5388.915747719969	-201.1236539310171	0.0025858083444318	0.0130544261569394	0.1980790509935435	0.842984	0.842984	chr20	59506513	0.0741806682906242	chr20:59506513:C:T
chr20:59507284	['G', 'A']	98663	25735.346909186766	-829.1553528999812	0.0024938581533776	0.0063099841622108	0.3952241541766285	0.692678	0.692678	chr20	59507284	0.1594686056796461	chr20:59507284:G:A
chr20:59507363	['T', 'C']	98663	161446.6361314128	-4825.796289244136	-0.006423894884135	0.0055645961561257	-1.154422478091845	0.24833	0.24833	chr20	59507363	0.6049708114666268	chr20:59507363:T:C
chr20:59507890	['A', 'G']	98663	161492.5017705489	-4832.970859749771	-0.0064962783090408	0.0055657385160467	-1.1671907133817434	0.243136	0.243136	chr20	59507890	0.6141507324613925	chr20:59507890:A:G
chr20:59508664	['T', 'C']	98663	161446.54515043387	-4843.764449724835	-0.0069306069636959	0.0055639096285022	-1.2456361491194066	0.212901	0.212901	chr20	59508664	0.6718222986675395	chr20:59508664:T:C
chr20:59509262	['A', 'T']	98663	100480.25247730626	-2514.4565039600693	-0.0084689369171398	0.0042962898567122	-1.9712210301426607	0.0487014	0.0487014	chr20	59509262	1.31245855411318	chr20:59509262:A:T
chr20:59510745	['G', 'A']	98663	130322.40244384718	-3486.9262445697304	-0.0068538751006388	0.0045498006770225	-1.506412167735701	0.131965	0.131965	chr20	59510745	0.8795412379033555	chr20:59510745:G:A
chr20:59510842	['C', 'T']	98663	98515.2039111887	-2701.574327820212	-0.0048816349662732	0.0043237121013678	-1.129037931255637	0.258885	0.258885	chr20	59510842	0.5868931121991571	chr20:59510842:C:T
chr20:59511254	['G', 'C']	98663	4216.641067228935	-192.1942725303093	0.0021174098330007	0.0146603762933203	0.1444307970434241	0.885161	0.885161	chr20	59511254	0.0529777292431073	chr20:59511254:G:C
chr20:59511666	['C', 'T']	98663	4408.223398001176	-258.78756999182275	-0.0119926119338818	0.0143153274290559	-0.8377462543776895	0.402175	0.402175	chr20	59511666	0.3955849295112764	chr20:59511666:C:T
chr20:59511744	['G', 'A']	98663	11121.225438623163	-753.6579804853135	-0.0154115402245891	0.0092574017563956	-1.6647803163497628	0.0959598	0.0959598	chr20	59511744	1.0179106658624697	chr20:59511744:G:A
chr20:59511747	['G', 'A']	98663	4365.04424195739	-194.09919491696496	-0.0037983119038374	0.0143944801541074	-0.2638728084079952	0.791878	0.791878	chr20	59511747	0.1013417224610672	chr20:59511747:G:A
chr20:59512079	['C', 'T']	98663	4361.1768110359935	-194.24214592278588	-0.0037532291699396	0.0144005231316823	-0.2606314462064386	0.794377	0.794377	chr20	59512079	0.0999733386789483	chr20:59512079:C:T
chr20:59512266	['T', 'A']	98663	30870.94496370785	-1287.5514773482073	0.004778971920342	0.0058729180227688	0.8137303980430711	0.415801	0.415801	chr20	59512266	0.3811144705265322	chr20:59512266:T:A
chr20:59512389	['A', 'T']	98663	4205.340986265267	-192.6882393912646	0.0024623742715396	0.0146782352043118	0.1677568343377044	0.866775	0.866775	chr20	59512389	0.0620936233312495	chr20:59512389:A:T
chr20:59512544	['T', 'C']	98663	35746.26075982728	-1791.9135337614034	0.0061506958084438	0.0055756124957105	1.10314262570717	0.269968	0.269968	chr20	59512544	0.5686877108300387	chr20:59512544:T:C
chr20:59512571	['C', 'T']	98663	35349.44912565258	-1498.97210406811	0.0037745174147107	0.0055643214814902	0.6783428001539412	0.497556	0.497556	chr20	59512571	0.3031580322603706	chr20:59512571:C:T
chr20:59512933	['C', 'T']	98663	4336.351609142973	-178.0564324008022	-0.0010090093210347	0.0144391271228308	-0.0698802159196563	0.944289	0.944289	chr20	59512933	0.024895069370416	chr20:59512933:C:T
chr20:59513139	['C', 'T']	98663	61328.29665450124	-1281.7610021505386	-0.007099889512265	0.0046289679084251	-1.5337953627508591	0.125083	0.125083	chr20	59513139	0.9028017111529504	chr20:59513139:C:T
chr20:59513203	['C', 'T']	98663	23377.84335688437	-554.4716788926539	-0.0070708471013585	0.0065942412526918	-1.0722760709539	0.283599	0.283599	chr20	59513203	0.5472953048544421	chr20:59513203:C:T
chr20:59513542	['T', 'C']	98663	66094.69903601512	-1098.5575892169952	-0.0079668529823966	0.0045753977794352	-1.7412372358540733	0.0816451	0.0816451	chr20	59513542	1.0880698746972848	chr20:59513542:T:C
chr20:59513899	['C', 'T']	98663	143193.70804909943	-4422.554791930018	-0.0067568493431644	0.0047822356468345	-1.412905979996414	0.157687	0.157687	chr20	59513899	0.8022041092138015	chr20:59513899:C:T
chr20:59513964	['T', 'C']	98663	18371.744828145427	-438.83092563422326	0.0058699307907914	0.0073024135464561	0.8038343423648004	0.421495	0.421495	chr20	59513964	0.3752075728430089	chr20:59513964:T:C
chr20:59514111	['T', 'C']	98663	94288.15751591588	-4336.698947483809	0.0063847882148626	0.0043207821999895	1.4776926767746044	0.139493	0.139493	chr20	59514111	0.855447585491816	chr20:59514111:T:C
chr20:59514467	['A', 'G']	98663	28813.46019582801	-798.8801584424217	0.0021864603713146	0.006005338113056	0.3640861397231041	0.715794	0.715794	chr20	59514467	0.1452119463173647	chr20:59514467:A:G
chr20:59514726	['T', 'A']	98663	82020.95178377723	-1416.4934358378614	-0.004873544151365	0.0043996516008216	-1.1077113811591142	0.267989	0.267989	chr20	59514726	0.5718830318568231	chr20:59514726:T:A
chr20:59514876	['G', 'A']	98663	10662.64842839332	-257.5960219198419	0.0112748319632104	0.0093961419049704	1.1999427081072724	0.230164	0.230164	chr20	59514876	0.6379626034863766	chr20:59514876:G:A
chr20:59515301	['G', 'A']	98663	48469.35144861426	-1551.2190940223895	0.0065331715177658	0.0049463008750431	1.320819675715522	0.186565	0.186565	chr20	59515301	0.7291698275379797	chr20:59515301:G:A
chr20:59515612	['G', 'C']	98663	48340.87951465268	-396.9607741656847	-0.0115444254808742	0.0050575951792166	-2.282591838966106	0.0224565	0.0224565	chr20	59515612	1.648657930582759	chr20:59515612:G:C
chr20:59515638	['G', 'T']	98663	5358.108614346094	-71.2534621175218	0.0178466800417328	0.0130550376294327	1.3670339793963788	0.171618	0.171618	chr20	59515638	0.7654371635111792	chr20:59515638:G:T
chr20:59516169	['A', 'G']	98663	3651.1480250154577	-161.31657458876774	-0.0175839891202112	0.0157339874505411	-1.117579963469876	0.263749	0.263749	chr20	59516169	0.5788091783115219	chr20:59516169:A:G
chr20:59516261	['A', 'G']	98663	3081.124235756944	321.1932201414924	-0.0192343657575472	0.0177094250585654	-1.0861089896447096	0.277433	0.277433	chr20	59516261	0.5568418818874383	chr20:59516261:A:G
chr20:59517477	['T', 'C']	98663	4055.287716915341	-49.61730741309109	-0.00235836341817	0.0150312985004677	-0.1568968521313498	0.875326	0.875326	chr20	59517477	0.057830171396752	chr20:59517477:T:C
chr20:59517541	['C', 'T']	98663	78073.6176375175	-1002.6788870314052	-0.0085038308179325	0.0044796885276365	-1.8983085019125403	0.0576584	0.0576584	chr20	59517541	1.239137413297311	chr20:59517541:C:T
chr20:59517558	['C', 'T']	98663	77287.93387742687	-1078.4212959383656	-0.0079615151348596	0.0044797258675606	-1.7772326633895226	0.075533	0.075533	chr20	59517558	1.121863265765277	chr20:59517558:C:T
chr20:59518215	['G', 'C']	98663	32966.68268402219	-1887.1059243918123	-0.0025526479565464	0.0057267827362416	-0.4457385715704123	0.655787	0.655787	chr20	59518215	0.183237196822226	chr20:59518215:G:C
chr20:59518374	['A', 'G']	98663	89341.67733073828	-1414.196189690863	-0.0041029464250011	0.0043560816827473	-0.9418892306935652	0.346252	0.346252	chr20	59518374	0.4606077093745556	chr20:59518374:A:G
chr20:59518850	['T', 'C']	98663	84738.62494930656	-1225.9442465587629	-0.0090642404669594	0.0044121759923243	-2.05436965405008	0.0399426	0.0399426	chr20	59518850	1.3985636688368352	chr20:59518850:T:C
chr20:59519401	['G', 'T']	98663	2089.042347026688	219.58868848953827	-0.0219837623857902	0.0214166827221136	-1.0264784080258675	0.304669	0.304669	chr20	59519401	0.5161717328920323	chr20:59519401:G:T
chr20:59519461	['A', 'G']	98663	2183.0221260465023	190.42119268174045	-0.0255980286101104	0.0209280105523302	-1.223146774802263	0.221277	0.221277	chr20	59519461	0.6550637252150507	chr20:59519461:A:G
chr20:59519535	['T', 'C']	98663	7572.690777870132	122.66045072250796	0.0049030478712166	0.0111860204398637	0.4383192304694567	0.661156	0.661156	chr20	59519535	0.1796960564814751	chr20:59519535:T:C
chr20:59519658	['G', 'A']	98663	7467.605504029191	104.84182143283488	0.0013150162177391	0.0112717444994161	0.1166648354926132	0.907126	0.907126	chr20	59519658	0.0423323851514183	chr20:59519658:G:A
chr20:59520752	['C', 'T']	98663	8404.91175424878	-378.959763602418	-0.0028254850833383	0.0105113475739441	-0.2688033159841673	0.788082	0.788082	chr20	59520752	0.103428591781094	chr20:59520752:C:T
chr20:59521170	['C', 'T']	98663	91973.4405515004	-1453.3186352817584	-0.009361116790092	0.0043802152019856	-2.1371362726306984	0.0325894	0.0325894	chr20	59521170	1.486923635211071	chr20:59521170:C:T
chr20:59522928	['C', 'T']	98663	4418.223904802449	427.7453222735814	-0.0144776368030812	0.0148881369190788	-0.9724277041359336	0.33084	0.33084	chr20	59522928	0.4803819878466014	chr20:59522928:C:T
chr20:59522929	['G', 'A']	98663	2778.140789393663	-110.43872240584588	-0.0102559107256135	0.0180498510614065	-0.5681991884986999	0.569901	0.569901	chr20	59522929	0.2442005809730006	chr20:59522929:G:A
chr20:59523033	['C', 'T']	98663	2761.0559694306767	-106.58986750367605	-0.0098933727798358	0.0181086425051229	-0.5463343139629069	0.584837	0.584837	chr20	59523033	0.2329651593273566	chr20:59523033:C:T
chr20:59523772	['G', 'A']	98663	99896.42504739988	-1705.678605824945	-0.0055731552765372	0.00435522117827	-1.2796491953942344	0.200672	0.200672	chr20	59523772	0.6975132209047442	chr20:59523772:G:A
chr20:59523804	['T', 'C']	98663	100473.56888231006	-1781.0307937565522	-0.0059278878799888	0.0043497825298463	-1.3628009766727875	0.172948	0.172948	chr20	59523804	0.7620844558756159	chr20:59523804:T:C
chr20:59523829	['T', 'C']	98663	13511.643369048466	337.0358797896395	0.0096696713882025	0.0085438105610833	1.1317750222889311	0.257732	0.257732	chr20	59523829	0.5888316561070956	chr20:59523829:T:C
chr20:59525528	['T', 'A']	98663	3228.261760681162	-60.78998254538172	-0.0069138771536689	0.0167830420050051	-0.4119561371297907	0.680372	0.680372	chr20	59525528	0.1672535676281208	chr20:59525528:T:A
chr20:59525783	['G', 'T']	98663	54274.05104812879	-726.4936944512353	-0.010552713274922	0.0048315678381109	-2.184117791265011	0.0289559	0.0289559	chr20	59525783	1.5382629318889818	chr20:59525783:G:T
chr20:59525796	['G', 'C']	98663	54323.505965353295	-739.3465933706902	-0.0110342386391716	0.0048326065305049	-2.2832892704009726	0.0224155	0.0224155	chr20	59525796	1.6494515693202016	chr20:59525796:G:C
chr20:59525955	['G', 'A']	98663	118157.17341767022	-3344.952939515229	-0.0098998233517154	0.0043680534442093	-2.2664153445373887	0.0234281	0.0234281	chr20	59525955	1.6302629309068613	chr20:59525955:G:A
chr20:59525960	['T', 'C']	98663	82371.51389705436	-1621.9146762126966	-0.0095760258742378	0.0044035241602598	-2.174627758525276	0.0296604	0.0296604	chr20	59525960	1.5278229963750212	chr20:59525960:T:C
chr20:59526044	['C', 'T']	98663	3000.030406843567	-60.02313112194641	-0.0007045750085449	0.0173923663898493	-0.0405105891143237	0.967686	0.967686	chr20	59526044	0.0142655420611463	chr20:59526044:C:T
chr20:59526507	['G', 'A']	98663	7751.549961482322	-235.20437015292447	0.026092623624141	0.0109305777048665	2.3871221017461983	0.0169827	0.0169827	chr20	59526507	1.7699932621554646	chr20:59526507:G:A
chr20:59527074	['G', 'A']	98663	7812.554289652934	-235.75125936663613	0.0261864108399596	0.0108919766555295	2.404192706992758	0.0162101	0.0162101	chr20	59527074	1.7902143059834263	chr20:59527074:G:A
chr20:59527318	['C', 'T']	98663	82324.50960934174	-1485.0528555428805	-0.0082554387039634	0.004408681252247	-1.8725415224236817	0.0611347	0.0611347	chr20	59527318	1.2137122146208132	chr20:59527318:C:T
chr20:59527429	['C', 'A']	98663	82577.61989252763	-1466.9865812303935	-0.008485965877358	0.0044080340014685	-1.925113525560588	0.054218	0.054218	chr20	59527429	1.2658565067663026	chr20:59527429:C:A
chr20:59527615	['A', 'T']	98663	94740.2048092617	-1750.7644105119095	-0.004792061464636	0.0043404355046566	-1.1040508399433409	0.269574	0.269574	chr20	59527615	0.5693219971554251	chr20:59527615:A:T
chr20:59527734	['G', 'A']	98663	2725.082860328401	-79.29934165783123	-0.0037916867869991	0.0182154440682361	-0.2081578013028528	0.835106	0.835106	chr20	59527734	0.0782583960213879	chr20:59527734:G:A
chr20:59527984	['A', 'T']	98663	2725.0552396590347	-77.69684600655023	-0.0035390700918514	0.0182151410063343	-0.1942927639495495	0.845947	0.845947	chr20	59527984	0.0726568453871841	chr20:59527984:A:T
chr20:59528303	['G', 'C']	98663	112903.732045291	-2842.5912991222394	-0.0068033839300015	0.0043488967336502	-1.5643930740776837	0.117728	0.117728	chr20	59528303	0.929120233848967	chr20:59528303:G:C
chr20:59528478	['G', 'A']	98663	113177.82499467752	-3052.3592695989946	-0.0056553870288802	0.004351107940387	-1.2997579251911733	0.193687	0.193687	chr20	59528478	0.7128995275396943	chr20:59528478:G:A
chr20:59528497	['A', 'G']	98663	7871.718055020576	-243.9278041136048	0.0243951737212695	0.0108457081940858	2.2492928340605887	0.0244961	0.0244961	chr20	59528497	1.6109030537294382	chr20:59528497:A:G
chr20:59528590	['A', 'G']	98663	37368.302456183024	-1967.1118069131653	-0.0050445530523117	0.0054631007862644	-0.9233864154574866	0.355808	0.355808	chr20	59528590	0.4487842914494064	chr20:59528590:A:G
chr20:59528773	['T', 'C']	98663	8802.962895753288	580.2642407913777	0.0021551626632395	0.0107257983075854	0.2009326113950346	0.840752	0.840752	chr20	59528773	0.0753320909024963	chr20:59528773:T:C
chr20:59528774	['G', 'A']	98663	2825.1718073730194	-47.698173321135165	0.0072707806328746	0.0179104008263655	0.4059529824799612	0.684778	0.684778	chr20	59528774	0.1644502007726081	chr20:59528774:G:A
chr20:59528826	['C', 'T']	98663	137067.17416516287	-4029.721577614466	-0.0048787195206924	0.0046512545813882	-1.0489039968301035	0.294225	0.294225	chr20	59528826	0.531320428478764	chr20:59528826:C:T
chr20:59529510	['A', 'G']	98663	4309.393101141362	299.59978269247006	0.0081720708854247	0.0147238915513345	0.5550211271886194	0.578881	0.578881	chr20	59529510	0.2374107045886143	chr20:59529510:A:G
chr20:59530038	['T', 'C']	98663	112152.14454582322	-2771.734905197975	0.0011597703313629	0.004342231774014	0.267090839854199	0.7894	0.7894	chr20	59530038	0.1027028779405034	chr20:59530038:T:C
chr20:59530618	['AAAC', 'A']	98663	2636.9131846500395	102.12484524383744	0.0125121759989577	0.0185601483182259	0.6741420264767435	0.500223	0.500223	chr20	59530618	0.3008363435062742	chr20:59530618:AAAC:A
chr20:59530692	['A', 'C']	98663	113529.76705732076	-2883.3675329656617	0.0014845638665547	0.0043487258260282	0.341379044332761	0.732819	0.732819	chr20	59530692	0.1350032791216135	chr20:59530692:A:C
chr20:59530752	['C', 'T']	98663	5272.160308128927	-70.76613688966906	0.0279640166687998	0.0131691976742178	2.123441181503922	0.0337194	0.0337194	chr20	59530752	1.472120161775868	chr20:59530752:C:T
chr20:59531024	['A', 'G']	98663	107891.77722922828	-2751.952226991068	0.0004970208958902	0.0043277585852039	0.1148448754950111	0.908568	0.908568	chr20	59531024	0.0416425632160366	chr20:59531024:A:G
chr20:59531199	['C', 'A']	98663	5242.265665227351	-70.79746584653896	0.029345365927768	0.0132081165191105	2.221767644562255	0.0263013	0.0263013	chr20	59531199	1.580022785013156	chr20:59531199:C:A
chr20:59531518	['C', 'T']	98663	46108.47732825123	-742.9642355793254	-0.0071612702856574	0.0051445228334672	-1.3920183693364865	0.16392	0.16392	chr20	59531518	0.7853680546068614	chr20:59531518:C:T
chr20:59532665	['T', 'C']	98663	20453.25373976047	-889.0870132051306	0.0110891943171948	0.0071032628993972	1.561140911472652	0.118494	0.118494	chr20	59532665	0.9263036398046152	chr20:59532665:T:C
chr20:59534755	['G', 'C']	98663	2709.8239635821665	127.89250909960737	0.0181260569956871	0.0182826419650169	0.9914353204734074	0.321475	0.321475	chr20	59534755	0.4928527950078972	chr20:59534755:G:C
chr20:59535664	['T', 'C']	98663	70038.42588461925	-1199.914000534047	-0.0026485532096273	0.0045727338137638	-0.5792056387921143	0.562452	0.562452	chr20	59535664	0.2499145345936969	chr20:59535664:T:C
chr20:59536798	['C', 'A']	98663	69409.88411277489	-1216.5869563500178	-0.0018670384887864	0.0045767237142391	-0.4079421449404289	0.683317	0.683317	chr20	59536798	0.1653777744853444	chr20:59536798:C:A
chr20:59536905	['G', 'A']	98663	21897.885301571216	-922.954393900939	0.0079068623185147	0.0067780085579564	1.1665465233491286	0.243396	0.243396	chr20	59536905	0.6136865632965949	chr20:59536905:G:A
chr20:59537379	['G', 'A']	98663	69647.4123312112	-1214.66209612668	-0.0016364252802506	0.0045729632176334	-0.3578478991347633	0.720458	0.720458	chr20	59537379	0.1423913318519379	chr20:59537379:G:A
chr20:59537924	['T', 'C']	98663	69761.504988138	-1227.2329856794147	-0.0018713703172148	0.0045724515811296	-0.4092706689203467	0.682342	0.682342	chr20	59537924	0.1659978958945678	chr20:59537924:T:C
chr20:59538624	['A', 'G']	98663	12534.048936019228	-598.9790037672132	0.0059565244469074	0.0087457625847818	0.6810754796010775	0.495825	0.495825	chr20	59538624	0.3046715794473353	chr20:59538624:A:G
chr20:59539053	['C', 'T']	98663	2703.383602469361	125.0004447296346	0.0178424821113144	0.0183084660009551	0.9745481740733298	0.329787	0.329787	chr20	59539053	0.4817664679745225	chr20:59539053:C:T
chr20:59539112	['T', 'C']	98663	34644.267060660124	-1484.735296791208	0.0083120392331911	0.0056201437334231	1.47897271448046	0.139151	0.139151	chr20	59539112	0.8565136682884622	chr20:59539112:T:C
chr20:59540227	['A', 'G']	98663	25743.08964698961	-533.4077170606736	0.0133873681015359	0.0063241901019831	2.1168509936692126	0.034275	0.034275	chr20	59540227	1.4650225365384495	chr20:59540227:A:G
chr20:59540251	['T', 'C']	98663	25484.365071639342	-571.3215821508257	0.0127711225718335	0.006351553027147	2.0107086435787904	0.044359	0.044359	chr20	59540251	1.3530182528605037	chr20:59540251:T:C
chr20:59540562	['G', 'A']	98663	45838.82739953771	-789.3658292118802	-0.0085584958423862	0.0051506279887652	-1.6616412330796322	0.0965879	0.0965879	chr20	59540562	1.0150772761970708	chr20:59540562:G:A
chr20:59540946	['C', 'G']	98663	6834.277075583576	-191.3244529685339	0.0245300530891374	0.011598737374411	2.1148899485607062	0.0344418	0.0344418	chr20	59540946	1.4629141594936543	chr20:59540946:C:G
chr20:59541313	['A', 'T']	98663	46011.86072138193	-782.0157076004748	-0.0087953715311501	0.0051499252847474	-1.7078639096375785	0.0876647	0.0876647	chr20	59541313	1.0571752490671087	chr20:59541313:A:T
chr20:59542333	['C', 'T']	98663	74910.39676586266	-1500.0995529087709	-0.0023902834100936	0.0047554816665698	-0.5026374987200364	0.61522	0.61522	chr20	59542333	0.2109695546298161	chr20:59542333:C:T
chr20:59542359	['GCAA', 'G']	98663	72886.81519908462	-1382.9389580291895	-0.0022040022804388	0.0046928840043996	-0.4696477216084053	0.638608	0.638608	chr20	59542359	0.1947656452483543	chr20:59542359:GCAA:G
chr20:59542457	['T', 'C']	98663	2605.6145144271745	96.05966522679536	0.0125253866195417	0.0186444426553103	0.6718026841083538	0.501711	0.501711	chr20	59542457	0.299546376973185	chr20:59542457:T:C
chr20:59542495	['C', 'T']	98663	22065.70941774053	-904.943772395419	0.0081529636696625	0.0067613541069907	1.20581817497666	0.22789	0.22789	chr20	59542495	0.6422747315993683	chr20:59542495:C:T
chr20:59542559	['G', 'A']	98663	22605.26966747769	-529.401891850181	0.012535283588349	0.0066848950619263	1.875165349975863	0.0607729	0.0607729	chr20	59542559	1.2162900392171507	chr20:59542559:G:A
chr20:59542584	['G', 'A']	98663	69445.37776448276	-1216.2916559894652	-0.0016783449428357	0.0045779768777744	-0.3666128046613618	0.713909	0.713909	chr20	59542584	0.1463571430089088	chr20:59542584:G:A
chr20:59542986	['C', 'A']	98663	45991.45835149574	-774.4640269378915	-0.0087342773443723	0.0051506319846561	-1.6957680864002476	0.089933	0.089933	chr20	59542986	1.0460809190772045	chr20:59542986:C:A
chr20:59543372	['G', 'A']	98663	69464.95753487188	-1226.3203217320122	-0.0018303831342319	0.004579072370852	-0.3997279330816496	0.689358	0.689358	chr20	59543372	0.1615551800575856	chr20:59543372:G:A
chr20:59543529	['G', 'A']	98663	69441.18790551498	-1217.587711980196	-0.0016819977053377	0.0045777388926954	-0.3674298042690094	0.713299	0.713299	chr20	59543529	0.1467283848322346	chr20:59543529:G:A
chr20:59543557	['G', 'A']	98663	34612.82292289756	-1508.217526754126	0.0077765569618082	0.0056247192787221	1.3825680138787095	0.1668	0.1668	chr20	59543557	0.7778039536982801	chr20:59543557:G:A
chr20:59543577	['C', 'T']	98663	2722.082769106021	131.810420825405	0.0187601846023007	0.0182503848457198	1.0279336441883602	0.303984	0.303984	chr20	59543577	0.517149274597094	chr20:59543577:C:T
chr20:59543632	['G', 'A']	98663	69438.26307037115	-1216.9383369094858	-0.0016400792536311	0.004577781307065	-0.3582694636591602	0.720142	0.720142	chr20	59543632	0.1425818594910918	chr20:59543632:G:A
chr20:59544311	['AAAT', 'A']	98663	34424.838046871824	-1522.43501426204	0.00771538643167	0.0056375295181236	1.3685757931495417	0.171135	0.171135	chr20	59544311	0.7666611608130738	chr20:59544311:AAAT:A
chr20:59545040	['T', 'G']	98663	69551.55810039442	-1209.319423787897	-0.0014912864085901	0.0045771378064282	-0.3258119968544021	0.744567	0.744567	chr20	59545040	0.128096216083644	chr20:59545040:T:G
chr20:59545253	['C', 'T']	98663	11455.161039197996	-643.6168127355185	0.0005995517952458	0.0090941177000413	0.0659274285886099	0.947436	0.947436	chr20	59545253	0.0234501172813696	chr20:59545253:C:T
chr20:59546224	['A', 'G']	98663	12572.892028867984	-597.8105033579715	0.0059502624112673	0.0087336948701177	0.6812995530249272	0.495684	0.495684	chr20	59546224	0.3047950992991192	chr20:59546224:A:G
chr20:59546232	['C', 'T']	98663	46045.60034870403	-779.2912264545585	-0.008552745445632	0.0051468099569454	-1.6617566059711173	0.0965648	0.0965648	chr20	59546232	1.0151811546577891	chr20:59546232:C:T
chr20:59546334	['G', 'A']	98663	69723.48019786927	-1234.2629494362195	-0.0016517605989093	0.0045714040791611	-0.3613245668740796	0.717858	0.717858	chr20	59546334	0.1439614553614645	chr20:59546334:G:A
chr20:59546873	['T', 'TGG']	98663	2614.0794851003443	105.49865892072938	0.0147742152400665	0.0186088451484824	0.7939350949605499	0.427235	0.427235	chr20	59546873	0.36933317619432	chr20:59546873:T:TGG
chr20:59546975	['A', 'T']	98663	110472.01529648306	-2614.1330797005207	0.003979239162925	0.0043422020480521	0.916410410867474	0.359454	0.359454	chr20	59546975	0.4443566792015296	chr20:59546975:A:T
chr20:59547577	['C', 'T']	98663	21425.868648577423	-991.734851050168	0.0078733744300442	0.0068544694730646	1.1486482595018528	0.250704	0.250704	chr20	59547577	0.6008387367874192	chr20:59547577:C:T
chr20:59548886	['A', 'C']	98663	2609.581887855964	103.596834101179	0.0146211773462816	0.0186180071711762	0.7853245093233009	0.432265	0.432265	chr20	59548886	0.3642499273676337	chr20:59548886:A:C
chr20:59549273	['T', 'G']	98663	72877.89829872662	-1222.6228491466998	-0.0013103287903564	0.0045259224009149	-0.2895164066647495	0.772187	0.772187	chr20	59549273	0.1122775141284279	chr20:59549273:T:G
chr20:59551751	['A', 'G']	98663	110813.33984834356	-2585.351349705505	0.0038035038567249	0.0043424245953506	0.8758940479466937	0.38109	0.38109	chr20	59551751	0.4189724471916194	chr20:59551751:A:G
chr20:59552311	['A', 'G']	98663	46497.95433072462	-766.6873422487432	-0.0096718526387696	0.0051292551638309	-1.8856251697071025	0.0593484	0.0593484	chr20	59552311	1.2265909848903105	chr20:59552311:A:G
chr20:59552564	['G', 'A']	98663	46456.17942869886	-753.6486624118487	-0.0094485604601896	0.0051301987513067	-1.8417532961628544	0.0655142	0.0655142	chr20	59552564	1.1836645578210774	chr20:59552564:G:A
chr20:59552647	['A', 'G']	98663	35444.46646054032	-1470.174936066412	0.0057251023127466	0.0055677092757309	1.0282689036408077	0.303826	0.303826	chr20	59552647	0.517375064003936	chr20:59552647:A:G
chr20:59552840	['G', 'A']	98663	5223.158818163389	124.56177107106376	0.0040261024417808	0.0134363000185592	0.2996436843639739	0.76445	0.76445	chr20	59552840	0.1166509150053847	chr20:59552840:G:A
chr20:59554101	['T', 'C']	98663	76935.39338760864	-1424.8919639490318	-0.0011245555122925	0.004464185986882	-0.2519060620675342	0.801114	0.801114	chr20	59554101	0.0963056786122439	chr20:59554101:T:C
chr20:59554609	['T', 'C']	98663	76940.69750020278	-1427.0427534373769	-0.0011163093098421	0.0044636607575734	-0.2500882953410209	0.80252	0.80252	chr20	59554609	0.095544135519471	chr20:59554609:T:C
chr20:59555391	['T', 'C']	98663	35148.85001267042	-1459.90296860134	0.0066678482320944	0.0055847237796443	1.19394414033475	0.232503	0.232503	chr20	59555391	0.633571439010414	chr20:59555391:T:C
chr20:59555999	['G', 'A']	98663	40757.54408425578	-902.0691057421454	-0.0095845843241909	0.0053146585426704	-1.8034242928756448	0.0713247	0.0713247	chr20	59555999	1.1467600463602456	chr20:59555999:G:A
chr20:59556066	['T', 'C']	98663	2540.077234948308	120.04675913670826	0.0236399220037169	0.0188580786425259	1.2535700190796586	0.210001	0.210001	chr20	59556066	0.6777786372020432	chr20:59556066:T:C
chr20:59556301	['G', 'A']	98663	34959.960719317976	-1510.948567242073	0.0056005669204875	0.0055993158465411	1.000223433358768	0.317205	0.317205	chr20	59556301	0.4986599756567814	chr20:59556301:G:A
chr20:59556694	['G', 'A']	98663	37853.34138363221	-1351.6860378915758	0.0079191112097667	0.0054376753107768	1.4563413144716548	0.145301	0.145301	chr20	59556694	0.837731396761941	chr20:59556694:G:A
chr20:59557576	['T', 'C']	98663	21930.557432398185	-950.303293804878	0.0067618882260879	0.0067779605673804	0.9976287349073902	0.318462	0.318462	chr20	59557576	0.4969423817741012	chr20:59557576:T:C
chr20:59557664	['G', 'A']	98663	28463.814111482403	-1467.126170456714	-0.0124974634562695	0.0060648470446721	-2.060639512293781	0.0393401	0.0393401	chr20	59557664	1.4051645404666822	chr20:59557664:G:A
chr20:59558492	['C', 'T']	98663	96539.42878588088	-2109.983175214355	0.0016267612173686	0.0043245343210153	0.376170264035902	0.706791	0.706791	chr20	59558492	0.1507089892660413	chr20:59558492:C:T
chr20:59558585	['A', 'G']	98663	2794.3681905727312	390.85942390581016	0.0387983470201237	0.0185008086901986	2.097116275824112	0.0359858	0.0359858	chr20	59558585	1.443868838072401	chr20:59558585:A:G
chr20:59559086	['A', 'G']	98663	35450.46755537533	-1039.8788881030894	0.0165086673926952	0.0055464389970837	2.9764444180085903	0.00291683	0.00291683	chr20	59559086	2.5350888818873107	chr20:59559086:A:G
chr20:59559160	['G', 'A']	98663	92950.07354506476	-1730.7973473580587	0.0017081423141876	0.0043675003083839	0.3911029636125362	0.695722	0.695722	chr20	59559160	0.1575642632406897	chr20:59559160:G:A
chr20:59559196	['T', 'C']	98663	95425.11392392228	-1671.3271952124185	0.0011270822484449	0.0043761667320781	0.2575501157630135	0.796755	0.796755	chr20	59559196	0.0986752024502811	chr20:59559196:T:C
chr20:59559197	['G', 'A']	98663	94744.52341081185	-1677.9078499663592	0.0016760933088678	0.0043722005929272	0.3833523355674093	0.701459	0.701459	chr20	59559197	0.1539977082338063	chr20:59559197:G:A
chr20:59559210	['G', 'A']	98663	94977.43967439789	-1686.8596466244412	0.0016371036423617	0.0043723613332546	0.3744209404448178	0.708092	0.708092	chr20	59559210	0.1499103122302766	chr20:59559210:G:A
chr20:59562547	['G', 'A']	98663	3937.199527661214	245.0036657455857	-0.003685323032649	0.0153963007170354	-0.2393641888646264	0.810824	0.810824	chr20	59562547	0.0910734048812177	chr20:59562547:G:A
chr20:59562687	['A', 'G']	98663	43114.1177710874	-1029.7745555786194	-0.0107202961670263	0.0052541566714929	-2.0403457371552105	0.0413186	0.0413186	chr20	59562687	1.3838544021227752	chr20:59562687:A:G
chr20:59562711	['G', 'A']	98663	12006.365071964325	-613.6365333786799	0.0029267096870033	0.0088791830767076	0.329614747406303	0.741692	0.741692	chr20	59562711	0.1297764053276859	chr20:59562711:G:A
chr20:59563630	['C', 'T']	98663	20178.022572928705	-760.6542919778577	0.0120584241550649	0.0070163762548467	1.7186113909919476	0.0856883	0.0856883	chr20	59563630	1.0670784732030871	chr20:59563630:C:T
chr20:59563962	['G', 'A']	98663	8964.363433645183	-384.7624057296573	0.0152366568939852	0.0102152784799899	1.49155570490138	0.135819	0.135819	chr20	59563962	0.8670394714549066	chr20:59563962:G:A
chr20:59564963	['GAGAC', 'G']	98663	77116.97768118104	-1072.3423861371002	-0.0027765444139354	0.004551473746128	-0.6100319520237675	0.541842	0.541842	chr20	59564963	0.2661273343687688	chr20:59564963:GAGAC:G
chr20:59565061	['GAGAC', 'G']	98663	2948.266926150681	36.28352400612357	0.0322129930903263	0.0176985164669428	1.8200956645430464	0.0687475	0.0687475	chr20	59565061	1.1627430903114582	chr20:59565061:GAGAC:G
chr20:59566349	['CTGGCCA', 'C']	98663	89913.71889765371	-1425.3205585910075	0.0004562904412485	0.0043994221797317	0.1037159932844638	0.917395	0.917395	chr20	59566349	0.0374436311958904	chr20:59566349:CTGGCCA:C
chr20:59566657	['A', 'G']	98663	15406.15614927733	-120.60264963847972	0.0088243726110347	0.008068407314459	1.0936944885294717	0.274092	0.274092	chr20	59566657	0.5621036401502435	chr20:59566657:A:G
chr20:59567830	['G', 'A']	98663	32721.99496249746	-1337.2733648898557	0.0021127372142173	0.0057187771660442	0.3694386322240194	0.711802	0.711802	chr20	59567830	0.1476407960627944	chr20:59567830:G:A
chr20:59569044	['C', 'T']	98663	8458.34291853759	-251.19103992267333	0.014664598713336	0.0104763687932035	1.3997787785830498	0.161583	0.161583	chr20	59569044	0.7916043328841951	chr20:59569044:C:T
chr20:59569329	['A', 'G']	98663	18341.92952421496	-732.0980655597135	0.0065468022235576	0.0073015951434069	0.8966262980862655	0.369921	0.369921	chr20	59569329	0.4318910135744579	chr20:59569329:A:G
chr20:59569684	['C', 'T']	98663	18366.1645581169	-734.3886661802654	0.0062529221908218	0.0072984096624191	0.8567513307754288	0.391584	0.391584	chr20	59569684	0.407175061643337	chr20:59569684:C:T
chr20:59569706	['A', 'G']	98663	90721.22913393012	-1440.5766046498168	0.0002914888175587	0.004397323919388	0.0662877747699237	0.947149	0.947149	chr20	59569706	0.0235816949274077	chr20:59569706:A:G
chr20:59569911	['T', 'G']	98663	18219.06250950416	-741.841936035659	0.0071578797356581	0.0073266443080261	0.97696563866446	0.328589	0.328589	chr20	59569911	0.483346979304069	chr20:59569911:T:G
chr20:59569935	['A', 'G']	98663	90680.97745290856	-1421.7165284089535	0.0004525584752901	0.0043977179065099	0.1029075727254468	0.918037	0.918037	chr20	59569935	0.0371398149076784	chr20:59569935:A:G
chr20:59569970	['C', 'T']	98663	18509.251208806803	-746.9793375548948	0.0063882205983073	0.0072695934973601	0.8787589843403415	0.379534	0.379534	chr20	59569970	0.4207493123878181	chr20:59569970:C:T
chr20:59570407	['T', 'C']	98663	18393.59285431853	-735.041720216647	0.0062093667444134	0.0072924437570521	0.8514795521609261	0.394505	0.394505	chr20	59570407	0.4039474881233854	chr20:59570407:T:C
chr20:59570691	['A', 'G']	98663	90704.79009204444	-1453.09252390893	5.5544978827107696e-06	0.0043973976019308	0.0012631329676151	0.998992	0.998992	chr20	59570691	0.0004379896216319	chr20:59570691:A:G
chr20:59570819	['G', 'A']	98663	18398.424206791693	-734.0297057425657	0.0061021562827295	0.0072909742854653	0.8369466197260148	0.402625	0.402625	chr20	59570819	0.3950992621722522	chr20:59570819:G:A
chr20:59570899	['A', 'G']	98663	18229.03236629769	-743.6086393810116	0.0069019704007879	0.0073241436261394	0.9423586910768946	0.346011	0.346011	chr20	59570899	0.4609100943766923	chr20:59570899:A:G
chr20:59571288	['G', 'A']	98663	90095.35008718216	-1447.7112146356271	-0.0004691319385448	0.0044022925731604	-0.1065653703720285	0.915134	0.915134	chr20	59571288	0.0385153089940062	chr20:59571288:G:A
chr20:59571617	['G', 'C']	98663	18358.3721429947	-749.9821993966242	0.0055875442347437	0.0073014806918962	0.7652617969592413	0.444117	0.444117	chr20	59571617	0.3525026024964739	chr20:59571617:G:C
chr20:59571680	['G', 'A']	98663	8482.085970282378	-261.558299578577	0.0121120679913613	0.010463590580491	1.1575441430156703	0.247053	0.247053	chr20	59571680	0.6072098680423842	chr20:59571680:G:A
chr20:59575612	['C', 'T']	98663	94434.44283831728	-1585.493929400208	0.0003339934900203	0.0043844045577146	0.07617761673763	0.939278	0.939278	chr20	59575612	0.0272058496963134	chr20:59575612:C:T
chr20:59576009	['T', 'G']	98663	11415.198278658609	-557.0141394024982	0.0018692397810193	0.0090877673392785	0.2056874599925331	0.837035	0.837035	chr20	59576009	0.0772563819242222	chr20:59576009:T:G
chr20:59576630	['T', 'C']	98663	4955.502265516507	328.68953450405286	-0.0035807924270381	0.0137868600360603	-0.2597250148091992	0.795076	0.795076	chr20	59576630	0.0995913558679803	chr20:59576630:T:C
chr20:59576839	['C', 'T']	98663	11264.799221537463	-566.0124971484627	0.0019791356475788	0.0091427752744272	0.2164698998032432	0.828622	0.828622	chr20	59576839	0.0816435403211374	chr20:59576839:C:T
chr20:59578052	['T', 'C']	98663	85761.03848025299	-1535.6949555894885	-0.0007095117588986	0.0043736659758534	-0.1622235815025263	0.87113	0.87113	chr20	59578052	0.0599170297572484	chr20:59578052:T:C
chr20:59578162	['G', 'A']	98663	75313.87010156708	-1088.477848783937	-0.0013739247892141	0.0045084528365163	-0.3047441858737002	0.760562	0.760562	chr20	59578162	0.1188653770608817	chr20:59578162:G:A
chr20:59578633	['G', 'C']	98663	75494.24276460512	-1065.116686257637	-0.001188773953425	0.0045109419995058	-0.2635311989281276	0.792142	0.792142	chr20	59578633	0.1011969594602413	chr20:59578633:G:C
chr20:59578767	['A', 'G']	98663	75342.69091425155	-1084.3816183980398	-0.0012656824140674	0.0045085202662174	-0.2807312242891088	0.778917	0.778917	chr20	59578767	0.1085088175038821	chr20:59578767:A:G
chr20:59579083	['G', 'A']	98663	75325.16150875308	-1085.403522272771	-0.0012801368645143	0.0045094633678718	-0.2838778719514181	0.776505	0.776505	chr20	59579083	0.109855743457099	chr20:59579083:G:A
chr20:59580252	['G', 'A']	98663	15184.077968026118	-325.4555764140849	0.0003399914513026	0.0079654977054785	0.0426830141535039	0.965954	0.965954	chr20	59580252	0.0150435547665341	chr20:59580252:G:A
chr20:59580745	['G', 'A']	98663	85831.7487175328	-1535.0769704950644	-0.0014570423350651	0.0043799820329976	-0.3326594319538642	0.739392	0.739392	chr20	59580745	0.1311252526737192	chr20:59580745:G:A
chr20:59580790	['T', 'C']	98663	60853.353736185774	-803.2622688800305	-0.0014133362462986	0.0047066442233108	-0.3002853369070847	0.76396	0.76396	chr20	59580790	0.1169293799505543	chr20:59580790:T:C
chr20:59581121	['G', 'A']	98663	15597.315777170255	-267.8811056595098	0.0015657288990221	0.0078859887836278	0.1985456664955956	0.842619	0.842619	chr20	59581121	0.0743687523037308	chr20:59581121:G:A
chr20:59581442	['T', 'C']	98663	32145.6290620122	-36.460919062652856	0.0003190575988523	0.005863522801973	0.0544139776765286	0.956605	0.956605	chr20	59581442	0.0192673534800126	chr20:59581442:T:C
chr20:59581641	['G', 'A']	98663	13094.19444726012	-242.97696860086205	-0.0025589348320857	0.0085350766467124	-0.2998139252881137	0.76432	0.76432	chr20	59581641	0.1167247760607214	chr20:59581641:G:A
chr20:59582735	['C', 'G']	98663	86751.22316504465	-2527.99644151673	-0.0098090400410815	0.0043032814629926	-2.279432597062799	0.0226435	0.0226435	chr20	59582735	1.64505644350827	chr20:59582735:C:G
chr20:59582789	['A', 'G']	98663	77572.86977767412	-2026.94006981724	-0.009675162553387	0.00439635597516	-2.2007231916735184	0.0277579	0.0277579	chr20	59582789	1.556613393149103	chr20:59582789:A:G
chr20:59583175	['T', 'C']	98663	11933.9676549592	-343.0658698376343	0.0248835734301541	0.0089046511584007	2.794446743338025	0.00519986	0.00519986	chr20	59583175	2.284008349066347	chr20:59583175:T:C
chr20:59584058	['T', 'C']	98663	17984.911431409513	-341.5064885146662	-0.0022923798856188	0.007419729541287	-0.3089573377119577	0.757355	0.757355	chr20	59584058	0.1207005030602914	chr20:59584058:T:C
chr20:59584349	['CTG', 'C']	98663	5881.3856730847165	158.49195524581566	-0.0021359034650552	0.0127343544110671	-0.1677276598489369	0.866798	0.866798	chr20	59584349	0.0620820994172472	chr20:59584349:CTG:C
chr20:59585573	['G', 'A']	98663	22525.913246637407	141.1513190305605	0.0035776805475403	0.0067471354718027	0.5302517731401686	0.595939	0.595939	chr20	59585573	0.2247981921376184	chr20:59585573:G:A
chr20:59585721	['T', 'C']	98663	6801.619640050691	196.44130506033693	0.0009584302860387	0.011885142526907	0.0806410427025972	0.935728	0.935728	chr20	59585721	0.0288503748370181	chr20:59585721:T:C
chr20:59587853	['A', 'G']	98663	52403.43589899542	-1850.8414147083108	0.0006925436804613	0.004787658830222	0.1446518444651209	0.884986	0.884986	chr20	59587853	0.0530635995517095	chr20:59587853:A:G
chr20:59587958	['G', 'A']	98663	9164.37154238336	635.0733678252625	-0.0029763183689976	0.0105176090749288	-0.2829843120992624	0.777189	0.777189	chr20	59587958	0.1094733548467124	chr20:59587958:G:A
chr20:59588167	['G', 'A']	98663	90190.36838530476	-3978.131642312237	0.000745048668262	0.0043105942791698	0.1728412882331143	0.862777	0.862777	chr20	59588167	0.0641014408831498	chr20:59588167:G:A
chr20:59588292	['C', 'T']	98663	99839.16689474804	-3278.241853775868	0.0001977268075059	0.0042508553335553	0.0465145934149192	0.9629	0.9629	chr20	59588292	0.0164188132942093	chr20:59588292:C:T
chr20:59588350	['G', 'A']	98663	14055.42458921675	-692.6241244952448	-0.0039080641198682	0.0082371871993634	-0.4744415812439284	0.635186	0.635186	chr20	59588350	0.1970990826681004	chr20:59588350:G:A
chr20:59588595	['G', 'A']	98663	61631.12061834768	-3059.820439162274	0.0033063551804159	0.0046563144552478	0.7100798737270829	0.477656	0.477656	chr20	59588595	0.3208847625627878	chr20:59588595:G:A
chr20:59589856	['C', 'T']	98663	19574.595195621325	-509.6129506123744	-0.005751397629307	0.0071071065488394	-0.8092460116903958	0.418376	0.418376	chr20	59589856	0.3784332365846585	chr20:59589856:C:T
chr20:59590537	['C', 'A']	98663	5493.556800097311	195.6093422259083	-0.0076444521992892	0.0131652871014901	-0.5806521453241946	0.561476	0.561476	chr20	59590537	0.2506688026978516	chr20:59590537:C:A
chr20:59590555	['C', 'G']	98663	88938.33876069584	-3883.672721655958	0.0019179072638818	0.0043149483206891	0.4444797761970699	0.656697	0.656697	chr20	59590555	0.1826349677026932	chr20:59590555:C:G
chr20:59590662	['T', 'G']	98663	5324.269820997791	179.70586863845193	-0.0063532466196382	0.0133700948710153	-0.4751833611451213	0.634657	0.634657	chr20	59590662	0.1974609255009813	chr20:59590662:T:G
chr20:59591228	['G', 'A']	98663	8923.361771353855	-421.0995342913832	-0.0011377913006847	0.0102302750427416	-0.1112180558128755	0.911444	0.911444	chr20	59591228	0.040270009661894	chr20:59591228:G:A
chr20:59591601	['T', 'G']	98663	9274.384022630717	631.6958418449307	-0.0044366353402488	0.0104682287075151	-0.4238191067667202	0.671699	0.671699	chr20	59591601	0.1728252982619819	chr20:59591601:T:G
chr20:59592445	['A', 'G']	98663	18454.870495575404	-392.0249640593549	-0.0061827759757053	0.0073159270480495	-0.8451117589196945	0.39805	0.39805	chr20	59592445	0.4000623717448569	chr20:59592445:A:G
chr20:59592728	['G', 'A']	98663	88566.46499675614	-3900.884996480138	0.0009360726394193	0.0043106636685155	0.217152789315553	0.82809	0.82809	chr20	59592728	0.0819224598585272	chr20:59592728:G:A
chr20:59593140	['G', 'T']	98663	59608.083168597885	-3029.899084627856	0.0035122940107273	0.004698162860248	0.7475888161403541	0.45471	0.45471	chr20	59593140	0.3422654946687348	chr20:59593140:G:T
chr20:59593157	['T', 'C']	98663	98139.9045668812	-3252.948041263312	-0.0004982784571763	0.0042435720522829	-0.1174195821438515	0.906528	0.906528	chr20	59593157	0.0426187772742705	chr20:59593157:T:C
chr20:59593876	['C', 'T']	98663	59610.479471635386	-3037.736047795975	0.003293729360421	0.0046975283579275	0.7011622090290467	0.483203	0.483203	chr20	59593876	0.3158703780305479	chr20:59593876:C:T
chr20:59594193	['G', 'C']	98663	16617.852734866	-857.5545124768694	-0.0068174412620473	0.0076304733173958	-0.8934493285632921	0.371619	0.371619	chr20	59594193	0.4299020896616835	chr20:59594193:G:C
chr20:59595258	['C', 'T']	98663	90707.37145348713	-4082.274924511091	-2.542852811283425e-05	0.0042994568635452	-0.0059143582363717	0.995281	0.995281	chr20	59595258	0.0020542865705221	chr20:59595258:C:T
chr20:59595347	['G', 'A']	98663	82132.97903466175	-3666.600432573284	-0.0004991899635234	0.0043310386524804	-0.1152587181916603	0.90824	0.90824	chr20	59595347	0.0417993751539099	chr20:59595347:G:A
chr20:59595424	['T', 'C']	98663	99724.17208835548	-3372.931133793936	-0.0005198688114768	0.004246941281035	-0.1224101717154364	0.902574	0.902574	chr20	59595424	0.0445171811406729	chr20:59595424:T:C
chr20:59595651	['G', 'C']	98663	59736.13640787525	-3045.7018773329387	0.0033535210351139	0.0046963342534708	0.714072051544355	0.475184	0.475184	chr20	59595651	0.3231381909828703	chr20:59595651:G:C
chr20:59597291	['T', 'C']	98663	100599.2158699266	-3262.589350457696	0.0002118089383414	0.0042466548880185	0.0498766544319453	0.960221	0.960221	chr20	59597291	0.0176288002577193	chr20:59597291:T:C
chr20:59598551	['C', 'T']	98663	85841.66088499164	-3539.533046392367	0.0023161901516379	0.0043007083227264	0.5385601574974159	0.590192	0.590192	chr20	59598551	0.2290066816191877	chr20:59598551:C:T
chr20:59599448	['C', 'T']	98663	96543.57036991982	-3229.1245974384256	3.0049750822557227e-05	0.0042474824438484	0.0070747204302345	0.994355	0.994355	chr20	59599448	0.0024585381213377	chr20:59599448:C:T
chr20:59600131	['G', 'A']	98663	15426.25082357711	-807.1886743380604	-0.0077125441156582	0.0078965143615067	-0.9767023477161962	0.328719	0.328719	chr20	59600131	0.4831751929166112	chr20:59600131:G:A
chr20:59600200	['T', 'C']	98663	15703.22824357064	-746.8218575945749	-0.0086255036797225	0.0078378459779584	-1.1004941541310065	0.27112	0.27112	chr20	59600200	0.5668384441706782	chr20:59600200:T:C
chr20:59602215	['C', 'T']	98663	173273.5870307859	-5440.282574379051	-0.0009943701441886	0.0064991538170909	-0.1529999400189133	0.878399	0.878399	chr20	59602215	0.0563081673096585	chr20:59602215:C:T
chr20:59602290	['G', 'A']	98663	61423.67681202028	-3064.465257125465	0.0048662638971205	0.0046737989781539	1.0411795457755348	0.297795	0.297795	chr20	59602290	0.5260825983589905	chr20:59602290:G:A
chr20:59602560	['T', 'A']	98663	17949.368597706263	407.97047814674414	0.0080003493757401	0.0075073851630022	1.0656639032145785	0.286578	0.286578	chr20	59602560	0.5427571525476459	chr20:59602560:T:A
chr20:59603172	['C', 'G']	98663	17539.244384528058	129.89529770081344	0.0038675883899746	0.0075667779407554	0.5111275129594349	0.609263	0.609263	chr20	59603172	0.2151951953922638	chr20:59603172:C:G
chr20:59603665	['G', 'A']	98663	9372.939976270394	385.09621400729054	0.0035711575551212	0.0102921133154055	0.3469800074758064	0.728607	0.728607	chr20	59603665	0.1375066606445149	chr20:59603665:G:A
chr20:59603890	['C', 'T']	98663	62857.54837369119	-3232.941694845387	0.0061260862586922	0.0046360226504285	1.3214099068575622	0.186368	0.186368	chr20	59603890	0.7296286553751132	chr20:59603890:C:T
chr20:59604385	['T', 'G']	98663	7331.176990790651	-336.06938524119954	-0.0004936529571291	0.0112348609322467	-0.0439393918719746	0.964953	0.964953	chr20	59604385	0.0154938393378048	chr20:59604385:T:G
chr20:59606644	['C', 'T']	98663	10290.73011271489	615.314893338484	0.0098585051575576	0.0098649949255984	0.9993421417760796	0.317631	0.317631	chr20	59606644	0.4980771181091303	chr20:59606644:C:T
chr20:59612260	['G', 'A']	98663	8999.547290106126	449.3149432739253	0.0097855368987613	0.010475436757036	0.9341411843461992	0.350233	0.350233	chr20	59612260	0.4556429358005653	chr20:59612260:G:A
chr20:59612675	['C', 'T']	98663	15222.15428432426	-315.23209516445155	-0.0043377402221345	0.0079556064610801	-0.5452431870977137	0.585588	0.585588	chr20	59612675	0.2324078315179371	chr20:59612675:C:T
chr20:59612833	['G', 'A']	98663	8922.633048167369	445.6979247897162	0.0102168817720034	0.0105151713400951	0.9716324576705354	0.331236	0.331236	chr20	59612833	0.4798624685305648	chr20:59612833:G:A
chr20:59613299	['C', 'T']	98663	9260.187713483543	484.57509214844976	0.0106222951356677	0.0103276226874266	1.028532456806334	0.303702	0.303702	chr20	59613299	0.517552348068222	chr20:59613299:C:T
chr20:59614380	['C', 'T']	98663	9049.183436210864	443.95801187428464	0.0091352856219031	0.0104435374577615	0.8747309672465328	0.381722	0.381722	chr20	59614380	0.4182528093899967	chr20:59614380:C:T
chr20:59614580	['G', 'A']	98663	16840.024093576736	173.1728677449929	0.0040037964486776	0.0076827163713059	0.5211433372226795	0.602268	0.602268	chr20	59614580	0.2202102113647287	chr20:59614580:G:A
chr20:59615102	['A', 'G']	98663	17336.108523988605	209.6971253203207	0.003798872778241	0.0076079168970423	0.4993315292018923	0.617547	0.617547	chr20	59615102	0.2093299837138319	chr20:59615102:A:G
chr20:59615666	['G', 'A']	98663	81595.23215100309	-4169.052191137504	0.0014946488355242	0.004381370230907	0.3411373056265939	0.733001	0.733001	chr20	59615666	0.1348954328702149	chr20:59615666:G:A
chr20:59616046	['G', 'A']	98663	16940.888750354785	203.07779545466465	0.0046128250457644	0.0076597739389317	0.6022142536503837	0.547033	0.547033	chr20	59616046	0.2619864738756906	chr20:59616046:G:A
chr20:59618019	['G', 'A']	98663	17647.71547451322	166.4793137946558	0.0042892237410489	0.0075122481523115	0.5709640648291263	0.568025	0.568025	chr20	59618019	0.2456325496356076	chr20:59618019:G:A
chr20:59618992	['G', 'A']	98663	14302.289922056334	-279.06778971816675	-0.0026588658233798	0.0081851224745179	-0.3248412997676548	0.745302	0.745302	chr20	59618992	0.1276677133493838	chr20:59618992:G:A
chr20:59619325	['C', 'T']	98663	93638.77784649076	-3708.327454782137	0.0017463545254613	0.0042788648134069	0.4081350081426841	0.683175	0.683175	chr20	59619325	0.1654680345331928	chr20:59619325:C:T
chr20:59620427	['C', 'T']	98663	7355.372752336353	-292.2692692032147	0.0009420139380531	0.0112042738576478	0.0840763042765248	0.932996	0.932996	chr20	59620427	0.0301202181845305	chr20:59620427:C:T
chr20:59620946	['G', 'T']	98663	7074.14340012771	-340.8201823566755	-0.0002493687205997	0.0114195702569462	-0.0218369618986416	0.982578	0.982578	chr20	59620946	0.0076329639805211	chr20:59620946:G:T
chr20:59621648	['A', 'C']	98663	8126.494197066604	-162.3283256949152	0.0027651064673041	0.0107042857926982	0.2583176982429166	0.796162	0.796162	chr20	59621648	0.0989985546898086	chr20:59621648:A:C
chr20:59624654	['A', 'C']	98663	7330.566354002933	-304.1700538682654	0.0008654707126627	0.0112332798279857	0.0770452375366414	0.938588	0.938588	chr20	59624654	0.0275250026135069	chr20:59624654:A:C
chr20:59624847	['C', 'T']	98663	7324.519664288031	-303.1069514353153	0.000954190712433	0.0112367874212517	0.0849166827369554	0.932328	0.932328	chr20	59624847	0.0304312726997924	chr20:59624847:C:T
chr20:59627303	['C', 'T']	98663	133312.6190659625	-4633.766913256341	-0.0014559097617232	0.0045420295687436	-0.3205416740881993	0.748558	0.748558	chr20	59627303	0.125774543879284	chr20:59627303:C:T
chr20:59627959	['A', 'C']	98663	120449.31223136812	-4598.462324794068	-0.0023197909768645	0.0043569598101899	-0.5324334118113999	0.594427	0.594427	chr20	59627959	0.2259014723216737	chr20:59627959:A:C
chr20:59628185	['T', 'C']	98663	7623.618154173637	-275.06964903609025	0.000260682005618	0.0110186485024449	0.0236582558705053	0.981125	0.981125	chr20	59628185	0.0082756579086428	chr20:59628185:T:C
chr20:59628856	['C', 'T']	98663	135948.55816428945	-5430.577935008803	-0.0036039030242814	0.0046018382613232	-0.783144217512137	0.433544	0.433544	chr20	59628856	0.3629668197852443	chr20:59628856:C:T
chr20:59629136	['G', 'A']	98663	142554.0037200722	-4978.73523179429	-0.0030111304704443	0.0047336944284138	-0.6361057976979154	0.524709	0.524709	chr20	59629136	0.2800814865605411	chr20:59629136:G:A
chr20:59629879	['C', 'A']	98663	7581.230518953983	-275.09213440853733	0.0007730914759472	0.0110573583981232	0.0699164708343421	0.94426	0.94426	chr20	59629879	0.0249084071657035	chr20:59629879:C:A
chr20:59630507	['A', 'G']	98663	142338.86945018856	-5022.148509277336	-0.0030128271442647	0.0047290849359722	-0.6370845914285355	0.524071	0.524071	chr20	59630507	0.280609871757881	chr20:59630507:A:G
chr20:59630646	['C', 'T']	98663	142284.95835571998	-5013.075623480782	-0.0027818465284604	0.004727482546629	-0.5884414169744554	0.556237	0.556237	chr20	59630646	0.2547401259332403	chr20:59630646:C:T
chr20:59630767	['C', 'T']	98663	142679.47646080866	-4969.380979235283	-0.0029833364447763	0.0047370068494793	-0.629793567873827	0.528831	0.528831	chr20	59630767	0.2766830944938081	chr20:59630767:C:T
chr20:59630949	['C', 'T']	98663	142351.98529203073	-5006.658435650465	-0.0027328003374326	0.0047293077701378	-0.5778436232651786	0.563371	0.563371	chr20	59630949	0.2492055124516422	chr20:59630949:C:T
chr20:59631036	['G', 'A']	98663	150820.75781012425	-5111.997908203882	-0.0018488112234457	0.005002704459906	-0.3695623513767256	0.711709	0.711709	chr20	59631036	0.1476975422163183	chr20:59631036:G:A
chr20:59631163	['T', 'G']	98663	150953.64996249668	-5111.501726788198	-0.0017485461915528	0.0050088192897372	-0.3490934869891449	0.72702	0.72702	chr20	59631163	0.1384536417267056	chr20:59631163:T:G
chr20:59631654	['A', 'T']	98663	142746.9149434375	-4990.04969791021	-0.0033152753691308	0.0047396097435426	-0.6994827735865147	0.484252	0.484252	chr20	59631654	0.3149285769337455	chr20:59631654:A:T
chr20:59631966	['A', 'G']	98663	149976.72099906745	-5331.045803392342	-0.0038341470014639	0.0049720194526017	-0.7711448110802614	0.440623	0.440623	chr20	59631966	0.3559328369347334	chr20:59631966:A:G
chr20:59632709	['A', 'G']	98663	150163.6538983944	-5301.128104468584	-0.0037646075670283	0.0049780408631318	-0.7562428012412779	0.449505	0.449505	chr20	59632709	0.3472654730957525	chr20:59632709:A:G
chr20:59633357	['C', 'T']	98663	142880.1706184679	-4958.294788243757	-0.0030018846175045	0.0047440332386385	-0.6327705702091688	0.526885	0.526885	chr20	59633357	0.2782841652722636	chr20:59633357:C:T
chr20:59634158	['T', 'C']	98663	14901.208250975627	193.5174601505919	-0.0011540889904108	0.0082042289124357	-0.1406700133222205	0.888131	0.888131	chr20	59634158	0.0515229707291988	chr20:59634158:T:C
chr20:59634186	['T', 'C']	98663	151126.38091859178	-5152.649836487541	-0.0026390627322921	0.005012513737515	-0.5264948627553213	0.598546	0.598546	chr20	59634186	0.2229024671815778	chr20:59634186:T:C
chr20:59636240	['C', 'T']	98663	29248.260907026728	-726.5227334202254	0.0076643243170505	0.0059997714215974	1.2774360518904482	0.201451	0.201451	chr20	59636240	0.6958305724384032	chr20:59636240:C:T
chr20:59637662	['C', 'G']	98663	129008.07226215932	-5060.848349958224	-0.0013537877974134	0.0044645501788288	-0.3032305032281059	0.761715	0.761715	chr20	59637662	0.1182074920197361	chr20:59637662:C:G
chr20:59638046	['G', 'T']	98663	143079.95207395693	-4929.082243350536	-0.0031938402280313	0.0047499584445341	-0.6723932988732956	0.501335	0.501335	chr20	59638046	0.2998719746682943	chr20:59638046:G:T
chr20:59638327	['C', 'T']	98663	143141.7622252858	-4969.025561271342	-0.0026156601600097	0.004753116587762	-0.5503042291755244	0.582112	0.582112	chr20	59638327	0.2349934478203149	chr20:59638327:C:T
chr20:59639227	['C', 'A']	98663	129119.40859092244	-5022.868367637158	-0.0012891239807956	0.0044677690540971	-0.2885386342012174	0.772935	0.772935	chr20	59639227	0.1118570265580733	chr20:59639227:C:A
chr20:59639582	['T', 'C']	98663	151228.4588895984	-5170.09350281314	-0.0027383282581318	0.0050172645925818	-0.5457811139122511	0.585218	0.585218	chr20	59639582	0.2326823244119836	chr20:59639582:T:C
chr20:59639610	['T', 'C']	98663	143598.55444842024	-4950.471075912335	-0.0033223431708133	0.0047664805311475	-0.6970222891088791	0.48579	0.48579	chr20	59639610	0.3135514294022726	chr20:59639610:T:C
chr20:59640143	['C', 'T']	98663	7367.373360497882	124.92648737602651	-0.0053319458708727	0.0112928807859479	-0.472151081016231	0.63682	0.63682	chr20	59640143	0.1959833055825074	chr20:59640143:C:T
chr20:59640161	['A', 'C']	98663	143270.94673614416	-4950.563500919112	-0.0024324875247842	0.0047566224393548	-0.5113896584809023	0.609079	0.609079	chr20	59640161	0.2153263739698351	chr20:59640161:A:C
chr20:59640727	['T', 'G']	98663	14270.73569451906	74.98536334964614	-0.0041497625112849	0.008355366175672	-0.4966583658975477	0.619431	0.619431	chr20	59640727	0.2080070637644339	chr20:59640727:T:G
chr20:59641276	['T', 'A']	98663	143321.05264438427	-4945.795010645673	-0.0025235065529139	0.0047578629398063	-0.530386559016062	0.595845	0.595845	chr20	59641276	0.2248667006616187	chr20:59641276:T:A
chr20:59641277	['C', 'A']	98663	143319.2418218497	-4947.114690339954	-0.0025615900606914	0.0047575831811901	-0.5384225484105174	0.590287	0.590287	chr20	59641277	0.2289367812213494	chr20:59641277:C:A
chr20:59641294	['G', 'A']	98663	143308.40759326846	-4946.025384791973	-0.0024706911432334	0.0047577668977214	-0.5192963834391919	0.603555	0.603555	chr20	59641294	0.2192831479226618	chr20:59641294:G:A
chr20:59641424	['A', 'G']	98663	143314.14611992496	-4947.213171017971	-0.0025673059268686	0.0047578856307337	-0.5395896677896337	0.589481	0.589481	chr20	59641424	0.2295301884113625	chr20:59641424:A:G
chr20:59643057	['G', 'A']	98663	6205.320776139984	386.80359584287385	-0.0052587726083976	0.0125901343838055	-0.4176899505665287	0.676175	0.676175	chr20	59643057	0.1699408903031069	chr20:59643057:G:A
chr20:59643193	['G', 'C']	98663	23273.70767281573	-100.97593395221104	0.0179701055677713	0.0066135137764189	2.71717972854994	0.00658523	0.00658523	chr20	59643193	2.181429051987476	chr20:59643193:G:C
chr20:59643219	['T', 'G']	98663	7757.864929246237	357.5875481012079	-0.0205074722667805	0.0112528422680722	-1.822425994983188	0.0683934	0.0683934	chr20	59643219	1.1649858059096787	chr20:59643219:T:G
chr20:59643833	['G', 'A']	98663	37414.17132952195	177.0109247936324	0.0126775596347958	0.0055167589381423	2.298008627338119	0.0215634	0.0215634	chr20	59643833	1.666282760886917	chr20:59643833:G:A
chr20:59644384	['A', 'G']	98663	45259.75238452417	-1192.068006723574	-0.010341927919877	0.0050909983778115	-2.0314144991581724	0.0422156	0.0422156	chr20	59644384	1.374527033825621	chr20:59644384:A:G
chr20:59645887	['C', 'T']	98663	23786.375219211543	-109.67888421320625	0.016945829073797	0.0065583599941003	2.5838516167213617	0.00977181	0.00977181	chr20	59645887	2.0100249859018104	chr20:59645887:C:T
chr20:59645963	['C', 'T']	98663	23582.063276767425	-122.66216461945916	0.0175181769394351	0.006581939149239	2.661552551949751	0.00777938	0.00777938	chr20	59645963	2.109055013975391	chr20:59645963:C:T
chr20:59646090	['C', 'T']	98663	18707.46492650785	-1205.1966769484677	-0.0070138817713223	0.0072613980337461	-0.9659134148447018	0.33409	0.33409	chr20	59646090	0.4761365234933114	chr20:59646090:C:T
chr20:59646437	['CT', 'C']	98663	26809.162767122183	-801.6475311197182	-0.0136844272232771	0.0062376423203373	-2.1938460912803874	0.0282488	0.0282488	chr20	59646437	1.5489999961435637	chr20:59646437:CT:C
chr20:59647613	['C', 'G']	98663	17215.09380543532	-448.3306167391928	-0.0078531724112517	0.0075180365727837	-1.0445775749058233	0.296221	0.296221	chr20	59647613	0.5283841562778973	chr20:59647613:C:G
chr20:59651277	['A', 'G']	98663	23666.6386084418	-136.70768827362363	0.0154447471159401	0.0065731804286983	2.3496612155218988	0.0187925	0.0187925	chr20	59651277	1.726015441081867	chr20:59651277:A:G
chr20:59651806	['A', 'G']	98663	22811.23684984136	-189.3966463102812	0.0172733186438216	0.0066783688753978	2.586457706380081	0.00969823	0.00969823	chr20	59651806	2.013307520514743	chr20:59651806:A:G
chr20:59652081	['G', 'A']	98663	6435.521818458264	435.5077515437229	-0.0049231345619872	0.0123925870679042	-0.3972644723019758	0.691173	0.691173	chr20	59652081	0.1604132354887114	chr20:59652081:G:A
chr20:59652180	['A', 'G']	98663	14868.506999280304	-407.3253047503042	-0.0048377537373805	0.0080322371001382	-0.6022921979354001	0.546981	0.546981	chr20	59652180	0.2620277591116674	chr20:59652180:A:G
chr20:59652806	['AC', 'A']	98663	6208.377550503259	408.5911224161798	-0.0030920402126479	0.0126200270354079	-0.2450105854743958	0.806449	0.806449	chr20	59652806	0.0934230922786359	chr20:59652806:AC:A
chr20:59653436	['G', 'A']	98663	6532.324168972966	455.9909688818152	-0.0036793678890261	0.0123021308234921	-0.2990837881515638	0.764877	0.764877	chr20	59653436	0.1164083982008143	chr20:59653436:G:A
chr20:59655084	['T', 'C']	98663	24486.73004095204	-202.33345592162644	0.0144868633761355	0.0064806768200982	2.235393582844316	0.0253937	0.0253937	chr20	59655084	1.595274015451166	chr20:59655084:T:C
chr20:59656072	['T', 'G']	98663	6314.319994323827	405.7683630909228	-0.0032602773695824	0.0125113523499923	-0.2605855289164189	0.794413	0.794413	chr20	59656072	0.0999536575362533	chr20:59656072:T:G
chr20:59656268	['T', 'C']	98663	17553.067455933182	-420.4837382905929	-0.0062008653788414	0.0074471076410793	-0.8326541897469838	0.405042	0.405042	chr20	59656268	0.3924999411741994	chr20:59656268:T:C
chr20:59657681	['T', 'C']	98663	38601.21610470186	171.42791278661588	0.0122309730166523	0.0054682053956338	2.2367435258408923	0.0253053	0.0253053	chr20	59657681	1.5967885096663073	chr20:59657681:T:C
chr20:59659641	['G', 'T']	98663	23797.85925573001	-123.66580511582752	0.0166193481846749	0.0065608716226298	2.533100651954713	0.0113074	0.0113074	chr20	59659641	1.946637244363846	chr20:59659641:G:T
chr20:59659642	['A', 'T']	98663	23828.782424611585	-124.44374114623407	0.0165866971375055	0.0065634414124061	2.527134180881647	0.0115013	0.0115013	chr20	59659642	1.9392530682622424	chr20:59659642:A:T
chr20:59659660	['C', 'T']	98663	6536.590040450532	-280.15378283337805	-0.0028708192794737	0.0118692355029871	-0.2418706140552427	0.808881	0.808881	chr20	59659660	0.0921153657112573	chr20:59659660:C:T
chr20:59660436	['G', 'T']	98663	6388.064746305568	416.5464521817556	-0.0027273732001326	0.0124608668007175	-0.2188750785760429	0.826748	0.826748	chr20	59660436	0.0826268470220785	chr20:59660436:G:T
chr20:59661397	['A', 'G']	98663	25028.81991808929	-9.129751422801622	0.0152783162634766	0.0064310378231742	2.3757155040235145	0.0175169	0.0175169	chr20	59661397	1.7565427493104429	chr20:59661397:A:G
chr20:59662539	['C', 'G']	98663	38150.05342822672	242.1889798762027	0.0130202254249812	0.0054908282775625	2.37126800672067	0.0177291	0.0177291	chr20	59662539	1.751313310363802	chr20:59662539:C:G
chr20:59662606	['A', 'G']	98663	24592.99115062189	-1.4117296321759094	0.0171545745401587	0.0064697667910353	2.6514981287932216	0.00801484	0.00801484	chr20	59662606	2.096105143030446	chr20:59662606:A:G
chr20:59662970	['C', 'T']	98663	5853.118648706175	-265.47811252834293	-0.0093186595771514	0.0125231617504663	-0.7441139676092092	0.456809	0.456809	chr20	59662970	0.3402653482564444	chr20:59662970:C:T
chr20:59663623	['C', 'T']	98663	6607.133933367795	442.2223628842923	-0.0037773596586604	0.0123010900581345	-0.3070751974669531	0.758787	0.758787	chr20	59663623	0.1198801183166227	chr20:59663623:C:T
chr20:59663673	['G', 'C']	98663	6622.268480321106	446.8602190098677	-0.0029104804824403	0.0122928110626944	-0.2367628093848239	0.812841	0.812841	chr20	59663673	0.0899943985337312	chr20:59663673:G:C
chr20:59664810	['G', 'A']	98663	7372.44834122262	299.733536813519	-0.0224981516884161	0.0114852489934643	-1.958873656219256	0.0501304	0.0501304	chr20	59664810	1.2998988300548158	chr20:59664810:G:A
chr20:59666225	['G', 'A']	98663	7369.14938020089	295.7514543070869	-0.0227738145333007	0.011488518380552	-1.9823108410439352	0.0474472	0.0474472	chr20	59666225	1.3237894114859874	chr20:59666225:G:A
chr20:59668055	['T', 'C']	98663	24726.031771303416	-40.59223572777399	0.0173904298842708	0.0064551160034521	2.6940538132809064	0.00706007	0.00706007	chr20	59668055	2.151190992933604	chr20:59668055:T:C
chr20:59668480	['G', 'A']	98663	24904.28142929549	-24.813657280448844	0.0169267087771444	0.0064369583766155	2.629612898948729	0.00854954	0.00854954	chr20	59668480	2.06805725145147	chr20:59668480:G:A
chr20:59668541	['A', 'G']	98663	23711.88398495708	-198.57805923454265	0.0174814818536597	0.0065689852718648	2.6612149563697938	0.00778718	0.00778718	chr20	59668541	2.1086197865080054	chr20:59668541:A:G
chr20:59668863	['G', 'A']	98663	25489.6314172419	-79.01497347370766	0.0158167459618087	0.0064614625605962	2.447858486136483	0.0143725	0.0143725	chr20	59668863	1.842467682681988	chr20:59668863:G:A
chr20:59669043	['C', 'T']	98663	24636.246112519	-65.82841968652758	0.0175156466502877	0.0064627765882307	2.7102355173757866	0.00672471	0.00672471	chr20	59669043	2.172326439669849	chr20:59669043:C:T
chr20:59670082	['C', 'G']	98663	25257.2799772953	-15.44989159948069	0.0157233207304734	0.0064010688398549	2.456358636947547	0.014037	0.014037	chr20	59670082	1.8527257000881567	chr20:59670082:C:G
chr20:59671467	['C', 'G']	98663	25097.508752191847	-63.368638848018456	0.0159682709786943	0.0064160208811595	2.488812189745949	0.0128187	0.0128187	chr20	59671467	1.892156016272264	chr20:59671467:C:G
chr20:59672080	['G', 'A']	98663	40178.22168051895	-243.1399991728444	0.0018096861822557	0.0053171923235693	0.3403461962874626	0.733597	0.733597	chr20	59672080	0.1345424533550878	chr20:59672080:G:A
chr20:59672181	['T', 'C']	98663	164320.3273530783	-5291.565278254502	-0.0023288730944829	0.0056914444177274	-0.4091884104550123	0.682402	0.682402	chr20	59672181	0.1659597089980788	chr20:59672181:T:C
chr20:59672718	['G', 'A']	98663	23926.21252204585	-398.345608510973	0.0029623995146761	0.0064821161622784	0.4570111735910212	0.647664	0.647664	chr20	59672718	0.1886502422634763	chr20:59672718:G:A
chr20:59673455	['C', 'T']	98663	29680.90249341172	-1295.2002232867624	-0.0008160061370301	0.0059496585019515	-0.1371517603510278	0.890911	0.890911	chr20	59673455	0.0501656788356946	chr20:59673455:C:T
chr20:59673670	['C', 'T']	98663	29656.70527297423	-1292.941564608156	-0.0008166676281382	0.0059516283673702	-0.1372175105246255	0.890859	0.890859	chr20	59673670	0.0501910281378665	chr20:59673670:C:T
chr20:59673741	['G', 'C']	98663	29668.804251092173	-1301.5152457076024	-0.0007958228902752	0.0059497083082068	-0.1337583036091964	0.893594	0.893594	chr20	59673741	0.0488597559350162	chr20:59673741:G:C
chr20:59675605	['A', 'T']	98663	79557.73988503765	-1222.9871425841045	6.527671274082768e-05	0.004374818169732	0.014921011618827	0.988095	0.988095	chr20	59675605	0.0052012983350931	chr20:59675605:A:T
chr20:59676028	['C', 'T']	98663	29961.42939536769	-1259.9825627674384	0.001035915763652	0.0059268808098817	0.1747826212271548	0.861251	0.861251	chr20	59676028	0.0648702608239639	chr20:59676028:C:T
chr20:59676076	['T', 'C']	98663	27349.94043950697	-543.6373110484309	0.0079776291036225	0.006161055725685	1.294847743441799	0.195376	0.195376	chr20	59676076	0.7091287861020186	chr20:59676076:T:C
chr20:59676343	['G', 'A']	98663	113671.2817492499	-2010.7659872436204	0.00464196122128	0.0043687968322188	1.062526228513688	0.287999	0.287999	chr20	59676343	0.5406090202103382	chr20:59676343:G:A
chr20:59676729	['A', 'G']	98663	120377.30128335088	-2165.2628607241136	0.0041843549806654	0.004437558330515	0.9429408402119616	0.345713	0.345713	chr20	59676729	0.4612842891815963	chr20:59676729:A:G
chr20:59676896	['TG', 'T']	98663	79402.18337544796	-1232.538907158333	5.556212425901488e-05	0.0043799467108213	0.0126855708362249	0.989879	0.989879	chr20	59676896	0.0044178890831959	chr20:59676896:TG:T
chr20:59677079	['A', 'C']	98663	37030.2570533551	-530.9027423143903	0.0007767665686429	0.0054745506418775	0.1418868176505757	0.88717	0.88717	chr20	59677079	0.0519931524481007	chr20:59677079:A:C
chr20:59677381	['G', 'T']	98663	42551.91956609893	-719.6123981717157	-0.0014876624615391	0.0051878041566473	-0.2867614922650678	0.774296	0.774296	chr20	59677381	0.1110929842885992	chr20:59677381:G:T
chr20:59677793	['T', 'C']	98663	49219.98417622073	-1022.9374218363732	-0.0005384521579908	0.0049200021385555	-0.1094414479561404	0.912853	0.912853	chr20	59677793	0.039599152836851	chr20:59677793:T:C
chr20:59677844	['G', 'A']	98663	42604.636395892245	-704.1958850962884	-0.0011248047361131	0.0051858595320948	-0.2168984194716177	0.828288	0.828288	chr20	59677844	0.0818186305299241	chr20:59677844:G:A
chr20:59677879	['TTTAA', 'T']	98663	8128.812572865242	424.7883317237902	-0.0025039678884574	0.0109513701087327	-0.228644257622223	0.819146	0.819146	chr20	59677879	0.0866386851219158	chr20:59677879:TTTAA:T
chr20:59678449	['C', 'T']	98663	42209.2728139002	-723.331919576163	-0.0009133950172729	0.0052013924920197	-0.175605862982719	0.860604	0.860604	chr20	59678449	0.0651966396921217	chr20:59678449:C:T
chr20:59678528	['G', 'A']	98663	41474.87217885024	-818.7915691923316	-0.0016494587542275	0.0052305664033035	-0.3153499309722454	0.752497	0.752497	chr20	59678528	0.1234952271441427	chr20:59678528:G:A
chr20:59678635	['A', 'G']	98663	30839.438308397188	-1367.284069725339	-0.0008104562743001	0.0058552264292701	-0.138415872398834	0.889912	0.889912	chr20	59678635	0.0506529369550389	chr20:59678635:A:G
chr20:59678738	['T', 'C']	98663	6766.617248160238	-306.7107943278371	0.0007805882920975	0.0116505134217632	0.0670003341345844	0.946582	0.946582	chr20	59678738	0.023841758240093	chr20:59678738:T:C
chr20:59678883	['A', 'C']	98663	9932.86717819813	-197.37256637909863	-0.0021745316358971	0.0097704057094062	-0.2225630849498562	0.823876	0.823876	chr20	59678883	0.0841381482157145	chr20:59678883:A:C
chr20:59678916	['A', 'G']	98663	7147.379071522586	-234.15588251180688	0.0060960511857943	0.011464416697272	0.5317367073062637	0.59491	0.59491	chr20	59678916	0.2255487308425286	chr20:59678916:A:G
chr20:59679789	['G', 'A']	98663	50440.22474985554	-1313.6181491345717	-0.0013406934205259	0.0048721128705347	-0.2751770035201949	0.783181	0.783181	chr20	59679789	0.1061378570772977	chr20:59679789:G:A
chr20:59680342	['G', 'A']	98663	28113.84411937636	-1241.988080843431	-0.0024250379077681	0.006075408229435	-0.3991563720803161	0.689779	0.689779	chr20	59680342	0.161290031660348	chr20:59680342:G:A
chr20:59680438	['T', 'C']	98663	85008.70981020355	-2569.327342151637	0.0015034946106825	0.004294809405337	0.3500724872247316	0.726285	0.726285	chr20	59680438	0.1388929252513809	chr20:59680438:T:C
chr20:59682023	['AG', 'A']	98663	7138.726889390181	-336.98209069449973	0.0057173280501316	0.011373519476404	0.5026876739423627	0.615185	0.615185	chr20	59682023	0.2109942624404487	chr20:59682023:AG:A
chr20:59682168	['C', 'T']	98663	27993.809558085537	-1210.060916200783	-0.0015689537787541	0.0060889790504178	-0.2576710751938833	0.796661	0.796661	chr20	59682168	0.0987264429064411	chr20:59682168:C:T
chr20:59682407	['C', 'T']	98663	7145.36210950962	-330.5984203945839	0.0060695023067257	0.0113503070732152	0.5347434450516926	0.592828	0.592828	chr20	59682407	0.2270712922785308	chr20:59682407:C:T
chr20:59682940	['G', 'T']	98663	52002.5956042619	-1483.3079637437802	0.0012765149353984	0.00486297862664	0.2624965136399105	0.792939	0.792939	chr20	59682940	0.1007602212351957	chr20:59682940:G:T
chr20:59683632	['A', 'G']	98663	52250.41418564812	-1493.942998328377	0.0009050455670904	0.0048537806876328	0.1864619819755029	0.852083	0.852083	chr20	59683632	0.0695180992634304	chr20:59683632:A:G
chr20:59684181	['C', 'T']	98663	90691.54569415582	-2861.5821437632835	-0.0001283829537533	0.0042696195556318	-0.0300689445700133	0.976012	0.976012	chr20	59684181	0.0105448426798809	chr20:59684181:C:T
chr20:59684610	['T', 'C']	98663	7194.58336627642	-322.0879910436292	0.0074484750724074	0.0113105658233555	0.6585413310647013	0.510192	0.510192	chr20	59684610	0.2922663555715731	chr20:59684610:T:C
chr20:59685407	['C', 'T']	98663	22792.693046827488	-809.0438836969176	0.0064331467149549	0.0066437838353563	0.9682956090051588	0.332899	0.332899	chr20	59685407	0.4776875094246909	chr20:59685407:C:T
chr20:59685471	['A', 'G']	98663	22186.023800352745	-892.7099420774587	0.0063577869440227	0.0067250498648661	0.9453888181912028	0.344463	0.344463	chr20	59685471	0.4628574203711834	chr20:59685471:A:G
chr20:59687120	['GATA', 'G']	98663	22019.549734660563	-829.1045627499597	0.008168764499028	0.0067270231501379	1.214320854367872	0.224628	0.224628	chr20	59687120	0.64853610966151	chr20:59687120:GATA:G
chr20:59687279	['A', 'G']	98663	67392.42881097643	-1347.007650043084	0.0042910507389747	0.0045508550544718	0.9429108788596308	0.345729	0.345729	chr20	59687279	0.4612641899926211	chr20:59687279:A:G
chr20:59687658	['C', 'T']	98663	22548.971089711093	-760.3335108595065	0.007708142336126	0.0066723390825844	1.1552384015142705	0.247996	0.247996	chr20	59687658	0.6055553239799824	chr20:59687658:C:T
chr20:59687764	['C', 'G']	98663	8735.619779841065	-383.58312452824185	0.0021201165264246	0.0103067651257731	0.2057014495385272	0.837025	0.837025	chr20	59687764	0.0772615704417414	chr20:59687764:C:G
chr20:59687786	['G', 'A']	98663	21984.451060292748	-839.3308386100081	0.0077145794244384	0.0067499867794697	1.1429028939586277	0.253082	0.253082	chr20	59687786	0.5967387421537307	chr20:59687786:G:A
chr20:59687877	['T', 'A']	98663	21956.56065567123	-833.0958926508614	0.0080235655189599	0.0067533316859289	1.1880899520569264	0.234801	0.234801	chr20	59687877	0.6293000577925786	chr20:59687877:T:A
chr20:59688163	['C', 'A']	98663	31987.863200470347	-460.097326056473	-0.0002511872437945	0.0058338081787377	-0.0430571654224096	0.965656	0.965656	chr20	59688163	0.0151775567199656	chr20:59688163:C:A
chr20:59689652	['T', 'C']	98663	10233.20743758932	-199.81251273197933	0.0081813228512734	0.0095622632874456	0.8555843533418287	0.39223	0.39223	chr20	59689652	0.4064591920650108	chr20:59689652:T:C
chr20:59690571	['A', 'G']	98663	107668.82150749082	-2630.079045931798	-0.0009673264174049	0.0042941198336606	-0.2252676811257752	0.821772	0.821772	chr20	59690571	0.0852486604124989	chr20:59690571:A:G
chr20:59690602	['A', 'G']	98663	10226.725571683426	-200.1084140282969	0.0082456467491552	0.0095658113616481	0.8619913604207408	0.388694	0.388694	chr20	59690602	0.4103921632200406	chr20:59690602:A:G
chr20:59692185	['G', 'A']	98663	2091.0	256.848444196943	0.0233971148762499	0.021164338838805	1.1054970842439489	0.268947	0.268947	chr20	59692185	0.5703332957424716	chr20:59692185:G:A
chr20:59692593	['G', 'T']	98663	81723.02083460061	-1965.514480315184	0.0031401136191271	0.0043191389505067	0.7270230606400635	0.467214	0.467214	chr20	59692593	0.3304841521292812	chr20:59692593:G:T
chr20:59692606	['C', 'G']	98663	15296.240281790077	190.3602504522984	0.0015886777042682	0.0081782527612547	0.1942563712135123	0.845976	0.845976	chr20	59692606	0.0726419575465715	chr20:59692606:C:G
chr20:59692715	['A', 'G']	98663	41960.05745308554	-658.8232266091928	0.0031528489907538	0.0052334719148856	0.6024392682391494	0.546883	0.546883	chr20	59692715	0.2621055765722299	chr20:59692715:A:G
chr20:59692836	['A', 'G']	98663	42480.02779551744	-563.1175877670695	0.0037739708793193	0.005211083063934	0.7242200580986715	0.468932	0.468932	chr20	59692836	0.3288901299200782	chr20:59692836:A:G
chr20:59692885	['G', 'A']	98663	117946.34535889146	-2602.835621241562	0.0020587115881631	0.004375485428721	0.4705104431726827	0.637991	0.637991	chr20	59692885	0.1951854477332361	chr20:59692885:G:A
chr20:59692987	['G', 'A']	98663	53584.68973207497	-799.306303698053	0.0042519994263811	0.0048048723840985	0.8849349340583683	0.376194	0.376194	chr20	59692987	0.4245881353876369	chr20:59692987:G:A
chr20:59693698	['A', 'G']	98663	44837.453406453045	-338.8036365012061	0.0043679990814659	0.0051215895984685	0.8528600344650926	0.393739	0.393739	chr20	59693698	0.4047915660430589	chr20:59693698:A:G
chr20:59693982	['T', 'G']	98663	25455.38605721468	-985.2684320979336	0.0059801542473164	0.0063491980708067	0.9418755220148014	0.346259	0.346259	chr20	59693982	0.4605989295533733	chr20:59693982:T:G
chr20:59693991	['G', 'T']	98663	27977.8507095074	-1173.9310164848573	-0.0001479216702216	0.0060912806946891	-0.0242841657831705	0.980626	0.980626	chr20	59693991	0.0084965961940252	chr20:59693991:G:T
chr20:59694466	['G', 'C']	98663	28040.705241391894	-1186.9238525275186	-0.0006098244255075	0.0060841987859504	-0.1002308515815997	0.920161	0.920161	chr20	59694466	0.0361361777694701	chr20:59694466:G:C
chr20:59695891	['T', 'C']	98663	53925.23487299084	-772.9872241941234	0.0049616456027062	0.0047998356176999	1.0337115680398783	0.301274	0.301274	chr20	59695891	0.5210383464008262	chr20:59695891:T:C
chr20:59697792	['A', 'G']	98663	82609.74584106321	-2036.6387602677903	0.0026927666810904	0.0043128961829551	0.6243523068634038	0.532398	0.532398	chr20	59697792	0.2737635846597878	chr20:59697792:A:G
chr20:59699115	['G', 'T']	98663	40590.34825139381	-658.3056588747833	0.0019891554534417	0.0052975700866742	0.3754844996662365	0.707301	0.707301	chr20	59699115	0.1503957279006224	chr20:59699115:G:T
chr20:59699346	['C', 'A']	98663	24649.99744543677	-885.7228411751051	0.0052884770066153	0.006432547653957	0.8221434633853288	0.410997	0.410997	chr20	59699346	0.3861613481682149	chr20:59699346:C:A
chr20:59699465	['T', 'C']	98663	33733.44477445515	-1545.7528549854069	-0.0025685204688749	0.005640122834494	-0.4554015123866312	0.648821	0.648821	chr20	59699465	0.1878751020205061	chr20:59699465:T:C
chr20:59700781	['T', 'C']	98663	40049.761414575805	-584.3452758829558	0.0054718443477377	0.0053106821078593	1.0303468060420913	0.30285	0.30285	chr20	59700781	0.5187724220006795	chr20:59700781:T:C
chr20:59700994	['A', 'G']	98663	105714.1440085975	-2244.633193123221	0.0034363309516606	0.004295739195142	0.799939380758189	0.423748	0.423748	chr20	59700994	0.3728923385611649	chr20:59700994:A:G
chr20:59701141	['C', 'T']	98663	92344.84732120232	-1804.018437883883	0.0021770905625442	0.0042820704844389	0.5084200669876308	0.61116	0.61116	chr20	59701141	0.2138450777761969	chr20:59701141:C:T
chr20:59702424	['T', 'G']	98663	2483.025166730859	297.6025531051847	0.0206882499273631	0.0195047352001318	1.0606783283693777	0.288839	0.288839	chr20	59702424	0.539344167261453	chr20:59702424:T:G
chr20:59702919	['T', 'C']	98663	7267.441955461853	472.115361825009	0.0025885307651994	0.0116856192160204	0.2215142148094923	0.824693	0.824693	chr20	59702919	0.0837076917158497	chr20:59702919:T:C
chr20:59703576	['G', 'A']	98663	3855.11722075816	494.2768876416484	0.0208583259158026	0.0162144890209443	1.2864004464685803	0.198306	0.198306	chr20	59703576	0.7026641454645378	chr20:59703576:G:A
chr20:59703778	['C', 'T']	98663	29841.839397041986	-1308.1723657425678	-0.0014107295913822	0.005937310368223	-0.2376041513565754	0.812189	0.812189	chr20	59703778	0.0903428967367124	chr20:59703778:C:T
chr20:59703863	['A', 'G']	98663	146145.6252141561	-5365.888272936291	-0.0071382871754016	0.004848667527245	-1.472216260506844	0.140966	0.140966	chr20	59703863	0.850885623464977	chr20:59703863:A:G
chr20:59705187	['A', 'G']	98663	145573.5583253079	-5310.613918117019	-0.006482519989448	0.0048302022252674	-1.3420804527680366	0.179573	0.179573	chr20	59705187	0.7457589618363355	chr20:59705187:A:G
chr20:59706264	['C', 'T']	98663	2736.08319481046	314.0391909962238	0.0208705088607631	0.018792016149272	1.1106050939388763	0.266741	0.266741	chr20	59706264	0.5739102250104333	chr20:59706264:C:T
chr20:59706302	['G', 'T']	98663	64318.82285024989	-3218.5947626120355	-0.0031444385639858	0.0045545798532409	-0.6903904784429817	0.48995	0.48995	chr20	59706302	0.309848237996108	chr20:59706302:G:T
chr20:59707665	['A', 'G']	98663	4186.44267913088	505.41144181033786	0.0122565673139128	0.0156410553050736	0.7836151125900728	0.433268	0.433268	chr20	59707665	0.363243385594338	chr20:59707665:A:G
chr20:59708238	['T', 'G']	98663	37799.44805076327	-868.5499236706611	-0.0021265206653755	0.005415959019129	-0.3926397260143011	0.694586	0.694586	chr20	59708238	0.1582739745294623	chr20:59708238:T:G
chr20:59709506	['T', 'G']	98663	30338.14985351217	-1367.5200251620738	-0.0031010519157274	0.0058990955822796	-0.5256826020996633	0.59911	0.59911	chr20	59709506	0.2224934313550967	chr20:59709506:T:G
chr20:59710227	['A', 'G']	98663	122593.3360164637	-3933.3193947240784	-0.007231348706653	0.0043890233642636	-1.6475985900490442	0.0994383	0.0994383	chr20	59710227	1.0024463090137388	chr20:59710227:A:G
chr20:59710243	['A', 'C']	98663	64392.316227011885	-3279.906008194046	-0.002886573225103	0.0045539244973976	-0.6338649722349473	0.52617	0.52617	chr20	59710243	0.2788739171888842	chr20:59710243:A:C
chr20:59711154	['G', 'A']	98663	81749.0284790234	-4112.105667648818	-0.0064097037867988	0.0043453681538569	-1.4750657619446357	0.140198	0.140198	chr20	59711154	0.8532581817699252	chr20:59711154:G:A
chr20:59711735	['C', 'T']	98663	12968.788671863123	-645.0146036094416	-0.0025186342321561	0.0085937909663947	-0.2930760408305295	0.769465	0.769465	chr20	59711735	0.1138111297669574	chr20:59711735:C:T
chr20:59713136	['G', 'A']	98663	12975.57816950665	-642.6905153654241	-0.0024276271708664	0.0085910014462579	-0.2825779027104958	0.777501	0.777501	chr20	59713136	0.1092990437233723	chr20:59713136:G:A
chr20:59713226	['T', 'G']	98663	145881.70019969792	-5303.407961490042	-0.0065720542049841	0.0048353467258672	-1.359169171845765	0.174096	0.174096	chr20	59713226	0.7592112070439785	chr20:59713226:T:G
chr20:59713263	['T', 'C']	98663	2791.084867220758	318.30413221347254	0.0219367579007532	0.0186132544266557	1.1785557430160043	0.238578	0.238578	chr20	59713263	0.6223696064289294	chr20:59713263:T:C
chr20:59713374	['G', 'A']	98663	2730.193703373337	309.00994971975354	0.0211971191834488	0.0187877374176296	1.128242252500202	0.25922	0.25922	chr20	59713374	0.5863314937175264	chr20:59713374:G:A
chr20:59713525	['T', 'A']	98663	2131.172804216714	256.1935541348072	0.0356659786892253	0.0209810333209862	1.6999152588709974	0.08915	0.08915	chr20	59713525	1.0498786524886266	chr20:59713525:T:A
chr20:59714777	['A', 'C']	98663	2868.1453506051207	312.867575961114	0.0151213030842378	0.0184068156829468	0.8215056501188931	0.41136	0.41136	chr20	59714777	0.3857779407012146	chr20:59714777:A:C
chr20:59716317	['A', 'G']	98663	13456.056973638668	-612.5454268078705	-0.0007665281287064	0.0084685776478515	-0.0905143886708019	0.927879	0.927879	chr20	59716317	0.0325086542321368	chr20:59716317:A:G
chr20:59716756	['C', 'T']	98663	30704.17841793708	-1404.0815818499443	-0.0033888588804336	0.0058657700279703	-0.5777346988160443	0.563445	0.563445	chr20	59716756	0.2491484706778175	chr20:59716756:C:T
chr20:59717321	['A', 'C']	98663	105280.14015773572	-4923.705145686131	-0.0044571674370496	0.0042888742055097	-1.0392394888438892	0.298696	0.298696	chr20	59717321	0.5247705932296826	chr20:59717321:A:C
chr20:59717392	['A', 'G']	98663	13377.677948063008	-623.05866567082	-0.0012456428447423	0.0084648332240715	-0.1471550368175098	0.88301	0.88301	chr20	59717392	0.0540343780529781	chr20:59717392:A:G
chr20:59718665	['G', 'A']	98663	4949.10032332938	-266.7498410274331	0.0027306976614222	0.0135939250258977	0.2008763220497403	0.840796	0.840796	chr20	59718665	0.0753093630859748	chr20:59718665:G:A
chr20:59718722	['G', 'C']	98663	91413.67743930256	-4267.417856309113	-0.0035893200208033	0.004276360105637	-0.8393399835696704	0.401281	0.401281	chr20	59718722	0.3965514029138135	chr20:59718722:G:C
chr20:59719977	['A', 'G']	98663	13170.07016423358	-630.7821680858768	-0.000972943832915	0.0085347156268532	-0.1139983891031871	0.909239	0.909239	chr20	59719977	0.0413219443488055	chr20:59719977:A:G
chr20:59720061	['T', 'C']	98663	41177.260289108766	-1006.2990803120028	-0.0014725143624942	0.0052460830903351	-0.2806883415947188	0.77895	0.77895	chr20	59720061	0.1084904183492624	chr20:59720061:T:C
chr20:59720145	['A', 'G']	98663	93438.04676364744	-4136.792232118616	-0.0039167984149944	0.004266768880125	-0.9179776371856612	0.358633	0.358633	chr20	59720145	0.4453497508627696	chr20:59720145:A:G
chr20:59720311	['A', 'G']	98663	13278.80752506158	-620.9952622935981	-0.0005665242219485	0.0084985243961973	-0.0666614809274509	0.946851	0.946851	chr20	59720311	0.0237183578172442	chr20:59720311:A:G
chr20:59720822	['C', 'T']	98663	2903.0	329.4286154426487	0.0168052353012088	0.0182659686624552	0.9200297893728014	0.357559	0.357559	chr20	59720822	0.4466522860019536	chr20:59720822:C:T
chr20:59721295	['T', 'A']	98663	13024.696334972365	-630.0719140767475	-0.0011423224236408	0.0085948270112986	-0.1329081344091287	0.894266	0.894266	chr20	59721295	0.0485332808132699	chr20:59721295:T:A
chr20:59721679	['C', 'T']	98663	1995.080884663336	86.15707441555294	0.0118559830113447	0.0212695742665388	0.5574151538141726	0.577245	0.577245	chr20	59721679	0.2386398201809271	chr20:59721679:C:T
chr20:59721789	['A', 'G']	98663	6322.44856876419	-359.7542636573885	0.0026818185962408	0.0120645701726122	0.222288780940478	0.82409	0.82409	chr20	59721789	0.0840253558162965	chr20:59721789:A:G
chr20:59721912	['A', 'G']	98663	5513.532405522023	-338.7747724904484	-0.0022530384564096	0.0128466713879548	-0.1753791615252255	0.860782	0.860782	chr20	59721912	0.0651068232092942	chr20:59721912:A:G
chr20:59722188	['T', 'C']	98663	16668.319110308745	-756.2560523812001	0.0029460708082734	0.0076026885886624	0.387503811831355	0.698384	0.698384	chr20	59722188	0.1559057188891239	chr20:59722188:T:C
chr20:59722212	['G', 'A']	98663	50601.094241808096	-984.4034564330829	-0.0002572465445663	0.0049192030913666	-0.0522943533308834	0.958294	0.958294	chr20	59722212	0.018501231015949	chr20:59722212:G:A
chr20:59723730	['C', 'T']	98663	17855.343353034797	-1166.2250420408395	-0.0163799384827868	0.007422397502289	-2.206825823830561	0.0273285	0.0273285	chr20	59723730	1.563384205102093	chr20:59723730:C:T
chr20:59724409	['A', 'G']	98663	10173.237331603326	-547.4396338943515	-0.0009666063373908	0.0095546919106849	-0.1011656206632818	0.919419	0.919419	chr20	59724409	0.0364865257000282	chr20:59724409:A:G
chr20:59724430	['G', 'A']	98663	30532.879860914	-1060.2736160811448	-0.0061694078512941	0.0058351656259503	-1.0572806749233208	0.290386	0.290386	chr20	59724430	0.5370243255384411	chr20:59724430:G:A
chr20:59724928	['C', 'A']	98663	16226.696290281694	-786.2154058943253	-0.005264463431849	0.0077044843466447	-0.6832986083152625	0.49442	0.49442	chr20	59724928	0.3059039697275793	chr20:59724928:C:A
chr20:59725189	['G', 'C']	98663	5514.838435649989	-248.9836213196715	0.0060135698541213	0.0128251593728895	0.4688885088502798	0.63915	0.63915	chr20	59725189	0.1943972067438655	chr20:59725189:G:C
chr20:59725210	['G', 'C']	98663	52953.70790426996	-2037.6875905297263	-0.0081763875815815	0.0047849632616728	-1.708767055135771	0.0874973	0.0874973	chr20	59725210	1.0580053482713208	chr20:59725210:G:C
chr20:59725211	['T', 'C']	98663	53560.52343565268	-2090.2793289522338	-0.0090173815524773	0.0048036863603204	-1.877179498429156	0.0604964	0.0604964	chr20	59725211	1.2182704684327024	chr20:59725211:T:C
chr20:59725951	['C', 'T']	98663	18134.65423601679	-1172.263095739001	-0.0159426694213476	0.0073675059179114	-2.1639167445510537	0.0304731	0.0304731	chr20	59725951	1.516083363157963	chr20:59725951:C:T
chr20:59725968	['T', 'C']	98663	59792.93873682075	-2212.0634196553738	-0.0059030191108331	0.0046082692097044	-1.2809622967343388	0.20021	0.20021	chr20	59725968	0.698514234367402	chr20:59725968:T:C
chr20:59727009	['T', 'C']	98663	18495.561169242	-1170.2095610446004	-0.0155898594485911	0.0072991013855888	-2.1358601045563432	0.0326933	0.0326933	chr20	59727009	1.4855412403417168	chr20:59727009:T:C
chr20:59727136	['G', 'A']	98663	81730.02289271445	-2925.9982675240403	0.0072793805931345	0.0043091258643943	1.689294029047287	0.0911663	0.0911663	chr20	59727136	1.0401656707591371	chr20:59727136:G:A
chr20:59727215	['T', 'G']	98663	149871.3804628813	-4805.800664824558	0.0073168072927481	0.0049488600406074	1.4784833744964874	0.139282	0.139282	chr20	59727215	0.8561050056563226	chr20:59727215:T:G
chr20:59727253	['T', 'C']	98663	12623.279433975653	48.34841745108958	0.003431831365145	0.00869297695567	0.3947820617316375	0.693005	0.693005	chr20	59727253	0.1592636319616767	chr20:59727253:T:C
chr20:59728101	['G', 'A']	98663	7142.50675072981	368.87326449482913	0.0073801024284082	0.0115236172001991	0.6404327998920974	0.521893	0.521893	chr20	59728101	0.2824185281718646	chr20:59728101:G:A
chr20:59728102	['C', 'T']	98663	29223.442918254805	-172.70718848711044	0.0058739084687276	0.0059980854748022	0.979297226323925	0.327436	0.327436	chr20	59728102	0.4848735737272456	chr20:59728102:C:T
chr20:59728454	['C', 'T']	98663	36678.69163160829	-1225.9338739684224	-0.0085095616863277	0.005438552298032	-1.5646740566247717	0.117663	0.117663	chr20	59728454	0.9293600827985125	chr20:59728454:C:T
chr20:59729866	['T', 'C']	98663	185080.255298661	-6038.000324866337	0.010657644050913	0.0087584927466293	1.2168354029880974	0.22367	0.22367	chr20	59729866	0.6503922622519258	chr20:59729866:T:C
chr20:59730029	['C', 'T']	98663	36335.41933685416	-1232.6474287385531	-0.009210303883678	0.0054569082592772	-1.68782457869247	0.0914481	0.0914481	chr20	59730029	1.0388253133487195	chr20:59730029:C:T
chr20:59730148	['C', 'T']	98663	46085.74335969184	-1801.9380640476857	-0.0089412203907013	0.00500546481304	-1.786291728074494	0.0740551	0.0740551	chr20	59730148	1.1304450272766224	chr20:59730148:C:T
chr20:59730810	['C', 'T']	98663	180670.3118607645	-5835.964933201551	0.0027215535436115	0.0076068188339274	0.3577781465588558	0.72051	0.72051	chr20	59730810	0.1423599872099073	chr20:59730810:C:T
chr20:59731275	['T', 'C']	98663	9987.708613769057	-572.6067232808433	0.0004367870213775	0.0096425504085656	0.0452978727484337	0.96387	0.96387	chr20	59731275	0.0159815367297668	chr20:59731275:T:C
chr20:59731441	['C', 'T']	98663	5505.390599659422	-273.05897720943904	-0.0002950942631832	0.0128348250188264	-0.0229916857261722	0.981657	0.981657	chr20	59731441	0.0080402322016306	chr20:59731441:C:T
chr20:59732094	['C', 'G']	98663	10139.616621223024	-543.0187197995023	-0.0011379112760842	0.0095685082928935	-0.1189225364343772	0.905337	0.905337	chr20	59732094	0.0431897301901281	chr20:59732094:C:G
chr20:59733057	['T', 'G']	98663	22982.31066467033	-1112.041232089246	-0.003032422608826	0.0067782654059455	-0.4473744280013218	0.654606	0.654606	chr20	59733057	0.184020018345232	chr20:59733057:T:G
chr20:59733252	['A', 'G']	98663	21203.7938469336	-1179.7916226144446	-0.002548216417292	0.0068348085344555	-0.3728292320766501	0.709276	0.709276	chr20	59733252	0.1491847352648316	chr20:59733252:A:G
chr20:59733450	['A', 'T']	98663	185197.385351416	-6108.132030357217	0.0096693389149426	0.0088068191603826	1.097937716087101	0.272234	0.272234	chr20	59733450	0.565057635597549	chr20:59733450:A:T
chr20:59733477	['A', 'T']	98663	157108.1084530314	-5231.788492335325	0.0028514446114641	0.0052547584457045	0.5426404735682975	0.587379	0.587379	chr20	59733477	0.2310815844512005	chr20:59733477:A:T
chr20:59733775	['C', 'T']	98663	145137.47876729688	-4586.088080759198	0.0077232861769096	0.0048004345369519	1.6088723046754758	0.107647	0.107647	chr20	59733775	0.9679980689672982	chr20:59733775:C:T
chr20:59734005	['C', 'T']	98663	137290.83025658186	-4253.587031954344	0.0067185233426947	0.004599506093523	1.4607053901191032	0.144099	0.144099	chr20	59734005	0.8413390330374252	chr20:59734005:C:T
chr20:59734015	['T', 'C']	98663	37886.76002554536	-1359.640679297975	-0.0050001185589129	0.0053711207140344	-0.930926490973836	0.351894	0.351894	chr20	59734015	0.4535881380784378	chr20:59734015:T:C
chr20:59734553	['T', 'G']	98663	6602.669214316849	269.17706954531945	0.0119667373785974	0.0119098131729568	1.004779605256093	0.315005	0.315005	chr20	59734553	0.501682552701905	chr20:59734553:T:G
chr20:59735749	['C', 'T']	98663	24032.70508636069	-1493.4619000316443	-0.0118439178236979	0.0065298755277137	-1.8138045317143767	0.0697109	0.0697109	chr20	59735749	1.1566993102844283	chr20:59735749:C:T
chr20:59737239	['C', 'T']	98663	16390.49513451051	-1050.85189312356	-0.0157527902076721	0.0077190174993871	-2.040776589627234	0.0412757	0.0412757	chr20	59737239	1.3843055527457386	chr20:59737239:C:T
chr20:59737708	['A', 'G']	98663	24235.71948994485	-1258.771564612524	-0.0007214097243445	0.0065056064148742	-0.110890465598283	0.911703	0.911703	chr20	59737708	0.0401466161323875	chr20:59737708:A:G
chr20:59738218	['G', 'A']	98663	100631.3191987592	-2942.4500719775297	0.0105540058759356	0.0042256036275632	2.4976327185760736	0.0125042	0.0125042	chr20	59738218	1.902944088555589	chr20:59738218:G:A
chr20:59738633	['G', 'A']	98663	187999.33828657152	-6022.236241989604	0.0080970647871428	0.0099220659888379	0.8160664115973254	0.414464	0.414464	chr20	59738633	0.3825131859347767	chr20:59738633:G:A
chr20:59739610	['T', 'C']	98663	21096.779746578817	651.6787344988431	0.0017945674304685	0.0071615409623856	0.2505839790478266	0.802136	0.802136	chr20	59739610	0.0957519920123695	chr20:59739610:T:C
chr20:59740694	['C', 'T']	98663	7714.312754031562	-285.7762566093563	0.0116158488288308	0.0109585989711994	1.0599757194654804	0.289158	0.289158	chr20	59740694	0.5388647877705781	chr20:59740694:C:T
chr20:59741136	['C', 'T']	98663	13168.934317223484	-147.47314404295503	-0.0002684149872799	0.0086293724229758	-0.0311048097269828	0.975186	0.975186	chr20	59741136	0.0109125421788359	chr20:59741136:C:T
chr20:59741286	['C', 'T']	98663	10468.636629940098	-379.9621303762601	-0.0087865356672191	0.009525592970387	-0.9224135121597726	0.356315	0.356315	chr20	59741286	0.4481658945164949	chr20:59741286:C:T
chr20:59741431	['T', 'A']	98663	14321.193357731565	-62.988031024361256	-0.0017215907878037	0.0083613958932802	-0.2058975331125459	0.836871	0.836871	chr20	59741431	0.0773414814402763	chr20:59741431:T:A
chr20:59741509	['C', 'T']	98663	13478.2732183943	-144.14345609005625	0.0003794100140325	0.0085386599941637	0.0444343742802639	0.964558	0.964558	chr20	59741509	0.0156716526000751	chr20:59741509:C:T
chr20:59741982	['C', 'T']	98663	105800.2297711007	-4872.907438961171	-0.004955219512396	0.0043109954034741	-1.1494374381384738	0.250378	0.250378	chr20	59741982	0.6014038340013521	chr20:59741982:C:T
chr20:59742155	['G', 'A']	98663	112696.4223591781	-5091.903811785755	-0.0045110719486753	0.0043563409489058	-1.0355185697318812	0.300429	0.300429	chr20	59742155	0.5222581477927402	chr20:59742155:G:A
chr20:59742196	['A', 'T']	98663	127545.80564622403	-5137.482560131209	-0.0029021457725692	0.0044640524659025	-0.6501146200087251	0.51562	0.51562	chr20	59742196	0.287670245466849	chr20:59742196:A:T
chr20:59742296	['TC', 'T']	98663	10092.409166928512	-408.53638745402577	-0.0084704201127851	0.0096723477742682	-0.8757356859437337	0.381176	0.381176	chr20	59742296	0.4188744516740386	chr20:59742296:TC:T
chr20:59742769	['G', 'A']	98663	12613.12784050597	-269.8920140760168	-0.0083032536039557	0.0087807294576849	-0.9456223021071114	0.344344	0.344344	chr20	59742769	0.4630074799491512	chr20:59742769:G:A
chr20:59742851	['C', 'T']	98663	13403.271698036711	-124.74032478599202	0.00292138000349	0.0085617000395514	0.3412149444613244	0.732943	0.732943	chr20	59742851	0.1349297985485267	chr20:59742851:C:T
chr20:59743656	['C', 'T']	98663	2910.0589898744183	182.6163672339073	0.004078441282524	0.0179642550221734	0.2270309165334129	0.8204	0.8204	chr20	59743656	0.0859743483036713	chr20:59743656:C:T
chr20:59744354	['C', 'T']	98663	136208.14161767685	-4012.499279991196	-0.0037495892812531	0.0046092742315825	-0.8134880011176386	0.41594	0.41594	chr20	59744354	0.3809693125180979	chr20:59744354:C:T
chr20:59744626	['C', 'T']	98663	13125.39909791202	-183.39584930299043	-0.0034366447122878	0.0086479717473112	-0.3973931475153556	0.691078	0.691078	chr20	59744626	0.1604729322816178	chr20:59744626:C:T
chr20:59744654	['C', 'G']	98663	144140.30467878937	-4203.812649882431	-0.0029549665191413	0.0048011300009168	-0.6154731320703791	0.538244	0.538244	chr20	59744654	0.2690208027147215	chr20:59744654:C:G
chr20:59744751	['G', 'A']	98663	2808.0853841475773	225.5857078590667	0.0190127537918324	0.0186371450877052	1.0201537683137387	0.307658	0.307658	chr20	59744751	0.511931787513436	chr20:59744751:G:A
chr20:59744935	['G', 'A']	98663	115866.40532484396	-5075.265324257944	-0.0017886529375223	0.0043740420407613	-0.4089244961191711	0.682596	0.682596	chr20	59744935	0.165836261007596	chr20:59744935:G:A
chr20:59745257	['A', 'G']	98663	153082.5156964309	-4617.138889143707	-7.087442251298806e-05	0.0050895275287755	-0.0139255406542694	0.988889	0.988889	chr20	59745257	0.004852453997282	chr20:59745257:A:G
chr20:59745314	['A', 'C']	98663	21758.190077450232	-300.7692811056172	0.0070175294833859	0.0068420374134653	1.025649095337473	0.30506	0.30506	chr20	59745314	0.5156147340755064	chr20:59745314:A:C
chr20:59745809	['C', 'T']	98663	137976.78158356226	-4000.5560642409305	-0.0043457076567835	0.0046522984541619	-0.9340990694386404	0.350255	0.350255	chr20	59745809	0.4556156563079687	chr20:59745809:C:T
chr20:59745887	['G', 'A']	98663	12214.123796395776	-93.52101131125858	0.0009527386393404	0.0089536496661303	0.106407853206998	0.915259	0.915259	chr20	59745887	0.0384559918852516	chr20:59745887:G:A
chr20:59746042	['C', 'T']	98663	48360.3523538237	-2177.33713062473	0.0018013548493843	0.004954436560664	0.3635841991975986	0.716169	0.716169	chr20	59746042	0.1449844817328235	chr20:59746042:C:T
chr20:59746652	['C', 'T']	98663	10272.104113032374	552.9653993775208	0.0046923026955117	0.0099868291671092	0.4698490999491085	0.638464	0.638464	chr20	59746652	0.1948635855456266	chr20:59746652:C:T
chr20:59746746	['G', 'T']	98663	10412.105532018406	539.4822695635174	0.0041486102974196	0.0099066788415009	0.418769030852236	0.675386	0.675386	chr20	59746746	0.1704479460484948	chr20:59746746:G:T
chr20:59746899	['C', 'T']	98663	8747.088656220227	-144.61912616033615	0.0214343064840948	0.0104041763989762	2.060163694091534	0.0393855	0.0393855	chr20	59746899	1.4046636367793393	chr20:59746899:C:T
chr20:59746970	['T', 'TAA']	98663	10396.421492210542	530.4025813748806	0.0046397207903318	0.0099184539358273	0.4677866954215783	0.639938	0.639938	chr20	59746970	0.1938621003320547	chr20:59746970:T:TAA
chr20:59747901	['A', 'G']	98663	18059.6473939222	453.15822594079447	0.0089355828769827	0.0075490809006538	1.1836650043330184	0.236549	0.236549	chr20	59747901	0.62607888357145	chr20:59747901:A:G
chr20:59747918	['A', 'G']	98663	7324.66815334401	-180.4837648302223	0.0060024964023002	0.0112742578800928	0.53240722947263	0.594445	0.594445	chr20	59747918	0.2258883215355927	chr20:59747918:A:G
chr20:59747981	['C', 'T']	98663	6853.4167773194	-180.67079439190428	0.0064620845408508	0.0116274904569095	0.5557591781991824	0.578377	0.578377	chr20	59747981	0.2377889857199055	chr20:59747981:C:T
chr20:59748026	['C', 'T']	98663	138842.6651732317	-4076.732411907484	-0.0038582654380333	0.0046698066151504	-0.8262152495813919	0.408684	0.408684	chr20	59748026	0.3886123646072954	chr20:59748026:C:T
chr20:59748131	['A', 'G']	98663	7252.588069535248	-168.86989804099406	0.0089664190097819	0.0113157166792063	0.7923863122393746	0.428137	0.428137	chr20	59748131	0.3684172384084705	chr20:59748131:A:G
chr20:59748162	['A', 'C']	98663	6845.555065632761	-172.60733161677763	0.0076409088087679	0.0116321406371819	0.6568789913306174	0.51126	0.51126	chr20	59748162	0.2913581843100867	chr20:59748162:A:C
chr20:59748465	['C', 'T']	98663	6844.20810865599	-170.18505955333103	0.0080122992464482	0.011632680526129	0.6887749756774674	0.490967	0.490967	chr20	59748465	0.3089476976927956	chr20:59748465:C:T
chr20:59748616	['A', 'G']	98663	6842.040213689075	-171.7086527374473	0.0076165721970861	0.0116352864488552	0.6546097709382594	0.512721	0.512721	chr20	59748616	0.290118894384556	chr20:59748616:A:G
chr20:59748767	['C', 'CA']	98663	2027.1232755911897	57.85367273678884	0.0104428778526891	0.0211636112427488	0.4934355357839561	0.621706	0.621706	chr20	59748767	0.206414941294676	chr20:59748767:C:CA
chr20:59748859	['A', 'G']	98663	137442.5027014972	-5129.883383148691	-0.0031493579416453	0.0046329025534958	-0.6797807433417524	0.496645	0.496645	chr20	59748859	0.3039539324530783	chr20:59748859:A:G
chr20:59748938	['T', 'C']	98663	10366.931303130528	564.6907963524757	0.0055732497385264	0.0099722570053308	0.5588754617482432	0.576248	0.576248	chr20	59748938	0.2393905689176466	chr20:59748938:T:C
chr20:59748944	['G', 'A']	98663	10356.314899655385	565.713871846343	0.0057525395431184	0.0099715071546331	0.5768977000077278	0.56401	0.56401	chr20	59748944	0.2487131958281502	chr20:59748944:G:A
chr20:59748968	['T', 'C']	98663	129282.96558435634	-4698.372629068339	-0.0038753657912158	0.0044728035044055	-0.86642880408199	0.386257	0.386257	chr20	59748968	0.4131236369293712	chr20:59748968:T:C
chr20:59749175	['C', 'T']	98663	6819.345587788115	-177.56782148724142	0.0067093812151005	0.0116516477721878	0.5758311052893037	0.564731	0.564731	chr20	59749175	0.248158371711653	chr20:59749175:C:T
chr20:59749416	['T', 'A']	98663	6815.41446628217	-183.2530681534039	0.0056058203310075	0.0116563091639189	0.4809258447227797	0.63057	0.63057	chr20	59749416	0.2002666950920502	chr20:59749416:T:A
chr20:59749431	['T', 'G']	98663	6821.760562380892	-177.12152000761682	0.0068553642068388	0.011651772717417	0.588353752952242	0.556296	0.556296	chr20	59749431	0.2546940628062026	chr20:59749431:T:G
chr20:59749947	['G', 'A']	98663	6654.472125364905	-197.46001933665767	0.0069095420429179	0.011792621214221	0.5859207988963078	0.55793	0.55793	chr20	59749947	0.2534202858666169	chr20:59749947:G:A
chr20:59750335	['G', 'A']	98663	6213.566799116101	-238.99921275000963	0.010697319673519	0.012183616997959	0.8780085318925391	0.379941	0.379941	chr20	59750335	0.4202838385511405	chr20:59750335:G:A
chr20:59750566	['A', 'G']	98663	6631.091637344481	-205.58149344763007	0.0048467054088605	0.0118264961343354	0.4098175278465829	0.681941	0.681941	chr20	59750566	0.1662531978990029	chr20:59750566:A:G
chr20:59750658	['C', 'G']	98663	6619.268358690033	-204.42880160381904	0.0052819339787017	0.011833115285829	0.4463688429561102	0.655332	0.655332	chr20	59750658	0.183538624834784	chr20:59750658:C:G
chr20:59750673	['TG', 'T']	98663	6619.603837654833	-204.4888359264455	0.005270511849506	0.0118331407625479	0.4454026158623309	0.65603	0.65603	chr20	59750673	0.1830763000503294	chr20:59750673:TG:T
chr20:59750691	['G', 'A']	98663	128433.82788123308	-4662.430516414138	-0.004579044953971	0.0044624638966815	-1.0261248180352218	0.304835	0.304835	chr20	59750691	0.5159351704222914	chr20:59750691:G:A
chr20:59751020	['G', 'A']	98663	6261.190381106831	-195.01010272924188	0.0141578642153338	0.0121407280653105	1.1661462260889297	0.243558	0.243558	chr20	59751020	0.6133976008538841	chr20:59751020:G:A
chr20:59751377	['A', 'G']	98663	152467.72669220946	-4941.638347068013	-0.0014342341978048	0.0050705288842184	-0.2828569229274687	0.777287	0.777287	chr20	59751377	0.1094185957390995	chr20:59751377:A:G
chr20:59751603	['G', 'C']	98663	6214.314926311095	-214.6605175512172	0.0145903754823286	0.0121932673973882	1.19659275949725	0.231468	0.231468	chr20	59751603	0.6355090408621079	chr20:59751603:G:C
chr20:59754544	['C', 'A']	98663	146420.4202294796	-4673.50535343231	-0.000763419274322	0.004854179778781	-0.1572704986451323	0.875032	0.875032	chr20	59754544	0.0579760644984835	chr20:59754544:C:A
chr20:59754778	['C', 'A']	98663	130284.24348240352	-5173.21974392615	-0.0070197821559878	0.004514954546256	-1.554784679240868	0.120001	0.120001	chr20	59754778	0.9208151348467722	chr20:59754778:C:A
chr20:59755073	['G', 'C']	98663	140928.4270538746	-4606.168119118949	-0.0042337391045876	0.0047076347733256	-0.8993346570929424	0.368477	0.368477	chr20	59755073	0.4335896152264287	chr20:59755073:G:C
chr20:59755858	['T', 'G']	98663	146922.8479356101	-4830.855648656771	-0.0026160670824719	0.0048707105378351	-0.537101735393757	0.591199	0.591199	chr20	59755858	0.228266309212096	chr20:59755858:T:G
chr20:59756188	['C', 'T']	98663	128880.4501545791	-5160.624319373523	-0.0058153036301662	0.0044977013364244	-1.292950152797222	0.196031	0.196031	chr20	59756188	0.7076752446416615	chr20:59756188:C:T
chr20:59757533	['GA', 'G']	98663	138789.6603381515	-5505.394142439479	-0.0041695506623746	0.0047018702796771	-0.8867855585886061	0.375197	0.375197	chr20	59757533	0.425740642810709	chr20:59757533:GA:G
chr20:59757543	['G', 'C']	98663	145270.88957925787	-5719.407481487561	-0.0024256449318966	0.0048921379635121	-0.4958251279886754	0.620019	0.620019	chr20	59757543	0.2075950016812251	chr20:59757543:G:C
chr20:59757570	['A', 'G']	98663	155107.1488130233	-5176.089766381966	-0.0008355184804581	0.005175479898271	-0.1614378756909549	0.871749	0.871749	chr20	59757570	0.059608542139231	chr20:59757570:A:G
chr20:59757694	['A', 'G']	98663	138805.66179779836	-5497.781444844975	-0.0039982426001849	0.0047015443926542	-0.8504104749987779	0.395099	0.395099	chr20	59757694	0.403294069521367	chr20:59757694:A:G
chr20:59758132	['GC', 'G']	98663	148450.05540744646	-4974.777729050148	-0.0038715818821237	0.0049205101169639	-0.7868253067453401	0.431386	0.431386	chr20	59758132	0.3651339533952872	chr20:59758132:GC:G
chr20:59759029	['T', 'C']	98663	159549.5540474791	-5524.021060640473	0.0003964421720779	0.0054027852467561	0.0733773699992986	0.941506	0.941506	chr20	59759029	0.0261769079802017	chr20:59759029:T:C
chr20:59760956	['C', 'G']	98663	134187.24191667757	-5477.790545229959	-0.0062229623574783	0.0045994823985157	-1.352970142789655	0.176068	0.176068	chr20	59760956	0.7543195689972806	chr20:59760956:C:G
chr20:59765024	['A', 'G']	98663	144161.7619115202	-5722.781927625775	-0.0012568776843752	0.0048546779521352	-0.2589003218683985	0.795713	0.795713	chr20	59765024	0.0992435465736508	chr20:59765024:A:G
chr20:59767075	['T', 'A']	98663	135735.63025056763	-5421.77975062952	-0.0051353440053752	0.0046182562862248	-1.1119660077533564	0.266155	0.266155	chr20	59767075	0.5748653707385956	chr20:59767075:T:A
chr20:59767553	['G', 'A']	98663	152696.73829795863	-5108.212635873981	-0.0017583096618134	0.0050723676257291	-0.3466447607020048	0.728859	0.728859	chr20	59767553	0.1373564791507027	chr20:59767553:G:A
chr20:59768397	['C', 'T']	98663	152607.10776482517	-4987.597364514059	-0.0023176556601613	0.0050726735941101	-0.45689035912983	0.647751	0.647751	chr20	59768397	0.1885919078764538	chr20:59768397:C:T
chr20:59771110	['T', 'C']	98663	45425.06446904269	-1537.391110943899	-9.728044558261206e-05	0.0050434930243941	-0.0192883077486357	0.984611	0.984611	chr20	59771110	0.0067353166308892	chr20:59771110:T:C
chr20:59771121	['G', 'T']	98663	19944.61719122193	-780.3405591303188	-0.0008447596493166	0.0070579495534474	-0.1196891027513768	0.90473	0.90473	chr20	59771121	0.0434810086460052	chr20:59771121:G:T
chr20:59772106	['CAGAGTCTTGCAT', 'C']	98663	11469.04620187727	-668.9088807229042	-0.0060230487262054	0.0091171398432729	-0.6606291918018103	0.508852	0.508852	chr20	59772106	0.2934085141852791	chr20:59772106:CAGAGTCTTGCAT:C
chr20:59774752	['G', 'A']	98663	42334.77021734272	-1411.1777243181589	0.0013173171971425	0.0051671189814854	0.2549422999282039	0.798768	0.798768	chr20	59774752	0.0975793420259148	chr20:59774752:G:A
chr20:59775084	['CCCAT', 'C']	98663	135835.1584181501	-5427.672677870691	-0.0049092497380297	0.0046232909421058	-1.0618517846929116	0.288306	0.288306	chr20	59775084	0.5401463193191226	chr20:59775084:CCCAT:C
chr20:59775257	['A', 'G']	98663	136627.61748993932	-5354.507182189678	-0.0050463704114702	0.0046348215596109	-1.0887949722694283	0.276247	0.276247	chr20	59775257	0.5587024296526075	chr20:59775257:A:G
chr20:59775478	['T', 'C']	98663	135920.30768139014	-5410.529846466935	-0.0045681618986987	0.0046241778804945	-0.987886283087834	0.323211	0.323211	chr20	59775478	0.4905138670867863	chr20:59775478:T:C
chr20:59775732	['G', 'A']	98663	54224.595128280496	-962.0855385225788	0.002399943554603	0.0048103601111178	0.4989114118621198	0.617843	0.617843	chr20	59775732	0.2091218694032039	chr20:59775732:G:A
chr20:59775786	['G', 'A']	98663	135793.52673783246	-5418.783029403879	-0.0046584032460784	0.004621720770416	-1.0079369735829136	0.313487	0.313487	chr20	59775786	0.503780464228246	chr20:59775786:G:A
chr20:59775945	['C', 'G']	98663	135237.3362965516	-5432.385198449288	-0.0043910145491528	0.0046157263159133	-0.9513160548566852	0.341446	0.341446	chr20	59775945	0.4666779706248937	chr20:59775945:C:G
chr20:59775975	['T', 'A']	98663	135849.52285329095	-5423.793590151636	-0.0048122882267634	0.0046227635079217	-1.0409981428894028	0.297879	0.297879	chr20	59775975	0.5259601127822431	chr20:59775975:T:A
chr20:59776045	['A', 'C']	98663	135873.3943175137	-5423.83199861765	-0.0047682677532847	0.0046234313766992	-1.0313265981010158	0.30239	0.30239	chr20	59776045	0.5194325749983064	chr20:59776045:A:C
chr20:59776262	['T', 'TG']	98663	135859.1470218546	-5418.603409191922	-0.004666914829919	0.0046232119370395	-1.0094529287159293	0.31276	0.31276	chr20	59776262	0.5047887955421717	chr20:59776262:T:TG
chr20:59776574	['G', 'A']	98663	144712.86695587833	-5773.016463496397	-0.0019115927207325	0.0048702895124325	-0.3925008391909372	0.694689	0.694689	chr20	59776574	0.1582095778740586	chr20:59776574:G:A
chr20:59776837	['A', 'G']	98663	144267.08442809066	-5809.669076445325	-0.0028876282035845	0.0048607837153465	-0.5940663836713428	0.552469	0.552469	chr20	59776837	0.2576920859806829	chr20:59776837:A:G
chr20:59776925	['A', 'G']	98663	144136.06982118968	-5794.160705444991	-0.0025528646662182	0.0048572679526341	-0.5255762480292677	0.599184	0.599184	chr20	59776925	0.222439792111803	chr20:59776925:A:G
chr20:59777455	['G', 'C']	98663	55496.749855551374	-924.9100273808598	0.001703451041476	0.0047860025695176	0.3559235534735013	0.721899	0.721899	chr20	59777455	0.141523559786303	chr20:59777455:G:C
chr20:59777735	['G', 'C']	98663	55626.45703916959	-946.1808449259526	0.0015003213915728	0.0047816923115859	0.3137636831917478	0.753701	0.753701	chr20	59777735	0.122800908511952	chr20:59777735:G:C
chr20:59777772	['G', 'C']	98663	55615.5827707155	-949.4183133010968	0.001423296966706	0.0047818958751886	0.2976428186341232	0.765976	0.765976	chr20	59777772	0.1157848377183813	chr20:59777772:G:C
chr20:59777841	['T', 'G']	98663	55620.65733953791	-947.537237758169	0.0015005317084146	0.0047824835679432	0.3137557478446242	0.753707	0.753707	chr20	59777841	0.1227974512304576	chr20:59777841:T:G
chr20:59777866	['A', 'G']	98663	55618.91178408852	-951.0404035069708	0.0013873824645428	0.0047824352757479	0.2900995799312528	0.771741	0.771741	chr20	59777866	0.1125284265340798	chr20:59777866:A:G
chr20:59777909	['C', 'T']	98663	55506.12649399361	-926.1101158245028	0.001789474634877	0.0047857405713159	0.3739180192095083	0.708466	0.708466	chr20	59777909	0.1496809871479208	chr20:59777909:C:T
chr20:59777938	['T', 'C']	98663	55627.27621828212	-946.7717259013804	0.0015031970733645	0.0047821652471412	0.3143339879907298	0.753268	0.753268	chr20	59777938	0.1230504816827859	chr20:59777938:T:C
chr20:59778051	['G', 'A']	98663	134988.62721881492	-5379.1923637201935	-0.003922545643616	0.0046102908597072	-0.8508238987474966	0.394869	0.394869	chr20	59778051	0.4035469601034164	chr20:59778051:G:A
chr20:59778104	['A', 'G']	98663	156168.82851003011	-5108.960440146463	-0.0015454497166976	0.0052313284893757	-0.2954220366463785	0.767672	0.767672	chr20	59778104	0.1148242995224427	chr20:59778104:A:G
chr20:59778390	['T', 'C']	98663	190606.0	-6317.108452456983	-0.0148577977442651	0.0117423869440203	-1.265313246369491	0.205762	0.205762	chr20	59778390	0.686634827407007	chr20:59778390:T:C
chr20:59778418	['C', 'T']	98663	134964.7831829701	-5354.51456051748	-0.0030470966927647	0.0046084003042577	-0.6612048632037154	0.508482	0.508482	chr20	59778418	0.2937244162693326	chr20:59778418:C:T
chr20:59779157	['A', 'G']	98663	44848.182219113056	-1539.803663286673	0.0005905936386979	0.0050720742510535	0.1164402588497685	0.907304	0.907304	chr20	59779157	0.0422471744593258	chr20:59779157:A:G
chr20:59779333	['C', 'G']	98663	35872.63587523949	-1142.336466201494	-0.0022929189339155	0.0055171344053353	-0.4155996148468354	0.677704	0.677704	chr20	59779333	0.1689599510239837	chr20:59779333:C:G
chr20:59779713	['C', 'A']	98663	42496.30721822956	-1503.327794863687	0.0011195365120121	0.0051640208701896	0.216795504928136	0.828368	0.828368	chr20	59779713	0.0817766863259623	chr20:59779713:C:A
chr20:59779870	['G', 'A']	98663	134971.8400433822	-5339.832634384375	-0.002666426418345	0.0046087155277267	-0.5785617277315906	0.562886	0.562886	chr20	59779870	0.2495795529002132	chr20:59779870:G:A
chr20:59779894	['G', 'A']	98663	134964.67936099257	-5342.089970401853	-0.00273664647571	0.0046083521323007	-0.5938449140048073	0.552617	0.552617	chr20	59779894	0.2575757591360645	chr20:59779894:G:A
chr20:59780118	['G', 'A']	98663	33776.13507623064	-1232.3233435307302	-0.0004874284928063	0.0056381616468498	-0.0864516704799931	0.931108	0.931108	chr20	59780118	0.0309999419147534	chr20:59780118:G:A
chr20:59780211	['C', 'T']	98663	145099.64791031007	-4820.138943293394	-0.003724477129302	0.0048227422186692	-0.7722737315057511	0.439954	0.439954	chr20	59780211	0.3565927294013606	chr20:59780211:C:T
chr20:59780468	['T', 'C']	98663	9675.882630202525	-536.7816185304812	-0.0040618214188538	0.009901918672483	-0.4102054918044824	0.681656	0.681656	chr20	59780468	0.1664347382355462	chr20:59780468:T:C
chr20:59780506	['A', 'G']	98663	54976.28851282154	-1028.4571280058094	0.001424874174513	0.0047912752871532	0.2973893356396186	0.76617	0.76617	chr20	59780506	0.1156748571683038	chr20:59780506:A:G
chr20:59780559	['T', 'C']	98663	55102.84539740471	-1019.255106948322	0.001632444129373	0.0047872088728217	0.3410012332323406	0.733103	0.733103	chr20	59780559	0.1348350032728254	chr20:59780559:T:C
chr20:59780736	['T', 'C']	98663	189877.0	-6372.553947069541	-0.0083056294414592	0.0111724654315704	-0.7434016683542134	0.45724	0.45724	chr20	59780736	0.3398557839211126	chr20:59780736:T:C
chr20:59780936	['G', 'A']	98663	34534.10012467438	-1194.2475103593852	-0.0019269054677943	0.0055928462937368	-0.3445303815969687	0.730448	0.730448	chr20	59780936	0.1364106957007778	chr20:59780936:G:A
chr20:59781171	['A', 'G']	98663	190573.0	-6324.458308681137	-0.0156227308110428	0.0117158486762648	-1.3334698358380987	0.182381	0.182381	chr20	59781171	0.7390204073724962	chr20:59781171:A:G
chr20:59781254	['C', 'T']	98663	42992.61451290837	-1572.4539347299965	0.00299072085782	0.00514513890868	0.5812711592246146	0.561059	0.561059	chr20	59781254	0.2509914666812182	chr20:59781254:C:T
chr20:59781255	['A', 'G']	98663	44717.17262001296	-1557.1009683075858	0.0007124243802008	0.0050754983308498	0.1403654052786538	0.888372	0.888372	chr20	59781255	0.0514051381437421	chr20:59781255:A:G
chr20:59782884	['T', 'C']	98663	4119.208751444384	73.50168190594398	0.0047703334878589	0.0150782665474914	0.3163714789650421	0.751721	0.751721	chr20	59782884	0.1239433171787705	chr20:59782884:T:C
chr20:59783124	['A', 'C']	98663	2040.0620312183253	144.35072266184042	0.0270113981245789	0.0215616987894287	1.2527490708580933	0.2103	0.2103	chr20	59783124	0.6771607273136789	chr20:59783124:A:C
chr20:59783212	['C', 'G']	98663	5617.341607792654	244.7954809063449	-0.0008033960620962	0.0130874207944593	-0.0613868901072103	0.951051	0.951051	chr20	59783212	0.021796193446711	chr20:59783212:C:G
chr20:59784472	['G', 'T']	98663	6610.401998844482	325.96709483371444	-0.0007556833825657	0.0120908089711859	-0.0625006469266531	0.950164	0.950164	chr20	59784472	0.0222014282396171	chr20:59784472:G:T
chr20:59784880	['A', 'G']	98663	8334.182596883906	400.2775792994003	-0.0049029313404526	0.0109127712509992	-0.4492838003915582	0.653228	0.653228	chr20	59784880	0.1849352079144403	chr20:59784880:A:G
chr20:59785560	['C', 'A']	98663	190526.8621745168	-6349.339705138488	-0.0172109640599268	0.0116769514277595	-1.4739261498520402	0.140505	0.140505	chr20	59785560	0.8523082207142598	chr20:59785560:C:A
chr20:59787364	['A', 'C']	98663	8940.634325332469	63.21299560240509	-0.0062616714685185	0.0106260506753119	-0.5892755135326573	0.555678	0.555678	chr20	59787364	0.255176797146124	chr20:59787364:A:C
chr20:59788034	['A', 'C']	98663	6380.388010987563	443.6591037283697	-0.0032228838796608	0.012457216830233	-0.2587162063229949	0.795855	0.795855	chr20	59788034	0.0991660509007121	chr20:59788034:A:C
chr20:59788091	['A', 'T']	98663	6223.324608179073	426.2301740981019	-0.0033915003277554	0.012575908515053	-0.2696823313954505	0.787405	0.787405	chr20	59788091	0.1038018317790695	chr20:59788091:A:T
chr20:59788816	['A', 'G']	98663	5196.211324006488	287.56102226111216	0.0008496035332818	0.0135378572298331	0.0627576077113324	0.94996	0.94996	chr20	59788816	0.0222946811795817	chr20:59788816:A:G
chr20:59790783	['T', 'C']	98663	39754.64107086742	-1434.5390801923363	0.0046230549253952	0.0052905287631016	0.8738360818749101	0.38221	0.38221	chr20	59790783	0.4176979544133844	chr20:59790783:T:C
