## Supplementary material for "Characterization of shared and ancestry-specific signals driving complex traits using multi-ancestry fine-mapping": s2_gwas_temp.txt

locus	alleles	n	sum_x	y_transpose_x	beta	standard_error	t_stat	p_value	p_value_str	chrom	pos	-log10pvalue	rsid
chr20:58501708	['C', 'G']	19959	7814.0	1064.7190827067916	0.0035623478422018	0.0128216148433545	0.2778392492462204	0.781139	0.781139	chr20	58501708	0.1072716785917643	chr20:58501708:C:G
chr20:58502307	['G', 'T']	19959	7666.536457028313	1033.4847495200472	0.0019655461317199	0.0129103233309226	0.1522460810111607	0.878994	0.878994	chr20	58502307	0.056014089403799	chr20:58502307:G:T
chr20:58502427	['A', 'G']	19959	4277.214300030063	578.126599293896	0.0044329174482917	0.0162673003982757	0.2725048004130817	0.785237	0.785237	chr20	58502427	0.1049992448371294	chr20:58502427:A:G
chr20:58502454	['A', 'G']	19959	4512.678292242934	668.6235177744425	0.0181973581896135	0.0158414477240624	1.1487181289606867	0.250686	0.250686	chr20	58502454	0.6008699193027369	chr20:58502454:A:G
chr20:58503022	['G', 'A']	19959	1913.095851287704	254.26597756724533	0.0009592412311805	0.023742916757175	0.0404011537837155	0.967774	0.967774	chr20	58503022	0.0142260497291593	chr20:58503022:G:A
chr20:58503462	['G', 'A']	19959	3185.319186250438	376.01607927191526	-0.0129740118940402	0.0184895084868106	-0.7016958781405805	0.482877	0.482877	chr20	58503462	0.3161634800644879	chr20:58503462:G:A
chr20:58506074	['C', 'G']	19959	28296.83549631708	3930.0159733048113	0.0134088323858694	0.0110820720134333	1.2099571605035273	0.22631	0.22631	chr20	58506074	0.6452962553741871	chr20:58506074:C:G
chr20:58506823	['T', 'A']	19959	2521.0	366.28095105581735	0.0030224956233858	0.0207757060432029	0.1454822097068873	0.884332	0.884332	chr20	58506823	0.0533846595353872	chr20:58506823:T:A
chr20:58507837	['C', 'T']	19959	2768.1386912516286	377.9863922312992	-0.001874520287627	0.0199253216447024	-0.0940772912504221	0.925049	0.925049	chr20	58507837	0.0338352620004383	chr20:58507837:C:T
chr20:58508470	['C', 'G']	19959	2739.0	376.5322535910096	2.966555265887436e-05	0.0200160563332191	0.0014820877881743	0.998817	0.998817	chr20	58508470	0.0005140745071515	chr20:58508470:C:G
chr20:58509527	['C', 'T']	19959	2426.243122713835	356.19949498307227	0.0072983923088687	0.0211908475587676	0.3444124775391076	0.73054	0.73054	chr20	58509527	0.1363559997109574	chr20:58509527:C:T
chr20:58510584	['G', 'A']	19959	7618.672012830795	1208.8810528724623	0.0325065697966672	0.0129691578105702	2.506451866147655	0.0122029	0.0122029	chr20	58510584	1.913536947658692	chr20:58510584:G:A
chr20:58510781	['A', 'C']	19959	12427.0	1777.5203406312264	0.0159260124048156	0.0109648183160827	1.452464778322507	0.146388	0.146388	chr20	58510781	0.83449452264499	chr20:58510781:A:C
chr20:58511451	['T', 'C']	19959	9945.498296422487	1425.079140086577	0.0178247775934494	0.0117538665191425	1.5165033195178557	0.129408	0.129408	chr20	58511451	0.8880388747611305	chr20:58511451:T:C
chr20:58511618	['G', 'A']	19959	8796.322158749248	1291.7605178668416	0.021158450874675	0.0122662968949812	1.7249257095131891	0.0845564	0.0845564	chr20	58511618	1.0728535154524823	chr20:58511618:G:A
chr20:58512087	['C', 'T']	19959	1643.329341017289	265.85903498056626	0.0321105922110179	0.0255034325206595	1.259069428595784	0.20802	0.20802	chr20	58512087	0.6818949079599597	chr20:58512087:C:T
chr20:58512574	['C', 'T']	19959	13668.424125488626	1615.9110186611397	-0.025946578271176	0.0106372617987862	-2.4392159149581745	0.0147278	0.0147278	chr20	58512574	1.8318621220791464	chr20:58512574:C:T
chr20:58512656	['G', 'A']	19959	11735.175928245728	1354.9328207591436	-0.0276265823262813	0.0111056745847581	-2.487609565311508	0.0128686	0.0128686	chr20	58512656	1.890468698266312	chr20:58512656:G:A
chr20:58513133	['T', 'C']	19959	13317.670759823575	2107.3021487123883	0.0354204449587932	0.0107147492005276	3.3057651929966703	0.000948846	0.000948846	chr20	58513133	3.022804268897704	chr20:58513133:T:C
chr20:58513233	['G', 'A']	19959	1168.0	234.42657318279072	0.0746324308594682	0.0299178102504094	2.4945819976395764	0.0126186	0.0126186	chr20	58513233	1.898988826233096	chr20:58513233:G:A
chr20:58514068	['G', 'T']	19959	609.0	7.240825609634788	-0.1274907639517849	0.0410484323026078	-3.105861948927225	0.00189991	0.00189991	chr20	58514068	2.7212669713782938	chr20:58514068:G:T
chr20:58514279	['A', 'G']	19959	18899.946938571	2501.0511539258555	-0.0088354908108627	0.0101546903735441	-0.8700896320661529	0.384262	0.384262	chr20	58514279	0.4153725611674305	chr20:58514279:A:G
chr20:58514347	['C', 'T']	19959	12525.137716748524	1387.7575560658145	-0.0328701536341163	0.0109164438540805	-3.0110678966053155	0.00260656	0.00260656	chr20	58514347	2.583932273664641	chr20:58514347:C:T
chr20:58514758	['G', 'A']	19959	860.0861852983916	185.04006905003644	0.0833292586813556	0.034623584552775	2.4067195744663854	0.0161056	0.0161056	chr20	58514758	1.7930230912829546	chr20:58514758:G:A
chr20:58514916	['GT', 'G']	19959	20342.038382522423	2664.136363344084	-0.0049256962584459	0.0101489694815925	-0.4853395477619467	0.627441	0.627441	chr20	58514916	0.2024271058295738	chr20:58514916:GT:G
chr20:58515403	['C', 'G']	19959	36640.0	4951.875596485476	-0.0012459021203582	0.0183880658835957	-0.0677560178566558	0.945981	0.945981	chr20	58515403	0.0241175863022475	chr20:58515403:C:G
chr20:58516230	['A', 'G']	19959	36181.81280689448	4791.927333148384	-0.0294523055636647	0.0173024945915521	-1.7021999578051947	0.0887335	0.0887335	chr20	58516230	1.0519123878520915	chr20:58516230:A:G
chr20:58516931	['A', 'T']	19959	34402.4473117202	4393.5595332372895	-0.050810680289073	0.0145823110690681	-3.484405184364244	0.000494291	0.000494291	chr20	58516931	3.306017297056765	chr20:58516931:A:T
chr20:58517074	['G', 'A']	19959	7960.645547324148	920.4867283755756	-0.0275570555396971	0.0128452834109069	-2.1453053746014263	0.0319405	0.0319405	chr20	58517074	1.495658289652097	chr20:58517074:G:A
chr20:58517278	['C', 'T']	19959	33702.0	4296.011047289836	-0.0432694840746536	0.0138717684037857	-3.1192478720193173	0.00181572	0.00181572	chr20	58517278	2.7409511226819685	chr20:58517278:C:T
chr20:58517567	['C', 'T']	19959	37546.0	4961.240267940853	-0.0515675517660712	0.0212860542352319	-2.422597969365237	0.0154188	0.0154188	chr20	58517567	1.811949424836144	chr20:58517567:C:T
chr20:58517990	['C', 'T']	19959	36596.0	4836.987745521593	-0.041061780251316	0.0181966841935194	-2.256552887033104	0.0240468	0.0240468	chr20	58517990	1.6189427086792207	chr20:58517990:C:T
chr20:58518133	['C', 'A']	19959	15333.609532401144	2110.5248842458564	0.0016823211372244	0.010383981921708	0.1620111773988682	0.871299	0.871299	chr20	58518133	0.0598327844104689	chr20:58518133:C:A
chr20:58518348	['C', 'T']	19959	14573.46033973042	1988.933519622484	-0.0014407814241827	0.0105117819900351	-0.1370634803450588	0.890982	0.890982	chr20	58518348	0.0501310696776458	chr20:58518348:C:T
chr20:58518392	['G', 'A']	19959	10818.168078175897	1348.7912733325284	-0.015458652858335	0.0114225464660546	-1.3533455875425708	0.175961	0.175961	chr20	58518392	0.7545835785589627	chr20:58518392:G:A
chr20:58518549	['C', 'T']	19959	10535.16704254999	1227.9151726699693	-0.0228017669065066	0.0114272250151937	-1.9953896835136515	0.046014	0.046014	chr20	58518549	1.3371100118467243	chr20:58518549:C:T
chr20:58518819	['A', 'C']	19959	2409.24141905096	245.60349982788327	-0.0376410328011657	0.0210848292958315	-1.7852187595660238	0.074241	0.074241	chr20	58518819	1.1293561869567994	chr20:58518819:A:C
chr20:58519658	['C', 'T']	19959	37306.73833742546	4989.7105899968665	-0.0263575654009719	0.0202678340247007	-1.3004628599607464	0.193457	0.193457	chr20	58519658	0.7134155512548467	chr20:58519658:C:T
chr20:58519791	['A', 'T']	19959	15343.53750563712	2178.790407222585	0.0082764071984825	0.0103910277475489	0.7964955343743332	0.425754	0.425754	chr20	58519791	0.3708412631075407	chr20:58519791:A:T
chr20:58520981	['T', 'C']	19959	38990.0	5252.928867450196	-0.040447119478446	0.0332245513030395	-1.2173864775337304	0.223472	0.223472	chr20	58520981	0.6507768841976935	chr20:58520981:T:C
chr20:58520990	['T', 'C']	19959	977.0	167.31486266870326	0.0427547948808842	0.0326716937135838	1.3086188691560894	0.190679	0.190679	chr20	58520990	0.7196971343599564	chr20:58520990:T:C
chr20:58522075	['C', 'G']	19959	15454.774326084778	2162.408127283981	0.0040079779404984	0.0104016045847846	0.3853230439427865	0.700002	0.700002	chr20	58522075	0.1549007191461389	chr20:58522075:C:G
chr20:58524326	['C', 'T']	19959	7358.737385378564	914.3643758248086	-0.0151707122186429	0.0130387006310873	-1.1635141144718315	0.244635	0.244635	chr20	58524326	0.6114814082177276	chr20:58524326:C:T
chr20:58524756	['T', 'C']	19959	7364.0	914.2352540150208	-0.0153524971232963	0.013036731668947	-1.1776338972953897	0.238957	0.238957	chr20	58524756	0.6216802427458441	chr20:58524756:T:C
chr20:58524837	['G', 'A']	19959	28176.0	3828.1375963485	-0.0013699608908462	0.0110423815031071	-0.1240638978521757	0.901266	0.901266	chr20	58524837	0.045147012258611	chr20:58524837:G:A
chr20:58524856	['C', 'T']	19959	7365.0	912.9335007319862	-0.0155300863844696	0.0130342291354785	-1.191484837580271	0.233477	0.233477	chr20	58524856	0.6317558956763208	chr20:58524856:C:T
chr20:58524858	['G', 'A']	19959	27866.188514732414	3784.309852498981	-0.0007993914038117	0.0109841545880506	-0.0727767801703551	0.941984	0.941984	chr20	58524858	0.0259564738214788	chr20:58524858:G:A
chr20:58524965	['AGCCTGGCACAGG', 'A']	19959	7365.0	912.9335007319862	-0.0155300863844696	0.0130342291354785	-1.191484837580271	0.233477	0.233477	chr20	58524965	0.6317558956763208	chr20:58524965:AGCCTGGCACAGG:A
chr20:58525380	['G', 'A']	19959	7359.368724321074	913.257350192816	-0.0153674533751021	0.0130376428902555	-1.1786987498014636	0.238532	0.238532	chr20	58525380	0.622453350413459	chr20:58525380:G:A
chr20:58525432	['G', 'A']	19959	7352.473515409672	915.9135037287374	-0.0148075562831969	0.0130425941229553	-1.1353229383359549	0.256254	0.256254	chr20	58525432	0.5913293467581628	chr20:58525432:G:A
chr20:58525567	['A', 'T']	19959	29119.3768791341	4005.508934804668	0.0049438435134692	0.0113457163646755	0.435745382183333	0.663026	0.663026	chr20	58525567	0.1784694407730092	chr20:58525567:A:T
chr20:58525627	['G', 'A']	19959	7682.769855188656	995.063179879616	-0.0089713641455896	0.0128186646840823	-0.6998672924746905	0.484018	0.484018	chr20	58525627	0.3151384872082428	chr20:58525627:G:A
chr20:58525665	['G', 'A']	19959	29110.917071704163	4005.7521090872815	0.0051435268853112	0.0113417936141392	0.4535020703338336	0.650192	0.650192	chr20	58525665	0.18695837839146	chr20:58525665:G:A
chr20:58526063	['C', 'T']	19959	32286.088102636066	4449.971068928339	0.0136262870901735	0.0128676653742799	1.058955660862143	0.289633	0.289633	chr20	58526063	0.5381519573180771	chr20:58526063:C:T
chr20:58526247	['A', 'G']	19959	860.0861852983916	165.22675412879752	0.0584150703863129	0.0348519504335912	1.676091858836425	0.0937359	0.0937359	chr20	58526247	1.0280940464027195	chr20:58526247:A:G
chr20:58526560	['G', 'A']	19959	641.0321174466379	137.44172371819948	0.0787294362798753	0.0403064979933694	1.953269080653613	0.0508017	0.0508017	chr20	58526560	1.294121754482497	chr20:58526560:G:A
chr20:58527965	['G', 'A']	19959	855.2142427583442	164.11611107486024	0.0571705286601637	0.034946950069368	1.635923265025503	0.101871	0.101871	chr20	58527965	0.9919494306400172	chr20:58527965:G:A
chr20:58528047	['C', 'T']	19959	2825.1323743170765	371.54751927582174	0.0041202196667984	0.0197500030693469	0.2086186848848281	0.834748	0.834748	chr20	58528047	0.0784446128126803	chr20:58528047:C:T
chr20:58528523	['G', 'C']	19959	7591.466001404075	951.860209582766	-0.0127594934334163	0.012878323899128	-0.9907728314148292	0.321809	0.321809	chr20	58528523	0.4924018141969637	chr20:58528523:G:C
chr20:58528751	['T', 'A']	19959	854.1283824413711	162.41030872082203	0.055202199847599	0.0349668461649873	1.578701138419328	0.11442	0.11442	chr20	58528751	0.9414980565703508	chr20:58528751:T:A
chr20:58528782	['C', 'T']	19959	7339.470909546479	911.2084677505954	-0.0149139320121006	0.0130382083672235	-1.143863603958999	0.252694	0.252694	chr20	58528782	0.5974050699036983	chr20:58528782:C:T
chr20:58530216	['A', 'G']	19959	645.3556747543612	136.99001187801034	0.0778890813853999	0.0401883916023421	1.9380989952546568	0.0526252	0.0526252	chr20	58530216	1.2788062406340648	chr20:58530216:A:G
chr20:58530669	['C', 'T']	19959	7291.28781954887	899.7660609364609	-0.0161227872267153	0.0130870676313918	-1.2319633152992764	0.217977	0.217977	chr20	58530669	0.6615893288726957	chr20:58530669:C:T
chr20:58531120	['T', 'C']	19959	6586.650045103738	841.8673129524332	-0.0123288605887515	0.0136402903836524	-0.903856167426423	0.366083	0.366083	chr20	58531120	0.4364204382247625	chr20:58531120:T:C
chr20:58532173	['G', 'A']	19959	7313.732875682717	904.8351680782972	-0.015634192030308	0.0130662066887228	-1.1965364089794746	0.231502	0.231502	chr20	58532173	0.635445252658072	chr20:58532173:G:A
chr20:58532269	['G', 'A']	19959	7313.732875682718	904.4313220452714	-0.0156067137270458	0.0130660776704737	-1.194445197759182	0.232318	0.232318	chr20	58532269	0.6339171397571293	chr20:58532269:G:A
chr20:58533069	['C', 'G']	19959	7313.465697820095	906.7933472643466	-0.0152434177404617	0.0130669718507633	-1.1665608462737502	0.243402	0.243402	chr20	58533069	0.6136758575546175	chr20:58533069:C:G
chr20:58533212	['A', 'AC']	19959	7296.3655676921535	901.3961646623084	-0.015901078763953	0.0130791214917934	-1.215760460205998	0.224091	0.224091	chr20	58533212	0.649575585360638	chr20:58533212:A:AC
chr20:58533276	['A', 'C']	19959	7314.099368610944	904.8884584922812	-0.015531145275982	0.0130684098526021	-1.188449509248402	0.234671	0.234671	chr20	58533276	0.6295405760091728	chr20:58533276:A:C
chr20:58533616	['G', 'A']	19959	26011.0	3578.232543428998	0.0055128630455553	0.0105941501966079	0.5203685942946616	0.602812	0.602812	chr20	58533616	0.2198181108996913	chr20:58533616:G:A
chr20:58534144	['G', 'A']	19959	641.0	135.0632385085312	0.0746870951386989	0.0403078885334387	1.85291509568257	0.0639093	0.0639093	chr20	58534144	1.1944359392626196	chr20:58534144:G:A
chr20:58534272	['C', 'T']	19959	7294.365467481712	901.771830873208	-0.0157452932023179	0.0130844075288045	-1.2033630997548497	0.22885	0.22885	chr20	58534272	0.6404490832366817	chr20:58534272:C:T
chr20:58534600	['C', 'G']	19959	641.0321174466379	135.09867389138566	0.0747234423994409	0.0403079135436683	1.8538156860559896	0.0637803	0.0637803	chr20	58534600	1.1953134423204326	chr20:58534600:C:G
chr20:58536201	['G', 'A']	19959	7435.117558628983	942.7009522606236	-0.0097372223393785	0.0129653407964013	-0.7510193902563055	0.45265	0.45265	chr20	58536201	0.3442374752934863	chr20:58536201:G:A
chr20:58536408	['G', 'T']	19959	7715.319350473612	946.3640127165852	-0.0144458165318577	0.0127729363287682	-1.1309706836416027	0.258081	0.258081	chr20	58536408	0.5882439671682239	chr20:58536408:G:T
chr20:58536630	['C', 'T']	19959	7394.560475975301	931.1653721371204	-0.0107870088232709	0.0130164460302379	-0.8287215110954305	0.407272	0.407272	chr20	58536630	0.390115446686634	chr20:58536630:C:T
chr20:58538198	['C', 'G']	19959	6664.667835847071	860.238711963141	-0.0089858005958968	0.0135657791454027	-0.6623873571568488	0.507731	0.507731	chr20	58538198	0.294366319522461	chr20:58538198:C:G
chr20:58538323	['C', 'A']	19959	7381.369826635935	934.6776024566328	-0.0098203689898547	0.0130101445702245	-0.7548239711593918	0.450364	0.450364	chr20	58538323	0.3464363322468755	chr20:58538323:C:A
chr20:58538353	['C', 'G']	19959	7380.739590118756	933.7581981780312	-0.0099045106473705	0.0130104512220473	-0.7612734161430579	0.446503	0.446503	chr20	58538353	0.350175618793198	chr20:58538353:C:G
chr20:58538403	['C', 'T']	19959	1156.0	160.38503301172682	0.0230809712500703	0.0304124035832066	0.7589328211735097	0.447902	0.447902	chr20	58538403	0.3488169983121226	chr20:58538403:C:T
chr20:58539996	['A', 'C']	19959	1656.1659568071354	301.9098328934971	0.0497372294213235	0.0254010033646881	1.9580812894370545	0.0502344	0.0502344	chr20	58539996	1.2989987805895875	chr20:58539996:A:C
chr20:58540062	['G', 'A']	19959	29644.911742595097	4118.028068638553	0.0093758948515391	0.0115315558456646	0.8130641673182434	0.416191	0.416191	chr20	58540062	0.3807073155049745	chr20:58540062:G:A
chr20:58540247	['C', 'T']	19959	1667.1670591772308	312.24286446019005	0.0544989048923068	0.0253439178295133	2.1503741157510405	0.0315376	0.0315376	chr20	58540247	1.5011713594032845	chr20:58540247:C:T
chr20:58540390	['G', 'A']	19959	13971.400010021547	1924.7976399647312	0.0021270368734654	0.0105344604887872	0.2019122740770141	0.839987	0.839987	chr20	58540390	0.075727435214253	chr20:58540390:G:A
chr20:58540924	['G', 'A']	19959	39476.0	5354.032300864517	0.0045607839486712	0.0480879279830191	0.0948425964679069	0.924441	0.924441	chr20	58540924	0.0341208013161515	chr20:58540924:G:A
chr20:58540994	['C', 'G']	19959	11447.294161864193	1469.9272001376394	-0.0107397321006119	0.0111901234532705	-0.959750993405976	0.337192	0.337192	chr20	58540994	0.4721227377159491	chr20:58540994:C:G
chr20:58542014	['A', 'G']	19959	21516.31210223002	2879.821615800392	-0.0028149779599057	0.0101308956541641	-0.2778607199205226	0.781122	0.781122	chr20	58542014	0.107281130285422	chr20:58542014:A:G
chr20:58543069	['G', 'A']	19959	10545.64182620026	1332.7841316336	-0.01159877877405	0.0114756998732732	-1.0107251759923952	0.31216	0.31216	chr20	58543069	0.5056227479495572	chr20:58543069:G:A
chr20:58543103	['A', 'G']	19959	37124.86005611785	5049.154874847521	0.0124174456837681	0.0197712862535081	0.6280545192938524	0.529975	0.529975	chr20	58543103	0.2757446164711458	chr20:58543103:A:G
chr20:58543370	['T', 'C']	19959	4524.1333567204565	526.1297561975282	-0.0163669411050075	0.0161846885409338	-1.0112608014428452	0.311904	0.311904	chr20	58543370	0.5059790556154488	chr20:58543370:T:C
chr20:58543843	['A', 'G']	19959	15393.084941117517	2126.271096558228	-0.000896981020558	0.0104095194442108	-0.0861693016056431	0.931333	0.931333	chr20	58543843	0.0308950083797812	chr20:58543843:A:G
chr20:58544164	['G', 'A']	19959	13751.06689717378	1822.495034196696	-0.0102085725828284	0.0106804994231984	-0.9558141598374236	0.339178	0.339178	chr20	58544164	0.4695723250133774	chr20:58544164:G:A
chr20:58545217	['A', 'G']	19959	13727.7511901779	1841.294462403244	-0.007039546261239	0.010704276712053	-0.657638666357769	0.510778	0.510778	chr20	58545217	0.2917678167421423	chr20:58545217:A:G
chr20:58545284	['C', 'T']	19959	1588.079567090891	294.39910140654194	0.0500352797469335	0.0258846824171244	1.933007287500344	0.0532494	0.0532494	chr20	58545284	1.2736852813757449	chr20:58545284:C:T
chr20:58545386	['G', 'A']	19959	1947.4878721058435	379.44455392891854	0.0600202419416015	0.0235104774775938	2.552914631308635	0.0106899	0.0106899	chr20	58545386	1.9710263574340023	chr20:58545386:G:A
chr20:58545891	['A', 'G']	19959	13819.078825890614	1864.4519177210152	-0.005986075350877	0.0106981359826599	-0.5595437710438125	0.575797	0.575797	chr20	58545891	0.2397306021999302	chr20:58545891:A:G
chr20:58545906	['A', 'T']	19959	22668.61580928481	3187.4253240471803	0.0139869529736629	0.0102928682964429	1.3588974978429167	0.174194	0.174194	chr20	58545906	0.758966808064107	chr20:58545906:A:T
chr20:58546017	['A', 'G']	19959	38756.94182783846	5260.669014602678	0.002002666769401	0.0300355615886079	0.0666765215457347	0.94684	0.94684	chr20	58546017	0.0237234032436638	chr20:58546017:A:G
chr20:58546079	['C', 'T']	19959	22286.69974439934	3094.322269654316	0.0094362714537186	0.0102458673992157	0.9209831716581648	0.35707	0.35707	chr20	58546079	0.4472466364545562	chr20:58546079:C:T
chr20:58546467	['A', 'T']	19959	38757.88375006264	5261.208412904371	0.0030542541101436	0.0300495285686772	0.1016406664471716	0.919043	0.919043	chr20	58546467	0.0366641684551924	chr20:58546467:A:T
chr20:58547408	['G', 'T']	19959	1529.076610882854	297.0549268877662	0.0588034905761086	0.0263534436977078	2.231339905730166	0.0256697	0.0256697	chr20	58547408	1.5905792068683269	chr20:58547408:G:T
chr20:58547485	['A', 'G']	19959	23109.473541791944	3073.420236954664	-0.0011114949941593	0.0102702692571215	-0.108224523265404	0.913819	0.913819	chr20	58547485	0.0391398163948108	chr20:58547485:A:G
chr20:58548441	['G', 'A']	19959	2602.1303737849485	277.3928930107394	-0.031514598696467	0.0202569285996115	-1.555744176196158	0.119785	0.119785	chr20	58548441	0.9215975627905588	chr20:58548441:G:A
chr20:58549157	['A', 'G']	19959	11956.59434671478	1542.430089475172	-0.0084668034161912	0.0110554100730302	-0.7658515930445713	0.443774	0.443774	chr20	58549157	0.3528381459690464	chr20:58549157:A:G
chr20:58549716	['A', 'G']	19959	6136.0	906.5293444411096	0.0192772509316172	0.0140186601957922	1.3751136458392312	0.169112	0.169112	chr20	58549716	0.7718255742539665	chr20:58549716:A:G
chr20:58549832	['G', 'A']	19959	746.0	77.01359966112925	-0.0314834647114769	0.0372263674465396	-0.8457302409828187	0.397713	0.397713	chr20	58549832	0.400430213047232	chr20:58549832:G:A
chr20:58550878	['C', 'T']	19959	9992.064209095024	1466.7516505336373	0.0159304261887525	0.0116988659807288	1.361706870990255	0.173306	0.173306	chr20	58550878	0.7611864013842713	chr20:58550878:C:T
chr20:58551172	['G', 'A']	19959	11351.53724369161	1660.4737081907783	0.0163178592874	0.011854771641562	1.3764802714706643	0.168688	0.168688	chr20	58551172	0.7729158108260824	chr20:58551172:G:A
chr20:58551788	['C', 'T']	19959	8120.220535177391	977.1040707508862	-0.0234960153846796	0.0125478143704448	-1.8725185670599445	0.0611495	0.0611495	chr20	58551788	1.2136070897009372	chr20:58551788:C:T
chr20:58553146	['T', 'C']	19959	10306.0	1255.8798268542066	-0.0192485853752179	0.0115436634413492	-1.667458989342137	0.0954389	0.0954389	chr20	58553146	1.0202745748561883	chr20:58553146:T:C
chr20:58554675	['AAG', 'A']	19959	7988.801824378507	1025.9451834126733	-0.0035525920379688	0.0126182896135473	-0.2815430733302133	0.778297	0.778297	chr20	58554675	0.1088546435663346	chr20:58554675:AAG:A
chr20:58556170	['A', 'G']	19959	9475.323175621492	1165.3797588602067	-0.0118827259278795	0.0118692854429196	-1.0011323752406598	0.316775	0.316775	chr20	58556170	0.4992491004110473	chr20:58556170:A:G
chr20:58556414	['T', 'A']	19959	4816.241306744163	616.3366925087912	0.0016509097635753	0.0155559911209171	0.1061269417514281	0.915483	0.915483	chr20	58556414	0.0383497158895824	chr20:58556414:T:A
chr20:58556863	['C', 'T']	19959	10652.601172579674	1344.6703864769693	-0.0065561039454154	0.0114061075683841	-0.5747888932406591	0.565441	0.565441	chr20	58556863	0.2476127041093481	chr20:58556863:C:T
chr20:58556879	['G', 'A']	19959	7934.795109485394	1023.586573309456	-0.0026815028074513	0.0126276570532067	-0.2123515705370239	0.831835	0.831835	chr20	58556879	0.0799628103631497	chr20:58556879:G:A
chr20:58557610	['G', 'A']	19959	10267.543295249548	1290.9754925421696	-0.0068251911135808	0.0115464679955674	-0.5911063986147929	0.554456	0.554456	chr20	58557610	0.2561329124821774	chr20:58557610:G:A
chr20:58557938	['A', 'G']	19959	12507.880036079374	1661.4991760512626	-0.0057146996663257	0.0109103683685291	-0.5237861338220006	0.600433	0.600433	chr20	58557938	0.2215354468017559	chr20:58557938:A:G
chr20:58558218	['T', 'C']	19959	14218.84961162616	1981.105311847462	0.0037898672851884	0.0104582123578121	0.3623819401943476	0.71707	0.71707	chr20	58558218	0.1444384466615738	chr20:58558218:T:C
chr20:58558600	['G', 'A']	19959	10095.011574886004	1341.2281580888243	0.0030299173564715	0.011611087142077	0.2609503588592949	0.794133	0.794133	chr20	58558600	0.1001067566044481	chr20:58558600:G:A
chr20:58559310	['G', 'A']	19959	16432.646640276595	2234.413289041044	-0.0007047188184787	0.0102572445808814	-0.0687044959220597	0.945226	0.945226	chr20	58559310	0.0244643408894038	chr20:58559310:G:A
chr20:58560855	['G', 'A']	19959	5221.046354297168	596.0591089679086	-0.0115664464989959	0.0150068450108819	-0.7707447162017551	0.440867	0.440867	chr20	58560855	0.3556924079876305	chr20:58560855:G:A
chr20:58561288	['T', 'C']	19959	7956.39182077883	1104.5751104668168	0.0128139782235741	0.0127098746085855	1.008190766486268	0.313375	0.313375	chr20	58561288	0.503935653033727	chr20:58561288:T:C
chr20:58561349	['T', 'C']	19959	32830.57960410924	4437.271138501206	-0.0004044748728774	0.0132286766763979	-0.0305756110585933	0.975608	0.975608	chr20	58561349	0.010724647122544	chr20:58561349:T:C
chr20:58563881	['G', 'A']	19959	7648.916157161472	1007.8469479128032	0.0035059722549516	0.0128785905718624	0.272232604599733	0.785446	0.785446	chr20	58563881	0.1048836676681481	chr20:58563881:G:A
chr20:58564234	['T', 'C']	19959	11986.827482296208	1555.2873041466594	-0.0094351521816368	0.011045938494358	-0.8541738835913311	0.393019	0.393019	chr20	58564234	0.4055864537067704	chr20:58564234:T:C
chr20:58564313	['C', 'T']	19959	11089.111189056472	1471.4631744341652	-0.0057134009818247	0.0112890159332647	-0.5061026590448323	0.61279	0.61279	chr20	58564313	0.2126883304842232	chr20:58564313:C:T
chr20:58565143	['G', 'C']	19959	7632.764844415493	1009.996984908294	0.0037969000074058	0.012888237999958	0.2946019469393855	0.768301	0.768301	chr20	58565143	0.1144686015454764	chr20:58565143:G:C
chr20:58565277	['G', 'A']	19959	10637.664879222211	1430.7706110489105	-0.0024523732167754	0.0114686526063313	-0.2138327230717262	0.83068	0.83068	chr20	58565277	0.0805662457695058	chr20:58565277:G:A
chr20:58565841	['C', 'A']	19959	5458.546975998397	614.813974232615	-0.0152081553018472	0.0147401188075536	-1.0317525591485543	0.302201	0.302201	chr20	58565841	0.519704102889901	chr20:58565841:C:A
chr20:58567213	['G', 'A']	19959	10206.022698802426	1333.955772525664	-0.0075871647814458	0.0115949265553327	-0.6543521207520118	0.512893	0.512893	chr20	58567213	0.2899732281756554	chr20:58567213:G:A
chr20:58567517	['T', 'C']	19959	22140.21856992534	3027.4493348948963	-0.0014739883556627	0.010160308491191	-0.1450731891596349	0.884655	0.884655	chr20	58567517	0.0532260635488552	chr20:58567517:T:C
chr20:58567542	['A', 'G']	19959	6093.0	718.2504700531915	-0.0084887567380578	0.0141243545363173	-0.6010013920445806	0.547846	0.547846	chr20	58567542	0.261341504927193	chr20:58567542:A:G
chr20:58568643	['G', 'A']	19959	6513.979104028864	921.9488065293386	0.0056638503215215	0.0136475902894534	0.4150073530488699	0.678141	0.678141	chr20	58568643	0.1686799976441157	chr20:58568643:G:A
chr20:58569408	['C', 'T']	19959	7141.073361395069	1015.107296373183	0.0072989941153702	0.0131513361473882	0.5550001941680874	0.578901	0.578901	chr20	58569408	0.2373957002274497	chr20:58569408:C:T
chr20:58569490	['T', 'C']	19959	11259.949077786689	1543.7899491124338	0.002567533593789	0.0111983795619877	0.2292772431561805	0.818656	0.818656	chr20	58569490	0.086898550847421	chr20:58569490:T:C
chr20:58570279	['C', 'T']	19959	4636.464598887608	631.1780116853445	0.0044785635851758	0.0157639531721371	0.2841015534790912	0.776336	0.776336	chr20	58570279	0.1099502744074428	chr20:58570279:C:T
chr20:58571394	['A', 'G']	19959	4861.576610475616	637.8976229492832	0.0046854541846917	0.0155277928462992	0.3017463094124455	0.762849	0.762849	chr20	58571394	0.1175614187380576	chr20:58571394:A:G
chr20:58573685	['C', 'A']	19959	8371.41943080469	1100.177820115365	-0.0027115811396987	0.0124597788458746	-0.2176267470908194	0.827722	0.827722	chr20	58573685	0.0821155015468007	chr20:58573685:C:A
chr20:58573773	['G', 'A']	19959	7585.760134288721	1048.7698946943724	0.0066160299374186	0.0128206983848879	0.5160428659032398	0.60583	0.60583	chr20	58573773	0.2176492247108795	chr20:58573773:G:A
chr20:58574403	['C', 'T']	19959	7335.367521795772	985.4754737664988	-1.7972970568674844e-05	0.0131053970452409	-0.0013714174783587	0.998906	0.998906	chr20	58574403	0.0004753782425392	chr20:58574403:C:T
chr20:58574420	['A', 'C']	19959	1706.1709675802977	247.51107165573697	0.0102402379130358	0.0249046323651273	0.4111780396073907	0.680946	0.680946	chr20	58574420	0.1668873269005525	chr20:58574420:A:C
chr20:58574447	['C', 'T']	19959	8364.257215874924	1131.1523161341909	0.0022136500277337	0.0123941967504854	0.1786037507954697	0.858251	0.858251	chr20	58574447	0.0663856818792249	chr20:58574447:C:T
chr20:58575474	['CT', 'C']	19959	5311.352851212505	649.4001925030275	-0.0132693516964578	0.0157277716277005	-0.8436892403172495	0.398853	0.398853	chr20	58575474	0.3991871370249472	chr20:58575474:CT:C
chr20:58575624	['T', 'A']	19959	7668.384206834352	1044.9495534646385	0.0038699237128888	0.0127505439471669	0.3035104799390686	0.761504	0.761504	chr20	58575624	0.1183278110759818	chr20:58575624:T:A
chr20:58575790	['T', 'C']	19959	27834.36746353932	3679.7392960554007	-0.0093343147892807	0.0110357953280059	-0.8458216659376302	0.397662	0.397662	chr20	58575790	0.4004859075777551	chr20:58575790:T:C
chr20:58576127	['T', 'C']	19959	33768.3837751165	4599.488256272229	0.0081308416247527	0.0140458286684244	0.5788794535869008	0.562677	0.562677	chr20	58576127	0.2497408367159765	chr20:58576127:T:C
chr20:58576398	['G', 'A']	19959	31721.589337608977	4261.107288003183	-0.002685840234374	0.0125194040323244	-0.2145341924774777	0.830133	0.830133	chr20	58576398	0.0808523214326791	chr20:58576398:G:A
chr20:58577326	['A', 'G']	19959	16021.802735745065	2186.711660172484	0.0030963421355687	0.0102913283111653	0.3008690464387827	0.763517	0.763517	chr20	58577326	0.1171812887660419	chr20:58577326:A:G
chr20:58577349	['C', 'T']	19959	7120.713534098311	934.6624260051556	-0.0066647404781941	0.013192490163537	-0.5051919990522301	0.61343	0.61343	chr20	58577349	0.2122349885167837	chr20:58577349:C:T
chr20:58578482	['G', 'A']	19959	3318.3325149070506	452.9262429047285	0.0054759300876705	0.0182929114103878	0.299347105817229	0.764678	0.764678	chr20	58578482	0.1165214044050847	chr20:58578482:G:A
chr20:58578788	['C', 'G']	19959	16265.44482862297	2306.486159465396	0.0127566291564709	0.0103353288242498	1.2342741458346278	0.217115	0.217115	chr20	58578788	0.6633101710541477	chr20:58578788:C:G
chr20:58578867	['A', 'G']	19959	7635.765145061883	1107.771031748311	0.0152016819406998	0.0128741050602559	1.1807952373815471	0.237698	0.237698	chr20	58578867	0.6239744724267123	chr20:58578867:A:G
chr20:58579539	['G', 'T']	19959	4409.220913919231	514.2503774134705	-0.0171932137562057	0.016166843861608	-1.0634861017638133	0.287574	0.287574	chr20	58579539	0.5412503817347807	chr20:58579539:G:T
chr20:58579749	['T', 'C']	19959	19123.0	2551.259610040112	-0.0081909145526812	0.0101074218896952	-0.8103861342754597	0.417728	0.417728	chr20	58579749	0.3791064133201361	chr20:58579749:T:C
chr20:58580424	['G', 'C']	19959	1133.0	99.83566920546332	-0.0366040498060147	0.0304196737260645	-1.2033018544393943	0.228874	0.228874	chr20	58580424	0.6404035402126094	chr20:58580424:G:C
chr20:58580516	['T', 'C']	19959	8768.757354046606	1274.695313983702	0.0124574906042851	0.012171194379631	1.0235224428863925	0.306073	0.306073	chr20	58580516	0.5141749796747797	chr20:58580516:T:C
chr20:58580868	['C', 'T']	19959	3477.0	490.8549346392813	0.0104928090353575	0.0178798411995014	0.5868513550137174	0.55731	0.55731	chr20	58580868	0.2539031641825306	chr20:58580868:C:T
chr20:58580880	['C', 'T']	19959	20348.09747419064	2798.5962918496266	0.0081305780582525	0.0100995385634884	0.8050445084338788	0.420804	0.420804	chr20	58580880	0.3759201405993955	chr20:58580880:C:T
chr20:58580977	['G', 'A']	19959	4410.883988975194	521.7309461428143	-0.0150248597073357	0.0162110271763613	-0.9268295922200892	0.354026	0.354026	chr20	58580977	0.4509648418106968	chr20:58580977:G:A
chr20:58581257	['G', 'A']	19959	2161.108277382504	312.71501925757434	0.0131293768179484	0.0223148087057821	0.5883705744941645	0.55629	0.55629	chr20	58581257	0.2546987469688497	chr20:58581257:G:A
chr20:58581823	['T', 'C']	19959	11540.578214249925	1504.8353540187609	-0.0106253702969583	0.0111477542532884	-0.9531399827749146	0.340531	0.340531	chr20	58581823	0.4678433462589283	chr20:58581823:T:C
chr20:58582414	['C', 'T']	19959	19364.82138024357	2602.245458033199	-0.0054946616281027	0.0101365414107028	-0.5420647344567779	0.58778	0.58778	chr20	58582414	0.2307851954621318	chr20:58582414:C:T
chr20:58583716	['A', 'G']	19959	9861.976447005763	1405.9783295763548	0.0103693694977456	0.0117367317914912	0.8834971849031391	0.376978	0.376978	chr20	58583716	0.4236839939782671	chr20:58583716:A:G
chr20:58585585	['C', 'T']	19959	5024.755261575467	546.4398523902348	-0.0253687942373233	0.0152839911223629	-1.6598278574111949	0.0969648	0.0969648	chr20	58585585	1.013385893983116	chr20:58585585:C:T
chr20:58586455	['C', 'T']	19959	10801.95327852416	1472.4562297317066	0.0014197641099343	0.0113199516180761	0.1254213938217882	0.900191	0.900191	chr20	58586455	0.0456653333991797	chr20:58586455:C:T
chr20:58586801	['C', 'T']	19959	11038.106078067844	1532.3092906615498	0.0055654569380616	0.0113510639831418	0.4903026664572837	0.623925	0.623925	chr20	58586801	0.2048676123107759	chr20:58586801:C:T
chr20:58586880	['GA', 'G']	19959	3814.146594497068	374.6614462759976	-0.036044742737456	0.0172372481582352	-2.091096119668933	0.0365321	0.0365321	chr20	58586880	1.4373253622201008	chr20:58586880:GA:G
chr20:58587147	['A', 'G']	19959	28111.225345760675	3793.826682633641	0.0017810326100533	0.0110903970423291	0.1605923217406593	0.872416	0.872416	chr20	58587147	0.0592763781139806	chr20:58587147:A:G
chr20:58587186	['C', 'G']	19959	4645.232738751378	496.21216565946287	-0.0295705890702514	0.015763053386442	-1.8759429626550264	0.0606777	0.0606777	chr20	58587186	1.2169708895899785	chr20:58587186:C:G
chr20:58587363	['A', 'T']	19959	7656.0	1045.0969142271729	0.0009896754278453	0.0128379577198097	0.0770897871332175	0.938553	0.938553	chr20	58587363	0.027541197781444	chr20:58587363:A:T
chr20:58587431	['A', 'G']	19959	10249.51352840966	1440.3496144252558	0.0073435355190718	0.0115923369584228	0.633481889407648	0.526426	0.526426	chr20	58587431	0.2786626692085398	chr20:58587431:A:G
chr20:58588222	['C', 'T']	19959	28081.627862691053	3793.4561416859888	0.0020547045623601	0.0110783388476285	0.1854704564123338	0.852862	0.852862	chr20	58588222	0.0691212355230221	chr20:58588222:C:T
chr20:58588293	['T', 'C']	19959	30312.51873935264	4115.546579652199	0.003682254248339	0.011844550014748	0.3108817341101296	0.755894	0.755894	chr20	58588293	0.1215391019097987	chr20:58588293:T:C
chr20:58588908	['C', 'T']	19959	3140.314676554593	461.8926002934801	0.0101663116027335	0.0187442020090665	0.5423710007935294	0.587569	0.587569	chr20	58588908	0.2309411255504136	chr20:58588908:C:T
chr20:58589024	['G', 'A']	19959	22314.3540288635	2979.0919386335504	-0.0030234824782611	0.010208082859948	-0.296185142670025	0.767092	0.767092	chr20	58589024	0.1151525464861389	chr20:58589024:G:A
chr20:58589274	['C', 'T']	19959	1065.0	108.5791751812769	-0.019666805361624	0.0314422389590152	-0.6254899782187787	0.531657	0.531657	chr20	58589274	0.2743684636615549	chr20:58589274:C:T
chr20:58589475	['G', 'C']	19959	8712.436516685038	1288.2507930766958	0.0100060606900974	0.0123229843731911	0.8119835574786399	0.416811	0.416811	chr20	58589475	0.3800608281531993	chr20:58589475:G:C
chr20:58589532	['G', 'T']	19959	7595.0	1176.8492742628118	0.0172912566372894	0.0129241458428851	1.3379032430842157	0.180943	0.180943	chr20	58589532	0.7424582134409811	chr20:58589532:G:T
chr20:58589799	['A', 'G']	19959	25501.22144253421	3421.823829275152	-0.005889052028065	0.0105063330715709	-0.5605240180325388	0.575128	0.575128	chr20	58589799	0.2402354883412789	chr20:58589799:A:G
chr20:58589891	['G', 'A']	19959	23856.58583884545	3269.8602140450807	0.0038519912321777	0.0104117264600855	0.3699666185953682	0.711411	0.711411	chr20	58589891	0.1478794239374645	chr20:58589891:G:A
chr20:58590122	['G', 'A']	19959	9768.915593203348	1381.3330647896348	0.0082496391983645	0.0117291394840662	0.7033456469309969	0.481849	0.481849	chr20	58590122	0.3170890379874138	chr20:58590122:G:A
chr20:58590411	['C', 'T']	19959	15777.371467227902	2146.788735120983	-0.0020615204588819	0.0103251967758176	-0.1996591932959731	0.841749	0.841749	chr20	58590411	0.0748173908825407	chr20:58590411:C:T
chr20:58590455	['C', 'T']	19959	15772.160912052115	2146.6394259432604	-0.0020664770479184	0.0103238232938081	-0.2001658677321481	0.841353	0.841353	chr20	58590455	0.0750217523746036	chr20:58590455:C:T
chr20:58590472	['C', 'T']	19959	9279.464926345325	1327.527384525479	0.0119358175850981	0.0120155617814993	0.993363256928692	0.320545	0.320545	chr20	58590472	0.4941109930411921	chr20:58590472:C:T
chr20:58590585	['G', 'C']	19959	1125.0563683735843	222.1574734559495	0.0567807069800127	0.0304418422079932	1.8652191477788929	0.0621654	0.0621654	chr20	58590585	1.2064512675607166	chr20:58590585:G:C
chr20:58590632	['C', 'T']	19959	16332.63661873027	2210.267939887407	-0.0020795966469256	0.0102858114209425	-0.2021810980018022	0.839777	0.839777	chr20	58590632	0.075836024089446	chr20:58590632:C:T
chr20:58590780	['T', 'C']	19959	22204.112486221064	3023.249912809496	-0.0009195836125506	0.0102372899846339	-0.0898268598360431	0.928426	0.928426	chr20	58590780	0.0322527058955468	chr20:58590780:T:C
chr20:58590980	['G', 'T']	19959	18605.79660252556	2484.919489455124	-0.0038381931116354	0.0101274107809648	-0.3789905628050206	0.704699	0.704699	chr20	58590980	0.1519963447859587	chr20:58590980:G:T
chr20:58591136	['T', 'C']	19959	24474.67874323512	3283.135030847417	-0.0057068219167334	0.0104005061599414	-0.5487061715047917	0.583213	0.583213	chr20	58591136	0.2341728040224881	chr20:58591136:T:C
chr20:58591718	['C', 'G']	19959	23204.138131515632	3179.0123174607875	0.0006803838156845	0.010267187345912	0.0662677900735307	0.947165	0.947165	chr20	58591718	0.0235743585389203	chr20:58591718:C:G
chr20:58592169	['A', 'G']	19959	12168.219321541314	1882.045689026611	0.0286650364339244	0.0110291697000158	2.599020344558052	0.0093559	0.0093559	chr20	58592169	2.028914428769713	chr20:58592169:A:G
chr20:58592214	['T', 'C']	19959	13204.984816596512	1956.827529109324	0.0195919698812442	0.0107799056154917	1.817452821951314	0.0691628	0.0691628	chr20	58592214	1.1601274329814857	chr20:58592214:T:C
chr20:58592297	['T', 'C']	19959	2338.117146006614	326.87542763597804	0.0090299951026267	0.0216438581628813	0.4172081998815251	0.676531	0.676531	chr20	58592297	0.1697122983708954	chr20:58592297:T:C
chr20:58593396	['T', 'C']	19959	11781.770895971136	1763.412603390565	0.0206573573317053	0.0111300606054512	1.8559968417052293	0.0634687	0.0634687	chr20	58593396	1.1974403970477652	chr20:58593396:T:C
chr20:58593505	['G', 'A']	19959	453.0453976048505	48.16524101981306	-0.0172700806063204	0.0478964016976528	-0.3605715668441702	0.718424	0.718424	chr20	58593505	0.1436191678587575	chr20:58593505:G:A
chr20:58593873	['G', 'A']	19959	10503.680824327736	1548.6790186330545	0.0172432982593838	0.0115675021765369	1.4906673883631982	0.136065	0.136065	chr20	58593873	0.8662535740008275	chr20:58593873:G:A
chr20:58594588	['G', 'A']	19959	11603.16269980458	1756.8158893898094	0.0224207607736753	0.0111779624726998	2.0058003261716024	0.044891	0.044891	chr20	58594588	1.347840720068504	chr20:58594588:G:A
chr20:58594667	['T', 'C']	19959	10714.14723127036	1386.6176386085797	-0.0123927558772373	0.0113563701151113	-1.0912603016299174	0.275172	0.275172	chr20	58594667	0.5603957596231266	chr20:58594667:T:C
chr20:58594766	['T', 'A']	19959	11740.70592952734	1765.5510504214617	0.0213984887189509	0.0111428444477914	1.9203793806160632	0.0548242	0.0548242	chr20	58594766	1.261027696871058	chr20:58594766:T:A
chr20:58594948	['C', 'T']	19959	21908.39067902781	3107.7787041690567	0.0109075542549518	0.0101783922960681	1.071638225141454	0.283896	0.283896	chr20	58594948	0.5468407264955084	chr20:58594948:C:T
chr20:58594968	['T', 'C']	19959	23300.937823014967	3273.2200884680456	0.0091237577714343	0.0109671718895763	0.8319152707094886	0.405467	0.405467	chr20	58594968	0.3920444862150922	chr20:58594968:T:C
chr20:58595251	['A', 'G']	19959	1117.0	220.8199948162586	0.0572567903976478	0.0305942020975033	1.8714915399712355	0.0612916	0.0612916	chr20	58595251	1.2125990413644627	chr20:58595251:A:G
chr20:58595340	['C', 'T']	19959	10834.542839963924	1460.351159775318	0.0014775445695477	0.0114104453184983	0.1294905262945716	0.896971	0.896971	chr20	58595340	0.0472215979186395	chr20:58595340:C:T
chr20:58595381	['C', 'T']	19959	1116.055917426596	220.4579582934156	0.0581961707879159	0.0306340903733204	1.8997192369256564	0.0574844	0.0574844	chr20	58595381	1.2404499972777887	chr20:58595381:C:T
chr20:58596167	['A', 'G']	19959	10737.075913213408	1441.8874049216754	0.001107205564034	0.0114451629774946	0.096740043476119	0.922934	0.922934	chr20	58596167	0.0348293547277799	chr20:58596167:A:G
chr20:58596179	['T', 'C']	19959	1331.066690049103	199.3473653005273	0.0276040276088724	0.0285988020847904	0.9652162187434028	0.334448	0.334448	chr20	58596179	0.4756713967858309	chr20:58596179:T:C
chr20:58596289	['G', 'A']	19959	726.0	85.84454467042434	-0.006832321458115	0.0379571002860259	-0.1800011435707687	0.857153	0.857153	chr20	58596289	0.0669416505096504	chr20:58596289:G:A
chr20:58596469	['C', 'T']	19959	10726.687180515186	1442.4222411944	0.0014201475666094	0.0114514012808777	0.1240151778613223	0.901305	0.901305	chr20	58596469	0.0451282196731352	chr20:58596469:C:T
chr20:58596484	['T', 'C']	19959	11867.378351290405	1674.2089573860462	0.0098488417878815	0.0110802896102194	0.8888614047414344	0.374088	0.374088	chr20	58596484	0.4270262228827085	chr20:58596484:T:C
chr20:58596540	['G', 'A']	19959	11854.781870114251	1653.02666411198	0.007670542258285	0.0110908026459584	0.6916129069414303	0.489189	0.489189	chr20	58596540	0.3105233171570348	chr20:58596540:G:A
chr20:58596642	['C', 'A']	19959	10686.070802224784	1444.9556240575664	0.0023658566785724	0.0114652349881803	0.2063504743698136	0.836519	0.836519	chr20	58596642	0.0775241903842579	chr20:58596642:C:A
chr20:58597851	['C', 'G']	19959	34174.42446259458	4680.303969632195	0.0061849259900269	0.0148625145884137	0.4161426354358989	0.67731	0.67731	chr20	58597851	0.1692125122974352	chr20:58597851:C:G
chr20:58598168	['T', 'G']	19959	3959.7935855675273	523.1746505397759	-0.0106675936382671	0.016827403245859	-0.6339417604966665	0.526126	0.526126	chr20	58598168	0.2789102357859613	chr20:58598168:T:G
chr20:58598248	['C', 'T']	19959	9724.487223168657	1343.5755800094214	0.00474884402043	0.0118420413888994	0.4010156580673323	0.688413	0.688413	chr20	58598248	0.1621509370444243	chr20:58598248:C:T
chr20:58598324	['C', 'A']	19959	9759.97800270582	1346.8759855310277	0.0048105144923433	0.0118349834837651	0.4064656700993469	0.684405	0.684405	chr20	58598324	0.1646868263307071	chr20:58598324:C:A
chr20:58598392	['A', 'T']	19959	9762.467378232112	1350.481217815708	0.0052659062836204	0.0118318503093041	0.4450619426345761	0.65628	0.65628	chr20	58598392	0.1829108305777364	chr20:58598392:A:T
chr20:58598566	['G', 'A']	19959	9760.467077570656	1346.818785719644	0.0048186374895392	0.0118337154275313	0.4071956537275355	0.683869	0.683869	chr20	58598566	0.165027082528234	chr20:58598566:G:A
chr20:58598759	['ATCTG', 'A']	19959	1217.4769369912574	234.4355926863753	0.0498708242938809	0.029408954177092	1.6957700703525034	0.089945	0.089945	chr20	58598759	1.046022973872226	chr20:58598759:ATCTG:A
chr20:58598801	['CCTAT', 'C']	19959	9819.299337814784	1363.8236131642636	0.0061713676386356	0.0118081442957932	0.5226365366177206	0.601233	0.601233	chr20	58598801	0.2209571902198905	chr20:58598801:CCTAT:C
chr20:58598846	['C', 'A']	19959	23656.40825228115	3320.3696956027866	0.0081994629430468	0.0103867742999363	0.7894137974190086	0.42988	0.42988	chr20	58598846	0.3666527597950395	chr20:58598846:C:A
chr20:58598864	['T', 'C']	19959	9815.44246190858	1349.0740322155443	0.0044714651741228	0.0118030497010825	0.3788398157564971	0.704811	0.704811	chr20	58598864	0.1519273265000642	chr20:58598864:T:C
chr20:58599358	['TTATC', 'T']	19959	9523.680270744546	1299.798776372631	0.0030807447559798	0.0119353527755093	0.2581192876260292	0.796318	0.796318	chr20	58599358	0.0989134673550934	chr20:58599358:TTATC:T
chr20:58599457	['T', 'A']	19959	9521.43114852676	1298.7532177231255	0.0031586440240044	0.0119323796955701	0.2647119941361832	0.791234	0.791234	chr20	58599457	0.1016950590055103	chr20:58599457:T:A
chr20:58599771	['T', 'C']	19959	12649.168788212888	1831.0015093676543	0.0152479185273451	0.0109475330478787	1.3928177664007737	0.16369	0.16369	chr20	58599771	0.785977851299567	chr20:58599771:T:C
chr20:58599897	['A', 'G']	19959	12649.901383042694	1830.743487280032	0.0152078946733892	0.0109459504490907	1.389362645493476	0.164738	0.164738	chr20	58599897	0.7832062108680342	chr20:58599897:A:G
chr20:58599991	['C', 'T']	19959	12649.267525179135	1829.930552213899	0.0151243396824978	0.0109470162172596	1.3815947087620095	0.167112	0.167112	chr20	58599991	0.7769923631128138	chr20:58599991:C:T
chr20:58600002	['A', 'G']	19959	12647.90108238124	1829.1164079097744	0.0150741164706179	0.0109469236622685	1.3770185063567153	0.168522	0.168522	chr20	58600002	0.7733433953569058	chr20:58600002:A:G
chr20:58600069	['T', 'A']	19959	12653.803939257254	1830.0947956498512	0.0150894497201168	0.0109470395739008	1.378404601376611	0.168094	0.168094	chr20	58600069	0.7744477881274321	chr20:58600069:T:A
chr20:58600190	['G', 'A']	19959	12661.171795128794	1833.2260907960424	0.0154269762079585	0.0109443452378995	1.409584207425767	0.158678	0.158678	chr20	58600190	0.7994832820725889	chr20:58600190:G:A
chr20:58600773	['A', 'G']	19959	21566.40267615516	2864.267555097232	-0.0092252831950444	0.0101833086185913	-0.9059219886748942	0.364988	0.364988	chr20	58600773	0.4377214139529877	chr20:58600773:A:G
chr20:58601069	['T', 'C']	19959	12659.53710849411	1830.2025963872327	0.0149413943967654	0.0109477425337783	1.3647922711613871	0.172334	0.172334	chr20	58601069	0.7636290315729467	chr20:58601069:T:C
chr20:58601421	['G', 'A']	19959	10761.617558628986	1481.485415264311	-0.0037668591991002	0.0113681086331562	-0.3313532022480653	0.740381	0.740381	chr20	58601421	0.1305447348421932	chr20:58601421:G:A
chr20:58602121	['G', 'A']	19959	12336.472362816336	1780.670795821732	0.0144842934201404	0.0110263650576046	1.3136054669395267	0.188994	0.188994	chr20	58602121	0.7235519831720134	chr20:58602121:G:A
chr20:58602133	['C', 'A']	19959	11054.107681515256	1492.1740592290278	-0.0071889114358838	0.0112981145813379	-0.6362930189926019	0.524593	0.524593	chr20	58602133	0.2801775087926649	chr20:58602133:C:A
chr20:58602294	['G', 'A']	19959	2850.142799879748	485.7901469832008	0.0377121572020262	0.0197222893208094	1.912159211772397	0.0558701	0.0558701	chr20	58602294	1.2528205513101538	chr20:58602294:G:A
chr20:58602302	['T', 'C']	19959	3418.685141568529	492.53185937241295	0.0120897711189906	0.0180898411059169	0.6683182593039054	0.503938	0.503938	chr20	58602302	0.2976228919556501	chr20:58602302:T:C
chr20:58602485	['A', 'C']	19959	9548.435207456405	1301.0390781427063	0.0029164859037589	0.0119221244682288	0.2446280368512413	0.806747	0.806747	chr20	58602485	0.093262640904991	chr20:58602485:A:C
chr20:58602667	['A', 'G']	19959	8995.154771451484	1260.1471882460785	0.0081858366744119	0.0121715824695549	0.6725367629794528	0.50125	0.50125	chr20	58602667	0.2999456143717613	chr20:58602667:A:G
chr20:58602955	['A', 'G']	19959	21846.28367408298	2914.3578635166486	-0.0084318089834766	0.010205718767619	-0.8261847279418747	0.408709	0.408709	chr20	58602955	0.388585798776536	chr20:58602955:A:G
chr20:58603349	['G', 'A']	19959	32421.492856068577	4412.880825216669	-0.0013066960180132	0.0132231717290174	-0.0988186529519096	0.921283	0.921283	chr20	58603349	0.0356069425942528	chr20:58603349:G:A
chr20:58603376	['C', 'G']	19959	11083.221197694813	1507.472023730871	-0.0057775013365808	0.0112706591175924	-0.5126143268376119	0.608227	0.608227	chr20	58603376	0.2159343048582097	chr20:58603376:C:G
chr20:58603603	['T', 'C']	19959	10493.051460640378	1327.419669744824	-0.0093945113059358	0.0114983626001331	-0.8170303575073435	0.413921	0.413921	chr20	58603603	0.3830825394055631	chr20:58603603:T:C
chr20:58603860	['A', 'G']	19959	9423.944330310163	1298.018154569576	-0.0027333361146983	0.0118498429230285	-0.2306643330593395	0.817578	0.817578	chr20	58603860	0.0874708033727067	chr20:58603860:A:G
chr20:58603989	['T', 'C']	19959	12119.214410983615	1655.6591560491804	0.0036533836491205	0.0110334924715873	0.3311176092727194	0.740559	0.740559	chr20	58603989	0.13044033571981	chr20:58603989:T:C
chr20:58604233	['C', 'G']	19959	21849.56833558864	2860.742009170114	-0.0057999469938476	0.0102181513793582	-0.5676121617814506	0.570305	0.570305	chr20	58604233	0.2438928208348654	chr20:58604233:C:G
chr20:58604261	['A', 'G']	19959	1370.4806535685643	240.11833544343608	0.0468344069599082	0.0277409100896452	1.6882793970551824	0.0913732	0.0913732	chr20	58604261	1.039181165303765	chr20:58604261:A:G
chr20:58604953	['A', 'G']	19959	32268.0	4401.23530979977	0.0048792889982741	0.0129997498842471	0.3753371443081955	0.707414	0.707414	chr20	58604953	0.1503263495784028	chr20:58604953:A:G
chr20:58605718	['T', 'C']	19959	6033.906945279615	751.5479361471669	-0.0108644496660434	0.0141425767360267	-0.7682086418076426	0.442372	0.442372	chr20	58605718	0.3542123695657619	chr20:58605718:T:C
chr20:58606114	['G', 'A']	19959	2916.438364401684	318.47471000081623	-0.0253657353209513	0.0194734343062174	-1.3025815026809469	0.192733	0.192733	chr20	58606114	0.7150439185003079	chr20:58606114:G:A
chr20:58606293	['G', 'T']	19959	4389.219911814811	597.5093421475027	0.0032274136081072	0.0162507789020385	0.1986005487836874	0.842577	0.842577	chr20	58606293	0.0743904000743684	chr20:58606293:G:T
chr20:58606374	['G', 'A']	19959	4278.428721751767	615.1374345198542	0.0062913662735866	0.0163981853065899	0.3836623477512706	0.701233	0.701233	chr20	58606374	0.154137654214477	chr20:58606374:G:A
chr20:58606872	['G', 'A']	19959	5423.815243535779	783.0098661989963	0.0118281298915135	0.0147800622502652	0.8002760537291589	0.42356	0.42356	chr20	58606872	0.3730850603670197	chr20:58606872:G:A
chr20:58607567	['G', 'T']	19959	1068.214081683789	149.3222615399555	0.0030226245156113	0.0312492726773277	0.0967262357374585	0.922945	0.922945	chr20	58607567	0.0348241786146099	chr20:58607567:G:T
chr20:58607770	['T', 'C']	19959	3304.6622901528444	449.14361892835007	0.0057064672066946	0.0184792428296431	0.3088041679684349	0.757474	0.757474	chr20	58607770	0.1206322695587506	chr20:58607770:T:C
chr20:58607854	['G', 'A']	19959	4882.489251891567	570.2117234560901	-0.019325431870175	0.0154612198755704	-1.249929308664071	0.21134	0.21134	chr20	58607854	0.6750182969126308	chr20:58607854:G:A
chr20:58608200	['T', 'C']	19959	33062.65652871029	4546.843635610916	0.0101852097499581	0.0136568421795402	0.745795376124133	0.4558	0.4558	chr20	58608200	0.3412256791556432	chr20:58608200:T:C
chr20:58608675	['G', 'A']	19959	19309.9674817116	2688.967641188985	0.0074251639736914	0.0101704738449776	0.730070603087792	0.465356	0.465356	chr20	58608675	0.3322146822021968	chr20:58608675:G:A
chr20:58608858	['G', 'A']	19959	646.0323679727428	86.75854975753023	-0.0035823048790187	0.0402919838594999	-0.0889086248895171	0.929155	0.929155	chr20	58608858	0.0319118317225647	chr20:58608858:G:A
chr20:58609221	['T', 'C']	19959	27597.148075766687	3794.747076980773	0.0105302781667243	0.0109717699776487	0.9597611131272584	0.337187	0.337187	chr20	58609221	0.4721291776329973	chr20:58609221:T:C
chr20:58609232	['T', 'C']	19959	31332.139650248035	4348.88416495566	0.016516270187701	0.0123569428437155	1.336598412454494	0.181369	0.181369	chr20	58609232	0.7414369415286671	chr20:58609232:T:C
chr20:58612347	['T', 'C']	19959	10110.026158857429	1502.4265986471862	0.0128280580661449	0.0115940160642624	1.1064378378503712	0.26855	0.26855	chr20	58612347	0.5709748432884814	chr20:58612347:T:C
chr20:58612501	['AG', 'A']	19959	2753.10350358378	366.34633168918697	-0.00146375273259	0.0199792122807195	-0.0732637859803235	0.941597	0.941597	chr20	58612501	0.0261349338578261	chr20:58612501:AG:A
chr20:58612553	['C', 'T']	19959	7208.083433553818	828.9706935841766	-0.0216977604684595	0.0131310296435225	-1.6524035858195518	0.098468	0.098468	chr20	58612553	1.0067048830187275	chr20:58612553:C:T
chr20:58612913	['C', 'T']	19959	10270.058231019791	1393.338460792406	-0.0021261633708594	0.0115350554562523	-0.1843219028224958	0.853763	0.853763	chr20	58612913	0.0686626703847526	chr20:58612913:C:T
chr20:58614970	['A', 'C']	19959	19689.98652169556	2635.412789753324	-0.0087220402427302	0.0101149764709731	-0.8622897213611714	0.388538	0.388538	chr20	58614970	0.4105664996860808	chr20:58614970:A:C
chr20:58614977	['G', 'A']	19959	14104.826760210475	1846.815080351913	-0.0111194003925594	0.0105966129347427	-1.0493353358319488	0.294037	0.294037	chr20	58614977	0.5315980169185324	chr20:58614977:G:A
chr20:58617746	['C', 'T']	19959	13215.324247131332	1631.076967385227	-0.0190350930265675	0.0107754219887651	-1.76652877691604	0.0773225	0.0773225	chr20	58617746	1.1116941127571358	chr20:58617746:C:T
chr20:58617883	['G', 'A']	19959	9982.500150315664	1437.32771732857	0.0085963097127378	0.0117603414845494	0.7309574916707571	0.464814	0.464814	chr20	58617883	0.3327207996556336	chr20:58617883:G:A
chr20:58617994	['A', 'G']	19959	32487.62771820824	4473.8714683462695	0.0095679679163649	0.013225027801786	0.7234743139876654	0.469397	0.469397	chr20	58617994	0.3284596903820985	chr20:58617994:A:G
chr20:58618232	['T', 'C']	19959	14512.362652232749	1873.978364236664	-0.0126584681518408	0.0105416523839996	-1.2008049298850043	0.229841	0.229841	chr20	58618232	0.6385724974688712	chr20:58618232:T:C
chr20:58618850	['G', 'A']	19959	5434.544570827278	809.4744717152078	0.0189702115412015	0.0147458335332414	1.2864794315246442	0.198291	0.198291	chr20	58618850	0.7026969970354355	chr20:58618850:G:A
chr20:58619923	['G', 'A']	19959	11398.571099308549	1498.3564254745258	-0.0062544114514805	0.0112466961595245	-0.556111000312201	0.578141	0.578141	chr20	58619923	0.2379662306899826	chr20:58619923:G:A
chr20:58620413	['C', 'T']	19959	11520.577212145505	1505.505171727475	-0.007921881867243	0.0112174845078519	-0.7062084072144679	0.480067	0.480067	chr20	58620413	0.3186981465833765	chr20:58620413:C:T
chr20:58620667	['CACAT', 'C']	19959	11077.708039136598	1473.0892675718612	-0.0026623432944612	0.0113663932556339	-0.2342293843424461	0.814809	0.814809	chr20	58620667	0.088944182631188	chr20:58620667:CACAT:C
chr20:58621028	['C', 'T']	19959	730.0	71.72627762394052	-0.0233515275344861	0.0380146361677544	-0.6142772860284222	0.539039	0.539039	chr20	58621028	0.2683798120450653	chr20:58621028:C:T
chr20:58621045	['G', 'A']	19959	12709.636787253232	1783.981072632351	0.0068156243614925	0.0109026803846226	0.6251329142057077	0.531891	0.531891	chr20	58621045	0.2741773582099812	chr20:58621045:G:A
chr20:58621057	['A', 'G']	19959	31293.567892574407	4362.267321605437	0.0142071036963488	0.012472015928771	1.1391184694989993	0.254667	0.254667	chr20	58621057	0.5940273276960698	chr20:58621057:A:G
chr20:58622182	['G', 'A']	19959	13397.342486345642	1882.1447050821785	0.007879010296682	0.0107531695327964	0.7327151564616862	0.463741	0.463741	chr20	58622182	0.3337245058152054	chr20:58622182:G:A
chr20:58622882	['T', 'C']	19959	34001.110643415515	4639.1618790984485	0.0073670658779498	0.0146263344681946	0.5036850411133231	0.614488	0.614488	chr20	58622882	0.2114865937940756	chr20:58622882:T:C
chr20:58623440	['TGTAA', 'T']	19959	5184.051786431153	540.3520143792883	-0.0350609907021675	0.0150259540148675	-2.333362039273915	0.019639	0.019639	chr20	58623440	1.706880629865701	chr20:58623440:TGTAA:T
chr20:58623906	['T', 'G']	19959	5165.0530529985	704.7009388389042	-0.0033506010059509	0.0158194442473418	-0.211802700117857	0.832263	0.832263	chr20	58623906	0.0797394124114026	chr20:58623906:T:G
chr20:58624574	['G', 'T']	19959	13224.987823211066	1758.7074592420877	-0.0058261807449619	0.0107601422713303	-0.5414594526770702	0.588197	0.588197	chr20	58624574	0.2304771948693579	chr20:58624574:G:T
chr20:58625125	['C', 'T']	19959	4533.22712696663	695.9298174047595	0.0190157162117893	0.0159757666080141	1.1902850535041116	0.233949	0.233949	chr20	58625125	0.63087880683175	chr20:58625125:C:T
chr20:58625487	['A', 'G']	19959	8335.252856283823	1241.5656407440686	0.0166469760638078	0.0124462000239405	1.3375147460097851	0.18107	0.18107	chr20	58625487	0.7421534984088446	chr20:58625487:A:G
chr20:58626549	['G', 'A']	19959	504.0252530313659	66.70095723326993	-0.0065269899134746	0.0452365058885364	-0.1442858988613584	0.885276	0.885276	chr20	58626549	0.0529213094264303	chr20:58626549:G:A
chr20:58626963	['A', 'AG']	19959	27119.71754271684	3735.7758413004713	0.0052704144662702	0.0108515926823716	0.4856811917417454	0.627199	0.627199	chr20	58626963	0.202594642757974	chr20:58626963:A:AG
chr20:58627042	['T', 'C']	19959	3483.6981708844905	402.49107133446665	-0.0237693909135989	0.0178926636049323	-1.3284434021911973	0.184047	0.184047	chr20	58627042	0.7350712572396687	chr20:58627042:T:C
chr20:58627092	['CTGAGACCA', 'C']	19959	11036.764859176104	1667.026697773359	0.0220314170408074	0.0112703589283238	1.9548105948462404	0.0506194	0.0506194	chr20	58627092	1.2956830069105474	chr20:58627092:CTGAGACCA:C
chr20:58627459	['C', 'T']	19959	9612.481611383906	1421.1918330572985	0.0186372544944718	0.011759830544329	1.5848233887570151	0.113022	0.113022	chr20	58627459	0.946837011838345	chr20:58627459:C:T
chr20:58627460	['A', 'G']	19959	17905.0	2534.594037410005	0.0084426198750949	0.0101709077239032	0.830075358490712	0.406506	0.406506	chr20	58627460	0.3909330398665653	chr20:58627460:A:G
chr20:58627494	['C', 'T']	19959	17842.89397735244	2537.0406014922387	0.0090553193129295	0.010179178181198	0.8895923768831989	0.373696	0.373696	chr20	58627494	0.4274815507648255	chr20:58627494:C:T
chr20:58627591	['A', 'G']	19959	6333.317316364365	809.2385762360017	-0.0027907664603954	0.0138836175080213	-0.2010114769283311	0.840692	0.840692	chr20	58627591	0.0753630852965115	chr20:58627591:A:G
chr20:58627678	['C', 'G']	19959	17835.893626615893	2534.0442340713294	0.0088768096629452	0.0101805760581294	0.8719358916686225	0.383254	0.383254	chr20	58627678	0.4165133037433532	chr20:58627678:C:G
chr20:58627924	['A', 'G']	19959	24143.419301498223	3353.5026035003634	0.009265647719135	0.0103647017090784	0.8939618311464967	0.371353	0.371353	chr20	58627924	0.4302130632572487	chr20:58627924:A:G
chr20:58627947	['T', 'C']	19959	17851.57764971185	2536.3179479372084	0.0088694679989625	0.010177854052933	0.8714477484972895	0.38352	0.38352	chr20	58627947	0.4162119833104213	chr20:58627947:T:C
chr20:58628023	['G', 'A']	19959	17835.0	2538.345550149471	0.0094332579641012	0.0101818614127883	0.9264767591761908	0.354209	0.354209	chr20	58628023	0.450740408135555	chr20:58628023:G:A
chr20:58628123	['C', 'G']	19959	4403.0	602.2873174272379	0.007829947083473	0.0161623404462381	0.4844562648286155	0.628067	0.628067	chr20	58628123	0.2019940247688387	chr20:58628123:C:G
chr20:58628375	['G', 'A']	19959	2198.0	252.606031199626	-0.0149594827658515	0.0221611034284391	-0.6750332994093671	0.499662	0.499662	chr20	58628375	0.3013236780095682	chr20:58628375:G:A
chr20:58628828	['G', 'C']	19959	6946.348030864816	874.7357160750441	-0.0064710679677291	0.0133627350311947	-0.4842622376798439	0.628205	0.628205	chr20	58628828	0.2018986112935027	chr20:58628828:G:C
chr20:58628973	['G', 'A']	19959	19003.85643415514	2685.9720694746584	0.0063395812996716	0.0101348888564098	0.6255205547382152	0.531637	0.531637	chr20	58628973	0.274384801362396	chr20:58628973:G:A
chr20:58629304	['T', 'C']	19959	20681.072355564465	2892.0677411332945	0.0052935280344613	0.010142800671704	0.5219000358775633	0.601746	0.601746	chr20	58629304	0.2205867879390169	chr20:58629304:T:C
chr20:58629847	['T', 'C']	19959	5626.127536958156	757.3620847750666	0.0001050915830572	0.0145647165959563	0.0072154911058433	0.994243	0.994243	chr20	58629847	0.0025074579955652	chr20:58629847:T:C
chr20:58629922	['G', 'A']	19959	25027.507891967733	3497.024867383181	0.0097600795868235	0.0105062025894776	0.928982618001166	0.352909	0.352909	chr20	58629922	0.452337265979796	chr20:58629922:G:A
chr20:58629991	['G', 'A']	19959	23868.58764281419	3344.35663606103	0.0120439853636473	0.010343642758149	1.1643852794663443	0.244282	0.244282	chr20	58629991	0.6121085329802161	chr20:58629991:G:A
chr20:58630105	['T', 'C']	19959	25078.539016689218	3485.5196990255445	0.0078265806536722	0.010507356449255	0.7448667694363023	0.456361	0.456361	chr20	58630105	0.3406914768929575	chr20:58630105:T:C
chr20:58630137	['C', 'T']	19959	508.1018291155099	98.0250269905854	0.0457196112204704	0.0449699997001979	1.0166691466593252	0.309323	0.309323	chr20	58630137	0.5095877864251679	chr20:58630137:C:T
chr20:58630165	['C', 'T']	19959	4352.654239326519	602.3977229050669	0.0091144291593551	0.0162422861673348	0.5611543267649929	0.574699	0.574699	chr20	58630165	0.2405595585559835	chr20:58630165:C:T
chr20:58630596	['A', 'G']	19959	10903.092548980308	1677.1220538632704	0.0251464927738696	0.011332275229457	2.2190153578783485	0.0264969	0.0264969	chr20	58630596	1.576804933295141	chr20:58630596:A:G
chr20:58630780	['T', 'C']	19959	13752.689046998696	1994.9476596236004	0.0145681956883021	0.0106222017627533	1.3714854993044292	0.170239	0.170239	chr20	58630780	0.768940940464448	chr20:58630780:T:C
chr20:58631423	['C', 'T']	19959	7013.054119061935	905.0134616934976	-0.0147273913957421	0.0133229612597037	-1.105414262539833	0.268993	0.268993	chr20	58631423	0.5702590214880334	chr20:58631423:C:T
chr20:58631484	['A', 'G']	19959	13755.445925628948	1990.1185745915693	0.0142173099386469	0.0106242083658353	1.3381994638175687	0.180847	0.180847	chr20	58631484	0.7426886911835456	chr20:58631484:A:G
chr20:58631494	['A', 'G']	19959	25124.552849195614	3479.605660013984	0.006574212023503	0.0105130640924282	0.6253373864844916	0.531757	0.531757	chr20	58631494	0.2742867843751841	chr20:58631494:A:G
chr20:58631557	['G', 'A']	19959	13749.755600100223	1980.2432809149125	0.0134079962738014	0.0106226918803207	1.2622032555270328	0.20689	0.20689	chr20	58631557	0.6842605003916611	chr20:58631557:G:A
chr20:58631680	['G', 'A']	19959	4336.651834034877	604.5555252666597	0.0103863130290495	0.0162613402583952	0.6387119920012377	0.523018	0.523018	chr20	58631680	0.2814833643523166	chr20:58631680:G:A
chr20:58631814	['T', 'C']	19959	13755.892074790716	1982.5461178467588	0.0135651930959642	0.0106222484976722	1.2770547684830498	0.201598	0.201598	chr20	58631814	0.6955137807248869	chr20:58631814:T:C
chr20:58632645	['T', 'C']	19959	13137.632924079178	1907.0989187197872	0.0139032787158092	0.0107495244313283	1.2933854706436734	0.195893	0.195893	chr20	58632645	0.7079810827173062	chr20:58632645:T:C
chr20:58633048	['A', 'C']	19959	13107.656729131177	1891.5693232936987	0.0131877072970793	0.0107528832889603	1.2264345239028822	0.22005	0.22005	chr20	58633048	0.6574786271010361	chr20:58633048:A:C
chr20:58633946	['T', 'C']	19959	18566.511627906977	2331.371146182392	-0.0184167642215784	0.0101190399803272	-1.820011014620259	0.0687723	0.0687723	chr20	58633946	1.1625864510018031	chr20:58633946:T:C
chr20:58634313	['C', 'T']	19959	4810.72309079976	719.4235808538137	0.0168119178718849	0.015527095620365	1.0827471075681905	0.278934	0.278934	chr20	58634313	0.5544985452089803	chr20:58634313:C:T
chr20:58634632	['G', 'A']	19959	1817.0	258.10913788229755	0.0181921473906927	0.0243321504309732	0.7476588410178235	0.454675	0.454675	chr20	58634632	0.342298924529298	chr20:58634632:G:A
chr20:58634843	['C', 'T']	19959	15697.786501653472	2040.4915040801627	-0.0099691865453344	0.0103847778389675	-0.959980723701788	0.337077	0.337077	chr20	58634843	0.4722708799734254	chr20:58634843:C:T
chr20:58635198	['G', 'A']	19959	17520.63349368611	2507.288244700877	0.0119531753627214	0.0101603889361396	1.1764486022975904	0.23943	0.23943	chr20	58635198	0.620821434471871	chr20:58635198:G:A
chr20:58637092	['C', 'T']	19959	21350.27882736157	3019.080674508882	0.0157709608937502	0.0100948228447478	1.562282086203781	0.118237	0.118237	chr20	58637092	0.9272465980627004	chr20:58637092:C:T
chr20:58637274	['C', 'T']	19959	10974.099664278196	1579.6073825614944	0.0147657607372945	0.0113342637964677	1.3027542858051524	0.192674	0.192674	chr20	58637274	0.7151768863739191	chr20:58637274:C:T
chr20:58637369	['A', 'G']	19959	25372.62742444745	3572.081119697316	0.015813885673795	0.0105412154252159	1.5001956639616916	0.13358	0.13358	chr20	58637369	0.8742585608712845	chr20:58637369:A:G
chr20:58637670	['C', 'T']	19959	7457.747306709425	1146.5302397975536	0.0221328969619937	0.012997869916692	1.702809545244829	0.0886193	0.0886193	chr20	58637670	1.0524716847640998	chr20:58637670:C:T
chr20:58638301	['C', 'G']	19959	2604.1304739953903	439.1879423786455	0.0286837767540653	0.0203780335806407	1.407583152739288	0.15927	0.15927	chr20	58638301	0.7978660199391806	chr20:58638301:C:G
chr20:58641482	['A', 'G']	19959	1337.066990680429	180.17857931812327	0.0129682590694087	0.0282042629006346	0.4597978367701613	0.645666	0.645666	chr20	58641482	0.1899920824204856	chr20:58641482:A:G
chr20:58646109	['C', 'G']	19959	2933.1469586130875	342.48257262793385	-0.0115105658620806	0.0193750525628957	-0.5940921101872998	0.552457	0.552457	chr20	58646109	0.2577015192527447	chr20:58646109:C:G
chr20:58647313	['C', 'G']	19959	8529.70944625407	1334.0161646863482	0.0270034429949963	0.012376694360523	2.181797676213699	0.0291361	0.0291361	chr20	58647313	1.5355685809748258	chr20:58647313:C:G
chr20:58648997	['A', 'G']	19959	1424.2140709561036	154.90505069046412	-0.0299281939887753	0.027492042086408	-1.0886129846124373	0.276338	0.276338	chr20	58648997	0.5585593899457373	chr20:58648997:A:G
chr20:58651023	['C', 'G']	19959	6353.0	852.5871283631193	0.0032930223922098	0.0137605070093647	0.2393096700556737	0.810868	0.810868	chr20	58651023	0.0910498381901217	chr20:58651023:C:G
chr20:58651187	['G', 'C']	19959	460.0	58.28054407883943	-0.0035218472245775	0.0473337760384268	-0.0744045271545297	0.940689	0.940689	chr20	58651187	0.0265539343924484	chr20:58651187:G:C
chr20:58655280	['A', 'T']	19959	3929.5906494287433	493.9492046592551	-0.0097579244855317	0.0169131865318899	-0.5769418120667597	0.563985	0.563985	chr20	58655280	0.248732446555413	chr20:58655280:A:T
chr20:58655582	['A', 'G']	19959	3890.1694482032776	488.42984722952986	-0.0098414407002213	0.0170008880999767	-0.5788780352148108	0.562678	0.562678	chr20	58655582	0.2497400648804545	chr20:58655582:A:G
chr20:58655745	['A', 'G']	19959	3899.586139506916	494.2927445457594	-0.0086497112467745	0.0169806886064836	-0.5093851873281425	0.610488	0.610488	chr20	58655745	0.2143228683038694	chr20:58655745:A:G
chr20:58656859	['G', 'A']	19959	3920.0	491.4360185271937	-0.0100076200134937	0.0169309798079674	-0.591083335223416	0.554471	0.554471	chr20	58656859	0.2561211634360653	chr20:58656859:G:A
chr20:58659426	['A', 'G']	19959	3902.195510572202	486.96216762539046	-0.0106091964211357	0.016957621639808	-0.6256299760946811	0.531565	0.531565	chr20	58659426	0.2744436221748942	chr20:58659426:A:G
chr20:58660318	['T', 'C']	19959	6776.018490679496	992.0427389397004	0.0159438085607697	0.0134193690741009	1.188119089111342	0.234801	0.234801	chr20	58660318	0.6293000577925786	chr20:58660318:T:C
chr20:58660758	['T', 'C']	19959	4141.29048583004	527.2305113445071	-0.0101013249818607	0.0170842111242306	-0.591266691122423	0.554348	0.554348	chr20	58660758	0.256217514998391	chr20:58660758:T:C
chr20:58661998	['T', 'C']	19959	3911.1959615191904	486.20711115533953	-0.0113007217018454	0.0169442389889958	-0.6669359248995765	0.504821	0.504821	chr20	58661998	0.2968625872139567	chr20:58661998:T:C
chr20:58662046	['G', 'A']	19959	492.0	38.267377603180016	-0.0627017880317802	0.0457582284711533	-1.3702844302923192	0.170614	0.170614	chr20	58662046	0.7679853349898158	chr20:58662046:G:A
chr20:58662614	['G', 'A']	19959	18112.815002254847	2478.309507942373	0.0048274133347369	0.0101364777601324	0.4762416935124672	0.633907	0.633907	chr20	58662614	0.1979744524485824	chr20:58662614:G:A
chr20:58662729	['T', 'C']	19959	8287.41522196613	1011.4987362458644	-0.0169181159790466	0.0124493901961863	-1.358951379339791	0.174177	0.174177	chr20	58662729	0.759009193946963	chr20:58662729:T:C
chr20:58663771	['G', 'A']	19959	18825.602495990377	2583.08716471187	0.0060077518855337	0.0101240663091126	0.5934129333117973	0.552912	0.552912	chr20	58663771	0.2573439843473394	chr20:58663771:G:A
chr20:58664502	['G', 'C']	19959	3897.195260046097	488.6896385014271	-0.0099902998408258	0.0169744520254112	-0.5885491811971375	0.55617	0.55617	chr20	58664502	0.2547924408329536	chr20:58664502:G:C
chr20:58665080	['T', 'C']	19959	3909.3710906174815	491.2521393928316	-0.0099389309817097	0.0169441579233612	-0.5865697797827268	0.557499	0.557499	chr20	58665080	0.2537559072840554	chr20:58665080:T:C
chr20:58665082	['T', 'C']	19959	733.1469305938363	112.26358205042804	0.0222785798425427	0.0376452397917409	0.5918033718417293	0.553989	0.553989	chr20	58665082	0.256498858532814	chr20:58665082:T:C
chr20:58665218	['C', 'T']	19959	682.0	108.84244930364332	0.032858783983434	0.0390128566690082	0.8422552663142184	0.399655	0.399655	chr20	58665218	0.3983147492928129	chr20:58665218:C:T
chr20:58665393	['A', 'T']	19959	16208.308721804511	2202.074842426573	-0.0023130725539965	0.010263185893861	-0.2253756852811341	0.821689	0.821689	chr20	58665393	0.0852925269137771	chr20:58665393:A:T
chr20:58665786	['C', 'T']	19959	16914.627218045116	2314.096100401014	-0.0001530163659515	0.010190977044848	-0.0150148867255995	0.98802	0.98802	chr20	58665786	0.0052342641150789	chr20:58665786:C:T
chr20:58668352	['C', 'T']	19959	4469.447862905246	572.6263004152125	-0.0082291984050919	0.0160129064525502	-0.5139103528442429	0.60732	0.60732	chr20	58668352	0.2165824166435875	chr20:58668352:C:T
chr20:58669145	['A', 'G']	19959	36120.809750476	4982.496510507259	0.02750212390383	0.0172930051688983	1.5903611683001715	0.111769	0.111769	chr20	58669145	0.9516786346948378	chr20:58669145:A:G
chr20:58670051	['C', 'T']	19959	19089.86936259772	2647.689125370546	0.0048330722536029	0.0100797263297603	0.4794844716501167	0.631599	0.631599	chr20	58670051	0.199558566274297	chr20:58670051:C:T
chr20:58670137	['G', 'A']	19959	3268.4912808177987	364.64755736224106	-0.0290329303325528	0.0183804409208784	-1.5795557058467622	0.114225	0.114225	chr20	58670137	0.9422388332722574	chr20:58670137:G:A
chr20:58672421	['AAC', 'A']	19959	3960.3968532344543	554.2464976246082	0.0067757140323106	0.0168809601883206	0.4013820278421418	0.688143	0.688143	chr20	58672421	0.1623213035411272	chr20:58672421:AAC:A
chr20:58674190	['G', 'A']	19959	727.0364264956409	117.1979070098673	0.0301345694087954	0.0377902118669762	0.7974173184016774	0.425218	0.425218	chr20	58674190	0.371388359540994	chr20:58674190:G:A
chr20:58674715	['A', 'G']	19959	7004.456595829991	1020.7879527603192	0.0163321421335545	0.0132378656367928	1.233744364964816	0.217313	0.217313	chr20	58674715	0.6629142927342832	chr20:58674715:A:G
chr20:58675708	['G', 'A']	19959	16440.82372983265	2198.18826346245	-0.0063865555783304	0.0102435232736548	-0.6234725501874812	0.532981	0.532981	chr20	58675708	0.2732882726661727	chr20:58675708:G:A
chr20:58675728	['T', 'C']	19959	36397.8236296222	5005.532137666022	0.0223599313671455	0.0179655092298887	1.2446032606716126	0.213292	0.213292	chr20	58675728	0.671025433444201	chr20:58675728:T:C
chr20:58675930	['G', 'C']	19959	32493.62801883956	4518.870481456973	0.0180823597029954	0.0130257240923172	1.3882038015576192	0.16509	0.16509	chr20	58675930	0.7822792324691811	chr20:58675930:G:C
chr20:58676474	['G', 'T']	19959	6692.341217739915	879.3883869094416	-0.0058890024110765	0.01354732501926	-0.4346985403173136	0.663786	0.663786	chr20	58676474	0.1779719115942792	chr20:58676474:G:T
chr20:58678190	['C', 'T']	19959	700.0	143.56016981037536	0.0630629054598269	0.0381214511577387	1.6542629817234784	0.0980898	0.0980898	chr20	58678190	1.0083761509689504	chr20:58678190:C:T
chr20:58678219	['C', 'T']	19959	6668.334101613388	904.0348879017664	-0.0034583945522514	0.0134684712299195	-0.2567770679547338	0.797354	0.797354	chr20	58678219	0.0983488227524015	chr20:58678219:C:T
chr20:58678240	['A', 'G']	19959	36569.0	5022.659511911348	0.0256387021331534	0.0182119417323036	1.407796187249842	0.159207	0.159207	chr20	58678240	0.7980378411552609	chr20:58678240:A:G
chr20:58680411	['C', 'T']	19959	29905.0	4161.316380791164	0.0123116424965376	0.0116509437640304	1.056707743671967	0.290658	0.290658	chr20	58680411	0.5366177191275444	chr20:58680411:C:T
chr20:58681476	['G', 'A']	19959	32666.63668704279	4503.206796841061	0.0099417559809632	0.0131476619022775	0.7561615179076856	0.449561	0.449561	chr20	58681476	0.3472113714146345	chr20:58681476:G:A
chr20:58683107	['A', 'T']	19959	14186.595101615154	1892.489130636617	-0.0069938043156199	0.0108200788883089	-0.6463727656530062	0.518045	0.518045	chr20	58683107	0.2856325136083415	chr20:58683107:A:T
chr20:58683744	['A', 'C']	19959	3376.228955553325	380.4148363881241	-0.025845360004683	0.0181447694777314	-1.4243972642585698	0.154347	0.154347	chr20	58683744	0.8115018073617207	chr20:58683744:A:C
chr20:58685051	['A', 'G']	19959	4717.709110042093	628.9238254563217	-0.0015974567147515	0.0157544886939447	-0.1013969253959669	0.919236	0.919236	chr20	58685051	0.0365729757305676	chr20:58685051:A:G
chr20:58686042	['G', 'A']	19959	30451.05136042492	4157.571623159852	0.0052823491491293	0.0118911252551535	0.4442261800951086	0.656884	0.656884	chr20	58686042	0.1825113162968575	chr20:58686042:G:A
chr20:58686280	['T', 'C']	19959	4558.456782081476	639.6163997007343	0.0064676758962339	0.0159949151895496	0.4043582488302032	0.685954	0.685954	chr20	58686280	0.1637050070570947	chr20:58686280:T:C
chr20:58686488	['CAA', 'C']	19959	4691.0	624.5475342570829	-0.0010277945364058	0.0157615202137909	-0.065209099278795	0.948008	0.948008	chr20	58686488	0.0231879977450607	chr20:58686488:CAA:C
chr20:58686794	['G', 'A']	19959	16630.331595045885	2170.398302395837	-0.0073769847945256	0.0102591929967888	-0.7190609238791629	0.472112	0.472112	chr20	58686794	0.3259549606626877	chr20:58686794:G:A
chr20:58687009	['C', 'T']	19959	16585.050682852754	2157.497331357499	-0.007670482193234	0.0102803569609811	-0.7461299468828885	0.455598	0.455598	chr20	58687009	0.3414181910698255	chr20:58687009:C:T
chr20:58688026	['C', 'T']	19959	17454.12524074758	2234.6517213429747	-0.0105717024689334	0.0105399692599348	-1.0030107496726102	0.315868	0.315868	chr20	58688026	0.500494369433117	chr20:58688026:C:T
chr20:58688253	['C', 'T']	19959	16804.36777749937	2208.731761531204	-0.0052196406371046	0.0102442542304329	-0.5095188502447028	0.610394	0.610394	chr20	58688253	0.2143897440238482	chr20:58688253:C:T
chr20:58688334	['T', 'C']	19959	5324.471128740709	722.4835862849541	0.0007663300830956	0.0148833615663912	0.0514890456485384	0.958936	0.958936	chr20	58688334	0.01821037695274	chr20:58688334:T:C
chr20:58689850	['C', 'T']	19959	4776.435874304616	652.1107104719575	0.0025087818607965	0.0156583917307723	0.1602196383850992	0.87271	0.87271	chr20	58689850	0.0591300476153375	chr20:58689850:C:T
chr20:58691078	['G', 'A']	19959	16954.34404451574	2235.786550743579	-0.0052786661201104	0.0102507780716475	-0.5149527268286677	0.606592	0.606592	chr20	58691078	0.2171033216527304	chr20:58691078:G:A
chr20:58691536	['C', 'G']	19959	7821.567526935604	1207.5994047458116	0.0240849274599209	0.0127225921781942	1.8930833530293525	0.0583612	0.0583612	chr20	58691536	1.233875786894755	chr20:58691536:C:G
chr20:58691644	['T', 'C']	19959	25115.12526443036	3439.295822024826	0.0059360603503251	0.0105286208574624	0.5638022710370285	0.572895	0.572895	chr20	58691644	0.2419249680835788	chr20:58691644:T:C
chr20:58691857	['T', 'C']	19959	4783.479330560705	648.208980804679	0.0012462911475106	0.0156457420217357	0.0796568897645925	0.936511	0.936511	chr20	58691857	0.0284871171555406	chr20:58691857:T:C
chr20:58692292	['G', 'C']	19959	4466.0	600.2519358231311	0.0044022940666711	0.0159618174602526	0.2758015544052881	0.782703	0.782703	chr20	58692292	0.1064030015819963	chr20:58692292:G:C
chr20:58692377	['A', 'G']	19959	4794.681585805934	649.9706898856275	0.001180874249484	0.0156337016549989	0.0755338866983216	0.939791	0.939791	chr20	58692377	0.0269687183565366	chr20:58692377:A:G
chr20:58692886	['T', 'C']	19959	18132.692880291608	2598.493938337933	0.0124500289020207	0.0102028661083545	1.2202481900479094	0.222385	0.222385	chr20	58692886	0.6528945095221935	chr20:58692886:T:C
chr20:58694154	['T', 'A']	19959	8542.856040487048	1307.5721073074362	0.0228953689843988	0.0122891907008882	1.863049369291988	0.06247	0.06247	chr20	58694154	1.2043284940539782	chr20:58694154:T:A
chr20:58694211	['G', 'C']	19959	8542.856040487048	1308.385493955764	0.0230001939864362	0.0122887670774508	1.8716437411073	0.0612705	0.0612705	chr20	58694211	1.2127485755786886	chr20:58694211:G:C
chr20:58694439	['G', 'A']	19959	9960.0	1313.409807049438	-0.002631643031268	0.0116220848834762	-0.2264346765363574	0.820866	0.820866	chr20	58694439	0.0857277322962658	chr20:58694439:G:A
chr20:58694879	['T', 'C']	19959	29130.459514981463	3943.727242015182	-0.0012295349409127	0.0114491284560329	-0.1073911386036464	0.91448	0.91448	chr20	58694879	0.0388257882571314	chr20:58694879:T:C
chr20:58695609	['G', 'A']	19959	8023.608018040592	1153.074673565013	0.0104760212192304	0.0125325901891814	0.8359023203578245	0.40322	0.40322	chr20	58695609	0.3944579347117837	chr20:58695609:G:A
chr20:58695756	['C', 'T']	19959	541.0	69.3786048493157	0.0029032398939967	0.0435365553934406	0.0666851078997902	0.946833	0.946833	chr20	58695756	0.0237266140000862	chr20:58695756:C:T
chr20:58696475	['C', 'T']	19959	6283.629653755575	912.4189983544276	0.0116805142238385	0.0138753274380421	0.8418189967765314	0.399899	0.399899	chr20	58696475	0.3980496818755429	chr20:58696475:C:T
chr20:58696756	['G', 'A']	19959	1753.2635297654838	223.15071521957336	-0.0075482594893309	0.0248080896525025	-0.3042660517219452	0.760928	0.760928	chr20	58696756	0.1186564347958092	chr20:58696756:G:A
chr20:58696878	['G', 'A']	19959	861.0	95.1276230013885	-0.0170934045198708	0.0345368485124805	-0.4949323767538841	0.620653	0.620653	chr20	58696878	0.207151141054897	chr20:58696878:G:A
chr20:58697561	['T', 'C']	19959	35083.0	4864.362380429942	0.0224075724774732	0.0155889261077183	1.4374032131936816	0.150619	0.150619	chr20	58697561	0.8221202401228282	chr20:58697561:T:C
chr20:58698489	['G', 'A']	19959	5651.132548233526	814.4275161301966	0.0113270636799445	0.0145292334999321	0.7796050411054029	0.435633	0.435633	chr20	58698489	0.3608792290653395	chr20:58698489:G:A
chr20:58698608	['T', 'G']	19959	5465.821557426338	718.0853136253883	-0.0066727026842494	0.0147003375022781	-0.4539149310834084	0.649895	0.649895	chr20	58698608	0.1871568042866025	chr20:58698608:T:G
chr20:58698829	['T', 'C']	19959	35138.52107030115	4872.017140431216	0.0231197457551404	0.0157075956980922	1.4718831703790585	0.141068	0.141068	chr20	58698829	0.8505714908491542	chr20:58698829:T:C
chr20:58699021	['T', 'A']	19959	15566.0	2259.523717772141	0.0145133773774179	0.0103002238040109	1.409035148514586	0.15884	0.15884	chr20	58699021	0.7990401216081546	chr20:58699021:T:A
chr20:58699504	['G', 'T']	19959	8025.402094398236	1066.295201836433	-0.0047883544706553	0.0126179544711856	-0.3794873790034709	0.70433	0.70433	chr20	58699504	0.1522238130176073	chr20:58699504:G:T
chr20:58699703	['C', 'A']	19959	7039.058027660853	1100.0256406823726	0.0247223731909328	0.0132414890687165	1.867038749391133	0.0619108	0.0619108	chr20	58699703	1.2082335840772136	chr20:58699703:C:A
chr20:58699710	['A', 'C']	19959	20760.24086603518	2917.958678320713	0.008404619319614	0.0100277947586826	0.8381323632832488	0.401966	0.401966	chr20	58699710	0.3958106798430256	chr20:58699710:A:C
chr20:58701835	['C', 'T']	19959	4551.456080573233	640.6688579309069	0.0074037063593113	0.0159953850203837	0.4628651545352852	0.643466	0.643466	chr20	58701835	0.1914743957720068	chr20:58701835:C:T
chr20:58701923	['A', 'G']	19959	27832.97253683472	3731.089994751445	-0.0063546791759878	0.0111415482239621	-0.5703587192954784	0.568441	0.568441	chr20	58701923	0.245314605213969	chr20:58701923:A:G
chr20:58702203	['G', 'T']	19959	10479.0	1522.407287125112	0.0105500593942656	0.0114874365083754	0.9183998002142248	0.358421	0.358421	chr20	58702203	0.4456065528131001	chr20:58702203:G:T
chr20:58702297	['G', 'T']	19959	5383.539459838654	711.1903740614536	-0.0055448874621438	0.0147846967722101	-0.3750423527499198	0.707633	0.707633	chr20	58702297	0.1501919222522488	chr20:58702297:G:T
chr20:58702412	['C', 'T']	19959	1061.0	140.47060888615826	0.0061726733983693	0.0313357539406328	0.1969849970759865	0.843841	0.843841	chr20	58702412	0.0737393772224762	chr20:58702412:C:T
chr20:58703188	['C', 'T']	19959	27850.18610944077	3731.71789911744	-0.0064186693468607	0.0111514557936447	-0.5755902606472897	0.564899	0.564899	chr20	58703188	0.2480291940632236	chr20:58703188:C:T
chr20:58703394	['G', 'A']	19959	25726.60075187969	3521.0259828084886	0.0044375110109468	0.0105619691746968	0.4201405000856958	0.674387	0.674387	chr20	58703394	0.1710908100954746	chr20:58703394:G:A
chr20:58703529	['G', 'A']	19959	742.1487346529691	88.80862706125065	0.000687704086128	0.037347809073463	0.0184135054555772	0.985309	0.985309	chr20	58703529	0.0064275502636716	chr20:58703529:G:A
chr20:58703761	['GGCCTTCCCTAGAGGCCACAGCTGCACA', 'G']	19959	8317.75067669173	1103.2758817913011	-0.0054153902208809	0.0124548240008915	-0.4348026291253304	0.66371	0.66371	chr20	58703761	0.1780216388712889	chr20:58703761:GGCCTTCCCTAGAGGCCACAGCTGCACA:G
chr20:58704798	['C', 'T']	19959	28029.42610133814	3776.04010980318	-0.0042968295023071	0.0112118081392883	-0.3832414405353762	0.701545	0.701545	chr20	58704798	0.1539444662965197	chr20:58704798:C:T
chr20:58705156	['T', 'A']	19959	21555.399919815573	2916.276123700931	-0.0020422504944557	0.0102080823663125	-0.2000621097254593	0.841434	0.841434	chr20	58705156	0.0749799433363102	chr20:58705156:T:A
chr20:58705209	['T', 'C']	19959	8162.271615457872	1063.857579660234	-0.0078150135032121	0.0125443429432328	-0.6229910596814511	0.533298	0.533298	chr20	58705209	0.2730300450262786	chr20:58705209:T:C
chr20:58705415	['A', 'C']	19959	5445.091255324481	719.9013176790044	-0.0051143500191976	0.0147182145981271	-0.3474844034308678	0.728231	0.728231	chr20	58705415	0.1377308375657943	chr20:58705415:A:C
chr20:58705519	['T', 'C']	19959	35377.54502179686	4890.939787238064	0.0222140419428426	0.0160727057653657	1.382097219169564	0.166957	0.166957	chr20	58705519	0.7773953675791093	chr20:58705519:T:C
chr20:58705942	['T', 'C']	19959	28039.83410184443	3780.119467291682	-0.0039031903331172	0.0112116000400427	-0.3481385635571024	0.72774	0.72774	chr20	58705942	0.1380237535630196	chr20:58705942:T:C
chr20:58706036	['A', 'C']	19959	27003.41177649712	3642.2731206055614	-0.0044742367058832	0.0109733676771785	-0.4077359692584023	0.683472	0.683472	chr20	58706036	0.1652792726024882	chr20:58706036:A:C
chr20:58706382	['A', 'G']	19959	540.0	74.7789014619967	0.0142127286200784	0.0435787974551835	0.3261386144189681	0.744323	0.744323	chr20	58706382	0.12823856085664	chr20:58706382:A:G
chr20:58706452	['G', 'A']	19959	6027.30198416675	876.1782737317225	0.0121472329444588	0.0141145521582914	0.8606176666627811	0.389459	0.389459	chr20	58706452	0.4095382556062706	chr20:58706452:G:A
chr20:58706793	['C', 'T']	19959	22398.12220663393	3017.9211534850456	-0.0021773430235634	0.0102424632044502	-0.2125800190931998	0.831657	0.831657	chr20	58706793	0.0800557527014042	chr20:58706793:C:T
chr20:58707325	['T', 'C']	19959	28417.11887340884	3834.317916977916	-0.0039137454792824	0.0113289554911075	-0.3454639293405743	0.729749	0.729749	chr20	58707325	0.1368264914681145	chr20:58707325:T:C
chr20:58707465	['G', 'A']	19959	7986.400140294619	1031.2329493864586	-0.0090677416121978	0.012666523799635	-0.7158824122257681	0.474072	0.474072	chr20	58707465	0.3241556945536336	chr20:58707465:G:A
chr20:58708415	['C', 'T']	19959	5499.275528610081	724.7020797585413	-0.0046387987577762	0.0146689050868646	-0.3162334700720166	0.751829	0.751829	chr20	58708415	0.123880926431371	chr20:58708415:C:T
chr20:58708772	['A', 'G']	19959	28408.693410172888	3833.5579494455633	-0.0037307835729922	0.011324749659618	-0.3294362952936244	0.741829	0.741829	chr20	58708772	0.1296961929893505	chr20:58708772:A:G
chr20:58708841	['T', 'C']	19959	35284.53570175878	4897.526668090355	0.0253993109511886	0.015938782681765	1.593554003358547	0.111052	0.111052	chr20	58708841	0.954473615583384	chr20:58708841:T:C
chr20:58709080	['G', 'A']	19959	5465.643061193805	712.6576643759118	-0.0060349750468521	0.0147040430103888	-0.4104296377933744	0.681495	0.681495	chr20	58709080	0.166537326154143	chr20:58709080:G:A
chr20:58709418	['G', 'A']	19959	7983.399989978956	1032.938556017342	-0.0086914333333207	0.0126671922431116	-0.6861373196611221	0.492634	0.492634	chr20	58709418	0.3074756178667453	chr20:58709418:G:A
chr20:58709703	['G', 'C']	19959	27002.058628983763	3636.167153571099	-0.0052256362632856	0.0109686656653424	-0.4764149462406322	0.633784	0.633784	chr20	58709703	0.1980587288557538	chr20:58709703:G:C
chr20:58710324	['G', 'C']	19959	27368.742496367187	3698.556820974664	-0.0040443704158133	0.0110673359747349	-0.3654330567939798	0.714792	0.714792	chr20	58710324	0.1458203167921597	chr20:58710324:G:C
chr20:58711520	['T', 'C']	19959	6435.967378232111	967.6180557641914	0.0149360335868793	0.013760445749149	1.0854323950808782	0.277743	0.277743	chr20	58711520	0.5563568778404974	chr20:58711520:T:C
chr20:58711957	['CA', 'C']	19959	9399.47093897184	1200.487685759162	-0.0124646863604538	0.0121123231736016	-1.0290912966737935	0.303449	0.303449	chr20	58711957	0.5179142893654649	chr20:58711957:CA:C
chr20:58713688	['G', 'A']	19959	4396.440547176429	603.9116796264339	0.0038551178018726	0.0162369829400043	0.2374282104081335	0.812327	0.812327	chr20	58713688	0.0902691115125019	chr20:58713688:G:A
chr20:58713961	['C', 'T']	19959	3606.180679426797	504.0384805298669	0.0051124895640603	0.017688176636673	0.2890342893489988	0.772558	0.772558	chr20	58713961	0.1120689059039196	chr20:58713961:C:T
chr20:58714255	['TC', 'T']	19959	21849.094698867622	2994.6330778313672	0.0045158315235165	0.0101612562501025	0.4444166560085517	0.656746	0.656746	chr20	58714255	0.1826025636628937	chr20:58714255:TC:T
chr20:58714957	['C', 'T']	19959	3664.0	501.91846114609	0.0023706721094881	0.0175514093585919	0.135070185023498	0.892558	0.892558	chr20	58714957	0.0493635530740133	chr20:58714957:C:T
chr20:58715649	['T', 'C']	19959	31372.28734652969	4328.157479494497	0.0114961481720341	0.0123291986847499	0.932432712456307	0.351124	0.351124	chr20	58715649	0.4545394846578637	chr20:58715649:T:C
chr20:58715790	['C', 'T']	19959	31131.55977552861	4285.474910321404	0.0102189755844769	0.0122073000346979	0.8371200474659075	0.402535	0.402535	chr20	58715790	0.3951963522004058	chr20:58715790:C:T
chr20:58715855	['T', 'C']	19959	7424.603949478749	1036.6215742109268	0.0032365506269823	0.0130170134280761	0.2486400313609141	0.803642	0.803642	chr20	58715855	0.0949373741990599	chr20:58715855:T:C
chr20:58716012	['A', 'G']	19959	25712.15299423704	3618.007349540207	0.0154818189478306	0.0105512536428639	1.4672966333532624	0.142311	0.142311	chr20	58716012	0.8467615296088525	chr20:58716012:A:G
chr20:58716273	['A', 'G']	19959	3681.184437318369	508.94793411835536	0.0035033211073932	0.0175175053621826	0.1999897265598294	0.841491	0.841491	chr20	58716273	0.0749505245737653	chr20:58716273:A:G
chr20:58716374	['A', 'G']	19959	27645.54046604861	3812.2018375886464	0.0091131451228066	0.0109187119558689	0.8346355467238183	0.403933	0.403933	chr20	58716374	0.3936906649472197	chr20:58716374:A:G
chr20:58716927	['T', 'C']	19959	31325.70850871918	4322.638472833354	0.011145025405424	0.0122937318355135	0.9065616164840076	0.36465	0.36465	chr20	58716927	0.438123782100983	chr20:58716927:T:C
chr20:58717039	['T', 'A']	19959	3683.1845375288094	511.1398158744879	0.0041661430937659	0.0175143486410192	0.2378702844825602	0.811984	0.811984	chr20	58717039	0.0904525283698734	chr20:58717039:T:A
chr20:58717061	['G', 'A']	19959	2545.0	317.1649839374652	-0.0106058243583961	0.0207485042206695	-0.5111609128830942	0.609244	0.609244	chr20	58717061	0.2152087391719168	chr20:58717061:G:A
chr20:58717067	['A', 'C']	19959	1986.0995089688345	210.6362579848993	-0.0288476369878241	0.0232615944467284	-1.2401401397435734	0.214938	0.214938	chr20	58717067	0.6676867965542329	chr20:58717067:A:C
chr20:58717165	['T', 'C']	19959	9832.492634532518	1344.9928458338466	0.0022440063145149	0.0117796452698851	0.1904986324377506	0.84892	0.84892	chr20	58717165	0.0711332346035995	chr20:58717165:T:C
chr20:58717832	['G', 'A']	19959	22222.0	3055.1257869797982	0.0054529277873905	0.0101723048289267	0.5360562703433926	0.591926	0.591926	chr20	58717832	0.2277325834805265	chr20:58717832:G:A
chr20:58717958	['C', 'T']	19959	2547.0	320.4617798851962	-0.010204225641751	0.0207512024127495	-0.4917414152098271	0.622908	0.622908	chr20	58717958	0.2055760914512008	chr20:58717958:C:T
chr20:58718033	['A', 'G']	19959	31258.566138891674	4312.717802961625	0.011447588469332	0.0122643958379846	0.9334001136751628	0.350625	0.350625	chr20	58718033	0.4551571213997634	chr20:58718033:A:G
chr20:58718062	['T', 'C']	19959	31240.565236997696	4305.663486421714	0.0107754946074428	0.0122509793455615	0.8795618948901991	0.379107	0.379107	chr20	58718062	0.4212381964933579	chr20:58718062:T:C
chr20:58718294	['G', 'T']	19959	9807.474143114852	1375.7998065281913	0.0064162109668648	0.0116606474914924	0.5502448274459937	0.582158	0.582158	chr20	58718294	0.2349591300998929	chr20:58718294:G:T
chr20:58718421	['G', 'A']	19959	22215.11303737849	3055.6405901683424	0.0055986187069936	0.0101739056403776	0.5502919827341608	0.582125	0.582125	chr20	58718421	0.2349837490592122	chr20:58718421:G:A
chr20:58718963	['T', 'C']	19959	5723.154200922398	816.75490166819	0.0086791376807675	0.0145128878947173	0.5980296784299358	0.549827	0.549827	chr20	58718963	0.259773937349776	chr20:58718963:T:C
chr20:58720073	['A', 'G']	19959	31912.0	4370.298706392647	0.0081137621074189	0.0126066115894828	0.6436116516977467	0.519835	0.519835	chr20	58720073	0.2841344832129516	chr20:58720073:A:G
chr20:58720221	['G', 'A']	19959	972.0	135.69463115772098	0.0127162917834886	0.0329991984122138	0.3853515356537269	0.699981	0.699981	chr20	58720221	0.1549137481388062	chr20:58720221:G:A
chr20:58720485	['A', 'T']	19959	13289.65847912176	1847.5246374819203	0.0048040934248918	0.0107722494125974	0.4459693830773881	0.655624	0.655624	chr20	58720485	0.1833451568758092	chr20:58720485:A:T
chr20:58720629	['G', 'T']	19959	1946.195019291477	247.07900645386505	-0.0116470370517975	0.0233949666048703	-0.4978437135008735	0.6186	0.6186	chr20	58720629	0.2085900843328398	chr20:58720629:G:T
chr20:58720883	['C', 'T']	19959	9740.464070956104	1315.5847056021144	4.820985858631768e-05	0.0116940820608725	0.0041225859657359	0.996711	0.996711	chr20	58720883	0.0014307487091202	chr20:58720883:C:T
chr20:58722973	['G', 'A']	19959	23480.409497487413	3111.8695602574235	-0.006410465304792	0.0102635085039115	-0.6245881028255551	0.532249	0.532249	chr20	58722973	0.2738851458499778	chr20:58722973:G:A
chr20:58723048	['C', 'T']	19959	16236.948666532982	2112.0497665356074	-0.0091960891702062	0.0102684220144791	-0.8955698506780512	0.370493	0.370493	chr20	58723048	0.431219993056022	chr20:58723048:C:T
chr20:58723571	['G', 'A']	19959	16237.627098261262	2104.4039499064247	-0.0098007402615777	0.0102677933395669	-0.9545128088827656	0.339836	0.339836	chr20	58723571	0.4687306167171037	chr20:58723571:G:A
chr20:58723974	['GGAGGAGGAA', 'G']	19959	33319.01033682932	4576.99462262898	0.0106429457970175	0.0139289297254992	0.7640892736743348	0.444823	0.444823	chr20	58723974	0.3518127652325641	chr20:58723974:GGAGGAGGAA:G
chr20:58724510	['T', 'C']	19959	23506.35546424813	3099.5885773299983	-0.0077336961160016	0.0102665536963747	-0.7532903781268364	0.451284	0.451284	chr20	58724510	0.3455500638538629	chr20:58724510:T:C
chr20:58725196	['G', 'A']	19959	802.4085633626203	79.1495382229431	-0.0273201959181916	0.0367923078168105	-0.742551841385414	0.457762	0.457762	chr20	58725196	0.339360262066193	chr20:58725196:G:A
chr20:58725688	['C', 'G']	19959	23322.50556223692	3062.1263392271494	-0.0088736161740711	0.0102479896973662	-0.8658884753125456	0.386562	0.386562	chr20	58725688	0.4127808404301712	chr20:58725688:C:G
chr20:58726001	['C', 'A']	19959	28037.476056761763	3900.947834940321	0.0107546147099274	0.0110476807364364	0.9734726198646896	0.33033	0.33033	chr20	58726001	0.4810519826427938	chr20:58726001:C:A
chr20:58726228	['C', 'T']	19959	22802.567174654097	3001.711803723038	-0.0077964931522842	0.0102038846802508	-0.7640710765159847	0.444834	0.444834	chr20	58726228	0.351802025724414	chr20:58726228:C:T
chr20:58726258	['T', 'C']	19959	35582.782793867125	4929.791988381194	0.0256890572240349	0.0164572516642814	1.5609566984863037	0.11855	0.11855	chr20	58726258	0.926098441685793	chr20:58726258:T:C
chr20:58726545	['T', 'C']	19959	5622.408489525909	764.6147200144006	0.0012140241871892	0.0146195814835825	0.0830409672501626	0.93382	0.93382	chr20	58726545	0.0297368288453256	chr20:58726545:T:C
chr20:58726853	['G', 'A']	19959	23307.335521370947	3078.930574602613	-0.0070557282739793	0.0102519700801608	-0.6882314539361759	0.491315	0.491315	chr20	58726853	0.3086399765169512	chr20:58726853:G:A
chr20:58727119	['G', 'A']	19959	7559.651313151563	1015.0196270739174	-0.0011229366500506	0.0129298556252558	-0.0868483517988594	0.930793	0.930793	chr20	58727119	0.0311468914712602	chr20:58727119:G:A
chr20:58728086	['C', 'T']	19959	23429.521647624777	3105.940459534448	-0.0058300890743433	0.0102498246273953	-0.568798909862416	0.569499	0.569499	chr20	58728086	0.2445070341746318	chr20:58728086:C:T
chr20:58728144	['G', 'A']	19959	27086.785606895864	3739.1422909882	0.0086285850255892	0.0107858627517165	0.7999902487370337	0.423726	0.423726	chr20	58728144	0.3729148866950404	chr20:58728144:G:A
chr20:58729174	['T', 'TA']	19959	26657.342420446003	3680.677609609123	0.0081727708992785	0.0106985351200157	0.763914947943497	0.444927	0.444927	chr20	58729174	0.3517112386771865	chr20:58729174:T:TA
chr20:58729217	['C', 'T']	19959	35517.77953702776	4942.304200142962	0.030654602016299	0.0163256226558049	1.8776987967070924	0.060437	0.060437	chr20	58729217	1.2186971015100765	chr20:58729217:C:T
chr20:58729573	['A', 'G']	19959	23032.92407156819	3043.653591206132	-0.0066052509677527	0.0102189753651298	-0.6463711606832677	0.518046	0.518046	chr20	58729573	0.2856316752756431	chr20:58729573:A:G
chr20:58730714	['G', 'T']	19959	2429.608649894758	310.27692720032184	-0.0090127306870851	0.0212273011613272	-0.4245820332310991	0.671146	0.671146	chr20	58730714	0.1731829938442255	chr20:58730714:G:T
chr20:58730795	['G', 'A']	19959	1002.150631389056	133.38310996443244	0.0051031178456511	0.0324667346577008	0.1571798919556798	0.875105	0.875105	chr20	58730795	0.0579398347665284	chr20:58730795:G:A
chr20:58731656	['G', 'A']	19959	7599.777009374522	1025.8723019170634	-0.0003839875889382	0.0130899747683386	-0.0293344789225283	0.976598	0.976598	chr20	58731656	0.0102841694537519	chr20:58731656:G:A
chr20:58732473	['T', 'C']	19959	8056.018141725969	1088.5805940258188	-0.0001176571814734	0.0126241364892793	-0.0093200181710118	0.992564	0.992564	chr20	58732473	0.0032414805842689	chr20:58732473:T:C
chr20:58732861	['T', 'A']	19959	8043.417982258306	1093.265201739101	0.0009591819873956	0.0126325511722934	0.0759293965497136	0.939476	0.939476	chr20	58732861	0.027114309976121	chr20:58732861:T:A
chr20:58734178	['A', 'G']	19959	4433.99939849624	460.3555554426296	-0.0320612080971347	0.0161988909556604	-1.9792224162069232	0.0478047	0.0478047	chr20	58734178	1.320529402891638	chr20:58734178:A:G
chr20:58735671	['T', 'C']	19959	7960.595389626658	1052.30753419329	-0.0026012845013431	0.0126031098453066	-0.2064002086208769	0.83648	0.83648	chr20	58735671	0.0775444384355685	chr20:58735671:T:C
chr20:58735750	['G', 'T']	19959	7885.185207456405	1053.724313056022	-0.0008551873018477	0.0126501159184293	-0.0676031197944854	0.946102	0.946102	chr20	58735750	0.0240620394447556	chr20:58735750:G:T
chr20:58737398	['G', 'A']	19959	8073.022401523504	1083.4992032158746	-0.0014194435721211	0.0126232621032961	-0.1124466528941423	0.91047	0.91047	chr20	58737398	0.040734359642927	chr20:58737398:G:A
chr20:58739080	['C', 'T']	19959	2972.595740415936	493.297170367746	0.0254876307545017	0.0192190404550444	1.3261656227905971	0.1848	0.1848	chr20	58739080	0.7332980331159121	chr20:58739080:C:T
chr20:58741175	['C', 'T']	19959	10367.519440825734	1580.3598239525631	0.0184349531539091	0.0115020186020394	1.6027580715823666	0.109004	0.109004	chr20	58741175	0.9625575649396187	chr20:58741175:C:T
chr20:58741408	['G', 'C']	19959	19377.912657847264	2731.29998180207	0.0099281958419493	0.0101698439073659	0.9762387635820472	0.328958	0.328958	chr20	58741408	0.482859547437922	chr20:58741408:G:C
chr20:58741983	['A', 'G']	19959	4179.777230010818	473.59035580002944	-0.0205005223727179	0.0169587092356425	-1.208849216521238	0.226735	0.226735	chr20	58741983	0.6444814347318557	chr20:58741983:A:G
chr20:58742191	['G', 'A']	19959	2439.904032747121	283.36548834776056	-0.0271546407577289	0.0211031687924866	-1.2867565541814183	0.198194	0.198194	chr20	58742191	0.7029094972086329	chr20:58742191:G:A
chr20:58742392	['C', 'T']	19959	5143.5659704789605	635.7726793723497	-0.0089540632745783	0.0151906682427211	-0.5894449889568785	0.555569	0.555569	chr20	58742392	0.2552619953040121	chr20:58742392:C:T
chr20:58742447	['A', 'G']	19959	24821.166900631702	3434.008313912306	0.0084558474711053	0.0103788378461514	0.8147200675498432	0.415242	0.415242	chr20	58742447	0.3816987258586829	chr20:58742447:A:G
chr20:58742772	['G', 'C']	19959	29987.51227823996	3997.410055718097	-0.0093754544386059	0.0116099358949872	-0.8075371408944549	0.419367	0.419367	chr20	58742772	0.377405747170078	chr20:58742772:G:C
chr20:58743381	['C', 'G']	19959	6910.346227076861	927.5034923425936	-0.0050444912924449	0.0133512938754524	-0.3778278973935005	0.705562	0.705562	chr20	58743381	0.1514648173812209	chr20:58743381:C:G
chr20:58743738	['T', 'C']	19959	20737.116957306072	2922.261658249793	0.0113111776509968	0.0101964004033306	1.1093304699276083	0.267301	0.267301	chr20	58743738	0.5729994165009654	chr20:58743738:T:C
chr20:58745567	['G', 'A']	19959	4814.72369212267	572.3814637584429	-0.0136349364975688	0.0156083064658424	-0.8735692451585184	0.382363	0.382363	chr20	58745567	0.4175241396001013	chr20:58745567:G:A
chr20:58745918	['G', 'A']	19959	3142.157430604269	305.39771010571	-0.0401226439792463	0.0187532363445521	-2.1395050561980464	0.0324069	0.0324069	chr20	58745918	1.4893625110006528	chr20:58745918:G:A
chr20:58746365	['C', 'G']	19959	5300.593444594798	709.5405398433018	-0.0049804065169434	0.0149722637590376	-0.3326421840476317	0.739408	0.739408	chr20	58746365	0.1311158549029447	chr20:58746365:C:G
chr20:58746491	['C', 'T']	19959	1164.0	114.43569856704504	-0.0405399380238949	0.029987978673561	-1.3518729776754512	0.176431	0.176431	chr20	58746491	0.7534251043170511	chr20:58746491:C:T
chr20:58747367	['C', 'T']	19959	2093.2097509645737	254.5214991762684	-0.0137041422675862	0.022636526604575	-0.6053995167622817	0.54492	0.54492	chr20	58747367	0.2636672520514085	chr20:58747367:C:T
chr20:58749977	['GGGCGGCTGGATTGAA', 'G']	19959	2064.10341717607	239.51470546352016	-0.021147480610308	0.0227780392950455	-0.9284153186489515	0.353203	0.353203	chr20	58749977	0.4519756163121572	chr20:58749977:GGGCGGCTGGATTGAA:G
chr20:58749994	['A', 'AGT']	19959	2061.413129541468	234.91251809475628	-0.023019578491567	0.0227921392524291	-1.009978845628266	0.312518	0.312518	chr20	58749994	0.5051249636781631	chr20:58749994:A:AGT
chr20:58750954	['ACT', 'A']	19959	5652.566417798266	696.0164008406169	-0.0099772949290218	0.014409503500114	-0.6924107363548595	0.488687	0.488687	chr20	58750954	0.3109692138741383	chr20:58750954:ACT:A
chr20:58751433	['A', 'G']	19959	6074.913108839447	824.8292045484463	-0.0033214326033003	0.0139995338049216	-0.237253086394395	0.812463	0.812463	chr20	58751433	0.0901964079019715	chr20:58751433:A:G
chr20:58751767	['C', 'G']	19959	12739.553144575291	1838.3603794335463	0.0094718171691693	0.0108467270941978	0.8732419546386545	0.382542	0.382542	chr20	58751767	0.4173208758910662	chr20:58751767:C:G
chr20:58751820	['A', 'G']	19959	12838.286465901689	1849.8878617561047	0.0090468421987892	0.0108251776452889	0.8357222851420244	0.403321	0.403321	chr20	58751820	0.3943491646854577	chr20:58751820:A:G
chr20:58752563	['C', 'T']	19959	15090.512151124918	2118.041999592204	0.0036789125133533	0.0104090183583019	0.3534351066274282	0.723766	0.723766	chr20	58752563	0.1404018223872656	chr20:58752563:C:T
chr20:58754935	['G', 'A']	19959	2009.409476059163	262.9280522648372	-0.0090191750286086	0.023009722198554	-0.3919723563275106	0.695083	0.695083	chr20	58754935	0.1579633331224675	chr20:58754935:G:A
chr20:58755102	['C', 'G']	19959	4117.0	472.1412961325253	-0.024362757890392	0.0165599613561554	-1.4711844651338069	0.141257	0.141257	chr20	58755102	0.8499900214834134	chr20:58755102:C:G
chr20:58755274	['C', 'T']	19959	1734.0	216.01214341577028	-0.0141512334689463	0.0246739327242321	-0.5735297095565334	0.566293	0.566293	chr20	58755274	0.2469588066944358	chr20:58755274:C:T
chr20:58755375	['G', 'A']	19959	930.1864194437484	137.46579366775865	0.013368546797224	0.0334220821278107	0.3999914411705666	0.689167	0.689167	chr20	58755375	0.1616755264373384	chr20:58755375:G:A
chr20:58755464	['A', 'G']	19959	10895.367099393516	1390.3973711604328	-0.0139832988377732	0.0113426694289888	-1.232804934086826	0.217663	0.217663	chr20	58755464	0.662215389339747	chr20:58755464:A:G
chr20:58755513	['T', 'C']	19959	23215.326301548328	3209.7707815956464	0.0014855829894081	0.010310034393543	0.144090982891242	0.88543	0.88543	chr20	58755513	0.0528457674105544	chr20:58755513:T:C
chr20:58756025	['T', 'C']	19959	2257.3392964521945	279.4734852030268	-0.0070273969769275	0.02208657885313	-0.318174988695979	0.750356	0.750356	chr20	58756025	0.1247326404038537	chr20:58756025:T:C
chr20:58756077	['G', 'A']	19959	1054.1760737123022	105.31907964929394	-0.0379630296028654	0.0316044294848661	-1.2011933207351235	0.22969	0.22969	chr20	58756077	0.6388579122466671	chr20:58756077:G:A
chr20:58756372	['C', 'T']	19959	24557.691220685505	3452.440195755581	0.0078870188996229	0.0104735025173041	0.7530450187596919	0.451432	0.451432	chr20	58756372	0.3454076589692756	chr20:58756372:C:T
chr20:58757407	['CTCAAACA', 'C']	19959	6391.640477025605	845.6971236910678	-0.0054093923853685	0.0137230627265949	-0.394182588328866	0.69345	0.69345	chr20	58757407	0.1589848475062369	chr20:58757407:CTCAAACA:C
chr20:58758179	['C', 'T']	19959	1723.086331295721	224.77186001694344	-0.0068828561287066	0.0247562311355766	-0.2780252006459677	0.780996	0.780996	chr20	58758179	0.1073511904279189	chr20:58758179:C:T
chr20:58762530	['C', 'T']	19959	17357.08745990377	2454.868515679524	0.0089499115046701	0.0102421581895224	0.8738306262273635	0.382221	0.382221	chr20	58762530	0.4176854556023701	chr20:58762530:C:T
chr20:58762556	['C', 'T']	19959	3594.720420947131	507.4029779858209	0.0006024935951076	0.0175345286265638	0.0343604101335779	0.97259	0.97259	chr20	58762556	0.0120702000846681	chr20:58762556:C:T
chr20:58763618	['T', 'C']	19959	3597.360475021296	505.83629329163256	-0.0001897238260594	0.0175241847538668	-0.0108263995571967	0.991362	0.991362	chr20	58763618	0.0037677320988132	chr20:58763618:T:C
chr20:58764157	['T', 'C']	19959	13309.333667384875	1716.9193035207338	-0.0079082002072433	0.0107500407516398	-0.7356437421911146	0.461956	0.461956	chr20	58764157	0.3353993877928179	chr20:58764157:T:C
chr20:58764201	['T', 'G']	19959	9536.86693730266	1120.413205043915	-0.0181595092050478	0.011881268130358	-1.5284150652781052	0.126425	0.126425	chr20	58764201	0.8981670376954178	chr20:58764201:T:G
chr20:58764657	['C', 'T']	19959	3160.4750450992187	282.6481868906237	-0.050113744448078	0.0187351710413419	-2.674848515526997	0.0074824	0.0074824	chr20	58764657	2.1259590786626323	chr20:58764657:C:T
chr20:58764837	['C', 'T']	19959	15111.028413931344	2071.0652808684167	0.002623442707855	0.0104273695082693	0.251591996023014	0.801359	0.801359	chr20	58764837	0.0961728811811541	chr20:58764837:C:T
chr20:58764986	['G', 'T']	19959	15073.265634395668	2062.637937133077	0.0022686219016645	0.0104361147719455	0.2173818467158956	0.827913	0.827913	chr20	58764986	0.0820152980038561	chr20:58764986:G:T
chr20:58766785	['C', 'T']	19959	1808.090590239503	122.5410357439767	-0.0711299475577686	0.024408983638412	-2.9140888703711685	0.00357125	0.00357125	chr20	58766785	2.4471797466092005	chr20:58766785:C:T
chr20:58769837	['A', 'G']	19959	28958.254435200965	3859.832050018111	-0.0133562143821032	0.011309606927934	-1.180961855457081	0.237632	0.237632	chr20	58769837	0.6240950767899539	chr20:58769837:A:G
chr20:58770750	['C', 'G']	19959	19304.86890503633	2617.209935211451	-0.0012142932579919	0.0101139643131344	-0.1200610581960475	0.904436	0.904436	chr20	58770750	0.0436221594069675	chr20:58770750:C:G
chr20:58771378	['C', 'G']	19959	3176.47745039086	295.78484487377506	-0.0454544036443771	0.0186819949658589	-2.433059409738866	0.0149806	0.0149806	chr20	58771378	1.824470792012334	chr20:58771378:C:G
chr20:58771912	['C', 'T']	19959	15137.3089414595	2017.296041501072	-0.0023724219841954	0.0103967021207749	-0.2281898583450609	0.819501	0.819501	chr20	58771912	0.0864505121432478	chr20:58771912:C:T
chr20:58772057	['T', 'C']	19959	12850.931599518944	1581.2421004630764	-0.0154309625929344	0.0107924737175712	-1.429789221335911	0.152793	0.152793	chr20	58772057	0.8158965419056846	chr20:58772057:T:C
chr20:58772189	['C', 'T']	19959	17836.893676721113	2449.942358284397	0.0028437331685015	0.0101669979034083	0.2797023463089588	0.779709	0.779709	chr20	58772189	0.1080674527899973	chr20:58772189:C:T
chr20:58772333	['C', 'T']	19959	19849.994538530915	2697.4096566507123	-0.0012978091061572	0.0101235564247139	-0.1281969548753621	0.897994	0.897994	chr20	58772333	0.0467265650872576	chr20:58772333:C:T
chr20:58772379	['G', 'A']	19959	924.0462972241708	116.90566216691872	-0.0083752480567145	0.0334495569253738	-0.2503844243856427	0.802293	0.802293	chr20	58772379	0.0956669969968512	chr20:58772379:G:A
chr20:58772424	['G', 'GTCA']	19959	14494.726225072653	1884.817798067373	-0.006988516861529	0.0104837475908344	-0.6666048377241446	0.505032	0.505032	chr20	58772424	0.296681103102873	chr20:58772424:G:GTCA
chr20:58772425	['G', 'C']	19959	14495.178743235116	1885.0673746133568	-0.0069641771653264	0.0104840640525839	-0.6642631264361707	0.50653	0.50653	chr20	58772425	0.295394827799015	chr20:58772425:G:C
chr20:58772762	['C', 'T']	19959	20492.05341484191	2826.4419351645915	0.0025822619833326	0.0101234113065191	0.2550782443927549	0.798665	0.798665	chr20	58772762	0.0976353472939893	chr20:58772762:C:T
chr20:58773356	['T', 'C']	19959	1764.2651834034875	106.74710379439306	-0.078419048306016	0.0246965492800128	-3.1753038619642884	0.00149907	0.00149907	chr20	58773356	2.824178087029016	chr20:58773356:T:C
chr20:58774614	['AAG', 'A']	19959	3601.54134095009	487.5704404054073	-0.0054787566815867	0.0175225481781906	-0.3126689466550248	0.754535	0.754535	chr20	58774614	0.1223206101570208	chr20:58774614:AAG:A
chr20:58774681	['T', 'C']	19959	3185.319186250438	300.31847090139826	-0.0437337419065641	0.0186683979508301	-2.3426617550018154	0.0191565	0.0191565	chr20	58774681	1.71768383604752	chr20:58774681:T:C
chr20:58774816	['A', 'G']	19959	773.0	103.66042538211632	0.0067659421577818	0.0367405477952444	0.18415463469648	0.853894	0.853894	chr20	58774816	0.0685960380607661	chr20:58774816:A:G
chr20:58775087	['G', 'C']	19959	3187.0	298.91806792242966	-0.0443253227790839	0.0186639328577036	-2.3749186796280384	0.0175622	0.0175622	chr20	58775087	1.7554210813676343	chr20:58775087:G:C
chr20:58775246	['C', 'A']	19959	13373.340081174523	1633.2404172786937	-0.0175836518582149	0.010666307819291	-1.648522821215908	0.0992612	0.0992612	chr20	58775246	1.0032204787837884	chr20:58775246:C:A
chr20:58776573	['A', 'G']	19959	6659.667334769754	1048.890747321357	0.0266047096995088	0.0135588388838605	1.9621672569011248	0.0497569	0.0497569	chr20	58776573	1.303146685287347	chr20:58776573:A:G
chr20:58777182	['T', 'G']	19959	12337.236257954602	1816.45294707106	0.0104037497570004	0.0108902862663966	0.9553238089895308	0.339426	0.339426	chr20	58777182	0.4692548938272748	chr20:58777182:T:G
chr20:58777314	['C', 'T']	19959	5349.536052512903	797.1072046397859	0.0085088827240592	0.0147459685228535	0.5770311194461049	0.563925	0.563925	chr20	58777314	0.2487786517826718	chr20:58777314:C:T
chr20:58778228	['C', 'G']	19959	2566.2571528786893	399.287889091828	0.0237328313415086	0.0206120682608796	1.151404654842522	0.24958	0.24958	chr20	58778228	0.6027902196212204	chr20:58778228:C:G
chr20:58778527	['A', 'G']	19959	9248.390108238124	1342.827829476783	0.0056545968386644	0.0119113943240669	0.4747216559894558	0.634991	0.634991	chr20	58778527	0.197232430106507	chr20:58778527:A:G
chr20:58778785	['G', 'A']	19959	5440.180542328705	705.651874383269	-0.011299778901764	0.0146802545921794	-0.7697263580008841	0.441471	0.441471	chr20	58778785	0.3550978197277048	chr20:58778785:G:A
chr20:58779413	['G', 'T']	19959	12129.823211064342	1786.1885858149649	0.0084815664603905	0.0109968644348015	0.7712713483626402	0.440555	0.440555	chr20	58779413	0.3559998654461761	chr20:58779413:G:T
chr20:58779415	['A', 'G']	19959	26799.342719711392	3524.960612956984	-0.0144437823013901	0.0107001473387605	-1.3498676087448376	0.177074	0.177074	chr20	58779415	0.7518452021384009	chr20:58779415:A:G
chr20:58779648	['C', 'A']	19959	26505.0	3491.5712206433486	-0.0135013800643855	0.0106479700886476	-1.2679768962518032	0.204821	0.204821	chr20	58779648	0.6886255178301699	chr20:58779648:C:A
chr20:58779765	['A', 'G']	19959	8905.892418700205	1306.0509865540937	0.0061139960597699	0.0121014589430843	0.5052280132937165	0.613404	0.613404	chr20	58779765	0.2122533963152817	chr20:58779765:A:G
chr20:58780062	['C', 'T']	19959	984.0493035374286	83.16350083377625	-0.0505327301231722	0.0325763806874812	-1.551207625179537	0.120868	0.120868	chr20	58780062	0.9176886640932508	chr20:58780062:C:T
chr20:58780068	['A', 'G']	19959	5633.128940115259	749.8451476882047	-0.0080359617737173	0.0144664147401667	-0.5554909020688497	0.578565	0.578565	chr20	58780068	0.2376478423206401	chr20:58780068:A:G
chr20:58780221	['G', 'A']	19959	1755.1758781379967	192.5567087872421	-0.019930613831214	0.0248543427192131	-0.8018966365908817	0.422622	0.422622	chr20	58780221	0.3740478990728353	chr20:58780221:G:A
chr20:58780730	['T', 'C']	19959	16629.499549007814	2078.585603236697	-0.0153745386432341	0.0101865008373958	-1.5093051960288804	0.131237	0.131237	chr20	58780730	0.8819437058868522	chr20:58780730:T:C
chr20:58780950	['CTTAT', 'C']	19959	4214.422307962119	410.396889330925	-0.0391234267698563	0.0164581595866501	-2.3771446961536893	0.0174566	0.0174566	chr20	58780950	1.7580403393834283	chr20:58780950:CTTAT:C
chr20:58781416	['G', 'A']	19959	5394.540562208749	702.0511583876332	-0.0106405222985773	0.0147212763766453	-0.7227988950372556	0.469812	0.469812	chr20	58781416	0.3280758946098701	chr20:58781416:G:A
chr20:58784695	['A', 'G']	19959	10941.548201222568	1619.7243181217175	0.0091728751504691	0.0112877226408979	0.8126417916430542	0.416433	0.416433	chr20	58784695	0.3804548623746779	chr20:58784695:A:G
chr20:58784865	['GC', 'G']	19959	24207.0	3124.6140674561448	-0.0176115558659966	0.0102915266840227	-1.711267570567354	0.0870473	0.0870473	chr20	58784865	1.06024469511858	chr20:58784865:GC:G
chr20:58785073	['A', 'G']	19959	24180.6345460012	3132.878111808869	-0.0166558096637973	0.0102846012026967	-1.6194900838187032	0.105358	0.105358	chr20	58785073	0.977332482135186	chr20:58785073:A:G
chr20:58785077	['CAGG', 'C']	19959	5388.0	700.2836152862234	-0.0107771113743475	0.0147289497803952	-0.7316958462776653	0.464363	0.464363	chr20	58785077	0.333142391724141	chr20:58785077:CAGG:C
chr20:58785532	['G', 'A']	19959	7602.761837951595	979.9431294354084	-0.0106842361505617	0.0128174530057781	-0.8335693640339633	0.404534	0.404534	chr20	58785532	0.3930449712288524	chr20:58785532:G:A
chr20:58785874	['T', 'C']	19959	5662.851172579674	556.8074763811728	-0.038605663586792	0.0144879826641784	-2.664667985988456	0.00771264	0.00771264	chr20	58785874	2.112796939564779	chr20:58785874:T:C
chr20:58786008	['C', 'G']	19959	27191.348323056107	3466.126363125515	-0.0260885115279884	0.0108083121592282	-2.413745193851924	0.0157985	0.0157985	chr20	58786008	1.801384145491633	chr20:58786008:C:G
chr20:58786379	['A', 'C']	19959	30404.66349238172	3982.107264973906	-0.0203515893597401	0.0118546656029562	-1.7167577763361848	0.086039	0.086039	chr20	58786379	1.0653046459020288	chr20:58786379:A:C
chr20:58786385	['C', 'A']	19959	30331.63788091419	3966.72935641536	-0.0209418234967753	0.0118308156915876	-1.7701081685911235	0.0767244	0.0767244	chr20	58786385	1.115066499151702	chr20:58786385:C:A
chr20:58786824	['T', 'G']	19959	8161.226698737223	928.9391894506192	-0.0256530863182022	0.0125049328173718	-2.051437356189949	0.0402374	0.0402374	chr20	58786824	1.3953700896353678	chr20:58786824:T:G
chr20:58786943	['G', 'A']	19959	16384.283588073165	1953.338792995212	-0.0255165956267009	0.0103243683729456	-2.471492173174062	0.0134633	0.0134633	chr20	58786943	1.8708484768034983	chr20:58786943:G:A
chr20:58787115	['T', 'C']	19959	2559.6412248170795	345.3783949909329	-0.0025803040218508	0.0206663630876334	-0.1248552544494336	0.900639	0.900639	chr20	58787115	0.0454492508906626	chr20:58787115:T:C
chr20:58787326	['G', 'A']	19959	4449.0	569.655022220254	-0.0104378014051116	0.0160998390223308	-0.6483171285522925	0.516787	0.516787	chr20	58787326	0.2866884197406731	chr20:58787326:G:A
chr20:58787469	['A', 'G']	19959	27302.73588214661	3534.9072535398136	-0.0206407683883509	0.0108992478227403	-1.893779160180744	0.0582688	0.0582688	chr20	58787469	1.2345639257702348	chr20:58787469:A:G
chr20:58787745	['C', 'A']	19959	15361.539309515458	1768.328656582357	-0.0270768281242074	0.01041762411767	-2.599136599513186	0.00935274	0.00935274	chr20	58787745	2.029061138586767	chr20:58787745:C:A
chr20:58788410	['G', 'T']	19959	15236.763403146608	1849.6741237623407	-0.0187863578581394	0.0104395282246021	-1.79954088479467	0.0719483	0.0719483	chr20	58788410	1.1429794631497732	chr20:58788410:G:T
chr20:58788420	['A', 'G']	19959	28305.0	3651.481455238392	-0.0228085331694966	0.0111665546201256	-2.0425757044512496	0.0411076	0.0411076	chr20	58788420	1.3860778780526024	chr20:58788420:A:G
chr20:58788669	['T', 'C']	19959	38737.0	5235.674960267285	-0.0219353523865891	0.02996644166267	-0.7319972332222073	0.464179	0.464179	chr20	58788669	0.3333145114251695	chr20:58788669:T:C
chr20:58789173	['G', 'A']	19959	3308.0	398.7713756634344	-0.0171215492277454	0.0183762618583707	-0.931721008315205	0.351492	0.351492	chr20	58789173	0.4540845551260727	chr20:58789173:G:A
chr20:58790082	['G', 'T']	19959	2029.5084193645384	346.4490643858986	0.0266920718200754	0.023034697961034	1.1587767230648405	0.246561	0.246561	chr20	58790082	0.6080756172142299	chr20:58790082:G:T
chr20:58790543	['G', 'A']	19959	7970.396030672081	861.4404606426283	-0.0284778628086674	0.01262620817623	-2.255456460972942	0.0241155	0.0241155	chr20	58790543	1.6177037291810443	chr20:58790543:G:A
chr20:58790662	['G', 'A']	19959	1390.0	158.98847036495764	-0.0193025651873537	0.0277640840618226	-0.6952350794059136	0.486916	0.486916	chr20	58790662	0.3125459543562575	chr20:58790662:G:A
chr20:58790787	['G', 'A']	19959	7982.19978953698	856.8099651157892	-0.0295805409962314	0.0126213911128335	-2.343683095768557	0.0191042	0.0191042	chr20	58790787	1.718871143940501	chr20:58790787:G:A
chr20:58791345	['G', 'A']	19959	7994.801122413188	866.2533927113827	-0.0283412509080624	0.0126149352813816	-2.2466425927599687	0.0246738	0.0246738	chr20	58791345	1.6077639598762028	chr20:58791345:G:A
chr20:58792315	['C', 'G']	19959	2065.206944931603	350.3238036443014	0.0253211049662141	0.0228530686616941	1.107995838154413	0.267877	0.267877	chr20	58792315	0.5720645734462557	chr20:58792315:C:G
chr20:58792629	['T', 'C']	19959	10085.547819548869	1199.4662896413645	-0.0177830650839664	0.0115974760489343	-1.5333564828185515	0.125204	0.125204	chr20	58792629	0.9023817961241694	chr20:58792629:T:C
chr20:58793409	['C', 'A']	19959	1481.0742058322478	175.47296151054158	-0.0147931164274584	0.0269666666059772	-0.548570449718822	0.583306	0.583306	chr20	58793409	0.2341035563087302	chr20:58793409:C:A
chr20:58794718	['G', 'A']	19959	898.0	150.6694703271703	0.0251485831704935	0.0341105248587897	0.7372675523054352	0.460968	0.460968	chr20	58794718	0.3363292219114002	chr20:58794718:G:A
chr20:58795422	['A', 'G']	19959	38752.0	5237.243318050106	-0.0223228485893875	0.0301341068767941	-0.7407834810122773	0.458833	0.458833	chr20	58795422	0.3383453544967715	chr20:58795422:A:G
chr20:58795790	['G', 'A']	19959	705.0353241807796	119.34798776376574	0.019035335716402	0.0385025651485598	0.4943913643923554	0.621035	0.621035	chr20	58795790	0.2068839233684557	chr20:58795790:G:A
chr20:58796533	['C', 'T']	19959	893.0	113.4483636076158	0.0007786610291459	0.0343663271796486	0.0226576737477811	0.981924	0.981924	chr20	58796533	0.0079221248993264	chr20:58796533:C:T
chr20:58796746	['A', 'G']	19959	31701.58833550456	4220.632683431511	-0.0098516581400787	0.012439156434248	-0.7919876393671459	0.428377	0.428377	chr20	58796746	0.3681738549298942	chr20:58796746:A:G
chr20:58796914	['T', 'C']	19959	9785.961212728638	1164.8049691446236	-0.0184586995518424	0.0117344414857737	-1.5730360558038423	0.115726	0.115726	chr20	58796914	0.9365690577466596	chr20:58796914:T:C
chr20:58796977	['C', 'G']	19959	24149.83988975194	3180.032500925866	-0.0086272449690538	0.0103212355305026	-0.8358732773375355	0.403236	0.403236	chr20	58796977	0.3944407020004855	chr20:58796977:C:G
chr20:58797137	['C', 'T']	19959	38461.92704679828	5197.385501449226	-0.0173073562226721	0.0272083901968382	-0.6361036466127791	0.524716	0.524716	chr20	58797137	0.2800756927946724	chr20:58797137:C:T
chr20:58797647	['A', 'G']	19959	30756.540986070748	4058.707012708795	-0.0117412851826472	0.0119892927868063	-0.9793142424186972	0.327437	0.327437	chr20	58797647	0.4848722473800549	chr20:58797647:A:G
chr20:58798249	['C', 'G']	19959	8279.659333500376	910.81045950724	-0.0281479041037372	0.0124697899518324	-2.2572877500314936	0.0240009	0.0240009	chr20	58798249	1.6197724725506784	chr20:58798249:C:G
chr20:58798285	['C', 'T']	19959	25515.11350538712	3430.961341324385	-0.003640687637128	0.0104861092404354	-0.3471914657430007	0.728451	0.728451	chr20	58798285	0.137599656173088	chr20:58798285:C:T
chr20:58798313	['T', 'C']	19959	704.0352740755586	116.85193192043953	0.015988158274512	0.0385281989959677	0.4149728949485882	0.678166	0.678166	chr20	58798313	0.1686639874605086	chr20:58798313:T:C
chr20:58798558	['A', 'AG']	19959	1400.1360557970336	163.1681807830391	-0.0164104790001621	0.0277947281931983	-0.5904169627454011	0.554918	0.554918	chr20	58798558	0.2557711876495445	chr20:58798558:A:AG
chr20:58798804	['C', 'T']	19959	16431.171940029075	2007.7147976800863	-0.0222698303797344	0.0102482164552054	-2.173044497749932	0.0297887	0.0297887	chr20	58798804	1.5259484492906863	chr20:58798804:C:T
chr20:58798827	['C', 'T']	19959	16420.404360902256	1998.3304998381952	-0.0230604759116657	0.0102436440692453	-2.251198475442985	0.0243838	0.0243838	chr20	58798827	1.612898612481758	chr20:58798827:C:T
chr20:58799083	['G', 'T']	19959	1317.5351963746205	151.0619511719474	-0.0186215798801772	0.0285405257770359	-0.6524609961867054	0.514111	0.514111	chr20	58799083	0.288943103800359	chr20:58799083:G:T
chr20:58799188	['C', 'T']	19959	9504.380976245364	1114.4155428689216	-0.0201230733975758	0.0118463817590954	-1.69866831972773	0.0893973	0.0893973	chr20	58799188	1.04867559767845	chr20:58799188:C:T
chr20:58799322	['G', 'C']	19959	16331.182365030823	1989.741817367572	-0.0228052651871527	0.0102432101975991	-2.226378717923594	0.026	0.026	chr20	58799322	1.585026652029182	chr20:58799322:G:C
chr20:58799429	['G', 'A']	19959	9503.85701398286	1117.525092682618	-0.0197589501585024	0.0118466450390147	-1.6678941669502243	0.0953524	0.0953524	chr20	58799429	1.0206683713789704	chr20:58799429:G:A
chr20:58799587	['A', 'T']	19959	16334.273565522424	1989.7562859705704	-0.023037496177441	0.010241714999217	-2.249378759241232	0.0244993	0.0244993	chr20	58799587	1.6108463242265023	chr20:58799587:A:T
chr20:58799593	['A', 'G']	19959	25460.102480581307	3430.224640708457	-0.0032123305185605	0.010470058509298	-0.3068111334533388	0.75899	0.75899	chr20	58799593	0.1197639460721466	chr20:58799593:A:G
chr20:58800253	['T', 'C']	19959	33611.0	4459.950086220779	-0.0151713821262202	0.0138071430737643	-1.0988067585862995	0.271866	0.271866	chr20	58800253	0.5656451025841691	chr20:58800253:T:C
chr20:58800577	['G', 'A']	19959	1391.139399709375	156.27346525023597	-0.0202925869889066	0.0277579633147225	-0.73105460796339	0.464754	0.464754	chr20	58800577	0.3327768636960274	chr20:58800577:G:A
chr20:58801049	['A', 'G']	19959	587.0294117647059	97.8429641508646	0.012808444912599	0.0421031337517155	0.3042159519082618	0.760967	0.760967	chr20	58801049	0.118634176381401	chr20:58801049:A:G
chr20:58801344	['G', 'A']	19959	589.0590269078518	91.65455257318244	0.00125811730909	0.0420342233319631	0.0299307851879206	0.976123	0.976123	chr20	58801344	0.0104954539977014	chr20:58801344:G:A
chr20:58801571	['A', 'G']	19959	601.2108560545308	102.27661531204448	0.0187632139793985	0.0416239865034932	0.4507788790923202	0.652154	0.652154	chr20	58801571	0.1856498376225395	chr20:58801571:A:G
chr20:58801891	['A', 'G']	19959	35063.756789257444	4739.530903841059	-0.0037377873072567	0.0153968630676525	-0.2427629115640766	0.808192	0.808192	chr20	58801891	0.092485452795933	chr20:58801891:A:G
chr20:58802019	['T', 'TG']	19959	34392.72316865418	4633.914054857296	-0.0042189659321591	0.0146027222420436	-0.2889163994376382	0.772648	0.772648	chr20	58802019	0.1120183152339177	chr20:58802019:T:TG
chr20:58802045	['A', 'G']	19959	34398.170324714374	4639.90921362803	-0.0031505789299034	0.0146163937097069	-0.2155510444283585	0.82934	0.82934	chr20	58802045	0.0812673876017145	chr20:58802045:A:G
chr20:58802084	['C', 'G']	19959	34997.2603728202	4738.851250790514	-0.0015053334894737	0.0153211504780539	-0.0982519877753329	0.921733	0.921733	chr20	58802084	0.0353948635664634	chr20:58802084:C:G
chr20:58802934	['A', 'C']	19959	11490.454217410916	1615.7194737917946	0.0071362604283601	0.0112306002592253	0.6354300094064924	0.525155	0.525155	chr20	58802934	0.2797124952424639	chr20:58802934:A:C
chr20:58803162	['T', 'C']	19959	7889.743570461724	1116.1260970890014	0.0050324573008752	0.0128144540831474	0.392717260385952	0.694533	0.694533	chr20	58803162	0.1583071143937245	chr20:58803162:T:C
chr20:58803534	['A', 'T']	19959	5602.965066158782	753.320931498019	-0.0030877601242434	0.014487829697516	-0.2131278589485933	0.831229	0.831229	chr20	58803534	0.0802793134774997	chr20:58803534:A:T
chr20:58803602	['G', 'A']	19959	13925.790879478827	1881.9802540601577	-0.0028438288946475	0.0106066000334422	-0.2681188020365618	0.788611	0.788611	chr20	58803602	0.1031371694312169	chr20:58803602:G:A
chr20:58804593	['G', 'T']	19959	6728.01127480457	885.9151233061111	-0.0007933284369122	0.0134510786291886	-0.058978797075105	0.95297	0.95297	chr20	58804593	0.0209207709666392	chr20:58804593:G:T
chr20:58804795	['G', 'A']	19959	12796.641146407455	1687.2992745864694	-0.0045749287538273	0.0108219790071442	-0.422744190393192	0.672486	0.672486	chr20	58804795	0.1723167524943797	chr20:58804795:G:A
chr20:58804941	['G', 'A']	19959	6744.013680096212	887.4696998227689	-0.0010246513913349	0.0134333653984764	-0.076276596440317	0.9392	0.9392	chr20	58804941	0.0272419160964607	chr20:58804941:G:A
chr20:58805493	['G', 'A']	19959	8166.0	1218.0904814617809	0.0155327400200892	0.0126090822826541	1.2318691933240098	0.218012	0.218012	chr20	58805493	0.6615196009350677	chr20:58805493:G:A
chr20:58806384	['T', 'C']	19959	13433.711457497991	1779.7548521532558	-0.0030371818951005	0.0106943503019296	-0.283998729175021	0.776414	0.776414	chr20	58806384	0.1099066421812416	chr20:58806384:T:C
chr20:58807465	['A', 'G']	19959	566.1701999699294	83.70203778641346	-0.0017129492969356	0.0429254732770838	-0.0399051930278909	0.968169	0.968169	chr20	58807465	0.0140488272357984	chr20:58807465:A:G
chr20:58807888	['T', 'C']	19959	13583.72232523177	1755.9883627039403	-0.0072747779620124	0.0107128274442471	-0.6790717016467053	0.4971	0.4971	chr20	58807888	0.3035562368610008	chr20:58807888:T:C
chr20:58808102	['C', 'T']	19959	951.0	97.73813851813566	-0.0317598066472073	0.0332885386217641	-0.9540763266322128	0.340057	0.340057	chr20	58808102	0.4684482808675481	chr20:58808102:C:T
chr20:58808360	['A', 'G']	19959	490.0245515582724	62.12672178901265	-0.0301182168241336	0.0459446064429008	-0.6555332422221098	0.512132	0.512132	chr20	58808360	0.2906180869087609	chr20:58808360:A:G
chr20:58808631	['C', 'T']	19959	8129.0	1180.684048598648	0.0098265763339565	0.0126110423296712	0.7792041353185004	0.435869	0.435869	chr20	58808631	0.3606440179006273	chr20:58808631:C:T
chr20:58809120	['C', 'T']	19959	14752.478278298342	2056.546357429263	0.0025692636189993	0.0105057730727257	0.2445573116051306	0.806802	0.806802	chr20	58809120	0.0932330338753762	chr20:58809120:C:T
chr20:58810043	['GAA', 'G']	19959	10873.544794067542	1525.9117060770009	0.0077501013368887	0.0113385495581014	0.6835178782943415	0.494288	0.494288	chr20	58810043	0.3060199329279414	chr20:58810043:GAA:G
chr20:58811195	['C', 'A']	19959	1038.312133513757	108.3330808501846	-0.0280566964631092	0.0319817927148677	-0.8772709120232083	0.38035	0.38035	chr20	58811195	0.4198165794089619	chr20:58811195:C:A
chr20:58811584	['A', 'G']	19959	25806.757931138178	3540.625422077988	0.0027518729717553	0.0105992007040956	0.2596302352017926	0.795152	0.795152	chr20	58811584	0.099549844360637	chr20:58811584:A:G
chr20:58812207	['A', 'G']	19959	25827.588064338328	3540.215040995145	0.0025610246000751	0.0106006656198492	0.2415909238076238	0.8091	0.8091	chr20	58812207	0.0919977988274463	chr20:58812207:A:G
chr20:58812799	['G', 'A']	19959	7518.753419852684	1003.3705235039292	-0.0030195255773173	0.0129577285699319	-0.2330289264064412	0.815741	0.815741	chr20	58812799	0.0884477090471655	chr20:58812799:G:A
chr20:58812832	['G', 'A']	19959	12819.284561807886	1750.8503915822278	0.0013795162171839	0.010871752224688	0.1268899611280021	0.899029	0.899029	chr20	58812832	0.0462262989933098	chr20:58812832:G:A
chr20:58813472	['A', 'G']	19959	4848.323750820984	713.1830867052107	0.009000761573486	0.0155123968304864	0.580230229528222	0.561766	0.561766	chr20	58813472	0.2504445493267164	chr20:58813472:A:G
chr20:58814079	['G', 'C']	19959	25871.18486594838	3555.2852069668925	0.0039655711914948	0.0106129229898909	0.3736549483372425	0.708665	0.708665	chr20	58814079	0.1495590159223012	chr20:58814079:G:C
chr20:58814365	['T', 'C']	19959	6015.602796011424	889.7477255849905	0.0114241602255291	0.0141053424316241	0.8099172551753284	0.417997	0.417997	chr20	58814365	0.3788268351821924	chr20:58814365:T:C
chr20:58816291	['G', 'C']	19959	872.0436917526806	133.99498116586972	0.0125805262411698	0.0348273379773528	0.3612256052802703	0.717935	0.717935	chr20	58816291	0.1439148738902655	chr20:58816291:G:C
chr20:58816380	['A', 'G']	19959	4858.0	705.5856539679969	0.0071301755057837	0.015450867867994	0.4614741104966464	0.644464	0.644464	chr20	58816380	0.1908013374851595	chr20:58816380:A:G
chr20:58816878	['T', 'C']	19959	25911.192883988973	3564.09340948821	0.0047828367226601	0.0106220683667873	0.4502735773773561	0.652518	0.652518	chr20	58816878	0.1854075036174953	chr20:58816878:T:C
chr20:58818104	['A', 'G']	19959	1050.052610482012	96.89967565492442	-0.0410663236994986	0.0317845338111041	-1.2920222125501784	0.196364	0.196364	chr20	58818104	0.7069381297589983	chr20:58818104:A:G
chr20:58818559	['G', 'C']	19959	786.0393827036777	70.54372855918497	-0.0536566716314646	0.036356426775342	-1.4758510775282248	0.14	0.14	chr20	58818559	0.8538719643217619	chr20:58818559:G:C
chr20:58818646	['G', 'T']	19959	1037.20786770233	100.30084487427548	-0.0357190018850254	0.0319577525569267	-1.1176944255200278	0.263711	0.263711	chr20	58818646	0.5788717543944131	chr20:58818646:G:T
chr20:58818886	['C', 'T']	19959	12958.246216297484	1747.2229986294676	-0.0002121369023292	0.0108423174405256	-0.0195656420772515	0.98439	0.98439	chr20	58818886	0.0068328067600498	chr20:58818886:C:T
chr20:58819365	['C', 'T']	19959	25995.60490053616	3576.541552676444	0.004456043867883	0.0106222752413446	0.4194999439045727	0.674855	0.674855	chr20	58819365	0.1707895300794628	chr20:58819365:C:T
chr20:58819870	['C', 'T']	19959	6787.340064134683	913.5390850380652	0.0025156186966884	0.0134270370709363	0.1873547144763378	0.851384	0.851384	chr20	58819870	0.0698745157480335	chr20:58819870:C:T
chr20:58820075	['T', 'A']	19959	26020.0	3578.446516209347	0.0044029191618167	0.0106213522610036	0.4145347083517919	0.678487	0.678487	chr20	58820075	0.1684584691278288	chr20:58820075:T:A
chr20:58821440	['T', 'C']	19959	14057.408628551384	1916.41460825068	0.0023843012496982	0.0106185786432139	0.2245405274859414	0.822339	0.822339	chr20	58821440	0.0849491125340388	chr20:58821440:T:C
chr20:58822450	['A', 'G']	19959	653.2290998396151	70.20461888715	-0.0396297008332363	0.0398030998673066	-0.9956435796546418	0.319435	0.319435	chr20	58822450	0.4956175006142574	chr20:58822450:A:G
chr20:58822939	['T', 'C']	19959	3376.338327403919	481.6159163645201	0.0053608084254269	0.018105389798011	0.2960890919904891	0.767165	0.767165	chr20	58822939	0.115111218993805	chr20:58822939:T:C
chr20:58823486	['G', 'A']	19959	8494.127894156562	1198.2411538996464	0.0098700819601297	0.0123290765342384	0.8005532233269864	0.4234	0.4234	chr20	58823486	0.3732491463166068	chr20:58823486:G:A
chr20:58824814	['T', 'C']	19959	3164.1585329191303	480.64210008621086	0.0203968726828283	0.0187298330467975	1.089004511245006	0.276165	0.276165	chr20	58824814	0.5588313629407244	chr20:58824814:T:C
chr20:58827937	['G', 'A']	19959	5715.286351337809	744.1410170418852	-0.0048063013405279	0.0145851141268143	-0.3295347090696844	0.741755	0.741755	chr20	58827937	0.1297395175219519	chr20:58827937:G:A
chr20:58827995	['G', 'GTT']	19959	17806.568629416186	2482.661203567946	0.0081171456167178	0.0102096648544999	0.7950452568617064	0.426597	0.426597	chr20	58827995	0.3699822030076095	chr20:58827995:G:GTT
chr20:58828168	['T', 'C']	19959	4274.355724884699	585.0591213478418	-0.0025352531074331	0.0163989743840132	-0.1545982723105363	0.87714	0.87714	chr20	58828168	0.0569310835153993	chr20:58828168:T:C
chr20:58830045	['G', 'A']	19959	4244.063195349304	570.650188618091	-0.0049254200876333	0.0164425981892829	-0.299552420544074	0.764522	0.764522	chr20	58830045	0.1166100127485479	chr20:58830045:G:A
chr20:58831013	['A', 'C']	19959	4011.40196422308	605.3389329189899	0.0217403743574189	0.0168213490088909	1.2924275185021126	0.196224	0.196224	chr20	58831013	0.7072478754977565	chr20:58831013:A:C
chr20:58831704	['C', 'T']	19959	17199.17035032326	2412.355562832566	0.0088247111211547	0.0102538528184738	0.8606239310608889	0.389456	0.389456	chr20	58831704	0.4095416009865642	chr20:58831704:C:T
chr20:58831919	['G', 'C']	19959	4406.883187171135	622.103271945797	0.0025052580116097	0.0162001346916159	0.1546442705137697	0.877103	0.877103	chr20	58831919	0.0569494035495483	chr20:58831919:G:C
chr20:58832140	['C', 'A']	19959	501.1255387390999	50.00346685517668	-0.0385354335533212	0.0455920664439285	-0.8452223502682007	0.397997	0.397997	chr20	58832140	0.4001202015151466	chr20:58832140:C:A
chr20:58834449	['C', 'T']	19959	8826.768980205463	1211.7243889292831	0.0025966849899703	0.0121444951963118	0.2138158027975429	0.830693	0.830693	chr20	58834449	0.0805594491882867	chr20:58834449:C:T
chr20:58834695	['T', 'C']	19959	3599.541040288635	570.6310217230441	0.0285107194392298	0.0176470033325007	1.6156125151697098	0.106194	0.106194	chr20	58834695	0.9739000203591016	chr20:58834695:T:C
chr20:58835285	['G', 'A']	19959	3590.5396873120867	559.6816615940819	0.0258615807002126	0.0176624757074072	1.4642104045112332	0.143152	0.143152	chr20	58835285	0.8442025800007746	chr20:58835285:G:A
chr20:58835923	['G', 'A']	19959	6090.474862888494	853.301791959117	0.0088547991252314	0.0141565662347651	0.6254906012085175	0.531656	0.531656	chr20	58835923	0.2743692805320002	chr20:58835923:G:A
chr20:58836429	['G', 'A']	19959	27402.74590369294	3778.818248935964	0.0082736981844058	0.0108992453550696	0.7591074349525883	0.447797	0.447797	chr20	58836429	0.3489188202876049	chr20:58836429:G:A
chr20:58838132	['T', 'C']	19959	6072.0	888.9496822162333	0.0130885574332508	0.0140507820568646	0.9315180735335908	0.351597	0.351597	chr20	58838132	0.4539548391983912	chr20:58838132:T:C
chr20:58839085	['A', 'G']	19959	4388.659651232712	609.0720388929803	-0.0003881280726953	0.0161918503614042	-0.0239705817452788	0.980876	0.980876	chr20	58839085	0.0083858916206282	chr20:58839085:A:G
chr20:58839225	['G', 'T']	19959	17188.02816760225	2400.816926441996	0.0073892452549343	0.0102522755458979	0.720741968146852	0.471077	0.471077	chr20	58839225	0.3269080993638193	chr20:58839225:G:T
chr20:58840400	['C', 'T']	19959	4369.31348669373	637.6144133599635	0.0090915829532971	0.016182719382134	0.5618081076864224	0.574253	0.574253	chr20	58840400	0.240896727295248	chr20:58840400:C:T
chr20:58840907	['C', 'T']	19959	6065.303888165146	893.5422961988646	0.0139468973685152	0.0140602673866227	0.9919368519111263	0.32124	0.32124	chr20	58840907	0.4931703827654424	chr20:58840907:C:T
chr20:58840912	['G', 'A']	19959	1299.0	226.96723652610163	0.0349753540558918	0.0284656052520286	1.2286882272914006	0.219203	0.219203	chr20	58840912	0.659153506417002	chr20:58840912:G:A
chr20:58840940	['A', 'G']	19959	16758.03773868591	2348.280570911234	0.0081937806471287	0.0102820938705549	0.7968980589248895	0.42552	0.42552	chr20	58840940	0.3710800226874762	chr20:58840940:A:G
chr20:58841676	['A', 'G']	19959	4540.682501503307	632.9047551234515	-0.00097291660871	0.0159744161423337	-0.0609046740764242	0.951436	0.951436	chr20	58841676	0.0216204199693467	chr20:58841676:A:G
chr20:58841705	['A', 'G']	19959	16811.842318869625	2356.807117478292	0.0079055190372719	0.0102828432412111	0.7688067251271999	0.442017	0.442017	chr20	58841705	0.3545610273382042	chr20:58841705:A:G
chr20:58842532	['T', 'C']	19959	6101.917167769092	895.872240395929	0.0139750506070865	0.0140280820872319	0.9962196200581378	0.319156	0.319156	chr20	58842532	0.4959969866018789	chr20:58842532:T:C
chr20:58843016	['T', 'C']	19959	17247.18478424297	2389.645573364079	0.0047934224011176	0.0102521812637036	0.4675514681044595	0.64011	0.64011	chr20	58843016	0.1937453880660508	chr20:58843016:T:C
chr20:58844279	['C', 'A']	19959	1262.0	221.7864166234237	0.0366655130443912	0.0288606534408246	1.270432532637194	0.203945	0.203945	chr20	58844279	0.6904869375595744	chr20:58844279:C:A
chr20:58844933	['T', 'C']	19959	1244.0	221.4022578070968	0.0371471802972923	0.0290728657910009	1.2777268180005372	0.201361	0.201361	chr20	58844933	0.6960246406589214	chr20:58844933:T:C
chr20:58845213	['G', 'A']	19959	3507.8787711737	565.0574412766863	0.030837561812675	0.0178480776719443	1.72778056995735	0.0840431	0.0840431	chr20	58845213	1.075497936655618	chr20:58845213:G:A
chr20:58846489	['A', 'G']	19959	3556.534576067348	472.0840928569928	0.002182037763743	0.0182068579198271	0.1198470254094095	0.904606	0.904606	chr20	58846489	0.0435405360260389	chr20:58846489:A:G
chr20:58846572	['G', 'A']	19959	3532.530968129886	461.5066352003138	-0.0002226022577146	0.0182447127011751	-0.0122009187735961	0.990265	0.990265	chr20	58846572	0.0042485704153232	chr20:58846572:G:A
chr20:58847197	['T', 'C']	19959	6429.610704620627	895.2867186654169	0.0071685334389367	0.0137482598042152	0.5214138764484816	0.602084	0.602084	chr20	58847197	0.2203429137396025	chr20:58847197:T:C
chr20:58847241	['ACTACCTCTAATATCAGCCTTGCAT', 'A']	19959	11753.35549987472	1501.038535092818	-0.0113543972719463	0.0111269114728173	-1.0204446489652368	0.30753	0.30753	chr20	58847241	0.5121125117619123	chr20:58847241:ACTACCTCTAATATCAGCCTTGCAT:A
chr20:58850211	['T', 'A']	19959	2498.2503382271884	387.3148378321685	0.0208319633412622	0.0209565271047189	0.9940560874979754	0.320208	0.320208	chr20	58850211	0.4945678219718296	chr20:58850211:T:A
chr20:58850966	['T', 'A']	19959	4148.207836456559	482.065417545809	-0.0243236598799423	0.016481889370521	-1.4757810426422862	0.140018	0.140018	chr20	58850966	0.8538161300490722	chr20:58850966:T:A
chr20:58851444	['A', 'G']	19959	7733.549887246304	1138.218875473263	0.0121210926936759	0.0128135162474505	0.94596147221397	0.34418	0.34418	chr20	58851444	0.4632143697493008	chr20:58851444:A:G
chr20:58851473	['T', 'C']	19959	14757.957654723126	2076.487554674784	0.0077018769202257	0.0104925225394626	0.7340348225375544	0.462936	0.462936	chr20	58851473	0.3344790451981267	chr20:58851473:T:C
chr20:58851572	['G', 'A']	19959	2487.0	384.10551275390986	0.0197668575886704	0.0210031229240173	0.9411389753885978	0.346645	0.346645	chr20	58851572	0.4601150596742678	chr20:58851572:G:A
chr20:58851880	['C', 'T']	19959	4865.487548228692	585.0846454095189	-0.0194922519004913	0.0154333036688828	-1.2629993110154525	0.206604	0.206604	chr20	58851880	0.6848612744857544	chr20:58851880:C:T
chr20:58852077	['T', 'C']	19959	29168.922884201034	3977.3647657057145	-0.0013442643858785	0.011477627416511	-0.1171204062561574	0.906766	0.906766	chr20	58852077	0.0425047724992185	chr20:58852077:T:C
chr20:58855513	['A', 'T']	19959	8553.28562838244	1186.7760971234086	0.0023061087418358	0.0123345912984483	0.1869627202099469	0.851692	0.851692	chr20	58855513	0.069717432092478	chr20:58855513:A:T
chr20:58857156	['T', 'C']	19959	8649.866763541615	1197.3350640881065	0.0019960459919845	0.0122767610834925	0.1625873451808451	0.870845	0.870845	chr20	58857156	0.0600591373402468	chr20:58857156:T:C
chr20:58858287	['A', 'G']	19959	8651.0	1204.2391792022586	0.0027978591747552	0.0122766887015581	0.2279001482215782	0.819726	0.819726	chr20	58858287	0.0863312897792411	chr20:58858287:A:G
chr20:58859454	['CCCAAAGTACTGGG', 'C']	19959	8636.596301308075	1188.1012058375452	0.0010999433151848	0.0122945592358169	0.0894658599862969	0.928713	0.928713	chr20	58859454	0.0321184752135155	chr20:58859454:CCCAAAGTACTGGG:C
chr20:58859867	['G', 'A']	19959	8639.298556825015	1189.9888054888545	0.0013382660762974	0.0122899179295777	0.1088913761642538	0.91329	0.91329	chr20	58859867	0.0393912976007447	chr20:58859867:G:A
chr20:58860477	['C', 'T']	19959	21041.216887997994	2799.66450275839	-0.0067284843625342	0.0101314171045983	-0.6641207535992566	0.506621	0.506621	chr20	58860477	0.2953168121864173	chr20:58860477:C:T
chr20:58863763	['A', 'G']	19959	10778.320184451906	1546.760472067013	0.0098247998028206	0.0114225597199853	0.8601224282181484	0.389732	0.389732	chr20	58863763	0.4092339338201849	chr20:58863763:A:G
chr20:58863866	['G', 'A']	19959	2541.127317366469	396.3007195805829	0.0223072253559293	0.020795707118408	1.0726841472095625	0.283426	0.283426	chr20	58863866	0.5475603123856816	chr20:58863866:G:A
chr20:58863885	['G', 'A']	19959	10551.114557754949	1506.9880611630872	0.0100545559097508	0.011480811565883	0.8757704846954786	0.381165	0.381165	chr20	58863885	0.4188869847512344	chr20:58863885:G:A
chr20:58864253	['T', 'A']	19959	7885.185207456405	878.0138606665561	-0.0326293091069667	0.0126518850676272	-2.579007707749119	0.00991555	0.00991555	chr20	58864253	2.003683191157088	chr20:58864253:T:A
chr20:58865029	['C', 'T']	19959	2646.132578414671	398.4282025385353	0.0180992349288259	0.0204187019557371	0.8864047757815721	0.37541	0.37541	chr20	58865029	0.425494163022675	chr20:58865029:C:T
chr20:58865133	['T', 'C']	19959	29394.89105487347	3958.247446110691	-0.0091515322566389	0.0115489878107863	-0.7924098983022324	0.428131	0.428131	chr20	58865133	0.3684233247433364	chr20:58865133:T:C
chr20:58865529	['C', 'A']	19959	3473.751588376181	489.3684881664984	0.0049651610272613	0.018279922995358	0.2716182682236769	0.785918	0.785918	chr20	58865529	0.104622764399875	chr20:58865529:C:A
chr20:58865690	['T', 'C']	19959	29408.836560650136	3965.702444670327	-0.0084273222086492	0.0115645932102848	-0.7287175653661964	0.466183	0.466183	chr20	58865690	0.3314435676683087	chr20:58865690:T:C
chr20:58867639	['A', 'G']	19959	2647.0	395.203097833075	0.0164935000842244	0.0204154360892801	0.8078935963990977	0.419161	0.419161	chr20	58867639	0.3776191322092702	chr20:58867639:A:G
chr20:58868024	['T', 'TC']	19959	7042.813735377176	991.653332610288	0.0025639285062548	0.0132635908943122	0.1933057591028651	0.846721	0.846721	chr20	58868024	0.0722596689149858	chr20:58868024:T:TC
chr20:58868189	['T', 'C']	19959	7033.057125676488	982.9998953873328	0.001280645701523	0.0132097081982974	0.0969473119541063	0.922769	0.922769	chr20	58868189	0.0349070038291845	chr20:58868189:T:C
chr20:58868438	['A', 'G']	19959	7037.641678784537	979.4347068054824	0.0005512273158217	0.0132115122819579	0.0417232565097424	0.96672	0.96672	chr20	58868438	0.0146992964068135	chr20:58868438:A:G
chr20:58868776	['A', 'G']	19959	7032.761802144933	986.5497892787392	0.0019464147001316	0.0132103345454958	0.1473403034138385	0.882865	0.882865	chr20	58868776	0.0541056998622993	chr20:58868776:A:G
chr20:58869173	['T', 'C']	19959	7740.775667685524	1045.819802359102	-0.0055459789107378	0.0127664218639626	-0.434419210788671	0.663989	0.663989	chr20	58869173	0.1778391153290786	chr20:58869173:T:C
chr20:58869860	['A', 'G']	19959	6453.32332899088	860.0111503284786	-0.0014216754141079	0.0138522230779525	-0.1026315708393914	0.918256	0.918256	chr20	58869860	0.0370362252387228	chr20:58869860:A:G
chr20:58870158	['G', 'A']	19959	4569.0	535.6885933707485	-0.0198874348158459	0.0161858873442154	-1.2286898081589173	0.219203	0.219203	chr20	58870158	0.659153506417002	chr20:58870158:G:A
chr20:58870670	['G', 'T']	19959	2254.0	368.28473613937535	0.0231274214336483	0.021951507587616	1.053568705536002	0.292093	0.292093	chr20	58870670	0.5344788507559968	chr20:58870670:G:T
chr20:58870916	['A', 'G']	19959	22459.250538658114	3172.315760064753	0.0058498031408084	0.0101531429054137	0.5761568802197473	0.564516	0.564516	chr20	58870916	0.2483237444152997	chr20:58870916:A:G
chr20:58871911	['G', 'A']	19959	1534.0768614089588	272.3106855473605	0.0434492397415426	0.0263598661880986	1.6483103302383149	0.0993048	0.0993048	chr20	58871911	1.0030297589252497	chr20:58871911:G:A
chr20:58872856	['T', 'C']	19959	4961.99443748434	580.8621591885761	-0.0203428095914968	0.0154045242130171	-1.3205737035556604	0.186659	0.186659	chr20	58872856	0.728951065174562	chr20:58872856:T:C
chr20:58873691	['C', 'T']	19959	2794.560060135305	324.8704944914011	-0.0166428997069616	0.0202229909092593	-0.8229692522554387	0.410535	0.410535	chr20	58873691	0.3866498113608617	chr20:58873691:C:T
chr20:58873782	['C', 'T']	19959	9549.956957458537	1438.5426812071426	0.0143182162803165	0.0118316689077333	1.2101603241245211	0.226232	0.226232	chr20	58873782	0.6454459651024506	chr20:58873782:C:T
chr20:58875360	['C', 'T']	19959	1654.0828740354746	221.0834810546562	0.0115068839650106	0.0253916349848387	0.4531761728569791	0.650427	0.650427	chr20	58875360	0.1868014389582242	chr20:58875360:C:T
chr20:58877826	['C', 'T']	19959	23049.774280845944	3109.4588800271977	-0.0036447248711372	0.0103122089280846	-0.3534378421301238	0.723764	0.723764	chr20	58877826	0.1404030224853137	chr20:58877826:C:T
chr20:58878786	['G', 'A']	19959	739.0	83.31695071196806	-0.0080463987983168	0.0374039122314616	-0.2151218500493856	0.829675	0.829675	chr20	58878786	0.0810919959947488	chr20:58878786:G:A
chr20:58878797	['C', 'G']	19959	6552.298015236568	1020.955687458178	0.0234647762085545	0.013549710976132	1.73175474000057	0.0833327	0.0833327	chr20	58878797	1.0791845466982295	chr20:58878797:C:G
chr20:58880273	['C', 'T']	19959	1759.0	258.0825689916131	0.0188190230944013	0.0247569281389256	0.7601517841307622	0.447173	0.447173	chr20	58880273	0.3495244267339021	chr20:58880273:C:T
chr20:58880521	['T', 'C']	19959	1768.0	255.69399832902147	0.0171633502111138	0.0247038935889347	0.6947629590989497	0.487212	0.487212	chr20	58880521	0.312282023598493	chr20:58880521:T:C
chr20:58881440	['T', 'A']	19959	19695.881353383465	2773.1926474011616	0.0092346635590682	0.0101140645534335	0.913051672775144	0.361226	0.361226	chr20	58881440	0.4422209979760584	chr20:58881440:T:A
chr20:58882245	['A', 'G']	19959	11230.376033679146	1568.0842614890032	0.0050384597951226	0.0112158834555237	0.4492254056581917	0.653274	0.653274	chr20	58882245	0.1849046261837184	chr20:58882245:A:G
chr20:58882714	['G', 'A']	19959	21019.53135495513	2968.763515033897	0.0125936903043498	0.0101039537558652	1.246412108432248	0.212628	0.212628	chr20	58882714	0.6723795458108648	chr20:58882714:G:A
chr20:58883469	['A', 'G']	19959	1436.215874924835	179.12414650006818	-0.0206456025247313	0.0270004903090115	-0.7646380598444463	0.444496	0.444496	chr20	58883469	0.352132142873169	chr20:58883469:A:G
chr20:58884112	['A', 'G']	19959	21380.49854651163	3014.736529818927	0.0125215749928174	0.0101165916987063	1.23772663420019	0.215832	0.215832	chr20	58884112	0.6658841648749343	chr20:58884112:A:G
chr20:58884683	['C', 'T']	19959	1691.0	249.3914513997917	0.0207382590791063	0.0251883758398355	0.8233265698024363	0.410332	0.410332	chr20	58884683	0.3868646129831065	chr20:58884683:C:T
chr20:58884756	['C', 'T']	19959	17626.53254823353	2532.214914264556	0.0142375415025748	0.0101780214649363	1.3988515893411797	0.161873	0.161873	chr20	58884756	0.7908255844083697	chr20:58884756:C:T
chr20:58884894	['A', 'AG']	19959	1436.0719510973045	179.16880436812073	-0.0204723691386902	0.0270007367322423	-0.7582152050778527	0.448331	0.448331	chr20	58884894	0.3484012306557965	chr20:58884894:A:AG
chr20:58885457	['T', 'C']	19959	1711.0	251.6759894269704	0.0188245724613009	0.0250325250208031	0.75200453991984	0.452057	0.452057	chr20	58885457	0.344806801417083	chr20:58885457:T:C
chr20:58886860	['G', 'A']	19959	21085.16927239928	3006.0382145885733	0.0146974986284503	0.0100967398926016	1.4556677486779577	0.1455	0.1455	chr20	58886860	0.8371370066780739	chr20:58886860:G:A
chr20:58887573	['G', 'A']	19959	1411.0	184.0199187513049	-0.0152244610540279	0.0272109952659853	-0.5594966632131634	0.575829	0.575829	chr20	58887573	0.2397064668931127	chr20:58887573:G:A
chr20:58888417	['C', 'G']	19959	20282.09712825139	2905.735016459327	0.0160211162117741	0.0100550734120786	1.5933365730108724	0.111101	0.111101	chr20	58888417	0.9542820320354836	chr20:58888417:C:G
chr20:58890516	['G', 'A']	19959	3097.931288528041	495.90592916102	0.0254624915996143	0.0192780877039673	1.3207996555786117	0.186583	0.186583	chr20	58890516	0.7291279283415197	chr20:58890516:G:A
chr20:58893752	['G', 'A']	19959	3111.623603106991	480.4482799685802	0.0198649035554571	0.0192343210853446	1.0327842333147357	0.301717	0.301717	chr20	58893752	0.5204002191647739	chr20:58893752:G:A
chr20:58894000	['C', 'T']	19959	3166.634627912804	483.9545270604467	0.0177126018131415	0.0190944960166269	0.9276286631350724	0.353611	0.353611	chr20	58894000	0.4514742335769626	chr20:58894000:C:T
chr20:58894172	['C', 'G']	19959	30962.653938665066	4323.157518511786	0.0211808935922716	0.0121461336799996	1.7438383398619253	0.0812027	0.0812027	chr20	58894172	1.0904295301725382	chr20:58894172:C:G
chr20:58894425	['T', 'C']	19959	4316.0	609.5686736991092	0.0030312323271671	0.0163107149952799	0.1858430073754775	0.85257	0.85257	chr20	58894425	0.0692699532554851	chr20:58894425:T:C
chr20:58895462	['G', 'A']	19959	13823.692604469386	2064.782311184765	0.015324659439031	0.0106599234337828	1.4375956388640652	0.150565	0.150565	chr20	58895462	0.8222759715180821	chr20:58895462:G:A
chr20:58896988	['A', 'G']	19959	31196.56303236797	4391.84884655168	0.0264087803054273	0.0122590208402665	2.154232434182979	0.0312339	0.0312339	chr20	58896988	1.5053737844944048	chr20:58896988:A:G
chr20:58901754	['T', 'C']	19959	28278.255873494	4006.3192194870094	0.0235829234757171	0.0110883001289857	2.126829469024693	0.0334465	0.0334465	chr20	58901754	1.4756493221477422	chr20:58901754:T:C
chr20:58902035	['T', 'C']	19959	17838.919568489713	2700.592399795243	0.02597428952157	0.0101708726028386	2.553791649530716	0.0106631	0.0106631	chr20	58902035	1.97211651790106	chr20:58902035:T:C
chr20:58902156	['A', 'G']	19959	18061.916863533548	2727.2897327005144	0.0255922885070683	0.0101751553395848	2.51517423105135	0.0119052	0.0119052	chr20	58902156	1.9242633043190096	chr20:58902156:A:G
chr20:58903393	['A', 'T']	19959	14622.732638540936	1952.2727545851767	0.0022251002165016	0.010436577165628	0.2132021045970779	0.831172	0.831172	chr20	58903393	0.0803090954440386	chr20:58903393:A:T
chr20:58903752	['C', 'T']	19959	30255.5794326952	4102.251556240277	-0.000424638571284	0.0117958042154173	-0.0359991199861576	0.971283	0.971283	chr20	58903752	0.0126542124901952	chr20:58903752:C:T
chr20:58903884	['G', 'A']	19959	18245.91416975649	2422.340576583716	-0.0099794036549351	0.0101601089339802	-0.9822142380343284	0.326006	0.326006	chr20	58903884	0.486774406855643	chr20:58903884:G:A
chr20:58904078	['A', 'G']	19959	15921.0	2083.2714603895383	-0.0125729675471586	0.0103910503854231	-1.2099804236149556	0.226301	0.226301	chr20	58904078	0.6453135269400025	chr20:58904078:A:G
chr20:58904221	['C', 'T']	19959	14310.433983063587	1906.2480442137248	-0.0063268247565715	0.010595766003154	-0.5971087653963134	0.550442	0.550442	chr20	58904221	0.2592884358329901	chr20:58904221:C:T
chr20:58904870	['G', 'A']	19959	530.0	81.20881607774616	0.0204034612727559	0.0441664613694056	0.461967308227449	0.64411	0.64411	chr20	58904870	0.1910399582402911	chr20:58904870:G:A
chr20:58905365	['T', 'C']	19959	7079.709425264318	959.5781799801284	0.0016737606275871	0.0132767295469992	0.1260672382955524	0.89968	0.89968	chr20	58905365	0.0459119338346723	chr20:58905365:T:C
chr20:58905878	['T', 'C']	19959	35582.1759249975	4838.467521818928	0.0021060137476032	0.0165442004963671	0.1272961934948569	0.898707	0.898707	chr20	58905878	0.0463818755903944	chr20:58905878:T:C
chr20:58907015	['T', 'G']	19959	694.0347730233491	69.75237237171876	-0.0473791398114343	0.0388376429542723	-1.2199283017050953	0.222506	0.222506	chr20	58907015	0.6526582735290806	chr20:58907015:T:G
chr20:58908600	['T', 'C']	19959	2731.9162697417905	188.1223697806696	-0.0711413300960835	0.0202429061692585	-3.514383236341867	0.000441753	0.000441753	chr20	58908600	3.354820492462915	chr20:58908600:T:C
chr20:58909030	['T', 'C']	19959	12172.049263305602	1573.0475399972393	-0.0089417980173646	0.0110225739258247	-0.8112259511741629	0.417246	0.417246	chr20	58909030	0.3796078180669409	chr20:58909030:T:C
chr20:58909186	['C', 'T']	19959	9928.994939119106	1529.0923806376616	0.0234198858492742	0.011716503134752	1.998880176100416	0.0456349	0.0456349	chr20	58909186	1.3407028968046122	chr20:58909186:C:T
chr20:58909271	['C', 'G']	19959	6864.343922236697	1037.2615279170543	0.0164797388659457	0.013472592580432	1.2232047222953473	0.221267	0.221267	chr20	58909271	0.6550833523925507	chr20:58909271:C:G
chr20:58910556	['T', 'C']	19959	36377.645237260105	4892.01493543606	-0.0149126622013926	0.0181119767546556	-0.8233591729604773	0.410314	0.410314	chr20	58910556	0.3868836645611938	chr20:58910556:T:C
chr20:58910757	['C', 'T']	19959	6836.685072906749	1033.4935793355971	0.0165019901043234	0.0134991197231719	1.2224493480116962	0.221552	0.221552	chr20	58910757	0.6545243251401854	chr20:58910757:C:T
chr20:58911925	['C', 'T']	19959	2534.6349604089405	190.9562260567596	-0.0646141062992446	0.0209580759634357	-3.083017086681664	0.00205193	0.00205193	chr20	58911925	2.687837458926827	chr20:58911925:C:T
chr20:58913321	['T', 'C']	19959	13381.340882898232	1800.6763347417907	-0.0020200467847817	0.0106657884497113	-0.1893949794997493	0.849785	0.849785	chr20	58913321	0.0706909391381529	chr20:58913321:T:C
chr20:58913909	['G', 'A']	19959	36148.81115342218	4847.164818679581	-0.0172861158624421	0.0176535578295282	-0.9791859538663936	0.3275	0.3275	chr20	58913909	0.484788695672198	chr20:58913909:G:A
chr20:58915193	['C', 'A']	19959	13078.27628545655	1749.0938556445055	-0.0044128125169798	0.0107305025291012	-0.4112400612191448	0.680901	0.680901	chr20	58915193	0.1669160279979486	chr20:58915193:C:A
chr20:58916166	['G', 'A']	19959	13027.221592902612	1740.0167322266682	-0.0042625865204573	0.0107452863511294	-0.3966936181285951	0.691598	0.691598	chr20	58916166	0.1601462713122557	chr20:58916166:G:A
chr20:58916213	['A', 'T']	19959	10484.252894881947	1356.2047428931403	-0.0072102889190442	0.0114194373139214	-0.6314049213488125	0.527783	0.527783	chr20	58916213	0.2775446026061077	chr20:58916213:A:T
chr20:58916492	['T', 'C']	19959	11497.152076965476	1464.9757711792336	-0.0121295254930096	0.0110994857493242	-1.09280067265712	0.274495	0.274495	chr20	58916492	0.5614655619322367	chr20:58916492:T:C
chr20:58917449	['G', 'A']	19959	18905.78892508144	2589.124276973253	0.0019746494691488	0.0101330078131817	0.1948729839702721	0.845494	0.845494	chr20	58917449	0.0728894700013515	chr20:58917449:G:A
chr20:58918165	['A', 'G']	19959	9677.363759398497	1248.6774680658762	-0.0087162525713541	0.0118908179505893	-0.7330238010180093	0.463553	0.463553	chr20	58918165	0.333900603932343	chr20:58918165:A:G
chr20:58919803	['G', 'A']	19959	9215.310816909883	1156.6944994827395	-0.0126126403408852	0.0119706599523509	-1.0536294900272554	0.292065	0.292065	chr20	58919803	0.5345204841685413	chr20:58919803:G:A
chr20:58921818	['G', 'A']	19959	14974.0	1959.3076746811648	-0.0084836588957241	0.010430434763193	-0.8133562107747666	0.416024	0.416024	chr20	58921818	0.3808816146451038	chr20:58921818:G:A
chr20:58923729	['G', 'C']	19959	16513.882233343866	2176.851195260557	-0.0088172997465608	0.0106034563557289	-0.8315495863569881	0.405673	0.405673	chr20	58923729	0.3918238962671289	chr20:58923729:G:C
chr20:58924259	['G', 'T']	19959	9634.0	1149.9145892019314	-0.0227736110288059	0.0117297708235178	-1.9415222489381856	0.052209	0.052209	chr20	58924259	1.2822546250930782	chr20:58924259:G:T
chr20:58925971	['A', 'G']	19959	24438.44886505988	3322.8480660232194	0.0028600404861049	0.0103824960317138	0.2754675250892333	0.78296	0.78296	chr20	58925971	0.106260424689202	chr20:58925971:A:G
chr20:58927200	['G', 'A']	19959	20750.11891160553	2876.969996738973	0.0070847784638203	0.0101355399498491	0.699003555693724	0.484558	0.484558	chr20	58927200	0.314654231879748	chr20:58927200:G:A
chr20:58929056	['A', 'G']	19959	18393.60784805052	2533.9745555175923	0.003680888376245	0.0101766801579061	0.3616983455439956	0.717581	0.717581	chr20	58929056	0.1441290689946185	chr20:58929056:A:G
chr20:58929781	['G', 'A']	19959	10402.042341033222	1371.0144905090096	-0.0036464752210754	0.011530350971788	-0.3162501497133522	0.751816	0.751816	chr20	58929781	0.1238884359542502	chr20:58929781:G:A
chr20:58932830	['G', 'A']	19959	12423.24487648444	1638.8576055315502	-0.0052105459781091	0.0109194042922142	-0.4771822563456455	0.633238	0.633238	chr20	58932830	0.1984330314358153	chr20:58932830:G:A
chr20:58937312	['C', 'T']	19959	641.7395164526486	71.92300380282896	-0.028532874697936	0.0403664164005202	-0.7068468603908146	0.47967	0.47967	chr20	58937312	0.3190574427637876	chr20:58937312:C:T
chr20:58937744	['C', 'T']	19959	408.10223514082384	33.54794307061457	-0.0657861550143239	0.05030944790735	-1.3076302315118995	0.191014	0.191014	chr20	58937744	0.7189348008154881	chr20:58937744:C:T
chr20:58940990	['GAGGC', 'G']	19959	407.1223876108856	33.825472385147	-0.0649638687039347	0.0503637540683374	-1.289893295400233	0.197103	0.197103	chr20	58940990	0.7053067655047759	chr20:58940990:GAGGC:G
chr20:58941136	['G', 'A']	19959	1542.6956390977443	236.07665956767693	0.0158900743076069	0.0262360989366319	0.6056568983821216	0.54475	0.54475	chr20	58941136	0.2638027610817068	chr20:58941136:G:A
chr20:58941718	['TTC', 'T']	19959	7717.386661990179	931.8047624388068	-0.0172679392876714	0.0128789029966049	-1.340792712874968	0.180003	0.180003	chr20	58941718	0.7447202567156469	chr20:58941718:TTC:T
chr20:58942519	['C', 'T']	19959	13756.06764882742	1819.966694919278	-0.0047140585993395	0.0106050602036132	-0.4445103100624891	0.656678	0.656678	chr20	58942519	0.1826475331849914	chr20:58942519:C:T
chr20:58943721	['G', 'A']	19959	12723.0240758389	1690.7744460270533	-0.0045354378280085	0.0108280768529736	-0.4188590355971644	0.675324	0.675324	chr20	58943721	0.1704878158323817	chr20:58943721:G:A
chr20:58945485	['C', 'T']	19959	3059.919861674936	528.431639525823	0.0357587893022101	0.0189099178471816	1.8910071207707384	0.0586379	0.0586379	chr20	58945485	1.2318215914832802	chr20:58945485:C:T
chr20:58945619	['ACT', 'A']	19959	13605.288455337162	1833.5492620141977	-0.0026309486447913	0.0112354136900874	-0.2341657118609271	0.814859	0.814859	chr20	58945619	0.0889175333699864	chr20:58945619:ACT:A
chr20:58947379	['G', 'T']	19959	26585.32798797293	3676.137731643416	0.0077602867708599	0.0108194971883628	0.7172502229777089	0.473228	0.473228	chr20	58947379	0.3249295669060326	chr20:58947379:G:T
chr20:58948835	['A', 'G']	19959	24553.53218367757	3291.736370096969	-0.0038488440808579	0.0104478484775438	-0.3683862844231012	0.712589	0.712589	chr20	58948835	0.1471608859931046	chr20:58948835:A:G
chr20:58950423	['C', 'T']	19959	15535.4485765838	1967.8338141478057	-0.0143563871557148	0.0103848183216746	-1.3824398955300814	0.166852	0.166852	chr20	58950423	0.777668583232994	chr20:58950423:C:T
chr20:58951357	['A', 'G']	19959	24522.28633014187	3278.8469970900287	-0.004864158875189	0.0104428790503268	-0.4657871504349936	0.641373	0.641373	chr20	58951357	0.1928893265993817	chr20:58951357:A:G
chr20:58952554	['C', 'T']	19959	15537.892452641076	1971.3149022877656	-0.0138606399769643	0.0103843217237046	-1.334766039203524	0.181968	0.181968	chr20	58952554	0.7400049781979782	chr20:58952554:C:T
chr20:58952884	['C', 'T']	19959	15264.059082936608	1922.221277111105	-0.0160380892909486	0.0104139881895937	-1.5400525714994464	0.123563	0.123563	chr20	58952884	0.9081115559579198	chr20:58952884:C:T
chr20:58953224	['G', 'A']	19959	26891.736744512385	3698.3034758155313	0.0055007704547419	0.0108726772832647	0.5059260301240394	0.612914	0.612914	chr20	58953224	0.2126004585087059	chr20:58953224:G:A
chr20:58954155	['A', 'T']	19959	1559.312503132047	166.92336264694893	-0.023765094038831	0.0264221007151438	-0.8994399913557968	0.368429	0.368429	chr20	58954155	0.4336461926872197	chr20:58954155:A:T
chr20:58954987	['G', 'A']	19959	15270.886015037597	1923.8102956628563	-0.016006478972485	0.0104163046223559	-1.5366753904384869	0.124389	0.124389	chr20	58954987	0.905218023588333	chr20:58954987:G:A
chr20:58955006	['C', 'T']	19959	15266.2380785238	1920.786814659919	-0.0164208540739546	0.0104172274375912	-1.5763171316293692	0.114969	0.114969	chr20	58955006	0.9394192461147431	chr20:58955006:C:T
chr20:58955473	['T', 'C']	19959	24820.89750789752	3346.876345239678	-0.0022046017243862	0.0104953516337557	-0.2100550606895016	0.833627	0.833627	chr20	58955473	0.0790282276324635	chr20:58955473:T:C
chr20:58955663	['T', 'A']	19959	12990.952645820806	1702.947420546628	-0.0072902606805824	0.0107934748039449	-0.6754322229869704	0.499409	0.499409	chr20	58955663	0.3015436353624895	chr20:58955663:T:A
chr20:58956745	['C', 'CAG']	19959	26732.41176175673	3695.200402290413	0.0067137855912201	0.0108440911790512	0.6191192494019195	0.535845	0.535845	chr20	58956745	0.2709608173589291	chr20:58956745:C:CAG
chr20:58956889	['G', 'T']	19959	15094.075048879531	1912.808815899814	-0.0155373289117052	0.0104211529387591	-1.490941453696316	0.135993	0.135993	chr20	58956889	0.8664834455975243	chr20:58956889:G:T
chr20:58957349	['A', 'G']	19959	15150.0	1925.3423722554244	-0.0146262518417178	0.0104173709013164	-1.4040252555344443	0.160327	0.160327	chr20	58957349	0.7949933337681462	chr20:58957349:A:G
chr20:58960370	['T', 'C']	19959	456.06855081178594	43.96257100094529	-0.051263776861215	0.0476318932114583	-1.07624898791306	0.281829	0.281829	chr20	58960370	0.5500143203396204	chr20:58960370:T:C
chr20:58961440	['C', 'T']	19959	3547.2440858059344	418.8086297623119	-0.0146720373566516	0.0177078786550811	-0.8285598542003554	0.407363	0.407363	chr20	58961440	0.3900184196794036	chr20:58961440:C:T
chr20:58963120	['A', 'G']	19959	10486.779576899942	1416.160183233946	-0.0001994804987801	0.0114126486462446	-0.0174788960006902	0.986055	0.986055	chr20	58963120	0.0060988603829953	chr20:58963120:A:G
chr20:58963461	['C', 'A']	19959	540.0541163501528	62.45260010077419	-0.01773570365988	0.0433584585485104	-0.4090482976934466	0.682509	0.682509	chr20	58963461	0.1658916173647652	chr20:58963461:C:A
chr20:58964050	['G', 'A']	19959	34696.73840064135	4976.1704694000255	0.0591645698805897	0.0149669683916502	3.9530096097214016	7.74405e-05	7.74405e-05	chr20	58964050	4.1110318516379385	chr20:58964050:G:A
chr20:58964277	['C', 'T']	19959	28783.652834160275	3872.542673525511	-0.0053544892758373	0.0113005220482779	-0.4738267181783237	0.635629	0.635629	chr20	58964277	0.1967962967184913	chr20:58964277:C:T
chr20:58965550	['C', 'T']	19959	7916.189867708959	1239.1703300253348	0.0250339868548372	0.0126988140773721	1.9713641527711585	0.048696	0.048696	chr20	58965550	1.312506711255048	chr20:58965550:C:T
chr20:58965922	['G', 'C']	19959	6668.002254960914	1024.47558008566	0.0209395940585359	0.0136213097789563	1.537267296489044	0.124244	0.124244	chr20	58965922	0.9057245750679448	chr20:58965922:G:C
chr20:58967019	['A', 'G']	19959	28178.18428911285	3701.3386288983	-0.0153407515759942	0.0112537255048603	-1.3631709400916905	0.172844	0.172844	chr20	58967019	0.7623456916906712	chr20:58967019:A:G
chr20:58967282	['T', 'A']	19959	29201.40911598055	3880.239039893735	-0.0108530364005469	0.0114416968126337	-0.9485513012862826	0.34286	0.34286	chr20	58967282	0.4648831791970478	chr20:58967282:T:A
chr20:58967828	['C', 'T']	19959	6760.338711293716	1021.4619228101444	0.0178851104599091	0.0135356856693899	1.3213302153104205	0.186406	0.186406	chr20	58967828	0.7295401127709108	chr20:58967828:C:T
chr20:58968215	['GCCTT', 'G']	19959	15433.185955591196	2116.663612894399	-0.0002703693390035	0.0104260130402296	-0.0259321888396172	0.979312	0.979312	chr20	58968215	0.009078923833696	chr20:58968215:GCCTT:G
chr20:58968236	['T', 'C']	19959	15450.548228691689	2108.8026749516184	-0.0015968171284729	0.010416285774918	-0.1533000498429113	0.878163	0.878163	chr20	58968236	0.05642486515277	chr20:58968236:T:C
chr20:58969273	['T', 'C']	19959	10547.17065102992	1511.4786291562157	0.0117548641032813	0.0114976901793025	1.0223674425009075	0.306619	0.306619	chr20	58969273	0.5134009370893049	chr20:58969273:T:C
chr20:58969339	['T', 'C']	19959	10718.296125507492	1527.9105452936735	0.0104080219026128	0.0114467352672841	0.9092568020123571	0.363226	0.363226	chr20	58969339	0.4398230719009881	chr20:58969339:T:C
chr20:58969465	['G', 'A']	19959	10486.728721804511	1497.1390676281972	0.0107555876596429	0.0115171213927205	0.9338781187494491	0.350378	0.350378	chr20	58969465	0.4554631707075963	chr20:58969465:G:A
chr20:58969827	['A', 'G']	19959	10497.103733400152	1495.608842026661	0.0103496788045188	0.0115120153961429	0.8990327452121425	0.368646	0.368646	chr20	58969827	0.4333904740553415	chr20:58969827:A:G
chr20:58970049	['ACAAT', 'A']	19959	10491.0	1499.9347776039745	0.0110953172620425	0.011515482220246	0.9635130383454767	0.335302	0.335302	chr20	58970049	0.4745638560958643	chr20:58970049:ACAAT:A
chr20:58970595	['G', 'A']	19959	12975.650115242008	1666.433196787767	-0.0122258113083989	0.0108064862113092	-1.1313401108682606	0.257926	0.257926	chr20	58970595	0.588504876988128	chr20:58970595:G:A
chr20:58970710	['G', 'A']	19959	4676.623476297968	587.9103965733651	-0.0132322219147728	0.015773434265174	-0.8388928937300688	0.401539	0.401539	chr20	58970710	0.3962722669177289	chr20:58970710:G:A
chr20:58971246	['C', 'T']	19959	16148.809099108126	2225.746431312169	0.000787850273063	0.0103366355640001	0.0762192173831653	0.939245	0.939245	chr20	58971246	0.0272211081923811	chr20:58971246:C:T
chr20:58971485	['T', 'A']	19959	11339.408810705158	1672.4845121521864	0.0148644727360712	0.0112047670301592	1.326620419332362	0.184649	0.184649	chr20	58971485	0.7336530400068172	chr20:58971485:T:A
chr20:58971613	['T', 'C']	19959	9693.94277123528	1420.7811003879983	0.0149989968111286	0.0118017653057398	1.2709112935701046	0.203775	0.203775	chr20	58971613	0.6908490981904092	chr20:58971613:T:C
chr20:58972890	['A', 'G']	19959	8913.893220423912	1279.4610854893365	0.0107671499556997	0.0121970649748763	0.8827656471354459	0.377374	0.377374	chr20	58972890	0.4232280248003989	chr20:58972890:A:G
chr20:58973392	['C', 'T']	19959	25315.878759021653	3480.3850844841936	0.0038230728944239	0.0106111132850738	0.3602895183299665	0.718634	0.718634	chr20	58973392	0.1434922393118946	chr20:58973392:C:T
chr20:58976044	['G', 'A']	19959	39467.0	5363.416447789201	0.0505208455089681	0.048177819345788	1.0486328811680634	0.29436	0.29436	chr20	58976044	0.5311212057459894	chr20:58976044:G:A
chr20:58976799	['CTT', 'C']	19959	6453.586737506892	1017.89536008853	0.0261413695570598	0.0137498027401246	1.9012177884395447	0.0572879	0.0572879	chr20	58976799	1.2419370973720962	chr20:58976799:CTT:C
chr20:58976978	['T', 'C']	19959	7129.428814833375	1112.410157639265	0.0261324099058016	0.0132430995895375	1.9732850099871675	0.0484769	0.0484769	chr20	58976978	1.3144651602101691	chr20:58976978:T:C
chr20:58977066	['A', 'G']	19959	39499.0	5360.013107666842	0.0439469322441365	0.049927960140395	0.8802068444326564	0.378758	0.378758	chr20	58977066	0.4216381853697366	chr20:58977066:A:G
chr20:58978457	['TGCCC', 'T']	19959	11513.65297833935	1594.961918311329	0.0086415364192023	0.0112093023581419	0.7709254459467277	0.44076	0.44076	chr20	58978457	0.3557978256070814	chr20:58978457:TGCCC:T
chr20:58979312	['G', 'A']	19959	3485.69857178652	352.00776737772657	-0.0432334839326977	0.0179219026603151	-2.41232667937822	0.01586	0.01586	chr20	58979312	1.799696817018415	chr20:58979312:G:A
chr20:58979526	['A', 'T']	19959	9693.969272617354	1172.0044669638005	-0.0173781808696222	0.0118268532518393	-1.4693833177408824	0.141745	0.141745	chr20	58979526	0.848492251734583	chr20:58979526:A:T
chr20:58979623	['G', 'A']	19959	477.2848312898996	16.981220695122246	-0.0887132489985791	0.0469324454490047	-1.8902328261367085	0.0587413	0.0587413	chr20	58979623	1.2310564463631155	chr20:58979623:G:A
chr20:58980337	['G', 'A']	19959	33118.27452258032	4537.84166874087	0.0122500779475112	0.0134408551579216	0.911406142211972	0.362092	0.362092	chr20	58980337	0.4411810703065339	chr20:58980337:G:A
chr20:58980662	['T', 'C']	19959	9559.873853555857	1138.3677364040032	-0.0192105554466207	0.0118518383292695	-1.6208924651948693	0.105057	0.105057	chr20	58980662	0.97857500503727	chr20:58980662:T:C
chr20:58981433	['C', 'T']	19959	3299.322439977946	323.08251592203294	-0.0445386381982282	0.0183934499757989	-2.421440146184087	0.015468	0.015468	chr20	58981433	1.810565836598972	chr20:58981433:C:T
chr20:58981547	['CCCGGGGTCCCGCGGCGCGGCCG', 'C']	19959	1240.1125219573391	214.2989943850722	0.0332631788142645	0.029225136150758	1.1381701916691254	0.255063	0.255063	chr20	58981547	0.5933525365343447	chr20:58981547:CCCGGGGTCCCGCGGCGCGGCCG:C
chr20:58981914	['T', 'C']	19959	10557.173658096526	1335.8339135866288	-0.0104809994480684	0.0114848709340677	-0.9125918356625564	0.361468	0.361468	chr20	58981914	0.4419301438426386	chr20:58981914:T:C
chr20:58981963	['A', 'ACT']	19959	10597.371484433752	1353.404330741591	-0.0084596829200042	0.0114785168043015	-0.7370013969778711	0.46113	0.46113	chr20	58981963	0.3361766227152363	chr20:58981963:A:ACT
chr20:58982489	['T', 'C']	19959	3077.6962101463805	287.95606922778506	-0.0508775592418589	0.0189614373141594	-2.683212163661568	0.00729789	0.00729789	chr20	58982489	2.1368026869775423	chr20:58982489:T:C
chr20:58982524	['A', 'G']	19959	4057.609891761876	479.15497159531145	-0.0245086733829561	0.0167155329529298	-1.466221475077787	0.142604	0.142604	chr20	58982524	0.8458682924816026	chr20:58982524:A:G
chr20:58983219	['T', 'C']	19959	35600.86208973199	4865.470260036991	0.0107688525399948	0.0163398542681784	0.6590543809785937	0.509868	0.509868	chr20	58983219	0.2925422440817954	chr20:58983219:T:C
chr20:58984575	['A', 'G']	19959	4025.605081178593	471.4212710269078	-0.025324550552811	0.0167731463810652	-1.509827075819193	0.131103	0.131103	chr20	58984575	0.8823873703347913	chr20:58984575:A:G
chr20:58984622	['A', 'C']	19959	4025.20167351438	471.7461386335506	-0.0255070769434712	0.016773056593799	-1.5207172765935344	0.128347	0.128347	chr20	58984622	0.8916142781313963	chr20:58984622:A:C
chr20:58984787	['G', 'A']	19959	4023.403166808639	471.7379213991457	-0.0254605495502183	0.0167759030377058	-1.5176857837692963	0.129109	0.129109	chr20	58984787	0.8890434826437206	chr20:58984787:G:A
chr20:58985722	['C', 'T']	19959	4024.0	470.7870241458842	-0.025596143643921	0.0167744188391716	-1.5259034539038066	0.12705	0.12705	chr20	58985722	0.8960253306136119	chr20:58985722:C:T
chr20:58986470	['G', 'C']	19959	22197.448609371088	2899.672158873677	-0.0084331219799405	0.0101676201123869	-0.8294096245459328	0.406883	0.406883	chr20	58986470	0.3905304550482264	chr20:58986470:G:C
chr20:58988006	['C', 'T']	19959	6400.962116656645	1142.6973432487964	0.0543346656000982	0.0138100680473168	3.934424176183182	8.36789e-05	8.36789e-05	chr20	58988006	4.077384037452303	chr20:58988006:C:T
chr20:58988354	['C', 'T']	19959	3044.1525202926146	280.689344044525	-0.0521817795303083	0.0190415949720887	-2.7404101183118703	0.00614172	0.00614172	chr20	58988354	2.211709986855309	chr20:58988354:C:T
chr20:58988554	['A', 'C']	19959	4027.201773724822	473.279844796806	-0.0251762141667911	0.0167704697349297	-1.5012229570620694	0.133314	0.133314	chr20	58988554	0.8751242406575381	chr20:58988554:A:C
chr20:58988710	['A', 'G']	19959	12542.141976546058	1731.9020527143325	0.0046930562214942	0.0108935349025835	0.4308111428900089	0.66661	0.66661	chr20	58988710	0.1761281756556207	chr20:58988710:A:G
chr20:58989434	['G', 'A']	19959	5851.0	1048.3374394607713	0.0544937490256418	0.0142983665969828	3.8111870090910105	0.000138717	0.000138717	chr20	58989434	3.8578703121511273	chr20:58989434:G:A
chr20:58989640	['C', 'T']	19959	611.030614290009	109.43527139856378	0.0368882334471901	0.0413622747017055	0.891832804487153	0.372493	0.372493	chr20	58989640	0.4288818842309582	chr20:58989640:C:T
chr20:58990888	['G', 'C']	19959	32156.444500125283	4474.690665624904	0.0215532213901056	0.0127526378173397	1.6900990758790149	0.0910246	0.0910246	chr20	58990888	1.0408412208606426	chr20:58990888:G:C
chr20:58991582	['C', 'T']	19959	21886.289687312084	2897.6562156468594	-0.0043151634046487	0.0101425268237286	-0.4254525011019274	0.670511	0.670511	chr20	58991582	0.1735940929799968	chr20:58991582:C:T
chr20:58992488	['A', 'G']	19959	34567.92778752193	4815.360734922159	0.0281433802193321	0.014806147182856	1.900790250951933	0.0573439	0.0573439	chr20	58992488	1.2415127737041212	chr20:58992488:A:G
chr20:58995401	['C', 'T']	19959	9765.489277482711	1400.3583827994012	0.0058310477758624	0.0117588660937347	0.4958852094564875	0.619981	0.619981	chr20	58995401	0.2076216197301243	chr20:58995401:C:T
chr20:58995513	['G', 'A']	19959	34480.63786709431	4810.268708768509	0.028847410172027	0.0146931995088066	1.963317121960872	0.0496232	0.0496232	chr20	58995513	1.3043152332614782	chr20:58995513:G:A
chr20:58996708	['A', 'G']	19959	28870.232384484305	3832.573788568783	-0.0109698870125387	0.0112487532468812	-0.9752091428959196	0.329468	0.329468	chr20	58996708	0.4821867604274874	chr20:58996708:A:G
chr20:58998264	['TAAA', 'T']	19959	1009.505789763898	63.242685762859765	-0.0735235886353577	0.0323958290519525	-2.269538727267925	0.0232462	0.0232462	chr20	58998264	1.633648030039004	chr20:58998264:TAAA:T
chr20:58998800	['C', 'T']	19959	12382.722447752218	1734.3569113429544	0.0063815812447337	0.0109163658618267	0.5845884358868377	0.558831	0.558831	chr20	58998800	0.2527195102967383	chr20:58998800:C:T
chr20:58999408	['A', 'G']	19959	34481.09317361668	4810.324690518647	0.0287664799954279	0.0147067027386161	1.9560115211885167	0.0504777	0.0504777	chr20	58999408	1.296900441800071	chr20:58999408:A:G
chr20:58999423	['C', 'G']	19959	16036.21383112002	2175.852396900701	-0.0017057848846418	0.0103321087744718	-0.1650955213379472	0.86887	0.86887	chr20	58999423	0.0610451976664891	chr20:58999423:C:G
chr20:58999508	['A', 'G']	19959	24190.05993785707	3517.2509847800216	0.0233477930094246	0.0103443255286108	2.257062864548124	0.0240149	0.0240149	chr20	58999508	1.6195192174588566	chr20:58999508:A:G
chr20:58999512	['TC', 'T']	19959	21429.51573777065	3135.989776049613	0.0232169943818368	0.0101347021896335	2.290841304205746	0.021983	0.021983	chr20	58999512	1.6579130400954214	chr20:58999512:TC:T
chr20:58999559	['A', 'ATTC']	19959	21428.0736045696	3135.8802510100536	0.0231741700470587	0.0101339838253086	2.2867778799077554	0.0222192	0.0222192	chr20	58999559	1.653271581841602	chr20:58999559:A:ATTC
chr20:58999761	['G', 'C']	19959	5435.812885434948	972.5031787242348	0.0545705850841541	0.0147500429693181	3.699689905830601	0.000216443	0.000216443	chr20	58999761	3.6646564551755287	chr20:58999761:G:C
chr20:58999786	['A', 'G']	19959	8745.691193658262	1336.0150213022223	0.0218087779235174	0.0123086897941985	1.7718196077860808	0.0764398	0.0764398	chr20	58999786	1.1166804579201384	chr20:58999786:A:G
chr20:58999796	['A', 'G']	19959	23504.40818689897	3402.284747599665	0.0182954379575906	0.0103247192442081	1.77200343417124	0.0764093	0.0764093	chr20	58999796	1.116853778952109	chr20:58999796:A:G
chr20:59000047	['C', 'T']	19959	9373.654207029464	1147.3192148121157	-0.0144103698676306	0.0119986775400892	-1.2009965114475067	0.229767	0.229767	chr20	59000047	0.6387123461744575	chr20:59000047:C:T
chr20:59000539	['C', 'T']	19959	27942.39998997896	3641.1041544210607	-0.0177162891383656	0.0109783417729801	-1.613749098426592	0.106598	0.106598	chr20	59000539	0.9722509434999907	chr20:59000539:C:T
chr20:59001119	['G', 'A']	19959	31350.71226698737	4377.70463403369	0.0204355381943232	0.0122375482882743	1.669904601226694	0.0949539	0.0949539	chr20	59001119	1.0224871929733497	chr20:59001119:G:A
chr20:59001125	['A', 'G']	19959	34484.455529388186	4808.5230064192165	0.0287527245017557	0.0146951538077003	1.956612695451281	0.050407	0.050407	chr20	59001125	1.2975091490648418	chr20:59001125:A:G
chr20:59001292	['C', 'A']	19959	13140.950383400992	1855.855254578189	0.0074738722384102	0.0107787275362999	0.693390960411625	0.488072	0.488072	chr20	59001292	0.3115161064887249	chr20:59001292:C:A
chr20:59001826	['G', 'A']	19959	12900.646357350435	1523.8091321191791	-0.0236701622674749	0.0108520999790048	-2.181159620098285	0.0291833	0.0291833	chr20	59001826	1.5348656003535726	chr20:59001826:G:A
chr20:59002132	['A', 'G']	19959	12324.852525556222	1491.7203189628246	-0.0185025916170599	0.0109899924460402	-1.6835854717740526	0.0922775	0.0922775	chr20	59002132	1.0349041799822414	chr20:59002132:A:G
chr20:59002175	['C', 'T']	19959	13020.0	1867.865561000576	0.0112606471514888	0.0108150008588631	1.041206311348594	0.297792	0.297792	chr20	59002175	0.5260869734828455	chr20:59002175:C:T
chr20:59002203	['C', 'T']	19959	22654.27008067345	2883.712532546632	-0.0145568554980861	0.0101295209814748	-1.437072446437316	0.150713	0.150713	chr20	59002203	0.8218492852781843	chr20:59002203:C:T
chr20:59002805	['C', 'T']	19959	13596.724931094965	1926.9860672595	0.0076563267704606	0.0107140807731494	0.714604167410066	0.474862	0.474862	chr20	59002805	0.3234325826829093	chr20:59002805:C:T
chr20:59002880	['A', 'G']	19959	22404.245026807635	3307.273315896324	0.0253532032774085	0.0102063679926645	2.4840573351490187	0.0129976	0.0129976	chr20	59002880	1.8861368325378816	chr20:59002880:A:G
chr20:59003453	['T', 'C']	19959	37068.0	5128.889806325994	0.0395864255582754	0.0197048788595416	2.0089656901953776	0.0445542	0.0445542	chr20	59003453	1.3511113499694662	chr20:59003453:T:C
chr20:59003559	['A', 'G']	19959	37187.58959711365	5164.753572660428	0.0482141109556247	0.0201143624909942	2.396999207765669	0.0165391	0.0165391	chr20	59003559	1.781488126927866	chr20:59003559:A:G
chr20:59004895	['A', 'G']	19959	26391.289100476075	3765.11249800896	0.0194178495780349	0.0107211115108257	1.8111787717558605	0.0701282	0.0701282	chr20	59004895	1.154107308115331	chr20:59004895:A:G
chr20:59004920	['T', 'C']	19959	8460.847822819062	1364.947402729851	0.0308902258992129	0.0123822711418973	2.4947140589331047	0.0126139	0.0126139	chr20	59004920	1.899150616312442	chr20:59004920:T:C
chr20:59008576	['TATAGGAGCTGGG', 'T']	19959	14015.91564755413	1930.317301990552	0.0041710997463069	0.0106004992111285	0.3934814449047855	0.693968	0.693968	chr20	59008576	0.1586605551126269	chr20:59008576:TATAGGAGCTGGG:T
chr20:59009835	['T', 'C']	19959	13855.1650879567	1915.226024168384	0.0026161573937955	0.0106179316420656	0.2463904912922031	0.805383	0.805383	chr20	59009835	0.0939975417066254	chr20:59009835:T:C
chr20:59010246	['A', 'G']	19959	13776.070655441972	1870.909712467654	-0.0007056345755847	0.0106315222929832	-0.0663719226785135	0.947082	0.947082	chr20	59010246	0.0236124174003265	chr20:59010246:A:G
chr20:59010734	['T', 'C']	19959	25139.03813580556	3587.5944950597523	0.0159384909957866	0.0104959023352374	1.5185441410098617	0.128893	0.128893	chr20	59010734	0.8897706679369196	chr20:59010734:T:C
chr20:59011985	['C', 'A']	19959	13111.284554475293	1817.761764757596	0.004611337545739	0.0107372741083729	0.4294700404586983	0.667586	0.667586	chr20	59011985	0.1754927795219993	chr20:59011985:C:A
chr20:59013285	['CT', 'C']	19959	12780.5613630669	1681.7548955779926	-0.0059199543358458	0.010827717536923	-0.5467407434354034	0.584563	0.584563	chr20	59013285	0.2331686768409861	chr20:59013285:CT:C
chr20:59014711	['T', 'C']	19959	11823.554352728912	1635.2547330371622	0.0031336181531069	0.0110986189329829	0.2823430709738558	0.777683	0.777683	chr20	59014711	0.1091973945345081	chr20:59014711:T:C
chr20:59014940	['A', 'G']	19959	5170.036131295415	741.9847904345347	0.0097247485558292	0.0150502805222903	0.6461506509082193	0.518189	0.518189	chr20	59014940	0.2855118103583099	chr20:59014940:A:G
chr20:59016071	['G', 'A']	19959	1401.0701974145704	244.40261401068577	0.0350607520160322	0.0275652315642775	1.271919371846245	0.203417	0.203417	chr20	59016071	0.6916127549645189	chr20:59016071:G:A
chr20:59018103	['T', 'C']	19959	4709.415726958352	759.6700072950724	0.0294330701983434	0.0156797444103027	1.87713966683052	0.0605135	0.0605135	chr20	59018103	1.2181477274720045	chr20:59018103:T:C
chr20:59021198	['C', 'T']	19959	1158.0	202.08470732490449	0.0316872455715524	0.0301504335465033	1.0509714735172468	0.293284	0.293284	chr20	59021198	0.532711629147812	chr20:59021198:C:T
chr20:59021956	['C', 'T']	19959	4460.117319835622	903.462569489402	0.082058412442817	0.0159980288805448	5.129282679481107	2.93571e-07	2.93571e-07	chr20	59021956	6.532286847809175	chr20:59021956:C:T
chr20:59022590	['A', 'G']	19959	7103.06764882742	1362.7539324237314	0.0717221564463115	0.0131980760006597	5.434288788966393	5.56601e-08	5.56601e-08	chr20	59022590	7.254456017739504	chr20:59022590:A:G
chr20:59024248	['C', 'T']	19959	422.0	88.87604019033944	0.0821859307820988	0.0492549703255582	1.66858146982687	0.095216	0.095216	chr20	59024248	1.0212900670792808	chr20:59024248:C:T
chr20:59024347	['G', 'A']	19959	4973.498371498722	1010.8536333216722	0.083355284816527	0.0152775890323758	5.456049684271688	4.92638e-08	4.92638e-08	chr20	59024347	7.307472091575676	chr20:59024347:G:A
chr20:59026940	['A', 'G']	19959	27902.796011424565	4137.736228821935	0.0410198847559212	0.010992083871594	3.731765990425673	0.00019067	0.00019067	chr20	59026940	3.7197176334321336	chr20:59026940:A:G
chr20:59029288	['A', 'C']	19959	11641.166507992184	1612.7861511635952	0.0027756545893726	0.0111257093934993	0.2494811334003085	0.802991	0.802991	chr20	59029288	0.09528932230817	chr20:59029288:A:C
chr20:59031736	['C', 'T']	19959	11191.803698506566	1573.8996256943797	0.0065586456565637	0.0112611594707692	0.5824129987314514	0.560295	0.560295	chr20	59031736	0.2515832531028376	chr20:59031736:C:T
chr20:59031916	['A', 'G']	19959	10387.040837801273	1795.662128587497	0.0520917152299578	0.0115230755455591	4.5206433841382845	6.20065e-06	6.20065e-06	chr20	59031916	5.207562782015176	chr20:59031916:A:G
chr20:59032613	['C', 'T']	19959	11196.804951388192	1578.9735129151936	0.0067687463731335	0.0112624784369878	0.6009997187567444	0.547847	0.547847	chr20	59032613	0.2613407121969631	chr20:59032613:C:T
chr20:59033351	['AAAATC', 'A']	19959	6470.886238071323	1221.7013663686823	0.0681004499492716	0.0137647444662807	4.947454717818842	7.58023e-07	7.58023e-07	chr20	59033351	6.120317616766967	chr20:59033351:AAAATC:A
chr20:59034535	['A', 'G']	19959	13066.878068370066	1781.7507043101646	0.0001714582265371	0.0109090471457319	0.0157170671504709	0.98746	0.98746	chr20	59034535	0.0054804877330152	chr20:59034535:A:G
chr20:59038318	['T', 'C']	19959	5805.581750764143	1092.3727781002174	0.0648478188717271	0.0143282444459694	4.52587329287007	6.0494e-06	6.0494e-06	chr20	59038318	5.218287698010532	chr20:59038318:T:C
chr20:59038947	['A', 'G']	19959	10702.434651827343	1802.1914869261043	0.0461226544680763	0.0114020859317347	4.045106723823756	5.24961e-05	5.24961e-05	chr20	59038947	4.279872959668199	chr20:59038947:A:G
chr20:59039452	['CACA', 'C']	19959	496.0	98.53085678324804	0.065583649001411	0.0455601275530699	1.4394966064354635	0.150026	0.150026	chr20	59039452	0.8238334697574367	chr20:59039452:CACA:C
chr20:59039768	['C', 'T']	19959	499.02500250526106	98.9544241727396	0.0649709237477877	0.045334545304912	1.4331438268720886	0.151832	0.151832	chr20	59039768	0.8186366872098885	chr20:59039768:C:T
chr20:59041595	['C', 'T']	19959	13551.752856856456	1873.2699028500963	0.0045747938448658	0.0106579673946474	0.4292369900815594	0.667755	0.667755	chr20	59041595	0.175382851394527	chr20:59041595:C:T
chr20:59042643	['T', 'G']	19959	11240.942411788288	1829.4537234866696	0.0394627167979537	0.0112807171630443	3.498245388797962	0.00046935	0.00046935	chr20	59042643	3.328503177798125	chr20:59042643:T:G
chr20:59043271	['T', 'G']	19959	27417.49476321724	4042.317039453215	0.0359720843378409	0.0109017388139335	3.2996648472136445	0.0009697	0.0009697	chr20	59043271	3.013362604389846	chr20:59043271:T:G
chr20:59043541	['C', 'G']	19959	5329.267010722517	932.89219057751	0.0504335319350341	0.0148470272163756	3.396877448935243	0.000682925	0.000682925	chr20	59043541	3.165626988667865	chr20:59043541:C:G
chr20:59043732	['C', 'T']	19959	9868.494438320473	1545.5142234168716	0.0297505860515481	0.0117346370231331	2.535279616480594	0.0112433	0.0112433	chr20	59043732	1.9491062010938336	chr20:59043732:C:T
chr20:59043739	['T', 'C']	19959	12047.207195470262	1752.4205187625985	0.0151502632392275	0.0110636478827785	1.3693732302173274	0.170898	0.170898	chr20	59043739	0.7672630197488143	chr20:59043739:T:C
chr20:59043747	['T', 'C']	19959	7040.058177991581	1211.7022455098063	0.0470214860311679	0.0132670537779216	3.544229699997057	0.000394663	0.000394663	chr20	59043747	3.403773587181995	chr20:59043747:T:C
chr20:59044563	['T', 'C']	19959	10768.158055625156	1710.064799103047	0.0324684562545007	0.0114131285238263	2.844834016082338	0.00444798	0.00444798	chr20	59044563	2.3518371741933475	chr20:59044563:T:C
chr20:59046400	['T', 'C']	19959	3150.1578314460367	405.4400444856177	-0.0118485401844876	0.0187304836466984	-0.6325805786961699	0.527015	0.527015	chr20	59046400	0.2781770236403559	chr20:59046400:T:C
chr20:59048496	['A', 'G']	19959	1463.0733039382703	191.6492097977364	0.0028647767909253	0.0271934222713191	0.1053481522973579	0.916101	0.916101	chr20	59048496	0.0380566427900122	chr20:59048496:A:G
chr20:59049012	['ATATC', 'A']	19959	7041.352790860808	1212.7084405661192	0.0471591664232524	0.013266190590193	3.5548386028853405	0.000379086	0.000379086	chr20	59049012	3.4212622541782016	chr20:59049012:ATATC:A
chr20:59051513	['A', 'C']	19959	7039.763556179212	1209.2159558859028	0.0465987601533183	0.0132678456623042	3.5121572363259985	0.000445468	0.000445468	chr20	59051513	3.351183487861824	chr20:59051513:A:C
chr20:59053040	['G', 'C']	19959	1428.1431076815152	181.35356486763	0.0037433313866763	0.0275283744150987	0.1359808367261662	0.891838	0.891838	chr20	59053040	0.0497140268970214	chr20:59053040:G:C
chr20:59054181	['T', 'A']	19959	12991.21354585681	1965.786839505287	0.0228852140452586	0.0108217702327027	2.114738490390496	0.0344646	0.0344646	chr20	59054181	1.4626267576108465	chr20:59054181:T:A
chr20:59054183	['T', 'A']	19959	8603.765821824252	1435.579683243082	0.0367151252032694	0.0123274974348354	2.9783113237175387	0.0029019	0.0029019	chr20	59054183	2.5373175575069924	chr20:59054183:T:A
chr20:59056470	['A', 'G']	19959	16890.46257957792	2366.1594546604933	0.006530476021079	0.0102710708761032	0.6358125749353807	0.524906	0.524906	chr20	59056470	0.2799184629491416	chr20:59056470:A:G
chr20:59056799	['T', 'G']	19959	16889.615939849627	2365.8736656076653	0.0065771654789015	0.0102695865175836	0.6404508562871597	0.521887	0.521887	chr20	59056799	0.282423521114614	chr20:59056799:T:G
chr20:59058545	['T', 'C']	19959	19346.693217705146	2702.587351204739	0.0038200750501717	0.0101339624421218	0.3769576877740966	0.706209	0.706209	chr20	59058545	0.1510667520441891	chr20:59058545:T:C
chr20:59059010	['C', 'T']	19959	18539.644432194043	2541.5811282074083	-0.0011476270267991	0.0101615028699899	-0.1129387100985302	0.91008	0.91008	chr20	59059010	0.0409204296223653	chr20:59059010:C:T
chr20:59059821	['A', 'G']	19959	22715.92810830424	3084.858439038418	-0.0040736913085298	0.0106664825219517	-0.3819151533925238	0.702528	0.702528	chr20	59059821	0.1533363618098428	chr20:59059821:A:G
chr20:59060144	['A', 'G']	19959	4194.260863028116	579.4883638088544	-0.0008955776973791	0.0164213535469783	-0.054537386021017	0.956508	0.956508	chr20	59060144	0.0193113932882003	chr20:59060144:A:G
chr20:59060631	['T', 'C']	19959	19353.84840132304	2897.2390501140594	0.027654161268955	0.0101441279736426	2.7261250391170573	0.00641387	0.00641387	chr20	59060631	2.192879846848303	chr20:59060631:T:C
chr20:59063116	['G', 'A']	19959	17704.54818341268	2521.312634460265	0.0108133658544767	0.0101998393911909	1.060150600392355	0.289089	0.289089	chr20	59063116	0.5389684331656899	chr20:59063116:G:A
chr20:59063760	['T', 'C']	19959	13939.095159350572	2008.139907206944	0.0122754574634864	0.0106783124490449	1.1495690468005	0.250335	0.250335	chr20	59063760	0.6014784262838284	chr20:59063760:T:C
chr20:59064044	['T', 'C']	19959	16529.969177567284	2278.4248148709967	0.0029656848443204	0.0103302373479664	0.2870877739226668	0.774048	0.774048	chr20	59064044	0.1112321071610786	chr20:59064044:T:C
chr20:59064531	['G', 'A']	19959	22824.143551458063	3342.8281538336723	0.0253060594086961	0.0102414472275241	2.470945643374048	0.0134839	0.0134839	chr20	59064531	1.8701844769764315	chr20:59064531:G:A
chr20:59067127	['T', 'G']	19959	3250.162841968133	449.550501893836	-0.0012112635884898	0.0184697184976595	-0.0655810530433031	0.947712	0.947712	chr20	59067127	0.0233236202712651	chr20:59067127:T:G
chr20:59067824	['G', 'A']	19959	21377.3502006018	3189.8749985219347	0.0264963178626355	0.0101633488716332	2.607045984280732	0.00913951	0.00913951	chr20	59067824	2.0390770876360382	chr20:59067824:G:A
chr20:59069344	['A', 'G']	19959	1483.148619531994	245.32696344974727	0.0236475657050601	0.0268779446177944	0.8798130229572821	0.378971	0.378971	chr20	59069344	0.4213940222795501	chr20:59069344:A:G
chr20:59070626	['G', 'A']	19959	13787.500380112597	2045.0087839480905	0.0167461406719534	0.0107842915561371	1.5528271453699296	0.12048	0.12048	chr20	59070626	0.9190850411433746	chr20:59070626:G:A
chr20:59070855	['G', 'T']	19959	12307.549774436093	1829.391645882861	0.0168039609864007	0.0110306461464288	1.5233886359269195	0.127677	0.127677	chr20	59070855	0.8938873304008674	chr20:59070855:G:T
chr20:59071284	['G', 'T']	19959	13971.800100225506	2066.315304532175	0.0159326669599111	0.0106556741539791	1.4952284322584557	0.134871	0.134871	chr20	59071284	0.8700814224105191	chr20:59071284:G:T
chr20:59071316	['T', 'C']	19959	18633.933610582226	2845.775971464491	0.0312709302756781	0.0101521946845471	3.08021381064295	0.00207133	0.00207133	chr20	59071316	2.683750704698086	chr20:59071316:T:C
chr20:59072366	['G', 'C']	19959	4142.207535825233	580.6427555969086	8.250067301738644e-05	0.0165131087007635	0.0049960715763696	0.996014	0.996014	chr20	59072366	0.0017345570782939	chr20:59072366:G:C
chr20:59072848	['T', 'C']	19959	24892.98882485593	3617.7164158072815	0.0228102166101232	0.0104630713342532	2.1800689187168887	0.029264	0.029264	chr20	59072848	1.5336663118676583	chr20:59072848:T:C
chr20:59072896	['A', 'G']	19959	21924.39388624405	3263.568857933343	0.0267112279676392	0.0101628465349891	2.6283214919832307	0.00858731	0.00858731	chr20	59072896	2.0661428588831257	chr20:59072896:A:G
chr20:59074731	['G', 'A']	19959	21895.097003707782	3272.247861071628	0.0279053257818022	0.0101561844851053	2.747619031805393	0.00600836	0.00600836	chr20	59074731	2.221244053811888	chr20:59074731:G:A
chr20:59075091	['C', 'G']	19959	1431.0717005711997	170.94093547910774	-0.001281845692111	0.0274813339327845	-0.0466442311441732	0.962797	0.962797	chr20	59075091	0.0164652716224703	chr20:59075091:C:G
chr20:59075667	['A', 'G']	19959	14893.223336006413	2190.0184027128043	0.0130798944985515	0.0105095507829058	1.2445721771311578	0.213304	0.213304	chr20	59075667	0.6710010003328534	chr20:59075667:A:G
chr20:59076593	['C', 'T']	19959	21282.17656815439	3176.085500349602	0.02670267327382	0.0101560047778501	2.629249774680835	0.00856391	0.00856391	chr20	59076593	2.0673279054491496	chr20:59076593:C:T
chr20:59077069	['C', 'T']	19959	24879.72579190056	3630.8617178937448	0.0245506966714382	0.0104645746466477	2.3460768832398617	0.0189819	0.0189819	chr20	59077069	1.7216603188730613	chr20:59077069:C:T
chr20:59078361	['T', 'C']	19959	21884.48235942668	3244.7320295011505	0.0246977632632057	0.0101507300906779	2.4331021554683283	0.0149788	0.0149788	chr20	59078361	1.8245229779752283	chr20:59078361:T:C
chr20:59078431	['T', 'G']	19959	15070.265183403488	2158.751498256096	0.0073419039581047	0.0104869559999294	0.7000986709731738	0.483874	0.483874	chr20	59078431	0.3152677132083657	chr20:59078431:T:G
chr20:59078448	['A', 'G']	19959	15112.300170408986	2179.7437136623453	0.0089240727611616	0.0104849736959227	0.8511297233518048	0.394708	0.394708	chr20	59078448	0.403724071170622	chr20:59078448:A:G
chr20:59080156	['T', 'G']	19959	20006.00471012677	3013.6331765574573	0.0266909989347725	0.0101062368556964	2.641042290605709	0.00827158	0.00827158	chr20	59080156	2.08241152554525	chr20:59080156:T:G
chr20:59080479	['T', 'C']	19959	20034.12797992472	3029.0271711004625	0.0277971033231282	0.0101236282623934	2.745764917740701	0.00604241	0.00604241	chr20	59080479	2.2187898095664784	chr20:59080479:T:C
chr20:59080602	['T', 'C']	19959	13486.40564382738	1987.517934714784	0.0134183994638753	0.0107491769780016	1.248318777459546	0.211929	0.211929	chr20	59080602	0.6738096111125735	chr20:59080602:T:C
chr20:59081359	['T', 'C']	19959	20012.007967528563	3013.60387247206	0.026674972703829	0.0101092234034354	2.638676744918325	0.0083295	0.0083295	chr20	59081359	2.0793810674717523	chr20:59081359:T:C
chr20:59082374	['T', 'C']	19959	18891.89307010072	2834.263887561792	0.0241587174878077	0.0101233916128443	2.386425262572638	0.0170223	0.0170223	chr20	59082374	1.7689817597730086	chr20:59082374:T:C
chr20:59083674	['G', 'A']	19959	1720.0	268.77889044618286	0.0202827254725933	0.0249074781854068	0.8143227235456106	0.41547	0.41547	chr20	59083674	0.3814603300142499	chr20:59083674:G:A
chr20:59083713	['T', 'A']	19959	19999.0080180406	3013.925254208937	0.0267602066211814	0.0101092143616269	2.6471104147083047	0.00812466	0.00812466	chr20	59083713	2.0901948042830494	chr20:59083713:T:A
chr20:59083728	['A', 'G']	19959	13497.057434972185	1993.294932142543	0.0139648685854728	0.0107479802768751	1.2993016572163796	0.193855	0.193855	chr20	59083728	0.7125229929832841	chr20:59083728:A:G
chr20:59084069	['A', 'G']	19959	19996.00370797214	3014.122315899346	0.0268297326027263	0.0101077490030756	2.65437265948754	0.00795191	0.00795191	chr20	59084069	2.099528543943309	chr20:59084069:A:G
chr20:59085335	['T', 'C']	19959	20000.01644027868	3016.156034545849	0.0269818427506019	0.0101118114513594	2.668349076759569	0.00762866	0.00762866	chr20	59085335	2.117551740644583	chr20:59085335:T:C
chr20:59086471	['T', 'C']	19959	18894.680048113063	2827.4016315647245	0.0235385801748724	0.0101251950450469	2.3247532585939745	0.0200951	0.0200951	chr20	59086471	1.696909828270646	chr20:59086471:T:C
chr20:59088101	['T', 'C']	19959	1100.385926222935	181.1166440528484	0.0320005889182939	0.0306912100209389	1.0426629936213556	0.297117	0.297117	chr20	59088101	0.5270724986676474	chr20:59088101:T:C
chr20:59090279	['T', 'TG']	19959	14693.944825858183	2090.909536231938	0.0081906210457662	0.0105454650484648	0.7766960497354812	0.437347	0.437347	chr20	59090279	0.3591738481895149	chr20:59090279:T:TG
chr20:59091051	['A', 'C']	19959	20638.03402144504	3074.053809470929	0.0259790911554233	0.0101342929008061	2.5634833539651214	0.01037	0.01037	chr20	59091051	1.984221243610959	chr20:59091051:A:C
chr20:59091126	['T', 'C']	19959	3791.379916821165	542.4866119802361	0.0026016639607515	0.0171902999650962	0.1513448843844521	0.879705	0.879705	chr20	59091126	0.0556629396124412	chr20:59091126:T:C
chr20:59091599	['G', 'A']	19959	14665.20429945881	2079.3220573075805	0.0070179192725638	0.0105454118937701	0.665495036444215	0.505742	0.505742	chr20	59091599	0.296070978321536	chr20:59091599:G:A
chr20:59092969	['C', 'T']	19959	1399.2103126879133	160.63907747099302	-0.0067012660223246	0.0278145145388983	-0.2409269452807812	0.809614	0.809614	chr20	59092969	0.0917219905361721	chr20:59092969:C:T
chr20:59093487	['G', 'C']	19959	15358.386477546112	2173.103748098428	0.0084239389877423	0.0104540807124833	0.8058038979633237	0.420366	0.420366	chr20	59093487	0.3763724177853752	chr20:59093487:G:C
chr20:59094899	['G', 'C']	19959	1974.0	314.4184180090699	0.0258445709492468	0.0231926508947861	1.1143431195722813	0.265145	0.265145	chr20	59094899	0.5765165582225211	chr20:59094899:G:C
chr20:59095511	['T', 'G']	19959	13552.047362321788	1999.2450724322432	0.0133116016886953	0.0107862968967259	1.2341215725979031	0.217172	0.217172	chr20	59095511	0.6631961690894992	chr20:59095511:T:G
chr20:59096964	['G', 'A']	19959	13240.643744987974	1923.310371580774	0.0102653675043421	0.0108091525437655	0.9496921671498584	0.34228	0.34228	chr20	59096964	0.4656184766827445	chr20:59096964:G:A
chr20:59097472	['C', 'T']	19959	4389.0	612.311766835867	0.0010684632239343	0.016105568268531	0.06634123094073	0.947107	0.947107	chr20	59097472	0.023600953536849	chr20:59097472:C:T
chr20:59098138	['G', 'A']	19959	3514.92482675505	547.392860190785	0.0211893900024872	0.0178538780363964	1.1868228269113963	0.235312	0.235312	chr20	59098138	0.6283559249238658	chr20:59098138:G:A
chr20:59098454	['T', 'C']	19959	13266.658782260083	1925.813074384288	0.0099868528801714	0.0108039855869762	0.9243674752963542	0.355306	0.355306	chr20	59098454	0.4493974585819085	chr20:59098454:T:C
chr20:59099463	['G', 'A']	19959	1229.0615793165648	194.2225522262259	0.0245866630394249	0.0291378377500983	0.8438053382784706	0.398788	0.398788	chr20	59099463	0.3992579185955691	chr20:59099463:G:A
chr20:59099481	['A', 'T']	19959	11398.713319302466	1428.4925677151966	-0.0131266545777015	0.011181776294993	-1.173932855693011	0.240436	0.240436	chr20	59099481	0.6190005057590595	chr20:59099481:A:T
chr20:59099630	['C', 'T']	19959	20319.036077566765	2742.034693600676	0.000735276794684	0.0101495705084863	0.0724441289480413	0.942249	0.942249	chr20	59099630	0.0258343147907611	chr20:59099630:C:T
chr20:59103125	['A', 'G']	19959	20546.1470883031	2746.554218834311	-0.0010153382847801	0.0101533897616455	-0.0999999319060504	0.920345	0.920345	chr20	59103125	0.0360493427524298	chr20:59103125:A:G
chr20:59103519	['G', 'T']	19959	2304.230896427319	292.36909946596734	-0.0008368674082843	0.0215875398675604	-0.0387662241005015	0.969077	0.969077	chr20	59103519	0.0136417138196963	chr20:59103519:G:T
chr20:59106150	['T', 'G']	19959	9951.988972983809	1254.847085290039	-0.010291998595326	0.0117398806868207	-0.8766697779884478	0.380677	0.380677	chr20	59106150	0.4194433618902083	chr20:59106150:T:G
chr20:59108475	['T', 'G']	19959	20903.23654405132	2762.26235545063	-0.0055527688049157	0.010193887503384	-0.5447155271305893	0.585955	0.585955	chr20	59108475	0.2321357355213374	chr20:59108475:T:G
chr20:59109090	['G', 'C']	19959	8346.672763718365	1084.6038198664353	-0.0077571812756751	0.0124229140763976	-0.624425253847081	0.532355	0.532355	chr20	59109090	0.2737986625843994	chr20:59109090:G:C
chr20:59109135	['T', 'C']	19959	1551.2331629585087	198.1334464418548	-0.0071091216963038	0.0261874867274464	-0.2714701784976173	0.786032	0.786032	chr20	59109135	0.1045597731202239	chr20:59109135:T:C
chr20:59109349	['C', 'T']	19959	11912.596853392122	1621.312969318555	0.0027738103691715	0.0110915229538343	0.2500838145236546	0.802525	0.802525	chr20	59109349	0.0955414297107123	chr20:59109349:C:T
chr20:59109557	['A', 'G']	19959	8702.180014032274	1121.0061774954809	-0.00890803965086	0.0122307592149144	-0.7283308823541723	0.46642	0.46642	chr20	59109557	0.3312228353858117	chr20:59109557:A:G
chr20:59109632	['T', 'G']	19959	20750.07927043143	2761.0283671695825	-0.0037239790189459	0.0101891977830237	-0.3654830437338696	0.714755	0.714755	chr20	59109632	0.1458427978939828	chr20:59109632:T:G
chr20:59109683	['G', 'A']	19959	11914.19386681365	1619.9053808180197	0.0026556095391911	0.0110917863431946	0.2394212669648528	0.810781	0.810781	chr20	59109683	0.091096437201328	chr20:59109683:G:A
chr20:59109706	['A', 'T']	19959	9675.45429945881	1201.914807896491	-0.0129657191710216	0.011836602215511	-1.095391982847144	0.273358	0.273358	chr20	59109706	0.5632682116754235	chr20:59109706:A:T
chr20:59109811	['A', 'G']	19959	825.0413368072954	93.54116240025532	0.0067325789225883	0.0357936348370501	0.1880943065223279	0.850805	0.850805	chr20	59109811	0.0701699665055229	chr20:59109811:A:G
chr20:59109932	['G', 'A']	19959	11728.350488599346	1588.567962886529	0.0023152273997926	0.0111421190415908	0.2077905819485953	0.835395	0.835395	chr20	59109932	0.0781081283992527	chr20:59109932:G:A
chr20:59112830	['A', 'T']	19959	20623.09981960313	3006.6482331863776	0.021560417184597	0.0101584721297496	2.1224074751808546	0.0338158	0.0338158	chr20	59112830	1.470880333760574	chr20:59112830:A:T
chr20:59113104	['T', 'C']	19959	29199.851966925577	4096.809025032258	0.0179492104722386	0.0114430587982845	1.5685675297700528	0.116765	0.116765	chr20	59113104	0.9326873163397572	chr20:59113104:T:C
chr20:59113213	['C', 'G']	19959	4485.224721916024	603.8007506836016	0.0032601195322942	0.016017771815816	0.2035314006081157	0.838722	0.838722	chr20	59113213	0.0763819651221713	chr20:59113213:C:G
chr20:59116361	['C', 'T']	19959	20335.07536958156	2750.629912535532	0.000456821050164	0.0102030710445125	0.0447728971180431	0.964289	0.964289	chr20	59116361	0.0157927873675184	chr20:59116361:C:T
chr20:59117296	['T', 'C']	19959	29546.92152342771	4162.9243356599045	0.0217807987496576	0.0115620835775606	1.8838126020753925	0.0596049	0.0596049	chr20	59117296	1.2247180363086252	chr20:59117296:T:C
chr20:59117302	['A', 'C']	19959	29545.44092002405	4162.417060171462	0.0218305204498582	0.0115603217565426	1.888400765100071	0.0589867	0.0589867	chr20	59117302	1.229245899675551	chr20:59117302:A:C
chr20:59118378	['G', 'A']	19959	1554.311500876973	195.0895322224126	-0.0102635151561065	0.0261151534798895	-0.3930099497217264	0.694316	0.694316	chr20	59118378	0.1584428266321894	chr20:59118378:G:A
chr20:59120758	['C', 'T']	19959	4483.0	642.711075429738	0.007739657789933	0.0159867415223025	0.484129788370928	0.628299	0.628299	chr20	59120758	0.2018336315061322	chr20:59120758:C:T
chr20:59121185	['A', 'T']	19959	19922.98736968725	2715.915916701644	0.0025850522121622	0.0101954079187236	0.2535506409130355	0.799845	0.799845	chr20	59121185	0.096994165716482	chr20:59121185:A:T
chr20:59121753	['C', 'G']	19959	834.041787754284	96.1350336749816	0.0103846221324943	0.0355642767654753	0.2919958755515985	0.770293	0.770293	chr20	59121753	0.113344048750749	chr20:59121753:C:G
chr20:59121934	['G', 'A']	19959	1908.0	261.62291386805475	0.0104100946244581	0.0237140802606461	0.4389836970288837	0.660678	0.660678	chr20	59121934	0.1800101545776031	chr20:59121934:G:A
chr20:59122040	['C', 'T']	19959	17083.855947489727	2410.3247423421785	0.0130916128583303	0.0103312627436012	1.267184194539897	0.205104	0.205104	chr20	59122040	0.6880258698072163	chr20:59122040:C:T
chr20:59123692	['G', 'A']	19959	880.0055585536816	106.58827248747372	0.013583840831243	0.0360101310603806	0.3772227545760965	0.706012	0.706012	chr20	59123692	0.1511879172350338	chr20:59123692:G:A
chr20:59123793	['G', 'A']	19959	4393.660402886349	623.789147874052	0.0066960296367328	0.0160990332333114	0.4159274373617455	0.677468	0.677468	chr20	59123793	0.1691112137401044	chr20:59123793:G:A
chr20:59124206	['A', 'C']	19959	5891.639563658405	798.5116855595627	-0.0010317531791134	0.0142545379057406	-0.0723806822736754	0.9423	0.9423	chr20	59124206	0.0258108088818327	chr20:59124206:A:C
chr20:59124358	['C', 'T']	19959	5763.154998747181	803.8810597961958	0.0032821755080218	0.0143055027093032	0.2294344753007063	0.818534	0.818534	chr20	59124358	0.0869632762939364	chr20:59124358:C:T
chr20:59125315	['G', 'A']	19959	5642.565415643634	779.8622525715015	0.0028991395696439	0.0144585808280524	0.2005134254960289	0.841081	0.841081	chr20	59125315	0.0751621776157803	chr20:59125315:G:A
chr20:59125323	['A', 'C']	19959	5654.566618229193	774.4839390416978	0.00151207613638	0.0144447056680695	0.104680300943934	0.916631	0.916631	chr20	59125323	0.0378054592216289	chr20:59125323:A:C
chr20:59125356	['T', 'A']	19959	5645.282843972342	780.4318504033048	0.0030147514405702	0.014453464803175	0.2085833038392313	0.834776	0.834776	chr20	59125356	0.0784300454923011	chr20:59125356:T:A
chr20:59125711	['A', 'T']	19959	30039.020145326984	4248.427250617386	0.0255848404932985	0.0117081143823143	2.185222970826597	0.0288841	0.0288841	chr20	59125711	1.539341160098443	chr20:59125711:A:T
chr20:59126599	['G', 'A']	19959	21317.13609259909	2955.1334891110905	0.0067221017373347	0.0101970968486224	0.659217210263416	0.509764	0.509764	chr20	59126599	0.2926308380574152	chr20:59126599:G:A
chr20:59126927	['T', 'C']	19959	21317.13609259909	2955.54709671234	0.0067895193739746	0.0101968968556336	0.6658417232320559	0.50552	0.50552	chr20	59126927	0.2962616576440683	chr20:59126927:T:C
chr20:59127395	['T', 'A']	19959	4473.224120653373	637.7872145909171	0.0060486902348896	0.0159110235416487	0.3801572047867653	0.703833	0.703833	chr20	59127395	0.1525303746393349	chr20:59127395:T:A
chr20:59127556	['C', 'A']	19959	18485.778562838244	2638.221763503372	0.0156609190328749	0.0102198476349223	1.532402398971188	0.125439	0.125439	chr20	59127556	0.9015674168424572	chr20:59127556:C:A
chr20:59129125	['T', 'A']	19959	4710.652115076183	677.7660807622098	0.0082283798375446	0.0155557579918569	0.5289603915059576	0.596839	0.596839	chr20	59129125	0.2241428059586475	chr20:59129125:T:A
chr20:59129324	['C', 'T']	19959	1868.5617200420984	226.47977183709563	-0.0111683290492615	0.024002806903833	-0.4652926257336203	0.641727	0.641727	chr20	59129324	0.192649687833121	chr20:59129324:C:T
chr20:59129507	['T', 'C']	19959	6439.9359494812825	966.4555382954871	0.0197036528064176	0.0136955669886021	1.438688359730968	0.150255	0.150255	chr20	59129507	0.8231710671702855	chr20:59129507:T:C
chr20:59129548	['G', 'A']	19959	6304.947684906794	947.5110734060736	0.0195242651286325	0.0137953623444626	1.415277441876646	0.157003	0.157003	chr20	59129548	0.8040920490493781	chr20:59129548:G:A
chr20:59130430	['T', 'C']	19959	22467.377029464824	3053.9924486290856	0.0018454240437368	0.0102117219173443	0.1807162453770361	0.856592	0.856592	chr20	59130430	0.0672259859423437	chr20:59130430:T:C
chr20:59130459	['T', 'C']	19959	4030.403868316881	607.6592798072414	0.0249076411760092	0.0167415203218849	1.487776539831286	0.136826	0.136826	chr20	59130459	0.8638313691098507	chr20:59130459:T:C
chr20:59130557	['T', 'A']	19959	3889.974491330059	592.3303674084464	0.0253308964399587	0.0170037668721141	1.489722637958589	0.136313	0.136313	chr20	59130557	0.8654627240696668	chr20:59130557:T:A
chr20:59131351	['C', 'T']	19959	2163.0	295.807172044918	0.0043790908846741	0.02228577426517	0.1964971390524281	0.844223	0.844223	chr20	59131351	0.0735428201074392	chr20:59131351:C:T
chr20:59131469	['T', 'G']	19959	5035.0	763.3870749743505	0.024592565154496	0.0152201617999566	1.615788680680524	0.106156	0.106156	chr20	59131469	0.9740554542228972	chr20:59131469:T:G
chr20:59132558	['C', 'T']	19959	31395.573003306945	4343.3509707499015	0.0158755597301848	0.0123288136873028	1.2876794258424658	0.197873	0.197873	chr20	59132558	0.7036134617359221	chr20:59132558:C:T
chr20:59132664	['T', 'C']	19959	6188.0	805.3795966236538	-0.0086673681803308	0.0138723741952642	-0.6247934245667706	0.532114	0.532114	chr20	59132664	0.2739953145713094	chr20:59132664:T:C
chr20:59134110	['A', 'G']	19959	2305.115492534322	312.26428270493506	0.00486927340062	0.0216283556118858	0.2251337775278745	0.821878	0.821878	chr20	59134110	0.0851926445756169	chr20:59134110:A:G
chr20:59134320	['G', 'C']	19959	6106.61191561858	945.1450535587812	0.0281010073335404	0.0141573908722873	1.9849001547698537	0.0471693	0.0471693	chr20	59134320	1.3263405687064516	chr20:59134320:G:C
chr20:59134689	['C', 'T']	19959	2350.235506338628	320.37613872019307	0.0058226804545455	0.0214479068561625	0.27148012594397	0.786025	0.786025	chr20	59134689	0.1045636407425472	chr20:59134689:C:T
chr20:59134870	['A', 'G']	19959	2305.115492534322	312.2272077892039	0.0048342628236501	0.0216283619274998	0.2235149772255059	0.823137	0.823137	chr20	59134870	0.0845278763401002	chr20:59134870:A:G
chr20:59135592	['G', 'A']	19959	18263.66023552994	2470.176834697089	0.001162444136108	0.0101773616985309	0.1142186128921615	0.909066	0.909066	chr20	59135592	0.0414045849900576	chr20:59135592:G:A
chr20:59135647	['T', 'C']	19959	31293.70369813589	4333.677041740221	0.0165001650626148	0.0122717750466571	1.3445622169475402	0.178782	0.178782	chr20	59135647	0.7476762086619633	chr20:59135647:T:C
chr20:59136043	['C', 'G']	19959	3598.360575236759	460.6484659850353	-0.0062541986589036	0.0176399087981161	-0.3545482423112947	0.722932	0.722932	chr20	59136043	0.1409025511337371	chr20:59136043:C:G
chr20:59136831	['G', 'A']	19959	2159.3245640408904	296.58773531440727	0.0050335341554784	0.0223033298427546	0.225685321024548	0.821448	0.821448	chr20	59136831	0.0854199234374866	chr20:59136831:G:A
chr20:59137229	['T', 'A']	19959	1119.0560677422586	129.47216871482738	-0.0069753382773778	0.030668469973253	-0.2274433085009212	0.820081	0.820081	chr20	59137229	0.086143249914203	chr20:59137229:T:A
chr20:59137269	['T', 'C']	19959	28755.80404111666	3908.106356228424	0.0017077797219711	0.0114081988686082	0.1496975764220258	0.881005	0.881005	chr20	59137269	0.0550216268135507	chr20:59137269:T:C
chr20:59137403	['G', 'A']	19959	848.1699824605362	140.35255075352086	0.0405279512634662	0.0351827128256618	1.1519279785015788	0.249364	0.249364	chr20	59137403	0.6031662442410229	chr20:59137403:G:A
chr20:59137433	['G', 'A']	19959	31377.572101412967	4341.076915146315	0.0156511691082573	0.012315686237355	1.2708320759898364	0.203803	0.203803	chr20	59137433	0.6907894274254884	chr20:59137433:G:A
chr20:59138970	['C', 'T']	19959	14899.47902571042	1973.482962705142	-0.0034669178628268	0.0104610860812744	-0.3314108913636317	0.740338	0.740338	chr20	59138970	0.1305699586189219	chr20:59138970:C:T
chr20:59139170	['T', 'C']	19959	33803.693656679025	4465.55477240543	-0.0269738314428096	0.014147667293986	-1.9065921527767145	0.0565878	0.0565878	chr20	59139170	1.247277190080094	chr20:59139170:T:C
chr20:59139218	['C', 'T']	19959	11460.01924619086	1530.5701949271438	-0.0016678756023222	0.011171136620868	-0.1493022293905702	0.881317	0.881317	chr20	59139218	0.0548678525546247	chr20:59139218:C:T
chr20:59139712	['A', 'C']	19959	15033.272453889336	2021.3896034273664	-3.17655420435355e-05	0.0104182876165999	-0.0030490175749152	0.997567	0.997567	chr20	59139712	0.0010579259639066	chr20:59139712:A:C
chr20:59140054	['A', 'G']	19959	37881.79596131683	5122.923492933966	-0.0101166746396853	0.0231987574206693	-0.4360869186326236	0.662778	0.662778	chr20	59140054	0.1786319158187449	chr20:59140054:A:G
chr20:59141918	['G', 'A']	19959	14507.907541969433	1955.8702355218545	0.0024258908314339	0.0105070155767536	0.2308829575546732	0.817408	0.817408	chr20	59141918	0.0875611161487055	chr20:59141918:G:A
chr20:59141929	['C', 'T']	19959	8097.622851415685	1010.0485855826216	-0.0134507786134438	0.012517211454052	-1.0745826786436246	0.282575	0.282575	chr20	59141929	0.5488662637270927	chr20:59141929:C:T
chr20:59143419	['C', 'T']	19959	1141.0	125.39147259211111	-0.0123267019279155	0.0303184047123342	-0.406574885613976	0.684325	0.684325	chr20	59143419	0.1647375939161211	chr20:59143419:C:T
chr20:59143635	['T', 'C']	19959	2209.442796291656	311.9698211995519	0.0114358396422431	0.0220335727129274	0.5190188532399733	0.603753	0.603753	chr20	59143635	0.2191406982607896	chr20:59143635:T:C
chr20:59145783	['A', 'G']	19959	9692.399308340016	1256.1980421133164	-0.0109269422261061	0.011806412778891	-0.9255090797471268	0.354712	0.354712	chr20	59145783	0.4501241189832924	chr20:59145783:A:G
chr20:59147680	['T', 'A']	19959	6422.965423932652	913.5489823523563	0.0126556331262499	0.0137576350873098	0.9198988813072676	0.357637	0.357637	chr20	59147680	0.4465575568096126	chr20:59147680:T:A
chr20:59148075	['C', 'T']	19959	6430.0	914.8932407042666	0.0127347287349614	0.0137509919368393	0.9260952805044368	0.354408	0.354408	chr20	59148075	0.4504964834084579	chr20:59148075:C:T
chr20:59150034	['G', 'A']	19959	2081.0	272.17349478641245	-0.0016769646812378	0.0226950435182066	-0.0738912300341069	0.941098	0.941098	chr20	59150034	0.026365149534337	chr20:59150034:G:A
chr20:59150608	['G', 'A']	19959	6486.975045099219	936.61803750275	0.0162593684756162	0.0137037378766429	1.1864914975737593	0.235442	0.235442	chr20	59150608	0.6281160617083325	chr20:59150608:G:A
chr20:59150974	['A', 'G']	19959	16141.661186848436	2257.7890891186594	0.007948828525814	0.0103025608160952	0.7715391025303117	0.440397	0.440397	chr20	59150974	0.3561556481196395	chr20:59150974:A:G
chr20:59151050	['T', 'G']	19959	19044.95420382804	2563.048830806252	-0.0041232668733159	0.0101399617732893	-0.406635346908054	0.68428	0.68428	chr20	59151050	0.1647661532910944	chr20:59151050:T:G
chr20:59151068	['A', 'C']	19959	2084.0	271.8182207546672	-0.0022908881117472	0.0226701272111166	-0.1010531652695755	0.919509	0.919509	chr20	59151068	0.036444015603491	chr20:59151068:A:C
chr20:59151307	['T', 'C']	19959	722.0723555644636	93.20186724145007	0.0161470118633137	0.0380513496314588	0.4243479408668402	0.671317	0.671317	chr20	59151307	0.1730723548816514	chr20:59151307:T:C
chr20:59152312	['T', 'TGGGA']	19959	9546.391500451036	1296.421529815982	-0.0028826885803452	0.0118158827063162	-0.2439672644011815	0.807259	0.807259	chr20	59152312	0.0929871044048873	chr20:59152312:T:TGGGA
chr20:59153214	['C', 'T']	19959	3333.167000701473	471.9559348043552	0.0080291124025864	0.0183292472743871	0.4380492162275578	0.661355	0.661355	chr20	59153214	0.1795653587367289	chr20:59153214:C:T
chr20:59153293	['G', 'A']	19959	9618.481912015232	1303.121898376906	-0.0032437123572134	0.0117875217453269	-0.2751818768435659	0.783179	0.783179	chr20	59153293	0.1061389661313642	chr20:59153293:G:A
chr20:59154160	['C', 'T']	19959	3333.0	472.5098935407926	0.0079099961909182	0.0183290715334501	0.4315546576640663	0.66607	0.66607	chr20	59154160	0.1764801266612074	chr20:59154160:C:T
chr20:59154379	['G', 'A']	19959	4240.212446136888	599.3084894484391	0.0129895174972323	0.0164503248343279	0.7896207295631219	0.429759	0.429759	chr20	59154379	0.3667750195637502	chr20:59154379:G:A
chr20:59155193	['A', 'G']	19959	2062.0	276.3971708195294	0.0003058771450729	0.0227815818749396	0.0134265103605208	0.989288	0.989288	chr20	59155193	0.0046772588548561	chr20:59155193:A:G
chr20:59155363	['T', 'C']	19959	3264.654272112253	462.40728621042336	0.007272527023204	0.0185012977682962	0.3930819942623829	0.694263	0.694263	chr20	59155363	0.1584759793841064	chr20:59155363:T:C
chr20:59156215	['C', 'A']	19959	2100.2104524728165	279.6140955081714	-0.0010180508475632	0.0225857495222776	-0.0450749197656296	0.964048	0.964048	chr20	59156215	0.0159013420140181	chr20:59156215:C:A
chr20:59156820	['G', 'A']	19959	2066.103517386512	278.988681000382	0.0013255823759639	0.0227630328577222	0.058233996508696	0.953563	0.953563	chr20	59156820	0.0206506087023892	chr20:59156820:G:A
chr20:59158688	['A', 'G']	19959	39315.0	5326.500858669337	0.0075437551704705	0.0414746179535325	0.1818884788504234	0.855672	0.855672	chr20	59158688	0.0676926791179288	chr20:59158688:A:G
chr20:59159698	['G', 'A']	19959	6929.694392944832	931.8427184621638	-0.003478804299779	0.0132734232425671	-0.2620879509532015	0.793256	0.793256	chr20	59159698	0.100586634314803	chr20:59159698:G:A
chr20:59159857	['G', 'A']	19959	3942.19751478104	433.068460945998	-0.025783510599832	0.0168751793039526	-1.5278955047187477	0.126554	0.126554	chr20	59159857	0.8977241235166019	chr20:59159857:G:A
chr20:59160393	['G', 'A']	19959	1128.0	123.86956092447096	-0.0099057330929309	0.0304627433840304	-0.3251753451110336	0.745052	0.745052	chr20	59160393	0.127813415137676	chr20:59160393:G:A
chr20:59160402	['A', 'C']	19959	20647.06894823871	2781.772129746192	-0.0021422079724992	0.0101881478671879	-0.2102647115476662	0.833463	0.833463	chr20	59160402	0.0791136750831254	chr20:59160402:A:C
chr20:59164414	['A', 'T']	19959	8854.33087793145	1241.8512026031658	0.005912056450899	0.012094275828422	0.4888309589405492	0.624967	0.624967	chr20	59164414	0.2041429140099623	chr20:59164414:A:T
chr20:59164754	['C', 'T']	19959	8802.323060733614	1244.529784046978	0.0074297626389744	0.0121250666297596	0.6127605617225134	0.540042	0.540042	chr20	59164754	0.2675724630308665	chr20:59164754:C:T
chr20:59164774	['A', 'G']	19959	8857.88760835797	1244.012662203553	0.0061505919761918	0.0120937346650981	0.5085767255951221	0.611055	0.611055	chr20	59164774	0.2139196979055719	chr20:59164774:A:G
chr20:59165550	['G', 'A']	19959	8838.657044053525	1247.085670067017	0.0067717026102399	0.0121048854896719	0.5594189731094666	0.575882	0.575882	chr20	59165550	0.2396664957413965	chr20:59165550:G:A
chr20:59168280	['A', 'G']	19959	782.0783684922583	105.30345560643798	0.0131056878589729	0.0365884623945541	0.3581918178918496	0.720204	0.720204	chr20	59168280	0.1425444708943316	chr20:59168280:A:G
chr20:59169814	['G', 'C']	19959	8583.870676691731	1249.9898928689188	0.0122100210399688	0.0122752810578169	0.9946836233288106	0.319902	0.319902	chr20	59169814	0.494983044735372	chr20:59169814:G:C
chr20:59169816	['T', 'C']	19959	8948.48343275352	1278.3525733330123	0.0090071172127996	0.0120729415140191	0.7460582164123446	0.455641	0.455641	chr20	59169816	0.3413772036609553	chr20:59169816:T:C
chr20:59170569	['G', 'A']	19959	8240.064247769871	1160.3971018540724	0.0067179787074761	0.0124549942023546	0.5393803159062137	0.58963	0.58963	chr20	59170569	0.2294204279593813	chr20:59170569:G:A
chr20:59170760	['G', 'A']	19959	7883.789998496768	1129.915429729374	0.0094762008386045	0.012678862255284	0.7474015134642912	0.45483	0.45483	chr20	59170760	0.3421508975358308	chr20:59170760:G:A
chr20:59173314	['T', 'A']	19959	31543.7412808178	4275.181374204744	-0.0037549708076548	0.0125904457784125	-0.2982397028461897	0.765523	0.765523	chr20	59173314	0.1160417564705838	chr20:59173314:T:A
chr20:59173534	['G', 'A']	19959	8130.0	1127.181033430826	0.004086288549861	0.0125018698989676	0.3268541892440013	0.743782	0.743782	chr20	59173534	0.1285543360540364	chr20:59173534:G:A
chr20:59174336	['T', 'C']	19959	724.0	97.29707051842313	0.0197311533951303	0.0380092676856999	0.5191142738736249	0.603687	0.603687	chr20	59174336	0.219188176290065	chr20:59174336:T:C
chr20:59175432	['T', 'A']	19959	9411.88624404911	1192.9054293756217	-0.011841204006902	0.0119161274443759	-0.9937124340249258	0.320375	0.320375	chr20	59175432	0.4943413808076995	chr20:59175432:T:A
chr20:59175433	['A', 'T']	19959	778.1559508895014	108.49199173750225	0.0188572807331049	0.0366760442377226	0.5141579776400633	0.607147	0.607147	chr20	59175433	0.2167061465528851	chr20:59175433:A:T
chr20:59175478	['C', 'T']	19959	7851.967024155558	1159.3253474891626	0.0142499394697734	0.0126721086140607	1.1245121000590237	0.260809	0.260809	chr20	59175478	0.5836774260425082	chr20:59175478:C:T
chr20:59175501	['C', 'T']	19959	18535.71475820596	2472.3126540527173	-0.0055871551781135	0.0101604949891855	-0.5498900579214157	0.582401	0.582401	chr20	59175501	0.2347778879977166	chr20:59175501:C:T
chr20:59177015	['G', 'GCA']	19959	34155.84520170384	4551.466244851339	-0.0190405976216989	0.0144834745241714	-1.3146429463401337	0.188645	0.188645	chr20	59177015	0.7243547012034388	chr20:59177015:G:GCA
chr20:59178148	['T', 'C']	19959	774.0775667685524	109.12261446702789	0.0213398190069577	0.0368184437473867	0.5795958990926212	0.562194	0.562194	chr20	59178148	0.2501137936997563	chr20:59178148:T:C
chr20:59178941	['C', 'G']	19959	8244.413067441626	1280.715065128428	0.0242075875648267	0.0124705357187165	1.941182649314292	0.0522502	0.0522502	chr20	59178941	1.2819120428488673	chr20:59178941:C:G
chr20:59179335	['G', 'A']	19959	761.0381300731536	108.18806738343852	0.023825500970761	0.037112918347599	0.6419732543695893	0.520898	0.520898	chr20	59179335	0.2832473100478774	chr20:59179335:G:A
chr20:59180005	['A', 'G']	19959	759.114101022249	107.54879182803752	0.0241708386104218	0.0371618728186118	0.6504203576714335	0.515428	0.515428	chr20	59180005	0.2878319926240895	chr20:59180005:A:G
chr20:59180222	['G', 'T']	19959	3712.301974739375	541.5995820397358	0.0106462100888197	0.0173066087582598	0.6151528723811186	0.538461	0.538461	chr20	59180222	0.268845746587279	chr20:59180222:G:T
chr20:59180261	['ATT', 'A']	19959	867.3476517467798	108.63136827401884	-0.0202037078891265	0.0345543084930501	-0.5846943194707565	0.55876	0.55876	chr20	59180261	0.2527746913213825	chr20:59180261:ATT:A
chr20:59180264	['T', 'C']	19959	867.4346082510403	108.82913841172356	-0.0200167932962071	0.0345543960293419	-0.579283552784712	0.562404	0.562404	chr20	59180264	0.2499515991337695	chr20:59180264:T:C
chr20:59180392	['G', 'A']	19959	909.0455456458562	129.4081810585778	0.011766068580667	0.0337620093941678	0.3485002460398457	0.727468	0.727468	chr20	59180392	0.138186105749722	chr20:59180392:G:A
chr20:59180944	['C', 'T']	19959	440.0	54.14960634133458	-0.0095021342332306	0.0483751664311123	-0.1964258716662403	0.844279	0.844279	chr20	59180944	0.0735140129268785	chr20:59180944:C:T
chr20:59181437	['A', 'T']	19959	757.0758631056772	107.70033375257812	0.0247571542211442	0.0372059731900513	0.6654080540961144	0.505797	0.505797	chr20	59181437	0.2960237508858598	chr20:59181437:A:T
chr20:59182061	['T', 'G']	19959	5761.773609509	894.7672041185768	0.0189175368141068	0.0143980903255763	1.3138920777918917	0.188898	0.188898	chr20	59182061	0.7237726402441906	chr20:59182061:T:G
chr20:59182705	['GTGTT', 'G']	19959	758.0	106.99818254768807	0.0237235654070891	0.0371846913824801	0.637992800937072	0.523486	0.523486	chr20	59182705	0.2810949285105423	chr20:59182705:GTGTT:G
chr20:59183025	['A', 'G']	19959	3906.391441599439	588.044265470476	0.0171204335887563	0.0169095025859465	1.0124741104439738	0.311324	0.311324	chr20	59183025	0.506787398219516	chr20:59183025:A:G
chr20:59183665	['A', 'G']	19959	6919.039987973542	1040.3242509743975	0.017236609985055	0.0133195189281638	1.2940865265492836	0.195651	0.195651	chr20	59183665	0.708517928016958	chr20:59183665:A:G
chr20:59184038	['TC', 'T']	19959	838.2070747859542	121.40680854984626	0.0264862327674144	0.0367441924503662	0.7208277281693385	0.471024	0.471024	chr20	59184038	0.3269569637797687	chr20:59184038:TC:T
chr20:59185082	['T', 'TCATA']	19959	9522.95425164103	1398.8099042278625	0.0134080475359836	0.0118713704268518	1.1294439524569106	0.258724	0.258724	chr20	59185082	0.587163282979964	chr20:59185082:T:TCATA
chr20:59185111	['T', 'C']	19959	2041.511426280445	227.81281447935515	-0.0145637552287515	0.0229317402952997	-0.635091582287658	0.525376	0.525376	chr20	59185111	0.2795297703501638	chr20:59185111:T:C
chr20:59185122	['C', 'T']	19959	1984.0994087583929	218.836669147229	-0.0150904825554532	0.0232313391445188	-0.6495743728580409	0.515975	0.515975	chr20	59185122	0.2873713402818459	chr20:59185122:C:T
chr20:59185498	['A', 'G']	19959	9436.89125532448	1393.86384914375	0.0148136865043427	0.0119206355524236	1.242692676845648	0.213996	0.213996	chr20	59185498	0.6695943443805434	chr20:59185498:A:G
chr20:59185668	['A', 'G']	19959	18937.795339513905	2576.2653531182605	0.0014672619340895	0.0101936896345582	0.1439382585394094	0.885551	0.885551	chr20	59185668	0.0527864221861934	chr20:59185668:A:G
chr20:59186453	['C', 'T']	19959	12783.202365440511	1726.2214900845702	-0.0029859254733053	0.0109014351587501	-0.2739020532455878	0.784163	0.784163	chr20	59186453	0.1055936533325761	chr20:59186453:C:T
chr20:59187227	['T', 'A']	19959	3458.346545071905	456.4952883548375	0.0011415793043792	0.0180549360603568	0.0632281000920191	0.949586	0.949586	chr20	59187227	0.0224656969257975	chr20:59187227:T:A
chr20:59187228	['C', 'T']	19959	3459.0	457.5259071004824	0.0013798537009308	0.0180529090860971	0.0764338697076508	0.939075	0.939075	chr20	59187228	0.0272997210614611	chr20:59187228:C:T
chr20:59187677	['A', 'G']	19959	961.1444678292244	142.29779423012238	0.0214392238264267	0.0331154631240431	0.6474082438805169	0.517375	0.517375	chr20	59187677	0.2861945605911836	chr20:59187677:A:G
chr20:59187980	['T', 'C']	19959	11258.6922730006	1682.6963605546634	0.0189810401299013	0.0112539611597138	1.6866097066203127	0.0916941	0.0916941	chr20	59187980	1.0376586078400931	chr20:59187980:T:C
chr20:59188405	['T', 'C']	19959	10103.543504410583	1493.349113830507	0.0173948220017383	0.0116228071252712	1.496611086655406	0.13451	0.13451	chr20	59188405	0.871245427309311	chr20:59188405:T:C
chr20:59188444	['G', 'A']	19959	11155.235630167876	1424.4634419670676	-0.0125271499229775	0.0113746561198856	-1.101321199598912	0.27077	0.27077	chr20	59188444	0.5673994550393165	chr20:59188444:G:A
chr20:59189243	['G', 'A']	19959	21494.15383073608	3011.5745687963886	0.008972214048894	0.0102154548689318	0.8782980458541404	0.379793	0.379793	chr20	59189243	0.4204530440471029	chr20:59189243:G:A
chr20:59189354	['T', 'C']	19959	6273.314310051108	995.4423126311189	0.0251050692799343	0.0138987135443638	1.806287265350163	0.0708885	0.0708885	chr20	59189354	1.1494242132179369	chr20:59189354:T:C
chr20:59191988	['G', 'C']	19959	21560.080218458763	3009.3255703464943	0.0074550956768798	0.0102279593949041	0.7288937498709889	0.466075	0.466075	chr20	59191988	0.3315441917536056	chr20:59191988:G:C
chr20:59192672	['T', 'A']	19959	836.2094818081588	126.7635868511678	0.0365689079618285	0.0353951086537141	1.0331627547636095	0.30154	0.30154	chr20	59192672	0.5206550695038591	chr20:59192672:T:A
chr20:59193344	['T', 'C']	19959	21064.110738086885	2909.634203116652	0.0047966007251034	0.0102118165213467	0.469710821289895	0.638567	0.638567	chr20	59193344	0.1947935287784329	chr20:59193344:T:C
chr20:59193602	['T', 'C']	19959	1206.3021950486118	144.88056045582027	-0.0153829787172932	0.0294792609391424	-0.5218237576935921	0.601799	0.601799	chr20	59193602	0.2205485382556968	chr20:59193602:T:C
chr20:59193688	['C', 'T']	19959	3454.0	446.5237188987709	-0.0027033591442491	0.0180655348588382	-0.1496417994470056	0.881049	0.881049	chr20	59193688	0.0549999374019802	chr20:59193688:C:T
chr20:59194799	['A', 'G']	19959	16427.46918220084	2190.4106706101907	-0.0035195339161506	0.0103669641108809	-0.339495138452019	0.73424	0.73424	chr20	59194799	0.1341619596494158	chr20:59194799:A:G
chr20:59196349	['T', 'A']	19959	22227.568307106343	3100.0106515890943	0.0083367771667329	0.0102443253782808	0.8137946481481284	0.415772	0.415772	chr20	59196349	0.3811447614089449	chr20:59196349:T:A
chr20:59197140	['T', 'C']	19959	11258.332948962196	1728.5230170459656	0.0240452640253771	0.0112074127812037	2.145478576973992	0.0319266	0.0319266	chr20	59197140	1.495847328872408	chr20:59197140:T:C
chr20:59197307	['A', 'G']	19959	12298.848616957306	1572.657200481281	-0.0111162914266789	0.0110493127851048	-1.0060617925183943	0.314398	0.314398	chr20	59197307	0.5025202253289609	chr20:59197307:A:G
chr20:59197330	['G', 'A']	19959	2417.242220774666	347.1829644967005	0.0149626651154269	0.0212142256737963	0.7053128096920713	0.480624	0.480624	chr20	59197330	0.3181945464590372	chr20:59197330:G:A
chr20:59197952	['T', 'C']	19959	11643.916959005714	1758.164931106063	0.0208563341778903	0.0110879609788327	1.8809891392750893	0.059988	0.059988	chr20	59197952	1.221935617199785	chr20:59197952:T:C
chr20:59197955	['T', 'C']	19959	665.0	86.62780287353954	0.0135132361851516	0.0396173440401105	0.3410939454060864	0.733036	0.733036	chr20	59197955	0.1348746962764325	chr20:59197955:T:C
chr20:59198066	['G', 'A']	19959	11884.97734790017	1496.7028263509756	-0.0139970565709412	0.0111557772259866	-1.2546912946895334	0.209606	0.209606	chr20	59198066	0.6785962897723002	chr20:59198066:G:A
chr20:59198312	['C', 'T']	19959	761.0	112.3388401047646	0.032991253899903	0.0370157670688014	0.8912757052577632	0.372792	0.372792	chr20	59198312	0.4285334160421288	chr20:59198312:C:T
chr20:59198345	['T', 'C']	19959	761.0381300731536	112.30283746264097	0.0329637990061417	0.0370158015401193	0.8905331678530353	0.37319	0.37319	chr20	59198345	0.4280700021254446	chr20:59198345:T:C
chr20:59198602	['G', 'A']	19959	11187.68159951894	1722.735857060905	0.0252488918805133	0.0112263627411325	2.249071445732226	0.0245188	0.0245188	chr20	59198602	1.6105007888898064	chr20:59198602:G:A
chr20:59199438	['T', 'C']	19959	12300.546616541356	1583.9158375688237	-0.0099327429416829	0.0110584019839045	-0.8982078021887738	0.369086	0.369086	chr20	59199438	0.4328724279499927	chr20:59199438:T:C
chr20:59199805	['T', 'C']	19959	699.2101939557962	92.89429106943028	-0.0108524684870733	0.0385768496438257	-0.2813207555119857	0.778467	0.778467	chr20	59199805	0.1087597928860554	chr20:59199805:T:C
chr20:59200150	['A', 'G']	19959	7734.937706725466	967.6480956632352	-0.0152540538519223	0.012860095666907	-1.1861539950418616	0.235576	0.235576	chr20	59200150	0.6278689566628988	chr20:59200150:A:G
chr20:59200983	['T', 'C']	19959	12130.25431034483	1557.196173266421	-0.0100413920444815	0.0110988815578446	-0.9047210741143926	0.365624	0.365624	chr20	59200983	0.4369653043893363	chr20:59200983:T:C
chr20:59202384	['C', 'A']	19959	19747.900025182567	2688.02103949126	0.0009346481111677	0.0102259001129718	0.0914000822267113	0.927176	0.927176	chr20	59202384	0.0328378186346948	chr20:59202384:C:A
chr20:59202698	['T', 'C']	19959	23682.74627912804	3338.708765791503	0.0131333709509594	0.0103736627107317	1.2660302650261372	0.205517	0.205517	chr20	59202698	0.6871522482364308	chr20:59202698:T:C
chr20:59202839	['C', 'T']	19959	3845.385328456181	536.798589841728	0.0022811828944811	0.0170959549244744	0.1334340728294389	0.893851	0.893851	chr20	59202839	0.0487348696502709	chr20:59202839:C:T
chr20:59204120	['A', 'G']	19959	760.0761637520669	111.21319930766036	0.0316866316938824	0.0370387717879826	0.8554989856376195	0.392285	0.392285	chr20	59204120	0.4063982978907916	chr20:59204120:A:G
chr20:59204322	['G', 'A']	19959	761.0381300731536	112.36038158579916	0.0330366255234685	0.0370158093499884	0.8925004235650692	0.372136	0.372136	chr20	59204322	0.4292983148075773	chr20:59204322:G:A
chr20:59205061	['T', 'G']	19959	761.0381300731536	112.31698418414844	0.0329695599935783	0.037015763368833	0.8906897222424566	0.373106	0.373106	chr20	59205061	0.4281677669175216	chr20:59205061:T:G
chr20:59205499	['C', 'T']	19959	5379.5390589768	792.5902619631075	0.011029148513863	0.0147627942345679	0.747090851407904	0.455018	0.455018	chr20	59205499	0.3419714228021175	chr20:59205499:C:T
chr20:59205594	['T', 'G']	19959	662.0995189416717	86.97048341356944	0.0151238397970059	0.0396971758071165	0.3809802458112077	0.703222	0.703222	chr20	59205594	0.1529075510043265	chr20:59205594:T:G
chr20:59205849	['A', 'G']	19959	1663.0833249824632	195.11068446713904	-0.0163583187663263	0.0253256542861386	-0.6459189003175994	0.518339	0.518339	chr20	59205849	0.2853861134688091	chr20:59205849:A:G
chr20:59207258	['C', 'T']	19959	3588.1797775328187	450.8640078554022	-0.0055160227339693	0.0177200758130967	-0.3112866328648808	0.755586	0.755586	chr20	59207258	0.1217160975726955	chr20:59207258:C:T
chr20:59208199	['G', 'A']	19959	23392.17201122357	3251.896775743948	0.0067964684029724	0.0103306852547191	0.6578913436422641	0.510616	0.510616	chr20	59208199	0.2919055808305515	chr20:59208199:G:A
chr20:59209221	['T', 'C']	19959	37543.88105020543	5113.005568591285	0.0036837127569028	0.0216906363365173	0.1698296306181246	0.865146	0.865146	chr20	59209221	0.0629105958370939	chr20:59209221:T:C
chr20:59209470	['G', 'T']	19959	5027.503783133738	721.2227340968982	0.0048203066216477	0.0152339179043313	0.3164193644680985	0.751688	0.751688	chr20	59209470	0.1239623828061614	chr20:59209470:G:T
chr20:59209472	['A', 'G']	19959	774.0775667685524	119.61298403725613	0.0396524659154774	0.0367284864534263	1.079610671290765	0.280329	0.280329	chr20	59209472	0.5523319722058183	chr20:59209472:A:G
chr20:59209692	['A', 'G']	19959	1237.247957905287	157.47630358358805	-0.0108386856587239	0.0292184108367203	-0.3709539755359448	0.710676	0.710676	chr20	59209692	0.1483283507227063	chr20:59209692:A:G
chr20:59209765	['AGCTATTTCCT', 'A']	19959	23122.74363344696	3220.384829709245	0.0083212281331929	0.0103149079837081	0.8067186005280855	0.419838	0.419838	chr20	59209765	0.3769182555024778	chr20:59209765:AGCTATTTCCT:A
chr20:59210002	['T', 'C']	19959	1672.0837759294518	204.6334464180057	-0.0118308957717308	0.0252650816224125	-0.4682706333010895	0.639596	0.639596	chr20	59210002	0.1940942609723314	chr20:59210002:T:C
chr20:59210295	['C', 'T']	19959	10820.084231096858	1366.020217219508	-0.0146748372537714	0.0114653164245533	-1.279933035458564	0.200584	0.200584	chr20	59210295	0.6977037123367488	chr20:59210295:C:T
chr20:59210386	['G', 'A']	19959	1578.1581400010025	180.25663565123247	-0.020642406618847	0.0260227238255468	-0.7932454249305799	0.427644	0.427644	chr20	59210386	0.36891761690078	chr20:59210386:G:A
chr20:59212050	['C', 'T']	19959	15540.671778679898	2163.4200687058947	0.0055552959767598	0.0104786647037442	0.5301530427607629	0.596012	0.596012	chr20	59212050	0.2247449961635917	chr20:59212050:C:T
chr20:59212540	['A', 'T']	19959	13808.767426710096	1924.0284398434403	0.0049407715546856	0.0107293684849039	0.4604904344218658	0.645169	0.645169	chr20	59212540	0.1903265083822416	chr20:59212540:A:T
chr20:59213115	['T', 'G']	19959	1088.2726270421972	163.55145547194135	0.0083824446969288	0.0310882009707284	0.2696342803760654	0.787444	0.787444	chr20	59213115	0.1037803217996395	chr20:59213115:T:G
chr20:59214204	['G', 'A']	19959	4653.466302550483	612.1820971453693	-0.0049157684557632	0.0158729223888712	-0.3096952366635273	0.756796	0.756796	chr20	59214204	0.1210211720377098	chr20:59214204:G:A
chr20:59215563	['T', 'C']	19959	861.04314059525	89.31007963552051	-0.0194152473643982	0.034819229193094	-0.5576012971662514	0.577123	0.577123	chr20	59215563	0.2387316174708545	chr20:59215563:T:C
chr20:59215937	['G', 'A']	19959	618.0	92.16692770135175	0.0055304050180597	0.0412257018758116	0.1341494447982845	0.893286	0.893286	chr20	59215937	0.0490094724260519	chr20:59215937:G:A
chr20:59215938	['GAATA', 'G']	19959	618.0	92.16692770135175	0.0055304050180597	0.0412257018758116	0.1341494447982845	0.893286	0.893286	chr20	59215938	0.0490094724260519	chr20:59215938:GAATA:G
chr20:59219198	['A', 'G']	19959	9080.274731883332	1215.5344622055409	-0.001567661836463	0.0121481603168291	-0.1290452048357706	0.897323	0.897323	chr20	59219198	0.0470512003588293	chr20:59219198:A:G
chr20:59220468	['A', 'G']	19959	507.0254033470288	29.119091569825752	-0.0808031090565111	0.0450766225880903	-1.7925723893488883	0.0730565	0.0730565	chr20	59220468	1.136341137860442	chr20:59220468:A:G
chr20:59221452	['A', 'G']	19959	36114.80944984467	4970.712932833168	0.0160252436069245	0.0176914677553669	0.9058176420700378	0.365043	0.365043	chr20	59221452	0.4376559750975147	chr20:59221452:A:G
chr20:59222235	['T', 'C']	19959	10201.08881760313	1284.1815419788386	-0.0154861567623791	0.0116069658155934	-1.3342123177078882	0.18215	0.18215	chr20	59222235	0.7395708244220653	chr20:59222235:T:C
chr20:59224289	['G', 'A']	19959	8462.423990379797	995.0823010283608	-0.0240595457909612	0.0123569757433833	-1.9470415974429816	0.0515438	0.0515438	chr20	59224289	1.2878235668057598	chr20:59224289:G:A
chr20:59225251	['T', 'C']	19959	8792.845999598956	1032.7824764666675	-0.0241597898380869	0.0121604421433613	-1.9867525829458683	0.0469635	0.0469635	chr20	59225251	1.328239544340417	chr20:59225251:T:C
chr20:59225269	['T', 'C']	19959	1425.285642696066	256.4382955622409	0.0397213234245312	0.027264830370702	1.456870366859668	0.145168	0.145168	chr20	59225269	0.8381291064667961	chr20:59225269:T:C
chr20:59226834	['C', 'T']	19959	8481.12463666433	1017.1126247029858	-0.0215397928040067	0.0123376886785957	-1.7458531630300724	0.0808519	0.0808519	chr20	59226834	1.092309769822886	chr20:59226834:C:T
chr20:59229813	['G', 'A']	19959	8732.93789473684	1265.7802769201255	0.0110312449411537	0.0122299099565238	0.9019890563682658	0.367074	0.367074	chr20	59229813	0.4352463756605905	chr20:59229813:G:A
chr20:59231673	['A', 'G']	19959	10183.53066746843	1273.588405980466	-0.0164489636805518	0.011604413551027	-1.4174747916576986	0.15636	0.15636	chr20	59231673	0.8058743382397905	chr20:59231673:A:G
chr20:59232040	['T', 'G']	19959	24868.73797354179	3517.170333556058	0.0117531645929398	0.0104790058168016	1.1215915706521786	0.26205	0.26205	chr20	59232040	0.5816158359613879	chr20:59232040:T:G
chr20:59234095	['A', 'T']	19959	2271.3414010823813	351.45064501081214	0.015418412182478	0.0218680687488841	0.705065104721002	0.480778	0.480778	chr20	59234095	0.3180554135036551	chr20:59234095:A:T
chr20:59234288	['G', 'A']	19959	18824.829524954897	2506.0515423223846	-0.0029591857157069	0.0100669708725707	-0.2939499630191397	0.768799	0.768799	chr20	59234288	0.1141871902390484	chr20:59234288:G:A
chr20:59234659	['C', 'T']	19959	12440.869963920626	1588.0748634462468	-0.007769461646158	0.0108574698102823	-0.7155867602597586	0.474255	0.474255	chr20	59234659	0.3239880817129683	chr20:59234659:C:T
chr20:59234783	['T', 'C']	19959	18906.894573332665	2492.751718951864	-0.0051077190308774	0.0100594853211621	-0.5077515268233832	0.611633	0.611633	chr20	59234783	0.2135090907363858	chr20:59234783:T:C
chr20:59235042	['C', 'T']	19959	26802.37148584315	3453.02066287694	-0.0189787012921172	0.0107693705909803	-1.7622850965879502	0.0780365	0.0780365	chr20	59235042	1.1077022172987068	chr20:59235042:C:T
chr20:59235083	['C', 'T']	19959	5160.775706554419	583.3570300608551	-0.0256537837497852	0.0150386235332877	-1.7058598277296455	0.0880498	0.0880498	chr20	59235083	1.0552716261702424	chr20:59235083:C:T
chr20:59235412	['C', 'T']	19959	26152.31030163343	3375.335927675029	-0.0181697963208057	0.0106461879406962	-1.7066950557344305	0.0878943	0.0878943	chr20	59235412	1.0560392882801903	chr20:59235412:C:T
chr20:59235423	['A', 'G']	19959	26176.623039535	3375.500607661971	-0.0185362001367358	0.0106499021051312	-1.7405042744763777	0.0817859	0.0817859	chr20	59235423	1.087321562832575	chr20:59235423:A:G
chr20:59235618	['A', 'G']	19959	26255.52378326901	3374.259218712295	-0.0194909003653906	0.0106675097440316	-1.8271274958333823	0.0676955	0.0676955	chr20	59235618	1.1694401997066306	chr20:59235618:A:G
chr20:59237289	['T', 'C']	19959	2280.0	359.1061777640369	0.0176354408113275	0.0218157177056681	0.8083823346662348	0.41888	0.41888	chr20	59237289	0.3779103751293382	chr20:59237289:T:C
chr20:59237514	['T', 'C']	19959	10668.276076387148	1327.7530102188794	-0.0169682343119291	0.0114445808644065	-1.4826435771624895	0.138185	0.138185	chr20	59237514	0.8595390971266987	chr20:59237514:T:C
chr20:59237638	['C', 'G']	19959	10329.035025304403	1279.6354894879769	-0.0174666174713215	0.0115686395082165	-1.5098246824024495	0.131104	0.131104	chr20	59237638	0.8823840577269517	chr20:59237638:C:G
chr20:59237687	['A', 'G']	19959	26854.38190929592	3456.1388726315763	-0.0201729877095995	0.0107672693580716	-1.8735472327045424	0.0610075	0.0610075	chr20	59237687	1.2146167714090288	chr20:59237687:A:G
chr20:59238532	['G', 'A']	19959	12514.762141031426	1609.775453583184	-0.0072142556319452	0.0108424938471942	-0.6653686627465479	0.505822	0.505822	chr20	59238532	0.2960022855672967	chr20:59238532:G:A
chr20:59238851	['CCT', 'C']	19959	14900.746567792365	1949.221256506783	-0.0051614621838622	0.0104316403633304	-0.4947891227161101	0.620754	0.620754	chr20	59238851	0.2070804732678312	chr20:59238851:CCT:C
chr20:59239464	['C', 'T']	19959	2255.938744795063	351.8567434317761	0.0165142346221397	0.0219226059423035	0.7532970608331135	0.45128	0.45128	chr20	59239464	0.3455539132826627	chr20:59239464:C:T
chr20:59239498	['G', 'T']	19959	13376.200482363569	1723.7501780055975	-0.0141148990954645	0.0107838270636303	-1.308895164228715	0.190585	0.190585	chr20	59239498	0.7199112835171076	chr20:59239498:G:T
chr20:59239811	['C', 'T']	19959	12483.0	1600.0431407154188	-0.007953236193838	0.0108479212676992	-0.7331576250944629	0.463471	0.463471	chr20	59239811	0.3339774350556126	chr20:59239811:C:T
chr20:59239831	['C', 'T']	19959	10755.0	1338.4047298317023	-0.0171285915711584	0.0114202937974385	-1.4998380842881878	0.133672	0.133672	chr20	59239831	0.873959553987045	chr20:59239831:C:T
chr20:59240197	['G', 'C']	19959	2396.8821670428906	369.1171893872999	0.0161212153146406	0.0213151195450458	0.7563276987760341	0.449462	0.449462	chr20	59240197	0.3473070200329284	chr20:59240197:G:C
chr20:59240741	['G', 'A']	19959	2072.5191941465373	275.7477246348626	0.0047168475113008	0.0227061831852986	0.2077340552046121	0.835439	0.835439	chr20	59240741	0.0780852548436414	chr20:59240741:G:A
chr20:59241072	['G', 'A']	19959	12802.84874454969	1672.042857949542	-0.0106008099348746	0.0109120215043388	-0.9714799343695928	0.331321	0.331321	chr20	59241072	0.4797510365144083	chr20:59241072:G:A
chr20:59244481	['T', 'C']	19959	29132.757780784843	3772.841518116374	-0.0228103863063507	0.0113724533230308	-2.0057577427164666	0.0448956	0.0448956	chr20	59244481	1.3477962200068356	chr20:59244481:T:C
chr20:59245447	['C', 'T']	19959	2620.525181658732	329.8675138631233	-0.006023778517855	0.0202482468734452	-0.2974962995811238	0.766091	0.766091	chr20	59245447	0.1157196397009152	chr20:59245447:C:T
chr20:59246171	['A', 'G']	19959	28657.05057137129	3699.79128545352	-0.0236086931598222	0.0112519917953932	-2.098179023689668	0.0359019	0.0359019	chr20	59246171	1.4448825670851717	chr20:59246171:A:G
chr20:59246501	['A', 'G']	19959	13386.353462964817	1697.3568868348434	-0.0105273494373761	0.0106518187967331	-0.9883147318094508	0.323011	0.323011	chr20	59246501	0.4907826877061831	chr20:59246501:A:G
chr20:59248274	['G', 'A']	19959	10164.0	1312.056877785145	-0.0118221047951916	0.0116768076038784	-1.0124432290264809	0.311338	0.311338	chr20	59248274	0.5067678687709622	chr20:59248274:G:A
chr20:59249254	['A', 'G']	19959	13363.686898556536	1657.1262221280692	-0.0128095013894526	0.010667989583927	-1.2007418350644126	0.229866	0.229866	chr20	59249254	0.6385252614595944	chr20:59249254:A:G
chr20:59249559	['A', 'G']	19959	2477.116992481203	327.9725350568947	0.0049458070816085	0.0209038533483523	0.2365978654360595	0.812971	0.812971	chr20	59249559	0.0899249461213148	chr20:59249559:A:G
chr20:59249846	['A', 'C']	19959	13358.354318079291	1658.23887927726	-0.0125524897121711	0.0106660443753659	-1.176864568570713	0.239264	0.239264	chr20	59249846	0.6211226410334145	chr20:59249846:A:C
chr20:59249905	['T', 'C']	19959	13350.742885821825	1656.45890819788	-0.0127942169576846	0.0106685891198168	-1.199241700471856	0.230448	0.230448	chr20	59249905	0.637427056655247	chr20:59249905:T:C
chr20:59251107	['A', 'G']	19959	13186.982110643416	1647.9945000512987	-0.0122901769583112	0.0106888962625965	-1.149807861950909	0.250237	0.250237	chr20	59251107	0.6016484751869643	chr20:59251107:A:G
chr20:59251134	['G', 'A']	19959	11939.58923470155	1527.333120355259	-0.0131274628315698	0.0110925142512061	-1.1834524197381522	0.236644	0.236644	chr20	59251134	0.6259045023936426	chr20:59251134:G:A
chr20:59251277	['C', 'T']	19959	2736.0	343.2538505976568	-0.0072607316920097	0.0198300147254697	-0.3661485779273805	0.714258	0.714258	chr20	59251277	0.1461448866310465	chr20:59251277:C:T
chr20:59252158	['G', 'A']	19959	7731.711657979151	969.9141053462122	-0.0142264530663884	0.0127821372708058	-1.112994858761328	0.265724	0.265724	chr20	59252158	0.5755692186538943	chr20:59252158:G:A
chr20:59252326	['A', 'G']	19959	7738.652729733792	968.3572617153162	-0.014618534729617	0.0127795398515729	-1.143901494060268	0.252678	0.252678	chr20	59252326	0.597432569297067	chr20:59252326:A:G
chr20:59254246	['T', 'C']	19959	13361.686196872492	1658.4370329565204	-0.0127708949068013	0.0106666307387145	-1.1972754302302182	0.231213	0.231213	chr20	59254246	0.6359877512655967	chr20:59254246:T:C
chr20:59254766	['C', 'CTT']	19959	13358.346446827702	1659.5211221651657	-0.01259233915727	0.0106655875620873	-1.18065123782131	0.237755	0.237755	chr20	59254766	0.6238703410589974	chr20:59254766:C:CTT
chr20:59256599	['C', 'T']	19959	4692.0	537.7039261583338	-0.0231437856297192	0.0156851285312352	-1.4755241299827986	0.140087	0.140087	chr20	59256599	0.8536021651440726	chr20:59256599:C:T
chr20:59257044	['G', 'A']	19959	23796.76913054372	3385.186676445252	0.0127266103962993	0.0104224306236026	1.2210789263954085	0.222071	0.222071	chr20	59257044	0.65350815177252	chr20:59257044:G:A
chr20:59258115	['AT', 'A']	19959	23479.88202866593	3120.158963771613	-0.0095766159434335	0.0103436632090556	-0.9258437508918024	0.354538	0.354538	chr20	59258115	0.450337209547599	chr20:59258115:AT:A
chr20:59258463	['G', 'A']	19959	23100.62961663744	3098.835789602248	-0.0071097942579512	0.0103062155071764	-0.6898549960458878	0.490293	0.490293	chr20	59258463	0.3095443072087982	chr20:59258463:G:A
chr20:59258607	['G', 'A']	19959	23304.005563073224	3109.6896785865424	-0.0078862191602387	0.0103189683391203	-0.7642449226577456	0.44473	0.44473	chr20	59258607	0.3519035735081006	chr20:59258607:G:A
chr20:59259095	['A', 'T']	19959	23138.637233776	3102.514890055863	-0.0070194899102926	0.0103067101183426	-0.6810601860044733	0.495841	0.495841	chr20	59259095	0.3046575652294212	chr20:59259095:A:T
chr20:59259350	['G', 'A']	19959	23230.491731809983	3107.0004903903086	-0.0077075586554033	0.0103046192513424	-0.7479712221680754	0.454486	0.454486	chr20	59259350	0.3424794902558571	chr20:59259350:G:A
chr20:59260420	['G', 'C']	19959	12173.829825616356	1614.8138888287892	-0.0088362464217258	0.0110080209596672	-0.8027098107917287	0.422152	0.422152	chr20	59260420	0.3745311488592997	chr20:59260420:G:C
chr20:59262711	['G', 'A']	19959	4394.440346745503	629.5611704956734	0.0090248589722789	0.0162220380696921	0.5563332383703508	0.577989	0.577989	chr20	59262711	0.2380804267780171	chr20:59262711:G:A
chr20:59262845	['G', 'A']	19959	23172.805101733986	3105.18839445254	-0.0071431601070624	0.0102973541914488	-0.693688881071436	0.487885	0.487885	chr20	59262845	0.3116825340446721	chr20:59262845:G:A
chr20:59263002	['C', 'T']	19959	23376.027213952788	3126.5372731525663	-0.006809441833278	0.0103106894242375	-0.6604254626534444	0.508988	0.508988	chr20	59263002	0.2932924565536468	chr20:59263002:C:T
chr20:59263297	['A', 'T']	19959	23174.48331328924	3105.0205094304606	-0.0071205121118769	0.0102954921170505	-0.6916145465338663	0.489187	0.489187	chr20	59263297	0.3105250927299512	chr20:59263297:A:T
chr20:59263731	['T', 'C']	19959	1479.0	189.4843222508464	0.0012333796142712	0.0269951838816619	0.0456888761965087	0.963559	0.963559	chr20	59263731	0.0161216877652073	chr20:59263731:T:C
chr20:59263903	['T', 'G']	19959	4412.663259170175	631.0694785966906	0.0087471684178532	0.016196505968144	0.5400651495487687	0.589158	0.589158	chr20	59263903	0.2297682207879705	chr20:59263903:T:G
chr20:59264060	['A', 'G']	19959	4413.221114340115	631.2077664323737	0.0087727951138368	0.0161951300651996	0.5416934028018657	0.588036	0.588036	chr20	59264060	0.2305960852797155	chr20:59264060:A:G
chr20:59265086	['T', 'C']	19959	476.0	43.24407438548242	-0.0312472325469976	0.0465051390643367	-0.6719092378966798	0.501649	0.501649	chr20	59265086	0.2996000491504938	chr20:59265086:T:C
chr20:59266631	['G', 'A']	19959	6726.685125789318	916.1337489297508	0.0034654057386726	0.0134985862477837	0.2567236060918303	0.797395	0.797395	chr20	59266631	0.0983264918730444	chr20:59266631:G:A
chr20:59266802	['T', 'C']	19959	660.3639462602766	132.4960355578212	0.077764291267931	0.0397083610590102	1.958385820869471	0.0501987	0.0501987	chr20	59266802	1.2993075296704577	chr20:59266802:T:C
chr20:59266911	['A', 'C']	19959	6723.347431721373	915.3815897810516	0.0034441739756005	0.0134998387594842	0.2551270453642165	0.798628	0.798628	chr20	59266911	0.0976554674545776	chr20:59266911:A:C
chr20:59266914	['C', 'G']	19959	2792.559659233275	338.8181009595558	-0.0131886724328404	0.0199333288880421	-0.6616392328103428	0.50821	0.50821	chr20	59266914	0.2939567936302167	chr20:59266914:C:G
chr20:59268303	['G', 'A']	19959	6698.006764882743	909.946841289422	0.0031155131717311	0.0135201618775632	0.2304346057351086	0.817756	0.817756	chr20	59268303	0.087376260706702	chr20:59268303:G:A
chr20:59268611	['T', 'C']	19959	1162.05822226676	157.7987863627696	0.0042189275509531	0.030095984259653	0.1401824082094926	0.888517	0.888517	chr20	59268611	0.0513342584207929	chr20:59268611:T:C
chr20:59268693	['T', 'C']	19959	6404.171262408506	845.7194386489883	-0.0069575652379342	0.0138194440322437	-0.5034620221841579	0.614645	0.614645	chr20	59268693	0.2113756469168384	chr20:59268693:T:C
chr20:59268848	['T', 'C']	19959	7865.576346780256	1068.9963020670407	0.0035228292177627	0.0127691017348764	0.2758870037146604	0.782638	0.782638	chr20	59268848	0.1064390693031382	chr20:59268848:T:C
chr20:59271867	['C', 'T']	19959	10067.017539463792	1521.2572674685623	0.0210688979230101	0.0116281706611871	1.81188413353224	0.0700191	0.0700191	chr20	59271867	1.154783475798146	chr20:59271867:C:T
chr20:59272357	['C', 'T']	19959	4053.812427962917	574.9435031989468	0.0071071839079421	0.0168481322294684	0.4218380892993699	0.673148	0.673148	chr20	59272357	0.1718894402085511	chr20:59272357:C:T
chr20:59272431	['T', 'A']	19959	4122.826259082936	574.3508551512749	0.0035006903216869	0.016724820144124	0.2093110892386384	0.834208	0.834208	chr20	59272431	0.0787256496146231	chr20:59272431:T:A
chr20:59273224	['A', 'G']	19959	10739.690438007416	1630.2815161858596	0.0214359375510003	0.0114076256011616	1.8790884536758965	0.060247	0.060247	chr20	59273224	1.2200645739129898	chr20:59273224:A:G
chr20:59273564	['A', 'G']	19959	10092.022550739162	1515.7830542234103	0.0202646199077202	0.0116208638406194	1.7438135568620616	0.081207	0.081207	chr20	59273564	1.0904065331930153	chr20:59273564:A:G
chr20:59274229	['G', 'A']	19959	5116.256338310452	619.1157167893873	-0.0197026815365864	0.0150817654410981	-1.3063909270791434	0.191435	0.191435	chr20	59274229	0.7179786573781497	chr20:59274229:G:A
chr20:59275453	['A', 'G']	19959	2642.264769253896	394.2777612372717	0.0172170560589758	0.0203395896922981	0.8464800086648405	0.397295	0.397295	chr20	59275453	0.4008869005526753	chr20:59275453:A:G
chr20:59276086	['T', 'A']	19959	15827.267162903	2076.8097741112497	-0.0052969728843262	0.0103879778152694	-0.5099137655588925	0.610118	0.610118	chr20	59276086	0.214586162050133	chr20:59276086:T:A
chr20:59277469	['A', 'G']	19959	19539.810977443605	2739.159314684089	0.008198359154872	0.010091237202331	0.8124235899417978	0.416558	0.416558	chr20	59277469	0.3803245204846806	chr20:59277469:A:G
chr20:59277492	['G', 'A']	19959	6365.956855081179	873.9249256589715	0.0026071695091994	0.0137762693625026	0.1892507645281531	0.849898	0.849898	chr20	59277492	0.070633192750706	chr20:59277492:G:A
chr20:59277750	['C', 'T']	19959	6361.593665430492	876.9061419716668	0.0032730392680942	0.0137788026112709	0.2375416326391741	0.812239	0.812239	chr20	59277750	0.0903161615116338	chr20:59277750:C:T
chr20:59277898	['G', 'A']	19959	5400.811785929043	728.4403148556918	0.0012695695774791	0.0147500082521337	0.0860724655727244	0.93141	0.93141	chr20	59277898	0.0308591036144694	chr20:59277898:G:A
chr20:59278184	['G', 'A']	19959	8776.879490905447	1231.5370159256613	0.000584003375424	0.0122646518387623	0.0476167919890179	0.962022	0.962022	chr20	59278184	0.016814996185313	chr20:59278184:G:A
chr20:59278441	['A', 'G']	19959	689.0345224972442	132.0418941009297	0.067823598103108	0.0389234258021065	1.7424878901444885	0.0814385	0.0814385	chr20	59278441	1.089170234119819	chr20:59278441:A:G
chr20:59278630	['T', 'C']	19959	30024.504309049003	4193.562418858965	0.011432956260871	0.01180702695951	0.968317960150188	0.332897	0.332897	chr20	59278630	0.4776901185991642	chr20:59278630:T:C
chr20:59278903	['G', 'A']	19959	8189.820664428522	1114.8526348753198	-0.0036065580148976	0.012583741227058	-0.2866045915774809	0.774418	0.774418	chr20	59278903	0.1110245611621836	chr20:59278903:G:A
chr20:59278955	['T', 'C']	19959	16300.266750187924	2152.927301446818	-0.0060747269464067	0.010290140106141	-0.5903444349393673	0.554966	0.554966	chr20	59278955	0.2557336231200183	chr20:59278955:T:C
chr20:59280653	['G', 'A']	19959	30013.00746605201	4203.622438439308	0.013152015320695	0.0117984918655721	1.1147200396918873	0.264984	0.264984	chr20	59280653	0.5767803484084424	chr20:59280653:G:A
chr20:59280688	['C', 'T']	19959	978.1470234515934	63.69814228239469	-0.0587475416163535	0.0328684885502245	-1.7873514788057463	0.0738959	0.0738959	chr20	59280688	1.131379657096	chr20:59280688:C:T
chr20:59280843	['A', 'G']	19959	16267.70539294306	2152.81306461461	-0.0054254009697544	0.0102895807870241	-0.5272713322389392	0.598011	0.598011	chr20	59280843	0.2232908273905797	chr20:59280843:A:G
chr20:59280983	['C', 'A']	19959	460.02304840164345	51.26459625814733	-0.0166491270635802	0.0473690167382134	-0.3514771513116318	0.725234	0.725234	chr20	59280983	0.1395218437570949	chr20:59280983:C:A
chr20:59281249	['T', 'G']	19959	6549.312553244801	907.2723733547632	0.0040493109615379	0.0136236906526892	0.2972256978499922	0.766297	0.766297	chr20	59281249	0.1156028746729836	chr20:59281249:T:G
chr20:59281281	['A', 'G']	19959	30035.038694802264	4199.794787377422	0.0123640126065219	0.0118125412426943	1.0466852434626353	0.295257	0.295257	chr20	59281281	0.5297997972696181	chr20:59281281:A:G
chr20:59281968	['G', 'A']	19959	6565.9869212266985	913.0301715957532	0.0042335944044393	0.0135992475434519	0.3113109303225976	0.755568	0.755568	chr20	59281968	0.1217264437064113	chr20:59281968:G:A
chr20:59282719	['T', 'C']	19959	9287.930701007164	1162.7344532846842	-0.0134267237017531	0.01200130680053	-1.118771807513507	0.263251	0.263251	chr20	59282719	0.5796299704039876	chr20:59282719:T:C
chr20:59283393	['G', 'A']	19959	6537.982711966327	911.6066463747004	0.0050709610692975	0.0136256989850292	0.3721615364370721	0.709777	0.709777	chr20	59283393	0.1488780778750459	chr20:59283393:G:A
chr20:59285280	['A', 'C']	19959	7014.0	918.8536754274592	-0.0062075116223215	0.0132648140552172	-0.467968235097875	0.639812	0.639812	chr20	59285280	0.1939476187612739	chr20:59285280:A:C
chr20:59285529	['C', 'T']	19959	7001.701608458185	918.9800736274594	-0.006014963051659	0.0132739438668539	-0.4531406123148461	0.650452	0.650452	chr20	59285529	0.1867847466108976	chr20:59285529:C:T
chr20:59286462	['G', 'C']	19959	8417.108599779494	1133.4237200563991	-0.0044856548413431	0.0124671964586089	-0.3597965955085024	0.719003	0.719003	chr20	59286462	0.1432692975437828	chr20:59286462:G:C
chr20:59287274	['C', 'G']	19959	23120.475195429943	3096.5378390193505	-0.0022735769566244	0.0102370143066182	-0.2220937559064014	0.824243	0.824243	chr20	59287274	0.0839447324763257	chr20:59287274:C:G
chr20:59288249	['CCTT', 'C']	19959	14892.238424533974	1975.4034540393868	-0.0022154992085153	0.0104294407288421	-0.212427422152037	0.831776	0.831776	chr20	59288249	0.0799936148894999	chr20:59288249:CCTT:C
chr20:59288264	['G', 'A']	19959	13371.349704319937	1658.0003973724267	-0.0139684465770709	0.0106531531223126	-1.3112030228697755	0.189804	0.189804	chr20	59288264	0.7216946393290501	chr20:59288264:G:A
chr20:59289088	['C', 'T']	19959	8415.264882742033	1454.9624721698003	0.0493954740683762	0.0123626378347158	3.9955448609573736	6.47774e-05	6.47774e-05	chr20	59289088	4.188576487451399	chr20:59289088:C:T
chr20:59289713	['T', 'C']	19959	12036.206093100163	1916.6016607766376	0.0315870422157031	0.0110471039946835	2.859305228854959	0.0042501	0.0042501	chr20	59289713	2.371600851376215	chr20:59289713:T:C
chr20:59289887	['C', 'T']	19959	8394.261725796752	1441.4463786025171	0.0481254782656996	0.0123804557910293	3.8872137729024727	0.00010173	0.00010173	chr20	59289887	3.992550955502251	chr20:59289887:C:T
chr20:59291787	['C', 'T']	19959	1321.0	173.10938929858963	0.0065591777929303	0.0282961524367167	0.2318045821812603	0.816692	0.816692	chr20	59291787	0.0879416985719873	chr20:59291787:C:T
chr20:59292423	['G', 'A']	19959	19350.817170350325	2379.6936321705048	-0.0229084745985531	0.0100949063006763	-2.269310275521649	0.0232601	0.0232601	chr20	59292423	1.6333884224813953	chr20:59292423:G:A
chr20:59292523	['T', 'C']	19959	27251.09606133493	3815.423527053611	0.015492139510165	0.010816186965221	1.432310624805147	0.152071	0.152071	chr20	59292523	0.8179535981809973	chr20:59292523:T:C
chr20:59292897	['T', 'C']	19959	28485.85443703964	3982.842523709816	0.0186571276909755	0.0111739526184635	1.6696981209806627	0.0949948	0.0949948	chr20	59292897	1.0223001672702587	chr20:59292897:T:C
chr20:59293098	['T', 'C']	19959	13152.976999398676	1945.477055627421	0.0155700888787368	0.0107983362042852	1.441897027854897	0.149347	0.149347	chr20	59293098	0.8258034968397754	chr20:59293098:T:C
chr20:59293913	['C', 'T']	19959	547.1096467050864	100.79358360991564	0.0482903963722287	0.0435915161175662	1.1077934578368316	0.267964	0.267964	chr20	59293913	0.5719235479545237	chr20:59293913:C:T
chr20:59295204	['T', 'A']	19959	25145.519717392395	3415.828022315345	0.00122660187664	0.0104463401873268	0.1174192927517465	0.906529	0.906529	chr20	59295204	0.0426182981999977	chr20:59295204:T:A
chr20:59295381	['GA', 'G']	19959	33447.0	4476.615712366769	-0.0093771714172023	0.0137635322018514	-0.6813055892687854	0.495686	0.495686	chr20	59295381	0.3047933469988401	chr20:59295381:GA:G
chr20:59295795	['G', 'A']	19959	33010.92362050819	4423.174285494362	-0.0063859292680962	0.0134071745402009	-0.4763068645782358	0.633861	0.633861	chr20	59295795	0.1980059685401328	chr20:59295795:G:A
chr20:59297472	['T', 'C']	19959	526.079073962718	68.53239221323379	-0.0017262766345203	0.0445136035166236	-0.0387808781617891	0.969065	0.969065	chr20	59297472	0.0136470916854903	chr20:59297472:T:C
chr20:59297830	['C', 'T']	19959	27711.553695815583	3631.074781189433	-0.012570968626307	0.0108797863411056	-1.1554426008176129	0.247923	0.247923	chr20	59297830	0.6056831815430438	chr20:59297830:C:T
chr20:59298097	['G', 'A']	19959	1443.0	169.69936126643793	-0.01400012159258	0.0271335450554113	-0.515970971135155	0.60588	0.60588	chr20	59298097	0.2176133832568889	chr20:59298097:G:A
chr20:59298524	['A', 'G']	19959	25328.07602104736	3370.18979878565	-0.0058649137488554	0.0104276013194226	-0.5624413102494956	0.573822	0.573822	chr20	59298524	0.2412228051742954	chr20:59298524:A:G
chr20:59298883	['T', 'G']	19959	4230.847907792533	619.25009523955	0.0103597919058507	0.0163985053693075	0.6317522037856467	0.527556	0.527556	chr20	59298883	0.2777314332812034	chr20:59298883:T:G
chr20:59299383	['C', 'T']	19959	1447.072502254735	174.01296403854727	-0.0113013133174075	0.0271007102345691	-0.4170117026302799	0.676674	0.676674	chr20	59299383	0.1696205101922479	chr20:59299383:C:T
chr20:59299462	['G', 'T']	19959	1627.0	220.8497231895832	0.0047418896185995	0.0255403672833738	0.1856625461171978	0.852711	0.852711	chr20	59299462	0.0691981345674356	chr20:59299462:G:T
chr20:59300989	['C', 'T']	19959	4974.498471714185	656.5744657270437	0.0006349803131691	0.0152765547044711	0.0415656753406114	0.966845	0.966845	chr20	59300989	0.0146431443660872	chr20:59300989:C:T
chr20:59301185	['G', 'T']	19959	10564.0	1531.0135138686958	0.0128538207501941	0.0114429152798565	1.123299477085293	0.261324	0.261324	chr20	59301185	0.5828207028294149	chr20:59301185:G:T
chr20:59301229	['T', 'C']	19959	1669.1672596081576	177.37059887929064	-0.0228151579043213	0.0252769138674918	-0.902608523490022	0.366745	0.366745	chr20	59301229	0.4356357983768727	chr20:59301229:T:C
chr20:59302566	['A', 'G']	19959	4937.247369475899	757.4209655550244	0.0226663820219453	0.0154581254437191	1.4663085834353211	0.14258	0.14258	chr20	59302566	0.845941389623029	chr20:59302566:A:G
chr20:59302829	['T', 'C']	19959	15847.175945878224	2366.182398201021	0.0190742742915369	0.0103836638710662	1.8369502834820053	0.0662321	0.0662321	chr20	59302829	1.1789314746986457	chr20:59302829:T:C
chr20:59303025	['T', 'C']	19959	23732.189046998697	3483.6273759667606	0.0237891245667113	0.0103289636057851	2.3031472928597925	0.0212808	0.0212808	chr20	59303025	1.6720120498236557	chr20:59303025:T:C
chr20:59303536	['T', 'G']	19959	37681.0	5197.693129699893	0.0369419173225714	0.0220045736695977	1.6788290415102023	0.093201	0.093201	chr20	59303536	1.0305794278589795	chr20:59303536:T:G
chr20:59303882	['G', 'A']	19959	2243.5162173119907	298.9178589798526	0.0046750716289084	0.0222089293100962	0.2105041428891935	0.833276	0.833276	chr20	59303882	0.0792111265358803	chr20:59303882:G:A
chr20:59304110	['C', 'T']	19959	3390.057319091319	512.3565883689657	0.0216877601298694	0.0182137283460453	1.1907369934271814	0.233771	0.233771	chr20	59304110	0.6312093653775076	chr20:59304110:C:T
chr20:59305563	['T', 'C']	19959	3729.560583283223	489.5626551155442	0.0019460473546728	0.0175261307119925	0.1110369074984251	0.911588	0.911588	chr20	59305563	0.0402014004377838	chr20:59305563:T:C
chr20:59305927	['T', 'G']	19959	11850.56247180875	1652.8551146412306	0.0101620207703653	0.0110903032781898	0.9162978248169282	0.359522	0.359522	chr20	59305927	0.4442745289632533	chr20:59305927:T:G
chr20:59307989	['A', 'G']	19959	2645.0	456.883530860394	0.0437011643455172	0.0203533482656545	2.14712408863269	0.0317954	0.0317954	chr20	59307989	1.497635707031994	chr20:59307989:A:G
chr20:59308485	['C', 'T']	19959	2306.115542639543	319.8092834642895	0.0083697497906864	0.021766015088442	0.3845329407646547	0.700588	0.700588	chr20	59308485	0.1545373057542889	chr20:59308485:C:T
chr20:59308760	['C', 'T']	19959	17941.595690303184	2706.4804362916266	0.0222917522314016	0.0102230607030513	2.1805360330833183	0.0292294	0.0292294	chr20	59308760	1.5341800994343389	chr20:59308760:C:T
chr20:59309196	['T', 'C']	19959	2671.2676755023303	329.5374659135944	-0.0082483821323983	0.0204089051586749	-0.4041560322941843	0.686102	0.686102	chr20	59309196	0.1636113146953092	chr20:59309196:T:C
chr20:59309446	['T', 'C']	19959	18306.834444054715	2751.1101411588115	0.0219944160085483	0.010187909644271	2.1588742712217206	0.0308718	0.0308718	chr20	59309446	1.5104380479627588	chr20:59309446:T:C
chr20:59309707	['C', 'T']	19959	16170.430547203849	2008.785525776581	-0.0165204349010679	0.0103088611372739	-1.6025470399765769	0.109051	0.109051	chr20	59309707	0.9623703475773429	chr20:59309707:C:T
chr20:59309911	['G', 'A']	19959	18260.914921334803	2739.7080559448204	0.0213653474900877	0.010196262523574	2.095409709262619	0.0361472	0.0361472	chr20	59309911	1.4419253379723656	chr20:59309911:G:A
chr20:59310762	['C', 'T']	19959	1184.1186551084834	131.7962131229377	-0.0196482271326206	0.0298602295749889	-0.6580065663352473	0.510542	0.510542	chr20	59310762	0.2919685246486816	chr20:59310762:C:T
chr20:59310829	['C', 'CA']	19959	37421.0	5165.508344589896	0.0380791684410444	0.0209210628302342	1.820135465871939	0.0687534	0.0687534	chr20	59310829	1.1627058201925746	chr20:59310829:C:CA
chr20:59311481	['C', 'T']	19959	524.0525129027409	51.66599377018222	-0.0303646811403545	0.0444887813538518	-0.6825244525994534	0.494915	0.494915	chr20	59311481	0.3054693832902636	chr20:59311481:C:T
chr20:59312004	['A', 'G']	19959	37125.860106223074	5097.457857083447	0.027402343560764	0.020016219005315	1.36900698146277	0.171013	0.171013	chr20	59312004	0.7669708743232373	chr20:59312004:A:G
chr20:59312863	['G', 'A']	19959	16611.826082598236	2046.9624181212469	-0.0161837380498356	0.010265822684219	-1.5764677169725343	0.114934	0.114934	chr20	59312863	0.9395514784647694	chr20:59312863:G:A
chr20:59312916	['T', 'G']	19959	37430.87538831546	5145.312776139204	0.0317587854460391	0.0211149215908324	1.504092037918251	0.132574	0.132574	chr20	59312916	0.8775416400617084	chr20:59312916:T:G
chr20:59314884	['A', 'G']	19959	18286.66484590328	2722.718424973204	0.01937842775717	0.0101900348133112	1.901703783372352	0.0572243	0.0572243	chr20	59314884	1.2424195111566383	chr20:59314884:A:G
chr20:59316113	['G', 'C']	19959	2229.335087191822	243.76289119311764	-0.0219192149318583	0.0221445225582062	-0.9898255821160435	0.322271	0.322271	chr20	59316113	0.4917787733167896	chr20:59316113:G:C
chr20:59316650	['T', 'C']	19959	18286.329557415665	2754.316547906804	0.0224189832479546	0.0101984902190258	2.198264916323673	0.0279417	0.0279417	chr20	59316650	1.5537471745225055	chr20:59316650:T:C
chr20:59316773	['T', 'A']	19959	18288.83264017638	2752.530859942144	0.0221933896724874	0.0101939094849908	2.177122497032585	0.0294831	0.0294831	chr20	59316773	1.5304268545269482	chr20:59316773:T:A
chr20:59317474	['C', 'T']	19959	18284.91612386011	2749.744175929628	0.0219842459872577	0.0101958317158704	2.156199376362595	0.03108	0.03108	chr20	59317474	1.5075189898711234	chr20:59317474:C:T
chr20:59317619	['G', 'A']	19959	5909.480404931343	816.5933542861709	-0.0006889245889951	0.0143161984192094	-0.0481220341337775	0.961619	0.961619	chr20	59317619	0.0169969643163391	chr20:59317619:G:A
chr20:59319147	['C', 'T']	19959	833.1669756953145	98.36870854000288	0.0016146694729544	0.0354336220305193	0.0455688518538617	0.963654	0.963654	chr20	59319147	0.0160788715577469	chr20:59319147:C:T
chr20:59320358	['T', 'C']	19959	17236.317931241858	2535.5615893782788	0.0144671367934479	0.0102441677168442	1.4122315441653637	0.157897	0.157897	chr20	59320358	0.8016261213902038	chr20:59320358:T:C
chr20:59322079	['C', 'T']	19959	538.1348100631452	53.86337508385636	-0.029151418939013	0.0439259946232764	-0.6636484657666847	0.506923	0.506923	chr20	59322079	0.2950580036148777	chr20:59322079:C:T
chr20:59323212	['A', 'T']	19959	22705.963412189256	3273.040350092293	0.015975096458951	0.010227689438089	1.561945789970702	0.118317	0.118317	chr20	59323212	0.9269528506741396	chr20:59323212:A:T
chr20:59323610	['G', 'A']	19959	1895.094949393727	185.9996447902455	-0.0357362421754953	0.0239119200830781	-1.494494881688107	0.135062	0.135062	chr20	59323610	0.8694668235294101	chr20:59323610:G:A
chr20:59324068	['G', 'A']	19959	17234.86351337809	2544.8041087863417	0.0166631040494465	0.0102306324264289	1.6287462353158668	0.103383	0.103383	chr20	59324068	0.985550869493325	chr20:59324068:G:A
chr20:59325374	['C', 'T']	19959	494.04950643884354	52.22055608865461	-0.0188736205609118	0.0457738748997189	-0.412322981225864	0.680107	0.680107	chr20	59325374	0.1674227551556899	chr20:59325374:C:T
chr20:59328126	['C', 'T']	19959	483.0	51.12892012355886	-0.016391004255185	0.0462762168947639	-0.3541993134931397	0.723193	0.723193	chr20	59328126	0.1407457861777236	chr20:59328126:C:T
chr20:59328491	['T', 'G']	19959	17604.41014332966	2600.2065296350675	0.0164014064846699	0.0102341774355139	1.6026111124236384	0.109036	0.109036	chr20	59328491	0.9624300890313388	chr20:59328491:T:G
chr20:59329650	['G', 'GC']	19959	15077.021598596844	2250.866666516838	0.0168635446436611	0.0103779120703009	1.6249458011810012	0.10419	0.10419	chr20	59329650	0.9821739619695752	chr20:59329650:G:GC
chr20:59329664	['T', 'G']	19959	13713.183609022555	2001.7002818519231	0.0110779755133202	0.0105852848039452	1.0465448704026714	0.295322	0.295322	chr20	59329664	0.5297041990805945	chr20:59329664:T:G
chr20:59329782	['T', 'A']	19959	956.1437161755864	162.27019443854346	0.0455991315697956	0.0333000469043936	1.3693413616116907	0.170908	0.170908	chr20	59329782	0.7672376079958301	chr20:59329782:T:A
chr20:59332471	['T', 'A']	19959	16351.023072678934	2330.652443355316	0.0061212085276902	0.0102612830916338	0.5965344170926283	0.550825	0.550825	chr20	59332471	0.2589863568761611	chr20:59332471:T:A
chr20:59333696	['C', 'T']	19959	794.0	110.67485158170636	8.685619382920342e-05	0.0361405350605667	0.0024032902026393	0.998082	0.998082	chr20	59333696	0.0008337766639594	chr20:59333696:C:T
chr20:59337121	['T', 'G']	19959	3868.387633411836	466.7182610129536	-0.0155198164374303	0.0171183918214511	-0.9066164975837508	0.364621	0.364621	chr20	59337121	0.438158322182741	chr20:59337121:T:G
chr20:59338340	['T', 'C']	19959	21057.44027868277	2868.393929497796	-0.00168523693777	0.0101699840605734	-0.1657069399256317	0.868389	0.868389	chr20	59338340	0.0612856864492594	chr20:59338340:T:C
chr20:59341302	['A', 'G']	19959	22039.16230925753	2995.912146288518	-0.001168833363984	0.0103016152651595	-0.1134611741847034	0.909666	0.909666	chr20	59341302	0.0411180373309246	chr20:59341302:A:G
chr20:59342634	['T', 'C']	19959	14782.74065537629	1885.588316299268	-0.0151949675760688	0.0104414768641078	-1.455250801570121	0.145616	0.145616	chr20	59342634	0.8367909029766831	chr20:59342634:T:C
chr20:59343851	['G', 'A']	19959	2121.318851473241	255.8800971818356	-0.0105224635180753	0.0224501115435665	-0.4687042867317406	0.639286	0.639286	chr20	59343851	0.1943048062642769	chr20:59343851:G:A
chr20:59345243	['T', 'C']	19959	24706.71361996392	3410.4388730336555	0.0040330109244987	0.0104066467975178	0.3875418281189987	0.698359	0.698359	chr20	59345243	0.1559212655745896	chr20:59345243:T:C
chr20:59345502	['G', 'A']	19959	4581.45908703713	735.4472887155111	0.027700138601158	0.0158355709877403	1.749235226352308	0.0802657	0.0802657	chr20	59345502	1.0954700024560575	chr20:59345502:G:A
chr20:59346511	['T', 'C']	19959	24929.747143716177	3435.9445089068554	0.0027999650521888	0.0104268071902823	0.2685352285787331	0.78829	0.78829	chr20	59346511	0.1033139827259216	chr20:59346511:T:C
chr20:59348871	['T', 'A']	19959	18405.68869957404	2524.3646337515274	0.0021166220383374	0.0101766729119583	0.2079876258821589	0.835241	0.835241	chr20	59348871	0.078188195332328	chr20:59348871:T:A
chr20:59348951	['T', 'C']	19959	6403.245739775461	991.1063081622906	0.0208992064083271	0.0138377289751222	1.5103060947284177	0.130981	0.130981	chr20	59348951	0.8827916981886034	chr20:59348951:T:C
chr20:59349299	['G', 'A']	19959	2264.226887808789	301.6714328125012	-0.0062274883882621	0.0217391656955185	-0.2864640012172081	0.774526	0.774526	chr20	59349299	0.1109639988640998	chr20:59349299:G:A
chr20:59349769	['A', 'C']	19959	1304.5228810585936	140.35879489857786	-0.032421864084117	0.028604607788248	-1.1334489996900876	0.257039	0.257039	chr20	59349769	0.5900009770586496	chr20:59349769:A:C
chr20:59350548	['C', 'T']	19959	3207.0	383.47481739473216	-0.0164513387874637	0.0184979336708463	-0.8893608918812314	0.37382	0.37382	chr20	59350548	0.427337466848896	chr20:59350548:C:T
chr20:59351685	['C', 'T']	19959	4623.231636436517	720.4303858590894	0.0230382888611469	0.0157761714773121	1.460321909804194	0.144217	0.144217	chr20	59351685	0.8409835428688189	chr20:59351685:C:T
chr20:59351713	['A', 'G']	19959	20240.098586607863	2746.01233758815	0.0007226959576868	0.0101325941885803	0.0713238825355682	0.943141	0.943141	chr20	59351713	0.0254233751901887	chr20:59351713:A:G
chr20:59351917	['G', 'A']	19959	2435.7471313672168	317.69048328159283	-0.0081732616228772	0.0217739532607815	-0.3753687502213308	0.70739	0.70739	chr20	59351917	0.1503410838703142	chr20:59351917:G:A
chr20:59352379	['C', 'T']	19959	2304.461839138061	270.7722603853087	-0.0136706876640208	0.0215889062038992	-0.6332274333357268	0.526592	0.526592	chr20	59352379	0.2785257429934264	chr20:59352379:C:T
chr20:59353045	['G', 'T']	19959	2290.0	302.0958267264177	-0.0076297870204873	0.0216378390457309	-0.3526131701211921	0.724382	0.724382	chr20	59353045	0.1400323499065692	chr20:59353045:G:T
chr20:59353210	['A', 'G']	19959	18578.515838011223	2559.051349745717	0.003193908298676	0.0101644681538832	0.3142228644256079	0.753355	0.753355	chr20	59353210	0.1230003249813847	chr20:59353210:A:G
chr20:59353333	['A', 'C']	19959	17340.4752192433	2351.036157254101	0.0004671963650847	0.0101977693808437	0.0458135840924594	0.963459	0.963459	chr20	59353333	0.0161667620179952	chr20:59353333:A:C
chr20:59354339	['G', 'A']	19959	12967.54796511628	1729.410435502151	-0.0031971194246143	0.0107430684337123	-0.2975983485855476	0.766013	0.766013	chr20	59354339	0.1157638598969563	chr20:59354339:G:A
chr20:59354937	['G', 'A']	19959	6224.31185489528	984.2611376970568	0.0265587713410184	0.0139541944987054	1.903282295762923	0.0570181	0.0570181	chr20	59354937	1.243987258672714	chr20:59354937:G:A
chr20:59356968	['G', 'A']	19959	2597.1301232588435	345.0322587100524	-0.0093215765115478	0.0204592367561438	-0.4556170214291388	0.64867	0.64867	chr20	59356968	0.1879761870639684	chr20:59356968:G:A
chr20:59357894	['G', 'A']	19959	1930.0	254.19273238581712	-0.0012386909287942	0.0234711988638277	-0.0527749322043913	0.957912	0.957912	chr20	59357894	0.018674386192673	chr20:59357894:G:A
chr20:59359287	['A', 'G']	19959	20451.345349711708	2774.913753060686	-0.0048295024406199	0.0100905533011144	-0.4786162162273669	0.632217	0.632217	chr20	59359287	0.1991338303772856	chr20:59359287:A:G
chr20:59360011	['A', 'G']	19959	7025.704013629303	936.8792073750312	-0.0015898722651868	0.013246319491761	-0.1200236991245579	0.904466	0.904466	chr20	59360011	0.0436077541661548	chr20:59360011:A:G
chr20:59360884	['G', 'A']	19959	10012.003257002556	1377.7049481161932	0.004314518831447	0.0115575377406423	0.3733077865084478	0.708923	0.708923	chr20	59360884	0.1494009333516697	chr20:59360884:G:A
chr20:59361249	['C', 'CA']	19959	14051.408027258609	1771.0115459211129	-0.0131094019632713	0.0105863765401066	-1.2383275725746423	0.215609	0.215609	chr20	59361249	0.6663331146877196	chr20:59361249:C:CA
chr20:59361348	['A', 'T']	19959	9221.38604930848	1362.7057023866466	0.0170845887798566	0.0119910580839116	1.424777418331321	0.154237	0.154237	chr20	59361348	0.8118114306411701	chr20:59361348:A:T
chr20:59361506	['T', 'A']	19959	583.1168629416186	47.673654076975886	-0.0445846604676598	0.0421369110328633	-1.0580903861910391	0.290027	0.290027	chr20	59361506	0.5375615696693817	chr20:59361506:T:A
chr20:59362553	['C', 'T']	19959	13649.522658913176	1673.8830938098668	-0.0191127755125527	0.0106798266321689	-1.7896147728637115	0.073531	0.073531	chr20	59362553	1.1335295277107191	chr20:59362553:C:T
chr20:59362677	['G', 'A']	19959	23224.472481203004	3122.5215598873483	-0.0073401647808361	0.0102757097202109	-0.7143219281875075	0.475036	0.475036	chr20	59362677	0.3232734766721664	chr20:59362677:G:A
chr20:59362714	['T', 'A']	19959	33620.73796041093	4494.091288731083	-0.0147809395777536	0.0139021272102079	-1.0632142372356042	0.287698	0.287698	chr20	59362714	0.5410631571989437	chr20:59362714:T:A
chr20:59363221	['A', 'G']	19959	26164.487293869985	3373.23618109224	-0.02519332119661	0.0106785600417999	-2.3592432966611367	0.0183218	0.0183218	chr20	59363221	1.737031861909098	chr20:59363221:A:G
chr20:59363367	['C', 'T']	19959	2096.0	325.0872131812543	0.0199623043588704	0.0226040601493009	0.883129147021306	0.377177	0.377177	chr20	59363367	0.4234547981129486	chr20:59363367:C:T
chr20:59364147	['C', 'T']	19959	1311.0656879446838	194.5962813355464	0.0244805546146324	0.0286724782485848	0.8537997449118563	0.393226	0.393226	chr20	59364147	0.4053577744532779	chr20:59364147:C:T
chr20:59364316	['T', 'A']	19959	13319.66940616387	1620.5173442592748	-0.0207709539228617	0.0107338248673224	-1.9350934247209293	0.052993	0.052993	chr20	59364316	1.275781493835999	chr20:59364316:T:A
chr20:59366358	['A', 'G']	19959	3097.0	524.2571071920457	0.0316517676914875	0.0188060394985239	1.683063980269314	0.0923784	0.0923784	chr20	59366358	1.0344295640334926	chr20:59366358:A:G
chr20:59366637	['C', 'T']	19959	408.0	28.038815948110063	-0.0774793857394901	0.0500668380009768	-1.547519053190026	0.121754	0.121754	chr20	59366637	0.914516761945842	chr20:59366637:C:T
chr20:59367152	['A', 'G']	19959	3011.056034482759	339.2652183914664	-0.0094809601951409	0.019254928073708	-0.4923913586614172	0.622448	0.622448	chr20	59367152	0.205896924162106	chr20:59367152:A:G
chr20:59367685	['C', 'T']	19959	2581.0	336.9768536119712	-0.0036224242246328	0.0205711322821281	-0.1760926027285312	0.860223	0.860223	chr20	59367685	0.0653889497852443	chr20:59367685:C:T
chr20:59367686	['C', 'T']	19959	2968.148712295821	330.17825496302584	-0.0113062144498757	0.0194021240813684	-0.5827307568212552	0.560081	0.560081	chr20	59367686	0.2517491599417158	chr20:59367686:C:T
chr20:59368392	['T', 'C']	19959	9264.320837927233	1221.5288948243838	-0.0055830330435232	0.0120000702327779	-0.4652500306434272	0.641757	0.641757	chr20	59368392	0.1926293855395833	chr20:59368392:T:C
chr20:59368570	['C', 'T']	19959	3398.0	385.7985065083769	-0.0263598434784002	0.0180963615845431	-1.4566377531334918	0.145232	0.145232	chr20	59368570	0.8379376818986707	chr20:59368570:C:T
chr20:59369269	['T', 'A']	19959	28056.65142857143	3764.802771999489	-0.0072027183436457	0.0110779770658968	-0.650183539900895	0.515581	0.515581	chr20	59369269	0.2877030954830967	chr20:59369269:T:A
chr20:59369315	['A', 'G']	19959	2769.693845845444	287.0286390646048	-0.017838793444765	0.0200853597136043	-0.8881490647480103	0.374471	0.374471	chr20	59369315	0.4265818095469965	chr20:59369315:A:G
chr20:59369478	['C', 'T']	19959	8763.439072051307	1105.1300824085963	-0.0134122284714551	0.0122255754283912	-1.0970631648395126	0.272627	0.272627	chr20	59369478	0.5644311354039713	chr20:59369478:C:T
chr20:59370058	['A', 'G']	19959	19497.90759208218	2621.78743587166	-0.0008118291232473	0.0101567180012359	-0.0799302612466539	0.936294	0.936294	chr20	59370058	0.0285877596709064	chr20:59370058:A:G
chr20:59370102	['T', 'C']	19959	6078.913710162357	759.0336710522886	-0.0072858107940082	0.0140764492602937	-0.5175886801623858	0.604751	0.604751	chr20	59370102	0.2184234048278059	chr20:59370102:T:C
chr20:59370239	['A', 'G']	19959	3853.386130179887	516.0744435075027	-0.0122796224480803	0.0171687890479458	-0.7152293859391073	0.474476	0.474476	chr20	59370239	0.3237857502149217	chr20:59370239:A:G
chr20:59370273	['A', 'C']	19959	9759.488976851388	1189.5948457220784	-0.0147062459138769	0.0117657074063632	-1.249924497180969	0.211342	0.211342	chr20	59370273	0.6750141870193124	chr20:59370273:A:C
chr20:59370474	['G', 'A']	19959	3901.390940522123	565.3972540362951	0.0048343987626915	0.0169785525915816	0.2847356237591484	0.77585	0.77585	chr20	59370474	0.1102222355320791	chr20:59370474:G:A
chr20:59370563	['C', 'A']	19959	3749.375707771709	559.5127059482944	0.0127456693907093	0.0172940433653192	0.7369976541326941	0.461132	0.461132	chr20	59370563	0.3361747391095715	chr20:59370563:C:A
chr20:59370565	['T', 'C']	19959	12841.503759021653	1603.4901212914924	-0.0137054270657563	0.0108178032417977	-1.2669325517773766	0.205194	0.205194	chr20	59370565	0.6878353424149395	chr20:59370565:T:C
chr20:59370629	['A', 'G']	19959	14385.883086945629	1928.988958195746	-0.0015661515807015	0.0105410354861356	-0.1485766348819752	0.881889	0.881889	chr20	59370629	0.0545860744159804	chr20:59370629:A:G
chr20:59370675	['T', 'C']	19959	933.1870207967928	98.62983674965828	-0.0365380107725659	0.0335029315068233	-1.090591453620242	0.275466	0.275466	chr20	59370675	0.5599319972608752	chr20:59370675:T:C
chr20:59370802	['T', 'C']	19959	785.0393325984568	90.57800527915734	-0.0253060324582538	0.0363688355479844	-0.695816406463317	0.486552	0.486552	chr20	59370802	0.3128707379110951	chr20:59370802:T:C
chr20:59372325	['G', 'A']	19959	868.0	118.03574383356106	0.015551810804206	0.0345329339465917	0.4503472200844075	0.652465	0.652465	chr20	59372325	0.1854427801039377	chr20:59372325:G:A
chr20:59372767	['G', 'A']	19959	948.0	128.81206941614735	-0.000263426216718	0.0332928921124221	-0.0079123860981647	0.993687	0.993687	chr20	59372767	0.0027503918395482	chr20:59372767:G:A
chr20:59373718	['G', 'A']	19959	13204.646354297169	1805.271275064212	0.002301165665088	0.0107592307556908	0.2138782704210422	0.830644	0.830644	chr20	59373718	0.0805850676264716	chr20:59373718:G:A
chr20:59375567	['A', 'G']	19959	28062.406002605472	3651.302247453928	-0.0124382019117611	0.0110107355902536	-1.1296431387173638	0.25864	0.25864	chr20	59375567	0.5873043083965004	chr20:59375567:A:G
chr20:59375931	['A', 'G']	19959	4762.954547732397	510.1741875435097	-0.0311234691495892	0.0156643433688884	-1.986899062197836	0.0469472	0.0469472	chr20	59375931	1.3283903045866106	chr20:59375931:A:G
chr20:59375978	['AT', 'A']	19959	3359.8416858775176	397.086170565925	-0.0142033366498793	0.0182760986574734	-0.7771536429122583	0.437077	0.437077	chr20	59375978	0.3594420464865435	chr20:59375978:AT:A
chr20:59376997	['C', 'T']	19959	5460.547176429323	712.512910590706	-0.0086905193692135	0.0147547304051577	-0.5889988587101274	0.555869	0.555869	chr20	59376997	0.2550275452532938	chr20:59376997:C:T
chr20:59377348	['G', 'T']	19959	5100.766686710763	631.0371021192649	-0.0157050332487013	0.015212247214422	-1.0323940327377843	0.3019	0.3019	chr20	59377348	0.5201368869769023	chr20:59377348:G:T
chr20:59377404	['C', 'T']	19959	5175.259294518489	648.2075182220691	-0.0124366945939381	0.0151208770349462	-0.822485003032256	0.410811	0.410811	chr20	59377404	0.3863579361182307	chr20:59377404:C:T
chr20:59377424	['C', 'T']	19959	457.0	42.26874529248042	-0.0412600382825651	0.0478315809514559	-0.8626107994306057	0.388362	0.388362	chr20	59377424	0.4107632710340601	chr20:59377424:C:T
chr20:59377447	['T', 'C']	19959	4170.417898481735	547.2363513938726	-0.0046220109980122	0.0165086727231759	-0.2799747184716751	0.7795	0.7795	chr20	59377447	0.1081838804751395	chr20:59377447:T:C
chr20:59377574	['A', 'T']	19959	1147.0574706884458	191.9363178297565	0.0412961208248129	0.0302973310898712	1.3630283374570469	0.172889	0.172889	chr20	59377574	0.7622326376761802	chr20:59377574:A:T
chr20:59378108	['C', 'T']	19959	954.2868741542624	131.43827809154612	0.0108545011180697	0.0331351143077938	0.3275830292070745	0.74323	0.74323	chr20	59378108	0.1288767686437159	chr20:59378108:C:T
chr20:59380172	['A', 'G']	19959	8362.675970934604	917.1225417249182	-0.0321981172434088	0.0124486291092515	-2.586478957709484	0.00970322	0.00970322	chr20	59380172	2.013084121798412	chr20:59380172:A:G
chr20:59381028	['G', 'A']	19959	2483.24883499524	247.51467770276943	-0.0273186739090188	0.0208274916152856	-1.311664141493121	0.189649	0.189649	chr20	59381028	0.7220494429460411	chr20:59381028:G:A
chr20:59381398	['A', 'G']	19959	5624.563611765296	643.6612009750614	-0.0179068240094246	0.0144724298082581	-1.2373059843210863	0.215988	0.215988	chr20	59381398	0.6655703769905182	chr20:59381398:A:G
chr20:59381880	['C', 'T']	19959	4535.0	615.0851114241066	0.0009296728972969	0.0159470397534013	0.0582975217766462	0.953512	0.953512	chr20	59381880	0.0206738369640804	chr20:59381880:C:T
chr20:59381966	['C', 'T']	19959	16872.38140816838	2378.4989472501256	0.0074415212890118	0.0101799179278072	0.7310001261095421	0.464788	0.464788	chr20	59381966	0.332745093184547	chr20:59381966:C:T
chr20:59382183	['T', 'C']	19959	4164.208638140094	575.8864950143155	-0.0036266398242378	0.0165081807562595	-0.2196874312066566	0.826117	0.826117	chr20	59382183	0.0829584407473906	chr20:59382183:T:C
chr20:59382217	['T', 'G']	19959	34323.4393946986	4601.873606018479	-0.0075796442875452	0.0146793269125227	-0.5163482176474428	0.605617	0.605617	chr20	59382217	0.2178019424535436	chr20:59382217:T:G
chr20:59382526	['C', 'T']	19959	3407.0	460.3438672507973	-0.0094750690695218	0.0181102336446676	-0.5231886708602282	0.600849	0.600849	chr20	59382526	0.2212346572923923	chr20:59382526:C:T
chr20:59386517	['A', 'G']	19959	17234.0	2266.844391381402	-0.0035829544131386	0.0101960857033086	-0.3514048937403433	0.725288	0.725288	chr20	59386517	0.1394895079469058	chr20:59386517:A:G
chr20:59387135	['C', 'T']	19959	20640.13650714107	2761.7483075706937	0.001992461564812	0.0101211847762296	0.1968605068342924	0.843939	0.843939	chr20	59387135	0.0736889430909255	chr20:59387135:C:T
chr20:59388220	['C', 'T']	19959	9648.450240529164	1401.857285978885	0.0078620863070933	0.0118381606066709	0.6641307351974107	0.506614	0.506614	chr20	59388220	0.295322812889854	chr20:59388220:C:T
chr20:59389037	['G', 'A']	19959	2077.624567734175	317.29370303676745	0.0260827277311597	0.0227448057955983	1.1467553500152312	0.251497	0.251497	chr20	59389037	0.5994671910900277	chr20:59389037:G:A
chr20:59390163	['C', 'A']	19959	6981.34978454755	922.4307779566464	-0.0084730594242723	0.0133139339343532	-0.6364053979875751	0.52452	0.52452	chr20	59390163	0.2802379474627226	chr20:59390163:C:A
chr20:59392883	['T', 'C']	19959	692.0346728129072	66.42334454488581	-0.0136570210240311	0.0388246545555908	-0.35176155925551	0.725021	0.725021	chr20	59392883	0.1396494140468861	chr20:59392883:T:C
chr20:59393220	['T', 'G']	19959	7253.543955493184	974.1547791080416	-0.0093651136557851	0.0131835271665353	-0.7103648012769506	0.477486	0.477486	chr20	59393220	0.321039357508258	chr20:59393220:T:G
chr20:59394503	['G', 'A']	19959	6527.98120865905	1040.2976164492022	0.0302832940684415	0.0136162878850666	2.224049191972062	0.0261563	0.0261563	chr20	59394503	1.5824236901348814	chr20:59394503:G:A
chr20:59394831	['G', 'A']	19959	12309.85027059531	1575.713243370093	-0.0087451871187313	0.0110655187736139	-0.7903097267870067	0.429356	0.429356	chr20	59394831	0.3671824637104461	chr20:59394831:G:A
chr20:59395024	['A', 'T']	19959	5050.265159867696	721.2164597712924	0.0118065407397758	0.0152149016026268	0.7759853496349559	0.437767	0.437767	chr20	59395024	0.3587569797668766	chr20:59395024:A:T
chr20:59395830	['A', 'G']	19959	1625.0814209840664	192.95053361240605	-0.0150287643724022	0.0255691341877883	-0.5877697798457306	0.556693	0.556693	chr20	59395830	0.2543842395884926	chr20:59395830:A:G
chr20:59395933	['GTCCCTGGTGCTGGCTGTCCCTGAAGTTA', 'G']	19959	2811.7043700511176	261.5836094084633	-0.044262584978144	0.019692036458165	-2.247740352917696	0.0246036	0.0246036	chr20	59395933	1.6090013422565197	chr20:59395933:GTCCCTGGTGCTGGCTGTCCCTGAAGTTA:G
chr20:59396008	['A', 'G']	19959	2571.3865003006613	434.3877427727372	0.0437118464337794	0.0205255124982273	2.129634835551826	0.033214	0.033214	chr20	59396008	1.4786788186708637	chr20:59396008:A:G
chr20:59396029	['C', 'T']	19959	12626.79582017742	1607.9371996174689	-0.0151005328248428	0.0109523839775631	-1.3787439205726932	0.167989	0.167989	chr20	59396029	0.7747191551533364	chr20:59396029:C:T
chr20:59397445	['G', 'A']	19959	13027.527144217758	1649.019822672623	-0.0113676267086491	0.0108945724561398	-1.0434210937982014	0.296766	0.296766	chr20	59397445	0.5275858569584131	chr20:59397445:G:A
chr20:59397594	['C', 'T']	19959	4137.621918220084	719.6241421577636	0.0476388219575212	0.0166076207513205	2.8684916804674363	0.00412867	0.00412867	chr20	59397594	2.384189828412889	chr20:59397594:C:T
chr20:59398506	['C', 'T']	19959	2451.948382242288	340.10013930496183	0.0019245736945261	0.0211707645314509	0.0909071418590974	0.927567	0.927567	chr20	59398506	0.0326547106300389	chr20:59398506:C:T
chr20:59399171	['C', 'T']	19959	418.02094398236295	67.67385431835555	0.001527417564631	0.0495022176139069	0.0308555381608183	0.975385	0.975385	chr20	59399171	0.0108239275093893	chr20:59399171:C:T
chr20:59399536	['C', 'T']	19959	21476.304084189425	2778.8682161135102	-0.013132211729454	0.0101539678532242	-1.293308381440668	0.195919	0.195919	chr20	59399536	0.707923444581945	chr20:59399536:C:T
chr20:59399951	['A', 'G']	19959	5039.777571686383	676.5574616085775	-0.0040974909762188	0.0151553602548054	-0.2703657918603206	0.786882	0.786882	chr20	59399951	0.1040903891036125	chr20:59399951:A:G
chr20:59400055	['AC', 'A']	19959	3973.7511680482303	520.8358575449816	-0.0170439171397409	0.0169544481890128	-1.0052770193244076	0.314776	0.314776	chr20	59400055	0.5019983877008618	chr20:59400055:AC:A
chr20:59401532	['T', 'C']	19959	15556.899326159122	2014.053934163406	-0.004557796402589	0.0104321296138536	-0.4368999016784083	0.662189	0.662189	chr20	59401532	0.1790180378379211	chr20:59401532:T:C
chr20:59404031	['A', 'G']	19959	20132.0693699564	2623.732726528425	-0.0124336802971053	0.0100844341702695	-1.2329576540607168	0.217606	0.217606	chr20	59404031	0.6623291341072814	chr20:59404031:A:G
chr20:59404549	['G', 'T']	19959	23885.983762654105	3198.1382807763403	-0.006583470273012	0.0103307350503171	-0.6372702659536205	0.523956	0.523956	chr20	59404549	0.280705182023016	chr20:59404549:G:T
chr20:59405385	['T', 'C']	19959	19703.477937455667	2601.564924374024	-0.0032769555937174	0.0101655082194252	-0.32236023256127	0.747183	0.747183	chr20	59405385	0.1265730177873062	chr20:59405385:T:C
chr20:59405854	['C', 'A']	19959	18612.86510998648	2457.628849740712	-0.0024570908466165	0.0101096632133129	-0.2430437883806995	0.807974	0.807974	chr20	59405854	0.0926026142726986	chr20:59405854:C:A
chr20:59405902	['A', 'G']	19959	14670.88040699714	1902.7458407482927	-0.0066372768731264	0.0104941514885507	-0.6324738956139343	0.527085	0.527085	chr20	59405902	0.2781193429387565	chr20:59405902:A:G
chr20:59406251	['G', 'A']	19959	4171.20898887664	541.1727153160106	-0.0136208801795134	0.0165752047934822	-0.8217624065115331	0.411222	0.411222	chr20	59406251	0.3859236590346207	chr20:59406251:G:A
chr20:59406499	['G', 'T']	19959	4203.0	555.3717295821134	-0.0106925594829647	0.016533727129407	-0.6467119844954312	0.517826	0.517826	chr20	59406499	0.2858161474642054	chr20:59406499:G:T
chr20:59406598	['C', 'A']	19959	18206.736620565243	2405.2930076041143	-0.0024354016471567	0.0101287167314099	-0.2404452322774894	0.809988	0.809988	chr20	59406598	0.0915214151613344	chr20:59406598:C:A
chr20:59407146	['T', 'A']	19959	1593.239476849068	215.74793472616432	0.0026047788452441	0.025779884044179	0.1010391994308573	0.91952	0.91952	chr20	59407146	0.0364388202103776	chr20:59407146:T:A
chr20:59407664	['T', 'C']	19959	2930.44046903187	412.9698709056579	0.0059307273884653	0.0194228073841017	0.3053486177966141	0.760104	0.760104	chr20	59407664	0.1191269820138774	chr20:59407664:T:C
chr20:59408241	['G', 'A']	19959	6003.203106990729	916.1284037993076	0.0170614979733895	0.0140440228297059	1.214858319462503	0.224435	0.224435	chr20	59408241	0.6489094151450087	chr20:59408241:G:A
chr20:59408419	['C', 'T']	19959	1078.0540134281991	149.39483829402226	-0.001894718094657	0.0312101763967106	-0.0607083430280353	0.951592	0.951592	chr20	59408419	0.0215492177176418	chr20:59408419:C:T
chr20:59408711	['G', 'A']	19959	20934.244311917413	2859.7492189630007	0.0012430566549659	0.0101063868033702	0.1229971382602721	0.902111	0.902111	chr20	59408711	0.0447400215250424	chr20:59408711:G:A
chr20:59409325	['G', 'A']	19959	5332.26716103818	817.3914938287496	0.0213810497484158	0.0148918944033132	1.4357508299050803	0.151089	0.151089	chr20	59409325	0.8207671532202044	chr20:59409325:G:A
chr20:59409815	['T', 'C']	19959	1631.4904525635245	232.2427071501785	0.0152278517250332	0.0258473917436613	0.589144617609921	0.555771	0.555771	chr20	59409815	0.2551041183513053	chr20:59409815:T:C
chr20:59409846	['A', 'T']	19959	15391.163515353204	2102.743962009857	0.0040432841093686	0.0104295441448088	0.3876760147164338	0.69826	0.69826	chr20	59409846	0.15598283591522	chr20:59409846:A:T
chr20:59409847	['A', 'T']	19959	1365.9500479822232	181.731428006682	0.0012365893222741	0.0279567158142611	0.0442322814485728	0.96472	0.96472	chr20	59409847	0.0155987178480759	chr20:59409847:A:T
chr20:59411230	['C', 'A']	19959	1838.0	261.6299945205034	0.0143083272120726	0.0243497286509941	0.5876175220329792	0.556796	0.556796	chr20	59411230	0.2543038933403239	chr20:59411230:C:A
chr20:59411365	['G', 'A']	19959	26387.966325917016	3602.8973520155446	0.0042962650286968	0.0106949840536475	0.4017084090211069	0.687903	0.687903	chr20	59411365	0.1624727965532992	chr20:59411365:G:A
chr20:59412203	['A', 'G']	19959	1703.0853291913018	249.1266006439027	0.0206199955474051	0.0253113861476693	0.8146529560690913	0.415281	0.415281	chr20	59412203	0.3816579383433301	chr20:59412203:A:G
chr20:59412444	['T', 'C']	19959	5261.263603567491	622.6932370086859	-0.0247962001510491	0.0149791900316185	-1.6553765656693358	0.0978639	0.0978639	chr20	59412444	1.009377481047673	chr20:59412444:T:C
chr20:59412606	['C', 'G']	19959	8358.418779436817	1064.743046566428	-0.0088260631511449	0.0124602380818163	-0.7083382430729909	0.478744	0.478744	chr20	59412606	0.3198966559125534	chr20:59412606:C:G
chr20:59413646	['C', 'T']	19959	4177.6279314491885	665.9910329420765	0.0290039699283724	0.0165040321904262	1.7573868975605405	0.0788672	0.0788672	chr20	59413646	1.103103577535014	chr20:59413646:C:T
chr20:59413699	['A', 'C']	19959	5187.0395389626665	580.8217661893804	-0.0303956386355243	0.0150540209387395	-2.019104315000994	0.0434897	0.0434897	chr20	59413699	1.3616135881680498	chr20:59413699:A:C
chr20:59413865	['C', 'T']	19959	3941.197464675819	475.2276356926093	-0.0232707249849865	0.0169965304338337	-1.369145607427218	0.170969	0.170969	chr20	59413865	0.7670826284933936	chr20:59413865:C:T
chr20:59414146	['C', 'T']	19959	3968.0	484.7279333306779	-0.0214003559376637	0.0169523069134303	-1.262386060313092	0.206825	0.206825	chr20	59414146	0.6843969670005874	chr20:59414146:C:T
chr20:59414612	['G', 'A']	19959	18394.608098626843	2409.2907342090743	-0.0063745718896838	0.0102829018431777	-0.6199195506191759	0.535318	0.535318	chr20	59414612	0.2713881532740597	chr20:59414612:G:A
chr20:59414679	['T', 'C']	19959	19395.717780339863	2601.1622805114907	-0.0001572939521846	0.0102602065683628	-0.0153304859055867	0.987769	0.987769	chr20	59414679	0.0053446077960531	chr20:59414679:T:C
chr20:59415240	['C', 'G']	19959	1551.0	228.5601211923944	0.0110544428355953	0.026209309033278	0.4217754394654004	0.673193	0.673193	chr20	59415240	0.1718604085565507	chr20:59415240:C:G
chr20:59415792	['G', 'T']	19959	3761.1884457360457	437.8465163677272	-0.0270065882295115	0.0173412107015793	-1.5573646323928232	0.1194	0.1194	chr20	59415792	0.9229956732066495	chr20:59415792:G:T
chr20:59417834	['T', 'G']	19959	23876.39254396953	3135.008917301001	-0.0070600518607961	0.0103258649521267	-0.6837249851250522	0.494157	0.494157	chr20	59417834	0.3061350482403006	chr20:59417834:T:G
chr20:59419499	['T', 'C']	19959	422.0422909254898	25.86133214257525	-0.0476802292464246	0.0493024344706247	-0.9670968534998684	0.333507	0.333507	chr20	59419499	0.4768950462167903	chr20:59419499:T:C
chr20:59420393	['C', 'A']	19959	1749.0876340314662	249.660261107858	0.017180148091861	0.0250476572754577	0.6858984017117836	0.492785	0.492785	chr20	59420393	0.3073425202356247	chr20:59420393:C:A
chr20:59420463	['G', 'A']	19959	3159.0	469.7260860299969	0.013541817304709	0.0187660942150319	0.7216108557028257	0.470542	0.470542	chr20	59420463	0.3274016059154505	chr20:59420463:G:A
chr20:59420557	['C', 'T']	19959	11399.142255850078	1422.0621008574417	-0.0147478446048519	0.0111775530298742	-1.3194162054463427	0.187045	0.187045	chr20	59420557	0.7280538966688377	chr20:59420557:C:T
chr20:59421465	['G', 'A']	19959	8141.22369212267	1194.2852583287895	0.0178341476478306	0.0125459062506442	1.421511311461836	0.155184	0.155184	chr20	59421465	0.8091530580128568	chr20:59421465:G:A
chr20:59421994	['T', 'C']	19959	2724.5460285642694	390.49022063670816	0.0123175869979789	0.0200605946248771	0.6140190372375067	0.53921	0.53921	chr20	59421994	0.2682420621245404	chr20:59421994:T:C
chr20:59422783	['T', 'A']	19959	8754.427441467948	1114.3159147062904	-0.0074412130087111	0.0125857321673441	-0.5912419642949834	0.554365	0.554365	chr20	59422783	0.2562041968426682	chr20:59422783:T:A
chr20:59423528	['A', 'G']	19959	10434.045547928046	1386.5991247195984	0.0018765677584587	0.0113846774977463	0.1648327551509673	0.869077	0.869077	chr20	59423528	0.0609417434665865	chr20:59423528:A:G
chr20:59423898	['A', 'G']	19959	10267.514430303638	1372.4290857130125	0.0023048524810055	0.0114456635476727	0.2013734259622055	0.840409	0.840409	chr20	59423898	0.075509305350559	chr20:59423898:A:G
chr20:59424543	['C', 'T']	19959	1606.0804689848685	233.237709731908	0.0222627439292717	0.0259576667740956	0.8576558179523571	0.391093	0.391093	chr20	59424543	0.4077199572224526	chr20:59424543:C:T
chr20:59424576	['G', 'A']	19959	7811.39137188095	1031.0252669299284	-0.0010789261532974	0.0127277013554028	-0.0847699143128833	0.932445	0.932445	chr20	59424576	0.0303767754988469	chr20:59424576:G:A
chr20:59425110	['C', 'T']	19959	8024.608218491606	1062.1763470435726	2.7383488049466823e-05	0.0126068799345596	0.0021721066744198	0.998267	0.998267	chr20	59425110	0.0007532852474965	chr20:59425110:C:T
chr20:59425245	['G', 'A']	19959	750.0	98.96350401313424	0.0106889173490743	0.0376662657347839	0.2837795873989007	0.776582	0.776582	chr20	59425245	0.1098126799646688	chr20:59425245:G:A
chr20:59425359	['G', 'A']	19959	34206.71384908307	4686.635880628427	0.0125242652075899	0.0143907398088818	0.8703003024111458	0.384147	0.384147	chr20	59425359	0.4155025540899282	chr20:59425359:G:A
chr20:59425642	['C', 'G']	19959	8545.71265347031	1236.644464953479	0.0094453400509752	0.012260264205831	0.7704026513949862	0.44107	0.44107	chr20	59425642	0.3554924803706163	chr20:59425642:C:G
chr20:59425715	['G', 'A']	19959	2205.110482012225	290.52800791034554	0.0023667564158916	0.0220409102098646	0.1073801577773473	0.914488	0.914488	chr20	59425715	0.0388219890043776	chr20:59425715:G:A
chr20:59425899	['G', 'A']	19959	7995.602405412177	1053.7068654538675	-0.0004685150502593	0.0126137147842489	-0.0371433045913171	0.970371	0.970371	chr20	59425899	0.0130621910452038	chr20:59425899:G:A
chr20:59426066	['C', 'T']	19959	8286.24549007817	1070.7487911933754	-0.0042104529922636	0.0124567369967384	-0.3380060920741984	0.735362	0.735362	chr20	59426066	0.1334988161542764	chr20:59426066:C:T
chr20:59426548	['G', 'A']	19959	7961.398887664094	987.0736711901484	-0.0120402652847552	0.0127423341551559	-0.944902647988034	0.34472	0.34472	chr20	59426548	0.4625335189196886	chr20:59426548:G:A
chr20:59427930	['A', 'G']	19959	4132.414090294133	517.9819412333411	-0.0114933095012652	0.0165903848695718	-0.6927693113584694	0.488462	0.488462	chr20	59427930	0.3111692166580642	chr20:59427930:A:G
chr20:59428939	['G', 'T']	19959	1605.0804188796474	239.71012833312253	0.0266819052161742	0.0259907776794062	1.026591260380625	0.304625	0.304625	chr20	59428939	0.5162344578072193	chr20:59428939:G:T
chr20:59429080	['A', 'G']	19959	3070.461515333734	420.0701650869653	0.0046351592641028	0.0189031093826	0.2452061811782901	0.806299	0.806299	chr20	59429080	0.0935038788274003	chr20:59429080:A:G
chr20:59429189	['A', 'G']	19959	3254.3261011174027	445.53222096232207	0.0044619946453482	0.0184175755500465	0.2422682960210243	0.808575	0.808575	chr20	59429189	0.0922796905683759	chr20:59429189:A:G
chr20:59429936	['T', 'C']	19959	30158.555126791616	4018.5363096883057	-0.0070443079765828	0.0117032878691357	-0.6019084598577047	0.547242	0.547242	chr20	59429936	0.2618205785608539	chr20:59429936:T:C
chr20:59430047	['A', 'G']	19959	1484.952009658432	217.54368664294967	0.0249924034020721	0.0271423154747054	0.9207911324058984	0.357171	0.357171	chr20	59430047	0.4471238102853371	chr20:59430047:A:G
chr20:59430059	['T', 'C']	19959	3249.791056747544	447.9152733658715	0.0049660758060571	0.0184297395710479	0.269459901313993	0.787579	0.787579	chr20	59430059	0.1037058724040427	chr20:59430059:T:C
chr20:59430476	['C', 'T']	19959	20286.196721311564	2710.3312182948475	-0.0054677621436301	0.0101451600396601	-0.5389527737615991	0.589925	0.589925	chr20	59430476	0.2292031987927336	chr20:59430476:C:T
chr20:59431462	['C', 'T']	19959	19840.95860064154	2645.345993927036	-0.0068510225665429	0.0100593184960864	-0.6810622975312173	0.49584	0.49584	chr20	59431462	0.3046584411047922	chr20:59431462:C:T
chr20:59432630	['G', 'A']	19959	22486.615434465155	3032.442044420929	-0.0042423821433613	0.0110344957757545	-0.3844654281968097	0.700638	0.700638	chr20	59432630	0.1545063118616487	chr20:59432630:G:A
chr20:59434142	['C', 'T']	19959	19458.26257012239	2694.936382179137	0.0031567249157686	0.010365941221788	0.304528537083884	0.760728	0.760728	chr20	59434142	0.1187705984397351	chr20:59434142:C:T
chr20:59434833	['A', 'G']	19959	3388.3395299894773	447.0084926846668	0.0048753839984748	0.0181091164088118	0.2692226328669757	0.787761	0.787761	chr20	59434833	0.1036055237858929	chr20:59434833:A:G
chr20:59435027	['A', 'G']	19959	10261.028210652905	1363.204544883195	0.0010528287302092	0.0115096393858071	0.091473650469671	0.927117	0.927117	chr20	59435027	0.0328654554476914	chr20:59435027:A:G
chr20:59435074	['T', 'C']	19959	29722.97840356767	3948.420812230928	-0.0068380639609787	0.0115794633136024	-0.5905337558214798	0.55484	0.55484	chr20	59435074	0.2558322369407309	chr20:59435074:T:C
chr20:59435380	['T', 'C']	19959	1446.289852167377	187.4682063248896	0.0085877586193369	0.0273587300730304	0.3138946360599733	0.753604	0.753604	chr20	59435380	0.1228568050488874	chr20:59435380:T:C
chr20:59436575	['A', 'G']	19959	16911.847329391723	2441.597370318744	0.0084829401212914	0.0102336154434261	0.8289289516678754	0.407155	0.407155	chr20	59436575	0.3902402275564535	chr20:59436575:A:G
chr20:59436713	['C', 'G']	19959	8902.338093806375	1402.4676835321202	0.0247007768934175	0.0121801888060724	2.0279469626204	0.0425789	0.0425789	chr20	59436713	1.370805562486726	chr20:59436713:C:G
chr20:59436820	['G', 'A']	19959	8313.833091145963	1323.5520063473266	0.0265598604300207	0.0124704743297867	2.129819582450073	0.0331987	0.0331987	chr20	59436820	1.478878922135733	chr20:59436820:G:A
chr20:59437602	['G', 'A']	19959	4875.7328622970535	677.2416574829217	0.0015833943107708	0.0153604462874127	0.1030825720258118	0.917898	0.917898	chr20	59437602	0.0372055764222199	chr20:59437602:G:A
chr20:59437687	['G', 'A']	19959	2938.2944330310165	499.1675573819264	0.037323422509281	0.0194056967558521	1.923322979785586	0.0544537	0.0544537	chr20	59437687	1.2639726056237317	chr20:59437687:G:A
chr20:59438215	['T', 'C']	19959	28669.4364164746	4009.0215920059873	0.0129131496007845	0.011223725599685	1.150522568116504	0.249942	0.249942	chr20	59438215	0.6021607593373051	chr20:59438215:T:C
chr20:59438345	['A', 'G']	19959	35811.588515307914	4989.302769990701	0.0279614129738752	0.0167561219245574	1.6687281878091134	0.095187	0.095187	chr20	59438345	1.021422360583822	chr20:59438345:A:G
chr20:59438389	['T', 'C']	19959	6773.678759332564	1057.2481678328238	0.0221514896644571	0.0134885007764085	1.6422499454646773	0.100554	0.100554	chr20	59438389	0.9976006486537632	chr20:59438389:T:C
chr20:59438541	['T', 'G']	19959	416.020843771921	38.999761346554685	-0.0490023546198371	0.0499532680653585	-0.980963939250638	0.326622	0.326622	chr20	59438541	0.48595456621044	chr20:59438541:T:G
chr20:59439078	['C', 'T']	19959	4474.224170758593	727.9308103391402	0.0292123790408536	0.0160123331386195	1.824367429028656	0.0681115	0.0681115	chr20	59439078	1.166779555269446	chr20:59439078:C:T
chr20:59439375	['C', 'T']	19959	12306.082840533223	1783.4592434417443	0.0087210956269153	0.0109444584414559	0.7968503579748826	0.425547	0.425547	chr20	59439375	0.3710524668052358	chr20:59439375:C:T
chr20:59440114	['A', 'G']	19959	422.04229092548985	64.17412093802983	0.0221506791923372	0.0494874799661765	0.4476016804144543	0.654446	0.654446	chr20	59440114	0.1841261823745457	chr20:59440114:A:G
chr20:59440426	['A', 'C']	19959	31211.44400904297	4276.540036947044	-0.0005413248349903	0.0122819890671007	-0.0440746879054326	0.964845	0.964845	chr20	59440426	0.0155424494038268	chr20:59440426:A:C
chr20:59440712	['T', 'G']	19959	32374.24407476073	4442.99118242007	0.002991373633057	0.012838935952634	0.2329923323936591	0.81577	0.81577	chr20	59440712	0.0884322699358429	chr20:59440712:T:G
chr20:59443051	['G', 'A']	19959	3559.535027059531	486.2965790450635	0.004149611360445	0.0177179120257681	0.2342043099892392	0.814829	0.814829	chr20	59443051	0.0889335227304757	chr20:59443051:G:A
chr20:59445443	['C', 'T']	19959	29597.965876634764	4092.669687812046	0.0088870224029904	0.0117324286034842	0.7574750892028587	0.448774	0.448774	chr20	59445443	0.3479723121432001	chr20:59445443:C:T
chr20:59447153	['C', 'T']	19959	39267.0	5295.947285282326	-0.037138471339964	0.0399495330813305	-0.9296346784418312	0.352572	0.352572	chr20	59447153	0.4527521807727773	chr20:59447153:C:T
chr20:59448560	['T', 'C']	19959	755.0756626747507	100.35485559987916	-0.0035749061098781	0.0371226185052134	-0.0962999447190424	0.923283	0.923283	chr20	59448560	0.0346651608372571	chr20:59448560:T:C
chr20:59448716	['G', 'A']	19959	32192.838845460014	4347.7463067702965	-0.0048827030627888	0.01276148084508	-0.3826125762412015	0.702011	0.702011	chr20	59448716	0.1536560827393217	chr20:59448716:G:A
chr20:59449063	['A', 'AT']	19959	2095.2099513955004	273.2967061999631	-0.0095359441055027	0.0227528868271779	-0.4191091960301136	0.675141	0.675141	chr20	59449063	0.1706055173510064	chr20:59449063:A:AT
chr20:59450367	['A', 'G']	19959	34464.72677623008	4690.531045697168	-0.003422610797982	0.014820552593397	-0.2309367870336311	0.817366	0.817366	chr20	59450367	0.087583431610346	chr20:59450367:A:G
chr20:59451910	['A', 'G']	19959	6397.961665664463	989.9057595790654	0.0201260895880823	0.0138070223356795	1.457670531615883	0.144947	0.144947	chr20	59451910	0.8387907689045592	chr20:59451910:A:G
chr20:59452394	['A', 'G']	19959	35382.0	4752.892368031425	-0.0199212637665094	0.0161193286500066	-1.2358618773184002	0.216524	0.216524	chr20	59452394	0.6644939584797318	chr20:59452394:A:G
chr20:59453141	['A', 'C']	19959	5490.55018289322	676.8906778725619	-0.014533758206949	0.0146232421273247	-0.993880705824566	0.320293	0.320293	chr20	59453141	0.4944525527335973	chr20:59453141:A:C
chr20:59453267	['C', 'T']	19959	5168.812800721732	618.3238584801667	-0.0174465954973421	0.0150005622995652	-1.163062767176916	0.244818	0.244818	chr20	59453267	0.6111566542826545	chr20:59453267:C:T
chr20:59454255	['A', 'C']	19959	8184.640290653971	917.7045949382028	-0.0294162554419284	0.0125116521754145	-2.351108792788484	0.0187272	0.0187272	chr20	59454255	1.7275271513728587	chr20:59454255:A:C
chr20:59454797	['G', 'A']	19959	20229.08119079838	2496.519721110542	-0.0283905233183591	0.0100947850450799	-2.812395032838886	0.00492221	0.00492221	chr20	59454797	2.307839861601184	chr20:59454797:G:A
chr20:59455179	['A', 'G']	19959	5442.272672612487	846.4277750927395	0.0226156256103355	0.01477296059761	1.530879708295867	0.125815	0.125815	chr20	59455179	0.9002675780570455	chr20:59455179:A:G
chr20:59455657	['T', 'C']	19959	30528.588695129285	4055.688268087202	-0.0194810840145936	0.0119419480492719	-1.631315421421656	0.10284	0.10284	chr20	59455657	0.987837932029177	chr20:59455657:T:C
chr20:59455738	['TTCTC', 'T']	19959	4285.50300721732	594.4651525927605	0.0001282555210232	0.0162798004963349	0.0078781998005488	0.993714	0.993714	chr20	59455738	0.0027385915526286	chr20:59455738:TTCTC:T
chr20:59455997	['G', 'A']	19959	22294.585095720155	2781.868893298253	-0.0285313062629467	0.0101457708348776	-2.8121378579600944	0.00492615	0.00492615	chr20	59455997	2.3074923681403456	chr20:59455997:G:A
chr20:59456049	['A', 'G']	19959	39156.96186992685	5277.36241949167	-0.0396105380096441	0.0372969680736247	-1.062031045833335	0.288234	0.288234	chr20	59456049	0.5402547912477298	chr20:59456049:A:G
chr20:59456719	['A', 'C']	19959	10943.644918821406	1498.966835736417	0.0009783334624424	0.0112758312217882	0.0867637554340164	0.93086	0.93086	chr20	59456719	0.0311156313703712	chr20:59456719:A:C
chr20:59457714	['T', 'C']	19959	28200.65171636181	3825.4973212724863	-0.0024477123672198	0.0111135719581525	-0.2202453339427314	0.825682	0.825682	chr20	59457714	0.0831871829902364	chr20:59457714:T:C
chr20:59457795	['G', 'A']	19959	7443.864789014735	950.159242075621	-0.0104497818944469	0.0130168531864772	-0.8027886421353303	0.422106	0.422106	chr20	59457795	0.3745784745492839	chr20:59457795:G:A
chr20:59457823	['T', 'C']	19959	6543.983613950692	861.4381956856085	-0.0062719056679003	0.0137510497287801	-0.4561037732831169	0.64832	0.64832	chr20	59457823	0.1882105806558324	chr20:59457823:T:C
chr20:59457950	['G', 'A']	19959	13028.56936647955	1804.680073004473	0.0001009689150668	0.0107467104767684	0.0093953322074821	0.992504	0.992504	chr20	59457950	0.0032677342631576	chr20:59457950:G:A
chr20:59457967	['A', 'C']	19959	27612.1503307276	3753.121658569818	-0.0026373749125217	0.0109622792230683	-0.2405863651941877	0.809878	0.809878	chr20	59457967	0.091580398303252	chr20:59457967:A:C
chr20:59459543	['T', 'C']	19959	34891.244437763075	4635.303443810165	-0.030636344853014	0.0153775248214095	-1.9922806309088348	0.0463539	0.0463539	chr20	59459543	1.3339137204790226	chr20:59459543:T:C
chr20:59459631	['G', 'A']	19959	4243.0	516.1803759737646	-0.0203920432216034	0.0164272476874896	-1.2413548276339224	0.214489	0.214489	chr20	59459631	0.6685949755622334	chr20:59459631:G:A
chr20:59461107	['A', 'G']	19959	34428.44991732224	4642.307802372843	-0.0118295441828401	0.0148306912197044	-0.7976394361931766	0.425089	0.425089	chr20	59461107	0.3715201330971222	chr20:59461107:A:G
chr20:59461298	['G', 'A']	19959	16821.899759422613	2071.615358262316	-0.0220744849833181	0.0102818602064804	-2.146934945624442	0.0318105	0.0318105	chr20	59461298	1.4974295045633574	chr20:59461298:G:A
chr20:59461598	['G', 'T']	19959	1409.070598256338	173.74173614422688	-0.0215910862564138	0.0274884419639128	-0.7854605322760339	0.432193	0.432193	chr20	59461598	0.3643222714323987	chr20:59461598:G:T
chr20:59461917	['G', 'A']	19959	1409.0705982563384	173.49928801272426	-0.0220097374882757	0.0274883028448942	-0.8006946668358568	0.423318	0.423318	chr20	59461917	0.3733332643999058	chr20:59461917:G:A
chr20:59462481	['G', 'A']	19959	6359.911892948429	722.5718717857786	-0.0259748982056515	0.0138446419824089	-1.8761697296799296	0.0606466	0.0606466	chr20	59462481	1.2171935417492412	chr20:59462481:G:A
chr20:59462517	['G', 'C']	19959	1548.0	198.3225430968146	-0.0155337913683745	0.0262619393094959	-0.5914944507832968	0.554196	0.554196	chr20	59462517	0.2563366131337162	chr20:59462517:G:C
chr20:59462796	['A', 'G']	19959	8720.873878839506	1267.738170634035	0.0060463335299389	0.0121821649825241	0.4963266823764671	0.619669	0.619669	chr20	59462796	0.2078402296300394	chr20:59462796:A:G
chr20:59463050	['C', 'T']	19959	1450.0726525703978	171.70159474344004	-0.0265310759160007	0.0270958609337913	-0.9791560408738924	0.327515	0.327515	chr20	59463050	0.4847688047773951	chr20:59463050:C:T
chr20:59463597	['C', 'A']	19959	1452.2182802164762	172.64921682939368	-0.0253158371144517	0.0270785802476264	-0.9349026752121072	0.34985	0.34985	chr20	59463597	0.4561181217518406	chr20:59463597:C:A
chr20:59463753	['A', 'G']	19959	8228.649110498623	1209.648508060847	0.0080586301813679	0.012483679987588	0.6455332233267931	0.518589	0.518589	chr20	59463753	0.2851766994640189	chr20:59463753:A:G
chr20:59464484	['T', 'C']	19959	1493.374110454044	176.7110513099064	-0.0248093620006576	0.0267250242290747	-0.9283195325850084	0.353253	0.353253	chr20	59464484	0.4519141412192103	chr20:59464484:T:C
chr20:59464485	['T', 'A']	19959	10167.075184201294	1482.4677002856038	0.0079769250788141	0.011530746640438	0.6917960586211576	0.489073	0.489073	chr20	59464485	0.3106263123876314	chr20:59464485:T:A
chr20:59464504	['C', 'T']	19959	3305.331212106028	474.5735500583071	0.0063223276239369	0.0183792702451447	0.3439923097929934	0.730856	0.730856	chr20	59464504	0.1361681833238586	chr20:59464504:C:T
chr20:59464793	['C', 'T']	19959	9819.0	1443.037968170072	0.0092585500372672	0.0116951015265417	0.7916605098515097	0.428568	0.428568	chr20	59464793	0.3679802596643471	chr20:59464793:C:T
chr20:59464827	['G', 'C']	19959	11909.59670307646	1471.4954901947392	-0.0185771755800023	0.0110498493066811	-1.6812152875940058	0.0927368	0.0927368	chr20	59464827	1.0327478940593564	chr20:59464827:G:C
chr20:59465782	['G', 'A']	19959	8171.409409760497	1215.7773711779	0.0106195553332055	0.0124960109181514	0.8498356317678757	0.395427	0.395427	chr20	59465782	0.4029336801142163	chr20:59465782:G:A
chr20:59466444	['G', 'C']	19959	1454.0	173.2522608527921	-0.02593915415668	0.0270626255421189	-0.9584862383847288	0.337829	0.337829	chr20	59466444	0.4713030723511915	chr20:59466444:G:C
chr20:59467613	['T', 'C']	19959	3086.773278540644	422.86361088126887	-0.0008104356148808	0.0189309648156213	-0.0428100534111231	0.965853	0.965853	chr20	59467613	0.0150889669041981	chr20:59467613:T:C
chr20:59468543	['G', 'C']	19959	3913.3921431076815	535.8599845891797	0.0025467144966458	0.017027115592772	0.1495681686525289	0.881107	0.881107	chr20	59468543	0.0549713484689238	chr20:59468543:G:C
chr20:59469247	['T', 'A']	19959	1622.0	216.9298301341172	-0.0084167618663491	0.025746968952567	-0.3269030184428751	0.743745	0.743745	chr20	59469247	0.128575940899977	chr20:59469247:T:A
chr20:59469591	['G', 'T']	19959	37811.68340348768	5127.553711400758	0.0089131468778736	0.0227544510693574	0.3917100373331618	0.695277	0.695277	chr20	59469591	0.1578421369861632	chr20:59469591:G:T
chr20:59469771	['C', 'T']	19959	20902.42541353384	2708.057942444628	-0.0146871805766906	0.0100678689190236	-1.4588172228721183	0.144631	0.144631	chr20	59469771	0.8397386110110447	chr20:59469771:C:T
chr20:59469915	['T', 'C']	19959	8603.327850767226	1255.0483210683922	0.0078350732274101	0.0123085821018521	0.6365536795851685	0.524423	0.524423	chr20	59469915	0.2803182693960682	chr20:59469915:T:C
chr20:59470072	['C', 'G']	19959	31656.34427461789	4311.865072367174	0.0039622973168362	0.0125731948587223	0.3151384641181727	0.75266	0.75266	chr20	59470072	0.1234011638659239	chr20:59470072:C:G
chr20:59470139	['A', 'G']	19959	7747.328973086755	1077.5199793983006	-9.659540423352196e-06	0.0127877348387547	-0.0007553754081667	0.999397	0.999397	chr20	59470139	0.0002619585610337	chr20:59470139:A:G
chr20:59472422	['A', 'G']	19959	2205.110482012225	295.6545008201752	0.004558725985865	0.0221743992276685	0.2055850956348243	0.837117	0.837117	chr20	59472422	0.0772138384185613	chr20:59472422:A:G
chr20:59472862	['G', 'A']	19959	9357.406494287432	1079.685976144758	-0.0248483425492608	0.0119962733049797	-2.0713384830058943	0.03834	0.03834	chr20	59472862	1.416347891457956	chr20:59472862:G:A
chr20:59473261	['G', 'A']	19959	9342.87241292909	1074.0631099987754	-0.025531177168843	0.0120043571048787	-2.126825863791303	0.0334468	0.0334468	chr20	59473261	1.4756454267398442	chr20:59473261:G:A
chr20:59475420	['TAGA', 'T']	19959	2446.0	289.7774660061576	-0.022822084277013	0.0208883342996206	-1.0925755950500842	0.274593	0.274593	chr20	59475420	0.5613105381120898	chr20:59475420:TAGA:T
chr20:59475952	['G', 'A']	19959	1940.1944179986967	214.35551026006544	-0.0194677675719467	0.0237386477925482	-0.8200874684217605	0.412176	0.412176	chr20	59475952	0.3849172997256915	chr20:59475952:G:A
chr20:59476089	['T', 'C']	19959	37755.89167251228	5131.54286793741	0.0122837425953944	0.0224655691098455	0.546780833164429	0.584535	0.584535	chr20	59476089	0.2331894796231235	chr20:59476089:T:C
chr20:59476200	['T', 'C']	19959	20546.17651480981	2940.9662380377604	0.0198964200107294	0.0101064976214863	1.96867606918838	0.0490041	0.0490041	chr20	59476200	1.3097675825656667	chr20:59476200:T:C
chr20:59476976	['A', 'G']	19959	3095.4652736019243	456.36595643333504	0.0140707890910198	0.0189653951119003	0.7419191115185776	0.458145	0.458145	chr20	59476976	0.3389970487786776	chr20:59476976:A:G
chr20:59477939	['A', 'G']	19959	3100.0084920355766	453.8107224476451	0.0127732295169425	0.0189794642061047	0.6730026400236346	0.500953	0.500953	chr20	59477939	0.30020301824084	chr20:59477939:A:G
chr20:59477951	['T', 'C']	19959	9414.962587763288	1104.439165689062	-0.0229332951428915	0.011962670960718	-1.917071464909298	0.0552431	0.0552431	chr20	59477951	1.2577219587118238	chr20:59477951:T:C
chr20:59478020	['A', 'G']	19959	2431.3654539987974	375.9121303416588	0.0180060354551722	0.0211277871545708	0.8522442659725872	0.394089	0.394089	chr20	59478020	0.404405687199793	chr20:59478020:A:G
chr20:59479393	['G', 'A']	19959	11852.37534452518	1455.521291677489	-0.0167884958366118	0.0111168162083846	-1.510189205426402	0.131011	0.131011	chr20	59479393	0.8826922383996476	chr20:59479393:G:A
chr20:59479712	['A', 'G']	19959	16390.46361996392	2059.1747763627545	-0.0155700201003854	0.0102409171040213	-1.5203736093392983	0.128433	0.128433	chr20	59479712	0.8913233728674337	chr20:59479712:A:G
chr20:59479982	['T', 'C']	19959	2487.249235857093	362.4466598573444	0.0109991421820784	0.0209109636971398	0.5259988177198612	0.598895	0.598895	chr20	59479982	0.2226493126988501	chr20:59479982:T:C
chr20:59479988	['A', 'G']	19959	15466.974436090222	1889.4452504195967	-0.0204700715611853	0.0103602363769772	-1.975830552155592	0.0481877	0.0481877	chr20	59479988	1.317063802089458	chr20:59479988:A:G
chr20:59480941	['T', 'A']	19959	16771.201413250477	2278.92897216745	-0.0039151906220903	0.0102514978419028	-0.3819140073450617	0.702529	0.702529	chr20	59480941	0.1533357436221368	chr20:59480941:T:A
chr20:59481897	['C', 'T']	19959	4751.714221286831	712.2170489217476	0.0210500645150737	0.0156617793495922	1.3440404212834105	0.178951	0.178951	chr20	59481897	0.7472658703766958	chr20:59481897:C:T
chr20:59482003	['C', 'A']	19959	2279.2283910407377	314.34766911107226	-0.0030090320001603	0.0217782170794318	-0.1381670496342973	0.89011	0.89011	chr20	59482003	0.0505563198258444	chr20:59482003:C:A
chr20:59482022	['T', 'G']	19959	4914.477371823785	759.7733063169816	0.016737714855364	0.0153115530333868	1.0931428587856151	0.274344	0.274344	chr20	59482022	0.5617045335374691	chr20:59482022:T:G
chr20:59482063	['C', 'A']	19959	7703.157847263979	870.7104072943033	-0.0259496731379274	0.012797830779961	-2.027661842392823	0.042608	0.042608	chr20	59482063	1.370508850905134	chr20:59482063:C:A
chr20:59483863	['C', 'T']	19959	5865.587763691938	841.9576145478574	0.011899094560975	0.0143449039348048	0.8294997732333654	0.406832	0.406832	chr20	59483863	0.3905848943017883	chr20:59483863:C:T
chr20:59484704	['G', 'A']	19959	6672.686393500173	958.9347038449052	0.008973826126871	0.0135577200068725	0.661897879755748	0.508044	0.508044	chr20	59484704	0.2940986732875408	chr20:59484704:G:A
chr20:59485097	['G', 'A']	19959	6660.334803307444	955.838812560532	0.0088011277368478	0.0135584576428919	0.6491245515275744	0.516265	0.516265	chr20	59485097	0.2871273167929954	chr20:59485097:G:A
chr20:59485528	['G', 'A']	19959	10538.584034876729	1508.3846247483846	0.0059664751877682	0.011483652448689	0.5195625010794657	0.603374	0.603374	chr20	59485528	0.2194134079492479	chr20:59485528:G:A
chr20:59485737	['T', 'C']	19959	13476.401634003309	1912.9301320550903	0.0070279165434855	0.0107051296198313	0.6564999017355393	0.51151	0.51151	chr20	59485737	0.2911458714291102	chr20:59485737:T:C
chr20:59485758	['T', 'C']	19959	29660.45820805773	4245.983726284013	0.0266643540202001	0.0116176434569395	2.295160298130233	0.0217343	0.0217343	chr20	59485758	1.6628543426382174	chr20:59485758:T:C
chr20:59486873	['T', 'C']	19959	10320.034123365236	1457.7353520479828	0.0030627680346576	0.0115475847491441	0.2652301845963631	0.790835	0.790835	chr20	59486873	0.1019141183536846	chr20:59486873:T:C
chr20:59487091	['G', 'A']	19959	4192.420103221927	558.8115835419704	-0.0147075298760182	0.0165016794791324	-0.8912747271947047	0.372793	0.372793	chr20	59487091	0.4285322510656824	chr20:59487091:G:A
chr20:59487491	['A', 'G']	19959	8912.23263506064	1277.219740719235	0.0091630578095737	0.0121776567082541	0.7524483592449223	0.45179	0.45179	chr20	59487491	0.3450633860603712	chr20:59487491:A:G
chr20:59487790	['T', 'C']	19959	13313.337377180673	1975.819478586788	0.0209482393185179	0.0107880482929825	1.94180066214057	0.0521753	0.0521753	chr20	59487790	1.2825350451284403	chr20:59487790:T:C
chr20:59487924	['T', 'G']	19959	6570.608874404612	970.6359365859448	0.0156376820954316	0.0136847207014171	1.142711089003973	0.253172	0.253172	chr20	59487924	0.596584327556382	chr20:59487924:T:G
chr20:59488152	['T', 'C']	19959	4204.842696066149	558.9362436873328	-0.0143032681894461	0.016477565165049	-0.8680450082385434	0.38538	0.38538	chr20	59488152	0.4141108276022556	chr20:59488152:T:C
chr20:59488199	['G', 'A']	19959	26149.310151317768	3734.289798748399	0.017391332619081	0.010626646650164	1.6365776704180226	0.101735	0.101735	chr20	59488199	0.992529610578948	chr20:59488199:G:A
chr20:59488348	['T', 'C']	19959	8437.650240625626	1225.0120233699986	0.0132795578812421	0.0123312282676215	1.076904716467757	0.281536	0.281536	chr20	59488348	0.5504660640392499	chr20:59488348:T:C
chr20:59489751	['G', 'T']	19959	4323.216604870228	662.5368026289383	0.0219324593397867	0.0163107801859543	1.3446603466996228	0.17875	0.17875	chr20	59489751	0.7477539495268818	chr20:59489751:G:T
chr20:59490042	['A', 'G']	19959	4357.873365071411	677.0579551850541	0.0236109617028341	0.0162567354428578	1.452380263296173	0.146412	0.146412	chr20	59490042	0.8344233268281253	chr20:59490042:A:G
chr20:59490145	['G', 'A']	19959	4983.747894947876	748.8064145833927	0.0171410568170939	0.0153321499014777	1.1179812959852369	0.263588	0.263588	chr20	59490145	0.5790743651417991	chr20:59490145:G:A
chr20:59490550	['T', 'C']	19959	4066.018592763355	540.0884428392445	-0.0047109242421075	0.0166320423330258	-0.2832438823675418	0.776993	0.776993	chr20	59490550	0.10958289377961	chr20:59490550:T:C
chr20:59491559	['CTT', 'C']	19959	4001.002305302195	539.488404393264	0.006405895257371	0.01694818299586	0.3779694412631637	0.705457	0.705457	chr20	59491559	0.1515294528265041	chr20:59491559:CTT:C
chr20:59492263	['C', 'T']	19959	7755.165664461816	937.631475950379	-0.0191131237384286	0.0127788427018884	-1.495685030664326	0.134752	0.134752	chr20	59492263	0.8704647802598289	chr20:59492263:C:T
chr20:59492905	['G', 'A']	19959	7763.777972641179	939.326013569312	-0.0188240777690946	0.0127705928342455	-1.4740175349272844	0.140493	0.140493	chr20	59492905	0.8523453137454273	chr20:59492905:G:A
chr20:59492914	['G', 'A']	19959	4424.886795289402	587.8789440148965	-0.0125400848517776	0.0161468161752427	-0.7766289475076141	0.437387	0.437387	chr20	59492914	0.3591341291908519	chr20:59492914:G:A
chr20:59494503	['T', 'C']	19959	2303.11539232388	330.16525869325375	0.0005767333539315	0.0217186570248987	0.0265547429231184	0.978815	0.978815	chr20	59494503	0.0092993838571173	chr20:59494503:T:C
chr20:59494734	['C', 'T']	19959	8504.426094799077	1050.495972040267	-0.0098868239080336	0.0123347684900535	-0.8015411003462394	0.422828	0.422828	chr20	59494734	0.3738362610929606	chr20:59494734:C:T
chr20:59494951	['T', 'C']	19959	25521.39345494637	3260.727736672312	-0.0216894981124936	0.0104684536528142	-2.071891306187608	0.0382884	0.0382884	chr20	59494951	1.4169327816201769	chr20:59494951:T:C
chr20:59495070	['C', 'T']	19959	13640.27070645558	1973.9173836884247	0.0126859150065881	0.0107681932392415	1.1780913217974254	0.238774	0.238774	chr20	59495070	0.6220129651108387	chr20:59495070:C:T
chr20:59495489	['T', 'C']	19959	5495.826067348165	720.9380885491685	-0.0122128696580436	0.0146171367769101	-0.8355172318928868	0.403437	0.403437	chr20	59495489	0.3942242742963994	chr20:59495489:T:C
chr20:59496316	['A', 'G']	19959	14024.513330660517	1834.375454139049	-0.0022181547529678	0.010571954655113	-0.2098150082298184	0.833814	0.833814	chr20	59496316	0.0789308172071994	chr20:59496316:A:G
chr20:59496775	['G', 'A']	19959	15331.0	1991.6525975999407	-0.0067982137266277	0.0104078112095197	-0.6531838049108402	0.513645	0.513645	chr20	59496775	0.2893369351035784	chr20:59496775:G:A
chr20:59497038	['C', 'T']	19959	15668.570075662676	2030.4360135504485	-0.0071623640846665	0.0103842945080338	-0.6897304462162002	0.490372	0.490372	chr20	59497038	0.3094743357829911	chr20:59497038:C:T
chr20:59498658	['T', 'C']	19959	8704.436115843271	1135.8758231428924	-0.0088493452478483	0.0121739367897094	-0.7269090846051304	0.46729	0.46729	chr20	59498658	0.3304135127725799	chr20:59498658:T:C
chr20:59498865	['A', 'G']	19959	18803.82636800962	2406.390223072344	-0.0121215479769278	0.0101568526727059	-1.193435443786792	0.232713	0.232713	chr20	59498865	0.6331793551294028	chr20:59498865:A:G
chr20:59499432	['C', 'T']	19959	35678.3627480457	4854.3140144366025	0.0006397706805432	0.0165007823528296	0.0387721422453361	0.969072	0.969072	chr20	59499432	0.0136439545890174	chr20:59499432:C:T
chr20:59499895	['C', 'T']	19959	38101.90900891873	5129.470051316096	-0.02962215625192	0.0243467493162029	-1.2166780816281837	0.223741	0.223741	chr20	59499895	0.6502544251917106	chr20:59499895:C:T
chr20:59500230	['A', 'G']	19959	9835.956848594196	1308.3240726216775	-0.0068409430537272	0.0116802123752066	-0.5856865298312853	0.558093	0.558093	chr20	59500230	0.2532934246799684	chr20:59500230:A:G
chr20:59500258	['A', 'G']	19959	9836.449829591018	1308.490823879123	-0.0068189748289411	0.0116803816402431	-0.5837972627064976	0.559363	0.559363	chr20	59500258	0.2523062641483862	chr20:59500258:A:G
chr20:59500486	['A', 'G']	19959	7999.603207216237	1148.9299383511172	0.0119321326089227	0.0126457000935462	0.9435723226594872	0.3454	0.3454	chr20	59500486	0.46167766676856	chr20:59500486:A:G
chr20:59500797	['C', 'T']	19959	9202.227395749798	1223.325788821816	-0.0070486315924598	0.0119536751199467	-0.5896623023239101	0.555424	0.555424	chr20	59500797	0.2553753582149098	chr20:59500797:C:T
chr20:59501311	['C', 'T']	19959	505.0253031365869	59.66424920482511	-0.0210282590224981	0.0453073455486943	-0.4641247190237156	0.642563	0.642563	chr20	59501311	0.1920842855670409	chr20:59501311:C:T
chr20:59501979	['G', 'A']	19959	3676.55261575466	494.18033329575735	-0.0104235299920519	0.0175252922330237	-0.5947706807656196	0.552004	0.552004	chr20	59501979	0.2580577752207403	chr20:59501979:G:A
chr20:59502537	['C', 'T']	19959	2498.2503382271884	374.0415009646613	0.0168321883022627	0.0208290333453092	0.8081118323262659	0.419036	0.419036	chr20	59502537	0.3777486645522405	chr20:59502537:C:T
chr20:59502600	['G', 'A']	19959	38107.54645685075	5134.095984383568	-0.0266727763486331	0.0244109139832321	-1.0926578319416744	0.274557	0.274557	chr20	59502600	0.5613674792078592	chr20:59502600:G:A
chr20:59503357	['A', 'G']	19959	30323.596471885336	4011.091302148172	-0.0176656919585871	0.0118255819718366	-1.493853917774116	0.13523	0.13523	chr20	59503357	0.8689269519656543	chr20:59503357:A:G
chr20:59503367	['G', 'A']	19959	8015.015740137349	1178.9702676238448	0.0181781477045144	0.0126328595859956	1.4389574728326762	0.150178	0.150178	chr20	59503367	0.8233936836993537	chr20:59503367:G:A
chr20:59503490	['G', 'A']	19959	3581.5383343355384	457.75549618864727	-0.0028358610355567	0.0176265341668846	-0.1608859126080825	0.872185	0.872185	chr20	59503490	0.0593913866757158	chr20:59503490:G:A
chr20:59503792	['T', 'C']	19959	37797.68129885749	5286.122438956321	0.0683834721188624	0.0226419169706513	3.020215656099329	0.00252914	0.00252914	chr20	59503792	2.5970271297126866	chr20:59503792:T:C
chr20:59505044	['G', 'A']	19959	3364.0	480.3337092389787	0.008855139693159	0.018059874508032	0.4903212195201455	0.623912	0.623912	chr20	59505044	0.2048766612943609	chr20:59505044:G:A
chr20:59505396	['C', 'T']	19959	4068.611545399879	567.6071445764596	0.0057791421758271	0.0165937923867518	0.3482713319012629	0.72764	0.72764	chr20	59505396	0.1380834348122586	chr20:59505396:C:T
chr20:59505580	['G', 'A']	19959	35452.776280188395	4746.527283735056	-0.0099029974858548	0.0160442515173627	-0.6172302569015501	0.53709	0.53709	chr20	59505580	0.2699529336145377	chr20:59505580:G:A
chr20:59506103	['G', 'T']	19959	35459.77663092494	4751.2606650238085	-0.008877089333947	0.0160523431369312	-0.5530089444402505	0.580263	0.580263	chr20	59506103	0.2363751209883381	chr20:59506103:G:T
chr20:59506513	['C', 'T']	19959	1471.9912703190844	190.2055977937208	-0.0033841756785051	0.0267382950887497	-0.1265666216665046	0.899285	0.899285	chr20	59506513	0.046102650522444	chr20:59506513:C:T
chr20:59507284	['G', 'A']	19959	4019.8056126284137	418.7953423861388	-0.0373267699617728	0.0168427046512412	-2.216198094943256	0.0266892	0.0266892	chr20	59507284	1.5736644438517806	chr20:59507284:G:A
chr20:59507363	['T', 'C']	19959	35479.33283223091	4751.022028636019	-0.0095026826851137	0.0160828622473322	-0.5908576806152769	0.554622	0.554622	chr20	59507363	0.2560029074067286	chr20:59507363:T:C
chr20:59507890	['A', 'G']	19959	35435.283478784244	4751.048140944772	-0.0083762842167512	0.0160042859079576	-0.5233775667920523	0.600717	0.600717	chr20	59507890	0.2213300775553522	chr20:59507890:A:G
chr20:59508664	['T', 'C']	19959	35396.77347429602	4747.522351645028	-0.0081717637262688	0.015951035605914	-0.5123030208295105	0.608445	0.608445	chr20	59508664	0.2157786734340163	chr20:59508664:T:C
chr20:59509262	['A', 'T']	19959	23747.6575081474	3228.3302506381856	0.0044258134511816	0.0103152584749598	0.4290550219294339	0.667888	0.667888	chr20	59509262	0.1752963594707359	chr20:59509262:A:T
chr20:59510745	['G', 'A']	19959	26054.9705204051	3425.584467259366	-0.0083768845458248	0.0105753733306593	-0.7921124185317594	0.428305	0.428305	chr20	59510745	0.3682468556530812	chr20:59510745:G:A
chr20:59510842	['C', 'T']	19959	20036.740047549243	2729.380513520506	0.0060099843049444	0.0101536664595371	0.591902868672567	0.553922	0.553922	chr20	59510842	0.2565513857309787	chr20:59510842:C:T
chr20:59511254	['G', 'C']	19959	418.062838244137	36.49658852186935	-0.0462584142254087	0.0496077201062554	-0.9324841804123868	0.351098	0.351098	chr20	59511254	0.4545716444493104	chr20:59511254:G:C
chr20:59511666	['C', 'T']	19959	548.0	59.81241862976909	-0.0144890505165592	0.0432813828463978	-0.3347640385701105	0.737807	0.737807	chr20	59511666	0.1320572286877571	chr20:59511666:C:T
chr20:59511744	['G', 'A']	19959	487.0244012426095	17.52128976071594	-0.0898696333445913	0.0460945603649067	-1.949679802413561	0.0512283	0.0512283	chr20	59511744	1.2904900558525143	chr20:59511744:G:A
chr20:59511747	['G', 'A']	19959	1625.0	177.6801987618472	-0.0264549820474493	0.0254762905722839	-1.038415776126767	0.299089	0.299089	chr20	59511747	0.5241995593095357	chr20:59511747:G:A
chr20:59512079	['C', 'T']	19959	1621.0812205631828	181.2925618172479	-0.023197023093342	0.0255039014142287	-0.9095480223429764	0.363072	0.363072	chr20	59512079	0.4400072424514106	chr20:59512079:C:T
chr20:59512266	['T', 'A']	19959	9127.286508970632	1231.72067815256	-0.0024630740129358	0.0119819870255817	-0.2055647371072177	0.837133	0.837133	chr20	59512266	0.0772055377326295	chr20:59512266:T:A
chr20:59512389	['A', 'T']	19959	440.0440948038282	31.55478540217481	-0.0629605084955189	0.0483918822022296	-1.301055169385788	0.193255	0.193255	chr20	59512389	0.7138692609577952	chr20:59512389:A:T
chr20:59512544	['T', 'C']	19959	2718.0	424.1413835616408	0.025632406726079	0.0201929653599585	1.2693730845944302	0.204323	0.204323	chr20	59512544	0.6896827434465527	chr20:59512544:T:C
chr20:59512571	['C', 'T']	19959	10716.14763217239	1403.6230834976554	-0.0074722279614826	0.0113583600224032	-0.6578615175733458	0.510635	0.510635	chr20	59512571	0.2918894210516977	chr20:59512571:C:T
chr20:59512933	['C', 'T']	19959	1821.0	252.3333690537821	0.0068299173860249	0.0242415780622832	0.2817439264257874	0.778143	0.778143	chr20	59512933	0.1089405850101825	chr20:59512933:C:T
chr20:59513139	['C', 'T']	19959	15620.260939301286	1980.326825756326	-0.0121829001510133	0.0103549277626416	-1.1765316408064783	0.239397	0.239397	chr20	59513139	0.6208812962504486	chr20:59513139:C:T
chr20:59513203	['C', 'T']	19959	3646.548105832832	472.36738217390575	-0.0088356798217518	0.0175765044234747	-0.5026983528050749	0.615182	0.615182	chr20	59513203	0.2109963803181969	chr20:59513203:C:T
chr20:59513542	['T', 'C']	19959	16002.008720056128	2082.858080660173	-0.0072532901994531	0.0102409326938959	-0.708264609899879	0.478789	0.478789	chr20	59513542	0.3198558359059322	chr20:59513542:T:C
chr20:59513899	['C', 'T']	19959	30694.53787954705	4156.173341450395	-0.0030647772190889	0.0119293137082709	-0.2569114447014732	0.79725	0.79725	chr20	59513899	0.0984054720850031	chr20:59513899:C:T
chr20:59513964	['T', 'C']	19959	1660.0	260.7129399195415	0.029937400980963	0.0252907465124903	1.183729431085709	0.236534	0.236534	chr20	59513964	0.6261064238433716	chr20:59513964:T:C
chr20:59514111	['T', 'C']	19959	11045.767114363036	1588.4904342019954	0.0114955225217295	0.0112972361739893	1.0175517573224424	0.308903	0.308903	chr20	59514111	0.510177873902761	chr20:59514111:T:C
chr20:59514467	['A', 'G']	19959	5746.727559765449	818.8846339480042	0.0092024401371924	0.0143599712182355	0.6408397341010249	0.521634	0.521634	chr20	59514467	0.2826341091259226	chr20:59514467:A:G
chr20:59514726	['T', 'A']	19959	19211.85026309196	2611.970384488406	0.0038585044654469	0.0101510277996183	0.3801097328875406	0.703868	0.703868	chr20	59514726	0.1525087787082817	chr20:59514726:T:A
chr20:59514876	['G', 'A']	19959	3781.0	455.836151022202	-0.0100926204559651	0.017108922499867	-0.5899039203692458	0.555262	0.555262	chr20	59514876	0.2555020469578439	chr20:59514876:G:A
chr20:59515301	['G', 'A']	19959	10429.04504685073	1442.5173284239763	0.0095754297902289	0.0115079277416506	0.8320724638870078	0.405378	0.405378	chr20	59515301	0.3921398243106458	chr20:59515301:G:A
chr20:59515612	['G', 'C']	19959	14793.74120653372	1961.4802057518327	-0.0043352250525582	0.0104844209347729	-0.413492083113518	0.679251	0.679251	chr20	59515612	0.167969713536995	chr20:59515612:G:C
chr20:59515638	['G', 'T']	19959	2847.1426495640844	330.20482997817084	-0.0249260059073994	0.0195347240912441	-1.2759845386591264	0.201976	0.201976	chr20	59515638	0.6947002329633112	chr20:59515638:G:T
chr20:59516169	['A', 'G']	19959	1103.221097469306	201.5943146176281	0.0549400574607307	0.0309055365566437	1.7776768689984248	0.0754722	0.0754722	chr20	59516169	1.122212990224125	chr20:59516169:A:G
chr20:59516261	['A', 'G']	19959	736.4796951769779	142.36538372435996	0.0506735905931249	0.0372974751637254	1.3586332686242757	0.174278	0.174278	chr20	59516261	0.7587574326354558	chr20:59516261:A:G
chr20:59517477	['T', 'C']	19959	3870.193907205131	497.57222950009634	-0.0054600225510589	0.0170173242357654	-0.3208508268052821	0.748327	0.748327	chr20	59517477	0.1259085849393735	chr20:59517477:T:C
chr20:59517541	['C', 'T']	19959	25726.73387460532	3394.2031690980803	-0.0107295021756622	0.0106457925650402	-1.0078631637908213	0.313532	0.313532	chr20	59517541	0.5037181271962926	chr20:59517541:C:T
chr20:59517558	['C', 'T']	19959	21657.510599909787	2896.739547696533	-0.0024839260779734	0.0101669779211935	-0.2443131181386341	0.806991	0.806991	chr20	59517558	0.0931313087378214	chr20:59517558:C:T
chr20:59518215	['G', 'C']	19959	1634.0	356.08848231551616	0.0810692277571337	0.0256410420642112	3.161697857447344	0.00157087	0.00157087	chr20	59518215	2.8038597542462984	chr20:59518215:G:C
chr20:59518374	['A', 'G']	19959	22717.27639424763	3124.946890665976	0.0058077545516947	0.01022541475328	0.5679725166973568	0.57006	0.57006	chr20	59518374	0.2440794315247819	chr20:59518374:A:G
chr20:59518850	['T', 'C']	19959	29547.44122068551	3895.6904151263934	-0.0149903916719107	0.0116271319088081	-1.2892596204705271	0.197323	0.197323	chr20	59518850	0.7048222903640547	chr20:59518850:T:C
chr20:59519401	['G', 'T']	19959	11307.699639206254	1462.487190364027	-0.0107191036752636	0.011294330495135	-0.949069418491058	0.342597	0.342597	chr20	59519401	0.4652164443160721	chr20:59519401:G:T
chr20:59519461	['A', 'G']	19959	11326.56749173264	1460.3758536987143	-0.0113035515690468	0.011286969659832	-1.001469119676457	0.316612	0.316612	chr20	59519461	0.4994726288450473	chr20:59519461:A:G
chr20:59519535	['T', 'C']	19959	14779.221437161756	1853.972837546762	-0.017936955322029	0.010542694334975	-1.7013634989419844	0.0888903	0.0888903	chr20	59519535	1.051145628077205	chr20:59519535:T:C
chr20:59519658	['G', 'A']	19959	14764.918099343397	1854.0539454227269	-0.0177328087850526	0.0105471145895324	-1.6812947877376565	0.0927213	0.0927213	chr20	59519658	1.0328204879712444	chr20:59519658:G:A
chr20:59520752	['C', 'T']	19959	685.33492534312	86.98240565019829	-0.0022890086157281	0.0389984111734482	-0.0586949197891057	0.953196	0.953196	chr20	59520752	0.0208177887989056	chr20:59520752:C:T
chr20:59521170	['C', 'T']	19959	33247.99744437763	4411.580464218796	-0.0193081250045377	0.0137799484949484	-1.4011754116218889	0.161177	0.161177	chr20	59521170	0.7926969320455073	chr20:59521170:C:T
chr20:59522928	['C', 'T']	19959	8241.651716361815	1100.7858130427153	-0.0006199426455715	0.0124728742644258	-0.0497032706679104	0.960359	0.960359	chr20	59522928	0.0175663892791547	chr20:59522928:C:T
chr20:59522929	['G', 'A']	19959	625.0313157631025	109.01771485374816	0.055439832075445	0.0403849772782011	1.3727835401153028	0.169835	0.169835	chr20	59522929	0.7699728044306918	chr20:59522929:G:A
chr20:59523033	['C', 'T']	19959	533.0267060827739	84.32982011177513	0.0414486507082664	0.0437690868168701	0.9469845894132456	0.343658	0.343658	chr20	59523033	0.4638735417144288	chr20:59523033:C:T
chr20:59523772	['G', 'A']	19959	34983.50553690434	4672.944579158928	-0.0187566255215259	0.0156519020735642	-1.198360776432759	0.230791	0.230791	chr20	59523772	0.6367811310732716	chr20:59523772:G:A
chr20:59523804	['T', 'C']	19959	34381.72261749674	4572.433684779069	-0.0208361339330979	0.0148559201755141	-1.402547515531255	0.160767	0.160767	chr20	59523804	0.793803092333273	chr20:59523804:T:C
chr20:59523829	['T', 'C']	19959	16769.242029276116	2155.1307297892336	-0.0138725852839322	0.0103085255166457	-1.345739044980916	0.178402	0.178402	chr20	59523829	0.7486002812149682	chr20:59523829:T:C
chr20:59525528	['T', 'A']	19959	2197.110081170458	315.77407371124747	0.010052180228272	0.0221153180081967	0.4545347358128115	0.649449	0.649449	chr20	59525528	0.1874549475751173	chr20:59525528:T:A
chr20:59525783	['G', 'T']	19959	12316.08534629648	1656.964299145901	-0.0012035686718432	0.0109513474042401	-0.1099014237624509	0.912489	0.912489	chr20	59525783	0.0397723622337841	chr20:59525783:G:T
chr20:59525796	['G', 'C']	19959	12316.851322910405	1657.3963044792124	-0.0011730872465107	0.0109511562192916	-0.1071199445081668	0.914695	0.914695	chr20	59525796	0.038723694893687	chr20:59525796:G:C
chr20:59525955	['G', 'A']	19959	22867.29142656712	3325.4199441034943	0.0213595996600981	0.0101944410149216	2.095220290041803	0.036164	0.036164	chr20	59525955	1.4417235394286476	chr20:59525955:G:A
chr20:59525960	['T', 'C']	19959	13352.669004910313	1834.826598916523	0.0032667338178657	0.0107301321214662	0.3044448829600584	0.760792	0.760792	chr20	59525960	0.1187340628084476	chr20:59525960:T:C
chr20:59526044	['C', 'T']	19959	1047.0524601663492	193.14006870697423	0.0503658974853744	0.0314466207052888	1.6016314744084312	0.109253	0.109253	chr20	59526044	0.9615666288146804	chr20:59526044:C:T
chr20:59526507	['G', 'A']	19959	1176.0589237398535	157.29861198186725	-0.0042963930518394	0.0297691970680631	-0.1443234441969089	0.885247	0.885247	chr20	59526507	0.0529355363412756	chr20:59526507:G:A
chr20:59527074	['G', 'A']	19959	1046.0	125.6763899644468	-0.0154988084893289	0.0315144083403743	-0.4918007129289114	0.622866	0.622866	chr20	59527074	0.2056053750423607	chr20:59527074:G:A
chr20:59527318	['C', 'T']	19959	14491.904334753192	2054.7122057332363	0.0089870534102378	0.0105276979720187	0.8536579824121353	0.393305	0.393305	chr20	59527318	0.4052705324648865	chr20:59527318:C:T
chr20:59527429	['C', 'A']	19959	15747.522955092223	2187.922282098252	0.0041400614257999	0.0103430066584671	0.4002763956852702	0.688957	0.688957	chr20	59527429	0.1618078829479362	chr20:59527429:C:A
chr20:59527615	['A', 'T']	19959	27397.745402615627	3567.7161943013866	-0.0162316524984899	0.0109021671085439	-1.48884642263182	0.136544	0.136544	chr20	59527615	0.8647273788207819	chr20:59527615:A:T
chr20:59527734	['G', 'A']	19959	793.0	141.363413996041	0.0547292535780344	0.0359285230449123	1.5232814749891146	0.127704	0.127704	chr20	59527734	0.8937954993636714	chr20:59527734:G:A
chr20:59527984	['A', 'T']	19959	793.0397334402245	141.42484443767916	0.0547856229467228	0.0359285615807591	1.5248487703460487	0.127313	0.127313	chr20	59527984	0.8951272480352241	chr20:59527984:A:T
chr20:59528303	['G', 'C']	19959	30288.035025304405	3868.754927037325	-0.030555321894157	0.0117957869185767	-2.5903589226452133	0.00959456	0.00959456	chr20	59528303	2.017974936921588	chr20:59528303:G:C
chr20:59528478	['G', 'A']	19959	22336.11910011023	2956.490628309536	-0.0061129292517255	0.0102121714877857	-0.5985924990622135	0.549451	0.549451	chr20	59528478	0.2600710318637456	chr20:59528478:G:A
chr20:59528497	['A', 'G']	19959	1591.1594428020244	153.0847611033122	-0.0358557237985883	0.0257534677989432	-1.392267793934125	0.163857	0.163857	chr20	59528497	0.7855350007482735	chr20:59528497:A:G
chr20:59528590	['A', 'G']	19959	6903.0375826819	1067.194885722883	0.0243581957062939	0.0132362638985724	1.840262168610964	0.0657446	0.0657446	chr20	59528590	1.18213991259504	chr20:59528590:A:G
chr20:59528773	['T', 'C']	19959	15848.498896800727	2057.373158161812	-0.0066452407097563	0.0103877669712165	-0.6397179228384379	0.522363	0.522363	chr20	59528773	0.2820275925769961	chr20:59528773:T:C
chr20:59528774	['G', 'A']	19959	1126.241410442895	180.86301755552032	0.0264639764935264	0.0304486739341596	0.8691339580420002	0.384784	0.384784	chr20	59528774	0.4147829949922764	chr20:59528774:G:A
chr20:59528826	['C', 'T']	19959	27945.40014029462	3742.291046548911	-0.0146104293746857	0.0109958515839161	-1.3287219514727464	0.183955	0.183955	chr20	59528826	0.7352884033050024	chr20:59528826:C:T
chr20:59529510	['A', 'G']	19959	2196.2200731572884	265.8179527363323	-0.0098362855820047	0.0221456983073201	-0.4441623581024501	0.65693	0.65693	chr20	59529510	0.1824809047680174	chr20:59529510:A:G
chr20:59530038	['T', 'C']	19959	28264.66454522676	4002.4103059461136	0.0192322942013806	0.0110594296459222	1.7389951215496822	0.0820511	0.0820511	chr20	59530038	1.085915592298544	chr20:59530038:T:C
chr20:59530618	['AAAC', 'A']	19959	491.0	80.29477671994599	0.0215593629404357	0.0454324268772163	0.4745368984734437	0.635122	0.635122	chr20	59530618	0.1971428434676314	chr20:59530618:AAAC:A
chr20:59530692	['A', 'C']	19959	27346.11034275406	3904.357450769941	0.0214658526909095	0.0108053439760827	1.9865959601492915	0.0469809	0.0469809	chr20	59530692	1.3280786678204428	chr20:59530692:A:C
chr20:59530752	['C', 'T']	19959	1544.2321106434154	204.81824835922365	0.008012610423301	0.0262246745110748	0.3055370780642965	0.75996	0.75996	chr20	59530752	0.1192092659250563	chr20:59530752:C:T
chr20:59531024	['A', 'G']	19959	27910.79681314827	4002.498113141578	0.0264618504170251	0.0109998205558501	2.4056620089999314	0.0161522	0.0161522	chr20	59531024	1.7917683165038287	chr20:59531024:A:G
chr20:59531199	['C', 'A']	19959	1468.294262089702	204.09510984482105	0.0154798468470298	0.0268536120973756	0.5764530593090169	0.564315	0.564315	chr20	59531199	0.2484784056387868	chr20:59531199:C:A
chr20:59531518	['C', 'T']	19959	4126.413489001353	579.4965247469656	0.0076779642774461	0.0165240740460345	0.4646532238996287	0.642185	0.642185	chr20	59531518	0.1923398427952233	chr20:59531518:C:T
chr20:59532665	['T', 'C']	19959	766.8045861410042	53.33903642635909	-0.0717213518193718	0.0370651022416107	-1.935010224762168	0.0530032	0.0530032	chr20	59532665	1.2756979096371488	chr20:59532665:T:C
chr20:59534755	['G', 'C']	19959	1230.493208360483	177.18562796172262	0.0057117137932223	0.0290858295554048	0.1963744503948996	0.844319	0.844319	chr20	59534755	0.0734934375391552	chr20:59534755:G:C
chr20:59535664	['T', 'C']	19959	20306.191347503507	3104.092947215194	0.034816126853099	0.010032230607411	3.470427287365139	0.00052073	0.00052073	chr20	59535664	3.2833874012773614	chr20:59535664:T:C
chr20:59536798	['C', 'A']	19959	17797.675135297657	2667.0732699151954	0.0264977082273999	0.0101251794466764	2.6170112210799017	0.00887703	0.00887703	chr20	59536798	2.05173231241525	chr20:59536798:C:A
chr20:59536905	['G', 'A']	19959	4255.426416796112	461.58207390252966	-0.0330363814356894	0.0163666269937551	-2.018521070242202	0.0435504	0.0435504	chr20	59536905	1.3610078517471336	chr20:59536905:G:A
chr20:59537379	['G', 'A']	19959	17998.705351773904	2708.1706865156407	0.0273918673671494	0.010116849410914	2.707549183997847	0.00678398	0.00678398	chr20	59537379	2.168515441102528	chr20:59537379:G:A
chr20:59537924	['T', 'C']	19959	17995.409712825138	2717.069477953394	0.0283225872165613	0.0101201219751504	2.798640894458219	0.00513674	0.00513674	chr20	59537924	2.289312415864708	chr20:59537924:T:C
chr20:59538624	['A', 'G']	19959	519.0780216476248	62.307463959190656	0.0007472544179038	0.0446127619755291	0.0167497905266141	0.986636	0.986636	chr20	59538624	0.0058430422125048	chr20:59538624:A:G
chr20:59539053	['C', 'T']	19959	1069.2142821348034	168.25588379703393	0.0187175340325237	0.0311561180063259	0.6007659243273942	0.548003	0.548003	chr20	59539053	0.2612170639976026	chr20:59539053:C:T
chr20:59539112	['T', 'C']	19959	5779.158205963418	647.5005003689749	-0.0265335575886364	0.0143355287919122	-1.850894932010184	0.0641994	0.0641994	chr20	59539112	1.192469030777047	chr20:59539112:T:C
chr20:59540227	['A', 'G']	19959	8150.308583174571	1156.2532314166913	0.0108036057669866	0.0125290771030697	0.8622826468471205	0.388542	0.388542	chr20	59540227	0.4105620286459623	chr20:59540227:A:G
chr20:59540251	['T', 'C']	19959	7218.254887218046	997.7218140065684	0.0041948580410722	0.0131497364054037	0.3190070060528688	0.749725	0.749725	chr20	59540251	0.1250980071197096	chr20:59540251:T:C
chr20:59540562	['G', 'A']	19959	4133.6213168971735	584.1767224073969	0.0083415527157569	0.0165243551770511	0.5048035234283502	0.613702	0.613702	chr20	59540562	0.2120424613868381	chr20:59540562:G:A
chr20:59540946	['C', 'G']	19959	439.0659951894168	47.8719291515075	-0.0247635242872828	0.0484022595313169	-0.5116191790852342	0.608923	0.608923	chr20	59540946	0.2154376216353519	chr20:59540946:C:G
chr20:59541313	['A', 'T']	19959	4181.20948992885	583.2827951087937	0.0063433460656547	0.0164537363674163	0.3855261761830932	0.699852	0.699852	chr20	59541313	0.1549937919559245	chr20:59541313:A:T
chr20:59542333	['C', 'T']	19959	19311.19570456863	2825.527404447114	0.0261026247903616	0.0107551035978728	2.426998917567311	0.0152331	0.0152331	chr20	59542333	1.8172117069138305	chr20:59542333:C:T
chr20:59542359	['GCAA', 'G']	19959	18890.253379440364	2772.3914740383266	0.0243962690402623	0.0105269829393907	2.317498677515131	0.0204867	0.0204867	chr20	59542359	1.6885279921703922	chr20:59542359:GCAA:G
chr20:59542457	['T', 'C']	19959	424.36144819977926	65.32261680950764	0.012050584636177	0.0489302766749208	0.2462807377166041	0.805467	0.805467	chr20	59542457	0.0939522479343772	chr20:59542457:T:C
chr20:59542495	['C', 'T']	19959	4262.28131108104	463.8342978459107	-0.0326592967281265	0.016364006774973	-1.995800733722212	0.0459692	0.0459692	chr20	59542495	1.337533054192016	chr20:59542495:C:T
chr20:59542559	['G', 'A']	19959	7934.987821990579	1135.3554899470666	0.0125437247798736	0.0126443089155158	0.9920451061173596	0.321188	0.321188	chr20	59542559	0.4932406888950268	chr20:59542559:G:A
chr20:59542584	['G', 'A']	19959	17645.841044663895	2655.0590981416426	0.0272347417620844	0.0101369268999705	2.6866862147505155	0.00722245	0.00722245	chr20	59542584	2.141315456032641	chr20:59542584:G:A
chr20:59542986	['C', 'A']	19959	4175.045905582841	582.3293826338589	0.0067648819732741	0.016463408168198	0.410904103461499	0.681147	0.681147	chr20	59542986	0.1667591518177995	chr20:59542986:C:A
chr20:59543372	['G', 'A']	19959	17651.612723717855	2659.014908125741	0.0275055274189674	0.010137244500225	2.713313999515036	0.00666711	0.00666711	chr20	59543372	2.176062379432872	chr20:59543372:G:A
chr20:59543529	['G', 'A']	19959	17662.65484064943	2663.4792213013257	0.0276096777371487	0.0101350088520115	2.724188813280501	0.00645158	0.00645158	chr20	59543529	2.190333913077797	chr20:59543529:G:A
chr20:59543557	['G', 'A']	19959	4786.719482862297	525.7793880693775	-0.029598101126382	0.0155723720639918	-1.9006803205545024	0.0573583	0.0573583	chr20	59543557	1.2414037288807045	chr20:59543557:G:A
chr20:59543577	['C', 'T']	19959	1108.0555165848282	170.03878272093522	0.0166113393481303	0.0306256954086377	0.5423987643867576	0.58755	0.58755	chr20	59543577	0.2309551693964528	chr20:59543577:C:T
chr20:59543632	['G', 'A']	19959	17665.195519246194	2663.738547119451	0.0276465919437147	0.0101352398775729	2.7277688814144803	0.00638201	0.00638201	chr20	59543632	2.19504251964401	chr20:59543632:G:A
chr20:59544311	['AAAT', 'A']	19959	4776.435874304616	522.0617332767413	-0.0302507015337354	0.0155869092319189	-1.94077614000523	0.0522995	0.0522995	chr20	59544311	1.2815024631074667	chr20:59544311:AAAT:A
chr20:59545040	['T', 'G']	19959	17802.351676439634	2678.9544925519704	0.0274251183215139	0.0101229460909237	2.7092032373958057	0.00675026	0.00675026	chr20	59545040	2.1706794991111	chr20:59545040:T:G
chr20:59545253	['C', 'T']	19959	432.0	62.31845098154276	0.0112891952040552	0.0489958097356292	0.2304114426308952	0.817774	0.817774	chr20	59545253	0.0873667013581427	chr20:59545253:C:T
chr20:59546224	['A', 'G']	19959	523.0	59.35886803946054	-0.0051822768453265	0.0444485792294754	-0.116590382306078	0.907186	0.907186	chr20	59546224	0.0423036605782207	chr20:59546224:A:G
chr20:59546232	['C', 'T']	19959	4183.209590139292	588.0198504513484	0.0076565331262172	0.016451267494653	0.4654068830079939	0.641645	0.641645	chr20	59546232	0.1927051856117301	chr20:59546232:C:T
chr20:59546334	['G', 'A']	19959	17803.67603728202	2685.283902256868	0.027896545008942	0.0101220806937345	2.756008952409337	0.00585645	0.00585645	chr20	59546334	2.2323655601927817	chr20:59546334:G:A
chr20:59546873	['T', 'TGG']	19959	444.022246718108	70.13874720453722	0.01539003263401	0.0476526930108283	0.322962495120955	0.746727	0.746727	chr20	59546873	0.1268381452580352	chr20:59546873:T:TGG
chr20:59546975	['A', 'T']	19959	28197.033425345027	4018.144563891554	0.0236488520433672	0.0110815791959782	2.134068766295505	0.0328493	0.0328493	chr20	59546975	1.483473880575324	chr20:59546975:A:T
chr20:59547577	['C', 'T']	19959	793.0	47.73419244968986	-0.0731188645925014	0.036240985433708	-2.017573852296328	0.043649	0.043649	chr20	59547577	1.3600257015450488	chr20:59547577:C:T
chr20:59548886	['A', 'C']	19959	425.0851916812828	65.72985967937989	0.0118147026350071	0.0488747928229849	0.2417340709309537	0.808989	0.808989	chr20	59548886	0.0920573835444389	chr20:59548886:A:C
chr20:59549273	['T', 'G']	19959	20720.22883776876	3142.0276811274903	0.0336887011145803	0.0100465277441036	3.3532681113982297	0.000800119	0.000800119	chr20	59549273	3.0968454165081187	chr20:59549273:T:G
chr20:59551751	['A', 'G']	19959	29764.49128169156	4183.750610851385	0.0185689453755637	0.0115867493095019	1.6026018065598266	0.109038	0.109038	chr20	59551751	0.9624221230293044	chr20:59551751:A:G
chr20:59552311	['A', 'G']	19959	6692.005862898376	1007.7420601400696	0.0193268981633871	0.013475741912631	1.4341991920512829	0.151531	0.151531	chr20	59552311	0.8194985107147387	chr20:59552311:A:G
chr20:59552564	['G', 'A']	19959	6684.339614131797	1004.3680146014722	0.0192665445867937	0.0134717342336432	1.4301458336877613	0.152691	0.152691	chr20	59552564	0.8161865606222154	chr20:59552564:G:A
chr20:59552647	['A', 'G']	19959	9316.9336072556	1173.4691181862963	-0.0125883226575489	0.0119327422507073	-1.0549396268743492	0.291466	0.291466	chr20	59552647	0.5354120991334108	chr20:59552647:A:G
chr20:59552840	['G', 'A']	19959	1123.0562681631427	130.06401206764454	-0.0137305322615013	0.0305386483488622	-0.4496116561757682	0.652995	0.652995	chr20	59552840	0.1850901441165386	chr20:59552840:G:A
chr20:59554101	['T', 'C']	19959	20436.071707757063	3123.200897492012	0.0344790862234845	0.010032213008216	3.436837534773975	0.000589749	0.000589749	chr20	59554101	3.2293327868473694	chr20:59554101:T:C
chr20:59554609	['T', 'C']	19959	20431.04730169865	3123.4399904086595	0.0346605168267599	0.0100305410958777	3.4554982124547973	0.00055042	0.00055042	chr20	59554609	3.25930579400977	chr20:59554609:T:C
chr20:59555391	['T', 'C']	19959	8889.336139506917	1144.0352023161613	-0.0099636042935117	0.0121386782919707	-0.8208145939663157	0.411762	0.411762	chr20	59555391	0.3853537353085611	chr20:59555391:T:C
chr20:59555999	['G', 'A']	19959	3052.917756728312	453.4227098575679	0.0146863471167144	0.018933276071671	0.7756896936969574	0.437941	0.437941	chr20	59555999	0.3585843942912486	chr20:59555999:G:A
chr20:59556066	['T', 'C']	19959	1271.0	179.45304221951363	0.0044044469180532	0.0286377273260984	0.1537987588155888	0.87777	0.87777	chr20	59556066	0.0566192663448859	chr20:59556066:T:C
chr20:59556301	['G', 'A']	19959	8175.409610181381	1046.97662375121	-0.0103540859191827	0.0125100225331456	-0.8276632509453345	0.407871	0.407871	chr20	59556301	0.3894771723188608	chr20:59556301:G:A
chr20:59556694	['G', 'A']	19959	10140.44345328092	1314.260710374832	-0.0085076360529163	0.0116591896917825	-0.7296935960234503	0.465586	0.465586	chr20	59556694	0.3320000872373759	chr20:59556694:G:A
chr20:59557576	['T', 'C']	19959	4072.060318892899	456.4165360446579	-0.0275295630239005	0.0166756401130217	-1.650884933790525	0.0987778	0.0987778	chr20	59557576	1.0053406507650768	chr20:59557576:T:C
chr20:59557664	['G', 'A']	19959	10376.796224710071	1241.5343097100508	-0.0229877276865521	0.0115286337431726	-1.993968079709851	0.0461691	0.0461691	chr20	59557664	1.3356485913107468	chr20:59557664:G:A
chr20:59558492	['C', 'T']	19959	28018.818177189565	3710.973132599189	-0.0118638586443168	0.0113299748955772	-1.0471213531945265	0.295056	0.295056	chr20	59558492	0.5300955495035554	chr20:59558492:C:T
chr20:59558585	['A', 'G']	19959	10639.66538037486	1679.7755638279818	0.0276174543623816	0.011465868394242	2.408666610568345	0.0160199	0.0160199	chr20	59558585	1.7953401992120646	chr20:59558585:A:G
chr20:59559086	['A', 'G']	19959	8527.281719783525	1155.8346418687952	-0.0027318466221626	0.0123009338495942	-0.2220844901342835	0.82425	0.82425	chr20	59559086	0.0839410441848093	chr20:59559086:A:G
chr20:59559160	['G', 'A']	19959	31210.563733841067	4152.193839388665	-0.0156599917796206	0.0123447052912958	-1.2685593872105143	0.204613	0.204613	chr20	59559160	0.6890667770319315	chr20:59559160:G:A
chr20:59559196	['T', 'C']	19959	33584.0479555021	4479.063443146914	-0.018314656184833	0.0140757850231683	-1.301146341371913	0.193223	0.193223	chr20	59559196	0.7139411792737287	chr20:59559196:T:C
chr20:59559197	['G', 'A']	19959	31482.309396141325	4163.015659082835	-0.0185872072016306	0.0124812678239861	-1.489208265037806	0.136448	0.136448	chr20	59559197	0.8650328256615781	chr20:59559197:G:A
chr20:59559210	['G', 'A']	19959	31677.7614251353	4176.68957375541	-0.0212435770146662	0.0126045440842369	-1.6853903538830193	0.0919289	0.0919289	chr20	59559210	1.036547936519736	chr20:59559210:G:A
chr20:59562547	['G', 'A']	19959	942.0	153.7523679543906	0.0266789784684178	0.0333704633124437	0.7994788151014182	0.424022	0.424022	chr20	59562547	0.3726116098442135	chr20:59562547:G:A
chr20:59562687	['A', 'G']	19959	1711.257215874925	207.77697670836145	-0.0207541152617836	0.0252341346037167	-0.8224619384699166	0.410824	0.410824	chr20	59562687	0.3863441932074122	chr20:59562687:A:G
chr20:59562711	['G', 'A']	19959	513.0	59.03970211561467	-0.0133791714985577	0.0451179998418128	-0.2965373364392512	0.766823	0.766823	chr20	59562711	0.1153048694203687	chr20:59562711:G:A
chr20:59563630	['C', 'T']	19959	5050.253031365868	669.8910059108599	-0.0004315342339431	0.0151802543479917	-0.0284273388344277	0.977322	0.977322	chr20	59563630	0.0099623249367931	chr20:59563630:C:T
chr20:59563962	['G', 'A']	19959	794.0795710778173	155.31111585418617	0.0762170736256725	0.0362021811110373	2.1053171738991017	0.0352762	0.0352762	chr20	59563962	1.4525182038099271	chr20:59563962:G:A
chr20:59564963	['GAGAC', 'G']	19959	27085.196390658173	3829.835026357705	0.0145747507577156	0.0109662691618438	1.3290528020620884	0.183846	0.183846	chr20	59564963	0.7355458147851959	chr20:59564963:GAGAC:G
chr20:59565061	['GAGAC', 'G']	19959	2680.134799482511	381.90044307121855	-0.0002075002844659	0.0206221157759621	-0.0100620269384687	0.991972	0.991972	chr20	59565061	0.0035005863308141	chr20:59565061:GAGAC:G
chr20:59566349	['CTGGCCA', 'C']	19959	33679.12449255751	4606.88229205982	0.0039870401078952	0.0141034566716194	0.2826994970614805	0.77741	0.77741	chr20	59566349	0.1093498772410441	chr20:59566349:CTGGCCA:C
chr20:59566657	['A', 'G']	19959	5022.503282056421	720.4692347463247	0.0081463492807463	0.0152977727936202	0.5325186476912285	0.594373	0.594373	chr20	59566657	0.2259409270693838	chr20:59566657:A:G
chr20:59567830	['G', 'A']	19959	1136.0	87.79797933258801	-0.0420812906374217	0.0305101313199964	-1.3792562934608394	0.167831	0.167831	chr20	59567830	0.7751278177297396	chr20:59567830:G:A
chr20:59569044	['C', 'T']	19959	3796.1901994187792	498.7788306135676	0.0002957317603954	0.0171989306694375	0.0171947760055219	0.986281	0.986281	chr20	59569044	0.0059993331692349	chr20:59569044:C:T
chr20:59569329	['A', 'G']	19959	4991.000250563768	558.4599306482254	-0.0237456993759381	0.0152467990681389	-1.557421939504614	0.119386	0.119386	chr20	59569329	0.9230465984933384	chr20:59569329:A:G
chr20:59569684	['C', 'T']	19959	5112.512301448113	563.7169601912454	-0.025324021463645	0.0150679009915112	-1.680660197987209	0.0928446	0.0928446	chr20	59569684	1.0322433504961026	chr20:59569684:C:T
chr20:59569706	['A', 'G']	19959	34476.182050511125	4715.665668354427	0.0061856216468926	0.0150294378244865	0.4115670671869581	0.680661	0.680661	chr20	59569706	0.1670691325598214	chr20:59569706:A:G
chr20:59569911	['T', 'G']	19959	4246.638304269392	460.7521002713364	-0.0253235528692999	0.0163531548563433	-1.548542351109519	0.121508	0.121508	chr20	59569911	0.9153951274856018	chr20:59569911:T:G
chr20:59569935	['A', 'G']	19959	34481.18280216477	4716.573394971526	0.0064500413145512	0.0150359909625765	0.4289734764143559	0.667947	0.667947	chr20	59569935	0.1752579963877969	chr20:59569935:A:G
chr20:59569970	['C', 'T']	19959	5169.294978450437	573.8549335917534	-0.0244017136566865	0.014996149805488	-1.6271985791817265	0.103711	0.103711	chr20	59569970	0.9841751781727188	chr20:59569970:C:T
chr20:59570407	['T', 'C']	19959	5149.063856448299	564.4700161559268	-0.0261241090052915	0.0150197348404798	-1.7393189215886964	0.0819941	0.0819941	chr20	59570407	1.086217396758104	chr20:59570407:T:C
chr20:59570691	['A', 'G']	19959	34475.1819001804	4715.252668662252	0.0066014553030278	0.0150348454760128	0.4390770303266574	0.66061	0.66061	chr20	59570691	0.1800548564515253	chr20:59570691:A:G
chr20:59570819	['G', 'A']	19959	5144.515508342937	562.4408275692518	-0.0263663683232496	0.0150215721681958	-1.755233608574832	0.0792347	0.0792347	chr20	59570819	1.101084582070071	chr20:59570819:G:A
chr20:59570899	['A', 'G']	19959	4250.0	464.352385250712	-0.0243870719720071	0.0163394989140494	-1.492522634891702	0.135578	0.135578	chr20	59570899	0.8678107769420678	chr20:59570899:A:G
chr20:59571288	['G', 'A']	19959	34463.45342486346	4705.720461397317	0.0050450954170334	0.015026135280991	0.335754691588316	0.737059	0.737059	chr20	59571288	0.1324977464030154	chr20:59571288:G:A
chr20:59571617	['G', 'C']	19959	4999.0	550.1600400744957	-0.0247011670279541	0.015220546165177	-1.6228830923602224	0.10463	0.10463	chr20	59571617	0.9803437746806511	chr20:59571617:G:C
chr20:59571680	['G', 'A']	19959	3831.0	498.4848231906959	-0.0015273597753025	0.017120933189077	-0.0892100774201362	0.928916	0.928916	chr20	59571680	0.0320235566047111	chr20:59571680:G:A
chr20:59575612	['C', 'T']	19959	36003.0	4906.492074303079	0.0045668657535792	0.0175535120366829	0.2601682070252096	0.794737	0.794737	chr20	59575612	0.0997765673759961	chr20:59575612:C:T
chr20:59576009	['T', 'G']	19959	3509.0	485.04696042519765	0.011231771152933	0.0178122484277438	0.630564479183817	0.528333	0.528333	chr20	59576009	0.2770922621688062	chr20:59576009:T:G
chr20:59576630	['T', 'C']	19959	5680.707713125847	760.8770966425631	0.0017878442426599	0.0143943293747122	0.1242047612027556	0.901154	0.901154	chr20	59576630	0.045200985230544	chr20:59576630:T:C
chr20:59576839	['C', 'T']	19959	3193.1599859705384	422.8968190347041	0.0038071063069655	0.0185864495077764	0.204832359476329	0.837705	0.837705	chr20	59576839	0.0769088923814886	chr20:59576839:C:T
chr20:59578052	['T', 'C']	19959	33802.08072760072	4623.512366108927	0.0071188741943446	0.0143058479587877	0.4976198695004082	0.618757	0.618757	chr20	59578052	0.2084798748556643	chr20:59578052:T:C
chr20:59578162	['G', 'A']	19959	32367.0	4490.307318490849	0.0144769715780216	0.0130921297143412	1.1057766684180892	0.268837	0.268837	chr20	59578162	0.5705109596137492	chr20:59578162:G:A
chr20:59578633	['G', 'C']	19959	33173.0	4597.885209499922	0.016100189708085	0.0137698815171639	1.1692322615860176	0.242324	0.242324	chr20	59578633	0.615603570792773	chr20:59578633:G:C
chr20:59578767	['A', 'G']	19959	32360.86410102225	4490.871349417305	0.0145620831516763	0.0130903164198162	1.1124317155261527	0.265966	0.265966	chr20	59578767	0.5751738782417062	chr20:59578767:A:G
chr20:59579083	['G', 'A']	19959	32360.864101022253	4492.107152488847	0.0148915733231278	0.0130919572033539	1.1374596702250832	0.25536	0.25536	chr20	59579083	0.5928471303293646	chr20:59579083:G:A
chr20:59580252	['G', 'A']	19959	3634.092467298151	510.9242706455885	0.0149995955415491	0.0175103729433593	0.856611997361123	0.39167	0.39167	chr20	59580252	0.4070796920043852	chr20:59580252:G:A
chr20:59580745	['G', 'A']	19959	35718.948080585345	4872.612537106872	0.0040674518241457	0.0170036341513885	0.2392107350659265	0.810945	0.810945	chr20	59580745	0.0910085995576386	chr20:59580745:G:A
chr20:59580790	['T', 'C']	19959	28509.85684221076	3981.0650471958384	0.0109635572988005	0.011219258934542	0.9772086875582936	0.328478	0.328478	chr20	59580790	0.4834937122489585	chr20:59580790:T:C
chr20:59581121	['G', 'A']	19959	5540.498345864662	814.3363195255173	0.0155569858209256	0.0145896057131209	1.0663061173020425	0.286298	0.286298	chr20	59581121	0.5431816858309954	chr20:59581121:G:A
chr20:59581442	['T', 'C']	19959	11523.732110643416	1722.9572058874478	0.0141065144973698	0.0111879141550333	1.2608708202344814	0.20737	0.20737	chr20	59581442	0.6832540723290682	chr20:59581442:T:C
chr20:59581641	['G', 'A']	19959	3131.313774615423	439.5746057770365	0.0155043570700908	0.018743533336928	0.8271843302641677	0.408142	0.408142	chr20	59581641	0.3891887116964867	chr20:59581641:G:A
chr20:59582735	['C', 'G']	19959	24785.45090963765	3342.7330456209625	-0.0051110816434993	0.0104323156138601	-0.4899278197362939	0.62419	0.62419	chr20	59582735	0.2046831933438797	chr20:59582735:C:G
chr20:59582789	['A', 'G']	19959	26084.92077570656	3573.848984139501	-0.0012475302675923	0.0106335293339197	-0.117320433171033	0.906607	0.906607	chr20	59582789	0.0425809320348458	chr20:59582789:A:G
chr20:59583175	['T', 'C']	19959	413.0206934562581	79.28312634464976	0.0642851722279868	0.0499256542905718	1.287618022066196	0.197894	0.197894	chr20	59583175	0.7035673730821004	chr20:59583175:T:C
chr20:59584058	['T', 'C']	19959	8568.429301533219	1073.230990991219	-0.0093358898433448	0.0123402699648874	-0.7565385416938848	0.449335	0.449335	chr20	59584058	0.3474297516387722	chr20:59584058:T:C
chr20:59584349	['CTG', 'C']	19959	478.77510686447147	66.56131726143359	-0.0039696280015922	0.0466571461944745	-0.0850808145240217	0.932198	0.932198	chr20	59584349	0.0304918331668912	chr20:59584349:CTG:C
chr20:59585573	['G', 'A']	19959	12559.0	1907.7977742042588	0.019068851071225	0.0108505157135736	1.757414262565456	0.0788626	0.0788626	chr20	59585573	1.1031289088879648	chr20:59585573:G:A
chr20:59585721	['T', 'C']	19959	501.25114040804056	73.75756296496557	0.008164363018856	0.0455555850135819	0.1792176089149529	0.857769	0.857769	chr20	59585721	0.0666296533315184	chr20:59585721:T:C
chr20:59587853	['A', 'G']	19959	6691.676355617921	927.5703033821112	0.0054460968084077	0.0134979756989073	0.4034750787741179	0.686603	0.686603	chr20	59587853	0.1632943033271062	chr20:59587853:A:G
chr20:59587958	['G', 'A']	19959	4346.217757290309	576.1292260905135	-0.0049401659251344	0.0161260109976019	-0.306347671837076	0.759343	0.759343	chr20	59587958	0.1195620062409317	chr20:59587958:G:A
chr20:59588167	['G', 'A']	19959	13266.329358119958	1712.3960619687296	-0.0055376075114299	0.0106624723297498	-0.5193549244652391	0.603519	0.603519	chr20	59588167	0.2193090528818493	chr20:59588167:G:A
chr20:59588292	['C', 'T']	19959	20159.03006614552	2624.423426706141	-0.0081978330430329	0.0100808062425359	-0.8132120433425518	0.416106	0.416106	chr20	59588292	0.3807960218948573	chr20:59588292:C:T
chr20:59588350	['G', 'A']	19959	4220.422909254898	539.4326814354632	-0.0003102196095754	0.0164267420798351	-0.0188850356368785	0.984933	0.984933	chr20	59588350	0.0065933113500539	chr20:59588350:G:A
chr20:59588595	['G', 'A']	19959	6486.649997494613	874.9931774510547	0.000593172452306	0.0137172990911571	0.0432426564707936	0.965509	0.965509	chr20	59588595	0.0152436735861713	chr20:59588595:G:A
chr20:59589856	['C', 'T']	19959	6081.609410231999	768.4726255731075	-0.0039335545002049	0.0140299019491099	-0.2803693507248247	0.779197	0.779197	chr20	59589856	0.1083527282110038	chr20:59589856:C:T
chr20:59590537	['C', 'A']	19959	1846.184997745152	205.7566325544777	-0.0228126338078861	0.0240240063767514	-0.9495765797815674	0.342339	0.342339	chr20	59590537	0.4655436222761453	chr20:59590537:C:A
chr20:59590555	['C', 'G']	19959	13745.377361326851	1775.6090705331626	-0.0055655244814442	0.0105931271188793	-0.5253901344698467	0.599318	0.599318	chr20	59590555	0.222342678446882	chr20:59590555:C:G
chr20:59590662	['T', 'G']	19959	453.0226976650967	72.85296941732742	0.0164404942552709	0.0478288574247464	0.3437358770515952	0.731049	0.731049	chr20	59590662	0.1360535126229659	chr20:59590662:T:G
chr20:59591228	['G', 'A']	19959	505.0253031365869	10.911111153694266	-0.1222253613270263	0.0453378923609598	-2.6958765606906265	0.00702626	0.00702626	chr20	59591228	2.1532757835966425	chr20:59591228:G:A
chr20:59591601	['T', 'G']	19959	4408.883588073164	574.7266255296901	-0.0074366304936993	0.0160384971326532	-0.4636737739322822	0.642887	0.642887	chr20	59591601	0.1918653561413667	chr20:59591601:T:G
chr20:59592445	['A', 'G']	19959	6265.255625156602	797.4576495697486	-0.004338858995104	0.0138886932287971	-0.3124022486224765	0.754738	0.754738	chr20	59592445	0.1222037833399267	chr20:59592445:A:G
chr20:59592728	['G', 'A']	19959	13893.392193215412	1810.2005754637569	-0.0038471292784286	0.0105657624526647	-0.3641127931527861	0.715778	0.715778	chr20	59592728	0.1452216541234838	chr20:59592728:G:A
chr20:59593140	['G', 'T']	19959	5465.273825032568	764.092849996981	0.0053628109116001	0.0147632635370204	0.3632537547102862	0.716419	0.716419	chr20	59593140	0.1448329048362168	chr20:59593140:G:T
chr20:59593157	['T', 'C']	19959	20339.03808187603	2701.71998365348	-0.0040479730915142	0.0100776906969543	-0.4016766552219808	0.687926	0.687926	chr20	59593157	0.1624582761832754	chr20:59593157:T:C
chr20:59593876	['C', 'T']	19959	5483.549481384978	771.7469698637017	0.0062630107209908	0.0147376525613222	0.4249666420707763	0.670866	0.670866	chr20	59593876	0.1733642179416218	chr20:59593876:C:T
chr20:59594193	['G', 'C']	19959	4678.703247143716	624.7071481033382	0.0030100327898147	0.0156971172316795	0.1917570433722706	0.847934	0.847934	chr20	59594193	0.071637950280201	chr20:59594193:G:C
chr20:59595258	['C', 'T']	19959	13207.293769735854	1730.81376230133	-0.0034737609576559	0.010729428573751	-0.3237601083578941	0.746123	0.746123	chr20	59595258	0.1271895722351366	chr20:59595258:C:T
chr20:59595347	['G', 'A']	19959	13614.774959903769	1831.463219604296	0.0022572373472556	0.0106178417671161	0.2125890926578295	0.83165	0.83165	chr20	59595347	0.0800594081436927	chr20:59595347:G:A
chr20:59595424	['T', 'C']	19959	16580.1535531723	2161.0781076461585	-0.0094219487641513	0.0102094837538639	-0.9228624082569732	0.35609	0.35609	chr20	59595424	0.4484402223543884	chr20:59595424:T:C
chr20:59595651	['G', 'C']	19959	5484.099072914056	763.7137226791116	0.0044393952215882	0.0147392382475134	0.3011957027248116	0.763268	0.763268	chr20	59595651	0.1173229450266847	chr20:59595651:G:C
chr20:59597291	['T', 'C']	19959	20574.09245339748	2711.599431329832	-0.0062131893724292	0.0100555867530558	-0.6178843189375406	0.536659	0.536659	chr20	59597291	0.2703015829390132	chr20:59597291:T:C
chr20:59598551	['C', 'T']	19959	13799.765622650964	1867.1570896218057	0.001489244377811	0.0105756676745699	0.140818000682082	0.888015	0.888015	chr20	59598551	0.0515796982279206	chr20:59598551:C:T
chr20:59599448	['C', 'T']	19959	17898.587070909547	2235.1472122412733	-0.0178756102415589	0.010108641385519	-1.7683494309300918	0.0770178	0.0770178	chr20	59599448	1.113408891082103	chr20:59599448:C:T
chr20:59600131	['G', 'A']	19959	4825.241757691151	576.0821801639502	-0.016162645279795	0.0155034182405286	-1.0425213994126168	0.297183	0.297183	chr20	59600131	0.5269760375001447	chr20:59600131:G:A
chr20:59600200	['T', 'C']	19959	6667.668136493461	843.2736681078035	-0.0120699584961581	0.0135921830807129	-0.8880073513198324	0.374548	0.374548	chr20	59600200	0.4264925176192234	chr20:59600200:T:C
chr20:59602215	['C', 'T']	19959	38733.0	5221.896755600927	-0.0305001705725796	0.0297496907391568	-1.025226475125502	0.305269	0.305269	chr20	59602215	0.5153172959715797	chr20:59602215:C:T
chr20:59602290	['G', 'A']	19959	2361.354930847865	372.0785155433717	0.0346214644401574	0.0219213369635912	1.5793500413619703	0.114272	0.114272	chr20	59602290	0.942060171487312	chr20:59602290:G:A
chr20:59602560	['T', 'A']	19959	13394.368753445946	1818.643542284812	-0.0013738185885604	0.0107498306285808	-0.1277990915417641	0.898309	0.898309	chr20	59602560	0.0465742491770778	chr20:59602560:T:A
chr20:59603172	['C', 'G']	19959	6087.915063138906	789.639143280626	-0.0058587215175504	0.0140365253990973	-0.4173911527939247	0.676397	0.676397	chr20	59603172	0.1697983272811778	chr20:59603172:C:G
chr20:59603665	['G', 'A']	19959	2972.042351643945	372.2277989103715	-0.0096078486110856	0.0193391732022613	-0.4968076199846103	0.61933	0.61933	chr20	59603665	0.2080778824982645	chr20:59603665:G:A
chr20:59603890	['C', 'T']	19959	2414.0	364.4324609439021	0.0277515833763642	0.0216314648368762	1.2829266804462902	0.199533	0.199533	chr20	59603890	0.6999852677331054	chr20:59603890:C:T
chr20:59604385	['T', 'G']	19959	1252.954915560918	150.94718671816764	-0.0154007055828007	0.0291970891182388	-0.5274740067557	0.59787	0.59787	chr20	59604385	0.2233932381191256	chr20:59604385:T:G
chr20:59606644	['C', 'T']	19959	8256.240980156343	1258.1494100461432	0.0169262948463862	0.0125074643822807	1.3532954665348187	0.175977	0.175977	chr20	59606644	0.7545440902870784	chr20:59606644:C:T
chr20:59612260	['G', 'A']	19959	2260.0	275.1414516819248	-0.0190113957926266	0.0219025284053296	-0.8680000519027072	0.385405	0.385405	chr20	59612260	0.4140826553828912	chr20:59612260:G:A
chr20:59612675	['C', 'T']	19959	2668.133680729532	275.4072309282561	-0.0242713878439964	0.020195563180184	-1.2018178263932566	0.229448	0.229448	chr20	59612675	0.6393157235119209	chr20:59612675:C:T
chr20:59612833	['G', 'A']	19959	2179.3275706554423	266.471963369949	-0.0179468538558743	0.0222773017752952	-0.8056116506792018	0.420476	0.420476	chr20	59612833	0.3762587878922874	chr20:59612833:G:A
chr20:59613299	['C', 'T']	19959	3632.181982162541	457.8529566846946	-0.0089324811032554	0.0176573819151667	-0.505878003102087	0.612948	0.612948	chr20	59613299	0.2125763676854508	chr20:59613299:C:T
chr20:59614380	['C', 'T']	19959	2161.0	255.5256141075256	-0.0221184854921923	0.0223664618517139	-0.9889130269612788	0.322718	0.322718	chr20	59614380	0.4911768106027255	chr20:59614380:C:T
chr20:59614580	['G', 'A']	19959	6648.333099508969	824.6494325802773	-0.0131704680554213	0.0135396213474469	-0.9727353311771002	0.330697	0.330697	chr20	59614580	0.4805697448787235	chr20:59614580:G:A
chr20:59615102	['A', 'G']	19959	8127.8144510698	1029.894061416362	-0.0095724451383605	0.0125543326039814	-0.7624814030595929	0.445782	0.445782	chr20	59615102	0.3508774716532182	chr20:59615102:A:G
chr20:59615666	['G', 'A']	19959	10506.105537459283	1480.4621973446192	0.0080216643459152	0.0114944801646155	0.6978709981691017	0.485266	0.485266	chr20	59615666	0.3140201363164072	chr20:59615666:G:A
chr20:59616046	['G', 'A']	19959	7677.538661989476	973.573076923216	-0.0096702144552971	0.012809938106727	-0.7548993894216292	0.450318	0.450318	chr20	59616046	0.3464806931782251	chr20:59616046:G:A
chr20:59618019	['G', 'A']	19959	6583.659718394549	828.1272275542542	-0.0105274556874043	0.0136204061323239	-0.772917898712332	0.43958	0.43958	chr20	59618019	0.3569620753186796	chr20:59618019:G:A
chr20:59618992	['G', 'A']	19959	2649.0	272.7469729147963	-0.0246597443512177	0.020244629091355	-1.2180882267558086	0.223205	0.223205	chr20	59618992	0.651296081024388	chr20:59618992:G:A
chr20:59619325	['C', 'T']	19959	17438.242219215157	2482.980754678473	0.0086558198313769	0.0101180545607771	0.8554826206345467	0.392294	0.392294	chr20	59619325	0.4063883342024	chr20:59619325:C:T
chr20:59620427	['C', 'T']	19959	2305.0	240.2609939352399	-0.0315793518114516	0.0217531225650896	-1.4517158038787308	0.146596	0.146596	chr20	59620427	0.8338778796377804	chr20:59620427:C:T
chr20:59620946	['G', 'T']	19959	683.0	43.57138336815824	-0.0686488349749699	0.0389184033558489	-1.7639170432374087	0.0777613	0.0777613	chr20	59620946	1.1092364875608565	chr20:59620946:G:T
chr20:59621648	['A', 'C']	19959	7733.162357185809	976.35499265682	-0.0087459861349109	0.0127948284730274	-0.68355634101295	0.494263	0.494263	chr20	59621648	0.3060418991432402	chr20:59621648:A:C
chr20:59624654	['A', 'C']	19959	1822.3695848375448	270.62650054997664	0.0107351297474885	0.0241129506584772	0.4452018294871963	0.656179	0.656179	chr20	59624654	0.1829776726547214	chr20:59624654:A:C
chr20:59624847	['C', 'T']	19959	1798.0	264.75603267740235	0.010397270006668	0.0242716869619455	0.4283703074685098	0.668386	0.668386	chr20	59624847	0.1749726554070473	chr20:59624847:C:T
chr20:59627303	['C', 'T']	19959	33414.34829884251	4576.173971508453	0.0033533994971839	0.0135988621488675	0.2465941238666973	0.805225	0.805225	chr20	59627303	0.0940827499365123	chr20:59627303:C:T
chr20:59627959	['A', 'C']	19959	25968.925611958275	3537.4936833395745	-0.0004446210756785	0.0105517410178721	-0.0421372240775644	0.96639	0.96639	chr20	59627959	0.0148475726874393	chr20:59627959:A:C
chr20:59628185	['T', 'C']	19959	3796.1901994187792	435.63961678630415	-0.0214059363406836	0.0172238360990683	-1.2428088735610727	0.213953	0.213953	chr20	59628185	0.6696816195595235	chr20:59628185:T:C
chr20:59628856	['C', 'T']	19959	26087.61412035877	3556.414521010056	0.0008329940204619	0.0105528325053444	0.0789355862551671	0.937085	0.937085	chr20	59628856	0.0282210138542829	chr20:59628856:C:T
chr20:59629136	['G', 'A']	19959	25581.126735154096	3638.981213911312	0.013785586228585	0.010519003943474	1.310541026761144	0.190028	0.190028	chr20	59629136	0.7211824024705225	chr20:59629136:G:A
chr20:59629879	['C', 'A']	19959	3614.181080268564	512.3402243545036	0.005924072865999	0.0176086958519148	0.3364288256108906	0.736551	0.736551	chr20	59629879	0.1327971765175591	chr20:59629879:C:A
chr20:59630507	['A', 'G']	19959	23817.19330594248	3360.178764278955	0.0102619086881161	0.0102717097589174	0.9990458189501732	0.317785	0.317785	chr20	59630507	0.4978666060933088	chr20:59630507:A:G
chr20:59630646	['C', 'T']	19959	23824.58102826217	3359.765770420372	0.0099245772174112	0.0102713792259789	0.96623608174348	0.333938	0.333938	chr20	59630646	0.4763341582103846	chr20:59630646:C:T
chr20:59630767	['C', 'T']	19959	26140.929194227298	3678.228363895834	0.0118353261582881	0.0105421665412253	1.1226654513572591	0.261593	0.261593	chr20	59630767	0.5823738815329678	chr20:59630767:C:T
chr20:59630949	['C', 'T']	19959	24094.621617558627	3374.085533778291	0.0083322600459744	0.0102971215236447	0.8091834234296923	0.418419	0.418419	chr20	59630949	0.3783886028028164	chr20:59630949:C:T
chr20:59631036	['G', 'A']	19959	34052.706132879044	4663.749047455611	0.007521750982178	0.0141026605204378	0.5333568776811546	0.593793	0.593793	chr20	59631036	0.2263649264423862	chr20:59631036:G:A
chr20:59631163	['T', 'G']	19959	34061.0	4662.435774686581	0.0068462759852783	0.0141010892498584	0.4855139815065795	0.627317	0.627317	chr20	59631163	0.2025129431239865	chr20:59631163:T:G
chr20:59631654	['A', 'T']	19959	26077.61311820413	3614.314314828113	0.0060282605534023	0.0105503218465116	0.5713816735738334	0.567747	0.567747	chr20	59631654	0.245845151933217	chr20:59631654:A:T
chr20:59631966	['A', 'G']	19959	26786.34206834352	3675.555412126685	0.0018084520052518	0.0107021392038407	0.1689804225871795	0.865814	0.865814	chr20	59631966	0.062575396030844	chr20:59631966:A:G
chr20:59632709	['A', 'G']	19959	28168.822668737783	3852.9481113113934	0.003140893224533	0.0110011606710996	0.2855056224007625	0.77526	0.77526	chr20	59632709	0.1105526231340938	chr20:59632709:A:G
chr20:59633357	['C', 'T']	19959	26436.649095555444	3661.242549678169	0.0057691796794713	0.0106200939179574	0.5432324538784263	0.586976	0.586976	chr20	59633357	0.2313796556189093	chr20:59633357:C:T
chr20:59634158	['T', 'C']	19959	5201.781870114251	757.1504878093564	0.0112750682907944	0.015045229620989	0.7494115128070223	0.453618	0.453618	chr20	59634158	0.3433097205490714	chr20:59634158:T:C
chr20:59634186	['T', 'C']	19959	33993.0	4632.103927001258	0.0034441351433149	0.0140319229982608	0.2454499745859337	0.806111	0.806111	chr20	59634186	0.0936051525269777	chr20:59634186:T:C
chr20:59636240	['C', 'T']	19959	3819.382722854137	468.4722651491522	-0.0107712745031994	0.0170888255575587	-0.6303109869615982	0.528498	0.528498	chr20	59636240	0.2769566518581771	chr20:59636240:C:T
chr20:59637662	['C', 'G']	19959	23708.127048564133	3297.713434062592	0.0053446343565035	0.0102658128883623	0.5206245637461766	0.602634	0.602634	chr20	59637662	0.2199463695165695	chr20:59637662:C:G
chr20:59638046	['G', 'T']	19959	29027.72620658548	3983.685505356599	0.0017144228615894	0.0112651114199113	0.1521887176862896	0.87904	0.87904	chr20	59638046	0.055991362259532	chr20:59638046:G:T
chr20:59638327	['C', 'T']	19959	26583.9915802135	3679.745110123264	0.0043635950166065	0.0106677543677388	0.4090453216473402	0.682511	0.682511	chr20	59638327	0.1658903447255895	chr20:59638327:C:T
chr20:59639227	['C', 'A']	19959	25816.17384114257	3551.712648894408	0.0027235567843123	0.0105168735358528	0.258970194423992	0.795661	0.795661	chr20	59639227	0.0992719287302866	chr20:59639227:C:A
chr20:59639582	['T', 'C']	19959	33957.70137288305	4629.805849521734	0.0034329531612144	0.0140157088913915	0.2449361061803296	0.806508	0.806508	chr20	59639582	0.0933913203536017	chr20:59639582:T:C
chr20:59639610	['T', 'C']	19959	29370.41461214672	4010.3175808078367	-6.058115767790807e-05	0.0113883984779558	-0.005319550224307	0.995756	0.995756	chr20	59639610	0.0018470680378502	chr20:59639610:T:C
chr20:59640143	['C', 'T']	19959	2150.0	227.57002956975205	-0.0255911550407275	0.0222331942439203	-1.1510336643474153	0.249732	0.249732	chr20	59640143	0.6025258047331805	chr20:59640143:C:T
chr20:59640161	['A', 'C']	19959	27296.10282621768	3767.2553418192297	0.0041198524910525	0.0108115323644358	0.3810609220025719	0.703162	0.703162	chr20	59640161	0.1529446072690878	chr20:59640161:A:C
chr20:59640727	['T', 'G']	19959	1545.2322609741432	259.73239611205514	0.032383366294536	0.0262236309153128	1.2348925440231977	0.216885	0.216885	chr20	59640727	0.663770483220917	chr20:59640727:T:G
chr20:59641276	['T', 'A']	19959	26866.69218820464	3704.336697704985	0.0035459050257134	0.0107235854660863	0.3306641269310074	0.740902	0.740902	chr20	59641276	0.1302392328761246	chr20:59641276:T:A
chr20:59641277	['C', 'A']	19959	26867.38451515911	3705.016904373585	0.003592925650322	0.0107237521871431	0.3350437036981914	0.737596	0.737596	chr20	59641277	0.1321814471369622	chr20:59641277:C:A
chr20:59641294	['G', 'A']	19959	26865.73022952791	3701.591590145293	0.0031428858146861	0.0107241935048866	0.2930650042125818	0.769476	0.769476	chr20	59641294	0.1138049212907376	chr20:59641294:G:A
chr20:59641424	['A', 'G']	19959	26885.04104028864	3709.8057533434926	0.003979430745673	0.0107238162879362	0.371083450035386	0.710579	0.710579	chr20	59641424	0.1483876315200439	chr20:59641424:A:G
chr20:59643057	['G', 'A']	19959	1147.1149471363433	142.24095434501066	-0.0197997120819077	0.030192929772541	-0.6557731306987816	0.511978	0.511978	chr20	59643057	0.2907487005161218	chr20:59643057:G:A
chr20:59643193	['G', 'C']	19959	3757.0	533.7874968146089	0.0066115692835521	0.0171113789128898	0.3863843654687406	0.699216	0.699216	chr20	59643193	0.155388642398529	chr20:59643193:G:C
chr20:59643219	['T', 'G']	19959	2563.128419681331	263.407078721344	-0.0358761688820192	0.020499682936627	-1.750084086321101	0.0801192	0.0801192	chr20	59643219	1.09626339584027	chr20:59643219:T:G
chr20:59643833	['G', 'A']	19959	11030.10527634414	1468.2835418905722	-0.0048509128062031	0.0112710339338132	-0.4303875611313977	0.666918	0.666918	chr20	59643833	0.1759275608911692	chr20:59643833:G:A
chr20:59644384	['A', 'G']	19959	14951.996542219997	2184.5375393227737	0.0164411453212803	0.0104979721167139	1.5661258325409548	0.117335	0.117335	chr20	59644384	0.9305724223296358	chr20:59644384:A:G
chr20:59645887	['C', 'T']	19959	5278.793445580276	769.0982727905455	0.0082714988503785	0.0147906002438519	0.5592402413699727	0.576004	0.576004	chr20	59645887	0.2395745006533578	chr20:59645887:C:T
chr20:59645963	['C', 'T']	19959	3762.754096717615	551.3554303814865	0.0099956637413917	0.0171070448753887	0.5843010183349713	0.559024	0.559024	chr20	59645963	0.2525695465969022	chr20:59645963:C:T
chr20:59646090	['C', 'T']	19959	691.0346227076861	83.10982551909505	-0.017786727345684	0.0389173234304283	-0.4570388140253534	0.647648	0.647648	chr20	59646090	0.1886609712796682	chr20:59646090:C:T
chr20:59646437	['CT', 'C']	19959	5551.668921966621	700.9385866607064	-0.0105172549917328	0.0145834281484261	-0.7211785106143183	0.470808	0.470808	chr20	59646437	0.3271561662059674	chr20:59646437:CT:C
chr20:59647613	['C', 'G']	19959	8101.405902395029	1251.5031852294708	0.0231852033691117	0.012558913087728	1.846115440656029	0.0648903	0.0648903	chr20	59647613	1.1878202180119444	chr20:59647613:C:G
chr20:59651277	['A', 'G']	19959	5465.821557426338	780.0710607173269	0.0058260431818329	0.014568964823813	0.3998941072539475	0.689239	0.689239	chr20	59651277	0.1616301563464864	chr20:59651277:A:G
chr20:59651806	['A', 'G']	19959	857.0429401743662	97.15446543953412	-0.0164360545712267	0.0349559671938984	-0.4701930997948664	0.638222	0.638222	chr20	59651806	0.1950282294218489	chr20:59651806:A:G
chr20:59652081	['G', 'A']	19959	2831.283709976449	368.2694387107498	-0.0037400358197853	0.0197487126159984	-0.1893812468948234	0.849796	0.849796	chr20	59652081	0.0706853174710467	chr20:59652081:G:A
chr20:59652180	['A', 'G']	19959	1545.2322609741432	185.52266350706336	-0.0112082180695629	0.0262784165061744	-0.4265180159135339	0.669735	0.669735	chr20	59652180	0.1740970044688083	chr20:59652180:A:G
chr20:59652806	['AC', 'A']	19959	1185.1187553239463	136.00553587296727	-0.0258964854409961	0.0296954566478467	-0.8720689413231789	0.383181	0.383181	chr20	59652806	0.4165960335176324	chr20:59652806:AC:A
chr20:59653436	['G', 'A']	19959	3665.101789204631	488.6485866316504	-0.0017049076963167	0.0176028913754872	-0.0968538440617124	0.922843	0.922843	chr20	59653436	0.0348721776667213	chr20:59653436:G:A
chr20:59655084	['T', 'C']	19959	4516.0	678.6411945473317	0.0139177328530181	0.0159512944832122	0.8725143196162386	0.382938	0.382938	chr20	59655084	0.4168715352677301	chr20:59655084:T:C
chr20:59656072	['T', 'G']	19959	1192.0597254233892	136.20711816250835	-0.0257983102916164	0.0296170580295341	-0.8710625567836728	0.38373	0.38373	chr20	59656072	0.4159742463446941	chr20:59656072:T:G
chr20:59656268	['T', 'C']	19959	8197.410712496243	1265.7376698364185	0.0228338081115516	0.0125061319654013	1.8258089851220287	0.067894	0.067894	chr20	59656268	1.1681686039526031	chr20:59656268:T:C
chr20:59657681	['T', 'C']	19959	14560.836298932383	1960.9729082847905	-0.001457813231797	0.0105248071199799	-0.138512109075101	0.889837	0.889837	chr20	59657681	0.050689539966095	chr20:59657681:T:C
chr20:59659641	['G', 'T']	19959	3744.562838244137	543.0616854044223	0.0095425460872776	0.0173180732215233	0.5510166151404126	0.581628	0.581628	chr20	59659641	0.2353546943897561	chr20:59659641:G:T
chr20:59659642	['A', 'T']	19959	3751.330120481926	545.609466039831	0.0097753184629768	0.0173212349950858	0.56435458936676	0.572519	0.572519	chr20	59659642	0.2422100959605929	chr20:59659642:A:T
chr20:59659660	['C', 'T']	19959	945.18942620897	115.5673831514987	-0.0182100023942878	0.0330999097326572	-0.550152630063561	0.582221	0.582221	chr20	59659660	0.2349121341434446	chr20:59659660:C:T
chr20:59660436	['G', 'T']	19959	1800.0	258.1584084424197	0.0007554144178994	0.0243005422121986	0.0310863194451768	0.975201	0.975201	chr20	59660436	0.0109058620510165	chr20:59660436:G:T
chr20:59661397	['A', 'G']	19959	9876.350125439036	1413.0888533754662	0.0107070088006609	0.0116827028331932	0.916483878220358	0.359424	0.359424	chr20	59661397	0.4443929268943639	chr20:59661397:A:G
chr20:59662539	['C', 'G']	19959	13210.309361531525	1824.8823179313792	0.0024471697481153	0.0107514021489977	0.2276140092428334	0.819949	0.819949	chr20	59662539	0.086213159454559	chr20:59662539:C:G
chr20:59662606	['A', 'G']	19959	8223.64810824355	1209.1051479754365	0.0133525987502129	0.012537997565876	1.064970596784449	0.286902	0.286902	chr20	59662606	0.5422664242672943	chr20:59662606:A:G
chr20:59662970	['C', 'T']	19959	869.0435414370178	121.3359795809964	-0.0054880628515149	0.0344893769365089	-0.1591232819780378	0.873573	0.873573	chr20	59662970	0.058700797409736	chr20:59662970:C:T
chr20:59663623	['C', 'T']	19959	1488.0	167.2236924758562	-0.0214602698327902	0.0266661619101357	-0.8047753518151863	0.420959	0.420959	chr20	59663623	0.3757602009359609	chr20:59663623:C:T
chr20:59663673	['G', 'C']	19959	1499.1502229794055	167.15785471583058	-0.0218260645538645	0.0265976516097857	-0.8206011896867761	0.411883	0.411883	chr20	59663673	0.3852261326819724	chr20:59663673:G:C
chr20:59664810	['G', 'A']	19959	2747.137639041988	293.19871443175145	-0.0333966786400838	0.019906895223566	-1.677643764385137	0.0934323	0.0934323	chr20	59664810	1.0295029601000785	chr20:59664810:G:A
chr20:59666225	['G', 'A']	19959	2490.2495365034824	246.52270518520663	-0.0396494620297263	0.0207787398799189	-1.908174521595721	0.056383	0.056383	chr20	59666225	1.2488518201142305	chr20:59666225:G:A
chr20:59668055	['T', 'C']	19959	8179.09794977192	1221.532274802543	0.0152426656380232	0.0125461360793843	1.2149290858617303	0.224408	0.224408	chr20	59668055	0.6489616648226265	chr20:59668055:T:C
chr20:59668480	['G', 'A']	19959	9714.92046308826	1440.426809266449	0.0144891888521728	0.0118138715084848	1.226455598553495	0.220042	0.220042	chr20	59668480	0.657494416326269	chr20:59668480:G:A
chr20:59668541	['A', 'G']	19959	2749.13773925243	437.5024937161062	0.024244858424001	0.0198827112813947	1.219393979064024	0.222709	0.222709	chr20	59668541	0.6522622321291459	chr20:59668541:A:G
chr20:59668863	['G', 'A']	19959	10054.952656416535	1509.351051215522	0.017100464111787	0.011768874615007	1.4530245814652007	0.146233	0.146233	chr20	59668863	0.8349546102736343	chr20:59668863:G:A
chr20:59669043	['C', 'T']	19959	7911.396382403047	1195.438831231835	0.0176321155443928	0.0127594862490771	1.3818828752347423	0.167023	0.167023	chr20	59669043	0.777223719958421	chr20:59669043:C:T
chr20:59670082	['C', 'G']	19959	10120.0	1497.885089457738	0.014578655382286	0.0116274385006169	1.253814877757679	0.209924	0.209924	chr20	59670082	0.6779379069548864	chr20:59670082:C:G
chr20:59671467	['C', 'G']	19959	8061.0	1237.2698842358434	0.0207904018387661	0.012661355918417	1.6420359693486428	0.100598	0.100598	chr20	59671467	0.9974106534510456	chr20:59671467:C:G
chr20:59672080	['G', 'A']	19959	18394.0	2525.9197170761017	0.0004182528080519	0.0101549246375241	0.0411871897607592	0.967147	0.967147	chr20	59672080	0.0145075109874581	chr20:59672080:G:A
chr20:59672181	['T', 'C']	19959	38191.0	5193.420860831419	0.0092946829554066	0.0248996403818405	0.3732858311554284	0.70894	0.70894	chr20	59672181	0.1493905190786507	chr20:59672181:T:C
chr20:59672718	['G', 'A']	19959	12499.0	1938.9284477113808	0.026331981648252	0.0109340969160024	2.408244764111625	0.0160384	0.0160384	chr20	59672718	1.7948389593579817	chr20:59672718:G:A
chr20:59673455	['C', 'T']	19959	1300.1302801022198	135.449357996507	-0.0257098646338427	0.0285625050665586	-0.9001263920630082	0.368064	0.368064	chr20	59673455	0.4340766584183878	chr20:59673455:C:T
chr20:59673670	['C', 'T']	19959	1298.0650365768113	144.2047658506292	-0.0186311570237958	0.0286092783663869	-0.6512277864962009	0.514907	0.514907	chr20	59673670	0.288271204034663	chr20:59673670:C:T
chr20:59673741	['G', 'C']	19959	1014.0	108.63860252025589	-0.0274831471722051	0.0322334981839631	-0.8526268857122863	0.393876	0.393876	chr20	59673741	0.404640481199269	chr20:59673741:G:C
chr20:59675605	['A', 'T']	19959	29093.457661088287	4173.761417615344	0.0221465928494951	0.0114150033216737	1.9401302150692628	0.0523779	0.0523779	chr20	59675605	1.280851917836992	chr20:59675605:A:T
chr20:59676028	['C', 'T']	19959	1571.0	195.33594486232445	-0.0155544530706298	0.0261645171045621	-0.5944865333638331	0.552193	0.552193	chr20	59676028	0.2579091030945141	chr20:59676028:C:T
chr20:59676076	['T', 'C']	19959	1441.1444104825373	199.69024388491525	0.0126489422339123	0.0271142616167502	0.4665051334497059	0.640859	0.640859	chr20	59676076	0.1932375122251581	chr20:59676076:T:C
chr20:59676343	['G', 'A']	19959	33244.33126221376	4655.119069387367	0.020686057041266	0.0136437018501258	1.5161616157036772	0.129494	0.129494	chr20	59676343	0.887750353800942	chr20:59676343:G:A
chr20:59676729	['A', 'G']	19959	36840.84582623509	4976.113729422985	-0.0147766488386692	0.0192618328111754	-0.7671465630257166	0.443003	0.443003	chr20	59676729	0.3535933327407359	chr20:59676729:A:G
chr20:59676896	['TG', 'T']	19959	29013.609814842705	4148.872276064562	0.0207522880761482	0.0114198350796943	1.8172143407787045	0.0691993	0.0691993	chr20	59676896	1.1598982987177355	chr20:59676896:TG:T
chr20:59677079	['A', 'C']	19959	10525.109346028565	1600.6793808063417	0.0187236069847523	0.0114450485973654	1.6359569664966247	0.101864	0.101864	chr20	59677079	0.991979273930316	chr20:59677079:A:C
chr20:59677381	['G', 'T']	19959	18375.603337676654	2549.6161298447864	0.003143335480493	0.01016299891764	0.3092921199703261	0.757103	0.757103	chr20	59677381	0.120845032932298	chr20:59677381:G:T
chr20:59677793	['T', 'C']	19959	18848.777499373587	2581.2773916769165	-0.0003705450856583	0.0101482672110952	-0.0365131384452726	0.970874	0.970874	chr20	59677793	0.0128371291603966	chr20:59677793:T:C
chr20:59677844	['G', 'A']	19959	18577.861602445257	2574.5567450886574	0.002640618403222	0.0101596360717625	0.2599126961408893	0.794934	0.794934	chr20	59677844	0.0996689274764535	chr20:59677844:G:A
chr20:59677879	['TTTAA', 'T']	19959	3607.180729532017	387.017475356802	-0.032381819762356	0.0176074225823727	-1.8391005049639844	0.0659153	0.0659153	chr20	59677879	1.181013766978949	chr20:59677879:TTTAA:T
chr20:59678449	['C', 'T']	19959	17497.383331662822	2363.5950926612927	-0.0010450442116081	0.0101703132988503	-0.1027543774611404	0.918159	0.918159	chr20	59678449	0.0370821043725611	chr20:59678449:C:T
chr20:59678528	['G', 'A']	19959	15757.368460613352	2090.157898398305	-0.0046045280646325	0.0103015577791063	-0.4469739590231146	0.654899	0.654899	chr20	59678528	0.1838256727179588	chr20:59678528:G:A
chr20:59678635	['A', 'G']	19959	1675.0839262451148	208.22769451969853	-0.0164276365382163	0.0253354065389808	-0.6484062733684947	0.51673	0.51673	chr20	59678635	0.2867363237141802	chr20:59678635:A:G
chr20:59678738	['T', 'C']	19959	1502.1505236257954	155.842831363091	-0.0329767008896752	0.0266373539846794	-1.2379871104555615	0.215735	0.215735	chr20	59678738	0.6660793909485404	chr20:59678738:T:C
chr20:59678883	['A', 'C']	19959	11114.801933826886	1601.222571692251	0.0131871662395848	0.0113386979337165	1.163022978182677	0.244834	0.244834	chr20	59678883	0.6111282720368436	chr20:59678883:A:C
chr20:59678916	['A', 'G']	19959	2588.806093580044	340.1904357380239	-0.0130048133625076	0.0213876402618473	-0.6080527446361845	0.543159	0.543159	chr20	59678916	0.2650730199237642	chr20:59678916:A:G
chr20:59679789	['G', 'A']	19959	11628.33044349787	1631.815596054949	0.0056862146964972	0.0110800647564473	0.5131932729173398	0.607822	0.607822	chr20	59679789	0.2162235847666246	chr20:59679789:G:A
chr20:59680342	['G', 'A']	19959	1217.0609780539132	140.4243822174462	-0.0296432018931574	0.0295263882105294	-1.00395624692716	0.315412	0.315412	chr20	59680342	0.5011217877520622	chr20:59680342:G:A
chr20:59680438	['T', 'C']	19959	22580.394016837043	3241.068452631342	0.0170464287806126	0.0102084301559679	1.6698384100367478	0.094967	0.094967	chr20	59680438	1.022427281107705	chr20:59680438:T:C
chr20:59682023	['AG', 'A']	19959	401.6344326439365	12.90023660833069	-0.0902926526127999	0.0511504064856644	-1.7652382222633105	0.077539	0.077539	chr20	59682023	1.1104798042739	chr20:59682023:AG:A
chr20:59682168	['C', 'T']	19959	1218.1831028262177	137.2845936345253	-0.0313538199105256	0.0295121715392998	-1.0624030112041536	0.288066	0.288066	chr20	59682168	0.5405079978242577	chr20:59682168:C:T
chr20:59682407	['C', 'T']	19959	424.0424913564164	15.558510766047558	-0.0830658386331675	0.0494582148030111	-1.6795155054425912	0.0930673	0.0930673	chr20	59682407	1.031202885336204	chr20:59682407:C:T
chr20:59682940	['G', 'T']	19959	8120.22053517739	1264.771555048883	0.025540107222748	0.0125314041956489	2.0380882161326976	0.0415543	0.0415543	chr20	59682940	1.3813840291687505	chr20:59682940:G:T
chr20:59683632	['A', 'G']	19959	8857.443781942078	1342.7356308348342	0.0212795809417886	0.0121425049948739	1.7524869004189878	0.0797055	0.0797055	chr20	59683632	1.098511709504309	chr20:59683632:A:G
chr20:59684181	['C', 'T']	19959	21520.15643633813	3013.207759337276	0.0109826491066515	0.0101253670630184	1.084666762034162	0.278082	0.278082	chr20	59684181	0.5558271217207821	chr20:59684181:C:T
chr20:59684610	['T', 'C']	19959	402.0201422988275	15.340834340425832	-0.0808792801166368	0.0506334425882168	-1.597349024327622	0.110204	0.110204	chr20	59684610	0.9578026419052804	chr20:59684610:T:C
chr20:59685407	['C', 'T']	19959	5327.334569509872	765.1515454441987	0.0134796813353377	0.0148799776691535	0.9058939223599328	0.365003	0.365003	chr20	59685407	0.4377035660145076	chr20:59685407:C:T
chr20:59685471	['A', 'G']	19959	1026.1028210652903	201.5618340344961	0.0647398646164671	0.0319501281339754	2.026278716160245	0.0427495	0.0427495	chr20	59685471	1.369068960433138	chr20:59685471:A:G
chr20:59687120	['GATA', 'G']	19959	1031.8788988065392	205.0936866898604	0.0671305034504376	0.0318449060444343	2.108045266541784	0.0350395	0.0350395	chr20	59687120	1.4554420996726285	chr20:59687120:GATA:G
chr20:59687279	['A', 'G']	19959	26508.42276014461	3735.858057056806	0.0150960949942132	0.0107809978408121	1.4002502567124198	0.161454	0.161454	chr20	59687279	0.7919511909292087	chr20:59687279:A:G
chr20:59687658	['C', 'T']	19959	5160.034126785267	751.0118781861615	0.0154957326754165	0.015112299692592	1.0253722458278398	0.3052	0.3052	chr20	59687658	0.5154154707171571	chr20:59687658:C:T
chr20:59687764	['C', 'G']	19959	2554.0	331.8682359859717	-0.0100761322576618	0.0206081212938489	-0.4889398754009366	0.62489	0.62489	chr20	59687764	0.204196425211882	chr20:59687764:C:G
chr20:59687786	['G', 'A']	19959	1284.0	251.09472616249369	0.0634722071251815	0.0286198972968814	2.2177650208443564	0.0265821	0.0265821	chr20	59687786	1.5754107125435473	chr20:59687786:G:A
chr20:59687877	['T', 'A']	19959	1017.1019191261212	199.43692124643687	0.0652795444970499	0.0320789223746855	2.0349668774585785	0.0418674	0.0418674	chr20	59687877	1.3781240083161563	chr20:59687877:T:A
chr20:59688163	['C', 'A']	19959	6758.015784726399	993.07486060271	0.0142939367256838	0.0134561843916456	1.0622577923767411	0.288132	0.288132	chr20	59688163	0.540408506205297	chr20:59688163:C:A
chr20:59689652	['T', 'C']	19959	8629.86475923235	1212.1133396399011	0.0131168289810453	0.0122670894270335	1.0692698589234364	0.284961	0.284961	chr20	59689652	0.545214573829316	chr20:59689652:T:C
chr20:59690571	['A', 'G']	19959	28727.0	4013.446452680871	0.0125134285208645	0.0112640429696379	1.1109180384515902	0.266617	0.266617	chr20	59690571	0.574112162608543	chr20:59690571:A:G
chr20:59690602	['A', 'G']	19959	8637.432758793466	1218.6909901773502	0.0138628210849472	0.012267755187684	1.1300210081518836	0.258481	0.258481	chr20	59690602	0.5875713748076445	chr20:59690602:A:G
chr20:59692185	['G', 'A']	19959	9301.864194437483	1359.674578129804	0.0165611832255513	0.0119982083628911	1.3803046858873462	0.167508	0.167508	chr20	59692185	0.7759644466994454	chr20:59692185:G:A
chr20:59692593	['G', 'T']	19959	27881.5877724881	3848.174720584216	0.0058746819420649	0.0110342613524032	0.5324037336477844	0.594452	0.594452	chr20	59692593	0.2258832074485467	chr20:59692593:G:T
chr20:59692606	['C', 'G']	19959	1075.0538631125364	121.47805613091492	-0.0269162798546939	0.031364913883035	-0.8581652720319667	0.390812	0.390812	chr20	59692606	0.408032109605846	chr20:59692606:C:G
chr20:59692715	['A', 'G']	19959	12349.95012781314	1798.035515537139	0.0102503317776356	0.0109521527425653	0.9359193592870516	0.349326	0.349326	chr20	59692715	0.4567690890365431	chr20:59692715:A:G
chr20:59692836	['A', 'G']	19959	15365.769866720111	2185.6482174003927	0.007140107648597	0.0103690856847257	0.6885956839101859	0.491086	0.491086	chr20	59692836	0.3088424466654081	chr20:59692836:A:G
chr20:59692885	['G', 'A']	19959	36786.84312055316	4938.551324305286	-0.0221795118887717	0.0190997576260485	-1.1612457248422308	0.245556	0.245556	chr20	59692885	0.6098494497015646	chr20:59692885:G:A
chr20:59692987	['G', 'A']	19959	25598.412749323445	3601.4802007952244	0.0134566240600744	0.0106046159646695	1.2689402525189717	0.204477	0.204477	chr20	59692987	0.6893555352597776	chr20:59692987:G:A
chr20:59693698	['A', 'G']	19959	25094.51460640377	3594.5802143377755	0.019185654107332	0.0105309034349192	1.821843133013142	0.0684938	0.0684938	chr20	59693698	1.1643487386922635	chr20:59693698:A:G
chr20:59693982	['T', 'G']	19959	2648.2653705466755	428.2025506312266	0.0266609302469412	0.020224905285292	1.3182227491729996	0.187444	0.187444	chr20	59693982	0.7271284565953017	chr20:59693982:T:G
chr20:59693991	['G', 'T']	19959	1446.0	149.12851309467	-0.0356963184699572	0.0271041910578426	-1.3170036469185975	0.187853	0.187853	chr20	59693991	0.7261818648910295	chr20:59693991:G:T
chr20:59694466	['G', 'C']	19959	1515.1518264268177	153.0769935915898	-0.0384930968239185	0.0264289361754875	-1.4564754543400928	0.145277	0.145277	chr20	59694466	0.8378031370009776	chr20:59694466:G:C
chr20:59695891	['T', 'C']	19959	25726.022604250204	3624.2631428138784	0.0139472182496677	0.0106166500286173	1.3137117840441916	0.188958	0.188958	chr20	59695891	0.7236347164365327	chr20:59695891:T:C
chr20:59697792	['A', 'G']	19959	27410.3733340014	3769.773044272887	0.0043358554666455	0.0109324976507218	0.3966024604047627	0.691665	0.691665	chr20	59697792	0.1601042001655392	chr20:59697792:A:G
chr20:59699115	['G', 'T']	19959	12202.279570970328	1769.6965287956375	0.0100345482096306	0.0109712851286363	0.9146192166165974	0.360403	0.360403	chr20	59699115	0.4432116026041204	chr20:59699115:G:T
chr20:59699346	['C', 'A']	19959	6444.645788445157	1028.3472140253373	0.0284513163882582	0.0136801523900264	2.079751422140639	0.0375611	0.0375611	chr20	59699346	1.4252616976376944	chr20:59699346:C:A
chr20:59699465	['T', 'C']	19959	2543.3822910402887	238.94944415215488	-0.044196405912705	0.0207382585609101	-2.131153191233301	0.0330887	0.0330887	chr20	59699465	1.4803202952129817	chr20:59699465:T:C
chr20:59700781	['T', 'C']	19959	12036.485291836909	1775.7028567594273	0.0149498187172469	0.0112288975736597	1.3313701206354869	0.183082	0.183082	chr20	59700781	0.7373543519568884	chr20:59700781:T:C
chr20:59700994	['A', 'G']	19959	30905.29063298752	4274.196430900932	0.0133351217644264	0.0121356958507715	1.0988345397251091	0.271854	0.271854	chr20	59700994	0.5656642725017138	chr20:59700994:A:G
chr20:59701141	['C', 'T']	19959	29698.39172932331	4131.401048062741	0.0142865347035129	0.0116391928754207	1.2274506365198927	0.219668	0.219668	chr20	59701141	0.6582332040518203	chr20:59701141:C:T
chr20:59702424	['T', 'G']	19959	10151.034377349037	1419.0197376357587	0.0068401409469251	0.0115666231511566	0.5913688772890564	0.55428	0.55428	chr20	59702424	0.2562707917058284	chr20:59702424:T:G
chr20:59702919	['T', 'C']	19959	984.0493035374286	125.85855958102992	0.0005811836570896	0.0323592927692684	0.0179603324842014	0.985671	0.985671	chr20	59702919	0.006268020888217	chr20:59702919:T:C
chr20:59703576	['G', 'A']	19959	19672.97133837751	2693.664240449242	0.0031891207581336	0.0102398150120607	0.311443200329053	0.755467	0.755467	chr20	59703576	0.1217845015842733	chr20:59703576:G:A
chr20:59703778	['C', 'T']	19959	1385.4859161988772	140.5698324391939	-0.0397919630160874	0.0278184757971928	-1.4304149266187642	0.152614	0.152614	chr20	59703778	0.8164056246782616	chr20:59703778:C:T
chr20:59703863	['A', 'G']	19959	32903.18831136284	4307.11200516323	-0.0257195235973405	0.0132758180926197	-1.9373211818591007	0.0527202	0.0527202	chr20	59703863	1.2780229508660264	chr20:59703863:A:G
chr20:59705187	['A', 'G']	19959	32871.234689786506	4310.045560656525	-0.0241285016901495	0.0132596444113649	-1.819694476080283	0.0688205	0.0688205	chr20	59705187	1.1622821764338895	chr20:59705187:A:G
chr20:59706264	['C', 'T']	19959	12507.880036079374	1761.1056013699867	0.0104143451384831	0.0109134293426524	0.9542688014464156	0.339959	0.339959	chr20	59706264	0.4685734569208209	chr20:59706264:C:T
chr20:59706302	['G', 'T']	19959	5099.766536380036	658.7879166550955	-0.0071235064386243	0.0151514071941463	-0.4701547748895852	0.63825	0.63825	chr20	59706302	0.195009176523712	chr20:59706302:G:T
chr20:59707665	['A', 'G']	19959	21649.847160258665	2931.334557495409	-0.0024296074460605	0.0102837275454353	-0.2362574694172078	0.813235	0.813235	chr20	59707665	0.0897839384700951	chr20:59707665:A:G
chr20:59708238	['T', 'G']	19959	3704.556825015033	424.7078206534137	-0.0205835409413442	0.0174487935929269	-1.1796541022577085	0.238152	0.238152	chr20	59708238	0.6231457669329215	chr20:59708238:T:G
chr20:59709506	['T', 'G']	19959	1411.0706984667802	136.89938260639113	-0.0452775539101674	0.0275772889185136	-1.6418420985454791	0.100638	0.100638	chr20	59709506	0.997238002638021	chr20:59709506:T:G
chr20:59710227	['A', 'G']	19959	31997.20629353109	4139.929479835306	-0.0323627505551729	0.0126975035523355	-2.548749084556888	0.0108184	0.0108184	chr20	59710227	1.9658369649737104	chr20:59710227:A:G
chr20:59710243	['A', 'C']	19959	2312.3475646422125	373.7895371817635	0.0349526519954014	0.0218926619291033	1.5965464642258316	0.110383	0.110383	chr20	59710243	0.9570978068123336	chr20:59710243:A:C
chr20:59711154	['G', 'A']	19959	5804.163217238787	733.8108872354027	-0.0088706814716571	0.0143827906161978	-0.6167566300844968	0.537402	0.537402	chr20	59711154	0.269700721625687	chr20:59711154:G:A
chr20:59711735	['C', 'T']	19959	489.0735117257968	71.20576529350848	0.0120754811427833	0.0459756331810587	0.2626495886468453	0.792823	0.792823	chr20	59711735	0.100823759344938	chr20:59711735:C:T
chr20:59713136	['G', 'A']	19959	489.0	73.41146724795674	0.0154438122879451	0.0459747405044712	0.3359195096803902	0.736935	0.736935	chr20	59713136	0.132570816599886	chr20:59713136:G:A
chr20:59713226	['T', 'G']	19959	32872.941070354784	4309.190136977128	-0.0237694891224093	0.0132597242530204	-1.792608101710328	0.0730508	0.0730508	chr20	59713226	1.136375023621771	chr20:59713226:T:G
chr20:59713263	['T', 'C']	19959	12945.64861208538	1799.1714068650874	0.0079767157872526	0.0108325120591375	0.736368050522878	0.461515	0.461515	chr20	59713263	0.33581417912049	chr20:59713263:T:C
chr20:59713374	['G', 'A']	19959	12404.24297239064	1745.9688367029228	0.0099114014896325	0.0109399203377657	0.905984795466692	0.364955	0.364955	chr20	59713374	0.4377606819997052	chr20:59713374:G:A
chr20:59713525	['T', 'A']	19959	7675.769153680412	1166.3528538630203	0.0192033966495166	0.012802833204774	1.4999333618089945	0.133647	0.133647	chr20	59713525	0.874040785490075	chr20:59713525:T:A
chr20:59714777	['A', 'C']	19959	13230.988725195431	1822.6218992332228	0.0060191254030338	0.0107691262991679	0.5589242094318175	0.57622	0.57622	chr20	59714777	0.2394116718818863	chr20:59714777:A:C
chr20:59716317	['A', 'G']	19959	1618.922363847049	198.864972340588	-0.006241482198361	0.0257115550380953	-0.2427500860649388	0.808202	0.808202	chr20	59716317	0.092480079174379	chr20:59716317:A:G
chr20:59716756	['C', 'T']	19959	1413.0	136.66545669564292	-0.0452131324194984	0.0275702392056931	-1.6399252861818554	0.101036	0.101036	chr20	59716756	0.9955238557654184	chr20:59716756:C:T
chr20:59717321	['A', 'C']	19959	9679.45490078172	1222.8738182492225	-0.0124070999894249	0.0118424573117192	-1.0476795197857265	0.294799	0.294799	chr20	59717321	0.5304739939989376	chr20:59717321:A:C
chr20:59717392	['A', 'G']	19959	1156.0579216354345	143.34351712125485	-0.0038876706589298	0.0300075469459887	-0.1295564301183079	0.896919	0.896919	chr20	59717392	0.0472467759541548	chr20:59717392:A:G
chr20:59718665	['G', 'A']	19959	539.0	77.70744426956168	0.0053082900559709	0.043712294078757	0.1214370045737465	0.903346	0.903346	chr20	59718665	0.0441458741498292	chr20:59718665:G:A
chr20:59718722	['G', 'C']	19959	8272.414470387816	1036.953632636409	-0.0140963739183833	0.0125084111896513	-1.1269515931844103	0.259777	0.259777	chr20	59718722	0.5853993028983301	chr20:59718722:G:C
chr20:59719977	['A', 'G']	19959	495.0496066543068	65.37034426638444	-0.0022275072771704	0.045711746698409	-0.0487294281679233	0.961135	0.961135	chr20	59719977	0.0172156075059316	chr20:59719977:A:G
chr20:59720061	['T', 'C']	19959	4398.0	529.895848862951	-0.0163134959575044	0.0161297921198195	-1.011389101379627	0.311843	0.311843	chr20	59720061	0.5060640001954806	chr20:59720061:T:C
chr20:59720145	['A', 'G']	19959	15871.590419401711	2027.63312340847	-0.0152908935345555	0.0102494611948531	-1.491872913498521	0.135748	0.135748	chr20	59720145	0.8672665602316555	chr20:59720145:A:G
chr20:59720311	['A', 'G']	19959	1067.2138812327737	120.60852845172784	-0.0181574510897994	0.0312361531906506	-0.581296005912602	0.561048	0.561048	chr20	59720311	0.2509999814472807	chr20:59720311:A:G
chr20:59720822	['C', 'T']	19959	12709.636787253232	1724.8616722393826	0.0041296297020663	0.010863198472386	0.3801486010371429	0.703839	0.703839	chr20	59720822	0.1525266724034569	chr20:59720822:C:T
chr20:59721295	['T', 'A']	19959	496.22375939849616	67.22547780761644	0.0052466783689374	0.0456455987837671	0.114943795431233	0.908491	0.908491	chr20	59721295	0.0416793706891308	chr20:59721295:T:A
chr20:59721679	['C', 'T']	19959	3440.172361960116	447.8573835163221	-0.0024623681842857	0.0178740247907135	-0.1377623793811158	0.89043	0.89043	chr20	59721679	0.0504002163564415	chr20:59721679:C:T
chr20:59721789	['A', 'G']	19959	687.06884802325	115.51674562590723	0.0256768393556644	0.0388605321986734	0.6607433790250803	0.508785	0.508785	chr20	59721789	0.2934657010413575	chr20:59721789:A:G
chr20:59721912	['A', 'G']	19959	531.1862971130713	94.55709111698565	0.0366989590310098	0.0440169005588805	0.8337470054693721	0.404434	0.404434	chr20	59721912	0.3931523412321444	chr20:59721912:A:G
chr20:59722188	['T', 'C']	19959	2111.9046186249434	285.9300886403628	-0.0083226538237082	0.0224880008260261	-0.3700930948951306	0.711317	0.711317	chr20	59722188	0.1479368118308051	chr20:59722188:T:C
chr20:59722212	['G', 'A']	19959	27172.02021421033	3677.2355246403545	-0.000299996625116	0.011013398526742	-0.0272392417642552	0.978269	0.978269	chr20	59722212	0.0095417084515355	chr20:59722212:G:A
chr20:59723730	['C', 'T']	19959	657.2305032076985	62.51649589840493	-0.0246069061427898	0.0401809900847765	-0.6124016877352337	0.540279	0.540279	chr20	59723730	0.267381912641006	chr20:59723730:C:T
chr20:59724409	['A', 'G']	19959	3061.0	532.1229927542216	0.0403812769873163	0.0189440874779769	2.1316031735105065	0.0330517	0.0330517	chr20	59724409	1.4808061978536262	chr20:59724409:A:G
chr20:59724430	['G', 'A']	19959	10719.537077863512	1465.1728114484372	0.003332500321846	0.0113688131157067	0.2931264933225118	0.769429	0.769429	chr20	59724430	0.1138314490369674	chr20:59724430:G:A
chr20:59724928	['C', 'A']	19959	568.9121292718423	35.183781723055866	-0.0764557450306415	0.0428451069694611	-1.7844685295134677	0.0743628	0.0743628	chr20	59724928	1.1286442659999856	chr20:59724928:C:A
chr20:59725189	['G', 'C']	19959	1924.385667752443	333.49313527145904	0.0424100683885335	0.0235857364137299	1.7981235626734715	0.0721725	0.0721725	chr20	59725189	1.1416282508141844	chr20:59725189:G:C
chr20:59725210	['G', 'C']	19959	19371.710840708307	2730.8559205220795	0.0118456717163416	0.0110682546326973	1.0702384530753055	0.284525	0.284525	chr20	59725210	0.5458795679858222	chr20:59725210:G:C
chr20:59725211	['T', 'C']	19959	19478.474728941503	2748.7895063791143	0.0127642733380823	0.0111285597932014	1.146983399045063	0.251402	0.251402	chr20	59725211	0.5996312716559925	chr20:59725211:T:C
chr20:59725951	['C', 'T']	19959	692.0	58.35352416778248	-0.0402298918753826	0.0392320806731386	-1.0254335529781675	0.305171	0.305171	chr20	59725951	0.5154567391915266	chr20:59725951:C:T
chr20:59725968	['T', 'C']	19959	24023.61094407697	3352.567090115109	0.0077928057757813	0.0103447658000712	0.7533090575842432	0.451273	0.451273	chr20	59725968	0.3455606498651646	chr20:59725968:T:C
chr20:59727009	['T', 'C']	19959	699.1751528515586	64.17840168490613	-0.0338247101920347	0.0390407065159536	-0.8663959546483264	0.386283	0.386283	chr20	59727009	0.4130944043808074	chr20:59727009:T:C
chr20:59727136	['G', 'A']	19959	3251.48872519543	426.4623974537046	0.0050564661298079	0.0188511789407459	0.2682307640122524	0.788524	0.788524	chr20	59727136	0.1031850836807439	chr20:59727136:G:A
chr20:59727215	['T', 'G']	19959	25507.83403487673	3504.510813009894	0.0057894446503123	0.0105129218836602	0.550697961459277	0.581847	0.581847	chr20	59727215	0.2351912005585005	chr20:59727215:T:G
chr20:59727253	['T', 'C']	19959	9440.364939360528	1288.812405194869	0.0015074981902313	0.0118553993785019	0.1271570988122879	0.898817	0.898817	chr20	59727253	0.0463287220379868	chr20:59727253:T:C
chr20:59728101	['G', 'A']	19959	9166.837133550487	1259.6920400270235	0.0025696736193827	0.0119923452119532	0.2142761548276183	0.830334	0.830334	chr20	59728101	0.0807471784924232	chr20:59728101:G:A
chr20:59728102	['C', 'T']	19959	3572.0	425.2608917628901	-0.0157509426462717	0.0175999320740435	-0.8949433770543549	0.370828	0.370828	chr20	59728102	0.4308274811446071	chr20:59728102:C:T
chr20:59728454	['C', 'T']	19959	20491.079975947083	2922.9418648615	0.0145779801097171	0.0101509054821262	1.4361260811053933	0.150982	0.150982	chr20	59728454	0.8210748259958578	chr20:59728454:C:T
chr20:59729866	['T', 'C']	19959	39478.0	5380.402495020146	0.0788158911856592	0.048353960665679	1.6299779811336443	0.103122	0.103122	chr20	59729866	0.9866486726470812	chr20:59729866:T:C
chr20:59730029	['C', 'T']	19959	19992.008269018745	2826.4831550109534	0.0103694746617385	0.0101194438338055	1.024707961429438	0.305513	0.305513	chr20	59730029	0.5149703051983693	chr20:59730029:C:T
chr20:59730148	['C', 'T']	19959	23313.504209260373	3391.6795372948773	0.0225820430589077	0.0102564284235734	2.201745298295553	0.0276947	0.0276947	chr20	59730148	1.5576033349422926	chr20:59730148:C:T
chr20:59730810	['C', 'T']	19959	39340.9710892875	5367.33221503425	0.0729474212208938	0.0425276026898242	1.715295869201397	0.0863065	0.0863065	chr20	59730810	1.0639564950399625	chr20:59730810:C:T
chr20:59731275	['T', 'C']	19959	1140.171377029465	243.1134290489164	0.0718899352631082	0.0304259946905002	2.362780115962948	0.018148	0.018148	chr20	59731275	1.7411712294060209	chr20:59731275:T:C
chr20:59731441	['C', 'T']	19959	2184.218870571729	347.378645520976	0.0305129381755011	0.0222145020001237	1.3735594061631973	0.169594	0.169594	chr20	59731441	0.7705895165426604	chr20:59731441:C:T
chr20:59732094	['C', 'G']	19959	2867.287317733126	482.22370258120094	0.0280764006087585	0.0196551486323597	1.428450180352957	0.153178	0.153178	chr20	59732094	0.8148036052301386	chr20:59732094:C:G
chr20:59733057	['T', 'G']	19959	11112.635591912298	1661.7091515960508	0.0160670182541791	0.0114922235120673	1.3980774249045935	0.162105	0.162105	chr20	59733057	0.7902035894764665	chr20:59733057:T:G
chr20:59733252	['A', 'G']	19959	6177.237985467302	985.9810031076108	0.0251986515937604	0.013957128985898	1.805432307691692	0.0710221	0.0710221	chr20	59733252	1.148606490511896	chr20:59733252:A:G
chr20:59733450	['A', 'T']	19959	39393.0	5365.4060385156645	0.0587160487528334	0.0442922943643032	1.3256492939809157	0.184971	0.184971	chr20	59733450	0.7328963555278942	chr20:59733450:A:T
chr20:59733477	['A', 'T']	19959	21179.30570311717	2690.3224907856675	-0.0169558088276049	0.0101532167398371	-1.6699937824706457	0.0949363	0.0949363	chr20	59733477	1.0225676982643377	chr20:59733477:A:T
chr20:59733775	['C', 'T']	19959	24987.00766725132	3317.9129463918853	-0.0072637008655796	0.0104330998826676	-0.6962169390946537	0.486301	0.486301	chr20	59733775	0.3130948373739666	chr20:59733775:C:T
chr20:59734005	['C', 'T']	19959	20485.10543723377	2619.0511287955687	-0.0148072532200024	0.0101124840900292	-1.4642547852907983	0.14314	0.14314	chr20	59734005	0.8442389871220766	chr20:59734005:C:T
chr20:59734015	['T', 'C']	19959	15018.257366205651	2073.775913786858	0.0044011278091605	0.0104732988332718	0.4202236448346991	0.674327	0.674327	chr20	59734015	0.1711294508583515	chr20:59734015:T:C
chr20:59734553	['T', 'G']	19959	4774.239202324882	639.2082748246273	0.0020817397047217	0.015588395392668	0.1335441944012355	0.893764	0.893764	chr20	59734553	0.0487771423096024	chr20:59734553:T:G
chr20:59735749	['C', 'T']	19959	971.0	68.65091717754602	-0.0619406353183231	0.0331096501257493	-1.8707728738622933	0.0613912	0.0613912	chr20	59735749	1.211893877480025	chr20:59735749:C:T
chr20:59737239	['C', 'T']	19959	680.0	50.46960702675533	-0.0538626682932856	0.0393673127933625	-1.3682078981618255	0.171262	0.171262	chr20	59737239	0.7663389885876684	chr20:59737239:C:T
chr20:59737708	['A', 'G']	19959	936.0468984868224	27.07257365900416	-0.096908822970659	0.0338413186643276	-2.8636243147584928	0.00419261	0.00419261	chr20	59737708	2.377515534144343	chr20:59737708:A:G
chr20:59738218	['G', 'A']	19959	17307.734328806935	2364.598683719428	-0.0008249881707204	0.0101886550355393	-0.0809712535995021	0.935466	0.935466	chr20	59738218	0.0289719925367352	chr20:59738218:G:A
chr20:59738633	['G', 'A']	19959	39495.97885559675	5374.627210955486	0.0703098856806933	0.0497003239919619	1.4146766063751328	0.157179	0.157179	chr20	59738633	0.803605478610522	chr20:59738633:G:A
chr20:59739610	['T', 'C']	19959	5353.804720384846	683.0181630799296	-0.00542938863411	0.0147891465875542	-0.3671198065396915	0.713534	0.713534	chr20	59739610	0.1465853278603674	chr20:59739610:T:C
chr20:59740694	['C', 'T']	19959	496.0	83.23607186760253	0.0452114309274551	0.0459084922093841	0.9848162889177512	0.324726	0.324726	chr20	59740694	0.488482937107075	chr20:59740694:C:T
chr20:59741136	['C', 'T']	19959	16473.82538330494	2311.169599540858	0.0064391847783072	0.0102685064845322	0.6270809477509471	0.530613	0.530613	chr20	59741136	0.2752221140236804	chr20:59741136:C:T
chr20:59741286	['C', 'T']	19959	11499.0	1497.011806270454	-0.0068887909058762	0.0111764023095069	-0.6163692675966426	0.537658	0.537658	chr20	59741286	0.2694938877941453	chr20:59741286:C:T
chr20:59741431	['T', 'A']	19959	22065.422149837133	2984.906144817653	-0.0013249332822582	0.0103117775434967	-0.1284873802474369	0.897765	0.897765	chr20	59741431	0.0468373298801891	chr20:59741431:T:A
chr20:59741509	['C', 'T']	19959	16765.51999398677	2281.315186061292	0.0004260799436292	0.0102623066840001	0.0415189252035861	0.966883	0.966883	chr20	59741509	0.0146260755846303	chr20:59741509:C:T
chr20:59741982	['C', 'T']	19959	6422.321775729031	902.8556263778676	0.0060321740238739	0.0138631168171248	0.4351239409901296	0.663477	0.663477	chr20	59741982	0.178174127729789	chr20:59741982:C:T
chr20:59742155	['G', 'A']	19959	9438.0	1295.187429105351	0.0037112416351338	0.0119055883959677	0.3117226559244063	0.755255	0.755255	chr20	59742155	0.1219063908938456	chr20:59742155:G:A
chr20:59742196	['A', 'T']	19959	30567.062985418648	4189.526516704781	0.0032779819922373	0.0118612252241156	0.2763611625528151	0.782274	0.782274	chr20	59742196	0.1066411039150061	chr20:59742196:A:T
chr20:59742296	['TC', 'T']	19959	10377.519941877945	1299.2014275961285	-0.0118574836074007	0.0115038086319602	-1.030744163672711	0.302673	0.302673	chr20	59742296	0.5190263186337924	chr20:59742296:TC:T
chr20:59742769	['G', 'A']	19959	16159.619281455129	2253.1677627608424	0.005111187240644	0.0102873717552936	0.4968409193547308	0.619307	0.619307	chr20	59742769	0.2080940111511062	chr20:59742769:G:A
chr20:59742851	['C', 'T']	19959	16563.489627179795	2287.558641325365	0.0040853635860865	0.0102570577387592	0.3982978052905743	0.690415	0.690415	chr20	59742851	0.1608897816809381	chr20:59742851:C:T
chr20:59743656	['C', 'T']	19959	9760.97810292128	1248.418794372481	-0.0093271346516275	0.0117606873272708	-0.7930773425120878	0.427742	0.427742	chr20	59743656	0.3688181042610765	chr20:59743656:C:T
chr20:59744354	['C', 'T']	19959	29233.929398206143	4042.741877136404	0.0110851674064375	0.0113794486954502	0.9741392314435808	0.329999	0.329999	chr20	59744354	0.4814873761679911	chr20:59744354:C:T
chr20:59744626	['C', 'T']	19959	16256.814510471992	2261.1980139032576	0.0045525127014287	0.0102837681687161	0.4426891608931563	0.657995	0.657995	chr20	59744626	0.1817774065086278	chr20:59744626:C:T
chr20:59744654	['C', 'G']	19959	36962.85193907205	5090.006937275525	0.0163193552648616	0.019429222392514	0.8399386725404622	0.400953	0.400953	chr20	59744654	0.3969065327088652	chr20:59744654:C:G
chr20:59744751	['G', 'A']	19959	6054.606704414491	1004.0891658670593	0.0317280092876806	0.0139958393093489	2.26696010052694	0.0234033	0.0234033	chr20	59744751	1.6307229002504215	chr20:59744751:G:A
chr20:59744935	['G', 'A']	19959	13464.396822214429	1801.227958802731	-0.0035590137556748	0.0106763171890508	-0.3333559403166524	0.738869	0.738869	chr20	59744935	0.131432554325474	chr20:59744935:G:A
chr20:59745257	['A', 'G']	19959	37572.0	5176.960574126044	0.0236243901371736	0.0216169861330541	1.0928623440734877	0.274467	0.274467	chr20	59745257	0.5615098646180468	chr20:59745257:A:G
chr20:59745314	['A', 'C']	19959	23179.968275447303	3176.095672336838	-0.0005100224824437	0.0103304740607656	-0.0493706754834022	0.960624	0.960624	chr20	59745314	0.017446567252167	chr20:59745314:A:C
chr20:59745809	['C', 'T']	19959	34675.0	4746.221666448669	0.008042505862442	0.0150972497686827	0.5327133077658368	0.594238	0.594238	chr20	59745809	0.2260395796231782	chr20:59745809:C:T
chr20:59745887	['G', 'A']	19959	16171.0	2254.078241721471	0.0058604611138367	0.0102838955007131	0.5698678203634372	0.568774	0.568774	chr20	59745887	0.2450602644488415	chr20:59745887:G:A
chr20:59746042	['C', 'T']	19959	2021.1012626515685	213.63322368019632	-0.0151297494192239	0.0233232136133705	-0.6486991745661688	0.51654	0.51654	chr20	59746042	0.2868960417984982	chr20:59746042:C:T
chr20:59746652	['C', 'T']	19959	7244.0	971.0444703256366	-0.0032486796170757	0.0130233451346739	-0.2494504740127292	0.803015	0.803015	chr20	59746652	0.0952763421978012	chr20:59746652:C:T
chr20:59746746	['G', 'T']	19959	7154.358452750776	964.0578555599748	-0.0030393437668614	0.0130985376189274	-0.2320368773434365	0.816512	0.816512	chr20	59746746	0.0880374282016711	chr20:59746746:G:T
chr20:59746899	['C', 'T']	19959	1168.1170516610714	177.44644522388143	0.0142148614142076	0.0299475107154125	0.474659197864213	0.635035	0.635035	chr20	59746899	0.1972023378765661	chr20:59746899:C:T
chr20:59746970	['T', 'TAA']	19959	6147.307996793266	861.5349830082823	0.0032964301235087	0.0138980121202212	0.237187167128209	0.812514	0.812514	chr20	59746970	0.0901691471855623	chr20:59746970:T:TAA
chr20:59747901	['A', 'G']	19959	15089.756037679126	2046.943037287573	-0.0031140880751507	0.0103987476089255	-0.2994676082413854	0.764586	0.764586	chr20	59747901	0.1165736584205893	chr20:59747901:A:G
chr20:59747918	['A', 'G']	19959	6591.660520118254	966.4895306853404	0.0066779447004643	0.0136784248044589	0.4882100677475229	0.625406	0.625406	chr20	59747918	0.2038379565526445	chr20:59747918:A:G
chr20:59747981	['C', 'T']	19959	4910.738123872519	711.4615934212026	0.0084531677909247	0.0154773341607545	0.5461643266938853	0.584959	0.584959	chr20	59747981	0.2328745727174105	chr20:59747981:C:T
chr20:59748026	['C', 'T']	19959	31357.28433976448	4295.293998681491	0.0041008925772344	0.0123493800581118	0.3320727484243839	0.739838	0.739838	chr20	59748026	0.1308633659559022	chr20:59748026:C:T
chr20:59748131	['A', 'G']	19959	5961.298677222167	847.1613332094611	0.0037806479775281	0.0142589635669943	0.2651418498802614	0.790903	0.790903	chr20	59748131	0.1018767771191847	chr20:59748131:A:G
chr20:59748162	['A', 'C']	19959	4728.710763680096	696.5098685875662	0.0108673411277254	0.0157344370382787	0.6906723832118888	0.489779	0.489779	chr20	59748162	0.3099998398312268	chr20:59748162:A:C
chr20:59748465	['C', 'T']	19959	4729.473918925691	695.3649767824637	0.0102283974766701	0.0157295563307804	0.6502661144138336	0.515528	0.515528	chr20	59748465	0.2877477417960687	chr20:59748465:C:T
chr20:59748616	['A', 'G']	19959	4724.236697063834	697.6340735642464	0.0111450392415591	0.0157381295734571	0.7081552600987404	0.478857	0.478857	chr20	59748616	0.3197941596188302	chr20:59748616:A:G
chr20:59748767	['C', 'CA']	19959	4261.640559230307	476.668380674289	-0.0247087407966444	0.0162996904782968	-1.51590245407079	0.12956	0.12956	chr20	59748767	0.8875290606618607	chr20:59748767:C:CA
chr20:59748859	['A', 'G']	19959	22581.657011125582	3159.66904696456	0.0100714640350869	0.0101207362662095	0.9951315566549146	0.319684	0.319684	chr20	59748859	0.4952790993729696	chr20:59748859:A:G
chr20:59748938	['T', 'C']	19959	7643.829765903054	1003.354346586638	-0.0049588671774907	0.0127421756669598	-0.3891695819536531	0.697155	0.697155	chr20	59748938	0.1566706535219003	chr20:59748938:T:C
chr20:59748944	['G', 'A']	19959	7634.382503256839	995.686337235767	-0.0059667180792188	0.0127441769562137	-0.4681917160848639	0.639653	0.639653	chr20	59748944	0.1940555589127874	chr20:59748944:G:A
chr20:59748968	['T', 'C']	19959	22246.343806374025	3082.9317546864977	0.0066571158940216	0.0100805669787354	0.6603910184878032	0.509011	0.509011	chr20	59748968	0.2932728322257535	chr20:59748968:T:C
chr20:59749175	['C', 'T']	19959	4665.701292844257	671.8192194440886	0.0069954783357547	0.0158216065175804	0.4421471566734775	0.658388	0.658388	chr20	59749175	0.1815180933202035	chr20:59749175:C:T
chr20:59749416	['T', 'A']	19959	4590.690018039688	662.8349317785967	0.0074444383821385	0.0159421488701091	0.4669658050989988	0.640529	0.640529	chr20	59749416	0.1934612027579186	chr20:59749416:T:A
chr20:59749431	['T', 'G']	19959	4558.913655725382	655.9851305958894	0.0071861595853465	0.0159889421164483	0.4494455938991708	0.653115	0.653115	chr20	59749431	0.185010341744648	chr20:59749431:T:G
chr20:59749947	['G', 'A']	19959	3431.3438392543967	465.6281432868383	0.0037271671613425	0.0181107684389999	0.2057983996590883	0.83695	0.83695	chr20	59749947	0.0773004862991043	chr20:59749947:G:A
chr20:59750335	['G', 'A']	19959	1044.0	129.8549570224537	0.0115068003681034	0.0316231594319977	0.3638725723420405	0.715957	0.715957	chr20	59750335	0.145113060406538	chr20:59750335:G:A
chr20:59750566	['A', 'G']	19959	4036.820300751879	600.8443872763172	0.0135763224212901	0.0168218018094077	0.8070670773030626	0.419637	0.419637	chr20	59750566	0.3771262264188975	chr20:59750566:A:G
chr20:59750658	['C', 'G']	19959	3944.3952497870414	591.4633832863781	0.0142649658972706	0.0169783480735603	0.8401857374737683	0.400814	0.400814	chr20	59750658	0.3970571174388163	chr20:59750658:C:G
chr20:59750673	['TG', 'T']	19959	3945.0	592.6350099401014	0.0144969791140411	0.0169767040094541	0.8539336673342429	0.393152	0.393152	chr20	59750673	0.4054395106965495	chr20:59750673:TG:T
chr20:59750691	['G', 'A']	19959	22286.233201382973	3075.613547245588	0.005512408181466	0.0100849124283196	0.5465995089839852	0.58466	0.58466	chr20	59750691	0.2330966177644177	chr20:59750691:G:A
chr20:59751020	['G', 'A']	19959	2071.0	310.9352221161645	0.0129218683570208	0.0228889485775546	0.5645461744665851	0.572389	0.572389	chr20	59751020	0.2423087209730655	chr20:59751020:G:A
chr20:59751377	['A', 'G']	19959	29713.44362032676	4046.580824567697	-0.0004046420904885	0.0116009408330872	-0.0348801098385424	0.972176	0.972176	chr20	59751377	0.0122551045083611	chr20:59751377:A:G
chr20:59751603	['G', 'C']	19959	1043.0	131.9545969657464	0.015693575205865	0.0316036050091967	0.4965754761616002	0.619494	0.619494	chr20	59751603	0.2079628955502425	chr20:59751603:G:C
chr20:59754544	['C', 'A']	19959	27404.37303337008	3653.88420592663	-0.0078922969401646	0.010844329908066	-0.7277809700619959	0.466756	0.466756	chr20	59754544	0.3309100906254975	chr20:59754544:C:A
chr20:59754778	['C', 'A']	19959	18695.93671710592	2390.788741215528	-0.0124840102162717	0.0100612232080227	-1.2408044189216607	0.214693	0.214693	chr20	59754778	0.6681821153724747	chr20:59754778:C:A
chr20:59755073	['G', 'C']	19959	23120.316781079324	2994.4629614076707	-0.0117862392178869	0.0102125364731597	-1.1540951896586296	0.248475	0.248475	chr20	59755073	0.60471730072634	chr20:59755073:G:C
chr20:59755858	['T', 'G']	19959	23977.20132277784	3143.099914836136	-0.0068648342089128	0.0103017589504465	-0.6663749600368261	0.505179	0.505179	chr20	59755858	0.2965547111129019	chr20:59755858:T:G
chr20:59756188	['C', 'T']	19959	14488.725924441327	1850.055698961568	-0.0135201898612953	0.010505190550357	-1.2870009160220155	0.198109	0.198109	chr20	59756188	0.7030957942163661	chr20:59756188:C:T
chr20:59757533	['GA', 'G']	19959	20953.19924830869	2911.3876250135177	0.0024501134811722	0.0100762894060366	0.2431563229718639	0.807887	0.807887	chr20	59757533	0.0926493802011566	chr20:59757533:GA:G
chr20:59757543	['G', 'C']	19959	23117.474744437764	3161.3336257377327	0.0007406353565459	0.0101733668263048	0.0728014008726155	0.941965	0.941965	chr20	59757543	0.0259652337137651	chr20:59757543:G:C
chr20:59757570	['A', 'G']	19959	27060.355797174067	3750.88069100866	0.0077552354998703	0.0107590511782305	0.7208103550582607	0.471035	0.471035	chr20	59757570	0.3269468216563961	chr20:59757570:A:G
chr20:59757694	['A', 'G']	19959	20959.20045101478	2915.5335792223227	0.0028819762402211	0.0100765377288058	0.2860085793141447	0.774875	0.774875	chr20	59757694	0.11076835064037	chr20:59757694:A:G
chr20:59758132	['GC', 'G']	19959	24768.96396893009	3416.111562236713	0.006878237681814	0.0103650740472761	0.6635975440640135	0.506956	0.506956	chr20	59758132	0.295029732553128	chr20:59758132:GC:G
chr20:59759029	['T', 'C']	19959	22698.549035329488	3202.6172567220474	0.013848248214301	0.0101654206682054	1.3622897336274962	0.173122	0.173122	chr20	59759029	0.7616477393372343	chr20:59759029:T:C
chr20:59760956	['C', 'G']	19959	14940.737142857148	2069.6736574648494	0.0032805615281544	0.010414027892005	0.3150137067208158	0.752755	0.752755	chr20	59760956	0.1233463511055415	chr20:59760956:C:G
chr20:59765024	['A', 'G']	19959	15310.30126277811	2154.232589293968	0.0077911504622622	0.0103892997449747	0.7499206542799766	0.453311	0.453311	chr20	59765024	0.3436037422663983	chr20:59765024:A:G
chr20:59767075	['T', 'A']	19959	14895.74631726626	2081.313149343812	0.0061830571993692	0.0104239737213866	0.5931574047125182	0.553083	0.553083	chr20	59767075	0.2572096901470994	chr20:59767075:T:A
chr20:59767553	['G', 'A']	19959	26861.03743235117	3716.087412316037	0.0064234918189195	0.0107087363375789	0.599836583554523	0.548622	0.548622	chr20	59767553	0.2607267809694955	chr20:59767553:G:A
chr20:59768397	['C', 'T']	19959	30259.54825616356	4106.608123810158	3.2661120911688374e-05	0.0117527503245042	0.0027790193792843	0.997783	0.997783	chr20	59768397	0.0009638997444889	chr20:59768397:C:T
chr20:59771110	['T', 'C']	19959	14601.0	1907.043983488092	-0.0070228383412286	0.0104123436523167	-0.674472393126028	0.500019	0.500019	chr20	59771110	0.3010134927872215	chr20:59771110:T:C
chr20:59771121	['G', 'T']	19959	717.0	59.002429800088905	-0.0439142360213238	0.0380350832635611	-1.1545718387685275	0.24828	0.24828	chr20	59771121	0.6050582632866406	chr20:59771121:G:T
chr20:59772106	['CAGAGTCTTGCAT', 'C']	19959	479.0	62.239572940251406	-0.0238675191407582	0.0464710815662943	-0.5135993899068074	0.607538	0.607538	chr20	59772106	0.2164265528338729	chr20:59772106:CAGAGTCTTGCAT:C
chr20:59774752	['G', 'A']	19959	11781.841180604357	1485.946913174917	-0.0091729262951539	0.0110127579575453	-0.8329363389730369	0.404891	0.404891	chr20	59774752	0.3926618767109097	chr20:59774752:G:A
chr20:59775084	['CCCAT', 'C']	19959	15890.573125501203	2141.520106250208	-0.0038676533177565	0.0102976453476418	-0.3755861837524087	0.707229	0.707229	chr20	59775084	0.1504399393386605	chr20:59775084:CCCAT:C
chr20:59775257	['A', 'G']	19959	19624.93304936106	2678.262706123122	-0.0044073013234533	0.0100606165991065	-0.438074672664175	0.661337	0.661337	chr20	59775257	0.1795771790254655	chr20:59775257:A:G
chr20:59775478	['T', 'C']	19959	15968.600140301647	2163.2952083872847	-0.0029299549363147	0.0103000534786507	-0.2844601673561924	0.776061	0.776061	chr20	59775478	0.1101041409554619	chr20:59775478:T:C
chr20:59775732	['G', 'A']	19959	20449.07366205652	2770.943835140268	0.0058941977261025	0.0100697974922069	0.5853342860831222	0.55833	0.55833	chr20	59775732	0.2531090361574152	chr20:59775732:G:A
chr20:59775786	['G', 'A']	19959	15859.76770410464	2128.0842212552766	-0.0048427004233638	0.0103108043993448	-0.4696724169912076	0.638594	0.638594	chr20	59775786	0.1947751662524662	chr20:59775786:G:A
chr20:59775945	['C', 'G']	19959	12960.298692188204	1732.4024859952472	-0.0046737670531375	0.0108059156323305	-0.4325192988879072	0.665369	0.665369	chr20	59775945	0.1769374370748944	chr20:59775945:C:G
chr20:59775975	['T', 'A']	19959	15861.178752192434	2127.659572320782	-0.0048449156124741	0.010311447841545	-0.4698579372097383	0.638462	0.638462	chr20	59775975	0.1948649459830581	chr20:59775975:T:A
chr20:59776045	['A', 'C']	19959	15869.38529765484	2126.7823500105496	-0.0050696508799539	0.0103095858822855	-0.4917414664215476	0.622908	0.622908	chr20	59776045	0.2055760914512008	chr20:59776045:A:C
chr20:59776262	['T', 'TG']	19959	15863.794819120152	2129.508776600318	-0.0047153988409184	0.0103096827522923	-0.457375746103342	0.647406	0.647406	chr20	59776262	0.1888232799800682	chr20:59776262:T:TG
chr20:59776574	['G', 'A']	19959	15744.366506313889	2125.0364774858544	-0.0030254981533241	0.0103441781299163	-0.2924831838088789	0.76992	0.76992	chr20	59776574	0.113554398676268	chr20:59776574:G:A
chr20:59776837	['A', 'G']	19959	14644.935003758455	1962.4919803277653	-0.0043166452127861	0.0105154043115825	-0.4105068226460333	0.681439	0.681439	chr20	59776837	0.1665730145895335	chr20:59776837:A:G
chr20:59776925	['A', 'G']	19959	14673.411066005112	1959.1535304309057	-0.0051825194505616	0.010501276979566	-0.4935132613534549	0.621655	0.621655	chr20	59776925	0.2064505689500223	chr20:59776925:A:G
chr20:59777455	['G', 'C']	19959	25300.070408418946	3478.4226663831187	0.0075366516342352	0.0104857851310474	0.718749386912377	0.472304	0.472304	chr20	59777455	0.3257783763149549	chr20:59777455:G:C
chr20:59777735	['G', 'C']	19959	25305.0	3483.521293884849	0.0078486093913554	0.0104857284787968	0.7485039696789865	0.454165	0.454165	chr20	59777735	0.3427863375151247	chr20:59777735:G:C
chr20:59777772	['G', 'C']	19959	25304.071210223003	3481.866063683608	0.0076554726765702	0.0104861455884144	0.7300559211220877	0.465365	0.465365	chr20	59777772	0.3322062830141754	chr20:59777772:G:C
chr20:59777841	['T', 'G']	19959	25305.07141067402	3483.424287690294	0.0077660925435473	0.0104870904909833	0.7405383361786124	0.458982	0.458982	chr20	59777841	0.3382043459528448	chr20:59777841:T:G
chr20:59777866	['A', 'G']	19959	25303.8745489174	3478.085241710815	0.0072441900573682	0.0104877433727121	0.6907291492483293	0.489744	0.489744	chr20	59777866	0.3100308759720282	chr20:59777866:A:G
chr20:59777909	['C', 'T']	19959	25305.803668069755	3480.706140554516	0.007416249584649	0.0104853442758841	0.7072967171622718	0.47939	0.47939	chr20	59777909	0.3193110295224636	chr20:59777909:C:T
chr20:59777938	['T', 'C']	19959	25309.804269392665	3483.8129763532584	0.0078651547907419	0.0104846113639525	0.7501617864238063	0.453166	0.453166	chr20	59777938	0.3437426816998601	chr20:59777938:T:C
chr20:59778051	['G', 'A']	19959	13583.041641611546	1793.9768822687022	-0.0069053100132736	0.0106856716293682	-0.646221431163514	0.518143	0.518143	chr20	59778051	0.2855503646945277	chr20:59778051:G:A
chr20:59778104	['A', 'G']	19959	27359.370778635133	3700.742650262792	-0.0002325805754018	0.0108962334153455	-0.0213450434233818	0.982971	0.982971	chr20	59778104	0.0074592947067839	chr20:59778104:A:G
chr20:59778390	['T', 'C']	19959	38885.948291411965	5278.71972871488	0.0120564154100555	0.0316590187096774	0.380820881424546	0.70334	0.70334	chr20	59778390	0.1528346829061058	chr20:59778390:T:C
chr20:59778418	['C', 'T']	19959	12945.594437484338	1726.5954758230291	-0.0050837435845869	0.0108093401526757	-0.4703102606432894	0.638139	0.638139	chr20	59778418	0.1950847125673677	chr20:59778418:C:T
chr20:59779157	['A', 'G']	19959	16679.01398285972	2256.6134574794023	-0.0008122442848129	0.0102095397805006	-0.079557384786755	0.93659	0.93659	chr20	59779157	0.0284504835046155	chr20:59779157:A:G
chr20:59779333	['C', 'G']	19959	16299.633311619982	2145.334596855528	-0.006503033138363	0.0102659576272839	-0.6334560665904098	0.526443	0.526443	chr20	59779333	0.27864864466001	chr20:59779333:C:G
chr20:59779713	['C', 'A']	19959	14058.817539463796	1868.9038218499152	-0.0031814643141885	0.0105223609923254	-0.3023527054915688	0.762386	0.762386	chr20	59779713	0.117825087420323	chr20:59779713:C:A
chr20:59779870	['G', 'A']	19959	12933.944076969334	1718.5291959350634	-0.0059325160609008	0.0108063543749077	-0.5489840380097197	0.583023	0.583023	chr20	59779870	0.234314312177427	chr20:59779870:G:A
chr20:59779894	['G', 'A']	19959	12901.292779475873	1710.2419093959536	-0.0064639095986329	0.0108119812029457	-0.5978469142058684	0.549949	0.549949	chr20	59779894	0.2596775833158463	chr20:59779894:G:A
chr20:59780118	['G', 'A']	19959	8180.2295550210465	1071.0395740510255	-0.0028730527755439	0.0125279352170943	-0.2293317075605293	0.818613	0.818613	chr20	59780118	0.0869213628138433	chr20:59780118:G:A
chr20:59780211	['C', 'T']	19959	20188.08034282278	2693.240483223816	-0.0034852998807219	0.0100883233248874	-0.3454786061548831	0.729738	0.729738	chr20	59780211	0.1368330379317706	chr20:59780211:C:T
chr20:59780468	['T', 'C']	19959	406.0610342754059	33.17860283359972	-0.0669563520987251	0.0502990986400673	-1.331164054804531	0.18315	0.18315	chr20	59780468	0.7371930769994363	chr20:59780468:T:C
chr20:59780506	['A', 'G']	19959	21793.18379515959	2980.741922323469	0.0050016742740968	0.010130561422588	0.4937213314698107	0.621508	0.621508	chr20	59780506	0.2065532767834075	chr20:59780506:A:G
chr20:59780559	['T', 'C']	19959	21779.27360192424	2980.232705213757	0.0046605346508755	0.0101551161511719	0.4589346474720271	0.646286	0.646286	chr20	59780559	0.1895752517650894	chr20:59780559:T:C
chr20:59780736	['T', 'C']	19959	34713.47847872927	4704.546984233114	0.0012547423923959	0.0149482966379209	0.0839388207759339	0.933106	0.933106	chr20	59780736	0.0300690179896165	chr20:59780736:T:C
chr20:59780936	['G', 'A']	19959	12479.501027311451	1708.224899735278	-0.0004016227736217	0.0109280915409139	-0.036751410080901	0.970684	0.970684	chr20	59780936	0.0129221288893	chr20:59780936:G:A
chr20:59781171	['A', 'G']	19959	38811.0	5260.032567812719	0.0035834627979408	0.0306366979165777	0.11696635217341	0.906888	0.906888	chr20	59781171	0.0424463446768531	chr20:59781171:A:G
chr20:59781254	['C', 'T']	19959	10532.055369043444	1434.5411373280533	-0.0025520268514787	0.0114274054066663	-0.223325134679298	0.823285	0.823285	chr20	59781254	0.0844497972285542	chr20:59781254:C:T
chr20:59781255	['A', 'G']	19959	15498.3295249549	2043.6048480582683	-0.0056280556265989	0.0103240202344458	-0.5451418632269913	0.585662	0.585662	chr20	59781255	0.2323529537519544	chr20:59781255:A:G
chr20:59782884	['T', 'C']	19959	3105.4667769092	475.14768739078335	0.0116155467679337	0.018851474474831	0.6161611805719424	0.537795	0.537795	chr20	59782884	0.2693832398265584	chr20:59782884:T:C
chr20:59783124	['A', 'C']	19959	2583.1294217857503	370.5229133369047	-0.0012705517417978	0.0204392768420738	-0.0621622649184174	0.950434	0.950434	chr20	59783124	0.0220780360115892	chr20:59783124:A:C
chr20:59783212	['C', 'G']	19959	12353.237861402014	1703.128316006559	-0.0003767651923647	0.0109672404882079	-0.0343536911376997	0.972595	0.972595	chr20	59783212	0.0120679674205158	chr20:59783212:C:G
chr20:59784472	['G', 'T']	19959	12785.562365321974	1764.9710286566774	-0.0014609580682701	0.0108702475821032	-0.1343997049961842	0.893088	0.893088	chr20	59784472	0.0491057460034427	chr20:59784472:G:T
chr20:59784880	['A', 'G']	19959	18650.86891817408	2547.765506428506	-0.0007078811781518	0.0101766380338607	-0.069559433655452	0.944545	0.944545	chr20	59784880	0.0247773465974799	chr20:59784880:A:G
chr20:59785560	['C', 'A']	19959	38510.0	5199.701182599928	-0.0110031293113923	0.0275071655483333	-0.4000095644917898	0.689154	0.689154	chr20	59785560	0.1616837187644739	chr20:59785560:C:A
chr20:59787364	['A', 'C']	19959	3265.654472563267	458.2203956658352	0.0112683617596809	0.0184520731845955	0.6106826938605568	0.541417	0.541417	chr20	59787364	0.2664681119007888	chr20:59787364:A:C
chr20:59788034	['A', 'C']	19959	16963.399649210725	2304.361342329228	-0.0002980232864671	0.0103243027795823	-0.0288661900788619	0.976972	0.976972	chr20	59788034	0.0101178829749299	chr20:59788034:A:C
chr20:59788091	['A', 'T']	19959	15990.20461037334	2133.1202486685056	-0.0042756672486597	0.0104115095853225	-0.4106673689939564	0.681321	0.681321	chr20	59788091	0.1666482248231663	chr20:59788091:A:T
chr20:59788816	['A', 'G']	19959	9482.850699142986	1246.181092679471	-0.0067354190486462	0.0118738561223485	-0.567247824063581	0.570552	0.570552	chr20	59788816	0.2437047679260325	chr20:59788816:A:G
chr20:59790783	['T', 'C']	19959	1631.0817216153923	171.51331189952043	-0.00992725844959	0.0256598408819407	-0.3868791897527637	0.69885	0.69885	chr20	59790783	0.1556160304960978	chr20:59790783:T:C
