## Supplementary material for "Characterization of shared and ancestry-specific signals driving complex traits using multi-ancestry fine-mapping": s1_gwas_temp.txt

Unnamed: 0	chrom	ID	pos	A1	A2	FCAS	FCON	IMPINFO	BETA	SE	P	NCAS	NCON	NEFF
6299681	chr20	rs6011532	61651223	G	C	0.293	0.291	0.956	0.0208021276292633	0.0097	0.03104	53386	77258	58749.13
6293227	chr20	rs61546182	61651259	G	T	0.914	0.911	0.946	0.0461008368826632	0.0157	0.003346	53238	77025	58568.11
6295262	chr20	rs2427487	61651342	C	A	0.0864	0.089	0.945	-0.046201018900714	0.0157	0.003274	53238	77025	58568.11
6296042	chr20	rs6011534	61652201	G	A	0.43	0.43	0.95	0.0077002766261879	0.0089	0.3893	53386	77258	58749.13
6299045	chr20	rs6011535	61652235	T	G	0.919	0.915	0.954	0.0477038600690104	0.016	0.002883	53238	77025	58568.11
6300541	chr20	rs6010810	61652930	A	G	0.385	0.385	0.95	0.0051964749068174	0.0091	0.5667	53386	77258	58749.13
6301182	chr20	rs116102988	61653080	C	G	0.919	0.915	0.954	0.0483996117232768	0.016	0.002449	53238	77025	58568.11
6298592	chr20	rs6011536	61653679	T	C	0.304	0.301	0.956	0.0239996896478807	0.0096	0.01213	53386	77258	58749.13
6296193	chr20	rs6010811	61654055	T	G	0.304	0.301	0.956	0.024097313483794	0.0096	0.01174	53386	77258	58749.13
6301913	chr20	rs1555314	61654321	C	T	0.304	0.301	0.956	0.0239996896478807	0.0096	0.01216	53386	77258	58749.13
6296529	chr20	rs1555315	61654405	C	T	0.651	0.652	0.956	-0.0007002451143934	0.0092	0.9393	53386	77258	58749.13
6294722	chr20	rs62197303	61654430	G	A	0.878	0.874	0.945	0.0275957115907991	0.0135	0.04022	53386	77258	58749.13
6298382	chr20	rs6090198	61654883	A	G	0.304	0.301	0.956	0.0239020562806236	0.0096	0.01256	53386	77258	58749.13
6296362	chr20	rs79296110	61655355	G	A	0.919	0.915	0.955	0.0477038600690104	0.016	0.002843	53238	77025	58568.11
6296183	chr20	rs6011538	61655587	G	C	0.65	0.651	0.956	-0.001100605444033	0.0092	0.9077	53386	77258	58749.13
6295342	chr20	rs73921619	61655766	C	T	0.735	0.734	0.96	0.005703702916678	0.0099	0.5675	53386	77258	58749.13
6295756	chr20	rs910940	61655995	G	A	0.685	0.687	0.935	-0.0009004052431641	0.0096	0.9261	53386	77258	58749.13
6296505	chr20	rs62197304	61656064	C	T	0.735	0.734	0.962	0.0064988367398296	0.0099	0.5153	53386	77258	58749.13
6297971	chr20	rs6011540	61656097	A	G	0.653	0.649	0.973	0.0218006299588528	0.0091	0.01716	53386	77258	58749.13
6292970	chr20	rs6062772	61656294	A	G	0.35	0.348	0.955	0.0005998200719675	0.0092	0.9519	53386	77258	58749.13
6297007	chr20	rs910941	61656342	G	A	0.651	0.652	0.955	-0.0005001250416822	0.0092	0.9609	53386	77258	58749.13
6292506	chr20	rs747128	61656398	G	A	0.735	0.734	0.962	0.0064988367398296	0.0099	0.5134	53386	77258	58749.13
6297502	chr20	rs747129	61656414	T	G	0.431	0.433	0.949	-0.0149004625639624	0.0089	0.09362	53386	77258	58749.13
6301157	chr20	rs872885	61656872	C	T	0.675	0.676	0.953	0.0004998750416509	0.0094	0.9546	53386	77258	58749.13
6297452	chr20	rs910942	61657028	C	T	0.351	0.356	0.972	-0.0217958123704574	0.0091	0.01673	53386	77258	58749.13
6302061	chr20	rs910943	61657066	A	G	0.348	0.353	0.973	-0.0214994661132367	0.0091	0.01868	53386	77258	58749.13
6294661	chr20	rs745982	61657092	C	T	0.65	0.651	0.954	-0.001100605444033	0.0092	0.9015	53386	77258	58749.13
6300943	chr20	rs60890030	61657116	G	A	0.917	0.914	0.956	0.0479993753879105	0.0159	0.002482	53238	77025	58568.11
6298849	chr20	rs6011542	61657250	G	A	0.917	0.914	0.957	0.0477038600690104	0.0159	0.002629	53238	77025	58568.11
6300953	chr20	rs62197305	61657594	C	T	0.757	0.756	0.957	0.0089002747867194	0.0102	0.3841	53386	77258	58749.13
6297379	chr20	rs1116450	61658210	T	C	0.35	0.354	0.977	-0.022398994943479	0.0091	0.01385	53386	77258	58749.13
6294213	chr20	rs3899032	61658542	G	A	0.35	0.354	0.977	-0.0222047099881925	0.0091	0.01468	53386	77258	58749.13
6292908	chr20	rs4586690	61658595	G	T	0.35	0.354	0.977	-0.022398994943479	0.0091	0.0141	53386	77258	58749.13
6301425	chr20	rs6011544	61658782	T	C	0.35	0.354	0.977	-0.0225012653465135	0.0091	0.01342	53386	77258	58749.13
6299682	chr20	rs57767914	61659108	C	G	0.733	0.731	0.961	0.0071047017299317	0.0099	0.4735	53386	77258	58749.13
6296851	chr20	rs6089824	61659207	A	G	0.349	0.354	0.978	-0.0225012653465135	0.0091	0.01333	53386	77258	58749.13
6301947	chr20	rs62197307	61659832	T	G	0.742	0.742	0.953	0.0020977980821461	0.0101	0.8347	53386	77258	58749.13
6296754	chr20	rs6011545	61660038	G	A	0.267	0.268	0.965	-0.0069037763167944	0.0099	0.4864	53386	77258	58749.13
6292697	chr20	rs56927818	61660085	A	T	0.916	0.912	0.951	0.0454990400712183	0.0158	0.003966	53238	77025	58568.11
6300982	chr20	rs62197308	61660705	T	C	0.735	0.734	0.966	0.0063994795805678	0.0099	0.5197	53386	77258	58749.13
6301910	chr20	rs4809455	61660781	G	C	0.35	0.354	0.979	-0.0221024699079472	0.0091	0.01501	53386	77258	58749.13
6295860	chr20	rs4809456	61660849	C	A	0.35	0.354	0.979	-0.0221024699079472	0.0091	0.01529	53386	77258	58749.13
6296973	chr20	rs4809459	61661345	C	T	0.35	0.355	0.98	-0.0221024699079472	0.0091	0.01516	53386	77258	58749.13
6298098	chr20	rs4809460	61661355	T	C	0.35	0.354	0.98	-0.0220002402796674	0.0091	0.01569	53386	77258	58749.13
6293978	chr20	rs4809462	61661560	A	G	0.35	0.355	0.981	-0.0220002402796674	0.0091	0.01552	53386	77258	58749.13
6300564	chr20	rs6122344	61661738	C	T	0.35	0.355	0.981	-0.0222047099881925	0.0091	0.01461	53386	77258	58749.13
6298149	chr20	rs6122345	61661766	C	G	0.732	0.734	0.934	-0.0282965991551138	0.01	0.004862	53386	77258	58749.13
6293596	chr20	rs6122346	61661822	C	G	0.35	0.355	0.981	-0.022398994943479	0.0091	0.01377	53386	77258	58749.13
6301763	chr20	rs6122347	61661866	C	T	0.35	0.355	0.981	-0.022398994943479	0.0091	0.01369	53386	77258	58749.13
6294845	chr20	rs6010812	61662563	G	A	0.351	0.356	0.984	-0.0231969816042026	0.0091	0.01054	53386	77258	58749.13
6292941	chr20	rs116081712	61662588	A	G	0.917	0.913	0.962	0.0487996879336047	0.0158	0.001964	53238	77025	58568.11
6295344	chr20	rs57684920	61662639	G	A	0.651	0.645	0.983	0.0231011029079872	0.0091	0.01104	53386	77258	58749.13
6299150	chr20	rs4991763	61662941	C	T	0.917	0.913	0.961	0.048904443353603	0.0158	0.001912	53238	77025	58568.11
6298810	chr20	rs4997812	61663153	T	G	0.351	0.356	0.985	-0.0231969816042026	0.0091	0.01064	53386	77258	58749.13
6296644	chr20	rs4997813	61663154	T	G	0.351	0.356	0.985	-0.0231048737150968	0.0091	0.01069	53386	77258	58749.13
6298494	chr20	rs6062393	61663230	G	A	0.351	0.356	0.985	-0.0231048737150968	0.0091	0.0108	53386	77258	58749.13
6297511	chr20	rs6062773	61663262	G	C	0.351	0.356	0.985	-0.0231048737150968	0.0091	0.0108	53386	77258	58749.13
6296581	chr20	rs6090203	61663632	G	A	0.351	0.356	0.986	-0.023002541565316	0.0091	0.01108	53386	77258	58749.13
6299857	chr20	rs6062775	61663650	T	C	0.351	0.356	0.986	-0.023002541565316	0.0091	0.01106	53386	77258	58749.13
6295087	chr20	rs6062776	61663736	A	G	0.351	0.356	0.987	-0.023002541565316	0.0091	0.01092	53386	77258	58749.13
6292413	chr20	rs6062777	61663748	G	A	0.351	0.356	0.987	-0.0225012653465135	0.0091	0.01286	53386	77258	58749.13
6298828	chr20	rs79735536	61663763	A	G	0.857	0.859	0.951	-0.0137034650584925	0.0126	0.2764	53386	77258	58749.13
6302034	chr20	rs6122348	61663921	C	T	0.351	0.356	0.987	-0.023002541565316	0.0091	0.011	53386	77258	58749.13
6301875	chr20	rs6062778	61663959	A	G	0.351	0.356	0.988	-0.023002541565316	0.0091	0.01116	53386	77258	58749.13
6300593	chr20	rs73145759	61664084	C	T	0.857	0.859	0.952	-0.0137034650584925	0.0126	0.2768	53386	77258	58749.13
6294331	chr20	rs6122349	61664096	T	C	0.268	0.269	0.975	-0.0074980401773571	0.0098	0.4443	53386	77258	58749.13
6296781	chr20	rs6122086	61664528	T	C	0.351	0.356	0.989	-0.0231048737150968	0.009	0.01068	53386	77258	58749.13
6299610	chr20	rs6122087	61664553	T	C	0.351	0.356	0.989	-0.0231969816042026	0.009	0.01048	53386	77258	58749.13
6292636	chr20	rs73145761	61664822	C	T	0.857	0.858	0.953	-0.0143017847108596	0.0126	0.257	53386	77258	58749.13
6299040	chr20	rs2872542	61664872	C	T	0.412	0.42	0.956	-0.0318003125497978	0.0089	0.0003623	53386	77258	58749.13
6295681	chr20	rs2872543	61665017	G	A	0.351	0.356	0.99	-0.023002541565316	0.009	0.01104	53386	77258	58749.13
6296927	chr20	rs2314130	61665129	G	T	0.351	0.356	0.99	-0.023002541565316	0.009	0.01111	53386	77258	58749.13
6300396	chr20	rs1060491	61665817	C	A	0.65	0.645	0.991	0.0227981362759783	0.009	0.01172	53386	77258	58749.13
6296715	chr20	rs1060490	61665871	A	G	0.351	0.356	0.992	-0.0226035462098532	0.009	0.01219	53386	77258	58749.13
6291965	chr20	rs1060489	61665921	C	T	0.351	0.356	0.992	-0.0229002198863326	0.009	0.01114	53386	77258	58749.13
6294139	chr20	rs7273917	61665975	G	A	0.35	0.355	0.992	-0.0235962138551867	0.009	0.008897	53386	77258	58749.13
6296659	chr20	rs7267951	61665979	A	G	0.351	0.356	0.992	-0.0229002198863326	0.009	0.01109	53386	77258	58749.13
6292334	chr20	rs7273930	61666017	G	A	0.351	0.356	0.993	-0.0229002198863326	0.009	0.0111	53386	77258	58749.13
6298662	chr20	rs6011548	61666063	C	T	0.351	0.356	0.993	-0.0229002198863326	0.009	0.01115	53386	77258	58749.13
6300556	chr20	rs9679865	61666132	C	G	0.351	0.356	0.993	-0.0229002198863326	0.009	0.01133	53386	77258	58749.13
6293032	chr20	rs9680064	61666168	G	A	0.351	0.356	0.993	-0.023002541565316	0.009	0.01072	53386	77258	58749.13
6300229	chr20	rs13041507	61666180	T	C	0.351	0.356	0.993	-0.023002541565316	0.009	0.01068	53386	77258	58749.13
6296923	chr20	rs6062780	61666648	T	C	0.351	0.356	0.994	-0.0231048737150968	0.009	0.01048	53386	77258	58749.13
6296278	chr20	rs2277769	61666805	C	T	0.351	0.356	0.994	-0.0231048737150968	0.009	0.01044	53386	77258	58749.13
6293352	chr20	rs2277768	61666823	T	C	0.351	0.356	0.994	-0.0225012653465135	0.009	0.0128	53386	77258	58749.13
6292103	chr20	rs2277767	61666937	G	A	0.351	0.356	0.994	-0.0229002198863326	0.009	0.01116	53386	77258	58749.13
6292735	chr20	rs74780896	61667109	A	T	0.917	0.913	0.97	0.0495993604912842	0.0157	0.001616	53238	77025	58568.11
6294389	chr20	rs6062781	61667128	G	A	0.351	0.356	0.994	-0.0229002198863326	0.009	0.01127	53386	77258	58749.13
6294012	chr20	rs3746748	61667526	C	T	0.351	0.356	0.995	-0.023401696181619	0.009	0.009489	53386	77258	58749.13
6300361	chr20	rs3746747	61667631	T	C	0.35	0.355	0.994	-0.0235040691879941	0.009	0.009366	53386	77258	58749.13
6294516	chr20	rs6011552	61667894	T	C	0.35	0.355	0.994	-0.0235040691879941	0.009	0.009283	53386	77258	58749.13
6292754	chr20	rs6062395	61667904	A	G	0.351	0.356	0.995	-0.023401696181619	0.009	0.009483	53386	77258	58749.13
6293381	chr20	rs6062396	61667949	T	C	0.351	0.356	0.995	-0.023401696181619	0.009	0.009382	53386	77258	58749.13
6297393	chr20	rs6062397	61668268	A	G	0.351	0.356	0.995	-0.023401696181619	0.009	0.009321	53386	77258	58749.13
6299803	chr20	rs6122352	61668284	T	C	0.351	0.356	0.995	-0.023401696181619	0.009	0.009375	53386	77258	58749.13
6299911	chr20	rs6090206	61668363	G	A	0.351	0.356	0.995	-0.0235040691879941	0.009	0.00927	53386	77258	58749.13
6293473	chr20	rs6089825	61668447	C	T	0.351	0.356	0.995	-0.0235040691879941	0.009	0.009199	53386	77258	58749.13
6294871	chr20	rs6089826	61668595	G	A	0.351	0.356	0.995	-0.0235040691879941	0.009	0.009267	53386	77258	58749.13
6296430	chr20	rs6089827	61668845	C	T	0.351	0.356	0.995	-0.0235040691879941	0.009	0.009274	53386	77258	58749.13
6293886	chr20	rs6089828	61668998	C	T	0.358	0.363	0.994	-0.0226956079321885	0.009	0.01148	53386	77258	58749.13
6295674	chr20	rs6089829	61669036	A	G	0.358	0.363	0.994	-0.023002541565316	0.009	0.01048	53386	77258	58749.13
6298654	chr20	rs62207535	61669187	A	G	0.35	0.355	0.994	-0.0236986067778773	0.009	0.008706	53386	77258	58749.13
6295900	chr20	rs10854168	61669550	A	G	0.332	0.336	0.986	-0.0232993336544035	0.0092	0.01109	53386	77258	58749.13
6300619	chr20	rs73145783	61670038	A	G	0.857	0.858	0.956	-0.0120017335415971	0.0126	0.3405	53386	77258	58749.13
6295750	chr20	rs117958432	61670506	C	T	0.917	0.913	0.97	0.0495993604912842	0.0157	0.001612	53238	77025	58568.11
6294615	chr20	rs4809465	61671156	G	C	0.33	0.334	0.985	-0.0240980393840575	0.0092	0.008905	53386	77258	58749.13
6291983	chr20	rs4809467	61671688	A	G	0.33	0.334	0.985	-0.0243029385231735	0.0092	0.008162	53386	77258	58749.13
6293275	chr20	rs6122354	61673122	G	A	0.884	0.884	0.861	-0.0260975991218731	0.0144	0.07117	53386	77258	58749.13
6300525	chr20	rs4809468	61673566	T	C	0.329	0.333	0.984	-0.0249999098013234	0.0092	0.006652	53386	77258	58749.13
6292994	chr20	rs76550775	61675116	G	A	0.917	0.913	0.971	0.0499038295281839	0.0157	0.001506	53238	77025	58568.11
6299807	chr20	rs4809268	61675249	C	G	0.329	0.334	0.982	-0.0252049938352247	0.0092	0.006305	53386	77258	58749.13
6302154	chr20	rs6011559	61675620	C	T	0.673	0.668	0.98	0.024702368640342	0.0092	0.007356	53386	77258	58749.13
6299496	chr20	rs73921629	61676036	G	C	0.756	0.755	0.97	0.0090984829852593	0.0101	0.3683	53386	77258	58749.13
6293569	chr20	rs4809270	61676709	C	A	0.329	0.333	0.98	-0.0249999098013234	0.0092	0.006638	53386	77258	58749.13
6293213	chr20	rs6011563	61678337	T	G	0.917	0.914	0.972	0.0501035869662456	0.0157	0.001425	53238	77025	58568.11
6299646	chr20	rs77591303	61679197	C	T	0.917	0.913	0.971	0.0491996041469672	0.0157	0.001723	53238	77025	58568.11
6299380	chr20	rs8117291	61680815	G	A	0.917	0.913	0.971	0.0501035869662456	0.0157	0.001449	53238	77025	58568.11
6292905	chr20	rs68092355	61682128	G	A	0.967	0.967	0.804	-0.0029042131473898	0.0272	0.9143	53386	77258	58749.13
6294349	chr20	rs111814166	61682281	G	A	0.857	0.858	0.953	-0.0124977728299804	0.0126	0.3196	53238	77025	58568.11
6294904	chr20	rs13043919	61682756	C	T	0.876	0.876	0.903	-0.008395140788382	0.0137	0.5388	53386	77258	58749.13
6297601	chr20	rs12329470	61683486	C	T	0.706	0.707	0.96	-0.000200020002667	0.0096	0.9868	53386	77258	58749.13
6301444	chr20	rs4809471	61684287	G	A	0.332	0.336	0.974	-0.023002541565316	0.0092	0.01264	53386	77258	58749.13
6301965	chr20	rs4809472	61684513	G	A	0.398	0.405	0.949	-0.0331018715051171	0.009	0.000238	53386	77258	58749.13
6296102	chr20	rs2281551	61684805	G	T	0.309	0.31	0.951	-0.0146974807605841	0.0095	0.1225	53386	77258	58749.13
6299077	chr20	rs6122089	61686386	G	A	0.329	0.334	0.97	-0.0252049938352247	0.0093	0.006639	53386	77258	58749.13
6301499	chr20	rs6122358	61686488	G	C	0.329	0.334	0.97	-0.0259949602770859	0.0093	0.005016	53386	77258	58749.13
6295228	chr20	rs6062786	61686582	G	A	0.33	0.334	0.97	-0.0252049938352247	0.0093	0.006523	53386	77258	58749.13
6294190	chr20	rs75969336	61686597	T	A	0.918	0.914	0.969	0.0511967897311259	0.0157	0.001154	53238	77025	58568.11
6297449	chr20	rs6011567	61687027	A	G	0.245	0.245	0.964	-0.0088994831870327	0.0102	0.3829	53386	77258	58749.13
6302197	chr20	rs6062787	61688888	G	T	0.639	0.643	0.974	-0.0270012755029434	0.0091	0.002952	53386	77258	58749.13
6293343	chr20	rs6122359	61689134	A	C	0.639	0.643	0.973	-0.0248051189189711	0.0091	0.006247	53386	77258	58749.13
6300058	chr20	rs1555312	61690092	T	C	0.64	0.643	0.97	-0.0257999754904126	0.0091	0.004586	53386	77258	58749.13
6298292	chr20	rs6090216	61690841	C	T	0.607	0.608	0.938	-0.0191012733024012	0.0091	0.0352	53386	77258	58749.13
6297030	chr20	rs6011572	61691380	A	G	0.242	0.245	0.893	-0.0160988945897493	0.0106	0.1306	53386	77258	58749.13
6297786	chr20	rs1555313	61691829	G	T	0.278	0.276	0.929	0.0082954970241069	0.01	0.4066	53386	77258	58749.13
6297520	chr20	rs1006573	61691968	C	T	0.59	0.595	0.953	-0.0263029084210524	0.0089	0.003234	53386	77258	58749.13
6295129	chr20	rs12625245	61692261	C	T	0.916	0.912	0.969	0.0565977011143899	0.0156	0.0002978	53238	77025	58568.11
6295224	chr20	rs73310366	61692468	C	T	0.894	0.892	0.966	0.0126002819757385	0.0141	0.3736	53238	77025	58568.11
6299818	chr20	rs111169791	61692991	C	A	0.894	0.892	0.969	0.013202462677756	0.0141	0.35	53238	77025	58568.11
6300397	chr20	rs114628563	61693181	G	A	0.894	0.892	0.967	0.0116024307308398	0.0141	0.4093	53386	77258	58749.13
6298261	chr20	rs62651369	61693192	G	C	0.63	0.634	0.974	-0.021101069908054	0.009	0.01937	53386	77258	58749.13
6299427	chr20	rs34960540	61693454	T	C	0.324	0.32	0.962	0.0146028573839336	0.0094	0.1188	53386	77258	58749.13
6296815	chr20	rs35608106	61693456	G	A	0.323	0.32	0.962	0.0147999386115992	0.0094	0.1156	53386	77258	58749.13
6300107	chr20	rs6062788	61693606	G	A	0.523	0.525	0.975	-0.0145960053074092	0.0087	0.09412	53386	77258	58749.13
6293429	chr20	rs78029770	61693735	G	A	0.902	0.899	0.951	0.0537966583556417	0.0147	0.0002616	53238	77025	58568.11
6295053	chr20	rs78938764	61694087	G	C	0.91	0.907	0.975	0.0495041949030891	0.0151	0.001042	53238	77025	58568.11
6297930	chr20	rs6011574	61694230	C	T	0.91	0.906	0.975	0.0495041949030891	0.0151	0.001044	53238	77025	58568.11
6296902	chr20	rs4809475	61694598	A	G	0.317	0.314	0.961	0.0125015292229252	0.0094	0.1864	53386	77258	58749.13
6295176	chr20	rs4809271	61694846	C	T	0.523	0.524	0.978	-0.0142003494011414	0.0087	0.1017	53386	77258	58749.13
6301424	chr20	rs6011576	61694898	T	C	0.824	0.821	0.938	0.0291023874205329	0.0116	0.01215	53238	77025	58568.11
6297617	chr20	rs4809476	61695735	T	C	0.42	0.421	0.981	-0.0069037763167944	0.0088	0.4286	53386	77258	58749.13
6301648	chr20	rs910926	61696149	A	G	0.523	0.525	0.98	-0.0138961051921114	0.0087	0.1091	53386	77258	58749.13
6300668	chr20	rs910927	61696208	A	C	0.415	0.415	0.977	-0.0079011318962572	0.0088	0.3689	53386	77258	58749.13
6295203	chr20	rs6011579	61696594	G	A	0.893	0.891	0.98	0.0111970780932162	0.014	0.4228	53238	77025	58568.11
6300184	chr20	rs6011580	61696626	C	A	0.893	0.891	0.981	0.0111970780932162	0.014	0.4231	53238	77025	58568.11
6292915	chr20	rs7345644	61696709	C	T	0.893	0.891	0.98	0.0112959597418516	0.014	0.4171	53238	77025	58568.11
6297952	chr20	rs1884729	61697306	C	T	0.63	0.634	0.983	-0.020498669477346	0.009	0.02258	53386	77258	58749.13
6300159	chr20	rs6062401	61697824	G	A	0.522	0.524	0.981	-0.0144032303107437	0.0087	0.09594	53386	77258	58749.13
6293114	chr20	rs6062790	61697833	C	T	0.63	0.634	0.983	-0.0203047533403643	0.009	0.02376	53386	77258	58749.13
6295595	chr20	rs6090217	61697933	C	T	0.323	0.319	0.968	0.0141987193998129	0.0094	0.129	53386	77258	58749.13
6294754	chr20	rs79608915	61698185	G	C	0.902	0.898	0.956	0.0520989697439806	0.0147	0.0003926	53238	77025	58568.11
6295617	chr20	rs59957255	61698371	C	T	0.905	0.903	0.942	0.0061013488579762	0.015	0.6832	53238	77025	58568.11
6301402	chr20	rs4809478	61698442	G	C	0.505	0.505	0.972	-0.013004189135254	0.0087	0.1354	53386	77258	58749.13
6294106	chr20	rs6122360	61698520	G	A	0.627	0.63	0.985	-0.019294956182969	0.0089	0.03115	53386	77258	58749.13
6292525	chr20	rs6011581	61698889	G	A	0.48	0.48	0.984	0.0131037693769772	0.0087	0.1309	53386	77258	58749.13
6299519	chr20	rs8116033	61699635	T	C	0.48	0.479	0.985	0.0133998200630165	0.0087	0.1214	53386	77258	58749.13
6294019	chr20	rs8124644	61699728	C	T	0.583	0.584	0.983	0.0060019521956343	0.0088	0.4958	53386	77258	58749.13
6292168	chr20	rs143853875	61700710	G	A	0.91	0.907	0.984	0.0499038295281839	0.015	0.000904	53238	77025	58568.11
6298350	chr20	rs6122362	61701245	C	T	0.627	0.63	0.993	-0.0186019483996616	0.0089	0.03689	53386	77258	58749.13
6292732	chr20	rs11698110	61701531	T	C	0.48	0.479	0.989	0.0119977384336167	0.0086	0.1657	53386	77258	58749.13
6296887	chr20	rs6062792	61702029	G	A	0.627	0.63	0.994	-0.0182047046548463	0.0089	0.04147	53386	77258	58749.13
6298155	chr20	rs6011583	61702052	C	T	0.91	0.907	0.986	0.0493995022947674	0.015	0.0009995	53238	77025	58568.11
6295420	chr20	rs6062794	61702310	G	T	0.627	0.63	0.994	-0.0182963622831166	0.0089	0.0403	53386	77258	58749.13
6293504	chr20	rs6090219	61702771	C	A	0.583	0.584	0.986	0.0050969882578437	0.0088	0.5586	53386	77258	58749.13
6299361	chr20	rs6090220	61702847	T	G	0.477	0.477	0.988	0.0128964817350202	0.0086	0.1353	53386	77258	58749.13
6301895	chr20	rs7269650	61703118	T	G	0.662	0.666	0.98	-0.0092022107647994	0.0092	0.3166	53386	77258	58749.13
6294614	chr20	rs6011584	61703229	A	G	0.476	0.475	0.987	0.009504687014246	0.0087	0.2744	53386	77258	58749.13
6299879	chr20	rs7270735	61704249	C	A	0.652	0.656	0.986	-0.0131966945943914	0.0091	0.1454	53386	77258	58749.13
6296423	chr20	rs35406833	61704520	G	C	0.652	0.656	0.986	-0.0130953713122409	0.0091	0.1483	53386	77258	58749.13
6298757	chr20	rs11696718	61704687	T	C	0.651	0.656	0.986	-0.0138961051921114	0.0091	0.1256	53386	77258	58749.13
6293683	chr20	rs2872535	61705400	G	C	0.813	0.807	0.995	0.0308977113278438	0.011	0.004824	53238	77025	58568.11
6298726	chr20	rs6062795	61705516	C	T	0.663	0.665	0.97	-0.015895669405385	0.0092	0.08557	53386	77258	58749.13
6301231	chr20	rs2208159	61705727	T	A	0.337	0.335	0.969	0.0158044491449436	0.0092	0.08679	53386	77258	58749.13
6301450	chr20	rs2208160	61705739	G	A	0.337	0.335	0.969	0.0156961681063242	0.0092	0.08947	53386	77258	58749.13
6294711	chr20	rs12625378	61705952	G	T	0.546	0.549	0.993	-0.0045001103249234	0.0086	0.6009	53386	77258	58749.13
6299616	chr20	rs6090221	61706107	G	A	0.712	0.715	0.7	-0.0129028853555234	0.0114	0.2552	53238	77025	58568.11
6297722	chr20	rs6090223	61706149	A	G	0.547	0.55	0.991	-0.0042992284528324	0.0087	0.6216	53386	77258	58749.13
6295623	chr20	rs6090224	61706178	G	A	0.652	0.656	0.989	-0.0131966945943914	0.0091	0.1456	53386	77258	58749.13
6294344	chr20	rs6011588	61706197	C	T	0.903	0.901	0.996	0.0089002747867194	0.0145	0.5371	53238	77025	58568.11
6301935	chr20	rs6090225	61706461	A	G	0.547	0.549	0.992	-0.0045001103249234	0.0087	0.6017	53386	77258	58749.13
6301970	chr20	rs6090226	61706522	G	A	0.547	0.549	0.992	-0.0046005663955682	0.0087	0.5924	53386	77258	58749.13
6292101	chr20	rs6090227	61706588	G	T	0.652	0.656	0.99	-0.013399371963117	0.0091	0.1397	53386	77258	58749.13
6297475	chr20	rs1117666	61706999	C	T	0.915	0.911	0.991	0.0499038295281839	0.0154	0.001153	53238	77025	58568.11
6295950	chr20	rs6011589	61707028	C	T	0.45	0.45	0.991	-0.0007002451143934	0.0087	0.936	53386	77258	58749.13
6296192	chr20	rs6011590	61707431	C	T	0.909	0.905	0.985	0.0475036226439669	0.0149	0.001467	53238	77025	58568.11
6298672	chr20	rs6010827	61707757	T	C	0.45	0.45	0.99	-0.0006001800720324	0.0087	0.9416	53386	77258	58749.13
6297231	chr20	rs6010828	61707761	A	G	0.45	0.45	0.99	-0.0006001800720324	0.0087	0.9421	53386	77258	58749.13
6297794	chr20	rs12624808	61707792	C	T	0.91	0.907	0.989	0.0481042146741464	0.015	0.001395	53238	77025	58568.11
6297792	chr20	rs6011591	61707830	A	G	0.45	0.45	0.99	-0.0006001800720324	0.0087	0.9444	53386	77258	58749.13
6292421	chr20	rs6011593	61707998	A	G	0.45	0.45	0.99	-0.0007002451143934	0.0087	0.9387	53386	77258	58749.13
6298766	chr20	rs78665867	61708041	G	A	0.91	0.907	0.99	0.0473987203698754	0.015	0.00161	53238	77025	58568.11
6299906	chr20	rs6011594	61708573	T	G	0.45	0.45	0.989	-0.0007002451143934	0.0087	0.9323	53386	77258	58749.13
6298204	chr20	rs6010829	61708650	C	T	0.45	0.45	0.989	-0.0008003201707691	0.0087	0.9251	53386	77258	58749.13
6301758	chr20	rs6011595	61708655	C	A	0.45	0.45	0.989	-0.0008003201707691	0.0087	0.9255	53386	77258	58749.13
6293690	chr20	rs4809273	61708958	T	C	0.45	0.45	0.988	-0.0009004052431641	0.0087	0.9174	53386	77258	58749.13
6300920	chr20	rs4809481	61708993	A	T	0.45	0.45	0.988	-0.0009004052431641	0.0087	0.9187	53386	77258	58749.13
6292114	chr20	rs4809482	61709005	C	G	0.45	0.45	0.988	-0.0008003201707691	0.0087	0.9244	53386	77258	58749.13
6298894	chr20	rs6010833	61709127	T	C	0.45	0.45	0.988	-0.0009004052431641	0.0087	0.9139	53386	77258	58749.13
6301250	chr20	rs6010835	61709326	T	C	0.45	0.45	0.988	-0.0008003201707691	0.0087	0.9224	53386	77258	58749.13
6301971	chr20	rs6011597	61709388	G	A	0.45	0.45	0.988	-0.0008003201707691	0.0087	0.9231	53386	77258	58749.13
6299016	chr20	rs62206566	61709904	C	T	0.895	0.893	0.974	0.0182033098538737	0.0141	0.1985	53386	77258	58749.13
6295680	chr20	rs62206567	61710076	T	C	0.895	0.893	0.974	0.0183015011699126	0.0141	0.1958	53386	77258	58749.13
6297962	chr20	rs62206568	61710312	C	G	0.895	0.893	0.973	0.0183015011699126	0.0141	0.1954	53386	77258	58749.13
6296813	chr20	rs62206569	61710355	C	T	0.895	0.893	0.973	0.0179970767016546	0.0141	0.2024	53386	77258	58749.13
6300567	chr20	rs62206570	61710463	A	C	0.895	0.894	0.972	0.0194986595340326	0.0142	0.1698	53386	77258	58749.13
6301876	chr20	rs58769569	61710649	A	G	0.938	0.937	0.799	0.0046989426564652	0.02	0.8132	53386	77258	58749.13
6299743	chr20	rs62206571	61710853	A	G	0.895	0.893	0.972	0.0180952882690919	0.0141	0.2011	53386	77258	58749.13
6299659	chr20	rs62206572	61710869	G	T	0.895	0.893	0.972	0.0183996828453635	0.0141	0.1924	53386	77258	58749.13
6301568	chr20	rs62206573	61710888	T	C	0.895	0.893	0.972	0.0180952882690919	0.0141	0.2011	53386	77258	58749.13
6299950	chr20	rs62206574	61711016	C	T	0.895	0.893	0.971	0.0197045832743354	0.0142	0.1637	53386	77258	58749.13
6301144	chr20	rs62206575	61711105	A	G	0.895	0.893	0.972	0.0183015011699126	0.0141	0.1967	53386	77258	58749.13
6296083	chr20	rs74721148	61711153	T	C	0.895	0.893	0.972	0.0180952882690919	0.0141	0.201	53386	77258	58749.13
6294262	chr20	rs79515916	61711181	A	G	0.895	0.893	0.972	0.0180952882690919	0.0141	0.2005	53386	77258	58749.13
6295157	chr20	rs78168443	61711204	A	G	0.895	0.893	0.971	0.0178988554877579	0.0141	0.2047	53386	77258	58749.13
6292949	chr20	rs62206576	61711322	C	A	0.895	0.893	0.971	0.0183015011699126	0.0141	0.1953	53386	77258	58749.13
6292875	chr20	rs112147947	61711430	T	C	0.895	0.893	0.971	0.0182033098538737	0.0141	0.1968	53386	77258	58749.13
6293064	chr20	rs62206577	61711484	T	C	0.895	0.893	0.971	0.0182033098538737	0.0141	0.1971	53386	77258	58749.13
6301115	chr20	rs62206578	61711616	A	C	0.895	0.893	0.972	0.0183015011699126	0.0141	0.1948	53386	77258	58749.13
6292600	chr20	rs77448481	61711649	C	T	0.915	0.912	0.995	0.0491996041469672	0.0154	0.001366	53238	77025	58568.11
6292559	chr20	rs62206579	61712047	G	A	0.895	0.893	0.971	0.0183015011699126	0.0141	0.1949	53386	77258	58749.13
6295844	chr20	rs62206580	61712164	A	G	0.895	0.893	0.971	0.0183015011699126	0.0141	0.1955	53386	77258	58749.13
6298943	chr20	rs62206581	61712221	C	T	0.895	0.893	0.971	0.0183015011699126	0.0141	0.1957	53386	77258	58749.13
6296502	chr20	rs62206582	61712443	C	A	0.895	0.893	0.971	0.0183996828453635	0.0141	0.1942	53386	77258	58749.13
6293721	chr20	rs6090229	61712518	A	C	0.555	0.557	0.987	-0.0079011318962572	0.0087	0.3664	53386	77258	58749.13
6293030	chr20	rs11905394	61712719	A	T	0.556	0.558	0.987	-0.0069037763167944	0.0087	0.425	53386	77258	58749.13
6299723	chr20	rs11905871	61712773	T	G	0.556	0.558	0.986	-0.0068030886197391	0.0087	0.4328	53386	77258	58749.13
6293755	chr20	rs6011600	61712990	G	A	0.915	0.912	0.997	0.047598978799279	0.0153	0.001915	53238	77025	58568.11
6298031	chr20	rs11906969	61713104	G	A	0.556	0.558	0.986	-0.0068030886197391	0.0087	0.4318	53386	77258	58749.13
6302202	chr20	rs7265275	61713394	C	T	0.556	0.558	0.985	-0.0069037763167944	0.0087	0.4297	53386	77258	58749.13
6300020	chr20	rs8120764	61714079	A	G	0.619	0.622	0.982	-0.0166986496230515	0.0089	0.06108	53386	77258	58749.13
6294179	chr20	rs6090232	61717425	C	T	0.571	0.571	0.975	0.0061013488579762	0.0088	0.4887	53386	77258	58749.13
6301016	chr20	rs4809484	61717712	T	G	0.381	0.378	0.978	0.0165030720990143	0.0089	0.06541	53386	77258	58749.13
6293216	chr20	rs80078366	61717867	G	A	0.915	0.912	0.983	0.0503033045092425	0.0155	0.001137	53238	77025	58568.11
6294740	chr20	rs6010839	61718322	G	A	0.913	0.91	0.978	0.0491044005063081	0.0153	0.001354	53238	77025	58568.11
6294065	chr20	rs80064666	61718482	C	T	0.913	0.91	0.976	0.0493995022947674	0.0154	0.001326	53238	77025	58568.11
6299948	chr20	rs6011605	61718931	T	C	0.381	0.378	0.977	0.0166014304974254	0.009	0.06377	53386	77258	58749.13
6300679	chr20	rs6090233	61719310	G	C	0.658	0.662	0.972	-0.0117993392160431	0.0092	0.2008	53386	77258	58749.13
6297828	chr20	rs11699464	61719561	G	T	0.907	0.907	0.889	-0.0076995657264405	0.0157	0.6261	53386	77258	58749.13
6300902	chr20	rs76252179	61719571	A	G	0.912	0.911	0.946	0.0182033098538737	0.0155	0.2408	53386	77258	58749.13
6300829	chr20	rs73919004	61719848	C	T	0.911	0.909	0.938	0.0192044091837133	0.0155	0.2139	53386	77258	58749.13
6294251	chr20	rs35168953	61720089	T	C	0.659	0.663	0.969	-0.0111013930711739	0.0092	0.2278	53386	77258	58749.13
6298273	chr20	rs4809486	61720365	T	A	0.812	0.808	0.956	0.0155977206230546	0.0112	0.1631	53386	77258	58749.13
6297268	chr20	rs910928	61720769	C	T	0.558	0.56	0.974	-0.0057967688471774	0.0088	0.5061	53386	77258	58749.13
6294186	chr20	rs113320880	61721021	C	T	0.915	0.913	0.933	0.0168964476597299	0.0159	0.2853	53386	77258	58749.13
6294294	chr20	rs910930	61721100	G	C	0.66	0.664	0.964	-0.0105959392134034	0.0092	0.2504	53386	77258	58749.13
6297915	chr20	rs34346006	61721926	G	C	0.867	0.865	0.909	0.0134984841513417	0.0133	0.3075	53386	77258	58749.13
6297996	chr20	rs2427488	61721930	T	A	0.843	0.843	0.892	0.0106035827841911	0.0125	0.399	53386	77258	58749.13
6297933	chr20	rs1000122	61722408	A	G	0.862	0.86	0.93	0.0103957761821204	0.0129	0.4195	53386	77258	58749.13
6298598	chr20	rs66523027	61723417	C	T	0.876	0.875	0.91	0.0099008246772624	0.0137	0.4678	53386	77258	58749.13
6292568	chr20	rs6010841	61723570	T	C	0.182	0.184	0.881	-0.004198802647333	0.0119	0.7228	53386	77258	58749.13
6300956	chr20	rs6062806	61723692	G	A	0.801	0.803	0.827	-0.0024028846163103	0.0119	0.8408	53386	77258	58749.13
6298493	chr20	rs6062404	61723706	T	C	0.397	0.401	0.858	-0.009696862978864	0.0095	0.3084	53386	77258	58749.13
6301635	chr20	rs2427490	61723916	G	C	0.72	0.717	0.848	0.0133998200630165	0.0104	0.1988	53386	77258	58749.13
6300983	chr20	rs77671766	61724030	C	T	0.963	0.965	0.801	-0.0497050825796673	0.0258	0.05413	53386	77258	58749.13
6301906	chr20	rs2427491	61724121	T	C	0.118	0.117	0.847	0.0066975214477213	0.0146	0.6459	53238	77025	58568.11
6297754	chr20	rs2427492	61724235	T	C	0.086	0.0855	0.89	0.0026963615477425	0.0162	0.8687	53386	77258	58749.13
6298376	chr20	rs2427493	61724479	C	T	0.187	0.188	0.919	-0.001300845733048	0.0115	0.9074	53386	77258	58749.13
6301519	chr20	rs6011608	61726981	A	G	0.164	0.164	0.943	0.0075017910703226	0.0119	0.5322	53386	77258	58749.13
6299068	chr20	rs12625159	61727060	C	G	0.358	0.358	0.903	-0.0052035148315978	0.0094	0.5822	53386	77258	58749.13
6293735	chr20	rs6090236	61727549	T	C	0.234	0.234	0.94	-0.003797200248385	0.0105	0.7179	53386	77258	58749.13
6293622	chr20	rs6089837	61728414	A	G	0.193	0.195	0.955	-0.0028039273327342	0.0111	0.8017	53386	77258	58749.13
6295897	chr20	rs2427494	61728509	G	C	0.194	0.195	0.956	-0.002002002670673	0.0111	0.8583	53386	77258	58749.13
6296612	chr20	rs4809276	61729198	G	A	0.214	0.214	0.949	-0.001501126126267	0.0108	0.8892	53386	77258	58749.13
6293203	chr20	rs6011612	61730708	T	C	0.191	0.192	0.966	-0.0024028846163103	0.0111	0.8283	53386	77258	58749.13
6296674	chr20	rs6062808	61730820	G	A	0.225	0.224	0.949	-0.0012007205765188	0.0106	0.9108	53386	77258	58749.13
6300497	chr20	rs6011613	61731627	T	C	0.192	0.194	0.974	-0.0031048149534787	0.011	0.7791	53386	77258	58749.13
6295509	chr20	rs6010843	61731883	G	A	0.215	0.216	0.96	0.0001999800026662	0.0107	0.9856	53386	77258	58749.13
6300192	chr20	rs55769613	61732358	A	C	0.175	0.176	0.949	-0.0028039273327342	0.0116	0.8073	53386	77258	58749.13
6294271	chr20	rs2427496	61732538	T	C	0.135	0.133	0.922	0.0108014536938559	0.0131	0.4118	53386	77258	58749.13
6299261	chr20	rs6122371	61733262	C	A	0.453	0.449	0.882	0.0109992854583691	0.0092	0.2333	53386	77258	58749.13
6298948	chr20	rs34536346	61733409	T	C	0.712	0.714	0.882	-0.0168003386783461	0.0101	0.09832	53386	77258	58749.13
6300856	chr20	rs73312551	61733641	T	C	0.678	0.678	0.88	-0.0071958279818024	0.0098	0.4629	53386	77258	58749.13
6297422	chr20	rs74177992	61733718	T	C	0.759	0.759	0.915	-0.0016012813669738	0.0105	0.8769	53386	77258	58749.13
6291921	chr20	rs111435192	61734190	G	A	0.751	0.751	0.942	-0.0064004391810282	0.0102	0.5314	53386	77258	58749.13
6298145	chr20	rs2427497	61734404	G	A	0.136	0.136	0.937	-0.0128015918372089	0.013	0.3245	53386	77258	58749.13
6295067	chr20	rs3746746	61735112	A	C	0.739	0.738	0.949	-0.0007002451143934	0.01	0.9452	53386	77258	58749.13
6299172	chr20	rs750696	61735303	C	T	0.571	0.567	0.952	0.0148984646619666	0.0089	0.09406	53386	77258	58749.13
6295180	chr20	rs750697	61735419	G	A	0.745	0.745	0.95	-0.0049019951702315	0.0101	0.6313	53386	77258	58749.13
6297220	chr20	rs750698	61735509	T	G	0.392	0.393	0.956	-0.003596459514405	0.009	0.6872	53386	77258	58749.13
6292410	chr20	rs750699	61735660	C	T	0.745	0.745	0.951	-0.0042992284528324	0.0101	0.6673	53386	77258	58749.13
6292944	chr20	rs8118853	61736386	T	A	0.754	0.755	0.934	-0.0042992284528324	0.0103	0.6759	53386	77258	58749.13
6292037	chr20	rs8114857	61736393	C	T	0.754	0.755	0.934	-0.003797200248385	0.0103	0.7107	53386	77258	58749.13
6299329	chr20	rs910932	61736684	C	G	0.629	0.631	0.958	-0.0040983869261633	0.0091	0.6534	53386	77258	58749.13
6301690	chr20	rs16983533	61736875	G	A	0.716	0.717	0.96	-0.0066017436345624	0.0097	0.497	53386	77258	58749.13
6301286	chr20	rs2427499	61737201	A	G	0.446	0.446	0.945	-0.0036968248442897	0.0089	0.6737	53386	77258	58749.13
6301991	chr20	rs2427500	61737520	G	C	0.351	0.353	0.961	-0.0098988321792475	0.0092	0.2801	53386	77258	58749.13
6302066	chr20	rs12481355	61737644	G	A	0.751	0.751	0.978	-0.004198802647333	0.01	0.6782	53386	77258	58749.13
6299003	chr20	rs6010845	61737658	G	C	0.601	0.603	0.964	-0.007004474152883	0.0089	0.4346	53386	77258	58749.13
6300722	chr20	rs7264108	61737841	C	T	0.751	0.751	0.98	-0.0039979812872983	0.01	0.6893	53386	77258	58749.13
6292342	chr20	rs2427501	61737961	T	C	0.751	0.751	0.98	-0.0038975857287134	0.01	0.7002	53386	77258	58749.13
6300071	chr20	rs59349391	61737998	G	A	0.771	0.77	0.959	-0.0007002451143934	0.0104	0.9497	53386	77258	58749.13
6296452	chr20	rs6090239	61738114	T	C	0.667	0.667	0.973	0.0011992805754821	0.0092	0.8939	53386	77258	58749.13
6300036	chr20	rs6090241	61738167	G	A	0.674	0.674	0.976	-0.0018016219466282	0.0093	0.846	53386	77258	58749.13
6302290	chr20	rs6090242	61738232	C	A	0.675	0.675	0.976	-0.0022024235552	0.0093	0.8168	53386	77258	58749.13
6301022	chr20	rs13044229	61738288	A	C	0.504	0.503	0.958	0.0017983819413794	0.0088	0.8413	53386	77258	58749.13
6293992	chr20	rs58949691	61738310	A	C	0.788	0.791	0.958	-0.0066017436345624	0.0108	0.5429	53386	77258	58749.13
6299767	chr20	rs6090243	61738386	G	A	0.721	0.725	0.981	-0.0164038098256767	0.0097	0.09178	53386	77258	58749.13
6294867	chr20	rs6011617	61738592	G	A	0.674	0.674	0.978	-0.0019018072895963	0.0093	0.8411	53386	77258	58749.13
6297498	chr20	rs1884331	61738706	A	G	0.188	0.188	0.959	-0.0030045090202987	0.0112	0.7894	53386	77258	58749.13
6296547	chr20	rs6122372	61739347	G	A	0.751	0.751	0.983	-0.0046005663955682	0.01	0.6432	53386	77258	58749.13
6295222	chr20	rs6010846	61739394	C	T	0.674	0.674	0.976	-0.001300845733048	0.0093	0.8892	53386	77258	58749.13
6298588	chr20	rs6062809	61739404	C	T	0.77	0.77	0.958	-0.001300845733048	0.0104	0.8972	53386	77258	58749.13
6296890	chr20	rs6122373	61739896	T	C	0.751	0.751	0.979	-0.0045001103249234	0.01	0.6534	53386	77258	58749.13
6296524	chr20	rs34005439	61739941	G	A	0.77	0.769	0.954	-0.0022024235552	0.0105	0.834	53386	77258	58749.13
6302099	chr20	rs35523716	61739990	T	C	0.768	0.767	0.949	-0.0014009809156281	0.0105	0.8916	53386	77258	58749.13
6292980	chr20	rs6122374	61740404	A	T	0.751	0.751	0.974	-0.0046005663955682	0.0101	0.6443	53386	77258	58749.13
6301084	chr20	rs13036885	61740812	G	A	0.957	0.955	0.912	0.031799009548949	0.0222	0.1518	52493	75664	57604.43
6301817	chr20	rs6011618	61740930	T	C	0.135	0.137	0.891	-0.0218980211012161	0.0133	0.09911	53386	77258	58749.13
6296266	chr20	rs6062810	61741652	T	C	0.261	0.265	0.968	-0.0208049294331883	0.0099	0.036	53386	77258	58749.13
6294761	chr20	rs2427502	61741656	G	A	0.888	0.884	0.969	0.03029639423135	0.0138	0.02789	53386	77258	58749.13
6301020	chr20	rs13042839	61742135	G	A	0.621	0.625	0.967	-0.0178992398878318	0.009	0.04764	53386	77258	58749.13
6298262	chr20	rs6062408	61743765	G	A	0.664	0.669	0.971	-0.0249999098013234	0.0093	0.007	53386	77258	58749.13
6292209	chr20	rs1884333	61744242	C	T	0.598	0.597	0.987	0.0065981840282271	0.0088	0.4524	53386	77258	58749.13
6292473	chr20	rs1884334	61744283	G	A	0.598	0.597	0.988	0.0067968490002727	0.0088	0.4428	53386	77258	58749.13
6299336	chr20	rs6011620	61744722	C	T	0.261	0.265	0.981	-0.0191012733024012	0.0099	0.05342	53386	77258	58749.13
6301102	chr20	rs16983539	61745539	C	T	0.743	0.747	0.965	-0.0238010101859522	0.0101	0.01801	53386	77258	58749.13
6293864	chr20	rs6122375	61745906	C	G	0.888	0.884	0.983	0.0291995144044279	0.0137	0.03288	53386	77258	58749.13
6295072	chr20	rs6122093	61747343	G	A	0.888	0.884	0.985	0.0282958691548473	0.0137	0.0382	53386	77258	58749.13
6298417	chr20	rs9305097	61747465	C	T	0.597	0.597	0.984	0.0067968490002727	0.0088	0.4445	53386	77258	58749.13
6294696	chr20	rs6122094	61747634	C	G	0.873	0.871	0.988	0.0187039847937718	0.013	0.1491	53386	77258	58749.13
6299339	chr20	rs2427505	61749118	A	G	0.861	0.858	0.99	0.0112959597418516	0.0125	0.3657	53386	77258	58749.13
6302328	chr20	rs6010850	61749153	G	A	0.282	0.284	0.971	-0.0093031403261444	0.0097	0.3357	53386	77258	58749.13
6295982	chr20	rs6122095	61749364	G	C	0.82	0.818	0.974	0.0156961681063242	0.0113	0.1647	53386	77258	58749.13
6298670	chr20	rs8116038	61749531	C	T	0.272	0.275	0.98	-0.0115969858456632	0.0097	0.2326	53386	77258	58749.13
6301282	chr20	rs6122096	61749569	C	A	0.861	0.858	0.991	0.0111970780932162	0.0125	0.3702	53386	77258	58749.13
6296847	chr20	rs56237650	61749690	C	T	0.773	0.773	0.932	-0.0022024235552	0.0106	0.836	53386	77258	58749.13
6297592	chr20	rs6062409	61749835	G	A	0.672	0.676	0.975	-0.0206007457079636	0.0093	0.02681	53386	77258	58749.13
6293082	chr20	rs2427506	61749863	C	T	0.875	0.871	0.989	0.0185960172820726	0.013	0.1527	53386	77258	58749.13
6300164	chr20	rs2427507	61750107	C	A	0.861	0.858	0.994	0.0111970780932162	0.0124	0.3679	53386	77258	58749.13
6296397	chr20	rs6090251	61750984	C	T	0.638	0.637	0.947	0.0090984829852593	0.0092	0.3208	53386	77258	58749.13
6295028	chr20	rs2224098	61751353	G	A	0.612	0.612	0.974	0.0064988367398296	0.009	0.4687	53386	77258	58749.13
6296791	chr20	rs2224099	61751786	G	A	0.614	0.614	0.972	0.0077995046323818	0.009	0.3848	53386	77258	58749.13
6296536	chr20	rs6122376	61751874	C	T	0.867	0.862	0.97	0.0210959082947329	0.0128	0.09913	53386	77258	58749.13
6292889	chr20	rs6090253	61751933	C	T	0.612	0.612	0.973	0.0065981840282271	0.009	0.4605	53386	77258	58749.13
6301781	chr20	rs6122378	61753074	C	T	0.867	0.862	0.968	0.0208021276292633	0.0128	0.1045	53386	77258	58749.13
6301422	chr20	rs13040734	61753969	G	C	0.663	0.667	0.979	-0.01999864650669	0.0092	0.02988	53386	77258	58749.13
6297297	chr20	rs6090254	61754048	T	C	0.618	0.618	0.972	0.0071047017299317	0.009	0.4298	53386	77258	58749.13
6295873	chr20	rs6062816	61754227	C	T	0.663	0.667	0.98	-0.01999864650669	0.0092	0.03007	53386	77258	58749.13
6297029	chr20	rs6122379	61754228	G	A	0.851	0.848	0.968	0.0117012723076411	0.0122	0.3394	53386	77258	58749.13
6296778	chr20	rs6089842	61754323	G	A	0.618	0.618	0.972	0.0072039888485025	0.009	0.4242	53386	77258	58749.13
6293855	chr20	rs2207746	61754782	G	A	0.618	0.618	0.972	0.0071047017299317	0.009	0.4301	53386	77258	58749.13
6298311	chr20	rs2427512	61755271	C	T	0.867	0.863	0.963	0.0205964297986501	0.0128	0.1083	53386	77258	58749.13
6301032	chr20	rs2427513	61755392	C	A	0.546	0.543	0.953	0.0170045988158238	0.0088	0.05435	53386	77258	58749.13
6294122	chr20	rs2427514	61756131	G	C	0.528	0.528	0.974	-0.0081027387031859	0.0087	0.3568	53386	77258	58749.13
6295812	chr20	rs6122097	61756190	T	C	0.865	0.861	0.96	0.0203025023378308	0.0128	0.1126	53386	77258	58749.13
6299858	chr20	rs6011623	61756326	C	T	0.664	0.667	0.984	-0.0202027073175195	0.0092	0.02808	53386	77258	58749.13
6299583	chr20	rs6062817	61756553	C	T	0.528	0.528	0.974	-0.0083043861636152	0.0087	0.3448	53386	77258	58749.13
6298469	chr20	rs6011625	61756896	C	T	0.761	0.758	0.932	0.0027960873020011	0.0104	0.7862	53386	77258	58749.13
6293095	chr20	rs2427515	61757006	A	G	0.867	0.863	0.957	0.0207041815582916	0.0129	0.1073	53386	77258	58749.13
6295874	chr20	rs6062411	61757047	C	T	0.661	0.664	0.978	-0.0182047046548463	0.0092	0.04792	53386	77258	58749.13
6300823	chr20	rs2427516	61757326	G	C	0.853	0.85	0.878	0.01600129372694	0.0129	0.2169	53386	77258	58749.13
6297801	chr20	rs2427517	61757340	T	C	0.319	0.317	0.904	0.007997931111062	0.0097	0.4122	53386	77258	58749.13
6297725	chr20	rs6011626	61757512	T	A	0.908	0.906	0.92	0.0284027945161868	0.0155	0.06717	53386	77258	58749.13
6298136	chr20	rs67894665	61757768	A	G	0.498	0.497	0.956	0.0067968490002727	0.0088	0.4409	53386	77258	58749.13
6296963	chr20	rs6010852	61758345	C	G	0.703	0.705	0.978	-0.0163021610829842	0.0095	0.0875	53386	77258	58749.13
6301561	chr20	rs6062412	61758917	G	A	0.71	0.713	0.98	-0.0170952954286372	0.0096	0.07462	53386	77258	58749.13
6301915	chr20	rs2064613	61759067	A	C	0.621	0.621	0.959	-0.0039979812872983	0.0091	0.6608	53386	77258	58749.13
6296391	chr20	rs1884336	61760306	G	A	0.602	0.598	0.932	0.0067968490002727	0.0091	0.4525	53386	77258	58749.13
6301789	chr20	rs2427520	61760927	T	C	0.716	0.717	0.88	-0.003797200248385	0.0102	0.7091	53386	77258	58749.13
6297606	chr20	rs4809494	61761084	A	G	0.693	0.699	0.9	-0.0131966945943914	0.0098	0.1808	53386	77258	58749.13
6300623	chr20	rs118081685	61762681	G	A	0.953	0.949	0.919	0.0565977011143899	0.0207	0.006392	53386	77258	58749.13
6300122	chr20	rs4809495	61763189	A	G	0.63	0.634	0.958	-0.0121029460677457	0.0091	0.185	53386	77258	58749.13
6294820	chr20	rs1474942	61763504	C	T	0.524	0.531	0.976	-0.0181028726978536	0.0087	0.03726	53386	77258	58749.13
6301919	chr20	rs1474943	61763886	C	A	0.715	0.719	0.945	-0.019203206984436	0.0098	0.05023	53386	77258	58749.13
6293870	chr20	rs2427521	61764346	T	C	0.423	0.43	0.969	-0.0218980211012161	0.0088	0.01311	53386	77258	58749.13
6297102	chr20	rs2427522	61764423	G	A	0.423	0.431	0.969	-0.0218980211012161	0.0088	0.01303	53386	77258	58749.13
6298806	chr20	rs59137006	61764547	A	G	0.708	0.711	0.939	-0.0093031403261444	0.0098	0.3428	53386	77258	58749.13
6298982	chr20	rs73149545	61764606	G	A	0.809	0.812	0.939	-0.0064004391810282	0.0113	0.5736	53386	77258	58749.13
6298719	chr20	rs6090256	61764608	C	T	0.615	0.619	0.942	-0.0198048272985997	0.0091	0.02961	53386	77258	58749.13
6299214	chr20	rs6010855	61765447	A	G	0.423	0.43	0.972	-0.0218980211012161	0.0088	0.01297	53386	77258	58749.13
6294448	chr20	rs6089843	61765464	G	A	0.716	0.719	0.946	-0.0187038311937836	0.0098	0.05688	53386	77258	58749.13
6295557	chr20	rs13038640	61765522	T	C	0.981	0.98	0.786	0.021898468701116	0.0351	0.5321	53316	77188	58679.13
6301807	chr20	rs6122380	61766984	G	C	0.907	0.905	0.919	0.0311982343370806	0.0154	0.04301	53386	77258	58749.13
6294848	chr20	rs6011631	61767335	C	G	0.526	0.532	0.984	-0.0176956485356892	0.0087	0.04187	53386	77258	58749.13
6297084	chr20	rs6089844	61767415	A	G	0.524	0.531	0.985	-0.0178992398878318	0.0087	0.03908	53386	77258	58749.13
6298944	chr20	rs6089845	61767574	T	C	0.525	0.532	0.987	-0.0182047046548463	0.0087	0.03607	53386	77258	58749.13
6298044	chr20	rs4809496	61767785	G	A	0.526	0.532	0.987	-0.0181028726978536	0.0087	0.03719	53386	77258	58749.13
6302315	chr20	rs2024772	61768026	C	T	0.523	0.528	0.985	-0.0158042315449673	0.0087	0.06898	53386	77258	58749.13
6294415	chr20	rs2427524	61768527	G	A	0.272	0.278	0.948	-0.0128015918372089	0.0099	0.1975	53386	77258	58749.13
6297537	chr20	rs1535154	61769065	A	C	0.423	0.43	0.976	-0.0217038334437866	0.0088	0.01349	53386	77258	58749.13
6296632	chr20	rs1980540	61770613	A	G	0.509	0.515	0.979	-0.0160988945897493	0.0087	0.06341	53386	77258	58749.13
6301808	chr20	rs1980541	61770646	T	C	0.523	0.529	0.983	-0.0178992398878318	0.0087	0.03933	53386	77258	58749.13
6300365	chr20	rs1980542	61770676	G	A	0.523	0.53	0.983	-0.0181028726978536	0.0087	0.03745	53386	77258	58749.13
6301760	chr20	rs6011635	61770886	G	C	0.523	0.529	0.983	-0.0181028726978536	0.0087	0.03659	53386	77258	58749.13
6294453	chr20	rs13044529	61770894	C	T	0.524	0.53	0.984	-0.0178992398878318	0.0087	0.03895	53386	77258	58749.13
6295393	chr20	rs6011636	61770971	A	G	0.523	0.529	0.983	-0.0181028726978536	0.0087	0.03684	53386	77258	58749.13
6297065	chr20	rs6011637	61770990	C	A	0.523	0.53	0.983	-0.0182047046548463	0.0087	0.03564	53386	77258	58749.13
6298867	chr20	rs736378	61771183	T	C	0.421	0.428	0.977	-0.021101069908054	0.0088	0.01658	53386	77258	58749.13
6300339	chr20	rs736379	61771317	G	T	0.523	0.529	0.982	-0.0182047046548463	0.0087	0.03622	53386	77258	58749.13
6301413	chr20	rs736380	61771381	G	A	0.523	0.529	0.982	-0.0182047046548463	0.0087	0.03648	53386	77258	58749.13
6301409	chr20	rs736381	61771389	C	T	0.524	0.53	0.983	-0.0180010511095525	0.0087	0.03757	53386	77258	58749.13
6300739	chr20	rs1807051	61771794	T	C	0.523	0.529	0.982	-0.0185000759845861	0.0087	0.03341	53386	77258	58749.13
6293586	chr20	rs6122382	61772031	A	C	0.916	0.914	0.922	0.0317021347305135	0.0161	0.04924	53386	77258	58749.13
6299140	chr20	rs1997988	61772453	T	C	0.419	0.426	0.98	-0.0212951405401588	0.0088	0.01561	53386	77258	58749.13
6296695	chr20	rs1997989	61772758	T	C	0.417	0.424	0.981	-0.0216016445577609	0.0088	0.01412	53386	77258	58749.13
6301694	chr20	rs6090259	61773101	A	T	0.522	0.529	0.982	-0.0189993500097828	0.0087	0.02885	53386	77258	58749.13
6293133	chr20	rs6011640	61773902	A	G	0.25	0.256	0.949	-0.0145960053074092	0.0102	0.1519	53386	77258	58749.13
6296107	chr20	rs7273077	61774233	A	G	0.894	0.894	0.954	-0.0079011318962572	0.0143	0.5825	53386	77258	58749.13
6299475	chr20	rs62207366	61775289	T	C	0.896	0.896	0.952	-0.0082035573506883	0.0145	0.5729	53386	77258	58749.13
6293737	chr20	rs6062413	61775297	T	C	0.417	0.424	0.984	-0.0216016445577609	0.0088	0.01365	53386	77258	58749.13
6300389	chr20	rs6062820	61776300	T	C	0.524	0.53	0.984	-0.0191012733024012	0.0087	0.02733	53386	77258	58749.13
6298102	chr20	rs6062821	61776485	G	A	0.523	0.53	0.984	-0.0187955345843259	0.0087	0.03003	53386	77258	58749.13
6298568	chr20	rs62207367	61779384	A	C	0.896	0.896	0.95	-0.0073972926304747	0.0145	0.6099	53386	77258	58749.13
6295298	chr20	rs6090265	61779486	C	T	0.417	0.424	0.986	-0.0216016445577609	0.0088	0.01387	53386	77258	58749.13
6292730	chr20	rs76642953	61779588	T	C	0.896	0.896	0.95	-0.007296555232638	0.0145	0.6159	53386	77258	58749.13
6292741	chr20	rs6090266	61779696	G	A	0.524	0.53	0.981	-0.0196008476550609	0.0087	0.02372	53386	77258	58749.13
6297726	chr20	rs62207369	61780193	T	C	0.896	0.896	0.945	-0.007004474152883	0.0145	0.6298	53386	77258	58749.13
6296414	chr20	rs4809497	61781705	G	A	0.522	0.528	0.966	-0.01999864650669	0.0088	0.02233	53386	77258	58749.13
6293274	chr20	rs4809498	61783492	T	G	0.521	0.528	0.954	-0.020498669477346	0.0088	0.01975	53386	77258	58749.13
6301896	chr20	rs62207372	61784206	A	G	0.897	0.898	0.929	-0.0069037763167944	0.0147	0.6418	53386	77258	58749.13
6294466	chr20	rs62207373	61784270	T	C	0.897	0.897	0.929	-0.0060985584618694	0.0147	0.68	53386	77258	58749.13
6293034	chr20	rs6122383	61785659	G	T	0.934	0.934	0.904	0.0346043046869299	0.0183	0.05859	53386	77258	58749.13
6291949	chr20	rs117644766	61785769	G	C	0.885	0.887	0.835	-0.0111013930711739	0.0148	0.4537	53386	77258	58749.13
6296468	chr20	rs147277260	61786389	C	G	0.985	0.985	0.851	-0.0593997472816252	0.0422	0.1598	45006	63811	48901.42
6296220	chr20	rs60873529	61786509	G	C	0.532	0.538	0.872	-0.0286978729475453	0.0092	0.00189	53386	77258	58749.13
6297430	chr20	rs6122384	61786685	T	G	0.54	0.532	0.869	0.0231011029079872	0.0093	0.01272	53386	77258	58749.13
6296990	chr20	rs6122098	61786728	C	G	0.483	0.474	0.882	0.0323026073786261	0.0092	0.0004376	53386	77258	58749.13
6294255	chr20	rs730477	61786758	G	A	0.645	0.646	0.911	-0.0177974390305806	0.0094	0.05982	53386	77258	58749.13
6300489	chr20	rs1884337	61787349	C	T	0.574	0.576	0.917	-0.0145046862028817	0.0091	0.1097	53386	77258	58749.13
6300349	chr20	rs62207375	61787821	T	G	0.563	0.566	0.934	-0.0122041688389067	0.009	0.1738	53386	77258	58749.13
6295209	chr20	rs6010863	61788956	A	C	0.563	0.565	0.938	-0.0114958245134845	0.0089	0.1992	53386	77258	58749.13
6301975	chr20	rs58504004	61789021	C	T	0.812	0.814	0.941	0.0016985566355815	0.0113	0.8779	53386	77258	58749.13
6295724	chr20	rs6011647	61789232	C	A	0.375	0.379	0.951	-0.0101008421794295	0.0091	0.2654	53386	77258	58749.13
6294784	chr20	rs6062415	61789531	C	G	0.687	0.69	0.956	-0.0182963622831166	0.0095	0.05366	53386	77258	58749.13
6298779	chr20	rs6062827	61789557	G	A	0.687	0.69	0.956	-0.0185000759845861	0.0095	0.05154	53386	77258	58749.13
6294779	chr20	rs2144456	61790616	G	A	0.499	0.504	0.975	-0.013399371963117	0.0087	0.1219	53386	77258	58749.13
6296276	chr20	rs6062828	61791453	C	G	0.687	0.69	0.962	-0.0178992398878318	0.0095	0.0585	53386	77258	58749.13
6301596	chr20	rs78889597	61792410	C	T	0.877	0.877	0.946	0.0074025335167413	0.0134	0.5847	53386	77258	58749.13
6294877	chr20	rs6122385	61792902	C	T	0.681	0.684	0.962	-0.0174005146801673	0.0094	0.06411	53386	77258	58749.13
6299539	chr20	rs6089850	61793778	T	C	0.363	0.367	0.961	-0.006199175242821	0.0091	0.4931	53386	77258	58749.13
6301591	chr20	rs62207378	61794245	A	C	0.952	0.954	0.862	-0.0350988198393953	0.022	0.1107	53238	77025	58568.11
6292724	chr20	rs2064610	61796239	T	G	0.353	0.358	0.956	-0.0088994831870327	0.0092	0.3306	53386	77258	58749.13
6294961	chr20	rs1535155	61796545	C	G	0.353	0.358	0.956	-0.0091012913892029	0.0092	0.3212	53386	77258	58749.13
6295266	chr20	rs6090270	61798755	T	C	0.17	0.169	0.905	0.0203025023378308	0.0121	0.09224	53386	77258	58749.13
6293668	chr20	rs6122388	61798992	G	C	0.379	0.377	0.968	0.0087020272939009	0.009	0.3314	53386	77258	58749.13
6299888	chr20	rs34464515	61799018	A	T	0.678	0.681	0.967	-0.0154994990469515	0.0094	0.09842	53386	77258	58749.13
6300132	chr20	rs111590347	61799459	G	A	0.886	0.888	0.949	0.0005998200719675	0.0139	0.9678	53386	77258	58749.13
6299546	chr20	rs6011648	61800425	G	A	0.678	0.681	0.969	-0.0153979421800967	0.0094	0.09962	53386	77258	58749.13
6299597	chr20	rs6089853	61800685	G	A	0.818	0.812	0.962	0.0329027196757078	0.0113	0.0035	53386	77258	58749.13
6293865	chr20	rs6062830	61800907	A	C	0.386	0.383	0.978	0.0108014536938559	0.0089	0.2269	53386	77258	58749.13
6296491	chr20	rs6062832	61801239	G	A	0.678	0.681	0.97	-0.0154994990469515	0.0094	0.09782	53386	77258	58749.13
6297569	chr20	rs6090271	61801476	G	T	0.387	0.384	0.978	0.0103957761821204	0.0089	0.2438	53386	77258	58749.13
6297752	chr20	rs6090272	61802001	T	C	0.386	0.383	0.978	0.0107025231331357	0.0089	0.2321	53386	77258	58749.13
6301078	chr20	rs6122389	61802225	C	T	0.682	0.686	0.97	-0.0168003386783461	0.0094	0.07426	53386	77258	58749.13
6300536	chr20	rs879919	61802829	G	T	0.405	0.401	0.961	0.0115035793834154	0.0089	0.1988	53386	77258	58749.13
6295422	chr20	rs58844557	61803716	C	T	0.801	0.794	0.945	0.0352030377085245	0.011	0.001395	53386	77258	58749.13
6298405	chr20	rs142167053	61804389	C	T	0.985	0.985	0.82	-0.0257999754904126	0.0432	0.5513	45844	64669	49966.16
6297041	chr20	rs6090273	61805174	G	A	0.818	0.812	0.963	0.0323994240466592	0.0113	0.004037	53386	77258	58749.13
6301713	chr20	rs6122390	61805264	C	T	0.713	0.707	0.97	0.0250047589895661	0.0096	0.009288	53386	77258	58749.13
6294478	chr20	rs6011651	61805636	A	C	0.387	0.384	0.977	0.0099998345783334	0.0089	0.2628	53386	77258	58749.13
6300926	chr20	rs6062834	61807062	C	T	0.5	0.498	0.967	0.005703702916678	0.0087	0.5146	53386	77258	58749.13
6293779	chr20	rs6011653	61808584	A	G	0.386	0.383	0.978	0.0099998345783334	0.0089	0.261	53386	77258	58749.13
6300697	chr20	rs1884338	61808730	A	C	0.386	0.384	0.978	0.0099998345783334	0.0089	0.2616	53386	77258	58749.13
6297555	chr20	rs35418153	61810418	G	A	0.706	0.709	0.952	-0.0170952954286372	0.0097	0.07863	53386	77258	58749.13
6300792	chr20	rs2064611	61811720	A	G	0.705	0.699	0.975	0.0275957115907991	0.0095	0.00368	53386	77258	58749.13
6293047	chr20	rs6062835	61812494	G	A	0.683	0.686	0.974	-0.0168003386783461	0.0094	0.07302	53386	77258	58749.13
6297976	chr20	rs2064612	61812932	T	C	0.386	0.383	0.98	0.0097027754613851	0.0089	0.2794	53386	77258	58749.13
6300476	chr20	rs73149598	61813313	G	C	0.822	0.815	0.964	0.0335024720540013	0.0113	0.00316	53386	77258	58749.13
6292167	chr20	rs117392710	61813384	G	A	0.4	0.397	0.964	0.0081963182244858	0.0089	0.3588	53386	77258	58749.13
6296370	chr20	rs117653388	61813385	G	C	0.4	0.397	0.964	0.0084045823438103	0.0089	0.3464	53386	77258	58749.13
6294231	chr20	rs34756804	61813389	C	T	0.399	0.397	0.963	0.0085037404912207	0.0089	0.3397	53386	77258	58749.13
6297249	chr20	rs59215669	61813936	C	T	0.796	0.789	0.955	0.0358014124633833	0.0108	0.0009684	53386	77258	58749.13
6297397	chr20	rs6090275	61815005	A	G	0.719	0.714	0.968	0.0242046886968174	0.0097	0.01246	53386	77258	58749.13
6294673	chr20	rs6090276	61815017	C	T	0.812	0.805	0.968	0.0350968370374295	0.0111	0.001583	53386	77258	58749.13
6294125	chr20	rs6090277	61815873	A	C	0.372	0.37	0.984	0.0109003744682883	0.009	0.2255	53386	77258	58749.13
6294382	chr20	rs6090278	61816492	C	T	0.69	0.685	0.972	0.0266029817945341	0.0094	0.004656	53386	77258	58749.13
6292020	chr20	rs3859580	61816552	C	T	0.677	0.679	0.984	-0.0151034855773182	0.0093	0.1049	53386	77258	58749.13
6298885	chr20	rs6090279	61816789	G	A	0.815	0.809	0.969	0.0318958749835631	0.0112	0.004254	53386	77258	58749.13
6296493	chr20	rs6090280	61816951	T	C	0.703	0.698	0.985	0.0267003518299564	0.0095	0.004686	53386	77258	58749.13
6293556	chr20	rs35358261	61817001	C	T	0.98	0.98	0.737	-0.013004189135254	0.0358	0.7166	53018	76756	58337.55
6302180	chr20	rs6089856	61817385	C	T	0.704	0.699	0.986	0.0263010744193707	0.0095	0.005524	53386	77258	58749.13
6292664	chr20	rs6090281	61817589	C	T	0.704	0.699	0.986	0.0262036654966364	0.0095	0.005553	53386	77258	58749.13
6299351	chr20	rs6090282	61818379	G	A	0.815	0.809	0.972	0.031498667059371	0.0111	0.004636	53386	77258	58749.13
6293769	chr20	rs6090283	61818750	C	T	0.806	0.799	0.975	0.031799009548949	0.0109	0.003619	53386	77258	58749.13
6294884	chr20	rs6090284	61819340	T	A	0.705	0.699	0.988	0.025696986087186	0.0095	0.006569	53386	77258	58749.13
6294613	chr20	rs12480272	61819971	A	C	0.7	0.703	0.967	-0.0151034855773182	0.0096	0.1135	53386	77258	58749.13
6295431	chr20	rs139240392	61820144	G	A	0.968	0.968	0.904	-0.003797200248385	0.0257	0.882	53238	77025	58568.11
6297548	chr20	rs12479846	61820201	C	T	0.7	0.703	0.967	-0.0152050125429676	0.0096	0.1125	53386	77258	58749.13
6293689	chr20	rs6089857	61820744	G	A	0.805	0.798	0.977	0.0323994240466592	0.0109	0.002892	53386	77258	58749.13
6297301	chr20	rs4809500	61821068	G	A	0.676	0.679	0.991	-0.0152050125429676	0.0093	0.09949	53386	77258	58749.13
6298477	chr20	rs6062841	61821172	A	G	0.669	0.672	0.99	-0.0150019689183474	0.0092	0.1023	53386	77258	58749.13
6294352	chr20	rs6011654	61821264	G	A	0.669	0.672	0.99	-0.0149004625639624	0.0092	0.1045	53386	77258	58749.13
6296173	chr20	rs16983568	61821519	G	A	0.677	0.679	0.99	-0.0152963956259917	0.0093	0.09802	53386	77258	58749.13
6292467	chr20	rs6010866	61821994	T	C	0.373	0.371	0.992	0.0100988346774146	0.0089	0.2595	53386	77258	58749.13
6293036	chr20	rs4809501	61823158	T	C	0.373	0.371	0.992	0.0102968054773682	0.0089	0.2506	53386	77258	58749.13
6299837	chr20	rs6089858	61823202	T	C	0.805	0.798	0.979	0.0329027196757078	0.0109	0.002443	53386	77258	58749.13
6301960	chr20	rs6089859	61823461	C	T	0.805	0.798	0.979	0.0326994961630157	0.0109	0.00264	53386	77258	58749.13
6294893	chr20	rs7360599	61823727	A	G	0.705	0.699	0.991	0.0267003518299564	0.0094	0.004752	53386	77258	58749.13
6300201	chr20	rs2024768	61824110	C	G	0.677	0.68	0.988	-0.0153979421800967	0.0093	0.09669	53386	77258	58749.13
6298143	chr20	rs7361774	61824899	T	C	0.813	0.807	0.977	0.0321960982163169	0.0111	0.003643	53386	77258	58749.13
6298183	chr20	rs6062843	61826127	T	G	0.679	0.682	0.98	-0.0160988945897493	0.0093	0.08406	53386	77258	58749.13
6301397	chr20	rs6062844	61826132	A	G	0.679	0.682	0.98	-0.0162005226717083	0.0093	0.08314	53386	77258	58749.13
6301027	chr20	rs6090289	61826524	A	G	0.697	0.692	0.995	0.0258041896815329	0.0094	0.005903	53386	77258	58749.13
6293752	chr20	rs3787511	61830133	G	A	0.705	0.699	0.99	0.0259016375226531	0.0094	0.006161	53386	77258	58749.13
6292267	chr20	rs3787510	61830767	A	G	0.677	0.68	0.98	-0.0150019689183474	0.0093	0.1076	53386	77258	58749.13
6302229	chr20	rs6090293	61831003	C	T	0.705	0.699	0.989	0.0258041896815329	0.0094	0.006347	53386	77258	58749.13
6299617	chr20	rs6090294	61831089	C	T	0.813	0.807	0.974	0.0308977113278438	0.0111	0.005342	53386	77258	58749.13
6296265	chr20	rs112750048	61831228	T	G	0.814	0.808	0.973	0.031498667059371	0.0111	0.004504	53386	77258	58749.13
6295827	chr20	rs56136897	61831511	G	A	0.814	0.808	0.973	0.031799009548949	0.0111	0.004252	53386	77258	58749.13
6292002	chr20	rs6090295	61832217	C	A	0.703	0.698	0.988	0.026398473854531	0.0094	0.005119	53386	77258	58749.13
6296002	chr20	rs8119244	61832800	A	G	0.805	0.799	0.975	0.031799009548949	0.0109	0.003538	53386	77258	58749.13
6292991	chr20	rs6122393	61833263	G	A	0.704	0.699	0.987	0.0255995183002125	0.0095	0.006827	53386	77258	58749.13
6294473	chr20	rs6122394	61833514	G	A	0.805	0.799	0.975	0.0317021347305135	0.0109	0.003639	53386	77258	58749.13
6294616	chr20	rs6122103	61834695	G	A	0.704	0.699	0.985	0.025297307774162	0.0095	0.007535	53386	77258	58749.13
6302095	chr20	rs6090296	61835933	T	C	0.697	0.692	0.985	0.0259016375226531	0.0094	0.005921	53386	77258	58749.13
6297086	chr20	rs11906847	61836263	G	A	0.704	0.699	0.984	0.0259016375226531	0.0095	0.006222	53386	77258	58749.13
6299120	chr20	rs6090298	61837107	C	T	0.805	0.799	0.972	0.0315955615897506	0.0109	0.00381	53386	77258	58749.13
6296546	chr20	rs13042920	61837201	G	A	0.853	0.854	0.906	-0.0183982139464423	0.0128	0.1487	53386	77258	58749.13
6295103	chr20	rs6090300	61837559	C	T	0.703	0.698	0.983	0.0266029817945341	0.0095	0.004908	53386	77258	58749.13
6293611	chr20	rs6090302	61837732	C	G	0.697	0.692	0.984	0.0255995183002125	0.0094	0.006573	53386	77258	58749.13
6293781	chr20	rs6122104	61837875	T	C	0.696	0.691	0.984	0.0263010744193707	0.0094	0.005225	53386	77258	58749.13
6300857	chr20	rs6090303	61837923	T	C	0.703	0.698	0.983	0.0266029817945341	0.0095	0.004864	53386	77258	58749.13
6299242	chr20	rs6122398	61838046	T	C	0.696	0.691	0.984	0.026398473854531	0.0094	0.004901	53386	77258	58749.13
6294315	chr20	rs6122400	61838637	T	G	0.373	0.371	0.979	0.0109992854583691	0.009	0.221	53386	77258	58749.13
6301994	chr20	rs6090305	61839585	A	C	0.805	0.798	0.972	0.0311982343370806	0.0109	0.004244	53386	77258	58749.13
6298194	chr20	rs6090306	61839633	T	C	0.814	0.808	0.969	0.0311013012983478	0.0111	0.005119	53386	77258	58749.13
6295796	chr20	rs55973972	61840663	G	A	0.704	0.698	0.98	0.0262036654966364	0.0095	0.00573	53386	77258	58749.13
6298821	chr20	rs4809503	61840878	C	T	0.373	0.371	0.978	0.0106035827841911	0.009	0.2396	53386	77258	58749.13
6297666	chr20	rs6122401	61841217	C	G	0.696	0.691	0.98	0.0255995183002125	0.0094	0.006661	53386	77258	58749.13
6294611	chr20	rs6090307	61841612	C	T	0.805	0.799	0.97	0.0311982343370806	0.0109	0.004283	53386	77258	58749.13
6293659	chr20	rs6090308	61842011	G	A	0.814	0.808	0.967	0.0308007491527123	0.0111	0.005767	53386	77258	58749.13
6301608	chr20	rs6089861	61842260	G	T	0.805	0.799	0.969	0.0314017631395316	0.0109	0.004066	53386	77258	58749.13
6292818	chr20	rs4809504	61842847	C	T	0.67	0.673	0.967	-0.0139975096438537	0.0093	0.1314	53386	77258	58749.13
6296022	chr20	rs11906654	61843727	A	G	0.804	0.798	0.967	0.0314017631395316	0.0109	0.004107	53386	77258	58749.13
6300479	chr20	rs6090309	61844796	T	C	0.333	0.329	0.948	0.0172012073197748	0.0094	0.06711	53386	77258	58749.13
6302247	chr20	rs4809505	61845953	C	T	0.678	0.68	0.966	-0.0146974807605841	0.0094	0.1174	53386	77258	58749.13
6301296	chr20	rs6090310	61847068	C	G	0.373	0.371	0.975	0.0109003744682883	0.009	0.2258	53386	77258	58749.13
6297593	chr20	rs73151455	61848067	G	C	0.71	0.705	0.97	0.023003381764963	0.0096	0.0167	53386	77258	58749.13
6301732	chr20	rs6011668	61848623	T	C	0.372	0.37	0.974	0.0107025231331357	0.009	0.2339	53386	77258	58749.13
6297505	chr20	rs6089862	61849105	G	C	0.812	0.807	0.956	0.0285971749776749	0.0112	0.01041	53386	77258	58749.13
6292710	chr20	rs6090311	61849162	A	G	0.812	0.806	0.957	0.0291995144044279	0.0112	0.008982	53386	77258	58749.13
6300382	chr20	rs6011669	61849463	C	G	0.67	0.672	0.961	-0.0117993392160431	0.0093	0.2078	53386	77258	58749.13
6294575	chr20	rs6062848	61849859	G	A	0.67	0.672	0.96	-0.0115969858456632	0.0093	0.2142	53386	77258	58749.13
6292851	chr20	rs6011670	61850563	C	T	0.307	0.308	0.864	0.0045994064948955	0.01	0.6485	53386	77258	58749.13
6292068	chr20	rs6011671	61850694	G	C	0.394	0.391	0.952	0.0111970780932162	0.009	0.2151	53386	77258	58749.13
6299695	chr20	rs13042429	61851472	C	G	0.387	0.384	0.974	0.0117012723076411	0.0089	0.1892	53386	77258	58749.13
6294835	chr20	rs68041888	61851699	G	A	0.849	0.848	0.948	0.0207041815582916	0.0123	0.09201	53386	77258	58749.13
6297864	chr20	rs35906948	61851989	A	G	0.221	0.221	0.943	0.0168964476597299	0.0107	0.1133	53386	77258	58749.13
6300865	chr20	rs6010873	61852629	T	C	0.377	0.374	0.981	0.0118989261570991	0.0089	0.182	53386	77258	58749.13
6295729	chr20	rs62207404	61853144	A	C	0.669	0.669	0.86	0.0161980995687726	0.0099	0.1015	53386	77258	58749.13
6299218	chr20	rs13042373	61853343	T	G	0.473	0.469	0.972	0.0117012723076411	0.0087	0.1792	53386	77258	58749.13
6292782	chr20	rs1884327	61855024	G	T	0.378	0.376	0.983	0.0112959597418516	0.0089	0.2067	53386	77258	58749.13
6297650	chr20	rs1884328	61855068	T	C	0.374	0.371	0.983	0.0117012723076411	0.0089	0.1897	53386	77258	58749.13
6293908	chr20	rs1884329	61855499	T	C	0.643	0.64	0.97	-0.000200020002667	0.0091	0.9823	53386	77258	58749.13
6297809	chr20	rs1884330	61855890	A	G	0.378	0.375	0.984	0.0110981866660334	0.0089	0.2148	53386	77258	58749.13
6295488	chr20	rs6090314	61857552	G	A	0.841	0.84	0.964	0.0208021276292633	0.0119	0.0818	53386	77258	58749.13
6298449	chr20	rs6122403	61859051	C	A	0.84	0.838	0.962	0.0204004877576787	0.0119	0.08681	53386	77258	58749.13
6293111	chr20	rs6062851	61859365	G	A	0.377	0.375	0.982	0.0112959597418516	0.0089	0.2072	53386	77258	58749.13
6293732	chr20	rs6062852	61859384	T	C	0.377	0.374	0.982	0.0115035793834154	0.0089	0.1984	53386	77258	58749.13
6299966	chr20	rs6062420	61859502	C	T	0.377	0.374	0.982	0.0111970780932162	0.0089	0.2105	53386	77258	58749.13
6292964	chr20	rs6062422	61861103	T	G	0.376	0.374	0.982	0.0107025231331357	0.0089	0.2327	53386	77258	58749.13
6295220	chr20	rs2024769	61861341	T	C	0.376	0.374	0.982	0.0106035827841911	0.0089	0.2365	53386	77258	58749.13
6298252	chr20	rs6011684	61861974	T	C	0.376	0.374	0.981	0.0103957761821204	0.0089	0.2466	53386	77258	58749.13
6297802	chr20	rs6090317	61862300	A	G	0.376	0.374	0.981	0.0106035827841911	0.0089	0.2365	53386	77258	58749.13
6295912	chr20	rs2145164	61863226	G	A	0.466	0.461	0.978	0.0116024307308398	0.0087	0.1829	53386	77258	58749.13
6292578	chr20	rs4809280	61864136	C	G	0.643	0.641	0.969	-0.0008003201707691	0.0091	0.9334	53386	77258	58749.13
6299274	chr20	rs911055	61864990	T	C	0.371	0.369	0.977	0.0103957761821204	0.009	0.2471	53386	77258	58749.13
6301624	chr20	rs2314249	61865584	G	A	0.772	0.767	0.912	0.0274011363479391	0.0107	0.01025	53386	77258	58749.13
6301570	chr20	rs73151481	61866407	C	T	0.839	0.839	0.958	0.0177023841130051	0.0119	0.138	53386	77258	58749.13
6293219	chr20	rs73151482	61866454	T	G	0.855	0.856	0.907	-0.0086977157031958	0.0129	0.5004	53238	77025	58568.11
6295604	chr20	rs3810465	61866903	G	A	0.822	0.821	0.959	0.0189002595004805	0.0115	0.09869	53386	77258	58749.13
6296915	chr20	rs3810466	61867081	C	G	0.84	0.839	0.959	0.0176041339483571	0.0119	0.1413	53386	77258	58749.13
6294087	chr20	rs3810467	61867206	G	A	0.84	0.839	0.958	0.0178006246255066	0.0119	0.1363	53386	77258	58749.13
6292302	chr20	rs6011691	61867454	A	G	0.911	0.913	0.984	-0.0101008421794295	0.0153	0.5066	53386	77258	58749.13
6294693	chr20	rs6011692	61867828	G	A	0.912	0.914	0.982	-0.0105049846451474	0.0153	0.4953	53386	77258	58749.13
6293373	chr20	rs6010876	61867940	C	T	0.909	0.911	0.971	-0.0083043861636152	0.0152	0.5852	53386	77258	58749.13
6296164	chr20	rs4809511	61868017	T	C	0.371	0.369	0.971	0.0099998345783334	0.009	0.266	53386	77258	58749.13
6295029	chr20	rs9808612	61868348	T	C	0.911	0.914	0.981	-0.009000382197299	0.0153	0.5555	53386	77258	58749.13
6295619	chr20	rs6090320	61868397	T	C	0.462	0.458	0.974	0.0121953336998771	0.0087	0.1602	53386	77258	58749.13
6295121	chr20	rs6090321	61868493	C	G	0.374	0.372	0.974	0.0100988346774146	0.009	0.2611	53386	77258	58749.13
6302280	chr20	rs6062855	61869223	T	C	0.534	0.533	0.969	0.0003999200213268	0.0087	0.9666	53386	77258	58749.13
6296882	chr20	rs6010878	61869607	C	A	0.373	0.371	0.974	0.0107025231331357	0.009	0.2334	53386	77258	58749.13
6300135	chr20	rs2273487	61869826	C	T	0.535	0.533	0.969	0.0006997551142732	0.0087	0.9377	53386	77258	58749.13
6295762	chr20	rs744590	61870075	C	T	0.536	0.535	0.967	0.0005998200719675	0.0087	0.9438	53386	77258	58749.13
6300467	chr20	rs744591	61870167	C	A	0.534	0.533	0.969	0.0004998750416509	0.0087	0.9527	53386	77258	58749.13
6299070	chr20	rs744592	61870220	T	C	0.534	0.533	0.969	0.0004998750416509	0.0087	0.9552	53386	77258	58749.13
6296761	chr20	rs1075557	61870465	A	G	0.54	0.538	0.963	0.0006997551142732	0.0088	0.9384	53386	77258	58749.13
6294537	chr20	rs1075556	61870634	A	G	0.534	0.532	0.968	0.0001999800026662	0.0087	0.9837	53386	77258	58749.13
6301365	chr20	rs1077019	61870727	G	C	0.841	0.84	0.959	0.0171029078996623	0.012	0.1532	53386	77258	58749.13
6291926	chr20	rs2273492	61871222	C	T	0.641	0.638	0.969	0.0014988761237359	0.0091	0.8697	53386	77258	58749.13
6299163	chr20	rs2273493	61871277	T	C	0.838	0.837	0.955	0.0178006246255066	0.0119	0.1341	53386	77258	58749.13
6297903	chr20	rs6122406	61871525	C	T	0.842	0.841	0.959	0.016296487966892	0.012	0.175	53386	77258	58749.13
6295272	chr20	rs6062856	61871997	C	T	0.753	0.755	0.943	-0.0130953713122409	0.0103	0.2026	53386	77258	58749.13
6300833	chr20	rs6089864	61872127	C	G	0.374	0.373	0.973	0.0103957761821204	0.009	0.2487	53386	77258	58749.13
6293448	chr20	rs6090327	61872136	T	C	0.84	0.839	0.959	0.0154992634469238	0.0119	0.1945	53386	77258	58749.13
6300421	chr20	rs6089865	61872208	G	C	0.839	0.839	0.959	0.0158044491449436	0.0119	0.1849	53386	77258	58749.13
6297859	chr20	rs6089866	61872309	T	C	0.839	0.839	0.959	0.01600129372694	0.0119	0.1807	53386	77258	58749.13
6299961	chr20	rs1047826	61872905	A	G	0.374	0.372	0.972	0.0092966519050945	0.009	0.3038	53386	77258	58749.13
6294789	chr20	rs1047822	61873039	T	C	0.48	0.477	0.972	0.0093957216403621	0.0087	0.283	53386	77258	58749.13
6293662	chr20	rs1047819	61873080	T	A	0.64	0.638	0.967	0.0008995952428359	0.0091	0.9249	53386	77258	58749.13
6300483	chr20	rs6122409	61873405	G	A	0.375	0.373	0.969	0.0105046326450854	0.009	0.2427	53386	77258	58749.13
6293661	chr20	rs6122107	61873432	T	C	0.481	0.478	0.969	0.009504687014246	0.0087	0.2773	53386	77258	58749.13
6298979	chr20	rs3818202	61874348	T	C	0.463	0.459	0.969	0.0109992854583691	0.0087	0.2068	53386	77258	58749.13
6295784	chr20	rs13037647	61874387	T	C	0.374	0.372	0.969	0.0092966519050945	0.009	0.3005	53386	77258	58749.13
6297336	chr20	rs13044567	61874435	C	T	0.64	0.638	0.965	0.0004998750416509	0.0091	0.9582	53386	77258	58749.13
6296912	chr20	rs45469101	61875007	C	T	0.912	0.914	0.974	-0.0084959889212643	0.0154	0.5821	53386	77258	58749.13
6293136	chr20	rs2236186	61875497	A	C	0.393	0.391	0.969	0.0080971295874548	0.0089	0.3661	53386	77258	58749.13
6298247	chr20	rs41282998	61875513	A	G	0.912	0.914	0.972	-0.0093031403261444	0.0154	0.5449	53386	77258	58749.13
6300170	chr20	rs2236187	61875629	C	T	0.482	0.479	0.964	0.009197572354042	0.0088	0.2913	53386	77258	58749.13
6300723	chr20	rs2236188	61875632	A	G	0.482	0.479	0.964	0.0092966519050945	0.0087	0.2864	53386	77258	58749.13
6292718	chr20	rs2236189	61875649	C	G	0.482	0.479	0.965	0.0093957216403621	0.0087	0.2829	53386	77258	58749.13
6296775	chr20	rs73153507	61875909	C	T	0.843	0.843	0.952	0.0167981182758809	0.0121	0.1649	53386	77258	58749.13
6295277	chr20	rs60374846	61876443	G	A	0.735	0.736	0.96	0.0109992854583691	0.01	0.2682	53386	77258	58749.13
6295928	chr20	rs59415062	61876837	A	G	0.736	0.737	0.959	0.0100988346774146	0.01	0.3109	53386	77258	58749.13
6299990	chr20	rs57427136	61876845	C	T	0.842	0.841	0.952	0.0161980995687726	0.012	0.1784	53386	77258	58749.13
6301199	chr20	rs79895489	61876874	C	T	0.913	0.915	0.971	-0.007095110875924	0.0155	0.6467	53386	77258	58749.13
6293177	chr20	rs150221074	61877342	T	G	0.938	0.935	0.862	0.0381047060335456	0.019	0.04493	53238	77025	58568.11
6299951	chr20	rs11906127	61877576	A	G	0.73	0.732	0.952	0.0078987227933553	0.0099	0.4253	53386	77258	58749.13
6297113	chr20	rs11906597	61877587	T	C	0.73	0.732	0.954	0.0078987227933553	0.0099	0.4256	53386	77258	58749.13
6298387	chr20	rs34406003	61877875	C	T	0.641	0.638	0.962	0.001099395443301	0.0091	0.9021	53386	77258	58749.13
6293703	chr20	rs12481193	61877940	G	A	0.641	0.638	0.961	0.0011992805754821	0.0091	0.8986	53386	77258	58749.13
6294020	chr20	rs35423938	61877957	G	A	0.641	0.638	0.96	0.0006997551142732	0.0091	0.9368	53386	77258	58749.13
6298289	chr20	rs73153515	61878297	G	A	0.845	0.845	0.947	0.0143958802837323	0.0122	0.238	53238	77025	58568.11
6294232	chr20	rs41309937	61878357	G	A	0.838	0.839	0.94	0.0072039888485025	0.012	0.5489	53386	77258	58749.13
6300976	chr20	rs2236190	61878431	C	T	0.622	0.62	0.956	0.0009995003330834	0.0091	0.9148	53386	77258	58749.13
6292363	chr20	rs2236191	61878446	A	G	0.355	0.353	0.96	0.0100988346774146	0.0092	0.2723	53386	77258	58749.13
6294361	chr20	rs2236192	61878454	G	T	0.706	0.705	0.946	0.0183015011699126	0.0097	0.05912	53386	77258	58749.13
6292360	chr20	rs2236193	61878632	G	A	0.641	0.638	0.962	0.0011992805754821	0.0091	0.8962	53386	77258	58749.13
6293056	chr20	rs4809512	61878649	T	G	0.623	0.621	0.959	0.0003999200213268	0.009	0.9608	53386	77258	58749.13
6296513	chr20	rs13038098	61878830	C	T	0.841	0.841	0.895	-0.0092022107647994	0.0125	0.4591	53386	77258	58749.13
6302159	chr20	rs872808	61878950	A	C	0.62	0.617	0.959	0.0018981972830802	0.009	0.8348	53386	77258	58749.13
6293169	chr20	rs2236194	61879009	G	T	0.841	0.841	0.951	0.0150954876453349	0.012	0.209	53386	77258	58749.13
6296318	chr20	rs11086158	61879752	C	A	0.641	0.638	0.962	0.001099395443301	0.0091	0.9048	53386	77258	58749.13
6294692	chr20	rs3818203	61879872	G	C	0.621	0.619	0.959	0.0005998200719675	0.009	0.9514	53386	77258	58749.13
6297488	chr20	rs78017705	61880073	G	A	0.912	0.913	0.969	-0.0016012813669738	0.0154	0.9153	53386	77258	58749.13
6292774	chr20	rs1129659	61880169	T	G	0.621	0.619	0.959	0.0004998750416509	0.009	0.9572	53386	77258	58749.13
6299889	chr20	rs2273497	61880274	A	G	0.356	0.355	0.962	0.0092966519050945	0.0092	0.3118	53386	77258	58749.13
6296114	chr20	rs8183862	61880513	C	T	0.64	0.637	0.961	0.0007996801705642	0.0091	0.9286	53386	77258	58749.13
6301550	chr20	rs6090332	61880807	G	A	0.747	0.748	0.958	0.0107025231331357	0.0101	0.2921	53386	77258	58749.13
6293712	chr20	rs6010882	61880906	T	C	0.745	0.747	0.958	0.0102968054773682	0.0101	0.3072	53386	77258	58749.13
6293008	chr20	rs927081	61881296	A	G	0.451	0.449	0.96	0.0084045823438103	0.0088	0.3385	53386	77258	58749.13
6294533	chr20	rs2295535	61881559	G	A	0.897	0.897	0.932	0.0107025231331357	0.0147	0.4662	53238	77025	58568.11
6297970	chr20	rs6011700	61881862	G	A	0.658	0.659	0.938	-0.001501126126267	0.0094	0.8717	53386	77258	58749.13
6292200	chr20	rs141978190	61882487	T	C	0.912	0.913	0.955	-0.002002002670673	0.0155	0.8987	53386	77258	58749.13
6293406	chr20	rs150272245	61882488	G	C	0.912	0.913	0.955	-0.0018016219466282	0.0156	0.9085	53386	77258	58749.13
6292163	chr20	rs6010883	61882641	C	T	0.123	0.122	0.912	0.0050969882578437	0.0138	0.7132	53238	77025	58568.11
6301031	chr20	rs143943533	61882661	T	C	0.911	0.912	0.958	-0.0025031302181184	0.0155	0.8724	53386	77258	58749.13
6298339	chr20	rs6062865	61882684	C	T	0.641	0.638	0.953	0.0009995003330834	0.0092	0.9123	53386	77258	58749.13
6295682	chr20	rs139671687	61882838	C	T	0.911	0.912	0.957	-0.0024028846163103	0.0155	0.8785	53386	77258	58749.13
6292983	chr20	rs6011701	61882889	T	C	0.115	0.114	0.923	0.0007996801705642	0.0141	0.9559	53238	77025	58568.11
6294502	chr20	rs6122412	61882988	C	T	0.923	0.924	0.913	0.0055048206344449	0.017	0.7478	53238	77025	58568.11
6299677	chr20	rs6122413	61883070	T	C	0.64	0.638	0.953	-0.000200020002667	0.0092	0.9821	53386	77258	58749.13
6294952	chr20	rs58229940	61883358	C	T	0.84	0.842	0.939	0.004101577021075	0.0121	0.735	53386	77258	58749.13
6294175	chr20	rs75829408	61883367	C	T	0.911	0.912	0.955	-0.0021022080918702	0.0155	0.8946	53386	77258	58749.13
6296707	chr20	rs6062866	61883807	C	T	0.64	0.638	0.952	-0.000200020002667	0.0092	0.9786	53386	77258	58749.13
6293672	chr20	rs117851394	61883818	A	G	0.911	0.912	0.955	-0.0016012813669738	0.0155	0.9203	53386	77258	58749.13
6294547	chr20	rs6122415	61883840	A	C	0.115	0.114	0.923	0.0014988761237359	0.0141	0.917	53238	77025	58568.11
6291916	chr20	rs2295537	61884656	C	T	0.511	0.512	0.924	0.0043007385516922	0.0089	0.6276	53386	77258	58749.13
6300457	chr20	rs2295538	61884674	G	T	0.494	0.496	0.926	0.004001981379298	0.0089	0.6571	53386	77258	58749.13
6301178	chr20	rs6010884	61884802	C	T	0.118	0.117	0.926	0.0017983819413794	0.0139	0.8959	53238	77025	58568.11
6296582	chr20	rs73153545	61884902	G	C	0.942	0.942	0.916	0.0133998200630165	0.0192	0.4858	53238	77025	58568.11
6293492	chr20	rs2295539	61884971	A	T	0.494	0.495	0.926	0.004101577021075	0.0089	0.6496	53386	77258	58749.13
6294238	chr20	rs149519714	61885580	G	C	0.942	0.942	0.915	0.0138042809763971	0.0192	0.473	53238	77025	58568.11
6294392	chr20	rs6090334	61886033	G	C	0.118	0.117	0.925	0.0002999550089979	0.0139	0.9838	53238	77025	58568.11
6301147	chr20	rs6062867	61886123	T	C	0.118	0.117	0.925	0.0008995952428359	0.0139	0.9477	53238	77025	58568.11
6292182	chr20	rs6062868	61886202	C	T	0.707	0.708	0.921	-0.0006001800720324	0.0099	0.955	53386	77258	58749.13
6300887	chr20	rs6122416	61886564	G	A	0.7	0.701	0.929	-0.0007002451143934	0.0097	0.9443	53386	77258	58749.13
6292839	chr20	rs6062869	61886584	C	T	0.565	0.563	0.939	-0.001501126126267	0.0089	0.8632	53386	77258	58749.13
6295930	chr20	rs911054	61886839	C	G	0.118	0.117	0.925	0.0006997551142732	0.0139	0.9583	53238	77025	58568.11
6299838	chr20	rs910894	61887555	G	A	0.137	0.136	0.921	0.001099395443301	0.0131	0.9324	53238	77025	58568.11
6300704	chr20	rs910893	61887778	G	A	0.136	0.135	0.922	0.001998002662673	0.0131	0.8793	53238	77025	58568.11
6301346	chr20	rs879897	61887869	G	A	0.889	0.889	0.934	0.0066975214477213	0.0142	0.6339	53386	77258	58749.13
6300947	chr20	rs910892	61887895	C	T	0.136	0.135	0.923	0.0018981972830802	0.0131	0.8821	53238	77025	58568.11
6301305	chr20	rs112221121	61888621	G	A	0.889	0.889	0.933	0.0075017910703226	0.0142	0.5964	53386	77258	58749.13
6301104	chr20	rs62207452	61888957	T	C	0.0991	0.0982	0.936	0.0034041991335623	0.0149	0.82	53238	77025	58568.11
6292868	chr20	rs6011704	61890829	T	C	0.699	0.7	0.928	-0.004198802647333	0.0097	0.6629	53386	77258	58749.13
6295189	chr20	rs6122109	61891066	A	C	0.0989	0.0981	0.938	0.0032048589489113	0.0149	0.83	53238	77025	58568.11
6294183	chr20	rs6062427	61891414	G	A	0.621	0.619	0.933	-0.0042992284528324	0.0092	0.6399	53386	77258	58749.13
6301293	chr20	rs4809513	61892057	T	C	0.096	0.0951	0.929	0.0074025335167413	0.0152	0.6257	53238	77025	58568.11
6296363	chr20	rs2281565	61892498	C	T	0.17	0.168	0.916	0.0022973590486834	0.012	0.8469	53238	77025	58568.11
6296369	chr20	rs2281566	61892512	C	A	0.299	0.297	0.917	-0.0016012813669738	0.0098	0.8675	53386	77258	58749.13
6297071	chr20	rs2281567	61892546	G	A	0.737	0.737	0.92	-0.001100605444033	0.0102	0.9103	53386	77258	58749.13
6294632	chr20	rs3589	61892896	C	T	0.169	0.167	0.917	0.0023971245997214	0.012	0.842	53238	77025	58568.11
6293430	chr20	rs77240833	61893131	C	T	0.888	0.888	0.924	0.00730326611012	0.0142	0.6074	53386	77258	58749.13
6293906	chr20	rs11086159	61893282	T	A	0.562	0.56	0.934	-0.0012007205765188	0.009	0.8916	53386	77258	58749.13
6294118	chr20	rs111734334	61893870	A	G	0.827	0.823	0.905	0.0264958638039652	0.0119	0.0256	53386	77258	58749.13
6297496	chr20	rs73153560	61894614	A	G	0.944	0.943	0.9	0.0185960172820726	0.0196	0.3428	53386	77258	58749.13
6293121	chr20	rs6062428	61894858	A	G	0.0987	0.0979	0.942	0.003902375817241	0.0149	0.7924	53238	77025	58568.11
6295034	chr20	rs113561502	61895183	G	A	0.889	0.888	0.921	0.0099008246772624	0.0142	0.4861	53386	77258	58749.13
6298573	chr20	rs1973952	61895311	T	C	0.453	0.45	0.96	0.0074025335167413	0.0088	0.4031	53386	77258	58749.13
6301179	chr20	rs73153562	61895443	C	T	0.944	0.944	0.902	0.0194005857039748	0.0196	0.3236	53386	77258	58749.13
6300713	chr20	rs6011707	61895759	T	C	0.453	0.451	0.961	0.0072039888485025	0.0088	0.414	53386	77258	58749.13
6299431	chr20	rs720607	61895909	A	G	0.453	0.451	0.962	0.0072039888485025	0.0088	0.4131	53386	77258	58749.13
6296827	chr20	rs1406961	61895920	A	C	0.0985	0.0977	0.945	0.003902375817241	0.0149	0.7932	53238	77025	58568.11
6295255	chr20	rs6062429	61896471	C	A	0.682	0.684	0.941	-0.0076995657264405	0.0095	0.4208	53386	77258	58749.13
6293649	chr20	rs6089870	61897024	G	A	0.944	0.944	0.901	0.017496047616751	0.0197	0.3734	53386	77258	58749.13
6297637	chr20	rs6011708	61897715	G	A	0.134	0.133	0.919	0.0047984689115734	0.0132	0.7181	53238	77025	58568.11
6295358	chr20	rs6011709	61897772	C	T	0.719	0.72	0.922	-0.0075987978753305	0.01	0.4435	53386	77258	58749.13
6302249	chr20	rs6089871	61898628	A	C	0.471	0.467	0.945	0.0089993837968006	0.0089	0.3078	53386	77258	58749.13
6298363	chr20	rs75267973	61899008	A	C	0.889	0.889	0.908	0.0074025335167413	0.0144	0.6062	53386	77258	58749.13
6292829	chr20	rs77784205	61899070	G	A	0.89	0.889	0.908	0.007997931111062	0.0144	0.5762	53386	77258	58749.13
6294658	chr20	rs6010886	61899627	G	C	0.561	0.563	0.92	-0.0098988321792475	0.009	0.2754	53386	77258	58749.13
6292604	chr20	rs4809514	61899630	G	T	0.644	0.642	0.907	-0.0004000800213396	0.0094	0.9627	53386	77258	58749.13
6301904	chr20	rs4809515	61899714	A	C	0.405	0.404	0.896	0.0048979852621919	0.0093	0.5997	53386	77258	58749.13
6295013	chr20	rs911058	61899862	A	G	0.288	0.286	0.888	0.0109992854583691	0.0101	0.275	53386	77258	58749.13
6292560	chr20	rs56098076	61899870	G	C	0.886	0.888	0.825	-0.0242004837056584	0.015	0.1066	53238	77025	58568.11
6297350	chr20	rs911059	61899887	A	G	0.853	0.851	0.88	0.0255995183002125	0.0129	0.04762	53386	77258	58749.13
6293421	chr20	rs911062	61899996	A	G	0.254	0.255	0.867	-0.0239956055562207	0.0106	0.02393	53386	77258	58749.13
6299561	chr20	rs4809281	61900071	C	G	0.979	0.98	0.749	-0.0349952529972629	0.0355	0.3245	53386	77258	58749.13
6300569	chr20	rs911064	61900305	C	T	0.246	0.246	0.896	0.0125015292229252	0.0106	0.2379	53386	77258	58749.13
6300239	chr20	rs75937109	61901100	A	G	0.921	0.918	0.887	0.0274011363479391	0.0168	0.103	53386	77258	58749.13
6299272	chr20	rs75563442	61901166	G	C	0.922	0.919	0.888	0.0274984287018097	0.0169	0.1034	53386	77258	58749.13
6300663	chr20	rs75787260	61901312	G	A	0.921	0.919	0.889	0.0255995183002125	0.0168	0.128	53386	77258	58749.13
6301953	chr20	rs79934742	61902363	A	G	0.921	0.919	0.89	0.0264958638039652	0.0168	0.1148	53386	77258	58749.13
6301226	chr20	rs112542810	61902828	A	G	0.921	0.919	0.891	0.0260965047212743	0.0168	0.1206	53386	77258	58749.13
6296687	chr20	rs112097263	61903504	G	A	0.921	0.919	0.891	0.0270994698817177	0.0168	0.107	53386	77258	58749.13
6296671	chr20	rs116894147	61903806	C	A	0.921	0.919	0.893	0.0264958638039652	0.0168	0.1141	53386	77258	58749.13
6297634	chr20	rs117299529	61903836	T	C	0.921	0.919	0.893	0.026398473854531	0.0168	0.1157	53386	77258	58749.13
6293861	chr20	rs2273498	61904107	G	A	0.578	0.576	0.89	0.0108014536938559	0.0092	0.2397	53386	77258	58749.13
6297175	chr20	rs4809517	61904625	C	T	0.921	0.919	0.894	0.0259016375226531	0.0168	0.123	53386	77258	58749.13
6292574	chr20	rs77044240	61905015	G	C	0.921	0.919	0.895	0.0260965047212743	0.0168	0.1193	53386	77258	58749.13
6300868	chr20	rs76290944	61905116	A	G	0.921	0.919	0.894	0.0266029817945341	0.0168	0.1122	53386	77258	58749.13
6293048	chr20	rs3787134	61905967	A	G	0.953	0.954	0.825	-0.0174005146801673	0.0225	0.438	53238	77025	58568.11
6299602	chr20	rs6090339	61906188	G	A	0.928	0.926	0.909	0.0262036654966364	0.0174	0.1306	53386	77258	58749.13
6294112	chr20	rs4809518	61906696	A	T	0.929	0.926	0.908	0.0259016375226531	0.0174	0.1362	53386	77258	58749.13
6300991	chr20	rs6011712	61907075	T	C	0.577	0.576	0.896	0.0096037361426946	0.0092	0.2954	53386	77258	58749.13
6300139	chr20	rs927132	61907619	A	G	0.928	0.926	0.908	0.0260965047212743	0.0174	0.1325	53386	77258	58749.13
6295972	chr20	rs11542296	61907982	C	T	0.929	0.927	0.908	0.025696986087186	0.0174	0.1401	53386	77258	58749.13
6294302	chr20	rs76055528	61908951	G	A	0.929	0.926	0.907	0.0259990758686168	0.0174	0.1344	53386	77258	58749.13
6294356	chr20	rs6011715	61909041	A	G	0.506	0.502	0.916	0.0182033098538737	0.009	0.04258	53386	77258	58749.13
6302326	chr20	rs77333411	61910024	C	G	0.929	0.926	0.907	0.0258041896815329	0.0174	0.1383	53386	77258	58749.13
6292034	chr20	rs6090340	61910658	G	A	0.928	0.926	0.907	0.026398473854531	0.0173	0.1276	53386	77258	58749.13
6295939	chr20	rs75047314	61911006	G	C	0.929	0.926	0.907	0.0251022847608284	0.0174	0.1489	53386	77258	58749.13
6302215	chr20	rs79810965	61911590	C	T	0.929	0.926	0.907	0.025297307774162	0.0174	0.1459	53386	77258	58749.13
6292609	chr20	rs10211726	61911832	G	A	0.928	0.926	0.907	0.0260965047212743	0.0174	0.1325	53386	77258	58749.13
6301843	chr20	rs112477890	61911965	C	T	0.929	0.926	0.906	0.0251998010217421	0.0174	0.1464	53386	77258	58749.13
6294004	chr20	rs2236195	61912715	T	C	0.496	0.492	0.911	0.0199986865066891	0.009	0.02649	53386	77258	58749.13
6294576	chr20	rs6011719	61913303	G	A	0.928	0.926	0.905	0.0254045542217263	0.0174	0.1443	53386	77258	58749.13
6300321	chr20	rs13433339	61913621	G	T	0.928	0.926	0.904	0.0255020410123433	0.0174	0.1427	53386	77258	58749.13
6296099	chr20	rs75356513	61913842	C	G	0.928	0.926	0.904	0.025696986087186	0.0174	0.1395	53386	77258	58749.13
6300363	chr20	rs911065	61914465	A	G	0.496	0.491	0.911	0.0198026272961797	0.009	0.02794	53386	77258	58749.13
6301385	chr20	rs78423273	61915374	C	T	0.929	0.926	0.901	0.0250047589895661	0.0174	0.1507	53386	77258	58749.13
6296060	chr20	rs11086161	61915375	G	T	0.61	0.612	0.89	-0.023002541565316	0.0094	0.01407	53386	77258	58749.13
6292490	chr20	rs13042357	61916379	C	T	0.561	0.563	0.914	-0.0243951568347216	0.0091	0.007023	53386	77258	58749.13
6292677	chr20	rs78818145	61917425	G	A	0.929	0.926	0.897	0.0274984287018097	0.0175	0.1157	53386	77258	58749.13
6296156	chr20	rs911066	61917636	T	C	0.928	0.926	0.896	0.0281986543586787	0.0175	0.1065	53386	77258	58749.13
6294986	chr20	rs75986756	61918092	G	C	0.929	0.926	0.896	0.0274011363479391	0.0175	0.1167	53386	77258	58749.13
6295958	chr20	rs8115872	61918286	T	G	0.928	0.926	0.895	0.0284999894699013	0.0175	0.1026	53386	77258	58749.13
6300795	chr20	rs77114045	61918421	A	G	0.928	0.925	0.89	0.0267003518299564	0.0175	0.1265	53386	77258	58749.13
6298407	chr20	rs4809282	61918796	C	G	0.929	0.927	0.89	0.0277027118389473	0.0176	0.1157	53386	77258	58749.13
6294320	chr20	rs4809520	61918799	T	C	0.929	0.926	0.891	0.0273038345273452	0.0176	0.12	53386	77258	58749.13
6298688	chr20	rs13865	61919481	C	T	0.928	0.925	0.892	0.027196791588428	0.0175	0.1191	53386	77258	58749.13
6293600	chr20	rs80253539	61921371	T	C	0.929	0.926	0.892	0.026398473854531	0.0175	0.1319	53386	77258	58749.13
6296837	chr20	rs79425062	61921375	G	A	0.929	0.926	0.892	0.0264958638039652	0.0175	0.131	53386	77258	58749.13
6299516	chr20	rs1543449	61921532	T	C	0.513	0.509	0.916	0.0180952882690919	0.009	0.04411	53386	77258	58749.13
6296451	chr20	rs77578431	61922431	C	T	0.929	0.926	0.892	0.0262036654966364	0.0175	0.1351	53386	77258	58749.13
6293736	chr20	rs4809283	61922918	T	C	0.928	0.926	0.892	0.0267977123853779	0.0175	0.126	53386	77258	58749.13
6294500	chr20	rs6090344	61922957	G	A	0.773	0.771	0.855	0.0183996828453635	0.0111	0.09647	53386	77258	58749.13
6297880	chr20	rs4809284	61923157	C	T	0.928	0.926	0.892	0.0267977123853779	0.0175	0.1262	53386	77258	58749.13
6292859	chr20	rs75978194	61923831	T	A	0.928	0.926	0.892	0.0267977123853779	0.0175	0.1255	53386	77258	58749.13
6298922	chr20	rs75211224	61924034	G	C	0.928	0.926	0.891	0.027196791588428	0.0175	0.1208	53386	77258	58749.13
6302312	chr20	rs6062879	61924424	G	A	0.561	0.564	0.925	-0.0235040691879941	0.009	0.009035	53386	77258	58749.13
6299001	chr20	rs76186321	61925906	G	C	0.928	0.926	0.889	0.0270021387025708	0.0175	0.1228	53386	77258	58749.13
6297843	chr20	rs4809522	61926370	T	G	0.928	0.926	0.886	0.0287040681283552	0.0176	0.1022	53386	77258	58749.13
6298671	chr20	rs4809523	61926723	T	C	0.928	0.926	0.888	0.0270021387025708	0.0175	0.1238	53386	77258	58749.13
6301376	chr20	rs4809525	61926823	G	A	0.928	0.926	0.886	0.0260965047212743	0.0175	0.1364	53386	77258	58749.13
6296360	chr20	rs111980331	61927052	G	A	0.928	0.926	0.886	0.0273038345273452	0.0176	0.1195	53386	77258	58749.13
6295380	chr20	rs6090346	61927240	G	A	0.928	0.926	0.886	0.0274011363479391	0.0176	0.1184	53386	77258	58749.13
6295700	chr20	rs112920247	61927475	G	A	0.929	0.926	0.885	0.0273038345273452	0.0176	0.1205	53386	77258	58749.13
6293002	chr20	rs56060304	61927899	G	A	0.879	0.88	0.824	-0.0290993078252748	0.0146	0.04603	53386	77258	58749.13
6293012	chr20	rs112364255	61928682	T	C	0.928	0.926	0.883	0.0281014301108748	0.0176	0.1101	53386	77258	58749.13
6296933	chr20	rs41298356	61929419	G	A	0.928	0.926	0.882	0.0280041964095973	0.0176	0.1117	53386	77258	58749.13
6295904	chr20	rs6090349	61929519	A	T	0.928	0.926	0.882	0.0282958691548473	0.0176	0.1072	53386	77258	58749.13
6294184	chr20	rs4809526	61930017	G	A	0.574	0.572	0.894	0.009197572354042	0.0092	0.3176	53386	77258	58749.13
6299220	chr20	rs111674249	61930766	A	G	0.928	0.926	0.88	0.0281014301108748	0.0176	0.1108	53386	77258	58749.13
6291931	chr20	rs75941628	61930954	C	T	0.928	0.926	0.88	0.0274984287018097	0.0176	0.118	53386	77258	58749.13
6293003	chr20	rs6089874	61933829	C	T	0.928	0.925	0.876	0.0305001066483263	0.0176	0.08323	53386	77258	58749.13
6298559	chr20	rs7263455	61933893	G	A	0.508	0.512	0.897	-0.0194988734340555	0.0091	0.03084	53386	77258	58749.13
6301160	chr20	rs74827289	61934657	G	C	0.928	0.926	0.875	0.0301023438164435	0.0176	0.08794	53386	77258	58749.13
6300347	chr20	rs753686	61937296	C	T	0.941	0.942	0.863	0.0222017079836866	0.0197	0.2594	53386	77258	58749.13
6297655	chr20	rs34493170	61938608	G	A	0.606	0.606	0.844	0.0029955089797983	0.0096	0.7531	53386	77258	58749.13
6294723	chr20	rs61732285	61940280	A	C	0.948	0.946	0.879	0.0407963941925694	0.0206	0.04823	53386	77258	58749.13
6302314	chr20	rs41306372	61940591	A	G	0.939	0.936	0.901	0.0548006364661149	0.0188	0.00347	53386	77258	58749.13
6293062	chr20	rs6010896	61941279	G	A	0.939	0.936	0.903	0.054497654936202	0.0188	0.003663	53386	77258	58749.13
6301086	chr20	rs6010897	61941327	A	G	0.939	0.935	0.903	0.0537966583556417	0.0187	0.00397	53386	77258	58749.13
6292809	chr20	rs7347209	61941586	C	T	0.939	0.935	0.905	0.0540998523168248	0.0187	0.003803	53386	77258	58749.13
6296542	chr20	rs6011727	61942178	G	T	0.939	0.935	0.906	0.0535028515173065	0.0187	0.00418	53386	77258	58749.13
6298875	chr20	rs116632570	61942429	G	A	0.939	0.935	0.907	0.0535976373487916	0.0187	0.004053	53386	77258	58749.13
6292404	chr20	rs111950139	61942656	T	C	0.938	0.935	0.906	0.0537966583556417	0.0186	0.003798	53386	77258	58749.13
6293348	chr20	rs6090356	61943132	A	G	0.939	0.935	0.909	0.0551981604647623	0.0186	0.003053	53386	77258	58749.13
6298815	chr20	rs4809528	61943661	C	T	0.939	0.936	0.912	0.0556995724703668	0.0187	0.002827	53386	77258	58749.13
6302274	chr20	rs4809288	61943735	A	G	0.937	0.934	0.903	0.054402954379292	0.0185	0.003207	53386	77258	58749.13
6297320	chr20	rs4809530	61944193	T	C	0.939	0.935	0.914	0.0537018913875451	0.0186	0.00387	53386	77258	58749.13
6297670	chr20	rs112180615	61944768	T	C	0.939	0.935	0.915	0.0539956397610122	0.0186	0.003638	53386	77258	58749.13
6293520	chr20	rs75513393	61945411	T	C	0.939	0.935	0.92	0.0539008916487975	0.0185	0.003658	53386	77258	58749.13
6301549	chr20	rs147670144	61945439	G	C	0.939	0.935	0.92	0.0539008916487975	0.0185	0.003656	53386	77258	58749.13
6298643	chr20	rs58626340	61945704	T	C	0.938	0.935	0.919	0.0539008916487975	0.0185	0.003535	53386	77258	58749.13
6295529	chr20	rs755041	61945759	A	G	0.743	0.742	0.939	0.0129951954948113	0.0101	0.2009	53386	77258	58749.13
6300746	chr20	rs73155403	61945863	G	C	0.926	0.927	0.846	0.0090984829852593	0.018	0.6141	53386	77258	58749.13
6292224	chr20	rs117624667	61946026	A	G	0.938	0.935	0.921	0.0507026199737612	0.0185	0.00603	53386	77258	58749.13
6293076	chr20	rs2008172	61946320	A	G	0.804	0.807	0.926	-0.0054045784588597	0.0113	0.6351	53386	77258	58749.13
6295663	chr20	rs117593835	61946323	C	T	0.938	0.935	0.922	0.0509972505709038	0.0185	0.005776	53386	77258	58749.13
6292699	chr20	rs113536487	61946503	T	C	0.938	0.935	0.923	0.0507976715868588	0.0185	0.005908	53386	77258	58749.13
6298067	chr20	rs6011730	61947082	T	C	0.938	0.935	0.923	0.0503033045092425	0.0184	0.006404	53386	77258	58749.13
6295302	chr20	rs76279601	61947318	T	C	0.938	0.935	0.923	0.0505029821731068	0.0184	0.006131	53386	77258	58749.13
6293288	chr20	rs3746378	61947693	G	C	0.938	0.935	0.923	0.0505029821731068	0.0184	0.00613	53386	77258	58749.13
6301598	chr20	rs3746380	61947830	C	T	0.938	0.935	0.923	0.0501986955327459	0.0184	0.006512	53386	77258	58749.13
6299178	chr20	rs115605588	61948121	C	T	0.938	0.935	0.923	0.0509022179271191	0.0184	0.005798	53386	77258	58749.13
6298558	chr20	rs6011731	61948489	A	G	0.938	0.935	0.922	0.0509022179271191	0.0185	0.005832	53386	77258	58749.13
6299176	chr20	rs3803935	61948647	C	T	0.805	0.807	0.926	-0.0054950702819798	0.0113	0.6279	53386	77258	58749.13
6292223	chr20	rs11697902	61949505	T	C	0.652	0.65	0.891	0.0192044091837133	0.0096	0.04478	53386	77258	58749.13
6295962	chr20	rs6062890	61949703	G	A	0.327	0.327	0.941	-0.0136020904182857	0.0095	0.1499	53386	77258	58749.13
6292736	chr20	rs55690903	61949874	A	G	0.786	0.785	0.916	0.0218006299588528	0.011	0.04719	53386	77258	58749.13
6296861	chr20	rs74397198	61950071	G	A	0.944	0.94	0.921	0.0605963861236938	0.0193	0.001657	53386	77258	58749.13
6292185	chr20	rs7265034	61950145	A	C	0.266	0.266	0.942	-0.0122041688389067	0.01	0.2226	53386	77258	58749.13
6293232	chr20	rs3746381	61950792	C	T	0.814	0.816	0.916	-0.0017014466397575	0.0116	0.8851	53386	77258	58749.13
6296458	chr20	rs6062891	61951789	C	T	0.0598	0.0629	0.921	-0.0562952570552056	0.0188	0.002791	53386	77258	58749.13
6298484	chr20	rs3746382	61952137	A	G	0.799	0.802	0.932	-0.0050024916227914	0.0111	0.6521	53386	77258	58749.13
6300398	chr20	rs11700044	61954126	C	T	0.8	0.802	0.934	-0.0043996643446871	0.0111	0.6917	53386	77258	58749.13
6295386	chr20	rs6062894	61954675	C	T	0.11	0.114	0.947	-0.0378991867540796	0.0141	0.007083	53386	77258	58749.13
6296088	chr20	rs2314251	61956782	T	C	0.324	0.325	0.939	-0.0145046862028817	0.0095	0.1261	53386	77258	58749.13
6297059	chr20	rs4809534	61957212	C	A	0.944	0.941	0.912	0.06259914175652	0.0194	0.001285	53386	77258	58749.13
6293210	chr20	rs4809535	61957218	A	G	0.944	0.94	0.909	0.063997749947184	0.0194	0.0009872	53386	77258	58749.13
6295636	chr20	rs41309941	61957430	G	A	0.985	0.985	0.817	-0.0128015918372089	0.041	0.7542	48237	70283	53432.89
6292139	chr20	rs3746383	61957750	G	T	0.801	0.803	0.94	-0.0048015088161939	0.0111	0.6678	53386	77258	58749.13
6298794	chr20	rs2273494	61959642	G	A	0.8	0.802	0.942	-0.0048015088161939	0.0111	0.6666	53386	77258	58749.13
6297406	chr20	rs2180614	61960671	T	C	0.35	0.351	0.972	-0.0123965203365513	0.0092	0.1754	53386	77258	58749.13
6299097	chr20	rs911043	61961660	G	T	0.423	0.423	0.937	-0.0146974807605841	0.009	0.1041	53386	77258	58749.13
6301897	chr20	rs6122425	61963292	C	A	0.768	0.77	0.96	-0.0046005663955682	0.0104	0.6599	53386	77258	58749.13
6295394	chr20	rs6122426	61963369	C	G	0.768	0.77	0.96	-0.0046005663955682	0.0104	0.6579	53386	77258	58749.13
6295265	chr20	rs6062897	61963973	G	T	0.339	0.34	0.973	-0.0129028853555234	0.0092	0.1614	53386	77258	58749.13
6295492	chr20	rs76915687	61964417	G	T	0.985	0.985	0.823	-0.0238010101859522	0.0407	0.5583	48237	70283	53432.89
6302241	chr20	rs6011757	61965976	G	A	0.357	0.358	0.991	-0.0120017335415971	0.009	0.1835	53386	77258	58749.13
6302145	chr20	rs9680065	61967037	G	A	0.356	0.356	0.997	-0.0115969858456632	0.009	0.1983	53386	77258	58749.13
6301440	chr20	rs4603829	61968892	C	T	0.356	0.357	0.991	-0.0115969858456632	0.009	0.1988	53386	77258	58749.13
6296520	chr20	rs4809538	61970176	G	A	0.768	0.771	0.973	-0.0052035148315978	0.0103	0.6178	53386	77258	58749.13
6295470	chr20	rs73155457	61970613	A	G	0.768	0.771	0.968	-0.0054950702819798	0.0104	0.5939	53386	77258	58749.13
6300650	chr20	rs4809540	61970805	G	C	0.768	0.771	0.966	-0.0054950702819798	0.0104	0.5932	53386	77258	58749.13
6299151	chr20	rs139843034	61971204	A	G	0.92	0.921	0.888	-0.0202027073175195	0.0169	0.2309	53386	77258	58749.13
6295426	chr20	rs13039634	61971279	A	G	0.92	0.921	0.888	-0.0198048272985997	0.0169	0.2413	53386	77258	58749.13
6294240	chr20	rs4809291	61971384	C	T	0.0517	0.0515	0.728	0.0412954824071715	0.0231	0.07401	53238	77025	58568.11
6296911	chr20	rs6122427	61972906	A	G	0.764	0.766	0.951	-0.0064004391810282	0.0104	0.5356	53386	77258	58749.13
6296723	chr20	rs4522666	61974480	G	A	0.361	0.362	0.902	-0.0156010662286512	0.0095	0.1002	53386	77258	58749.13
6299141	chr20	rs45543134	61974986	C	A	0.895	0.893	0.908	0.0231011029079872	0.0147	0.1156	53386	77258	58749.13
6296747	chr20	rs45620536	61975084	A	G	0.896	0.893	0.906	0.023003381764963	0.0147	0.1192	53386	77258	58749.13
6299142	chr20	rs45600338	61975091	A	G	0.896	0.893	0.906	0.0228958774769045	0.0147	0.1207	53386	77258	58749.13
6293260	chr20	rs45624232	61977335	A	G	0.895	0.893	0.905	0.0213993910058902	0.0147	0.1457	53386	77258	58749.13
6298973	chr20	rs2236196	61977556	G	A	0.264	0.265	0.894	-0.0159972768350078	0.0103	0.1211	53386	77258	58749.13
6300721	chr20	rs3787137	61979100	G	A	0.434	0.435	0.912	-0.0181028726978536	0.0091	0.04716	53386	77258	58749.13
6292666	chr20	rs3787138	61979224	G	A	0.126	0.125	0.908	-0.0005001250416822	0.0136	0.9732	53386	77258	58749.13
6293679	chr20	rs6062439	61979560	G	C	0.126	0.125	0.909	0.0002999550089979	0.0136	0.9843	53386	77258	58749.13
6299209	chr20	rs6062899	61979793	G	A	0.175	0.177	0.898	-0.013004189135254	0.0119	0.2775	53386	77258	58749.13
6298447	chr20	rs6062900	61980125	C	T	0.126	0.125	0.911	9.99950003332973e-05	0.0136	0.996	53386	77258	58749.13
6296299	chr20	rs6062901	61980261	G	A	0.178	0.179	0.893	-0.0114958245134845	0.0119	0.3327	53386	77258	58749.13
6298474	chr20	rs3899053	61980813	C	G	0.847	0.847	0.742	-0.0247026126403718	0.0139	0.07535	53386	77258	58749.13
6301854	chr20	rs3827020	61980991	T	C	0.816	0.816	0.873	0.007997931111062	0.0119	0.5018	53386	77258	58749.13
6301168	chr20	rs1044397	61981104	C	T	0.458	0.459	0.915	-0.0163021610829842	0.0091	0.07096	53386	77258	58749.13
6293854	chr20	rs1044396	61981134	G	A	0.459	0.459	0.914	-0.015702643727291	0.0091	0.08249	53386	77258	58749.13
6293948	chr20	rs2229959	61981554	C	A	0.121	0.119	0.919	0.0072039888485025	0.0138	0.6015	53386	77258	58749.13
6295378	chr20	rs1044393	61982124	A	G	0.121	0.119	0.921	0.0075017910703226	0.0138	0.5883	53386	77258	58749.13
6298020	chr20	rs55781913	61982611	T	C	0.0981	0.0958	0.627	0.0428966409523063	0.0183	0.01927	53386	77258	58749.13
6293902	chr20	rs6010916	61982820	C	T	0.927	0.927	0.922	0.0065981840282271	0.0172	0.7007	53238	77025	58568.11
6298530	chr20	rs4809541	61982881	C	T	0.121	0.119	0.922	0.0076010387728197	0.0138	0.5826	53386	77258	58749.13
6296132	chr20	rs45577639	61983311	G	A	0.777	0.777	0.907	0.0099008246772624	0.0109	0.3608	53386	77258	58749.13
6299773	chr20	rs45568836	61983549	C	T	0.927	0.927	0.923	0.0066975214477213	0.0172	0.6964	53238	77025	58568.11
6293294	chr20	rs6011776	61983756	C	T	0.12	0.118	0.923	0.0065981840282271	0.0138	0.6333	53386	77258	58749.13
6293035	chr20	rs45461993	61983901	G	A	0.922	0.919	0.848	0.0291023874205329	0.0173	0.09229	53386	77258	58749.13
6292305	chr20	rs45577732	61983934	C	G	0.922	0.92	0.845	0.029296631955588	0.0174	0.09215	53386	77258	58749.13
6293000	chr20	rs6011778	61984132	A	G	0.927	0.927	0.923	0.0071047017299317	0.0172	0.6792	53238	77025	58568.11
6294555	chr20	rs6011779	61984317	C	T	0.199	0.2	0.897	-0.0080019302190585	0.0114	0.479	53386	77258	58749.13
6301686	chr20	rs45602340	61984330	G	C	0.936	0.937	0.915	0.0064988367398296	0.0184	0.7254	53238	77025	58568.11
6292854	chr20	rs6011780	61986261	T	C	0.917	0.917	0.907	0.0053954185169075	0.0164	0.7422	53238	77025	58568.11
6300955	chr20	rs45473291	61986863	C	G	0.926	0.927	0.923	0.0075017910703226	0.0171	0.6615	53238	77025	58568.11
6299350	chr20	rs2273500	61986949	T	C	0.848	0.846	0.891	0.0197045832743354	0.0126	0.1185	53386	77258	58749.13
6293439	chr20	rs4809543	61986950	G	A	0.924	0.922	0.848	0.0327962744150825	0.0175	0.06126	53386	77258	58749.13
6299423	chr20	rs2273501	61987129	C	T	0.926	0.927	0.924	0.0071047017299317	0.0171	0.6806	53238	77025	58568.11
6300393	chr20	rs2273502	61987822	C	T	0.926	0.927	0.925	0.0068961666878413	0.0171	0.6872	53238	77025	58568.11
6298677	chr20	rs45449494	61987930	A	G	0.921	0.919	0.85	0.0289955368412525	0.0172	0.09177	53386	77258	58749.13
6295123	chr20	rs3787140	61989111	T	C	0.926	0.927	0.925	0.0066975214477213	0.0171	0.6939	53238	77025	58568.11
6300745	chr20	rs3787141	61989394	T	C	0.926	0.927	0.925	0.0068961666878413	0.0171	0.6882	53238	77025	58568.11
6298146	chr20	rs3827021	61989578	C	T	0.926	0.927	0.925	0.0071047017299317	0.0171	0.6808	53238	77025	58568.11
6295783	chr20	rs45623037	61989658	G	C	0.922	0.919	0.851	0.0288983900426488	0.0172	0.09388	53386	77258	58749.13
6302228	chr20	rs6011783	61989753	C	T	0.927	0.927	0.925	0.0063001125484799	0.0172	0.7131	53238	77025	58568.11
6294568	chr20	rs3787142	61990182	C	T	0.927	0.927	0.925	0.0059025456526138	0.0172	0.7315	53238	77025	58568.11
6292110	chr20	rs6011788	61990583	G	C	0.927	0.928	0.924	0.0069954745123864	0.0172	0.6849	53238	77025	58568.11
6293563	chr20	rs2273505	61990878	C	T	0.927	0.927	0.924	0.0047984689115734	0.0172	0.7786	53238	77025	58568.11
6295795	chr20	rs2273506	61990939	G	A	0.927	0.927	0.924	0.0044998604248922	0.0172	0.7912	53238	77025	58568.11
6293682	chr20	rs3818204	61991141	G	A	0.842	0.841	0.881	0.0108014536938559	0.0125	0.3877	53386	77258	58749.13
6292440	chr20	rs45568238	61991354	C	G	0.82	0.821	0.761	-0.0091012913892029	0.0128	0.4809	53386	77258	58749.13
6291917	chr20	rs6090385	61991720	C	A	0.415	0.417	0.912	-0.015895669405385	0.0091	0.08183	53386	77258	58749.13
6294526	chr20	rs45497800	61991833	C	T	0.918	0.915	0.839	0.0318958749835631	0.0169	0.05953	53386	77258	58749.13
6302193	chr20	rs11697662	61992005	C	T	0.195	0.196	0.884	-0.0232993336544035	0.0115	0.04324	53386	77258	58749.13
6298299	chr20	rs11698563	61992285	A	C	0.421	0.422	0.834	-0.0093031403261444	0.0095	0.3314	53386	77258	58749.13
6294058	chr20	rs13043186	61992838	A	G	0.446	0.449	0.928	-0.0249999098013234	0.009	0.005297	53386	77258	58749.13
6291964	chr20	rs12624510	61992894	G	A	0.931	0.933	0.921	0.0017983819413794	0.0178	0.9175	53238	77025	58568.11
6299518	chr20	rs6122429	61993206	C	T	0.858	0.86	0.919	0.0046989426564652	0.0129	0.7182	53238	77025	58568.11
6295454	chr20	rs13044526	61993385	G	A	0.172	0.169	0.905	-0.0073972926304747	0.012	0.5379	53386	77258	58749.13
6297719	chr20	rs45474898	61993641	C	T	0.905	0.903	0.891	0.0156961681063242	0.0155	0.31	53386	77258	58749.13
6297053	chr20	rs13040954	61993713	C	G	0.902	0.9	0.893	0.0138042809763971	0.0152	0.3662	53386	77258	58749.13
6294018	chr20	rs7261696	61993790	A	G	0.905	0.903	0.891	0.0159028762794155	0.0155	0.3053	53386	77258	58749.13
6293808	chr20	rs2093107	61993942	A	G	0.0713	0.0695	0.921	-0.0022024235552	0.0175	0.9001	53386	77258	58749.13
6295346	chr20	rs7267689	61993953	G	C	0.905	0.903	0.892	0.0156961681063242	0.0155	0.3115	53386	77258	58749.13
6298605	chr20	rs755204	61994165	G	A	0.928	0.928	0.919	0.0052959516591825	0.0174	0.7596	53238	77025	58568.11
6294068	chr20	rs755203	61994264	G	A	0.446	0.449	0.934	-0.0243951568347216	0.0089	0.00639	53386	77258	58749.13
6300322	chr20	rs3810471	61994665	C	T	0.445	0.449	0.932	-0.0255024404124231	0.009	0.004407	53386	77258	58749.13
6294493	chr20	rs11086163	61995222	G	C	0.907	0.905	0.89	0.0159028762794155	0.0156	0.3084	53386	77258	58749.13
6299078	chr20	rs6011794	61995322	C	T	0.126	0.129	0.867	-0.0267033828345498	0.0138	0.05399	53386	77258	58749.13
6301511	chr20	rs58580020	61996346	A	C	0.851	0.848	0.872	0.0329027196757078	0.0129	0.01063	53386	77258	58749.13
6293493	chr20	rs117589312	61996546	G	A	0.887	0.883	0.866	0.0317021347305135	0.0145	0.02843	53386	77258	58749.13
6292610	chr20	rs910895	61996706	A	G	0.203	0.2	0.903	-0.0016012813669738	0.0113	0.8867	53386	77258	58749.13
6298118	chr20	rs7267923	61996901	A	G	0.293	0.293	0.896	-0.0095958936734469	0.01	0.3371	53386	77258	58749.13
6294700	chr20	rs59073906	61997135	G	A	0.885	0.881	0.86	0.0299956000353805	0.0144	0.03788	53386	77258	58749.13
6293146	chr20	rs58253278	61997156	T	C	0.885	0.881	0.86	0.0305970979773775	0.0144	0.03413	53386	77258	58749.13
6293991	chr20	rs73157403	61997382	C	T	0.931	0.932	0.904	-0.0008003201707691	0.0179	0.9628	53238	77025	58568.11
6294838	chr20	rs112265183	61997501	G	A	0.881	0.878	0.825	0.0208021276292633	0.0145	0.1531	53386	77258	58749.13
6295371	chr20	rs62206948	61997773	C	T	0.836	0.831	0.879	0.0275957115907991	0.0123	0.02476	53386	77258	58749.13
6295734	chr20	rs62206949	61997901	T	G	0.9	0.898	0.866	0.0430020165445429	0.0154	0.005138	53386	77258	58749.13
6293450	chr20	rs11696339	61997968	G	A	0.269	0.271	0.877	-0.0244976316004002	0.0103	0.01805	53386	77258	58749.13
6300124	chr20	rs79736047	61997996	T	C	0.984	0.983	0.833	0.0197045832743354	0.0428	0.646	42170	59647	46144.99
6296952	chr20	rs62206951	61998152	C	T	0.821	0.82	0.893	0.017496047616751	0.0119	0.1412	53386	77258	58749.13
6293891	chr20	rs72629023	61998174	G	T	0.847	0.85	0.895	-0.0024028846163103	0.0127	0.8512	53238	77025	58568.11
6302079	chr20	rs62206952	61998792	A	T	0.843	0.839	0.879	0.0267977123853779	0.0125	0.03268	53386	77258	58749.13
6294882	chr20	rs62206953	61998884	C	T	0.843	0.839	0.879	0.0270021387025708	0.0125	0.03126	53386	77258	58749.13
6292212	chr20	rs62206954	61998992	G	A	0.843	0.839	0.878	0.0270021387025708	0.0125	0.03113	53386	77258	58749.13
6296198	chr20	rs6089899	61999308	G	A	0.411	0.414	0.894	-0.0246001168682327	0.0093	0.007925	53386	77258	58749.13
6297556	chr20	rs6122430	61999769	G	A	0.763	0.761	0.878	0.0171029078996623	0.0108	0.1113	53386	77258	58749.13
6293930	chr20	rs735501	62000202	T	C	0.855	0.852	0.926	0.0312951579807101	0.0127	0.01345	53386	77258	58749.13
6298406	chr20	rs6010920	62001508	G	A	0.928	0.926	0.895	0.0352030377085245	0.0175	0.04459	53386	77258	58749.13
6295471	chr20	rs1107953	62001546	C	T	0.511	0.517	0.838	-0.0328951617042694	0.0094	0.000466	53386	77258	58749.13
6297073	chr20	rs12624321	62001744	C	T	0.731	0.73	0.842	0.0036034995896235	0.0106	0.7341	53386	77258	58749.13
6295385	chr20	rs4809549	62002109	G	C	0.51	0.515	0.837	-0.0319964709431669	0.0094	0.0006749	53386	77258	58749.13
6299055	chr20	rs75710580	62003204	C	T	0.741	0.741	0.836	0.0044003044444822	0.0107	0.6792	53386	77258	58749.13
6300380	chr20	rs60367095	62003447	A	T	0.859	0.856	0.915	0.0327962744150825	0.0129	0.01071	53386	77258	58749.13
6291990	chr20	rs57619853	62003492	T	C	0.857	0.855	0.913	0.0314017631395316	0.0128	0.01434	53386	77258	58749.13
6292086	chr20	rs34555947	62004939	G	A	0.788	0.789	0.92	-0.0149004625639624	0.011	0.1762	53386	77258	58749.13
6295436	chr20	rs34638379	62004986	C	A	0.788	0.788	0.921	-0.0151034855773182	0.011	0.1709	53386	77258	58749.13
6296819	chr20	rs34668034	62005045	C	T	0.788	0.789	0.922	-0.0154994990469515	0.011	0.1581	53386	77258	58749.13
6301575	chr20	rs35318934	62005458	G	C	0.584	0.587	0.912	-0.0018016219466282	0.0092	0.8472	53386	77258	58749.13
6297899	chr20	rs6089900	62005638	C	G	0.584	0.587	0.913	-0.0016012813669738	0.0092	0.8594	53386	77258	58749.13
6298230	chr20	rs7266872	62005888	G	A	0.871	0.87	0.881	0.0060019521956343	0.0137	0.6599	53386	77258	58749.13
6299831	chr20	rs34331917	62007620	T	C	0.585	0.587	0.919	-0.0025031302181184	0.0091	0.7858	53386	77258	58749.13
6301639	chr20	rs34938277	62008191	A	G	0.526	0.526	0.931	0.0096037361426946	0.0089	0.2838	53386	77258	58749.13
6295989	chr20	rs34214119	62008246	G	C	0.526	0.526	0.931	0.0096037361426946	0.0089	0.282	53386	77258	58749.13
6292687	chr20	rs59613943	62008309	G	A	0.523	0.522	0.931	0.0089993837968006	0.0089	0.3141	53386	77258	58749.13
6302192	chr20	rs6062914	62008596	G	A	0.675	0.676	0.923	-0.0253998626327317	0.0096	0.008274	53386	77258	58749.13
6297094	chr20	rs6090392	62008975	G	T	0.622	0.622	0.953	0.0051964749068174	0.0091	0.5663	53386	77258	58749.13
6301254	chr20	rs6010922	62010341	T	C	0.388	0.386	0.935	0.0118989261570991	0.0091	0.1918	53386	77258	58749.13
6294760	chr20	rs73619475	62010637	G	A	0.783	0.785	0.941	-0.0186019483996616	0.0108	0.08464	53386	77258	58749.13
6292494	chr20	rs911047	62010682	G	A	0.388	0.386	0.935	0.0117012723076411	0.0092	0.1996	53386	77258	58749.13
6299554	chr20	rs911048	62010821	C	A	0.387	0.386	0.936	0.0118989261570991	0.0091	0.1942	53386	77258	58749.13
6292976	chr20	rs71325435	62011379	C	T	0.725	0.724	0.936	-0.0005001250416822	0.01	0.9568	53386	77258	58749.13
6297625	chr20	rs34034920	62011855	A	G	0.387	0.386	0.937	0.0119977384336167	0.0091	0.1913	53386	77258	58749.13
6292155	chr20	rs911049	62012183	C	T	0.784	0.785	0.944	-0.0183982139464423	0.0108	0.08943	53386	77258	58749.13
6293355	chr20	rs911050	62012393	T	C	0.387	0.385	0.936	0.0121953336998771	0.0092	0.1829	53386	77258	58749.13
6292716	chr20	rs911051	62012435	G	A	0.387	0.385	0.936	0.0117012723076411	0.0092	0.1993	53386	77258	58749.13
6294441	chr20	rs911052	62012437	C	T	0.387	0.385	0.936	0.0118001041157506	0.0092	0.1962	53386	77258	58749.13
6295359	chr20	rs911053	62012775	G	C	0.543	0.543	0.925	0.0028958031120254	0.009	0.7485	53386	77258	58749.13
6300060	chr20	rs62207987	62013272	G	T	0.786	0.784	0.907	0.0164047040252769	0.011	0.1351	53386	77258	58749.13
6298421	chr20	rs62207988	62013681	T	C	0.888	0.888	0.889	0.0139029051689914	0.0145	0.3387	53386	77258	58749.13
6301838	chr20	rs7272809	62014305	G	T	0.867	0.87	0.917	-0.0026033858701149	0.0133	0.8458	53386	77258	58749.13
6294962	chr20	rs73157488	62014686	G	A	0.782	0.782	0.926	0.0093957216403621	0.0108	0.3837	53386	77258	58749.13
6297528	chr20	rs6122434	62014997	G	A	0.785	0.786	0.978	-0.0186019483996616	0.0106	0.0815	53386	77258	58749.13
6297404	chr20	rs73157491	62015123	C	T	0.812	0.811	0.927	0.0099008246772624	0.0114	0.3878	53386	77258	58749.13
6300175	chr20	rs77454415	62015238	G	T	0.888	0.89	0.928	-0.0057967688471774	0.0142	0.6843	53386	77258	58749.13
6292118	chr20	rs6011802	62015391	T	G	0.366	0.367	0.977	0.007997931111062	0.0091	0.3755	53386	77258	58749.13
6293189	chr20	rs141859810	62015472	G	A	0.967	0.967	0.924	0.0128964817350202	0.0251	0.6085	53238	77025	58568.11
6292733	chr20	rs62207989	62015547	A	G	0.812	0.812	0.928	0.0102968054773682	0.0114	0.3674	53386	77258	58749.13
6298157	chr20	rs11696493	62015570	G	A	0.812	0.812	0.928	0.0103957761821204	0.0114	0.3612	53386	77258	58749.13
6292675	chr20	rs74779678	62015968	G	A	0.888	0.89	0.929	-0.0054045784588597	0.0143	0.7072	53386	77258	58749.13
6295942	chr20	rs74774099	62016035	A	G	0.967	0.967	0.925	0.0123039944561641	0.0251	0.6228	53238	77025	58568.11
6292954	chr20	rs6122115	62016971	A	G	0.785	0.786	0.976	-0.0187038311937836	0.0106	0.07978	53386	77258	58749.13
6299861	chr20	rs117747221	62017084	A	G	0.967	0.967	0.927	0.0128964817350202	0.0251	0.6077	53238	77025	58568.11
6299550	chr20	rs78113641	62017378	G	A	0.968	0.968	0.928	0.0142973047008244	0.0253	0.5726	53238	77025	58568.11
6292332	chr20	rs13037292	62017948	C	A	0.784	0.786	0.976	-0.0187038311937836	0.0106	0.07819	53386	77258	58749.13
6298780	chr20	rs12625056	62017998	G	C	0.967	0.967	0.929	0.0128964817350202	0.025	0.6053	53238	77025	58568.11
6300561	chr20	rs6062916	62018051	C	T	0.656	0.654	0.982	-0.008395140788382	0.0092	0.3597	53386	77258	58749.13
6294505	chr20	rs6011805	62018747	A	G	0.365	0.366	0.988	0.0084045823438103	0.009	0.3497	53386	77258	58749.13
6301198	chr20	rs6011808	62018920	C	T	0.885	0.887	0.935	-0.0052035148315978	0.014	0.7127	53386	77258	58749.13
6293776	chr20	rs13043012	62019089	C	G	0.967	0.967	0.932	0.0125015292229252	0.025	0.6177	53238	77025	58568.11
6294885	chr20	rs13045852	62019106	T	C	0.967	0.967	0.932	0.0129951954948113	0.025	0.6024	53238	77025	58568.11
6299967	chr20	rs57413639	62019215	C	T	0.785	0.786	0.974	-0.0189993500097828	0.0107	0.07386	53386	77258	58749.13
6298543	chr20	rs79743487	62019262	G	A	0.967	0.967	0.932	0.0133011462391285	0.025	0.5943	53238	77025	58568.11
6298169	chr20	rs13037770	62019273	G	A	0.967	0.967	0.933	0.013202462677756	0.025	0.5987	53238	77025	58568.11
6300162	chr20	rs117257049	62019807	T	C	0.967	0.967	0.934	0.0133011462391285	0.025	0.5955	53238	77025	58568.11
6301140	chr20	rs6011809	62019932	G	T	0.366	0.367	0.983	0.0080971295874548	0.009	0.3676	53386	77258	58749.13
6297751	chr20	rs144919540	62021292	A	G	0.967	0.967	0.935	0.0133998200630165	0.025	0.5929	53238	77025	58568.11
6298951	chr20	rs79017952	62021492	G	A	0.967	0.967	0.935	0.0133998200630165	0.025	0.5929	53238	77025	58568.11
6301625	chr20	rs75303605	62021554	A	G	0.967	0.967	0.935	0.0135971385060249	0.025	0.5866	53238	77025	58568.11
6299382	chr20	rs141994254	62021984	A	C	0.967	0.967	0.936	0.0133998200630165	0.025	0.5927	53238	77025	58568.11
6300772	chr20	rs117698861	62022262	C	T	0.967	0.967	0.936	0.0134984841513417	0.025	0.589	53238	77025	58568.11
6294599	chr20	rs144323601	62022310	A	G	0.967	0.967	0.936	0.0136957831289865	0.025	0.5826	53238	77025	58568.11
6293301	chr20	rs62207992	62022727	G	A	0.906	0.906	0.914	0.0166014304974254	0.0154	0.2823	53386	77258	58749.13
6297139	chr20	rs62207993	62022799	T	C	0.906	0.906	0.914	0.0165030720990143	0.0154	0.2847	53386	77258	58749.13
6296987	chr20	rs6122435	62022805	T	C	0.787	0.788	0.969	-0.01999864650669	0.0107	0.06226	53386	77258	58749.13
6296035	chr20	rs62207994	62022977	A	G	0.906	0.906	0.914	0.0165030720990143	0.0154	0.2842	53386	77258	58749.13
6296461	chr20	rs62207995	62023182	G	A	0.906	0.906	0.914	0.0159028762794155	0.0154	0.3022	53386	77258	58749.13
6301270	chr20	rs62207996	62023517	C	T	0.907	0.907	0.913	0.0178006246255066	0.0155	0.2498	53386	77258	58749.13
6295478	chr20	rs75905128	62023879	G	C	0.907	0.907	0.915	0.01600129372694	0.0154	0.3007	53386	77258	58749.13
6300530	chr20	rs1535243	62024275	A	G	0.363	0.365	0.977	0.0063994795805678	0.0091	0.479	53386	77258	58749.13
6294311	chr20	rs117664298	62025749	T	C	0.967	0.967	0.943	0.0118001041157506	0.025	0.6353	53238	77025	58568.11
6295879	chr20	rs115051759	62025827	G	A	0.967	0.967	0.943	0.0118001041157506	0.0249	0.6349	53238	77025	58568.11
6302028	chr20	rs117129712	62026398	C	T	0.903	0.9	0.93	0.0443995872966845	0.0149	0.00294	53386	77258	58749.13
6295366	chr20	rs62207998	62026448	C	T	0.815	0.814	0.932	0.0097027754613851	0.0115	0.3971	53386	77258	58749.13
6293871	chr20	rs964099	62026990	G	A	0.885	0.887	0.95	-0.0071958279818024	0.0139	0.6072	53386	77258	58749.13
6293841	chr20	rs4395296	62027042	G	A	0.815	0.815	0.933	0.0085037404912207	0.0115	0.4568	53386	77258	58749.13
6300025	chr20	rs13040963	62027516	A	T	0.784	0.785	0.966	-0.0183982139464423	0.0107	0.08558	53386	77258	58749.13
6298934	chr20	rs2038440	62028046	A	G	0.765	0.765	0.958	0.0160997014894237	0.0104	0.1197	53386	77258	58749.13
6295562	chr20	rs2038441	62028063	A	C	0.473	0.474	0.964	0.0014988761237359	0.0088	0.8663	53386	77258	58749.13
6299938	chr20	rs2038442	62028210	G	A	0.473	0.475	0.965	0.0014988761237359	0.0088	0.8643	53386	77258	58749.13
6291937	chr20	rs4809552	62028308	C	T	0.823	0.825	0.968	0.0007996801705642	0.0115	0.9423	53386	77258	58749.13
6294862	chr20	rs8119606	62028353	C	T	0.885	0.887	0.954	-0.0079011318962572	0.0139	0.5673	53386	77258	58749.13
6294111	chr20	rs12625971	62029016	T	C	0.75	0.751	0.955	0.0143958802837323	0.0102	0.1574	53386	77258	58749.13
6299532	chr20	rs12625977	62029070	T	C	0.768	0.767	0.957	0.0165030720990143	0.0104	0.1139	53386	77258	58749.13
6299159	chr20	rs12625980	62029114	T	C	0.768	0.767	0.957	0.016296487966892	0.0104	0.1181	53386	77258	58749.13
6295776	chr20	rs6122437	62029224	C	G	0.783	0.785	0.971	-0.0193969096107316	0.0106	0.06839	53386	77258	58749.13
6295536	chr20	rs67154078	62029334	A	G	0.768	0.767	0.955	0.0160997014894237	0.0104	0.1219	53386	77258	58749.13
6295025	chr20	rs73619476	62029339	C	A	0.768	0.767	0.955	0.0161980995687726	0.0104	0.1198	53386	77258	58749.13
6292323	chr20	rs66497410	62029583	T	A	0.781	0.781	0.916	0.0189002595004805	0.0109	0.08221	53386	77258	58749.13
6296004	chr20	rs6010927	62029711	G	A	0.726	0.728	0.962	-0.0182963622831166	0.0099	0.06395	53386	77258	58749.13
6296635	chr20	rs35471257	62030870	G	A	0.796	0.797	0.948	-0.0123965203365513	0.011	0.262	53386	77258	58749.13
6295587	chr20	rs12624447	62031046	A	G	0.591	0.592	0.951	-0.0025031302181184	0.009	0.7811	53386	77258	58749.13
6301049	chr20	rs3746372	62032035	C	A	0.782	0.783	0.964	-0.0128015918372089	0.0107	0.2318	53386	77258	58749.13
6296720	chr20	rs6089905	62032619	G	T	0.591	0.593	0.954	-0.0023026490626755	0.009	0.799	53386	77258	58749.13
6295814	chr20	rs34839288	62032623	A	G	0.782	0.783	0.963	-0.0127003085782322	0.0107	0.2336	53386	77258	58749.13
6298942	chr20	rs6122438	62032671	G	A	0.641	0.645	0.959	-0.0095958936734469	0.0092	0.2968	53386	77258	58749.13
6293130	chr20	rs6122439	62032790	C	A	0.89	0.889	0.949	0.0183996828453635	0.0141	0.1935	53238	77025	58568.11
6301701	chr20	rs6090403	62032935	C	T	0.536	0.537	0.948	0.0022973590486834	0.0089	0.7989	53386	77258	58749.13
6295415	chr20	rs7265714	62033142	A	G	0.591	0.593	0.953	-0.0021022080918702	0.009	0.8118	53386	77258	58749.13
6292026	chr20	rs12479841	62033208	C	G	0.947	0.945	0.916	0.0333960906184285	0.0199	0.0943	53386	77258	58749.13
6297167	chr20	rs2281568	62033616	G	A	0.641	0.645	0.957	-0.0095050300143049	0.0092	0.3024	53386	77258	58749.13
6296402	chr20	rs3746371	62034175	C	T	0.944	0.944	0.98	0.001598721363697	0.0189	0.9331	53238	77025	58568.11
6294780	chr20	rs3746369	62034258	C	A	0.944	0.944	0.982	0.001099395443301	0.0189	0.9518	53238	77025	58568.11
6297197	chr20	rs3746368	62034373	C	T	0.944	0.944	0.981	0.0011992805754821	0.0189	0.9477	53238	77025	58568.11
6294056	chr20	rs3746367	62035103	C	T	0.94	0.941	0.975	0.0044998604248922	0.0185	0.8079	53238	77025	58568.11
6299375	chr20	rs13038614	62035603	C	A	0.748	0.748	0.943	-0.005696192544881	0.0102	0.5777	53386	77258	58749.13
6298532	chr20	rs12625113	62035706	G	T	0.602	0.601	0.967	-0.005304041591906	0.009	0.5546	53386	77258	58749.13
6302187	chr20	rs11698085	62036301	G	C	0.867	0.868	0.898	0.0005998200719675	0.0134	0.9625	53386	77258	58749.13
6296748	chr20	rs45490998	62036304	G	A	0.903	0.904	0.931	-0.0335981494309355	0.0151	0.02626	53238	77025	58568.11
6292260	chr20	rs114805896	62037089	G	A	0.918	0.918	0.888	0.0218006299588528	0.0166	0.1901	53238	77025	58568.11
6301167	chr20	rs13039706	62037492	C	G	0.901	0.902	0.935	-0.0322029950400999	0.0149	0.03106	53238	77025	58568.11
6299027	chr20	rs6122440	62037749	G	A	0.979	0.979	0.95	-0.0313049258284153	0.0319	0.3267	52053	74037	57033.03
6295596	chr20	rs1801475	62038277	T	G	0.343	0.342	0.936	-0.0028039273327342	0.0094	0.7675	53386	77258	58749.13
6299108	chr20	rs1801471	62038378	A	T	0.901	0.902	0.936	-0.0320997276601081	0.0149	0.03141	53238	77025	58568.11
6296868	chr20	rs3746364	62038757	C	T	0.904	0.904	0.937	-0.0346949697968869	0.0151	0.02168	53238	77025	58568.11
6292894	chr20	rs3746363	62038810	G	C	0.855	0.857	0.95	0.009197572354042	0.0126	0.463	53386	77258	58749.13
6301679	chr20	rs3746362	62038866	G	C	0.855	0.857	0.95	0.0093957216403621	0.0126	0.4563	53386	77258	58749.13
6295609	chr20	rs3746361	62038923	G	C	0.935	0.934	0.962	0.0188021269625962	0.0178	0.29	53238	77025	58568.11
6296188	chr20	rs28378948	62039195	C	G	0.956	0.954	0.956	0.0336958638567256	0.0213	0.113	53238	77025	58568.11
6294731	chr20	rs34821017	62039616	A	G	0.851	0.85	0.924	-0.0113036461713921	0.0126	0.3693	53386	77258	58749.13
6302301	chr20	rs2236197	62040022	T	C	0.855	0.856	0.95	0.0089002747867194	0.0126	0.4775	53386	77258	58749.13
6299194	chr20	rs2236198	62040172	G	A	0.925	0.925	0.953	0.0123039944561641	0.0168	0.4621	53238	77025	58568.11
6293881	chr20	rs4809553	62040955	G	T	0.925	0.925	0.954	0.0124027667170427	0.0168	0.4608	53238	77025	58568.11
6298787	chr20	rs6062444	62044352	A	C	0.645	0.644	0.975	-0.007095110875924	0.0091	0.4349	53386	77258	58749.13
6298570	chr20	rs3787131	62044369	T	G	0.563	0.564	0.972	-0.0058973552660839	0.0088	0.5035	53386	77258	58749.13
6292098	chr20	rs2281569	62045300	G	A	0.971	0.972	0.938	-0.0145960053074092	0.0272	0.5921	53085	76784	58380.94
6296052	chr20	rs2281570	62045709	C	T	0.801	0.801	0.952	0.0189002595004805	0.011	0.08712	53386	77258	58749.13
6292298	chr20	rs13040636	62047575	G	A	0.866	0.867	0.93	-0.0196008476550609	0.0131	0.1349	53386	77258	58749.13
6300235	chr20	rs3865527	62047925	T	C	0.425	0.428	0.953	0.0017983819413794	0.0089	0.8417	53386	77258	58749.13
6294925	chr20	rs7271899	62047947	C	A	0.876	0.877	0.891	0.0053954185169075	0.0138	0.6973	53386	77258	58749.13
6294386	chr20	rs8123680	62048086	C	T	0.659	0.657	0.981	-0.0058973552660839	0.0092	0.5191	53386	77258	58749.13
6301721	chr20	rs3865528	62048087	G	C	0.806	0.808	0.941	0.0089002747867194	0.0112	0.4292	53386	77258	58749.13
6292499	chr20	rs117588853	62048329	C	T	0.914	0.911	0.938	0.0371994409891063	0.0157	0.01778	53386	77258	58749.13
6300177	chr20	rs6089908	62048654	C	T	0.446	0.448	0.961	-0.0203966036652218	0.0088	0.0205	53386	77258	58749.13
6302226	chr20	rs3865529	62048710	C	G	0.79	0.795	0.931	-0.0297996312385195	0.011	0.00671	53386	77258	58749.13
6293181	chr20	rs3895449	62048756	G	A	0.975	0.976	0.95	-0.0207028323592018	0.0295	0.4828	52564	74820	57557.49
6301926	chr20	rs6090411	62048947	G	A	0.971	0.972	0.939	-0.0120017335415971	0.0272	0.6579	53085	76784	58380.94
6300366	chr20	rs4809297	62049495	T	G	0.329	0.329	0.949	-0.0093031403261444	0.0094	0.3217	53386	77258	58749.13
6298027	chr20	rs3787130	62049687	G	A	0.834	0.837	0.93	-0.0197028322758684	0.012	0.1023	53386	77258	58749.13
6291910	chr20	rs3787129	62049793	G	C	0.971	0.972	0.938	-0.010302892995897	0.0272	0.7057	53085	76784	58380.94
6299988	chr20	rs73157644	62050005	A	C	0.838	0.841	0.914	-0.0051029981759033	0.0123	0.6758	53386	77258	58749.13
6292824	chr20	rs6011822	62050044	A	G	0.223	0.223	0.902	0.0126002819757385	0.0109	0.2462	53386	77258	58749.13
6293399	chr20	rs6011823	62050063	C	A	0.668	0.671	0.945	-0.005304041591906	0.0094	0.5751	53386	77258	58749.13
6295383	chr20	rs35612393	62050260	A	G	0.665	0.663	0.971	-0.0046005663955682	0.0093	0.6187	53386	77258	58749.13
6300195	chr20	rs12480084	62050279	A	G	0.609	0.604	0.964	0.0063994795805678	0.009	0.4785	53386	77258	58749.13
6302064	chr20	rs35268259	62050296	A	G	0.665	0.663	0.971	-0.0050024916227914	0.0093	0.5907	53386	77258	58749.13
6292256	chr20	rs4809298	62050379	G	A	0.803	0.805	0.939	0.0077995046323818	0.0112	0.4871	53386	77258	58749.13
6292022	chr20	rs4809299	62050583	T	G	0.426	0.424	0.938	0.0047984689115734	0.009	0.5962	53386	77258	58749.13
6300469	chr20	rs12481298	62051097	G	A	0.944	0.942	0.949	0.0463013553668425	0.019	0.01494	53238	77025	58568.11
6297208	chr20	rs6122118	62051455	C	G	0.971	0.972	0.936	-0.0123965203365513	0.0272	0.6469	53085	76784	58380.94
6295082	chr20	rs6062925	62051865	G	A	0.459	0.458	0.953	0.0029955089797983	0.0088	0.7326	53386	77258	58749.13
6293093	chr20	rs12626055	62051974	G	A	0.971	0.972	0.936	-0.0116981574124923	0.0272	0.6682	53085	76784	58380.94
6296473	chr20	rs34659510	62052040	C	T	0.863	0.864	0.926	-0.0217958123704574	0.013	0.09392	53386	77258	58749.13
6297618	chr20	rs4809554	62052254	T	C	0.445	0.445	0.945	-0.000200020002667	0.0089	0.9798	53386	77258	58749.13
6302085	chr20	rs3787128	62052695	T	C	0.452	0.45	0.951	0.0023971245997214	0.0089	0.7838	53386	77258	58749.13
6294026	chr20	rs3787127	62052766	G	A	0.453	0.451	0.951	0.0021975835434872	0.0089	0.8026	53386	77258	58749.13
6298243	chr20	rs75164100	62053017	A	G	0.922	0.92	0.942	0.043203157300648	0.0164	0.008493	53238	77025	58568.11
6297671	chr20	rs3787125	62053035	A	C	0.563	0.56	0.968	0.004001981379298	0.0088	0.6472	53386	77258	58749.13
6301776	chr20	rs3827019	62053117	T	G	0.656	0.656	0.928	-0.0006001800720324	0.0094	0.9525	53386	77258	58749.13
6297069	chr20	rs3827018	62053131	G	A	0.855	0.856	0.913	-0.0217958123704574	0.0128	0.0878	53386	77258	58749.13
6292759	chr20	rs13045620	62053173	C	T	0.698	0.696	0.978	-0.0064004391810282	0.0095	0.5022	53386	77258	58749.13
6297293	chr20	rs4809555	62053199	G	A	0.663	0.662	0.964	-0.0084959889212643	0.0093	0.3573	53386	77258	58749.13
6301582	chr20	rs117491878	62053482	T	C	0.912	0.911	0.949	0.0347974835421732	0.0155	0.02517	53238	77025	58568.11
6292897	chr20	rs3893041	62053754	C	T	0.968	0.968	0.926	-0.0042992284528324	0.0259	0.8678	53238	77025	58568.11
6300699	chr20	rs6089909	62054901	G	A	0.698	0.696	0.981	-0.006199175242821	0.0095	0.5125	53386	77258	58749.13
6297106	chr20	rs12479476	62054912	C	A	0.913	0.911	0.952	0.0361969153118182	0.0156	0.02014	53238	77025	58568.11
6301111	chr20	rs3787123	62055037	C	T	0.971	0.972	0.929	-0.0067024110596754	0.0271	0.8057	53085	76784	58380.94
6298151	chr20	rs3787122	62055054	G	A	0.699	0.696	0.981	-0.0060985584618694	0.0095	0.5202	53386	77258	58749.13
6297781	chr20	rs3787121	62055105	C	T	0.849	0.851	0.909	-0.0328021562323804	0.0126	0.009407	53386	77258	58749.13
6294620	chr20	rs6090414	62055160	C	G	0.698	0.696	0.982	-0.006199175242821	0.0095	0.5157	53386	77258	58749.13
6296696	chr20	rs3787120	62055200	C	A	0.968	0.969	0.925	-0.0055956263571598	0.0259	0.8292	53238	77025	58568.11
6293243	chr20	rs45464194	62055337	G	A	0.913	0.911	0.953	0.0356952753244514	0.0156	0.02184	53238	77025	58568.11
6302216	chr20	rs6089910	62055417	G	A	0.698	0.696	0.982	-0.0060985584618694	0.0095	0.5218	53386	77258	58749.13
6297060	chr20	rs2302514	62055739	C	T	0.971	0.972	0.928	-0.0081027387031859	0.0271	0.7649	53085	76784	58380.94
6296208	chr20	rs6062927	62056013	G	A	0.698	0.696	0.983	-0.0055956263571598	0.0095	0.552	53386	77258	58749.13
6302071	chr20	rs3827017	62056123	C	T	0.698	0.696	0.983	-0.005696192544881	0.0095	0.5456	53386	77258	58749.13
6295146	chr20	rs73918912	62056148	G	A	0.891	0.893	0.908	-0.0094040800752939	0.0145	0.5175	53386	77258	58749.13
6300364	chr20	rs3787119	62056327	G	C	0.849	0.851	0.909	-0.0328021562323804	0.0126	0.009283	53386	77258	58749.13
6298159	chr20	rs3787118	62056333	C	G	0.971	0.972	0.928	-0.0076995657264405	0.0272	0.7761	53085	76784	58380.94
6299821	chr20	rs80351187	62056349	G	A	0.913	0.911	0.954	0.0358978909969844	0.0155	0.02076	53238	77025	58568.11
6300414	chr20	rs79477279	62056466	T	C	0.913	0.911	0.954	0.0360040066341877	0.0155	0.02045	53238	77025	58568.11
6299499	chr20	rs6010933	62056929	C	T	0.612	0.608	0.978	0.0077002766261879	0.0089	0.3896	53386	77258	58749.13
6299691	chr20	rs6062447	62058372	C	G	0.612	0.608	0.978	0.0077995046323818	0.0089	0.3834	53386	77258	58749.13
6298514	chr20	rs6089911	62058680	A	G	0.612	0.608	0.978	0.0078987227933553	0.0089	0.3747	53386	77258	58749.13
6292353	chr20	rs6062929	62058731	A	G	0.612	0.608	0.978	0.0078987227933553	0.0089	0.3766	53386	77258	58749.13
6296043	chr20	rs2314634	62058752	C	G	0.319	0.32	0.928	-0.0127003085782322	0.0096	0.1852	53386	77258	58749.13
6293224	chr20	rs6062930	62058987	A	G	0.612	0.608	0.978	0.0078987227933553	0.0089	0.3764	53386	77258	58749.13
6297038	chr20	rs12479906	62059065	G	A	0.913	0.911	0.955	0.0349037160078804	0.0155	0.02445	53238	77025	58568.11
6301579	chr20	rs12480811	62059116	C	T	0.913	0.911	0.954	0.0352030377085245	0.0155	0.0236	53238	77025	58568.11
6297272	chr20	rs6062448	62059249	G	A	0.699	0.697	0.982	-0.0048015088161939	0.0095	0.6128	53386	77258	58749.13
6298783	chr20	rs2270240	62059422	G	A	0.967	0.968	0.919	-0.006199175242821	0.0259	0.8122	53238	77025	58568.11
6301631	chr20	rs6062931	62059505	G	A	0.699	0.697	0.982	-0.004701032558649	0.0095	0.6206	53386	77258	58749.13
6301077	chr20	rs117768093	62059949	G	A	0.913	0.911	0.956	0.0368043345220483	0.0155	0.0178	53238	77025	58568.11
6294744	chr20	rs73918913	62060172	G	A	0.888	0.89	0.906	-0.009797842480111	0.0144	0.4949	53386	77258	58749.13
6299307	chr20	rs6122446	62060764	C	T	0.968	0.969	0.921	-0.0094040800752939	0.0261	0.7184	53238	77025	58568.11
6296801	chr20	rs12480834	62061589	G	A	0.769	0.77	0.897	0.0128964817350202	0.0108	0.2325	53386	77258	58749.13
6293584	chr20	rs6089912	62061645	T	A	0.58	0.576	0.974	0.0080971295874548	0.0088	0.3588	53386	77258	58749.13
6296170	chr20	rs73146513	62062883	G	A	0.968	0.969	0.919	-0.0111013930711739	0.026	0.6709	53238	77025	58568.11
6294104	chr20	rs61313879	62062957	C	T	0.89	0.892	0.908	-0.0106970095483354	0.0145	0.4591	53386	77258	58749.13
6297616	chr20	rs34102417	62064534	C	A	0.85	0.852	0.902	-0.0320997276601081	0.0127	0.01143	53386	77258	58749.13
6301337	chr20	rs4809557	62064562	A	G	0.579	0.576	0.974	0.0078987227933553	0.0088	0.3738	53386	77258	58749.13
6300083	chr20	rs6011829	62065420	C	T	0.607	0.602	0.973	0.0098018049722602	0.0089	0.2723	53386	77258	58749.13
6292953	chr20	rs6011830	62065460	G	A	0.607	0.602	0.973	0.0099008246772624	0.0089	0.2675	53386	77258	58749.13
6292081	chr20	rs1108457	62066057	G	A	0.72	0.716	0.966	0.0011992805754821	0.0098	0.8995	53386	77258	58749.13
6295759	chr20	rs4809559	62066413	G	C	0.204	0.203	0.863	0.0239996896478807	0.0115	0.0375	53238	77025	58568.11
6299726	chr20	rs78665256	62066423	A	C	0.889	0.891	0.903	-0.0124977728299804	0.0144	0.388	53386	77258	58749.13
6298634	chr20	rs6090419	62066521	C	G	0.971	0.973	0.916	-0.0066017436345624	0.0278	0.811	53238	77025	58568.11
6297200	chr20	rs6122447	62066793	G	T	0.895	0.896	0.964	0.0227981362759783	0.0144	0.1122	53238	77025	58568.11
6299094	chr20	rs11699830	62066954	G	A	0.759	0.759	0.887	0.0087020272939009	0.0107	0.415	53386	77258	58749.13
6295200	chr20	rs73146523	62067148	T	C	0.966	0.967	0.946	0.043097802902723	0.0248	0.08309	53238	77025	58568.11
6296875	chr20	rs4809560	62067609	G	A	0.925	0.925	0.967	0.0204004877576787	0.0166	0.2203	53238	77025	58568.11
6295683	chr20	rs10427486	62067656	G	A	0.86	0.86	0.913	-0.001501126126267	0.013	0.9098	53386	77258	58749.13
6300420	chr20	rs148154357	62067774	C	T	0.943	0.942	0.962	0.0235993322503244	0.0189	0.2135	53238	77025	58568.11
6294642	chr20	rs6062934	62068904	C	T	0.73	0.727	0.964	0.0006997551142732	0.0099	0.9443	53386	77258	58749.13
6300551	chr20	rs6062936	62069266	G	A	0.731	0.727	0.962	0.0013990209137074	0.0099	0.8902	53386	77258	58749.13
6301830	chr20	rs6089913	62069611	C	T	0.729	0.726	0.968	0.0004998750416509	0.0098	0.9633	53386	77258	58749.13
6294648	chr20	rs914476	62070301	C	T	0.729	0.726	0.968	0.0003999200213268	0.0098	0.9655	53386	77258	58749.13
6301442	chr20	rs2297384	62070404	C	T	0.928	0.928	0.976	0.0134984841513417	0.0169	0.4247	53238	77025	58568.11
6295321	chr20	rs6090421	62070437	A	G	0.966	0.966	0.943	0.0399031725325864	0.0246	0.1054	53238	77025	58568.11
6295983	chr20	rs74434764	62070491	G	C	0.928	0.928	0.977	0.0136957831289865	0.0169	0.4183	53238	77025	58568.11
6293970	chr20	rs2297385	62070966	G	A	0.928	0.928	0.977	0.0136957831289865	0.0169	0.4168	53238	77025	58568.11
6300840	chr20	rs932961	62071658	G	A	0.485	0.486	0.931	-0.0040983869261633	0.0089	0.6422	53386	77258	58749.13
6291968	chr20	rs6062938	62071943	A	G	0.142	0.141	0.912	0.0016985566355815	0.0129	0.895	53386	77258	58749.13
6295081	chr20	rs67561917	62072077	G	A	0.85	0.853	0.877	-0.0398016818829366	0.0129	0.002103	53238	77025	58568.11
6295035	chr20	rs4809561	62072156	G	A	0.52	0.521	0.927	-0.0101008421794295	0.0089	0.2601	53386	77258	58749.13
6298902	chr20	rs66486741	62072308	G	A	0.849	0.851	0.878	-0.039104719880761	0.0129	0.00238	53238	77025	58568.11
6296404	chr20	rs35932225	62073055	G	A	0.52	0.521	0.929	-0.0105049846451474	0.0089	0.2394	53386	77258	58749.13
6301472	chr20	rs932960	62073062	G	A	0.729	0.726	0.972	0.0007996801705642	0.0098	0.9335	53386	77258	58749.13
6296353	chr20	rs11907614	62073234	G	A	0.485	0.486	0.934	-0.0046005663955682	0.0089	0.6031	53386	77258	58749.13
6292508	chr20	rs57575955	62073425	C	T	0.729	0.726	0.973	0.0009995003330834	0.0098	0.9195	53386	77258	58749.13
6294497	chr20	rs11908609	62075098	T	C	0.966	0.966	0.947	0.0400953305639422	0.0246	0.1027	53238	77025	58568.11
6299136	chr20	rs4809562	62075203	C	T	0.14	0.14	0.918	0.001998002662673	0.0129	0.8764	53386	77258	58749.13
6295685	chr20	rs8124672	62075267	A	G	0.52	0.521	0.93	-0.0107980900995126	0.0089	0.227	53386	77258	58749.13
6300042	chr20	rs11905861	62075311	G	A	0.965	0.966	0.947	0.0395956428583544	0.0245	0.1054	53238	77025	58568.11
6294218	chr20	rs11908643	62075320	T	C	0.966	0.966	0.947	0.0404027066313724	0.0246	0.1008	53238	77025	58568.11
6294997	chr20	rs7273219	62075336	A	G	0.728	0.725	0.973	0.0007996801705642	0.0098	0.9366	53386	77258	58749.13
6294828	chr20	rs2297386	62076263	G	A	0.966	0.966	0.948	0.0397974698740661	0.0246	0.105	53238	77025	58568.11
6301900	chr20	rs4809302	62076338	G	A	0.489	0.491	0.937	-0.0065010863423599	0.0089	0.4623	53386	77258	58749.13
6300061	chr20	rs77332976	62076351	G	A	0.943	0.942	0.973	0.022299507494767	0.0188	0.2364	53238	77025	58568.11
6298173	chr20	rs6062939	62076743	C	A	0.729	0.726	0.977	0.0011992805754821	0.0098	0.8985	53386	77258	58749.13
6292707	chr20	rs56393578	62077399	A	G	0.144	0.144	0.919	-0.001501126126267	0.0128	0.9054	53386	77258	58749.13
6298272	chr20	rs4809563	62077530	C	A	0.488	0.49	0.938	-0.0068030886197391	0.0089	0.4412	53386	77258	58749.13
6300732	chr20	rs2297387	62078360	G	A	0.359	0.361	0.968	-0.006199175242821	0.0091	0.4972	53386	77258	58749.13
6295080	chr20	rs6062941	62078487	T	C	0.728	0.725	0.978	0.0022973590486834	0.0098	0.8146	53386	77258	58749.13
6300063	chr20	rs2282148	62079590	G	C	0.927	0.928	0.979	0.0148984646619666	0.0168	0.376	53238	77025	58568.11
6297893	chr20	rs2282149	62079739	G	A	0.926	0.927	0.976	0.0146028573839336	0.0167	0.3821	53238	77025	58568.11
6301939	chr20	rs2282150	62079859	G	A	0.926	0.927	0.976	0.0146028573839336	0.0167	0.3822	53238	77025	58568.11
6300664	chr20	rs3746358	62080646	A	G	0.733	0.73	0.975	0.0014988761237359	0.0099	0.8787	53386	77258	58749.13
6294528	chr20	rs6062451	62081653	G	A	0.734	0.73	0.973	0.0021975835434872	0.0099	0.8224	53386	77258	58749.13
6299182	chr20	rs6062944	62082957	G	A	0.851	0.853	0.874	-0.040197189751413	0.013	0.001961	53238	77025	58568.11
6301977	chr20	rs870240	62084516	G	A	0.966	0.966	0.94	0.0448012667045393	0.0248	0.07112	53238	77025	58568.11
6292326	chr20	rs870239	62084720	T	C	0.966	0.966	0.94	0.0441986870716702	0.0248	0.07501	53238	77025	58568.11
6299064	chr20	rs6062945	62084809	C	T	0.712	0.708	0.95	-0.0028039273327342	0.0097	0.7715	53386	77258	58749.13
6295322	chr20	rs6122121	62084973	G	A	0.931	0.93	0.974	0.0108014536938559	0.0172	0.5291	53238	77025	58568.11
6296951	chr20	rs2314582	62085061	G	A	0.97	0.97	0.884	-0.004198802647333	0.0272	0.8772	53325	77015	58651.61
6294174	chr20	rs4142630	62085117	G	A	0.648	0.645	0.959	0.0035038543266769	0.0092	0.7014	53386	77258	58749.13
6296828	chr20	rs6010942	62085187	A	G	0.648	0.646	0.959	0.0008995952428359	0.0092	0.9178	53386	77258	58749.13
6295600	chr20	rs6062946	62085222	C	T	0.734	0.731	0.966	0.0018981972830802	0.0099	0.8457	53386	77258	58749.13
6299384	chr20	rs55762580	62085374	T	G	0.735	0.731	0.963	0.0012991557316201	0.0099	0.8931	53386	77258	58749.13
6298957	chr20	rs55955109	62085389	C	T	0.65	0.647	0.961	0.0044003044444822	0.0092	0.6353	53386	77258	58749.13
6302173	chr20	rs78561607	62085434	C	T	0.916	0.916	0.982	0.0069954745123864	0.0157	0.6567	53238	77025	58568.11
6297128	chr20	rs55949115	62085738	G	A	0.887	0.886	0.879	0.026398473854531	0.0145	0.06909	53386	77258	58749.13
6298028	chr20	rs4809565	62085978	T	C	0.302	0.3	0.897	0.0195967237465575	0.0099	0.04778	53386	77258	58749.13
6293118	chr20	rs13039070	62086466	C	T	0.778	0.779	0.874	0.004101577021075	0.0111	0.7125	53386	77258	58749.13
6301933	chr20	rs6089915	62087683	A	G	0.913	0.914	0.978	0.0060019521956343	0.0155	0.6981	53238	77025	58568.11
6301221	chr20	rs61058914	62087875	A	G	0.913	0.914	0.978	0.0059025456526138	0.0155	0.7011	53238	77025	58568.11
6292601	chr20	rs34064618	62087909	A	T	0.709	0.71	0.896	-0.0187955345843259	0.01	0.06071	53386	77258	58749.13
6297764	chr20	rs78423969	62089696	C	T	0.914	0.915	0.985	0.0044998604248922	0.0155	0.7739	53238	77025	58568.11
6292886	chr20	rs34018948	62089757	G	A	0.717	0.719	0.893	-0.0216016445577609	0.0101	0.03238	53386	77258	58749.13
6295621	chr20	rs6062453	62090153	T	C	0.709	0.71	0.895	-0.0188974371044634	0.01	0.05877	53386	77258	58749.13
6299246	chr20	rs6062947	62090881	A	T	0.731	0.727	0.964	0.0023971245997214	0.0099	0.8115	53386	77258	58749.13
6301028	chr20	rs6122452	62091058	C	G	0.915	0.916	0.993	0.0064988367398296	0.0156	0.6783	53238	77025	58568.11
6299506	chr20	rs914463	62091445	T	G	0.97	0.97	0.939	0.0426954385276174	0.026	0.1012	53238	77025	58568.11
6292584	chr20	rs6062948	62091494	T	A	0.731	0.727	0.964	0.0032048589489113	0.0099	0.7448	53386	77258	58749.13
6294739	chr20	rs6122453	62091807	C	A	0.915	0.916	0.994	0.0061013488579762	0.0156	0.6944	53238	77025	58568.11
6297477	chr20	rs6122454	62092342	G	A	0.915	0.916	0.994	0.0061013488579762	0.0156	0.6931	53238	77025	58568.11
6299953	chr20	rs11698827	62092395	A	C	0.73	0.727	0.963	0.0026963615477425	0.0099	0.7808	53386	77258	58749.13
6293456	chr20	rs11905417	62093693	T	G	0.986	0.986	0.64	0.0562007331879655	0.0555	0.3112	37640	50157	40751.29
6292628	chr20	rs6122122	62095030	C	G	0.928	0.928	0.986	0.0080971295874548	0.0168	0.6291	53238	77025	58568.11
6296922	chr20	rs6122456	62095558	C	A	0.93	0.93	0.98	0.0138042809763971	0.0171	0.4201	53238	77025	58568.11
6293621	chr20	rs62208042	62095753	G	A	0.796	0.794	0.978	0.0037031349243813	0.0108	0.7324	53386	77258	58749.13
6302086	chr20	rs55980089	62095805	C	T	0.797	0.794	0.979	0.004201162744548	0.0108	0.6973	53386	77258	58749.13
6302058	chr20	rs73148410	62095862	G	A	0.969	0.97	0.94	0.0448012667045393	0.026	0.08465	53238	77025	58568.11
6295086	chr20	rs4809304	62096259	G	A	0.555	0.557	0.899	-0.0025031302181184	0.0091	0.781	53386	77258	58749.13
6298937	chr20	rs6011841	62096651	C	G	0.723	0.72	0.977	0.0080971295874548	0.0097	0.4037	53386	77258	58749.13
6297895	chr20	rs34199109	62096741	C	T	0.555	0.557	0.899	-0.0026033858701149	0.0091	0.7721	53386	77258	58749.13
6301266	chr20	rs6122457	62096980	G	A	0.932	0.931	0.975	0.0164047040252769	0.0173	0.3434	53238	77025	58568.11
6298451	chr20	rs6010943	62097470	C	T	0.724	0.721	0.974	0.0093957216403621	0.0097	0.3331	53386	77258	58749.13
6300768	chr20	rs8113956	62097991	G	A	0.697	0.696	0.896	0.0007996801705642	0.0099	0.9325	53386	77258	58749.13
6295347	chr20	rs12480417	62098002	C	T	0.927	0.927	0.98	0.0101978249764461	0.0168	0.5453	53238	77025	58568.11
6292866	chr20	rs73918932	62098483	C	G	0.927	0.927	0.982	0.0089993837968006	0.0168	0.5909	53238	77025	58568.11
6293360	chr20	rs6011845	62098506	C	A	0.228	0.227	0.878	-0.004198802647333	0.0109	0.7002	53386	77258	58749.13
6300449	chr20	rs56303951	62098923	G	A	0.797	0.795	0.987	0.0029955089797983	0.0107	0.7822	53386	77258	58749.13
6301439	chr20	rs10211695	62099220	G	A	0.278	0.281	0.986	-0.0068030886197391	0.0096	0.4797	53386	77258	58749.13
6294306	chr20	rs884851	62099296	C	T	0.795	0.793	0.989	0.0046989426564652	0.0107	0.6608	53386	77258	58749.13
6300189	chr20	rs914464	62099386	T	C	0.69	0.687	0.986	0.0126990249774084	0.0093	0.1751	53386	77258	58749.13
6294281	chr20	rs6122458	62099507	C	A	0.928	0.928	0.976	0.0093957216403621	0.0169	0.5782	53238	77025	58568.11
6300925	chr20	rs6122459	62099508	C	G	0.928	0.928	0.975	0.0097027754613851	0.0169	0.5655	53238	77025	58568.11
6301312	chr20	rs6062949	62099647	G	A	0.797	0.794	0.986	0.0049974917102918	0.0108	0.6403	53386	77258	58749.13
6298610	chr20	rs2872682	62100027	A	G	0.72	0.717	0.98	0.0084045823438103	0.0096	0.3828	53386	77258	58749.13
6300373	chr20	rs914465	62100066	G	A	0.721	0.718	0.981	0.0086028888072678	0.0097	0.3733	53386	77258	58749.13
6297790	chr20	rs6122460	62100105	G	A	0.878	0.878	0.878	-0.0293979151845611	0.014	0.03632	53238	77025	58568.11
6297769	chr20	rs4989188	62100217	G	A	0.928	0.927	0.976	0.0090984829852593	0.0168	0.5905	53238	77025	58568.11
6293142	chr20	rs914467	62100266	T	G	0.747	0.749	0.931	-0.0105959392134034	0.0103	0.3007	53386	77258	58749.13
6295830	chr20	rs57946378	62100628	G	A	0.928	0.927	0.974	0.009197572354042	0.0169	0.5862	53238	77025	58568.11
6291959	chr20	rs4809568	62100956	C	T	0.928	0.927	0.973	0.0090984829852593	0.0169	0.5892	53238	77025	58568.11
6295007	chr20	rs28672823	62101092	G	A	0.928	0.927	0.972	0.009197572354042	0.0169	0.5837	53238	77025	58568.11
6297087	chr20	rs6011848	62101173	T	C	0.926	0.926	0.966	0.0089002747867194	0.0167	0.5953	53238	77025	58568.11
6293558	chr20	rs12624394	62101306	A	G	0.928	0.927	0.971	0.0092966519050945	0.0169	0.5811	53238	77025	58568.11
6300853	chr20	rs4809305	62101547	A	C	0.928	0.927	0.971	0.0088011559530687	0.0169	0.6032	53238	77025	58568.11
6301316	chr20	rs4809569	62101613	C	T	0.931	0.93	0.941	0.0126990249774084	0.0175	0.4685	53238	77025	58568.11
6296655	chr20	rs4809570	62101615	T	C	0.93	0.929	0.938	0.0141001243787816	0.0174	0.4193	53238	77025	58568.11
6294580	chr20	rs4809306	62101630	A	T	0.931	0.93	0.942	0.0121953336998771	0.0175	0.486	53238	77025	58568.11
6292428	chr20	rs12481658	62101968	C	A	0.928	0.927	0.968	0.0101978249764461	0.0169	0.5465	53238	77025	58568.11
6302042	chr20	rs2001453	62102341	C	T	0.928	0.927	0.967	0.0100988346774146	0.0169	0.5518	53238	77025	58568.11
6298010	chr20	rs869022	62102375	T	C	0.928	0.927	0.967	0.0099008246772624	0.0169	0.5574	53238	77025	58568.11
6296118	chr20	rs869021	62102403	A	G	0.691	0.688	0.972	0.0147014028528927	0.0094	0.1182	53386	77258	58749.13
6300204	chr20	rs11697970	62102735	T	G	0.638	0.633	0.936	0.0118989261570991	0.0092	0.1966	53386	77258	58749.13
6295263	chr20	rs185287315	62103904	C	A	0.928	0.928	0.965	0.0099008246772624	0.017	0.5593	53238	77025	58568.11
6301657	chr20	rs3761131	62104706	G	A	0.705	0.705	0.89	0.0088011559530687	0.01	0.3789	53386	77258	58749.13
6300103	chr20	rs11086166	62104831	G	A	0.799	0.796	0.97	0.0062007356416035	0.0109	0.5699	53386	77258	58749.13
6297013	chr20	rs11699394	62105500	C	G	0.798	0.796	0.97	0.0050969882578437	0.0109	0.6416	53386	77258	58749.13
6296518	chr20	rs3761129	62105531	G	A	0.729	0.726	0.968	0.0071047017299317	0.0098	0.4677	53386	77258	58749.13
6294038	chr20	rs11699416	62105598	C	T	0.798	0.796	0.97	0.0052959516591825	0.0109	0.6251	53386	77258	58749.13
6295992	chr20	rs73148432	62105880	C	T	0.969	0.969	0.92	0.0432989243951476	0.0259	0.0944	53238	77025	58568.11
6298125	chr20	rs11908673	62106235	A	G	0.968	0.969	0.928	0.0443995872966845	0.0258	0.08505	53238	77025	58568.11
6296379	chr20	rs6062951	62106720	C	G	0.746	0.748	0.935	-0.0094040800752939	0.0102	0.3583	53386	77258	58749.13
6293685	chr20	rs6011850	62107329	A	C	0.968	0.969	0.925	0.0452027848308288	0.0259	0.08042	53238	77025	58568.11
6295246	chr20	rs6062952	62107992	G	A	0.761	0.764	0.929	-0.0105049846451474	0.0105	0.315	53386	77258	58749.13
6293405	chr20	rs6122463	62108278	A	G	0.928	0.928	0.956	0.0093957216403621	0.0171	0.5813	53238	77025	58568.11
6292790	chr20	rs73148437	62108589	C	T	0.974	0.974	0.919	0.0423024980338776	0.0283	0.1349	53238	77025	58568.11
6301826	chr20	rs73148438	62108891	T	G	0.972	0.972	0.915	0.0448968808822823	0.0277	0.1051	53238	77025	58568.11
6294290	chr20	rs310602	62109170	A	G	0.122	0.123	0.886	0.0298014912367898	0.014	0.0328	53238	77025	58568.11
6302164	chr20	rs3787116	62109405	G	A	0.76	0.762	0.945	-0.0074980401773571	0.0104	0.4717	53386	77258	58749.13
6293995	chr20	rs3810474	62109740	C	T	0.8	0.8	0.946	0.0034041991335623	0.0111	0.7564	53386	77258	58749.13
6294770	chr20	rs73148442	62110175	G	A	0.8	0.8	0.944	0.0026963615477425	0.0111	0.8102	53386	77258	58749.13
6297791	chr20	rs3746356	62110277	C	T	0.928	0.927	0.948	0.009504687014246	0.0171	0.58	53238	77025	58568.11
6301557	chr20	rs73148501	62110967	A	G	0.797	0.797	0.937	0.0022973590486834	0.011	0.8325	53386	77258	58749.13
6300837	chr20	rs6011853	62111572	T	C	0.0543	0.0559	0.875	0.0116024307308398	0.0202	0.5656	53238	77025	58568.11
6293108	chr20	rs4809307	62112099	T	C	0.0524	0.0533	0.857	0.021898468701116	0.0209	0.2962	53238	77025	58568.11
6300180	chr20	rs62209269	62113220	C	T	0.684	0.68	0.877	0.0209000641077417	0.0099	0.03466	53386	77258	58749.13
6295601	chr20	rs62209270	62113398	C	T	0.684	0.68	0.877	0.0212036062510236	0.0099	0.03229	53386	77258	58749.13
6296595	chr20	rs117561364	62114614	C	T	0.861	0.862	0.905	-0.0112025145079934	0.0131	0.3937	53386	77258	58749.13
6299867	chr20	rs1741593	62114773	G	C	0.986	0.987	0.905	-0.0540022233826842	0.0497	0.2773	36610	46894	39073.53
6299056	chr20	rs1555339	62114874	A	G	0.58	0.585	0.887	-0.0240980393840575	0.0093	0.009346	53386	77258	58749.13
6297216	chr20	rs140756502	62114980	G	A	0.861	0.862	0.905	-0.0111013930711739	0.0131	0.3959	53386	77258	58749.13
6297818	chr20	rs142841590	62115005	G	A	0.828	0.828	0.846	0.0021975835434872	0.0124	0.8622	53386	77258	58749.13
6295693	chr20	rs12624930	62115009	C	T	0.857	0.852	0.884	0.0329027196757078	0.013	0.0115	53386	77258	58749.13
6297081	chr20	rs62209271	62115386	C	T	0.684	0.68	0.879	0.0208021276292633	0.0099	0.03486	53386	77258	58749.13
6292437	chr20	rs117604196	62115630	C	T	0.861	0.862	0.906	-0.0110002818588653	0.0131	0.4027	53386	77258	58749.13
6299934	chr20	rs1741623	62115643	A	G	0.138	0.139	0.855	-0.0235040691879941	0.0135	0.08288	53386	77258	58749.13
6296346	chr20	rs1757776	62115660	C	G	0.0268	0.0269	0.863	0.0269047980491434	0.0289	0.3524	53238	77025	58568.11
6297294	chr20	rs1757777	62115811	G	A	0.874	0.875	0.935	-0.013004189135254	0.0134	0.3323	53386	77258	58749.13
6297218	chr20	rs56369067	62116156	C	T	0.925	0.923	0.827	0.053000336561653	0.018	0.003271	53238	77025	58568.11
6298871	chr20	rs73150407	62116619	C	T	0.925	0.923	0.827	0.0528011569911275	0.018	0.003358	53238	77025	58568.11
6292514	chr20	rs55972054	62117067	G	C	0.925	0.923	0.827	0.0528960093534967	0.018	0.003285	53238	77025	58568.11
6297309	chr20	rs34565737	62117330	G	A	0.724	0.728	0.903	-0.0221024699079472	0.0101	0.02947	53386	77258	58749.13
6292469	chr20	rs8114282	62117518	T	C	0.723	0.727	0.904	-0.0221024699079472	0.0101	0.02935	53386	77258	58749.13
6302304	chr20	rs67227039	62117887	G	A	0.723	0.727	0.904	-0.0218980211012161	0.0101	0.03078	53386	77258	58749.13
6291957	chr20	rs62209273	62117946	A	G	0.722	0.726	0.903	-0.0221024699079472	0.0101	0.02944	53386	77258	58749.13
6297091	chr20	rs1757778	62118023	G	C	0.0268	0.0268	0.868	0.0291023874205329	0.0289	0.3139	53238	77025	58568.11
6302050	chr20	rs1757779	62118068	T	C	0.788	0.789	0.964	-0.0222047099881925	0.0107	0.03867	53386	77258	58749.13
6294726	chr20	rs76103521	62118768	G	C	0.947	0.947	0.858	0.023003381764963	0.0207	0.2667	53386	77258	58749.13
6296028	chr20	rs34788300	62118872	C	T	0.724	0.728	0.904	-0.0222967349986103	0.0101	0.02829	53386	77258	58749.13
6298377	chr20	rs1412161	62118936	C	G	0.788	0.789	0.962	-0.0222047099881925	0.0107	0.03815	53386	77258	58749.13
6299122	chr20	rs35948122	62118964	G	A	0.724	0.728	0.904	-0.0221024699079472	0.0101	0.02908	53386	77258	58749.13
6297284	chr20	rs1741621	62119121	A	C	0.0574	0.0581	0.87	-0.001501126126267	0.0198	0.9384	53238	77025	58568.11
6294873	chr20	rs62209278	62119232	G	A	0.725	0.729	0.9	-0.0225012653465135	0.0102	0.02707	53386	77258	58749.13
6296526	chr20	rs1741620	62119253	C	A	0.789	0.79	0.956	-0.0227979086760041	0.0108	0.03428	53386	77258	58749.13
6296133	chr20	rs12480610	62119318	G	A	0.725	0.728	0.901	-0.0222967349986103	0.0102	0.02864	53386	77258	58749.13
6294167	chr20	rs7265428	62119875	T	C	0.607	0.601	0.89	0.0326994961630157	0.0093	0.0004636	53386	77258	58749.13
6298114	chr20	rs1757783	62120569	G	A	0.986	0.986	0.903	-0.0182047046548463	0.0423	0.6671	45365	62226	49264.68
6298956	chr20	rs310604	62120940	G	A	0.277	0.276	0.911	0.0141001243787816	0.0101	0.1625	53386	77258	58749.13
6301432	chr20	rs1757785	62120948	C	T	0.458	0.463	0.891	-0.0274020297483382	0.0092	0.002746	53386	77258	58749.13
6301554	chr20	rs12625703	62120965	G	A	0.683	0.679	0.874	0.0203025023378308	0.0099	0.04056	53386	77258	58749.13
6299842	chr20	rs310605	62121142	A	T	0.414	0.42	0.888	-0.0290993078252748	0.0093	0.001692	53386	77258	58749.13
6296241	chr20	rs310606	62121314	C	G	0.0247	0.0244	0.854	0.0471030274686428	0.0304	0.1214	53238	77025	58568.11
6299245	chr20	rs310608	62121726	T	C	0.0256	0.0253	0.854	0.0423983514166169	0.0299	0.1562	53238	77025	58568.11
6301757	chr20	rs76041667	62122211	G	T	0.626	0.622	0.884	0.0255020410123433	0.0095	0.007087	53386	77258	58749.13
6299588	chr20	rs310609	62122230	A	G	0.788	0.789	0.944	-0.0202027073175195	0.0108	0.06278	53386	77258	58749.13
6300975	chr20	rs1741619	62122585	T	C	0.804	0.805	0.89	-0.0209989425960583	0.0115	0.06727	53386	77258	58749.13
6294553	chr20	rs73150420	62122606	G	A	0.926	0.924	0.819	0.0518996105407571	0.0182	0.004306	53238	77025	58568.11
6299729	chr20	rs1613590	62122936	A	G	0.0248	0.0245	0.854	0.0452983606272869	0.0303	0.1354	53238	77025	58568.11
6292722	chr20	rs4809575	62123030	T	G	0.679	0.675	0.877	0.0212036062510236	0.0098	0.03153	53386	77258	58749.13
6297129	chr20	rs12480745	62124459	G	T	0.723	0.727	0.902	-0.023401696181619	0.0101	0.02103	53386	77258	58749.13
6292402	chr20	rs2750399	62125082	G	A	0.627	0.623	0.885	0.0251998010217421	0.0095	0.007671	53386	77258	58749.13
6296499	chr20	rs310614	62125233	A	G	0.303	0.298	0.905	0.0269047980491434	0.0099	0.006418	53386	77258	58749.13
6300412	chr20	rs310615	62125402	C	T	0.0253	0.0248	0.849	0.0473987203698754	0.0302	0.1166	53238	77025	58568.11
6300844	chr20	rs13039831	62125432	C	T	0.723	0.727	0.904	-0.0232993336544035	0.0101	0.02164	53386	77258	58749.13
6293514	chr20	rs310616	62125739	C	T	0.467	0.463	0.891	0.003902375817241	0.0091	0.6661	53386	77258	58749.13
6295030	chr20	rs55845303	62125802	A	T	0.8	0.8	0.937	-0.0213972981080803	0.0111	0.05371	53386	77258	58749.13
6295356	chr20	rs310617	62126185	A	G	0.433	0.43	0.891	0.007997931111062	0.0092	0.3874	53386	77258	58749.13
6301707	chr20	rs2274860	62126299	C	T	0.868	0.863	0.894	0.0344014267173323	0.0134	0.01051	53238	77025	58568.11
6301706	chr20	rs2750395	62126745	G	A	0.723	0.718	0.882	0.027799974857679	0.0103	0.006651	53386	77258	58749.13
6292356	chr20	rs310618	62127121	T	C	0.663	0.673	0.92	-0.0409990935346932	0.0095	1.662e-05	53386	77258	58749.13
6295911	chr20	rs3818681	62127326	G	A	0.969	0.969	0.859	0.0114047182634362	0.0268	0.6721	53386	77258	58749.13
6293927	chr20	rs310619	62127521	G	A	0.641	0.651	0.926	-0.0423961495190412	0.0093	5.65e-06	53386	77258	58749.13
6299304	chr20	rs114885918	62127584	G	A	0.968	0.969	0.859	0.0114047182634362	0.0267	0.6702	53386	77258	58749.13
6295441	chr20	rs1555338	62127618	C	T	0.649	0.645	0.886	0.0183996828453635	0.0096	0.05468	53386	77258	58749.13
6294570	chr20	rs8126435	62127818	G	T	0.908	0.912	0.942	-0.0515986041477272	0.0155	0.0008873	53386	77258	58749.13
6293958	chr20	rs910948	62128433	A	G	0.701	0.71	0.929	-0.0449032281024259	0.0098	4.314e-06	53386	77258	58749.13
6299745	chr20	rs79025396	62128445	A	G	0.968	0.969	0.857	0.0127977582298607	0.0267	0.6314	53386	77258	58749.13
6297798	chr20	rs1741618	62128580	T	C	0.701	0.71	0.928	-0.0453007592301635	0.0098	3.668e-06	53386	77258	58749.13
6298017	chr20	rs1741617	62128621	T	C	0.712	0.72	0.928	-0.0469972723609114	0.0099	2.055e-06	53386	77258	58749.13
6301458	chr20	rs79344784	62128632	C	T	0.968	0.969	0.856	0.0099998345783334	0.0265	0.705	53386	77258	58749.13
6296470	chr20	rs6122128	62128735	T	C	0.867	0.862	0.879	0.0418998134646779	0.0135	0.001952	53238	77025	58568.11
6298584	chr20	rs1741616	62129566	C	A	0.712	0.72	0.925	-0.0467981495486393	0.0099	2.289e-06	53386	77258	58749.13
6297039	chr20	rs74982598	62129583	G	T	0.867	0.862	0.876	0.0418998134646779	0.0135	0.001986	53238	77025	58568.11
6295641	chr20	rs77737217	62129687	C	T	0.968	0.969	0.856	0.0129951954948113	0.0267	0.6271	53386	77258	58749.13
6299755	chr20	rs1757693	62129808	G	A	0.768	0.773	0.923	-0.0295009039176847	0.0106	0.0056	53386	77258	58749.13
6292272	chr20	rs12479532	62131304	A	G	0.509	0.499	0.904	0.0361969153118182	0.0091	6.412e-05	53386	77258	58749.13
6295268	chr20	rs1741615	62131619	T	G	0.136	0.137	0.851	-0.0048015088161939	0.0136	0.7228	53386	77258	58749.13
6294358	chr20	rs1741614	62131968	A	G	0.134	0.135	0.852	-0.0052035148315978	0.0137	0.7029	53238	77025	58568.11
6296784	chr20	rs910946	62132357	C	T	0.864	0.87	0.927	-0.0356997191343252	0.0132	0.006685	53386	77258	58749.13
6296014	chr20	rs6010950	62132378	T	G	0.445	0.44	0.901	0.0205964297986501	0.0091	0.02407	53386	77258	58749.13
6296120	chr20	rs7261840	62132425	C	T	0.934	0.938	0.947	-0.0700040968887733	0.0181	0.0001116	53386	77258	58749.13
6296918	chr20	rs6011855	62132623	G	A	0.442	0.436	0.895	0.0199006617063362	0.0092	0.03003	53386	77258	58749.13
6301617	chr20	rs6011856	62132625	G	A	0.442	0.436	0.895	0.0199986865066891	0.0092	0.02961	53386	77258	58749.13
6299925	chr20	rs731619	62132661	T	C	0.459	0.452	0.895	0.0205964297986501	0.0091	0.02434	53386	77258	58749.13
6301241	chr20	rs6090435	62132711	G	A	0.522	0.512	0.894	0.0400953305639422	0.0091	1.068e-05	53386	77258	58749.13
6292324	chr20	rs880445	62133073	G	A	0.51	0.515	0.83	-0.0181028726978536	0.0095	0.05603	53386	77258	58749.13
6295111	chr20	rs880446	62133177	G	A	0.495	0.501	0.876	-0.0380965452668448	0.0092	3.488e-05	53386	77258	58749.13
6293256	chr20	rs880447	62133276	G	C	0.571	0.58	0.892	-0.0447986409079867	0.0092	1.218e-06	53386	77258	58749.13
6294100	chr20	rs1741611	62133549	G	A	0.933	0.934	0.949	-0.0212951405401588	0.0177	0.2274	53386	77258	58749.13
6293026	chr20	rs56788675	62133666	G	A	0.943	0.946	0.91	-0.0144032303107437	0.0197	0.4641	53386	77258	58749.13
6301710	chr20	rs8124050	62133676	T	C	0.943	0.946	0.91	-0.0144032303107437	0.0197	0.4634	53386	77258	58749.13
6299448	chr20	rs1574387	62134228	G	C	0.448	0.457	0.864	-0.0416035498550752	0.0093	7.992e-06	53386	77258	58749.13
6294456	chr20	rs73619483	62134404	G	A	0.982	0.981	0.908	-0.0032954239497972	0.0345	0.923	52217	75547	57519.29
6292799	chr20	rs7269690	62134513	C	G	0.9	0.907	0.98	-0.0736034840446347	0.0147	5.873e-07	53386	77258	58749.13
6296969	chr20	rs7269925	62134893	C	T	0.9	0.907	0.981	-0.0740987414270944	0.0147	5.085e-07	53386	77258	58749.13
6301749	chr20	rs8124500	62135091	A	G	0.901	0.908	0.978	-0.0754997094016475	0.0148	3.482e-07	53386	77258	58749.13
6295032	chr20	rs8117000	62135094	G	A	0.901	0.908	0.978	-0.0754026560491867	0.0148	3.574e-07	53386	77258	58749.13
6296217	chr20	rs8122040	62135110	C	G	0.956	0.959	0.952	-0.0390007373497326	0.0219	0.07544	53386	77258	58749.13
6294569	chr20	rs1757696	62135146	G	C	0.648	0.656	0.876	-0.026898543868701	0.0097	0.005435	53386	77258	58749.13
6296816	chr20	rs8126186	62135282	T	C	0.897	0.904	0.98	-0.0733021430750498	0.0145	4.547e-07	53386	77258	58749.13
6294447	chr20	rs8124610	62135291	A	G	0.9	0.908	0.983	-0.0737972512017079	0.0147	5.561e-07	53386	77258	58749.13
6291998	chr20	rs8114877	62135451	T	C	0.956	0.959	0.963	-0.0386992491392765	0.0218	0.07582	53386	77258	58749.13
6299302	chr20	rs8118447	62135550	G	A	0.9	0.908	0.985	-0.0737003629299574	0.0147	5.718e-07	53386	77258	58749.13
6293078	chr20	rs8123461	62135554	C	T	0.9	0.908	0.985	-0.0737972512017079	0.0147	5.533e-07	53386	77258	58749.13
6294461	chr20	rs1741610	62135595	C	T	0.811	0.819	0.971	-0.050798679887367	0.0113	6.386e-06	53386	77258	58749.13
6293221	chr20	rs8114985	62135662	T	C	0.9	0.908	0.986	-0.0737003629299574	0.0147	5.541e-07	53386	77258	58749.13
6294937	chr20	rs59750623	62135840	G	A	0.9	0.908	0.986	-0.07339899276978	0.0147	6.194e-07	53386	77258	58749.13
6293974	chr20	rs56814286	62135874	C	T	0.9	0.908	0.986	-0.07339899276978	0.0147	6.161e-07	53386	77258	58749.13
6301357	chr20	rs60309534	62135883	T	C	0.9	0.908	0.987	-0.0734958518452821	0.0147	6.05e-07	53386	77258	58749.13
6295318	chr20	rs8115224	62136136	T	C	0.9	0.908	0.988	-0.073904915847972	0.0147	5.175e-07	53386	77258	58749.13
6298014	chr20	rs8118762	62136139	G	C	0.9	0.908	0.988	-0.073904915847972	0.0147	5.085e-07	53386	77258	58749.13
6300147	chr20	rs8126334	62136202	A	G	0.9	0.908	0.989	-0.0741956683066094	0.0147	4.436e-07	53386	77258	58749.13
6292207	chr20	rs8115339	62136279	T	C	0.9	0.908	0.99	-0.0740987414270944	0.0147	4.527e-07	53386	77258	58749.13
6296401	chr20	rs8118860	62136308	G	A	0.9	0.908	0.99	-0.0740987414270944	0.0147	4.556e-07	53386	77258	58749.13
6293153	chr20	rs8120195	62136419	G	A	0.9	0.908	0.991	-0.0741956683066094	0.0147	4.334e-07	53386	77258	58749.13
6301603	chr20	rs57582687	62136646	A	G	0.9	0.908	0.991	-0.0741956683066094	0.0147	4.376e-07	53386	77258	58749.13
6300767	chr20	rs58431031	62136694	C	T	0.9	0.908	0.991	-0.073904915847972	0.0147	4.839e-07	53386	77258	58749.13
6292383	chr20	rs60271882	62136768	G	A	0.9	0.908	0.991	-0.0741956683066094	0.0147	4.431e-07	53386	77258	58749.13
6294394	chr20	rs57927138	62137162	C	G	0.9	0.908	0.991	-0.0740987414270944	0.0147	4.588e-07	53386	77258	58749.13
6300169	chr20	rs60014702	62137274	T	C	0.9	0.908	0.99	-0.073904915847972	0.0147	4.941e-07	53386	77258	58749.13
6300113	chr20	rs57643088	62137304	G	C	0.9	0.908	0.991	-0.0740987414270944	0.0147	4.609e-07	53386	77258	58749.13
6296111	chr20	rs57222124	62137324	C	T	0.945	0.949	0.976	-0.0985945675055636	0.0195	4.23e-07	53386	77258	58749.13
6300278	chr20	rs1619876	62137355	G	A	0.915	0.915	0.97	-0.0138961051921114	0.0157	0.3757	53386	77258	58749.13
6291999	chr20	rs1619011	62137463	G	A	0.797	0.806	0.972	-0.0469029460862576	0.011	1.854e-05	53386	77258	58749.13
6293436	chr20	rs60647545	62137478	G	A	0.9	0.908	0.991	-0.0744003225762502	0.0147	4.052e-07	53386	77258	58749.13
6297358	chr20	rs73918968	62137521	T	C	0.956	0.959	0.966	-0.0396976268585458	0.0218	0.06805	53386	77258	58749.13
6294705	chr20	rs57494572	62137525	C	T	0.9	0.908	0.991	-0.0740987414270944	0.0147	4.61e-07	53386	77258	58749.13
6300344	chr20	rs10485825	62137648	A	G	0.9	0.908	0.992	-0.0740018239414889	0.0147	4.647e-07	53386	77258	58749.13
6299956	chr20	rs1757697	62137971	A	G	0.812	0.819	0.978	-0.0503043099097479	0.0112	7.469e-06	53386	77258	58749.13
6299841	chr20	rs11907372	62137976	G	A	0.945	0.949	0.976	-0.100096616538285	0.0194	2.607e-07	53386	77258	58749.13
6298874	chr20	rs74889656	62138189	C	A	0.956	0.959	0.966	-0.0383043331577141	0.0217	0.07673	53386	77258	58749.13
6297701	chr20	rs11905899	62138310	A	T	0.901	0.908	0.989	-0.0730977134062134	0.0147	6.93e-07	53386	77258	58749.13
6299154	chr20	rs6090437	62139025	C	T	0.204	0.196	0.969	0.0463968262292078	0.0109	2.239e-05	53386	77258	58749.13
6301571	chr20	rs6122466	62139177	A	G	0.851	0.85	0.803	0.0202045073158995	0.0136	0.1357	53386	77258	58749.13
6293508	chr20	rs1741609	62139441	T	C	0.891	0.895	0.961	-0.0281011651109099	0.0142	0.04736	53386	77258	58749.13
6301510	chr20	rs1757698	62139497	A	G	0.894	0.898	0.959	-0.0278954863187535	0.0144	0.05273	53386	77258	58749.13
6292193	chr20	rs6011859	62139723	G	A	0.977	0.976	0.923	-0.0086977157031958	0.0299	0.7707	53170	77020	58522.67
6296995	chr20	rs1757699	62139793	G	A	0.935	0.936	0.963	-0.0186019483996616	0.0178	0.2959	53386	77258	58749.13
6294257	chr20	rs1741608	62139907	G	A	0.92	0.923	0.958	-0.0374007702544828	0.0163	0.02178	53386	77258	58749.13
6299417	chr20	rs80277060	62139925	G	A	0.945	0.949	0.974	-0.0990029898420079	0.0194	3.511e-07	53386	77258	58749.13
6299419	chr20	rs2150807	62140229	T	C	0.945	0.949	0.974	-0.100494595693853	0.0195	2.446e-07	53386	77258	58749.13
6300045	chr20	rs2150808	62140289	A	G	0.915	0.92	0.968	-0.0835990238763137	0.016	1.617e-07	53386	77258	58749.13
6300485	chr20	rs6062958	62140600	G	A	0.931	0.932	0.962	-0.0216016445577609	0.0173	0.2128	53386	77258	58749.13
6300585	chr20	rs1741607	62141199	C	T	0.934	0.935	0.962	-0.0206007457079636	0.0178	0.2456	53386	77258	58749.13
6297441	chr20	rs1757702	62141259	G	A	0.934	0.935	0.962	-0.0198966317144566	0.0177	0.2629	53386	77258	58749.13
6293255	chr20	rs1757703	62141509	A	G	0.845	0.851	0.978	-0.0575020022714588	0.0121	2.218e-06	53386	77258	58749.13
6293631	chr20	rs1741606	62141970	C	T	0.845	0.851	0.976	-0.0575020022714588	0.0122	2.239e-06	53386	77258	58749.13
6296334	chr20	rs1741605	62142483	C	T	0.879	0.884	0.963	-0.0582013104087528	0.0135	1.722e-05	53386	77258	58749.13
6295532	chr20	rs1757774	62142524	T	C	0.915	0.915	0.97	-0.0145046862028817	0.0157	0.3558	53386	77258	58749.13
6298192	chr20	rs73622812	62142649	A	G	0.98	0.98	0.922	-0.0028039273327342	0.0326	0.9306	53105	76762	58418.83
6296509	chr20	rs73622813	62142808	C	T	0.98	0.98	0.922	-0.0028039273327342	0.0326	0.9318	53105	76762	58418.83
6300777	chr20	rs144167732	62142854	C	T	0.934	0.935	0.957	-0.0202027073175195	0.0178	0.2556	53386	77258	58749.13
6296123	chr20	rs8184393	62143013	C	T	0.848	0.854	0.972	-0.0575020022714588	0.0123	2.917e-06	53386	77258	58749.13
6301066	chr20	rs8183483	62143147	G	A	0.981	0.98	0.923	-0.0018016219466282	0.0327	0.9552	53003	76431	58262.88
6296738	chr20	rs6011863	62144813	A	G	0.98	0.98	0.921	-0.0025031302181184	0.0326	0.9383	53105	76762	58418.83
6294896	chr20	rs433166	62144846	C	G	0.934	0.935	0.953	-0.0203966036652218	0.0178	0.2516	53386	77258	58749.13
6296149	chr20	rs76207710	62144953	G	A	0.945	0.948	0.967	-0.0985945675055636	0.0195	4.348e-07	53386	77258	58749.13
6292659	chr20	rs393449	62145144	G	A	0.935	0.936	0.951	-0.0197028322758684	0.0179	0.2699	53386	77258	58749.13
6295704	chr20	rs417635	62145164	C	T	0.871	0.875	0.958	-0.0242004837056584	0.0132	0.06634	53386	77258	58749.13
6294510	chr20	rs16983774	62147258	G	A	0.945	0.948	0.963	-0.0980980623399853	0.0195	5.151e-07	53386	77258	58749.13
6302242	chr20	rs73622817	62147411	G	A	0.98	0.98	0.917	-0.001501126126267	0.0327	0.9646	53105	76762	58418.83
6298595	chr20	rs113471392	62147516	G	A	0.962	0.965	0.941	-0.044495399886564	0.0237	0.06113	53386	77258	58749.13
6294067	chr20	rs6010952	62147896	C	T	0.98	0.98	0.917	-0.0016012813669738	0.0327	0.961	53105	76762	58418.83
6296356	chr20	rs115855286	62147899	A	G	0.962	0.965	0.941	-0.044495399886564	0.0238	0.06092	53386	77258	58749.13
6299290	chr20	rs8125543	62147926	A	G	0.945	0.948	0.961	-0.0979987908821025	0.0196	5.507e-07	53386	77258	58749.13
6300002	chr20	rs380158	62148124	A	T	0.694	0.7	0.861	-0.0249999098013234	0.0101	0.01366	53386	77258	58749.13
6297261	chr20	rs115468178	62148354	C	G	0.962	0.965	0.941	-0.0451019739124202	0.0238	0.05791	53386	77258	58749.13
6299863	chr20	rs6011867	62148596	C	G	0.981	0.98	0.915	-0.0007002451143934	0.0327	0.9818	53105	76762	58418.83
6300216	chr20	rs60594622	62148646	C	T	0.945	0.949	0.961	-0.102099172955455	0.0197	2.228e-07	53386	77258	58749.13
6297385	chr20	rs2314639	62148912	C	T	0.851	0.85	0.799	0.0198026272961797	0.0136	0.147	53386	77258	58749.13
6299690	chr20	rs6122469	62149036	T	C	0.981	0.98	0.914	-0.0001000050003333	0.0327	0.9976	53105	76762	58418.83
6292295	chr20	rs310620	62149176	C	G	0.695	0.7	0.862	-0.0248051189189711	0.0102	0.01464	53386	77258	58749.13
6292914	chr20	rs59561424	62149268	C	G	0.945	0.949	0.959	-0.101700554826339	0.0197	2.528e-07	53386	77258	58749.13
6293354	chr20	rs2145166	62149840	G	A	0.852	0.851	0.798	0.0193025022544974	0.0136	0.1579	53386	77258	58749.13
6301258	chr20	rs310621	62149997	A	G	0.978	0.977	0.927	-0.0178992398878318	0.0305	0.557	52625	75011	57673.85
6294975	chr20	rs80340538	62150018	G	A	0.948	0.952	0.957	-0.110004616151484	0.0203	5.688e-08	53386	77258	58749.13
6292234	chr20	rs57457685	62150052	G	A	0.905	0.913	0.963	-0.0831968434005588	0.0152	4.77e-08	53386	77258	58749.13
6298498	chr20	rs3746354	62150058	C	T	0.887	0.896	0.957	-0.0726029514196542	0.0142	2.851e-07	53386	77258	58749.13
6296666	chr20	rs113264400	62150128	T	C	0.948	0.952	0.955	-0.112295619103693	0.0202	2.865e-08	53386	77258	58749.13
6293444	chr20	rs310622	62151315	G	A	0.978	0.978	0.922	-0.0138048499765589	0.0308	0.654	52625	75011	57673.85
6292807	chr20	rs310623	62151814	C	G	0.944	0.946	0.932	-0.0319035490130083	0.0196	0.1028	53386	77258	58749.13
6300514	chr20	rs8125175	62151858	G	A	0.943	0.947	0.949	-0.0957952974548668	0.0194	7.757e-07	53386	77258	58749.13
6293804	chr20	rs310624	62151972	C	G	0.962	0.962	0.922	-0.019203206984436	0.0236	0.4153	53386	77258	58749.13
6292575	chr20	rs34528028	62152403	C	T	0.804	0.806	0.869	-0.0262002485024742	0.0117	0.02489	53386	77258	58749.13
6295968	chr20	rs73622818	62152508	G	A	0.981	0.98	0.908	0.0036034995896235	0.0331	0.9142	53003	76431	58262.88
6295893	chr20	rs72629024	62152519	C	G	0.847	0.847	0.797	0.0160997014894237	0.0135	0.2318	53386	77258	58749.13
6298288	chr20	rs310626	62152819	G	A	0.979	0.978	0.929	-0.0303973537275885	0.0311	0.329	51976	74362	57024.85
6298940	chr20	rs73622819	62153616	C	T	0.981	0.98	0.907	0.00730326611012	0.033	0.8244	52942	76188	58165.36
6292587	chr20	rs382241	62153673	T	G	0.847	0.854	0.938	-0.0557981629302465	0.0125	8.064e-06	53386	77258	58749.13
6293706	chr20	rs6090443	62153786	G	A	0.213	0.209	0.855	0.0244974716003874	0.0114	0.03161	53386	77258	58749.13
6295024	chr20	rs396823	62153828	A	G	0.82	0.825	0.893	-0.0423961495190412	0.012	0.0003952	53386	77258	58749.13
6300408	chr20	rs446127	62154391	G	T	0.844	0.851	0.936	-0.0530949163341788	0.0124	1.874e-05	53386	77258	58749.13
6299069	chr20	rs387098	62154594	A	G	0.845	0.851	0.951	-0.0478046499481398	0.0123	0.0001032	53386	77258	58749.13
6302163	chr20	rs437427	62154924	G	A	0.845	0.851	0.949	-0.0475004961488543	0.0123	0.0001185	53386	77258	58749.13
6298735	chr20	rs427230	62155111	C	T	0.912	0.916	0.938	-0.0830990401697142	0.0158	1.54e-07	53386	77258	58749.13
6297112	chr20	rs74558549	62155191	G	A	0.944	0.944	0.928	0.0099008246772624	0.0194	0.6112	53386	77258	58749.13
6300104	chr20	rs428035	62155482	G	T	0.845	0.851	0.946	-0.0480984034910313	0.0124	9.772e-05	53386	77258	58749.13
6300874	chr20	rs138212619	62155668	G	A	0.958	0.958	0.93	0.0049974917102918	0.0223	0.8232	53386	77258	58749.13
6298371	chr20	rs73324428	62155835	A	G	0.939	0.939	0.931	0.0071047017299317	0.0187	0.7055	53386	77258	58749.13
6296212	chr20	rs78117224	62156071	A	T	0.958	0.958	0.93	0.0043007385516922	0.0223	0.8468	53386	77258	58749.13
6296992	chr20	rs440684	62156177	G	A	0.847	0.853	0.942	-0.0490957108440633	0.0124	7.873e-05	53386	77258	58749.13
6298058	chr20	rs375990	62156484	T	C	0.848	0.853	0.935	-0.0440041354980549	0.0125	0.0004429	53386	77258	58749.13
6296610	chr20	rs436336	62156597	G	A	0.851	0.856	0.935	-0.0442967745820927	0.0126	0.0004397	53386	77258	58749.13
6296853	chr20	rs409015	62156651	G	T	0.851	0.856	0.935	-0.044599955369026	0.0126	0.0004038	53386	77258	58749.13
6298553	chr20	rs117649221	62157488	G	C	0.969	0.968	0.934	0.0023971245997214	0.0255	0.924	53386	77258	58749.13
6294151	chr20	rs431976	62157545	G	A	0.978	0.978	0.917	-0.044401309298167	0.0313	0.1553	53027	76178	58210.26
6300834	chr20	rs13039229	62157646	A	C	0.794	0.795	0.876	-0.0252972953741621	0.0114	0.02652	53386	77258	58749.13
6295964	chr20	rs400162	62157780	A	T	0.976	0.977	0.923	-0.04470452178448	0.03	0.1363	53027	76178	58210.26
6292055	chr20	rs373818	62157993	T	G	0.735	0.742	0.85	-0.0343016316970211	0.0107	0.001326	53386	77258	58749.13
6297494	chr20	rs186332	62159468	C	T	0.935	0.936	0.946	-0.023401696181619	0.0181	0.1966	53386	77258	58749.13
6292977	chr20	rs4809578	62159496	A	T	0.799	0.805	0.827	-0.0299026613543135	0.012	0.01238	53386	77258	58749.13
6302223	chr20	rs310644	62159504	T	C	0.935	0.936	0.946	-0.0235962138551867	0.0181	0.1917	53386	77258	58749.13
6302002	chr20	rs94991	62161421	G	A	0.968	0.969	0.921	-0.0322959448008212	0.026	0.2154	53386	77258	58749.13
6300423	chr20	rs6011874	62161422	G	A	0.971	0.971	0.938	-0.0128015918372089	0.0265	0.6287	53386	77258	58749.13
6301073	chr20	rs310643	62161713	C	T	0.916	0.917	0.815	-0.0194988734340555	0.0174	0.262	53386	77258	58749.13
6297271	chr20	rs310642	62161998	A	C	0.945	0.946	0.941	-0.0411970648503382	0.0195	0.03502	53386	77258	58749.13
6292288	chr20	rs191090	62162340	T	C	0.738	0.745	0.85	-0.0338050046123612	0.0107	0.001649	53386	77258	58749.13
6295479	chr20	rs66899053	62162917	G	A	0.799	0.804	0.828	-0.0297996312385195	0.012	0.01287	53386	77258	58749.13
6300571	chr20	rs56210557	62164524	G	A	0.949	0.949	0.944	-0.0372035489975441	0.0201	0.06478	53386	77258	58749.13
6293989	chr20	rs113862030	62164868	C	T	0.972	0.972	0.937	-0.007004474152883	0.027	0.7942	53386	77258	58749.13
6298666	chr20	rs310641	62166195	T	C	0.976	0.977	0.931	-0.0826970606869833	0.03	0.005792	52344	75919	57599.36
6292956	chr20	rs310640	62166313	C	T	0.976	0.977	0.931	-0.0837947377432658	0.03	0.005234	52344	75919	57599.36
6292011	chr20	rs310639	62166682	T	G	0.944	0.945	0.942	-0.039104719880761	0.0194	0.04415	53386	77258	58749.13
6292682	chr20	rs4809308	62167704	G	A	0.801	0.806	0.831	-0.0282965991551138	0.012	0.01799	53386	77258	58749.13
6297966	chr20	rs385261	62167770	C	T	0.949	0.949	0.945	-0.0382004338153035	0.0201	0.05783	53386	77258	58749.13
6296283	chr20	rs310645	62167839	C	A	0.534	0.541	0.871	-0.0399994162638657	0.0093	1.583e-05	53386	77258	58749.13
6298906	chr20	rs112881290	62169478	T	C	0.965	0.965	0.932	-0.0176956485356892	0.0243	0.4651	53386	77258	58749.13
6301655	chr20	rs310646	62170027	C	G	0.976	0.977	0.933	-0.0850024870699465	0.03	0.004595	52344	75919	57599.36
6293757	chr20	rs310647	62170091	G	A	0.945	0.946	0.944	-0.029202265808213	0.0197	0.1379	53386	77258	58749.13
6297095	chr20	rs310649	62170690	G	A	0.949	0.95	0.947	-0.0378991867540796	0.0202	0.06105	53386	77258	58749.13
6299964	chr20	rs310650	62171298	G	T	0.976	0.977	0.933	-0.0840013661662842	0.03	0.005097	52344	75919	57599.36
6294837	chr20	rs310651	62171345	C	G	0.945	0.946	0.945	-0.0372969647443931	0.0195	0.0559	53386	77258	58749.13
6301669	chr20	rs310652	62171421	G	C	0.94	0.941	0.945	-0.0335981494309355	0.0188	0.07466	53386	77258	58749.13
6297958	chr20	rs13036739	62171507	G	A	0.829	0.83	0.864	-0.0277001306422786	0.0123	0.02479	53386	77258	58749.13
6296844	chr20	rs310653	62171556	T	C	0.534	0.541	0.878	-0.0401035026973339	0.0092	1.416e-05	53386	77258	58749.13
6296254	chr20	rs6122130	62172219	G	A	0.765	0.77	0.837	-0.026600681797179	0.0112	0.01777	53386	77258	58749.13
6293692	chr20	rs310654	62172269	C	A	0.949	0.95	0.946	-0.0353992243518656	0.0202	0.07959	53386	77258	58749.13
6298649	chr20	rs310655	62172281	C	T	0.945	0.946	0.946	-0.0375045865412751	0.0195	0.05529	53386	77258	58749.13
6293375	chr20	rs310657	62173561	C	G	0.976	0.977	0.931	-0.0847956517047163	0.03	0.00474	52344	75919	57599.36
6293043	chr20	rs56130722	62173562	G	T	0.765	0.77	0.833	-0.0267033828345498	0.0112	0.01752	53386	77258	58749.13
6301551	chr20	rs310658	62173741	G	A	0.945	0.946	0.942	-0.0385017716536664	0.0195	0.04911	53386	77258	58749.13
6296258	chr20	rs404613	62173925	T	G	0.94	0.941	0.941	-0.0338981034057645	0.0189	0.07333	53386	77258	58749.13
6299609	chr20	rs378483	62173927	G	A	0.949	0.95	0.941	-0.036798848237098	0.0203	0.0702	53386	77258	58749.13
6298011	chr20	rs4809309	62174724	G	A	0.768	0.772	0.828	-0.0260975991218731	0.0113	0.02102	53386	77258	58749.13
6293904	chr20	rs6011894	62174867	T	C	0.968	0.969	0.929	-0.0087985943563496	0.0256	0.731	53386	77258	58749.13
6300426	chr20	rs6090449	62176133	A	G	0.217	0.219	0.801	-0.0082035573506883	0.0117	0.4861	53386	77258	58749.13
6298091	chr20	rs35183165	62176291	A	G	0.507	0.504	0.757	0.0258041896815329	0.0099	0.009279	53386	77258	58749.13
6292411	chr20	rs6090450	62176363	G	A	0.612	0.608	0.797	0.0308007491527123	0.0099	0.001911	53386	77258	58749.13
6294228	chr20	rs117758170	62177641	G	A	0.961	0.961	0.87	-0.003797200248385	0.0238	0.8714	53386	77258	58749.13
6292572	chr20	rs310659	62177836	C	T	0.97	0.971	0.806	-0.0841971588007556	0.0287	0.003315	53386	77258	58749.13
6295903	chr20	rs367981	62178425	C	T	0.976	0.977	0.899	-0.0830990401697142	0.0304	0.006288	52993	76568	58248.36
6300371	chr20	rs426028	62179332	G	A	0.91	0.912	0.784	-0.0299026613543135	0.0171	0.08004	53386	77258	58749.13
6301937	chr20	rs6010965	62179445	T	G	0.871	0.872	0.777	-0.0401035026973339	0.0146	0.006122	53386	77258	58749.13
6292631	chr20	rs6089922	62180117	G	A	0.872	0.875	0.873	-0.0212951405401588	0.0139	0.126	53386	77258	58749.13
6299376	chr20	rs73152224	62180379	G	A	0.883	0.884	0.868	-0.0239034240815591	0.0144	0.09761	53386	77258	58749.13
6294171	chr20	rs73152226	62180380	C	A	0.883	0.884	0.868	-0.0238010101859522	0.0144	0.09774	53386	77258	58749.13
6301884	chr20	rs310613	62181000	G	C	0.811	0.814	0.831	-0.023002541565316	0.0121	0.05831	53386	77258	58749.13
6301205	chr20	rs310612	62181508	A	G	0.792	0.796	0.815	-0.0222967349986103	0.0118	0.0596	53386	77258	58749.13
6300117	chr20	rs7273746	62181576	T	C	0.968	0.969	0.73	-0.0083043861636152	0.029	0.7758	53386	77258	58749.13
6293651	chr20	rs310611	62182755	G	A	0.809	0.813	0.832	-0.0244976316004002	0.0121	0.04289	53386	77258	58749.13
6296377	chr20	rs310610	62182802	G	A	0.954	0.955	0.787	-0.0364046818937998	0.0234	0.1198	53386	77258	58749.13
6293714	chr20	rs137966967	62183206	A	G	0.886	0.887	0.874	-0.0198048272985997	0.0145	0.1727	53386	77258	58749.13
6298308	chr20	rs116956557	62183451	C	T	0.886	0.887	0.874	-0.0198048272985997	0.0145	0.1739	53386	77258	58749.13
6300211	chr20	rs4809580	62184170	C	T	0.6	0.603	0.877	-0.0207028323592018	0.0094	0.02763	53386	77258	58749.13
6294804	chr20	rs73152239	62184816	C	A	0.885	0.887	0.871	-0.0182963622831166	0.0146	0.2095	53386	77258	58749.13
6300146	chr20	rs62206964	62185011	T	C	0.595	0.599	0.863	-0.0243951568347216	0.0095	0.01002	53386	77258	58749.13
6298063	chr20	rs1122187	62186269	C	T	0.883	0.884	0.866	-0.0156010662286512	0.0145	0.2821	53386	77258	58749.13
6301916	chr20	rs969635	62186501	A	G	0.598	0.602	0.868	-0.0201006717070029	0.0095	0.03398	53386	77258	58749.13
6301708	chr20	rs56075534	62186719	G	A	0.884	0.885	0.866	-0.0151034855773182	0.0145	0.2986	53386	77258	58749.13
6293281	chr20	rs3746348	62187187	T	C	0.575	0.578	0.853	-0.021101069908054	0.0095	0.0258	53386	77258	58749.13
6299598	chr20	rs734750	62187439	T	C	0.537	0.54	0.854	-0.0212951405401588	0.0094	0.02352	53386	77258	58749.13
6298006	chr20	rs6122476	62189030	G	A	0.721	0.723	0.856	-0.0170952954286372	0.0105	0.102	53386	77258	58749.13
6292175	chr20	rs6122477	62189093	T	C	0.548	0.55	0.861	-0.0180010511095525	0.0094	0.05474	53386	77258	58749.13
6298251	chr20	rs11551683	62190180	A	G	0.889	0.889	0.723	0.0059025456526138	0.0162	0.7174	53386	77258	58749.13
6293784	chr20	rs310627	62190345	G	A	0.296	0.3	0.669	-0.0028039273327342	0.0117	0.808	53238	77025	58568.11
6296628	chr20	rs310628	62190412	G	A	0.309	0.308	0.621	0.001598721363697	0.0119	0.8951	53386	77258	58749.13
6297621	chr20	rs3810477	62191321	A	G	0.442	0.438	0.859	0.0006997551142732	0.0094	0.9401	53386	77258	58749.13
6298990	chr20	rs3810478	62191475	T	G	0.636	0.636	0.796	0.0007996801705642	0.01	0.9383	53386	77258	58749.13
6300454	chr20	rs3810479	62191558	G	A	0.828	0.829	0.813	-0.0145046862028817	0.0126	0.2516	53386	77258	58749.13
6298029	chr20	rs11551685	62191937	G	A	0.899	0.9	0.831	-0.0027036515743148	0.0157	0.8629	53386	77258	58749.13
6293795	chr20	rs3810480	62192374	C	T	0.832	0.83	0.802	0.0007996801705642	0.0129	0.9496	53386	77258	58749.13
6294913	chr20	rs11551684	62193019	C	T	0.824	0.827	0.909	-0.0227979086760041	0.0119	0.05426	53386	77258	58749.13
6301902	chr20	rs3810481	62193445	G	A	0.829	0.831	0.911	-0.0217958123704574	0.012	0.06927	53386	77258	58749.13
6294932	chr20	rs3810482	62193587	T	C	0.742	0.741	0.837	0.0030952049073025	0.0107	0.7756	53386	77258	58749.13
6298978	chr20	rs3810483	62194030	G	C	0.564	0.566	0.866	-0.0107980900995126	0.0093	0.245	53386	77258	58749.13
6300332	chr20	rs3810484	62194103	A	G	0.561	0.562	0.864	-0.0101008421794295	0.0093	0.2777	53386	77258	58749.13
6298520	chr20	rs3810485	62194128	G	A	0.741	0.74	0.839	0.0025966258472659	0.0107	0.8098	53386	77258	58749.13
6299511	chr20	rs3810486	62194713	A	C	0.79	0.792	0.92	-0.021101069908054	0.011	0.0553	53386	77258	58749.13
6301809	chr20	rs310630	62195087	A	G	0.55	0.549	0.872	0.009197572354042	0.0093	0.3198	53386	77258	58749.13
6301517	chr20	rs3827022	62195220	C	T	0.79	0.793	0.924	-0.0217038334437866	0.011	0.04887	53386	77258	58749.13
6295720	chr20	rs3827023	62195672	C	T	0.79	0.793	0.926	-0.0216016445577609	0.011	0.0492	53386	77258	58749.13
6301406	chr20	rs3810487	62196033	C	T	0.79	0.793	0.927	-0.0216016445577609	0.011	0.04971	53386	77258	58749.13
6292649	chr20	rs310631	62196253	C	A	0.584	0.587	0.878	0.0011992805754821	0.0093	0.9007	53386	77258	58749.13
6297665	chr20	rs34830600	62197370	G	A	0.932	0.934	0.891	-0.023401696181619	0.0182	0.2	53386	77258	58749.13
6298804	chr20	rs45519633	62197619	C	T	0.932	0.934	0.893	-0.0242004837056584	0.0182	0.1841	53386	77258	58749.13
6293386	chr20	rs415304	62198236	G	A	0.375	0.374	0.91	0.0152038337422728	0.0093	0.1028	53386	77258	58749.13
6301898	chr20	rs3827025	62198686	G	A	0.931	0.933	0.895	-0.023002541565316	0.0182	0.2064	53386	77258	58749.13
6301023	chr20	rs3810490	62198713	G	A	0.932	0.934	0.897	-0.0243951568347216	0.0182	0.1794	53386	77258	58749.13
6300183	chr20	rs422888	62199100	G	A	0.376	0.374	0.913	0.0148984646619666	0.0093	0.1087	53386	77258	58749.13
6295520	chr20	rs3810491	62199126	C	G	0.722	0.727	0.916	-0.0252972953741621	0.01	0.01168	53386	77258	58749.13
6297743	chr20	rs6089923	62200471	C	G	0.791	0.794	0.932	-0.0231048737150968	0.011	0.03562	53386	77258	58749.13
6296878	chr20	rs6090457	62200576	G	A	0.791	0.794	0.932	-0.0227979086760041	0.011	0.038	53386	77258	58749.13
6292151	chr20	rs6089924	62200738	G	A	0.932	0.934	0.906	-0.0242004837056584	0.0181	0.181	53386	77258	58749.13
6300279	chr20	rs1757752	62200860	A	G	0.165	0.167	0.918	-0.0005001250416822	0.0121	0.9684	53386	77258	58749.13
6292137	chr20	rs6089925	62200929	G	A	0.933	0.935	0.901	-0.0244976316004002	0.0183	0.1806	53386	77258	58749.13
6295695	chr20	rs392273	62201270	A	C	0.375	0.373	0.917	0.0146028573839336	0.0093	0.1158	53386	77258	58749.13
6301940	chr20	rs406488	62201430	T	A	0.381	0.379	0.918	0.0128964817350202	0.0093	0.1626	53386	77258	58749.13
6293913	chr20	rs749079	62201784	T	C	0.931	0.933	0.91	-0.023002541565316	0.018	0.2008	53386	77258	58749.13
6296197	chr20	rs3746346	62202301	A	G	0.724	0.725	0.906	-0.0093031403261444	0.0101	0.3574	53386	77258	58749.13
6294585	chr20	rs34681475	62203748	G	A	0.792	0.795	0.925	-0.0236986067778773	0.011	0.0314	53386	77258	58749.13
6294681	chr20	rs6089926	62203950	C	T	0.735	0.74	0.9	-0.0267033828345498	0.0103	0.009296	53386	77258	58749.13
6293831	chr20	rs13042172	62203960	A	G	0.733	0.738	0.897	-0.0264979913062283	0.0103	0.009833	53386	77258	58749.13
6301665	chr20	rs6090460	62208411	C	T	0.794	0.797	0.958	-0.0262002485024742	0.0109	0.01592	53386	77258	58749.13
6297319	chr20	rs310667	62210749	G	A	0.34	0.339	0.959	0.0139029051689914	0.0093	0.133	53386	77258	58749.13
6298195	chr20	rs116142445	62211169	A	G	0.979	0.981	0.914	-0.0963016711694802	0.0329	0.003413	53210	76871	58521.86
6297140	chr20	rs6090461	62211185	C	T	0.792	0.796	0.969	-0.0256050287153947	0.0108	0.01752	53386	77258	58749.13
6299700	chr20	rs115110681	62211234	G	A	0.98	0.982	0.929	-0.0940030344911192	0.0332	0.004593	53210	76871	58521.86
6292911	chr20	rs114350246	62211235	G	A	0.98	0.982	0.929	-0.0939041687013481	0.0332	0.00465	53210	76871	58521.86
6292516	chr20	rs310669	62212154	G	A	0.339	0.339	0.963	0.0111970780932162	0.0093	0.2248	53386	77258	58749.13
6295309	chr20	rs310670	62212392	G	C	0.334	0.333	0.973	0.0142973047008244	0.0092	0.1226	53386	77258	58749.13
6299637	chr20	rs310672	62212928	C	T	0.334	0.333	0.975	0.0141001243787816	0.0092	0.1272	53386	77258	58749.13
6295538	chr20	rs310674	62213810	C	T	0.336	0.334	0.972	0.014504302202808	0.0092	0.1149	53386	77258	58749.13
6297254	chr20	rs75215502	62214376	C	T	0.98	0.982	0.941	-0.0915014422624946	0.0329	0.00543	53006	76686	58327.83
6298737	chr20	rs8126295	62215372	G	A	0.973	0.976	0.97	-0.088700074764719	0.0279	0.001459	53386	77258	58749.13
6299820	chr20	rs1556456	62216289	T	C	0.775	0.779	0.986	-0.0288007896057264	0.0104	0.00552	53386	77258	58749.13
6298650	chr20	rs311500	62216808	C	T	0.102	0.099	0.981	0.0284999894699013	0.0145	0.0498	53386	77258	58749.13
6296706	chr20	rs914558	62216976	A	G	0.775	0.779	0.987	-0.0288007896057264	0.0104	0.005619	53386	77258	58749.13
6300867	chr20	rs13038448	62218453	C	T	0.775	0.779	0.993	-0.0289963604415917	0.0104	0.005069	53386	77258	58749.13
6296235	chr20	rs13043255	62218916	G	C	0.775	0.779	0.995	-0.0289963604415917	0.0104	0.005069	53386	77258	58749.13
6296970	chr20	rs6089929	62219679	C	T	0.775	0.779	0.997	-0.0286978729475453	0.0103	0.005602	53386	77258	58749.13
6295758	chr20	rs3810492	62219740	G	A	0.775	0.779	0.996	-0.0286978729475453	0.0103	0.005451	53386	77258	58749.13
6296997	chr20	rs311497	62221249	A	G	0.403	0.401	1.0	0.0188021269625962	0.0088	0.03195	53386	77258	58749.13
6293653	chr20	rs2297427	62221364	G	A	0.776	0.779	0.998	-0.0289037168568363	0.0103	0.005206	53386	77258	58749.13
6294293	chr20	rs2297428	62221766	C	T	0.776	0.779	0.998	-0.0288007896057264	0.0103	0.005287	53386	77258	58749.13
6302046	chr20	rs1291170	62222211	T	G	0.404	0.401	0.998	0.0180952882690919	0.0088	0.03961	53386	77258	58749.13
6295334	chr20	rs454132	62222392	G	A	0.405	0.403	0.998	0.0178006246255066	0.0088	0.04211	53386	77258	58749.13
6298997	chr20	rs3787112	62222411	G	A	0.775	0.779	0.996	-0.0289963604415917	0.0103	0.004986	53386	77258	58749.13
6293616	chr20	rs3787111	62222657	C	A	0.973	0.975	0.988	-0.0840992576916754	0.0275	0.002185	53386	77258	58749.13
6301436	chr20	rs160395	62223107	C	T	0.404	0.402	0.998	0.0180952882690919	0.0088	0.03898	53386	77258	58749.13
6294519	chr20	rs149462	62223238	C	T	0.404	0.402	0.997	0.0179970767016546	0.0088	0.04032	53386	77258	58749.13
6296471	chr20	rs2236501	62223268	G	A	0.973	0.975	0.988	-0.0858956360237757	0.0275	0.001746	53386	77258	58749.13
6302160	chr20	rs186368	62223270	T	C	0.406	0.403	0.997	0.0176041339483571	0.0088	0.04564	53386	77258	58749.13
6294713	chr20	rs2236502	62224083	C	T	0.404	0.402	0.996	0.0178988554877579	0.0088	0.04133	53386	77258	58749.13
6295569	chr20	rs2236503	62224595	G	A	0.775	0.779	0.996	-0.0285023604727122	0.0103	0.00578	53386	77258	58749.13
6299874	chr20	rs2236504	62224762	C	T	0.775	0.779	0.996	-0.0285023604727122	0.0103	0.005784	53386	77258	58749.13
6298773	chr20	rs188719	62224797	C	T	0.404	0.402	0.996	0.0178988554877579	0.0088	0.04209	53386	77258	58749.13
6297568	chr20	rs311493	62225094	G	T	0.405	0.403	0.996	0.0178988554877579	0.0088	0.04198	53386	77258	58749.13
6301081	chr20	rs16983844	62225508	G	A	0.796	0.799	0.98	-0.0271040176920589	0.0108	0.01202	53386	77258	58749.13
6299631	chr20	rs3787109	62226165	G	A	0.974	0.976	0.983	-0.091896014704537	0.028	0.001031	53386	77258	58749.13
6300819	chr20	rs311491	62226500	G	A	0.404	0.402	0.995	0.0178988554877579	0.0088	0.0415	53386	77258	58749.13
6300810	chr20	rs311490	62226859	G	A	0.404	0.402	0.995	0.0178006246255066	0.0088	0.0435	53386	77258	58749.13
6292815	chr20	rs57156419	62227276	C	T	0.973	0.975	0.991	-0.0857975684987579	0.0274	0.001758	53386	77258	58749.13
6293089	chr20	rs1151620	62227593	G	A	0.404	0.402	0.994	0.0178006246255066	0.0088	0.04317	53386	77258	58749.13
6296245	chr20	rs6090469	62228192	A	G	0.596	0.598	0.993	-0.0178992398878318	0.0088	0.04196	53386	77258	58749.13
6293505	chr20	rs4809310	62228745	G	A	0.775	0.779	0.994	-0.0288007896057264	0.0104	0.005464	53386	77258	58749.13
6297089	chr20	rs2297429	62229072	C	T	0.972	0.975	0.991	-0.085503423613941	0.0274	0.001794	53386	77258	58749.13
6294557	chr20	rs2297430	62229244	T	C	0.774	0.778	0.99	-0.0286978729475453	0.0104	0.00556	53386	77258	58749.13
6294941	chr20	rs414897	62229337	G	A	0.123	0.122	0.988	0.0135971385060249	0.0133	0.3052	53386	77258	58749.13
6298491	chr20	rs381331	62229989	G	A	0.386	0.384	0.95	0.0172012073197748	0.0091	0.05809	53386	77258	58749.13
6297512	chr20	rs3787107	62230576	G	A	0.776	0.779	0.992	-0.029202265808213	0.0104	0.004917	53386	77258	58749.13
6294675	chr20	rs453481	62230706	G	A	0.465	0.461	0.937	0.0212036062510236	0.0089	0.01736	53386	77258	58749.13
6295345	chr20	rs445328	62230933	G	A	0.408	0.406	0.991	0.0178006246255066	0.0088	0.04351	53386	77258	58749.13
6295590	chr20	rs432717	62230974	G	A	0.41	0.408	0.991	0.0178988554877579	0.0088	0.0419	53386	77258	58749.13
6293179	chr20	rs58850142	62231454	G	A	0.41	0.408	0.991	0.0172994970780611	0.0088	0.04974	53386	77258	58749.13
6294539	chr20	rs384683	62232342	T	C	0.409	0.407	0.991	0.0177023841130051	0.0088	0.04439	53386	77258	58749.13
6292213	chr20	rs34533955	62233020	A	C	0.776	0.779	0.99	-0.0289963604415917	0.0104	0.00514	53386	77258	58749.13
6294383	chr20	rs35897249	62233638	G	A	0.409	0.407	0.99	0.0176041339483571	0.0088	0.04595	53386	77258	58749.13
6296888	chr20	rs4809311	62233764	G	T	0.409	0.407	0.99	0.0176041339483571	0.0088	0.04611	53386	77258	58749.13
6302214	chr20	rs4809312	62234240	C	T	0.775	0.779	0.99	-0.0290993078252748	0.0104	0.005115	53386	77258	58749.13
6302305	chr20	rs766915	62234273	A	G	0.163	0.163	0.993	0.0011992805754821	0.0117	0.921	53386	77258	58749.13
6294850	chr20	rs6090470	62234858	C	A	0.775	0.779	0.989	-0.0290993078252748	0.0104	0.005078	53386	77258	58749.13
6293544	chr20	rs6011922	62235050	G	A	0.91	0.91	0.997	0.0011992805754821	0.0151	0.9368	53386	77258	58749.13
6301794	chr20	rs6122488	62235052	G	A	0.408	0.407	0.989	0.0172994970780611	0.0088	0.04916	53386	77258	58749.13
6298120	chr20	rs12624749	62235200	G	A	0.968	0.971	0.991	-0.0746050187378346	0.0254	0.003326	53386	77258	58749.13
6297863	chr20	rs6090471	62236148	T	C	0.0898	0.0899	0.997	-0.001300845733048	0.0151	0.9319	53386	77258	58749.13
6293550	chr20	rs4444600	62236440	T	C	0.0898	0.0899	0.997	-0.0012007205765188	0.0151	0.9374	53386	77258	58749.13
6293963	chr20	rs13044853	62236715	G	A	0.775	0.779	0.988	-0.0290993078252748	0.0104	0.005055	53386	77258	58749.13
6299840	chr20	rs13040623	62237732	G	A	0.775	0.779	0.987	-0.0292949370570243	0.0104	0.004788	53386	77258	58749.13
6298883	chr20	rs4809584	62237989	T	C	0.0898	0.0899	0.997	-0.0012007205765188	0.0151	0.9384	53386	77258	58749.13
6297420	chr20	rs6122134	62238083	T	A	0.409	0.407	0.987	0.0173977771764203	0.0088	0.04814	53386	77258	58749.13
6291961	chr20	rs4809313	62238086	G	A	0.775	0.779	0.987	-0.029202265808213	0.0104	0.004887	53386	77258	58749.13
6302141	chr20	rs35690311	62240430	C	A	0.0901	0.0902	0.995	-0.0016012813669738	0.0151	0.9164	53386	77258	58749.13
6302024	chr20	rs2872810	62241931	T	C	0.775	0.779	0.986	-0.0293979151845611	0.0104	0.004617	53386	77258	58749.13
6299779	chr20	rs2777939	62243810	C	T	0.127	0.125	0.987	0.0147014028528927	0.0131	0.263	53386	77258	58749.13
6293802	chr20	rs6062976	62244443	T	C	0.409	0.407	0.984	0.0178988554877579	0.0088	0.04227	53386	77258	58749.13
6292016	chr20	rs6011925	62244770	G	A	0.409	0.407	0.984	0.0178988554877579	0.0088	0.04267	53386	77258	58749.13
6298839	chr20	rs6090475	62245397	C	A	0.775	0.779	0.982	-0.02960390325858	0.0104	0.004424	53386	77258	58749.13
6295715	chr20	rs13044479	62245686	T	C	0.775	0.779	0.982	-0.02960390325858	0.0104	0.004436	53386	77258	58749.13
6298872	chr20	rs13041830	62245790	C	T	0.775	0.779	0.982	-0.0295009039176847	0.0104	0.004662	53386	77258	58749.13
6295744	chr20	rs6011927	62245826	C	G	0.09	0.09	0.998	-0.0005001250416822	0.0151	0.9755	53386	77258	58749.13
6301505	chr20	rs11696202	62246292	G	C	0.775	0.779	0.981	-0.0296966117368367	0.0104	0.004395	53386	77258	58749.13
6292652	chr20	rs6011928	62246541	A	G	0.184	0.186	0.991	-0.0055956263571598	0.0112	0.616	53386	77258	58749.13
6298697	chr20	rs6062977	62246727	C	G	0.184	0.186	0.991	-0.0052035148315978	0.0112	0.6408	53386	77258	58749.13
6296252	chr20	rs6011929	62246792	G	A	0.409	0.407	0.982	0.0178988554877579	0.0088	0.04275	53386	77258	58749.13
6293775	chr20	rs4809314	62247794	A	T	0.0899	0.09	0.998	-0.0006001800720324	0.0151	0.9661	53386	77258	58749.13
6302051	chr20	rs6122491	62247961	C	T	0.41	0.408	0.98	0.0178006246255066	0.0088	0.04378	53386	77258	58749.13
6296924	chr20	rs6090476	62248001	G	A	0.775	0.779	0.978	-0.0295009039176847	0.0104	0.004639	53386	77258	58749.13
6301889	chr20	rs2777932	62248015	G	C	0.0322	0.0294	0.994	0.0764979709727249	0.0254	0.002559	53386	77258	58749.13
6297079	chr20	rs4809585	62249275	A	G	0.09	0.09	0.998	-0.0007002451143934	0.0151	0.9656	53386	77258	58749.13
6300907	chr20	rs4809586	62249402	C	T	0.775	0.779	0.977	-0.0296966117368367	0.0104	0.00443	53386	77258	58749.13
6295033	chr20	rs6010973	62249407	C	A	0.409	0.407	0.979	0.0178988554877579	0.0089	0.0428	53386	77258	58749.13
6301700	chr20	rs909342	62251525	T	C	0.375	0.373	0.958	0.0155977206230546	0.0091	0.08674	53386	77258	58749.13
6292878	chr20	rs914563	62251629	A	G	0.0322	0.0294	0.994	0.0767017482633775	0.0254	0.002467	53386	77258	58749.13
6300003	chr20	rs3761126	62252044	C	T	0.775	0.779	0.975	-0.02960390325858	0.0104	0.004566	53386	77258	58749.13
6294773	chr20	rs6089940	62252695	C	T	0.775	0.779	0.974	-0.02960390325858	0.0104	0.004592	53386	77258	58749.13
6300542	chr20	rs9679894	62252836	C	T	0.411	0.409	0.975	0.0178006246255066	0.0089	0.04414	53386	77258	58749.13
6300213	chr20	rs2039369	62253821	C	T	0.0895	0.0895	0.999	0.0001999800026662	0.0152	0.9908	53386	77258	58749.13
6299091	chr20	rs6010975	62254657	C	T	0.409	0.407	0.975	0.0183015011699126	0.0089	0.03855	53386	77258	58749.13
6295916	chr20	rs6011934	62254934	A	G	0.0896	0.0896	0.997	-0.0001000050003333	0.0152	0.996	53386	77258	58749.13
6299612	chr20	rs6062978	62256590	A	G	0.185	0.187	0.982	-0.0054950702819798	0.0112	0.6232	53386	77258	58749.13
6295068	chr20	rs6089941	62257548	A	G	0.0891	0.0891	0.994	0.0011992805754821	0.0152	0.9367	53386	77258	58749.13
6298004	chr20	rs35096459	62258892	C	G	0.413	0.41	0.97	0.017496047616751	0.0089	0.04879	53386	77258	58749.13
6294801	chr20	rs6122136	62260636	A	C	0.412	0.41	0.969	0.0179970767016546	0.0089	0.04266	53386	77258	58749.13
6292052	chr20	rs34105796	62260686	A	G	0.776	0.78	0.966	-0.0312017511432645	0.0105	0.003001	53386	77258	58749.13
6298223	chr20	rs67114507	62263003	C	T	0.777	0.781	0.966	-0.0316041926269978	0.0105	0.002635	53386	77258	58749.13
6300973	chr20	rs6062980	62263128	G	A	0.414	0.412	0.966	0.0189002595004805	0.0089	0.0333	53386	77258	58749.13
6296758	chr20	rs4809317	62263747	G	A	0.188	0.19	0.98	-0.0058973552660839	0.0111	0.5996	53386	77258	58749.13
6300140	chr20	rs6062292	62264325	G	T	0.188	0.19	0.981	-0.006199175242821	0.0111	0.5795	53386	77258	58749.13
6299981	chr20	rs4809318	62264760	G	A	0.777	0.781	0.965	-0.0316970867432546	0.0105	0.002634	53386	77258	58749.13
6299037	chr20	rs6010978	62265396	G	T	0.0316	0.0289	0.987	0.0791992751612369	0.0256	0.002003	53386	77258	58749.13
6292873	chr20	rs35143638	62268124	C	T	0.963	0.965	0.839	-0.046400022834317	0.0252	0.06615	53386	77258	58749.13
6297742	chr20	rs6089946	62268149	A	G	0.804	0.805	0.96	-0.0146974807605841	0.0111	0.1853	53386	77258	58749.13
6298109	chr20	rs2738773	62268327	T	A	0.0354	0.0322	0.966	0.0707007455727197	0.0247	0.004192	53386	77258	58749.13
6293715	chr20	rs71325458	62268333	A	G	0.977	0.978	0.826	-0.0519988063604998	0.0318	0.102	53316	77188	58679.13
6294922	chr20	rs6062468	62268955	C	T	0.496	0.491	0.939	0.0136957831289865	0.0089	0.122	53386	77258	58749.13
6293982	chr20	rs2777933	62269731	G	C	0.031	0.0283	0.991	0.0805010641506168	0.0258	0.001803	53317	76982	58638.73
6296286	chr20	rs2738775	62269839	T	C	0.0337	0.0307	0.972	0.086498745616617	0.0249	0.0005214	53386	77258	58749.13
6301567	chr20	rs879471	62269942	C	T	0.444	0.439	0.963	0.012096540947233	0.0088	0.1717	53386	77258	58749.13
6296054	chr20	rs2777934	62270078	C	T	0.0311	0.0282	0.991	0.0806025509320504	0.0258	0.001788	53252	76921	58575.8
6295107	chr20	rs2777935	62270487	C	T	0.031	0.0282	0.992	0.0806025509320504	0.0258	0.001781	53252	76921	58575.8
6292922	chr20	rs909333	62270637	T	G	0.767	0.768	0.965	-0.009797842480111	0.0104	0.3447	53386	77258	58749.13
6299225	chr20	rs914561	62270905	T	C	0.0296	0.0269	0.992	0.0900966127514373	0.0264	0.0006401	53317	76982	58638.73
6298111	chr20	rs909334	62270930	C	A	0.767	0.768	0.965	-0.0095050300143049	0.0103	0.3585	53386	77258	58749.13
6296230	chr20	rs1059250	62271380	A	G	0.0301	0.0273	0.987	0.0884961075648239	0.0263	0.0007669	53317	76982	58638.73
6298963	chr20	rs2259797	62272248	T	C	0.904	0.906	0.888	-0.0058973552660839	0.0156	0.7043	53386	77258	58749.13
6299647	chr20	rs2150910	62272658	T	C	0.111	0.107	0.826	0.0387975467079122	0.0151	0.01033	53386	77258	58749.13
6301002	chr20	rs13042091	62273130	C	T	0.502	0.496	0.944	0.0142973047008244	0.0088	0.1071	53386	77258	58749.13
6293176	chr20	rs3787105	62274317	T	C	0.713	0.714	0.941	-0.0026033858701149	0.0098	0.791	53386	77258	58749.13
6297519	chr20	rs58675328	62274548	G	T	0.504	0.499	0.948	0.0140015196358136	0.0088	0.1131	53386	77258	58749.13
6294690	chr20	rs73135821	62275845	C	T	0.509	0.503	0.949	0.0148984646619666	0.0088	0.09086	53386	77258	58749.13
6294846	chr20	rs6062293	62276869	C	T	0.509	0.503	0.95	0.0148984646619666	0.0088	0.0918	53386	77258	58749.13
6292624	chr20	rs6062294	62276984	G	A	0.51	0.504	0.949	0.0142973047008244	0.0088	0.1041	53386	77258	58749.13
6300616	chr20	rs6062473	62277062	T	G	0.798	0.8	0.936	-0.0046005663955682	0.0111	0.6769	53386	77258	58749.13
6293469	chr20	rs7262218	62277763	A	C	0.508	0.502	0.95	0.0142973047008244	0.0088	0.1053	53386	77258	58749.13
6293197	chr20	rs4809319	62277922	A	G	0.22	0.216	0.968	0.0187039847937718	0.0106	0.07659	53386	77258	58749.13
6299936	chr20	rs11907042	62278268	G	A	0.8	0.8	0.938	-0.0049019951702315	0.0111	0.6618	53386	77258	58749.13
6292633	chr20	rs6062475	62278387	G	A	0.509	0.504	0.954	0.0138042809763971	0.0088	0.1172	53386	77258	58749.13
6295316	chr20	rs6089949	62280682	C	T	0.799	0.8	0.944	-0.004701032558649	0.0111	0.6684	53386	77258	58749.13
6298305	chr20	rs78577441	62281243	G	T	0.799	0.8	0.945	-0.004701032558649	0.0111	0.672	53386	77258	58749.13
6297896	chr20	rs6010989	62281338	C	T	0.798	0.799	0.945	-0.0042992284528324	0.0111	0.6977	53386	77258	58749.13
6298172	chr20	rs147522398	62281505	G	C	0.714	0.71	0.867	0.0215951374365897	0.0102	0.03465	53386	77258	58749.13
6294314	chr20	rs4809320	62282439	G	A	0.222	0.218	0.973	0.0180952882690919	0.0105	0.08508	53386	77258	58749.13
6295633	chr20	rs76636901	62282821	C	T	0.917	0.919	0.922	-0.0128015918372089	0.0164	0.433	53386	77258	58749.13
6297169	chr20	rs3787104	62283348	C	A	0.803	0.804	0.943	-0.003596459514405	0.0112	0.7504	53386	77258	58749.13
6302065	chr20	rs61395596	62285947	C	T	0.813	0.816	0.955	-0.0080019302190585	0.0113	0.479	53386	77258	58749.13
6300092	chr20	rs3761125	62286870	C	T	0.505	0.499	0.969	0.0118001041157506	0.0087	0.1779	53386	77258	58749.13
6294114	chr20	rs6062477	62287600	C	T	0.42	0.415	0.971	0.0143958802837323	0.0088	0.1026	53386	77258	58749.13
6301590	chr20	rs6089759	62288319	T	G	0.813	0.816	0.96	-0.0083043861636152	0.0113	0.4646	53386	77258	58749.13
6294796	chr20	rs3761124	62288752	T	C	0.233	0.231	0.988	0.0134984841513417	0.0102	0.1887	53386	77258	58749.13
6302230	chr20	rs75094645	62289137	C	T	0.855	0.852	0.821	0.0121953336998771	0.0134	0.362	53386	77258	58749.13
6293961	chr20	rs3746342	62289588	C	A	0.899	0.899	0.933	-0.0024028846163103	0.0148	0.8703	53386	77258	58749.13
6297658	chr20	rs3746341	62289614	G	C	0.501	0.495	0.974	0.0111970780932162	0.0087	0.1982	53386	77258	58749.13
6300069	chr20	rs2872811	62290193	G	T	0.502	0.495	0.975	0.0117012723076411	0.0087	0.1779	53386	77258	58749.13
6295397	chr20	rs2297432	62290663	C	T	0.421	0.416	0.977	0.0134984841513417	0.0088	0.1254	53386	77258	58749.13
6295326	chr20	rs6089953	62291008	A	G	0.231	0.229	0.989	0.0133998200630165	0.0103	0.191	53386	77258	58749.13
6292418	chr20	rs6062295	62291174	A	G	0.421	0.416	0.978	0.0133998200630165	0.0088	0.1275	53386	77258	58749.13
6301602	chr20	rs6010994	62291438	T	C	0.231	0.229	0.989	0.0135971385060249	0.0103	0.1848	53386	77258	58749.13
6300669	chr20	rs143190905	62291767	G	T	0.916	0.919	0.935	-0.0153979421800967	0.0162	0.3433	53386	77258	58749.13
6295447	chr20	rs2738778	62291830	C	T	0.774	0.776	0.985	-0.0135007260538548	0.0104	0.1933	53386	77258	58749.13
6297455	chr20	rs6062296	62292137	C	T	0.502	0.496	0.98	0.0092966519050945	0.0087	0.285	53386	77258	58749.13
6300154	chr20	rs2297433	62293460	T	C	0.233	0.231	0.989	0.013202462677756	0.0102	0.1981	53386	77258	58749.13
6294283	chr20	rs2297434	62294015	C	T	0.502	0.496	0.984	0.0090984829852593	0.0087	0.2959	53386	77258	58749.13
6298887	chr20	rs6010998	62294402	A	T	0.233	0.231	0.989	0.0129951954948113	0.0102	0.2027	53386	77258	58749.13
6302289	chr20	rs3787103	62295701	A	G	0.512	0.508	0.973	0.0109992854583691	0.0087	0.208	53386	77258	58749.13
6295816	chr20	rs3787102	62295943	C	T	0.502	0.496	0.983	0.0089002747867194	0.0087	0.3047	53386	77258	58749.13
6299701	chr20	rs6062482	62296214	G	C	0.502	0.496	0.983	0.0088011559530687	0.0087	0.3084	53386	77258	58749.13
6296621	chr20	rs11696198	62298404	G	A	0.476	0.474	0.902	0.0068961666878413	0.0091	0.4461	53386	77258	58749.13
6299638	chr20	rs7261546	62298673	C	G	0.818	0.821	0.96	-0.0017014466397575	0.0114	0.8795	53386	77258	58749.13
6297925	chr20	rs56227019	62300806	A	C	0.806	0.809	0.984	-0.0039979812872983	0.011	0.717	53386	77258	58749.13
6293009	chr20	rs3848669	62300811	G	T	0.234	0.232	0.988	0.0133011462391285	0.0102	0.1946	53386	77258	58749.13
6295976	chr20	rs3848670	62301009	G	A	0.509	0.504	0.983	0.005703702916678	0.0087	0.5093	53386	77258	58749.13
6297909	chr20	rs3859579	62301795	A	G	0.313	0.31	0.99	0.0068961666878413	0.0093	0.461	53386	77258	58749.13
6301407	chr20	rs6062298	62301970	G	A	0.314	0.311	0.99	0.0060019521956343	0.0093	0.5196	53386	77258	58749.13
6302311	chr20	rs6062484	62301980	T	C	0.508	0.502	0.986	0.0072039888485025	0.0087	0.4072	53386	77258	58749.13
6295591	chr20	rs6062485	62302113	A	T	0.806	0.809	0.985	-0.004198802647333	0.011	0.7024	53386	77258	58749.13
6298545	chr20	rs6062299	62302254	G	C	0.806	0.809	0.985	-0.0042992284528324	0.011	0.6988	53386	77258	58749.13
6301341	chr20	rs6062486	62302539	G	A	0.314	0.311	0.989	0.0059025456526138	0.0093	0.5249	53386	77258	58749.13
6296001	chr20	rs6011016	62302650	C	G	0.232	0.23	0.989	0.0133998200630165	0.0103	0.1907	53386	77258	58749.13
6300707	chr20	rs4809219	62303115	C	A	0.234	0.232	0.989	0.0129951954948113	0.0102	0.2035	53386	77258	58749.13
6298571	chr20	rs6011018	62303622	T	G	0.234	0.232	0.989	0.0129951954948113	0.0102	0.2039	53386	77258	58749.13
6301533	chr20	rs6062300	62303794	G	A	0.508	0.502	0.987	0.0071047017299317	0.0087	0.4106	53386	77258	58749.13
6297532	chr20	rs2297436	62304178	G	C	0.508	0.502	0.987	0.0069954745123864	0.0087	0.4154	53386	77258	58749.13
6295527	chr20	rs4809321	62304299	T	G	0.233	0.231	0.989	0.0133998200630165	0.0102	0.192	53386	77258	58749.13
6294987	chr20	rs67311561	62304762	A	G	0.508	0.502	0.987	0.0068961666878413	0.0086	0.4227	53386	77258	58749.13
6293526	chr20	rs28557323	62304830	C	T	0.895	0.895	0.964	-0.001501126126267	0.0143	0.9143	53386	77258	58749.13
6295391	chr20	rs111340639	62304892	A	G	0.508	0.502	0.988	0.0069954745123864	0.0086	0.4185	53386	77258	58749.13
6295943	chr20	rs2297437	62305274	G	A	0.806	0.809	0.991	-0.0039979812872983	0.011	0.7147	53386	77258	58749.13
6297432	chr20	rs2777937	62305947	C	T	0.508	0.502	0.988	0.0069954745123864	0.0086	0.4167	53386	77258	58749.13
6292931	chr20	rs8124478	62306190	A	G	0.806	0.809	0.988	-0.0042992284528324	0.011	0.6936	53386	77258	58749.13
6293875	chr20	rs2777938	62306208	C	T	0.508	0.502	0.987	0.0071047017299317	0.0087	0.4089	53386	77258	58749.13
6298836	chr20	rs3787100	62306410	A	G	0.232	0.23	0.989	0.013202462677756	0.0103	0.1967	53386	77258	58749.13
6301697	chr20	rs56053617	62306757	C	T	0.508	0.503	0.986	0.0065981840282271	0.0087	0.4469	53386	77258	58749.13
6299203	chr20	rs3787099	62307517	A	G	0.912	0.915	0.948	-0.0095050300143049	0.0157	0.5477	53386	77258	58749.13
6298458	chr20	rs3787098	62307761	C	T	0.894	0.895	0.963	-0.0022024235552	0.0143	0.8786	53386	77258	58749.13
6293424	chr20	rs79981941	62307938	C	A	0.911	0.914	0.943	-0.009696862978864	0.0157	0.5356	53386	77258	58749.13
6293278	chr20	rs6062487	62308245	A	T	0.887	0.887	0.936	0.004101577021075	0.0141	0.7718	53386	77258	58749.13
6296445	chr20	rs6089763	62308354	C	T	0.857	0.854	0.879	-0.0095958936734469	0.0131	0.4645	53386	77258	58749.13
6296636	chr20	rs6089956	62308364	C	A	0.858	0.855	0.884	-0.0098988321792475	0.0131	0.4528	53386	77258	58749.13
6292743	chr20	rs35902944	62308395	G	C	0.769	0.77	0.849	-0.0153979421800967	0.0111	0.1665	53386	77258	58749.13
6302030	chr20	rs34538116	62308430	C	T	0.83	0.831	0.879	-0.020498669477346	0.0122	0.09347	53386	77258	58749.13
6296789	chr20	rs6011026	62308486	A	G	0.509	0.507	0.87	-0.0017014466397575	0.0092	0.8541	53386	77258	58749.13
6294933	chr20	rs73137724	62308517	T	C	0.867	0.869	0.754	-0.0142003494011414	0.0146	0.3322	53386	77258	58749.13
6299275	chr20	rs2738782	62308570	A	G	0.396	0.395	0.844	0.0061013488579762	0.0096	0.5216	53386	77258	58749.13
6299284	chr20	rs2738783	62308612	T	G	0.196	0.195	0.958	0.01600129372694	0.0111	0.1481	53386	77258	58749.13
6298396	chr20	rs114703330	62309392	T	C	0.919	0.922	0.926	-0.0221024699079472	0.0165	0.1822	53386	77258	58749.13
6292952	chr20	rs41309367	62309554	C	T	0.314	0.312	0.985	0.0044998604248922	0.0093	0.6316	53386	77258	58749.13
6299507	chr20	rs6010620	62309839	A	G	0.234	0.232	0.991	0.0117012723076411	0.0102	0.2522	53386	77258	58749.13
6293365	chr20	rs4809322	62310517	C	T	0.896	0.896	0.966	-0.0060985584618694	0.0144	0.673	53386	77258	58749.13
6297306	chr20	rs8114049	62310806	C	T	0.314	0.312	0.983	0.0043007385516922	0.0094	0.6418	53386	77258	58749.13
6296750	chr20	rs6062301	62310810	T	C	0.234	0.232	0.989	0.0116024307308398	0.0102	0.2587	53386	77258	58749.13
6297999	chr20	rs6010621	62310872	T	G	0.234	0.232	0.989	0.0112959597418516	0.0102	0.269	53386	77258	58749.13
6295017	chr20	rs62207047	62310963	C	T	0.896	0.897	0.966	-0.005696192544881	0.0144	0.6914	53386	77258	58749.13
6297588	chr20	rs2297438	62311098	G	A	0.234	0.232	0.989	0.0115035793834154	0.0102	0.2598	53386	77258	58749.13
6299230	chr20	rs2297439	62311128	T	G	0.918	0.921	0.923	-0.020498669477346	0.0165	0.2136	53386	77258	58749.13
6292329	chr20	rs77552606	62311129	T	C	0.918	0.921	0.922	-0.0208049294331883	0.0165	0.208	53386	77258	58749.13
6292872	chr20	rs2297440	62312299	T	C	0.23	0.229	0.988	0.0100988346774146	0.0103	0.3243	53386	77258	58749.13
6294206	chr20	rs4809323	62312497	A	G	0.23	0.229	0.987	0.0100988346774146	0.0103	0.3279	53386	77258	58749.13
6300648	chr20	rs7361098	62312755	G	A	0.23	0.229	0.987	0.0101978249764461	0.0103	0.3231	53386	77258	58749.13
6296891	chr20	rs78430218	62313878	C	T	0.919	0.922	0.918	-0.0209989425960583	0.0166	0.2062	53386	77258	58749.13
6299877	chr20	rs75031349	62314054	A	G	0.918	0.922	0.918	-0.0214994661132367	0.0166	0.1946	53386	77258	58749.13
6292802	chr20	rs3787092	62315593	C	T	0.23	0.229	0.979	0.0084045823438103	0.0103	0.4169	53386	77258	58749.13
6301172	chr20	rs3787091	62315594	G	T	0.23	0.229	0.979	0.0084045823438103	0.0103	0.4155	53386	77258	58749.13
6300210	chr20	rs3787090	62316447	C	T	0.23	0.229	0.983	0.0099008246772624	0.0103	0.338	53386	77258	58749.13
6301329	chr20	rs3787089	62316630	C	T	0.31	0.308	0.976	0.0020977980821461	0.0094	0.8226	53386	77258	58749.13
6302023	chr20	rs3787088	62316634	T	G	0.31	0.308	0.976	0.001998002662673	0.0094	0.8298	53386	77258	58749.13
6300888	chr20	rs4809324	62318220	T	C	0.894	0.894	0.971	-0.0098988321792475	0.0142	0.4865	53386	77258	58749.13
6295056	chr20	rs6062490	62318856	G	C	0.23	0.229	0.982	0.0098018049722602	0.0103	0.3406	53386	77258	58749.13
6297260	chr20	rs2738785	62319464	T	C	0.23	0.229	0.981	0.0097027754613851	0.0103	0.3465	53386	77258	58749.13
6297660	chr20	rs2777940	62319561	C	G	0.795	0.792	0.863	-0.0049019951702315	0.0114	0.6678	53386	77258	58749.13
6301695	chr20	rs2777941	62319604	A	C	0.228	0.227	0.981	0.0101978249764461	0.0104	0.3253	53386	77258	58749.13
6292322	chr20	rs6062492	62320242	G	A	0.896	0.896	0.965	-0.0058973552660839	0.0144	0.6813	53386	77258	58749.13
6295004	chr20	rs16983884	62320674	C	T	0.92	0.923	0.905	-0.020498669477346	0.0169	0.2238	53386	77258	58749.13
6300871	chr20	rs6062302	62320968	T	C	0.23	0.229	0.98	0.0090984829852593	0.0103	0.3771	53386	77258	58749.13
6294176	chr20	rs2236506	62321655	G	A	0.23	0.229	0.978	0.009197572354042	0.0103	0.3732	53386	77258	58749.13
6292466	chr20	rs3208007	62322288	T	C	0.229	0.228	0.978	0.0088011559530687	0.0104	0.3963	53386	77258	58749.13
6296421	chr20	rs6011033	62322699	A	G	0.225	0.224	0.971	0.0088011559530687	0.0105	0.401	53386	77258	58749.13
6292307	chr20	rs3848672	62324289	C	T	0.854	0.855	0.731	-0.0152050125429676	0.0143	0.2881	53386	77258	58749.13
6302161	chr20	rs3208008	62326110	A	C	0.233	0.232	0.98	0.0116024307308398	0.0103	0.2581	53386	77258	58749.13
6293188	chr20	rs41309931	62326579	G	T	0.885	0.885	0.937	-0.007296555232638	0.014	0.6037	53386	77258	58749.13
6292638	chr20	rs2297441	62327582	G	A	0.234	0.233	0.982	0.0118989261570991	0.0102	0.2467	53386	77258	58749.13
6294117	chr20	rs2257440	62328267	C	T	0.766	0.767	0.982	-0.0122041688389067	0.0102	0.2345	53386	77258	58749.13
6300538	chr20	rs2258056	62328453	T	C	0.766	0.767	0.982	-0.0115969858456632	0.0102	0.258	53386	77258	58749.13
6297194	chr20	rs909341	62328742	C	T	0.767	0.768	0.982	-0.0124977728299804	0.0103	0.224	53386	77258	58749.13
6300437	chr20	rs1291205	62328829	C	G	0.766	0.767	0.982	-0.0121029460677457	0.0102	0.238	53386	77258	58749.13
6293001	chr20	rs6062496	62329099	G	A	0.431	0.429	0.957	0.0025966258472659	0.0089	0.7719	53386	77258	58749.13
6299444	chr20	rs1291206	62329169	G	A	0.766	0.767	0.983	-0.0120017335415971	0.0102	0.2413	53386	77258	58749.13
6294652	chr20	rs1291207	62329412	G	A	0.766	0.767	0.983	-0.0120017335415971	0.0102	0.2413	53386	77258	58749.13
6293996	chr20	rs1291209	62330439	T	C	0.766	0.767	0.983	-0.0121029460677457	0.0102	0.2365	53386	77258	58749.13
6294219	chr20	rs1295810	62330484	G	A	0.768	0.77	0.981	-0.013004189135254	0.0103	0.2063	53386	77258	58749.13
6292041	chr20	rs1048665	62331989	T	G	0.766	0.767	0.983	-0.0123965203365513	0.0102	0.2263	53386	77258	58749.13
6294718	chr20	rs6122147	62332537	C	T	0.884	0.884	0.939	-0.0062998021485279	0.0139	0.6516	53386	77258	58749.13
6301532	chr20	rs1623866	62333022	G	A	0.768	0.77	0.983	-0.0136020904182857	0.0103	0.1871	53386	77258	58749.13
6297574	chr20	rs2236508	62333115	G	A	0.768	0.77	0.982	-0.013399371963117	0.0103	0.1925	53386	77258	58749.13
6292598	chr20	rs2257885	62334220	G	A	0.766	0.767	0.985	-0.0121029460677457	0.0102	0.238	53386	77258	58749.13
6294995	chr20	rs1291210	62335293	A	C	0.765	0.767	0.987	-0.0122041688389067	0.0102	0.2319	53386	77258	58749.13
6296475	chr20	rs6062497	62336258	C	T	0.313	0.312	0.985	0.0016985566355815	0.0093	0.8542	53386	77258	58749.13
6293988	chr20	rs6011040	62337406	A	G	0.312	0.311	0.987	0.0013990209137074	0.0093	0.8819	53386	77258	58749.13
6296689	chr20	rs6062498	62339059	C	G	0.312	0.311	0.989	0.0049974917102918	0.0093	0.59	53386	77258	58749.13
6293271	chr20	rs6062501	62341931	T	G	0.805	0.802	0.913	0.0004998750416509	0.0113	0.967	53386	77258	58749.13
6300554	chr20	rs3761123	62342468	G	A	0.306	0.303	0.992	0.0072039888485025	0.0094	0.4449	53386	77258	58749.13
6294189	chr20	rs2750480	62342654	G	A	0.77	0.772	0.995	-0.0181028726978536	0.0103	0.07719	53386	77258	58749.13
6295445	chr20	rs3761121	62342695	T	C	0.882	0.882	0.937	-0.0030045090202987	0.0138	0.826	53386	77258	58749.13
6297005	chr20	rs2872881	62342801	G	A	0.77	0.772	0.995	-0.0182047046548463	0.0102	0.07567	53386	77258	58749.13
6293947	chr20	rs2750481	62343140	A	G	0.77	0.772	0.996	-0.0182047046548463	0.0102	0.07638	53386	77258	58749.13
6298485	chr20	rs2750482	62343164	T	C	0.77	0.772	0.996	-0.0181028726978536	0.0102	0.07668	53386	77258	58749.13
6293880	chr20	rs2315007	62343845	T	C	0.311	0.309	0.996	0.0059025456526138	0.0093	0.5228	53386	77258	58749.13
6294783	chr20	rs2315008	62343956	T	G	0.311	0.309	0.995	0.0059025456526138	0.0093	0.5229	53386	77258	58749.13
6296736	chr20	rs2315009	62344140	C	G	0.764	0.766	0.999	-0.0166986496230515	0.0101	0.09985	53386	77258	58749.13
6299048	chr20	rs35046559	62344480	A	G	0.765	0.767	0.998	-0.0170952954286372	0.0102	0.09287	53386	77258	58749.13
6298008	chr20	rs35201382	62344694	T	C	0.764	0.766	0.999	-0.0164038098256767	0.0101	0.1048	53386	77258	58749.13
6295275	chr20	rs67468102	62344883	G	C	0.764	0.766	0.999	-0.0166986496230515	0.0101	0.09975	53386	77258	58749.13
6299864	chr20	rs2750483	62345470	A	G	0.764	0.766	0.999	-0.0166986496230515	0.0101	0.09919	53386	77258	58749.13
6296800	chr20	rs62217797	62346045	A	G	0.884	0.884	0.941	-0.0032954239497972	0.0139	0.8104	53386	77258	58749.13
6295297	chr20	rs2259858	62346459	A	T	0.765	0.767	0.999	-0.0171970248285215	0.0101	0.08984	53386	77258	58749.13
6302265	chr20	rs4809327	62348190	C	T	0.306	0.303	0.995	0.0069954745123864	0.0094	0.4514	53386	77258	58749.13
6298002	chr20	rs4809328	62348327	C	T	0.311	0.309	0.997	0.0060019521956343	0.0093	0.5207	53386	77258	58749.13
6296646	chr20	rs4809329	62348460	C	T	0.31	0.309	0.998	0.0066975214477213	0.0093	0.4704	53386	77258	58749.13
6298549	chr20	rs6062504	62348907	A	G	0.311	0.309	0.997	0.0060019521956343	0.0093	0.5218	53386	77258	58749.13
6298856	chr20	rs6089961	62349491	G	A	0.764	0.766	1.0	-0.0168003386783461	0.0101	0.09785	53386	77258	58749.13
6299377	chr20	rs4809330	62349586	A	G	0.31	0.308	0.998	0.0071047017299317	0.0093	0.4447	53386	77258	58749.13
6296959	chr20	rs2738758	62349625	C	G	0.764	0.766	1.0	-0.0168003386783461	0.0101	0.09806	53386	77258	58749.13
6299871	chr20	rs2263805	62351150	T	C	0.77	0.772	0.998	-0.0182963622831166	0.0102	0.074	53386	77258	58749.13
6301434	chr20	rs6062304	62351539	A	T	0.306	0.303	0.995	0.0074025335167413	0.0094	0.4291	53386	77258	58749.13
6293774	chr20	rs6062506	62352389	T	G	0.306	0.303	0.994	0.0074025335167413	0.0094	0.4278	53386	77258	58749.13
6299389	chr20	rs1291213	62352626	C	T	0.77	0.773	0.997	-0.0189993500097828	0.0103	0.0641	53386	77258	58749.13
6296583	chr20	rs8125514	62352637	G	A	0.306	0.303	0.994	0.0075017910703226	0.0094	0.4245	53386	77258	58749.13
6296400	chr20	rs6011057	62354144	C	T	0.306	0.303	0.993	0.0074025335167413	0.0094	0.429	53386	77258	58749.13
6294934	chr20	rs1758205	62355756	G	A	0.77	0.772	0.996	-0.0185000759845861	0.0102	0.07103	53386	77258	58749.13
6298053	chr20	rs2263806	62356538	G	A	0.77	0.773	0.994	-0.0186019483996616	0.0103	0.06963	53386	77258	58749.13
6298108	chr20	rs6011058	62356627	C	T	0.305	0.303	0.992	0.0077002766261879	0.0094	0.4137	53386	77258	58749.13
6292133	chr20	rs6062507	62357330	G	A	0.59	0.585	0.899	0.0103957761821204	0.0092	0.2599	53386	77258	58749.13
6299145	chr20	rs34251386	62357471	G	A	0.77	0.772	0.995	-0.0186019483996616	0.0103	0.06949	53386	77258	58749.13
6296435	chr20	rs6122154	62359345	C	T	0.77	0.773	0.994	-0.0185000759845861	0.0103	0.07087	53386	77258	58749.13
6301851	chr20	rs2427529	62359564	T	A	0.77	0.772	0.994	-0.0187038311937836	0.0103	0.06832	53386	77258	58749.13
6298778	chr20	rs2427530	62361737	G	A	0.769	0.772	0.994	-0.0187038311937836	0.0103	0.06885	53386	77258	58749.13
6295338	chr20	rs2427531	62362116	G	C	0.77	0.772	0.993	-0.019203206984436	0.0103	0.0617	53386	77258	58749.13
6294818	chr20	rs6062509	62362563	G	T	0.304	0.302	0.992	0.0081963182244858	0.0094	0.3798	53386	77258	58749.13
6297534	chr20	rs6122158	62363096	G	A	0.771	0.773	0.993	-0.0194988734340555	0.0103	0.05806	53386	77258	58749.13
6292582	chr20	rs67616625	62363487	A	G	0.77	0.772	0.993	-0.0188974371044634	0.0103	0.06496	53386	77258	58749.13
6298563	chr20	rs56057703	62363512	C	T	0.832	0.834	0.844	-0.0050024916227914	0.0126	0.693	53386	77258	58749.13
6299254	chr20	rs6011066	62364180	G	A	0.305	0.303	0.99	0.0074025335167413	0.0094	0.4301	53386	77258	58749.13
6296692	chr20	rs1151622	62365556	A	G	0.77	0.773	0.993	-0.0191012733024012	0.0103	0.06297	53386	77258	58749.13
6301727	chr20	rs2427534	62366478	A	G	0.77	0.773	0.992	-0.0191012733024012	0.0103	0.06318	53386	77258	58749.13
6294924	chr20	rs1151623	62368606	T	C	0.231	0.228	0.989	0.0187039847937718	0.0103	0.06783	53386	77258	58749.13
6294832	chr20	rs2236510	62368804	C	T	0.77	0.772	0.99	-0.019203206984436	0.0103	0.06174	53386	77258	58749.13
6300374	chr20	rs2236511	62369161	C	G	0.884	0.884	0.932	-0.0068030886197391	0.0139	0.6239	53386	77258	58749.13
6298992	chr20	rs914559	62369300	C	G	0.23	0.227	0.99	0.0193025022544974	0.0103	0.06101	53386	77258	58749.13
6298721	chr20	rs1151624	62369895	A	G	0.23	0.227	0.991	0.0194986595340326	0.0103	0.05793	53386	77258	58749.13
6299005	chr20	rs1056441	62370349	T	C	0.304	0.302	0.987	0.0078987227933553	0.0094	0.4003	53386	77258	58749.13
6298001	chr20	rs6122159	62370732	G	T	0.771	0.774	0.989	-0.0198048272985997	0.0103	0.05418	53386	77258	58749.13
6300443	chr20	rs1741708	62372041	G	T	0.771	0.774	0.989	-0.01999864650669	0.0103	0.05264	53386	77258	58749.13
6296349	chr20	rs6062510	62372148	G	C	0.305	0.303	0.986	0.00730326611012	0.0094	0.439	53386	77258	58749.13
6291936	chr20	rs4809221	62372706	G	A	0.305	0.303	0.985	0.0067968490002727	0.0094	0.4676	53386	77258	58749.13
6301193	chr20	rs2253823	62372956	C	T	0.77	0.773	0.989	-0.019294956182969	0.0103	0.06073	53386	77258	58749.13
6301487	chr20	rs2253829	62373079	G	C	0.77	0.773	0.989	-0.019294956182969	0.0103	0.06046	53386	77258	58749.13
6298482	chr20	rs8957	62373707	G	T	0.269	0.268	0.985	0.0048979852621919	0.0098	0.6192	53386	77258	58749.13
6293601	chr20	rs2256814	62373983	G	A	0.809	0.811	0.979	-0.0183982139464423	0.0111	0.09573	53386	77258	58749.13
6293174	chr20	rs1058319	62374389	C	T	0.862	0.867	0.912	-0.0292949370570243	0.0132	0.02659	53386	77258	58749.13
6294886	chr20	rs6742	62374441	T	C	0.208	0.206	0.81	-0.0021022080918702	0.0118	0.8601	53386	77258	58749.13
6294785	chr20	rs2427537	62376227	T	C	0.444	0.444	0.961	-0.0142003494011414	0.0088	0.108	53386	77258	58749.13
6294152	chr20	rs2281925	62376503	G	A	0.884	0.884	0.926	-0.0052035148315978	0.014	0.7102	53386	77258	58749.13
6294275	chr20	rs2296763	62376939	A	C	0.258	0.256	0.97	0.0084045823438103	0.01	0.3977	53386	77258	58749.13
6300818	chr20	rs35982738	62378121	C	T	0.759	0.76	0.89	0.001998002662673	0.0107	0.8518	53386	77258	58749.13
6292835	chr20	rs5019252	62378349	C	T	0.659	0.657	0.952	-0.0025031302181184	0.0092	0.7907	53386	77258	58749.13
6294870	chr20	rs12625387	62378364	C	T	0.648	0.645	0.962	-0.0024028846163103	0.0091	0.7939	53386	77258	58749.13
6295481	chr20	rs73622886	62378954	C	T	0.816	0.818	0.964	-0.0201006717070029	0.0113	0.07507	53386	77258	58749.13
6296396	chr20	rs6011076	62379006	T	C	0.649	0.648	0.964	-0.004701032558649	0.0091	0.6035	53386	77258	58749.13
6299531	chr20	rs73622887	62379339	C	T	0.816	0.817	0.977	-0.0131966945943914	0.0112	0.2412	53386	77258	58749.13
6294543	chr20	rs11697610	62379531	A	G	0.6	0.599	0.962	0.0086028888072678	0.0089	0.334	53386	77258	58749.13
6298170	chr20	rs2872979	62379747	C	T	0.658	0.658	0.97	-0.0057967688471774	0.0092	0.5271	53386	77258	58749.13
6298126	chr20	rs12053646	62379748	G	A	0.812	0.813	0.984	-0.0139975096438537	0.0111	0.2085	53386	77258	58749.13
6299844	chr20	rs2315646	62379750	T	G	0.658	0.658	0.97	-0.0062998021485279	0.0092	0.4915	53386	77258	58749.13
6292201	chr20	rs2315647	62379853	C	G	0.468	0.469	0.972	-0.0131966945943914	0.0087	0.1294	53386	77258	58749.13
6295687	chr20	rs1887406	62379990	G	C	0.812	0.813	0.984	-0.0145046862028817	0.0111	0.1913	53386	77258	58749.13
6299775	chr20	rs2315648	62380098	G	C	0.657	0.657	0.974	-0.005696192544881	0.0091	0.5317	53386	77258	58749.13
6298624	chr20	rs932824	62380315	A	G	0.656	0.656	0.974	-0.0048015088161939	0.0091	0.599	53386	77258	58749.13
6291980	chr20	rs932825	62380328	C	T	0.656	0.656	0.974	-0.0048015088161939	0.0091	0.5977	53386	77258	58749.13
6292398	chr20	rs932826	62380516	A	C	0.572	0.572	0.95	-0.009797842480111	0.0089	0.272	53386	77258	58749.13
6298277	chr20	rs932827	62380527	C	T	0.761	0.76	0.94	-0.0025031302181184	0.0104	0.8113	53386	77258	58749.13
6298012	chr20	rs12625413	62380542	T	C	0.657	0.657	0.971	-0.0054045784588597	0.0092	0.5543	53386	77258	58749.13
6296453	chr20	rs6089970	62381979	C	T	0.78	0.781	0.93	-0.0107980900995126	0.0108	0.3182	53386	77258	58749.13
6301389	chr20	rs4809332	62382991	A	G	0.414	0.415	0.979	-0.003797200248385	0.0088	0.6678	53386	77258	58749.13
6293568	chr20	rs4809222	62383796	C	G	0.413	0.415	0.98	-0.003596459514405	0.0088	0.6845	53386	77258	58749.13
6292244	chr20	rs2281926	62384309	G	C	0.826	0.828	0.99	-0.0187955345843259	0.0114	0.09951	53386	77258	58749.13
6293214	chr20	rs2281927	62384580	G	C	0.413	0.415	0.981	-0.0043996643446871	0.0088	0.6134	53386	77258	58749.13
6301150	chr20	rs2281928	62384604	G	C	0.413	0.415	0.981	-0.0043996643446871	0.0088	0.6166	53386	77258	58749.13
6295240	chr20	rs4809334	62384972	G	A	0.825	0.827	0.992	-0.0188974371044634	0.0114	0.09759	53386	77258	58749.13
6293924	chr20	rs13041528	62385446	G	C	0.825	0.827	0.992	-0.0187038311937836	0.0114	0.1007	53386	77258	58749.13
6299480	chr20	rs7273624	62385479	G	A	0.587	0.587	0.982	0.0056042667198317	0.0088	0.5235	53386	77258	58749.13
6298210	chr20	rs12481497	62385541	G	A	0.825	0.827	0.992	-0.0188974371044634	0.0114	0.09605	53386	77258	58749.13
6295598	chr20	rs4299387	62385558	T	C	0.587	0.587	0.982	0.0059025456526138	0.0088	0.5051	53386	77258	58749.13
6297217	chr20	rs6089971	62385846	G	A	0.825	0.827	0.992	-0.0187955345843259	0.0114	0.09806	53386	77258	58749.13
6299559	chr20	rs2093118	62385932	G	T	0.66	0.659	0.978	-0.0032954239497972	0.0091	0.7157	53386	77258	58749.13
6296494	chr20	rs6011081	62385976	G	A	0.588	0.587	0.981	0.0058031292269501	0.0088	0.5107	53386	77258	58749.13
6302231	chr20	rs6122160	62386767	C	T	0.658	0.657	0.978	-0.004701032558649	0.0091	0.6101	53386	77258	58749.13
6297074	chr20	rs6122161	62386887	C	A	0.658	0.657	0.978	-0.004701032558649	0.0091	0.6056	53386	77258	58749.13
6292838	chr20	rs4809335	62387094	C	T	0.415	0.417	0.981	-0.003596459514405	0.0088	0.6826	53386	77258	58749.13
6299648	chr20	rs11696871	62387417	G	A	0.824	0.826	0.989	-0.0197028322758684	0.0114	0.0829	53386	77258	58749.13
6294005	chr20	rs4809223	62387549	C	G	0.59	0.589	0.98	0.0071047017299317	0.0088	0.4223	53386	77258	58749.13
6298000	chr20	rs4809224	62387830	T	A	0.59	0.589	0.98	0.0069954745123864	0.0088	0.4271	53386	77258	58749.13
6296920	chr20	rs6011085	62388206	C	T	0.59	0.589	0.98	0.0069954745123864	0.0088	0.4273	53386	77258	58749.13
6301616	chr20	rs6089769	62388547	A	G	0.589	0.589	0.979	0.0069954745123864	0.0088	0.4237	53386	77258	58749.13
6296850	chr20	rs6089973	62388627	C	T	0.416	0.418	0.979	-0.0038975857287134	0.0088	0.6597	53386	77258	58749.13
6300788	chr20	rs6010639	62388673	G	A	0.59	0.589	0.979	0.0069954745123864	0.0088	0.424	53386	77258	58749.13
6293613	chr20	rs6089770	62391014	C	T	0.482	0.484	0.978	-0.0138048499765589	0.0087	0.1116	53386	77258	58749.13
6293388	chr20	rs6122028	62391453	C	T	0.658	0.657	0.976	-0.0046005663955682	0.0091	0.6146	53386	77258	58749.13
6298099	chr20	rs6122029	62391613	G	A	0.518	0.516	0.976	0.0139029051689914	0.0087	0.1085	53386	77258	58749.13
6295736	chr20	rs6062309	62391842	A	G	0.518	0.516	0.976	0.0140015196358136	0.0087	0.107	53386	77258	58749.13
6293494	chr20	rs6011089	62391943	A	G	0.518	0.516	0.976	0.0140015196358136	0.0087	0.1067	53386	77258	58749.13
6296222	chr20	rs6010641	62392553	T	C	0.556	0.556	0.937	0.0093957216403621	0.0089	0.2942	53386	77258	58749.13
6302089	chr20	rs6010642	62392652	T	C	0.522	0.521	0.964	0.0135971385060249	0.0087	0.1207	53386	77258	58749.13
6301841	chr20	rs6062513	62392891	G	C	0.518	0.516	0.974	0.0139029051689914	0.0087	0.111	53386	77258	58749.13
6297047	chr20	rs6010644	62393090	G	A	0.518	0.516	0.974	0.0139029051689914	0.0087	0.1092	53386	77258	58749.13
6292526	chr20	rs2315649	62393107	C	T	0.658	0.657	0.972	-0.004701032558649	0.0092	0.6095	53386	77258	58749.13
6298745	chr20	rs6011091	62393480	T	A	0.518	0.516	0.973	0.0138042809763971	0.0087	0.112	53386	77258	58749.13
6298652	chr20	rs6010646	62393583	A	C	0.518	0.516	0.973	0.0140015196358136	0.0087	0.1065	53386	77258	58749.13
6295009	chr20	rs62217844	62394196	C	G	0.518	0.517	0.972	0.0141001243787816	0.0087	0.1059	53386	77258	58749.13
6299526	chr20	rs6089771	62394388	A	G	0.519	0.517	0.972	0.0129951954948113	0.0087	0.1346	53386	77258	58749.13
6293071	chr20	rs7274760	62394704	A	G	0.519	0.517	0.972	0.0129951954948113	0.0087	0.1345	53386	77258	58749.13
6292273	chr20	rs6010647	62395638	A	C	0.518	0.516	0.971	0.0141001243787816	0.0087	0.1063	53386	77258	58749.13
6293648	chr20	rs6512287	62395721	A	G	0.175	0.173	0.991	0.0187039847937718	0.0114	0.1013	53386	77258	58749.13
6296894	chr20	rs6089979	62395764	A	G	0.518	0.516	0.971	0.0141987193998129	0.0087	0.1042	53386	77258	58749.13
6294965	chr20	rs6062514	62396221	G	T	0.518	0.517	0.97	0.0139029051689914	0.0087	0.1117	53386	77258	58749.13
6300022	chr20	rs7271043	62396925	G	A	0.658	0.657	0.968	-0.0046005663955682	0.0092	0.619	53386	77258	58749.13
6301251	chr20	rs6011094	62397796	C	T	0.517	0.516	0.967	0.0141001243787816	0.0087	0.1053	53386	77258	58749.13
6296701	chr20	rs6011095	62397811	C	T	0.517	0.516	0.967	0.0141987193998129	0.0087	0.1034	53386	77258	58749.13
6296282	chr20	rs6011096	62398015	T	C	0.517	0.516	0.967	0.014504302202808	0.0087	0.09769	53386	77258	58749.13
6299015	chr20	rs6011097	62398825	G	A	0.175	0.173	0.991	0.0172994970780611	0.0114	0.1273	53386	77258	58749.13
6299264	chr20	rs6011098	62398935	C	T	0.175	0.173	0.99	0.0172994970780611	0.0114	0.1289	53386	77258	58749.13
6293756	chr20	rs2315654	62399641	C	T	0.175	0.173	0.991	0.0172012073197748	0.0114	0.1316	53386	77258	58749.13
6298175	chr20	rs6010648	62400021	T	C	0.174	0.172	0.986	0.0190964956909883	0.0114	0.09461	53386	77258	58749.13
6302026	chr20	rs12480190	62401114	C	T	0.886	0.886	0.938	-0.0185000759845861	0.014	0.1849	53386	77258	58749.13
6299250	chr20	rs10485826	62401115	G	A	0.636	0.638	0.93	-0.005696192544881	0.0093	0.5375	53386	77258	58749.13
6292686	chr20	rs6089982	62401143	C	T	0.857	0.857	0.932	-0.0113036461713921	0.0127	0.374	53386	77258	58749.13
6293548	chr20	rs6089984	62401898	G	A	0.335	0.337	0.972	-0.0074980401773571	0.0092	0.4142	53386	77258	58749.13
6297762	chr20	rs6512289	62402072	G	A	0.744	0.743	0.978	0.001998002662673	0.01	0.8434	53386	77258	58749.13
6299168	chr20	rs12479927	62402488	T	C	0.334	0.336	0.975	-0.007095110875924	0.0092	0.4385	53386	77258	58749.13
6300029	chr20	rs73143503	62402628	G	A	0.687	0.684	0.969	0.0005998200719675	0.0094	0.9482	53386	77258	58749.13
6301734	chr20	rs6089986	62402860	G	A	0.434	0.438	0.975	-0.003596459514405	0.0088	0.6806	53386	77258	58749.13
6300017	chr20	rs4809336	62402941	A	G	0.334	0.337	0.977	-0.007296555232638	0.0092	0.4277	53386	77258	58749.13
6301158	chr20	rs4809337	62402956	C	T	0.334	0.336	0.978	-0.007004474152883	0.0092	0.4495	53386	77258	58749.13
6296667	chr20	rs6010649	62404188	C	G	0.744	0.743	0.984	0.0022973590486834	0.0099	0.8196	53386	77258	58749.13
6293806	chr20	rs6062519	62404232	T	C	0.745	0.743	0.984	0.0023971245997214	0.0099	0.8069	53386	77258	58749.13
6293344	chr20	rs6062520	62404352	A	G	0.744	0.743	0.986	0.0020977980821461	0.0099	0.8356	53386	77258	58749.13
6298861	chr20	rs6062521	62404416	T	C	0.744	0.743	0.986	0.0017983819413794	0.0099	0.8524	53386	77258	58749.13
6297324	chr20	rs6062522	62404469	G	C	0.744	0.743	0.986	0.001998002662673	0.0099	0.8425	53386	77258	58749.13
6298429	chr20	rs62217849	62404745	G	T	0.744	0.743	0.986	0.0020977980821461	0.0099	0.8338	53386	77258	58749.13
6299544	chr20	rs6011105	62404838	G	A	0.744	0.743	0.986	0.0020977980821461	0.0099	0.8333	53386	77258	58749.13
6301242	chr20	rs4809340	62404933	G	A	0.329	0.331	0.987	-0.0091012913892029	0.0092	0.3243	53386	77258	58749.13
6293417	chr20	rs59496954	62405116	G	A	0.746	0.745	0.987	0.0037031349243813	0.0099	0.7134	53386	77258	58749.13
6298070	chr20	rs6122166	62405863	G	C	0.428	0.432	0.985	-0.0057967688471774	0.0087	0.5086	53386	77258	58749.13
6298414	chr20	rs6089988	62405960	T	C	0.429	0.433	0.986	-0.0055956263571598	0.0087	0.5245	53386	77258	58749.13
6301722	chr20	rs4809225	62406545	C	T	0.981	0.981	0.933	0.0037031349243813	0.0406	0.9281	34709	51091	38476.03
6301416	chr20	rs3810493	62406641	C	T	0.429	0.433	0.987	-0.0055956263571598	0.0087	0.5196	53386	77258	58749.13
6295542	chr20	rs3810494	62406749	C	T	0.435	0.439	0.978	-0.0064004391810282	0.0088	0.4636	53386	77258	58749.13
6299754	chr20	rs3810495	62406819	A	G	0.433	0.437	0.976	-0.0071958279818024	0.0088	0.4117	53386	77258	58749.13
6300913	chr20	rs3810496	62406886	T	C	0.375	0.379	0.949	-0.0076995657264405	0.0091	0.3978	53386	77258	58749.13
6296937	chr20	rs3827026	62407104	C	T	0.878	0.876	0.881	0.0149969810059077	0.014	0.2841	53386	77258	58749.13
6294250	chr20	rs11698493	62407617	C	G	0.897	0.896	0.98	-0.0130953713122409	0.0143	0.3582	53386	77258	58749.13
6297343	chr20	rs4809226	62407879	G	A	0.749	0.747	0.988	0.0052959516591825	0.01	0.5931	53386	77258	58749.13
6299433	chr20	rs6122168	62408691	G	C	0.429	0.433	0.991	-0.0055956263571598	0.0087	0.5175	53386	77258	58749.13
6295343	chr20	rs13042220	62408749	G	A	0.897	0.896	0.982	-0.0132980281439898	0.0143	0.3522	53386	77258	58749.13
6298656	chr20	rs62219891	62408774	C	T	0.749	0.747	0.989	0.0053954185169075	0.01	0.5897	53386	77258	58749.13
6302000	chr20	rs13043476	62408781	C	T	0.898	0.897	0.982	-0.0151034855773182	0.0143	0.2919	53386	77258	58749.13
6292544	chr20	rs6512290	62409394	G	A	0.43	0.433	0.993	-0.0055956263571598	0.0087	0.5178	53386	77258	58749.13
6292417	chr20	rs6122169	62409453	C	T	0.43	0.433	0.992	-0.0057967688471774	0.0087	0.5024	53386	77258	58749.13
6297689	chr20	rs6122170	62409477	G	T	0.43	0.434	0.992	-0.0058973552660839	0.0087	0.5	53386	77258	58749.13
6299983	chr20	rs6122171	62409510	A	G	0.43	0.434	0.992	-0.0058973552660839	0.0087	0.4988	53386	77258	58749.13
6300646	chr20	rs7363352	62409689	C	G	0.429	0.433	0.993	-0.0055956263571598	0.0087	0.5235	53386	77258	58749.13
6296521	chr20	rs7361427	62409691	A	G	0.429	0.433	0.994	-0.0054950702819798	0.0087	0.5253	53386	77258	58749.13
6295995	chr20	rs6062314	62409713	C	T	0.0758	0.0769	0.99	-0.0186019483996616	0.0163	0.254	53386	77258	58749.13
6293877	chr20	rs6122172	62409888	C	T	0.429	0.433	0.995	-0.0059979518036359	0.0087	0.493	53386	77258	58749.13
6296864	chr20	rs4809341	62409915	T	C	0.0753	0.0765	0.989	-0.0170952954286372	0.0163	0.2959	53386	77258	58749.13
6298191	chr20	rs12710317	62410024	A	G	0.429	0.433	0.994	-0.0059979518036359	0.0087	0.4889	53386	77258	58749.13
6300315	chr20	rs12710318	62410049	G	A	0.429	0.433	0.994	-0.0059979518036359	0.0087	0.4899	53386	77258	58749.13
6294372	chr20	rs66581209	62410070	T	G	0.897	0.896	0.984	-0.0131966945943914	0.0143	0.3536	53386	77258	58749.13
6297022	chr20	rs6089774	62411102	G	A	0.429	0.433	0.992	-0.0060985584618694	0.0087	0.4863	53386	77258	58749.13
6292453	chr20	rs67840723	62411407	T	C	0.897	0.897	0.983	-0.0130953713122409	0.0143	0.36	53386	77258	58749.13
6297662	chr20	rs6089994	62411440	C	A	0.43	0.433	0.992	-0.0058973552660839	0.0087	0.495	53386	77258	58749.13
6301213	chr20	rs6122173	62412100	A	G	0.429	0.433	0.991	-0.0059979518036359	0.0087	0.4916	53386	77258	58749.13
6293152	chr20	rs6011109	62412658	G	A	0.0752	0.0764	0.985	-0.0176956485356892	0.0164	0.2803	53386	77258	58749.13
6293858	chr20	rs6011110	62412904	G	A	0.749	0.747	0.987	0.0051964749068174	0.01	0.6027	53386	77258	58749.13
6296651	chr20	rs6122030	62413209	T	C	0.43	0.433	0.99	-0.0057967688471774	0.0087	0.5062	53386	77258	58749.13
6295094	chr20	rs4809343	62413663	C	A	0.897	0.897	0.98	-0.0132980281439898	0.0143	0.3505	53386	77258	58749.13
6298244	chr20	rs4809344	62413734	C	G	0.0758	0.0769	0.984	-0.0193969096107316	0.0164	0.2355	53386	77258	58749.13
6294407	chr20	rs6062527	62413838	G	C	0.749	0.748	0.986	0.0051964749068174	0.01	0.6017	53386	77258	58749.13
6301791	chr20	rs6122174	62413844	C	T	0.429	0.433	0.99	-0.0059979518036359	0.0087	0.4949	53386	77258	58749.13
6295462	chr20	rs6011111	62413993	C	A	0.749	0.748	0.986	0.0051964749068174	0.01	0.6056	53386	77258	58749.13
6300573	chr20	rs6089775	62414424	C	T	0.429	0.433	0.989	-0.0057967688471774	0.0087	0.504	53386	77258	58749.13
6292468	chr20	rs6089776	62414548	T	C	0.0746	0.0759	0.983	-0.0187955345843259	0.0165	0.2532	53386	77258	58749.13
6292577	chr20	rs2148803	62414708	A	G	0.0752	0.0764	0.982	-0.0183982139464423	0.0164	0.2622	53386	77258	58749.13
6300627	chr20	rs6122175	62415064	C	A	0.429	0.433	0.989	-0.0057967688471774	0.0087	0.5059	53386	77258	58749.13
6296415	chr20	rs6089995	62415693	T	C	0.429	0.432	0.988	-0.006199175242821	0.0087	0.4762	53386	77258	58749.13
6297551	chr20	rs11700159	62416324	C	T	0.897	0.896	0.977	-0.0136020904182857	0.0143	0.3434	53386	77258	58749.13
6295290	chr20	rs35960945	62416325	G	A	0.762	0.761	0.88	0.0029955089797983	0.0108	0.7796	53386	77258	58749.13
6295959	chr20	rs11698179	62416358	A	G	0.897	0.896	0.977	-0.0136020904182857	0.0143	0.3431	53386	77258	58749.13
6297490	chr20	rs4425138	62416442	G	A	0.75	0.748	0.984	0.005703702916678	0.01	0.568	53386	77258	58749.13
6293137	chr20	rs2315655	62416741	C	G	0.755	0.753	0.982	0.0097027754613851	0.0101	0.3369	53386	77258	58749.13
6291941	chr20	rs6122177	62417030	T	C	0.429	0.432	0.988	-0.0058973552660839	0.0087	0.4998	53386	77258	58749.13
6292848	chr20	rs6122179	62417181	G	A	0.429	0.433	0.988	-0.0065010863423599	0.0087	0.4546	53386	77258	58749.13
6301276	chr20	rs6010650	62417502	A	C	0.0752	0.0765	0.981	-0.0194988734340555	0.0164	0.2356	53386	77258	58749.13
6297186	chr20	rs6089777	62417735	A	G	0.426	0.429	0.984	-0.005304041591906	0.0088	0.5467	53386	77258	58749.13
6299688	chr20	rs6089996	62417754	G	A	0.0807	0.0818	0.961	-0.0189993500097828	0.0161	0.2361	53386	77258	58749.13
6293639	chr20	rs6010651	62418243	A	C	0.622	0.618	0.979	0.0110981866660334	0.009	0.2165	53386	77258	58749.13
6292841	chr20	rs6062529	62418331	C	T	0.742	0.74	0.988	0.0096037361426946	0.0099	0.3316	53386	77258	58749.13
6293678	chr20	rs2315656	62418337	G	A	0.374	0.376	0.976	-0.0006001800720324	0.009	0.9497	53386	77258	58749.13
6300453	chr20	rs6062530	62418385	T	G	0.741	0.738	0.988	0.0102968054773682	0.0099	0.294	53386	77258	58749.13
6296648	chr20	rs67047102	62419213	C	T	0.933	0.932	0.983	-0.0150019689183474	0.0173	0.3861	53386	77258	58749.13
6292613	chr20	rs6062317	62421012	G	A	0.743	0.74	0.982	0.0108014536938559	0.0099	0.2739	53386	77258	58749.13
6299912	chr20	rs755017	62421622	A	G	0.88	0.878	0.991	0.0089002747867194	0.0133	0.5021	53386	77258	58749.13
6293104	chr20	rs2281929	62422080	T	C	0.88	0.878	0.991	0.0084045823438103	0.0133	0.5267	53386	77258	58749.13
6301982	chr20	rs76484331	62422504	C	A	0.949	0.948	0.99	0.0344014267173323	0.0196	0.07942	53386	77258	58749.13
6296057	chr20	rs747514	62422619	A	C	0.622	0.618	0.979	0.0133998200630165	0.009	0.1342	53386	77258	58749.13
6293890	chr20	rs4456758	62422675	T	C	0.622	0.618	0.979	0.0133998200630165	0.009	0.1335	53386	77258	58749.13
6297839	chr20	rs6062319	62422805	C	T	0.743	0.74	0.98	0.0109992854583691	0.0099	0.2667	53386	77258	58749.13
6300901	chr20	rs55643250	62423164	C	T	0.933	0.932	0.987	-0.0163021610829842	0.0173	0.3461	53386	77258	58749.13
6294216	chr20	rs67542556	62423362	A	G	0.933	0.932	0.987	-0.0163021610829842	0.0173	0.3463	53386	77258	58749.13
6297229	chr20	rs11697546	62424017	C	T	0.743	0.74	0.978	0.0111970780932162	0.0099	0.2581	53386	77258	58749.13
6296263	chr20	rs11698037	62424393	C	T	0.932	0.931	0.986	-0.0135007260538548	0.0172	0.431	53386	77258	58749.13
6297501	chr20	rs62219892	62424528	G	A	0.743	0.74	0.977	0.0114047182634362	0.0099	0.2524	53386	77258	58749.13
6300126	chr20	rs6011116	62425472	G	A	0.932	0.931	0.985	-0.0139975096438537	0.0172	0.4162	53386	77258	58749.13
6301642	chr20	rs6011117	62425714	C	T	0.932	0.931	0.985	-0.0139975096438537	0.0172	0.4159	53386	77258	58749.13
6293669	chr20	rs6011118	62425966	A	G	0.932	0.931	0.985	-0.0139975096438537	0.0172	0.4158	53386	77258	58749.13
6300356	chr20	rs66493913	62426005	G	A	0.932	0.931	0.984	-0.0138961051921114	0.0172	0.4187	53386	77258	58749.13
6297932	chr20	rs67415541	62426149	A	C	0.935	0.934	0.949	-0.0164038098256767	0.018	0.3609	53386	77258	58749.13
6292929	chr20	rs66486049	62426150	G	C	0.935	0.934	0.951	-0.0152963956259917	0.0179	0.3917	53386	77258	58749.13
6299662	chr20	rs2180631	62426393	C	T	0.948	0.947	0.994	0.0326994961630157	0.0194	0.09191	53386	77258	58749.13
6299426	chr20	rs4809229	62426688	T	C	0.88	0.878	0.989	0.0090984829852593	0.0133	0.4931	53386	77258	58749.13
6298848	chr20	rs6011119	62427085	C	T	0.932	0.931	0.983	-0.0130953713122409	0.0172	0.446	53386	77258	58749.13
6292842	chr20	rs4538263	62427187	G	A	0.876	0.874	0.986	0.0116024307308398	0.0132	0.3789	53386	77258	58749.13
6294405	chr20	rs6010653	62427211	G	C	0.932	0.931	0.984	-0.013399371963117	0.0172	0.438	53386	77258	58749.13
6298585	chr20	rs67796606	62427354	A	G	0.932	0.931	0.983	-0.0132980281439898	0.0172	0.4416	53386	77258	58749.13
6300641	chr20	rs75004420	62427703	G	A	0.946	0.945	0.982	0.0389033551082361	0.0191	0.04208	53386	77258	58749.13
6296124	chr20	rs6011121	62428104	C	G	0.877	0.875	0.985	0.0109992854583691	0.0132	0.4023	53386	77258	58749.13
6292963	chr20	rs6062533	62429101	G	A	0.756	0.756	0.966	0.0058031292269501	0.0102	0.5672	53386	77258	58749.13
6293952	chr20	rs57620666	62429794	G	A	0.877	0.875	0.984	0.0109003744682883	0.0132	0.4087	53386	77258	58749.13
6293687	chr20	rs73624722	62429977	A	G	0.877	0.875	0.985	0.0108014536938559	0.0132	0.4128	53386	77258	58749.13
6298993	chr20	rs6010655	62430238	T	G	0.877	0.875	0.985	0.0111970780932162	0.0132	0.394	53386	77258	58749.13
6300681	chr20	rs6010656	62430449	T	A	0.877	0.875	0.984	0.0112959597418516	0.0132	0.3931	53386	77258	58749.13
6298857	chr20	rs139848472	62430476	C	A	0.946	0.945	0.981	0.0395956428583544	0.0192	0.03937	53386	77258	58749.13
6300155	chr20	rs6010657	62430685	G	A	0.945	0.944	0.982	0.0368043345220483	0.019	0.05353	53386	77258	58749.13
6293440	chr20	rs11906437	62431510	C	A	0.877	0.875	0.983	0.0111970780932162	0.0132	0.3977	53386	77258	58749.13
6301327	chr20	rs11908487	62431547	A	G	0.877	0.875	0.983	0.0111970780932162	0.0132	0.397	53386	77258	58749.13
6300673	chr20	rs11086127	62431785	G	A	0.877	0.875	0.983	0.0111970780932162	0.0132	0.3962	53386	77258	58749.13
6300133	chr20	rs71325468	62431824	G	C	0.978	0.979	0.889	-0.0769026428413419	0.0313	0.01412	53316	77188	58679.13
6301793	chr20	rs11906513	62431973	C	A	0.877	0.875	0.982	0.0111970780932162	0.0132	0.3967	53386	77258	58749.13
6292689	chr20	rs11908565	62432000	A	G	0.877	0.875	0.982	0.0111970780932162	0.0132	0.3957	53386	77258	58749.13
6294716	chr20	rs11905140	62432023	T	C	0.877	0.875	0.982	0.0111970780932162	0.0132	0.3957	53386	77258	58749.13
6292073	chr20	rs11906517	62432030	C	G	0.877	0.875	0.982	0.0111970780932162	0.0132	0.397	53386	77258	58749.13
6292004	chr20	rs67549383	62432154	G	T	0.877	0.875	0.982	0.0111970780932162	0.0132	0.3951	53386	77258	58749.13
6293535	chr20	rs66780440	62432179	G	A	0.876	0.874	0.98	0.0117012723076411	0.0132	0.3772	53386	77258	58749.13
6295177	chr20	rs6011123	62432495	T	C	0.63	0.628	0.96	0.0093957216403621	0.0091	0.3005	53386	77258	58749.13
6296638	chr20	rs6010658	62432533	C	A	0.877	0.875	0.981	0.0111970780932162	0.0132	0.3954	53386	77258	58749.13
6297457	chr20	rs8115058	62432709	A	G	0.63	0.628	0.96	0.0093957216403621	0.0091	0.303	53386	77258	58749.13
6300260	chr20	rs6011124	62432886	T	C	0.876	0.874	0.98	0.0109003744682883	0.0132	0.4095	53386	77258	58749.13
6292553	chr20	rs6011125	62433459	A	G	0.877	0.875	0.98	0.0112959597418516	0.0132	0.3918	53386	77258	58749.13
6294450	chr20	rs4809345	62433862	A	G	0.877	0.875	0.979	0.0111970780932162	0.0132	0.3978	53386	77258	58749.13
6293107	chr20	rs73323366	62433922	G	A	0.945	0.944	0.976	0.0372957847436969	0.0191	0.05045	53386	77258	58749.13
6292550	chr20	rs6011126	62435007	C	T	0.877	0.875	0.978	0.0112959597418516	0.0132	0.3914	53386	77258	58749.13
6296405	chr20	rs35490707	62435209	C	T	0.778	0.778	0.862	0.004101577021075	0.0111	0.7107	53386	77258	58749.13
6294898	chr20	rs6011127	62435258	G	A	0.877	0.875	0.977	0.0110981866660334	0.0132	0.4014	53386	77258	58749.13
6299915	chr20	rs11697082	62435465	G	A	0.932	0.931	0.976	-0.0138048499765589	0.0173	0.4235	53386	77258	58749.13
6293257	chr20	rs11697261	62435627	C	T	0.877	0.875	0.977	0.0112959597418516	0.0132	0.3919	53386	77258	58749.13
6291946	chr20	rs67835080	62436305	C	T	0.877	0.875	0.976	0.0114047182634362	0.0132	0.3898	53386	77258	58749.13
6299593	chr20	rs67078803	62436320	T	C	0.877	0.875	0.976	0.0114047182634362	0.0132	0.3881	53386	77258	58749.13
6292644	chr20	rs73624724	62436398	T	C	0.877	0.875	0.976	0.0114047182634362	0.0132	0.3886	53386	77258	58749.13
6295230	chr20	rs6010659	62437022	A	G	0.877	0.875	0.975	0.0114047182634362	0.0132	0.3884	53386	77258	58749.13
6294540	chr20	rs57498343	62437140	G	A	0.877	0.875	0.975	0.0112959597418516	0.0132	0.3936	53386	77258	58749.13
6299551	chr20	rs58150746	62437195	G	A	0.877	0.875	0.975	0.0112959597418516	0.0132	0.3936	53386	77258	58749.13
6301228	chr20	rs79386254	62437371	A	G	0.877	0.875	0.974	0.0112959597418516	0.0132	0.394	53386	77258	58749.13
6293329	chr20	rs141335934	62437525	C	T	0.931	0.93	0.924	0.0284999894699013	0.0176	0.1053	53386	77258	58749.13
6298811	chr20	rs66859979	62437674	T	C	0.877	0.875	0.974	0.0112959597418516	0.0133	0.3926	53386	77258	58749.13
6296330	chr20	rs4809348	62437988	A	G	0.877	0.875	0.974	0.0112959597418516	0.0133	0.3924	53386	77258	58749.13
6297054	chr20	rs4809351	62438176	G	C	0.877	0.875	0.973	0.0114047182634362	0.0133	0.3915	53386	77258	58749.13
6299241	chr20	rs9798571	62438415	G	A	0.756	0.756	0.953	0.0060019521956343	0.0102	0.5583	53386	77258	58749.13
6301637	chr20	rs6011128	62438758	C	T	0.877	0.875	0.973	0.0116024307308398	0.0133	0.3828	53386	77258	58749.13
6293122	chr20	rs6011129	62438825	G	C	0.877	0.875	0.973	0.0116024307308398	0.0133	0.3836	53386	77258	58749.13
6294571	chr20	rs73624728	62438870	G	T	0.932	0.931	0.973	-0.0164953025291975	0.0174	0.343	53386	77258	58749.13
6299422	chr20	rs6011130	62438871	C	T	0.877	0.875	0.972	0.0114047182634362	0.0133	0.3888	53386	77258	58749.13
6297135	chr20	rs6011131	62438993	C	T	0.877	0.874	0.972	0.0115035793834154	0.0133	0.3866	53386	77258	58749.13
6293485	chr20	rs4809352	62439108	C	A	0.877	0.874	0.972	0.0115035793834154	0.0133	0.3866	53386	77258	58749.13
6292744	chr20	rs4809353	62439216	T	C	0.877	0.874	0.972	0.0116024307308398	0.0133	0.3836	53386	77258	58749.13
6292507	chr20	rs4809354	62439223	C	T	0.877	0.874	0.971	0.0116024307308398	0.0133	0.3812	53386	77258	58749.13
6294249	chr20	rs4809230	62439274	G	A	0.931	0.931	0.971	-0.0145960053074092	0.0173	0.4002	53386	77258	58749.13
6293598	chr20	rs6011132	62439541	C	G	0.805	0.802	0.908	0.0117012723076411	0.0114	0.3052	53386	77258	58749.13
6300465	chr20	rs6011133	62439542	A	G	0.805	0.802	0.909	0.0117012723076411	0.0114	0.304	53386	77258	58749.13
6302012	chr20	rs73323382	62439648	C	T	0.945	0.944	0.966	0.0379025370484673	0.0192	0.04809	53386	77258	58749.13
6299379	chr20	rs11698072	62439682	T	C	0.876	0.874	0.97	0.0124027667170427	0.0133	0.3507	53386	77258	58749.13
6294522	chr20	rs11699536	62439874	G	T	0.875	0.873	0.966	0.0097027754613851	0.0132	0.4619	53386	77258	58749.13
6297636	chr20	rs11699646	62439902	C	T	0.875	0.873	0.965	0.0097027754613851	0.0132	0.4622	53386	77258	58749.13
6299066	chr20	rs6010660	62439995	G	C	0.877	0.874	0.971	0.0118989261570991	0.0133	0.3697	53386	77258	58749.13
6297991	chr20	rs6010661	62440143	T	C	0.877	0.874	0.97	0.0118989261570991	0.0133	0.3698	53386	77258	58749.13
6298916	chr20	rs6011135	62440248	G	T	0.945	0.944	0.965	0.0379988130912113	0.0192	0.04764	53386	77258	58749.13
6294202	chr20	rs6011137	62440526	C	T	0.876	0.874	0.969	0.0111970780932162	0.0133	0.4004	53386	77258	58749.13
6296579	chr20	rs67416152	62440681	C	T	0.876	0.874	0.969	0.0115035793834154	0.0133	0.3854	53386	77258	58749.13
6299072	chr20	rs6011138	62440700	T	C	0.878	0.876	0.964	0.0112959597418516	0.0134	0.3993	53386	77258	58749.13
6297472	chr20	rs6011139	62440737	C	T	0.878	0.876	0.964	0.0112959597418516	0.0134	0.3967	53386	77258	58749.13
6299564	chr20	rs6011140	62441008	A	G	0.876	0.874	0.969	0.0112959597418516	0.0132	0.3927	53386	77258	58749.13
6297198	chr20	rs6011141	62441080	C	T	0.876	0.874	0.969	0.0111970780932162	0.0132	0.3982	53386	77258	58749.13
6301052	chr20	rs6011142	62441216	T	G	0.876	0.874	0.968	0.0114047182634362	0.0132	0.3907	53386	77258	58749.13
6301747	chr20	rs11700177	62441261	G	A	0.932	0.931	0.969	-0.0149004625639624	0.0174	0.3921	53386	77258	58749.13
6299161	chr20	rs6010663	62441298	C	G	0.944	0.943	0.962	0.0361969153118182	0.0191	0.0579	53386	77258	58749.13
6297439	chr20	rs6010664	62441456	A	G	0.876	0.874	0.968	0.0112959597418516	0.0133	0.3956	53386	77258	58749.13
6295837	chr20	rs11086128	62441459	G	A	0.932	0.931	0.97	-0.0139975096438537	0.0173	0.421	53386	77258	58749.13
6294061	chr20	rs6062322	62441599	A	T	0.804	0.804	0.899	0.0078987227933553	0.0114	0.4871	53386	77258	58749.13
6298523	chr20	rs6010665	62441600	T	C	0.944	0.943	0.961	0.0363029992242924	0.0191	0.05698	53386	77258	58749.13
6301261	chr20	rs6011143	62441624	C	G	0.876	0.874	0.968	0.0112959597418516	0.0133	0.3949	53386	77258	58749.13
6301849	chr20	rs6011144	62441767	C	T	0.876	0.874	0.968	0.0112959597418516	0.0133	0.3948	53386	77258	58749.13
6297677	chr20	rs6011145	62441955	T	C	0.876	0.874	0.968	0.0111970780932162	0.0133	0.3997	53386	77258	58749.13
6297676	chr20	rs6011146	62442056	G	A	0.876	0.874	0.968	0.0111970780932162	0.0133	0.3968	53386	77258	58749.13
6295510	chr20	rs6011148	62442500	C	A	0.876	0.874	0.967	0.0112959597418516	0.0133	0.396	53386	77258	58749.13
6298521	chr20	rs113033986	62442559	G	A	0.944	0.943	0.96	0.0363994293800054	0.0191	0.05629	53386	77258	58749.13
6292630	chr20	rs6011149	62443239	G	A	0.631	0.629	0.947	0.0105046326450854	0.0091	0.2526	53386	77258	58749.13
6300182	chr20	rs4809356	62443763	G	A	0.876	0.874	0.967	0.0112959597418516	0.0133	0.3951	53386	77258	58749.13
6299543	chr20	rs6062536	62443779	G	A	0.756	0.755	0.947	0.005703702916678	0.0103	0.5805	53386	77258	58749.13
6297714	chr20	rs4809233	62443823	C	T	0.876	0.874	0.967	0.0112959597418516	0.0133	0.3935	53386	77258	58749.13
6294879	chr20	rs6062323	62444408	A	G	0.753	0.753	0.945	0.004101577021075	0.0102	0.6869	53386	77258	58749.13
6300430	chr20	rs11697876	62444662	T	C	0.629	0.626	0.945	0.0093957216403621	0.0091	0.3052	53386	77258	58749.13
6291977	chr20	rs17753004	62445068	G	A	0.753	0.753	0.944	0.004201162744548	0.0102	0.683	53386	77258	58749.13
6292291	chr20	rs6010669	62445688	C	T	0.876	0.874	0.965	0.0110981866660334	0.0133	0.401	53386	77258	58749.13
6292556	chr20	rs4809357	62445824	G	A	0.876	0.874	0.964	0.0111970780932162	0.0133	0.3991	53386	77258	58749.13
6301106	chr20	rs4809358	62446181	T	C	0.876	0.874	0.965	0.0111970780932162	0.0133	0.3998	53386	77258	58749.13
6292057	chr20	rs6062324	62446351	G	A	0.754	0.754	0.943	0.0047984689115734	0.0103	0.6392	53386	77258	58749.13
6292500	chr20	rs4809359	62446354	G	A	0.876	0.874	0.964	0.0111970780932162	0.0133	0.3994	53386	77258	58749.13
6292056	chr20	rs1887407	62446569	G	A	0.944	0.943	0.955	0.036997088886122	0.0191	0.05265	53386	77258	58749.13
6293750	chr20	rs4809360	62446622	C	T	0.932	0.931	0.967	-0.0146974807605841	0.0174	0.3985	53386	77258	58749.13
6300395	chr20	rs117861539	62447063	G	T	0.945	0.944	0.954	0.0392014821991368	0.0193	0.04187	53386	77258	58749.13
6301754	chr20	rs66682622	62447602	T	G	0.876	0.874	0.963	0.0114047182634362	0.0133	0.3905	53386	77258	58749.13
6302059	chr20	rs4809361	62447662	T	C	0.216	0.217	0.874	-0.0069037763167944	0.0112	0.5371	53386	77258	58749.13
6295108	chr20	rs751861	62447978	A	G	0.876	0.874	0.963	0.0112959597418516	0.0133	0.3946	53386	77258	58749.13
6300080	chr20	rs751860	62448126	G	A	0.876	0.874	0.963	0.0112959597418516	0.0133	0.396	53386	77258	58749.13
6298646	chr20	rs2004748	62448196	G	A	0.876	0.874	0.963	0.0114047182634362	0.0133	0.3915	53386	77258	58749.13
6296510	chr20	rs2004749	62448201	T	C	0.876	0.874	0.963	0.0114047182634362	0.0133	0.3918	53386	77258	58749.13
6301120	chr20	rs4369919	62448790	G	A	0.876	0.874	0.962	0.0114047182634362	0.0133	0.3899	53386	77258	58749.13
6301983	chr20	rs4578911	62448938	A	G	0.944	0.943	0.953	0.0368043345220483	0.0191	0.05469	53386	77258	58749.13
6298749	chr20	rs2315657	62449008	G	A	0.876	0.874	0.962	0.0115035793834154	0.0133	0.3889	53386	77258	58749.13
6298034	chr20	rs6062541	62449320	C	T	0.753	0.753	0.941	0.0043007385516922	0.0103	0.673	53386	77258	58749.13
6293086	chr20	rs6011152	62449449	C	T	0.876	0.873	0.961	0.0112959597418516	0.0133	0.3939	53386	77258	58749.13
6301912	chr20	rs11700372	62449616	A	G	0.876	0.874	0.962	0.0115035793834154	0.0133	0.3859	53386	77258	58749.13
6302133	chr20	rs6011153	62450502	G	C	0.944	0.943	0.951	0.0372957847436969	0.0192	0.05143	53386	77258	58749.13
6300206	chr20	rs6011154	62450653	C	A	0.876	0.874	0.958	0.0118001041157506	0.0133	0.3774	53386	77258	58749.13
6300513	chr20	rs11698713	62450660	G	A	0.932	0.931	0.96	-0.0158042315449673	0.0175	0.3678	53386	77258	58749.13
6301609	chr20	rs6011155	62450664	T	C	0.629	0.626	0.939	0.009504687014246	0.0092	0.3	53386	77258	58749.13
6295039	chr20	rs4809362	62450780	A	C	0.876	0.874	0.96	0.0116024307308398	0.0133	0.3838	53386	77258	58749.13
6294435	chr20	rs6062543	62451079	T	C	0.753	0.753	0.939	0.0043007385516922	0.0103	0.6743	53386	77258	58749.13
6298033	chr20	rs6011156	62451654	A	G	0.876	0.874	0.96	0.0118001041157506	0.0133	0.3751	53386	77258	58749.13
6297026	chr20	rs6011157	62451760	C	T	0.876	0.874	0.959	0.0118001041157506	0.0133	0.3745	53386	77258	58749.13
6294641	chr20	rs6011158	62451961	G	T	0.876	0.873	0.959	0.0116024307308398	0.0133	0.3826	53386	77258	58749.13
6292312	chr20	rs6011160	62452347	A	G	0.876	0.873	0.959	0.0117012723076411	0.0133	0.3798	53386	77258	58749.13
6297882	chr20	rs12481524	62452662	C	A	0.932	0.931	0.964	-0.015895669405385	0.0175	0.3613	53386	77258	58749.13
6294890	chr20	rs6010671	62452840	T	G	0.876	0.874	0.959	0.012096540947233	0.0133	0.3649	53386	77258	58749.13
6297589	chr20	rs4809234	62454472	A	G	0.876	0.874	0.957	0.0119977384336167	0.0133	0.3687	53386	77258	58749.13
6302174	chr20	rs4809364	62454528	C	A	0.876	0.873	0.957	0.0118001041157506	0.0133	0.3764	53386	77258	58749.13
6292511	chr20	rs61653788	62454706	C	G	0.944	0.943	0.947	0.036997088886122	0.0192	0.05416	53386	77258	58749.13
6293566	chr20	rs4809236	62454969	A	G	0.876	0.874	0.956	0.0119977384336167	0.0133	0.3665	53386	77258	58749.13
6298021	chr20	rs4809365	62455009	C	T	0.876	0.874	0.956	0.0119977384336167	0.0133	0.3661	53386	77258	58749.13
6294001	chr20	rs4809366	62455192	C	A	0.876	0.874	0.956	0.012096540947233	0.0133	0.3659	53386	77258	58749.13
6299601	chr20	rs11086129	62455464	C	T	0.932	0.931	0.962	-0.0129028853555234	0.0174	0.4571	53386	77258	58749.13
6296272	chr20	rs60086020	62455610	T	G	0.932	0.931	0.962	-0.0156010662286512	0.0175	0.3719	53386	77258	58749.13
6301768	chr20	rs6011163	62455784	A	G	0.876	0.874	0.956	0.0121953336998771	0.0133	0.3609	53386	77258	58749.13
6301899	chr20	rs116870978	62455923	G	A	0.945	0.944	0.945	0.0402970567645369	0.0194	0.03742	53386	77258	58749.13
6297817	chr20	rs6011164	62455988	T	C	0.876	0.874	0.955	0.0121953336998771	0.0133	0.3605	53386	77258	58749.13
6293868	chr20	rs6011168	62456686	A	G	0.876	0.874	0.955	0.0121953336998771	0.0133	0.3623	53386	77258	58749.13
6294072	chr20	rs73325349	62456913	T	C	0.944	0.943	0.944	0.0371994409891063	0.0192	0.05257	53386	77258	58749.13
6299360	chr20	rs11700373	62458395	C	T	0.932	0.931	0.96	-0.0152050125429676	0.0175	0.3839	53386	77258	58749.13
6301618	chr20	rs67675495	62459052	G	C	0.876	0.873	0.954	0.0121953336998771	0.0133	0.3622	53386	77258	58749.13
6299914	chr20	rs67563752	62459058	T	C	0.876	0.873	0.954	0.0121953336998771	0.0133	0.3618	53386	77258	58749.13
6292372	chr20	rs6062546	62459171	C	T	0.628	0.626	0.932	0.0099998345783334	0.0092	0.2771	53386	77258	58749.13
6295731	chr20	rs12479805	62459663	C	G	0.932	0.931	0.959	-0.0127003085782322	0.0174	0.4681	53386	77258	58749.13
6294777	chr20	rs6011171	62460055	C	A	0.876	0.873	0.951	0.0127977582298607	0.0134	0.338	53386	77258	58749.13
6301459	chr20	rs11697257	62460468	G	C	0.704	0.702	0.824	-0.000200020002667	0.0104	0.9867	53386	77258	58749.13
6299058	chr20	rs6122036	62460490	A	G	0.891	0.891	0.76	-0.0031048149534787	0.0159	0.8469	53386	77258	58749.13
6294423	chr20	rs6011173	62460780	C	T	0.876	0.873	0.949	0.0123039944561641	0.0134	0.3594	53386	77258	58749.13
6298515	chr20	rs4809367	62461305	C	T	0.875	0.873	0.951	0.0121953336998771	0.0134	0.36	53386	77258	58749.13
6292635	chr20	rs8118848	62461572	G	A	0.752	0.752	0.926	0.0048979852621919	0.0103	0.6333	53386	77258	58749.13
6299158	chr20	rs4809368	62461582	A	G	0.932	0.931	0.958	-0.0125990355765152	0.0175	0.4706	53386	77258	58749.13
6299400	chr20	rs6011174	62463347	A	G	0.943	0.942	0.939	0.0412954824071715	0.0192	0.03103	53386	77258	58749.13
6293183	chr20	rs6011175	62463515	C	G	0.943	0.942	0.939	0.0409019913204257	0.0192	0.03275	53386	77258	58749.13
6292219	chr20	rs6010674	62463591	C	T	0.944	0.943	0.939	0.0387013475370749	0.0192	0.0441	53386	77258	58749.13
6300889	chr20	rs7344617	62463858	G	C	0.944	0.943	0.939	0.0387975467079122	0.0192	0.04393	53386	77258	58749.13
6293320	chr20	rs6011176	62464735	G	C	0.944	0.943	0.939	0.0387975467079122	0.0192	0.04396	53386	77258	58749.13
6292388	chr20	rs67517207	62465488	A	T	0.932	0.931	0.956	-0.0125990355765152	0.0175	0.4705	53386	77258	58749.13
6300977	chr20	rs60022917	62465663	G	A	0.944	0.943	0.938	0.0389033551082361	0.0192	0.04322	53386	77258	58749.13
6300323	chr20	rs66788614	62465709	C	T	0.932	0.931	0.956	-0.0127003085782322	0.0175	0.4664	53386	77258	58749.13
6297673	chr20	rs11086130	62465930	A	G	0.932	0.931	0.956	-0.0128015918372089	0.0175	0.4657	53386	77258	58749.13
6302003	chr20	rs755920	62466059	T	C	0.932	0.931	0.956	-0.0125990355765152	0.0175	0.4698	53386	77258	58749.13
6299353	chr20	rs6011178	62468374	C	G	0.944	0.942	0.935	0.0400953305639422	0.0193	0.03732	53386	77258	58749.13
6300821	chr20	rs79873740	62468531	C	T	0.943	0.942	0.933	0.0382009626151637	0.0192	0.04702	53386	77258	58749.13
6293728	chr20	rs73325382	62468584	G	A	0.943	0.942	0.932	0.0371030879515023	0.0192	0.05318	53386	77258	58749.13
6294579	chr20	rs6010675	62468726	T	C	0.95	0.949	0.923	-0.0128015918372089	0.0206	0.5325	53386	77258	58749.13
6297667	chr20	rs66887040	62468975	C	T	0.946	0.945	0.957	-0.0122041688389067	0.0194	0.5285	53386	77258	58749.13
6295644	chr20	rs66791168	62469707	C	T	0.945	0.945	0.957	-0.0120017335415971	0.0194	0.5374	53386	77258	58749.13
6299557	chr20	rs8115050	62469865	G	A	0.943	0.942	0.932	0.0402010017441475	0.0193	0.03685	53386	77258	58749.13
6292384	chr20	rs6090007	62469998	T	C	0.564	0.566	0.874	-0.0075987978753305	0.0093	0.4151	53386	77258	58749.13
6297834	chr20	rs6090008	62470104	C	T	0.573	0.575	0.873	-0.0087985943563496	0.0093	0.3459	53386	77258	58749.13
6293007	chr20	rs4809369	62470785	G	A	0.558	0.555	0.906	0.0118001041157506	0.0091	0.1959	53386	77258	58749.13
6302284	chr20	rs11905851	62470849	C	T	0.946	0.945	0.93	0.0390957053401303	0.0198	0.04769	53386	77258	58749.13
6294851	chr20	rs11908253	62470851	T	C	0.946	0.945	0.93	0.0392014821991368	0.0198	0.04746	53386	77258	58749.13
6293420	chr20	rs4809370	62470872	C	T	0.612	0.61	0.907	0.0026963615477425	0.0093	0.7667	53386	77258	58749.13
6296450	chr20	rs11905798	62471198	G	A	0.946	0.945	0.929	0.0384992991506098	0.0198	0.05164	53386	77258	58749.13
6295737	chr20	rs11905801	62471233	G	A	0.946	0.945	0.931	0.0389033551082361	0.0198	0.04896	53386	77258	58749.13
6292389	chr20	rs2244441	62471527	T	C	0.555	0.552	0.907	0.0125015292229252	0.0091	0.1676	53386	77258	58749.13
6300878	chr20	rs11697746	62471606	G	A	0.945	0.944	0.955	-0.005304041591906	0.0193	0.7828	53386	77258	58749.13
6297573	chr20	rs6011179	62471797	T	A	0.943	0.942	0.93	0.043097802902723	0.0193	0.02546	53386	77258	58749.13
6293063	chr20	rs6011180	62471908	C	A	0.943	0.942	0.929	0.043097802902723	0.0193	0.02543	53386	77258	58749.13
6291972	chr20	rs8120289	62472696	G	A	0.465	0.464	0.939	-0.0012007205765188	0.0089	0.8896	53386	77258	58749.13
6301290	chr20	rs73624750	62473114	C	T	0.933	0.931	0.957	0.0081963182244858	0.0176	0.6411	53386	77258	58749.13
6300286	chr20	rs2247297	62473704	A	G	0.341	0.338	0.952	0.0118989261570991	0.0093	0.2009	53386	77258	58749.13
6294274	chr20	rs6010678	62473876	G	C	0.943	0.942	0.928	0.0426954385276174	0.0193	0.02694	53386	77258	58749.13
6300225	chr20	rs6010679	62473923	C	T	0.933	0.931	0.958	0.0085037404912207	0.0176	0.6299	53386	77258	58749.13
6294561	chr20	rs6011182	62474022	G	A	0.933	0.931	0.957	0.0084045823438103	0.0176	0.6343	53386	77258	58749.13
6292939	chr20	rs8121155	62474185	T	C	0.943	0.942	0.927	0.043097802902723	0.0193	0.02555	53386	77258	58749.13
6299599	chr20	rs2749790	62474359	T	G	0.341	0.338	0.949	0.0115035793834154	0.0093	0.2178	53386	77258	58749.13
6294243	chr20	rs6011183	62474640	C	T	0.943	0.942	0.927	0.042503779526724	0.0193	0.02767	53386	77258	58749.13
6298188	chr20	rs73325392	62475297	A	C	0.943	0.942	0.926	0.0425996136188173	0.0193	0.02752	53386	77258	58749.13
6300352	chr20	rs73325395	62475451	G	A	0.943	0.942	0.925	0.0426954385276174	0.0193	0.02695	53386	77258	58749.13
6301823	chr20	rs2427538	62475603	C	T	0.398	0.396	0.939	0.0008995952428359	0.0091	0.9187	53386	77258	58749.13
6299023	chr20	rs11697094	62475645	C	A	0.933	0.932	0.957	0.005703702916678	0.0177	0.7487	53386	77258	58749.13
6292072	chr20	rs2427539	62475881	G	A	0.465	0.465	0.936	-0.0022024235552	0.0089	0.8076	53386	77258	58749.13
6300348	chr20	rs6010682	62476548	A	G	0.943	0.942	0.924	0.043203157300648	0.0193	0.02549	53386	77258	58749.13
6295711	chr20	rs6010683	62476633	C	T	0.943	0.942	0.924	0.0432989243951476	0.0193	0.02509	53386	77258	58749.13
6292214	chr20	rs66641436	62480243	T	C	0.932	0.931	0.958	0.0076010387728197	0.0175	0.6642	53386	77258	58749.13
6297910	chr20	rs2248123	62480404	G	A	0.46	0.46	0.921	-0.0032954239497972	0.009	0.7158	53386	77258	58749.13
6297675	chr20	rs4809238	62480649	T	C	0.932	0.931	0.958	0.0088011559530687	0.0175	0.6168	53386	77258	58749.13
6292036	chr20	rs4809239	62480814	A	G	0.932	0.931	0.957	0.0086028888072678	0.0175	0.6243	53386	77258	58749.13
6295216	chr20	rs2427541	62481008	C	G	0.468	0.469	0.908	-0.004198802647333	0.009	0.6418	53386	77258	58749.13
6293144	chr20	rs6062547	62481460	T	C	0.932	0.931	0.954	0.0084045823438103	0.0176	0.6306	53386	77258	58749.13
6291952	chr20	rs12624502	62482220	C	T	0.934	0.932	0.938	0.0089002747867194	0.0179	0.62	53386	77258	58749.13
6294592	chr20	rs12624434	62482223	G	A	0.934	0.932	0.939	0.0085037404912207	0.0179	0.6353	53386	77258	58749.13
6292906	chr20	rs12624512	62482273	C	G	0.933	0.931	0.952	0.0077002766261879	0.0176	0.6619	53386	77258	58749.13
6299942	chr20	rs2427542	62482282	C	G	0.339	0.336	0.922	0.0111970780932162	0.0095	0.2397	53386	77258	58749.13
6298830	chr20	rs75569315	62482916	A	G	0.984	0.983	0.931	0.0213993910058902	0.0489	0.6625	28825	42893	32027.07
6296961	chr20	rs6011184	62483066	C	T	0.933	0.931	0.946	0.0074025335167413	0.0177	0.675	53386	77258	58749.13
6297333	chr20	rs2478981	62483910	T	G	0.391	0.39	0.89	-0.001501126126267	0.0093	0.8752	53386	77258	58749.13
6300519	chr20	rs1923031	62483911	T	C	0.391	0.39	0.89	-0.0018016219466282	0.0093	0.8508	53386	77258	58749.13
6301001	chr20	rs1923032	62483993	A	G	0.312	0.309	0.891	0.0096037361426946	0.0099	0.3325	53386	77258	58749.13
6294436	chr20	rs6011186	62484008	C	T	0.933	0.931	0.921	0.007997931111062	0.0179	0.6549	53386	77258	58749.13
6292263	chr20	rs2474646	62484041	C	T	0.385	0.384	0.874	0.0087020272939009	0.0095	0.3605	53386	77258	58749.13
6295627	chr20	rs1819142	62484325	T	C	0.736	0.734	0.758	0.026398473854531	0.0112	0.01844	53386	77258	58749.13
6297768	chr20	rs7270958	62484630	G	A	0.957	0.957	0.833	0.0485996698360624	0.0234	0.03761	53386	77258	58749.13
6301999	chr20	rs74692781	62485652	A	G	0.928	0.926	0.919	0.0096037361426946	0.0174	0.5824	53386	77258	58749.13
6295501	chr20	rs73149500	62487300	G	A	0.928	0.926	0.922	0.0078987227933553	0.0173	0.6484	53386	77258	58749.13
6300858	chr20	rs6011187	62487951	G	A	0.933	0.931	0.929	0.0097027754613851	0.0178	0.5859	53386	77258	58749.13
6295994	chr20	rs6062549	62488216	G	A	0.93	0.928	0.929	0.00730326611012	0.0175	0.6747	53386	77258	58749.13
6301071	chr20	rs6062550	62488635	G	A	0.934	0.932	0.931	0.0118001041157506	0.0179	0.5106	53386	77258	58749.13
6300294	chr20	rs6011190	62489027	G	A	0.828	0.829	0.848	-0.0172987645783295	0.0124	0.164	53386	77258	58749.13
6302298	chr20	rs6062551	62489789	G	A	0.971	0.971	0.965	0.0382009626151637	0.0264	0.1489	53322	76999	58646.49
6297425	chr20	rs6062552	62491203	A	G	0.971	0.971	0.965	0.0381047060335456	0.0265	0.1513	53322	76999	58646.49
6294991	chr20	rs73151706	62491229	G	C	0.922	0.924	0.855	-0.0430014511447026	0.0175	0.01376	53386	77258	58749.13
6298619	chr20	rs2281536	62492433	C	A	0.972	0.971	0.956	0.0394033887747662	0.0269	0.1426	53322	76999	58646.49
6292665	chr20	rs2281535	62492568	T	C	0.972	0.972	0.953	0.0400953305639422	0.0271	0.1391	53322	76999	58646.49
6295458	chr20	rs45471398	62492595	A	C	0.922	0.924	0.858	-0.0414993071780289	0.0175	0.01739	53386	77258	58749.13
6302235	chr20	rs6011193	62492772	C	G	0.274	0.276	0.794	-0.0139975096438537	0.0108	0.1965	53386	77258	58749.13
6301252	chr20	rs2281534	62492922	T	A	0.922	0.924	0.859	-0.0423961495190412	0.0175	0.01509	53386	77258	58749.13
6299260	chr20	rs74444574	62493978	G	A	0.924	0.926	0.86	-0.0413012760239546	0.0177	0.01923	53386	77258	58749.13
6296160	chr20	rs2236152	62494027	G	C	0.927	0.93	0.836	-0.0460962958929736	0.0183	0.01173	53386	77258	58749.13
6299029	chr20	rs3795149	62495462	G	A	0.971	0.97	0.982	0.0379025370484673	0.026	0.1452	53322	76999	58646.49
6294156	chr20	rs3795150	62495822	T	C	0.971	0.97	0.981	0.0384030712829451	0.026	0.1396	53322	76999	58646.49
6302142	chr20	rs8122494	62496511	C	A	0.924	0.926	0.861	-0.0421040660228114	0.0176	0.01676	53386	77258	58749.13
6300935	chr20	rs4809373	62496661	G	C	0.971	0.97	0.981	0.0368043345220483	0.026	0.1574	53322	76999	58646.49
6299235	chr20	rs4809374	62496843	C	A	0.894	0.896	0.891	-0.0147989665120717	0.0149	0.3231	53386	77258	58749.13
6294057	chr20	rs4809375	62497022	G	A	0.894	0.896	0.891	-0.0149004625639624	0.0149	0.3192	53386	77258	58749.13
6294157	chr20	rs8122498	62497263	G	C	0.924	0.926	0.862	-0.0421979407001862	0.0176	0.01669	53386	77258	58749.13
6296831	chr20	rs6062557	62497644	G	A	0.971	0.97	0.983	0.0374017521540008	0.026	0.1495	53322	76999	58646.49
6300316	chr20	rs79459029	62498685	G	T	0.972	0.971	0.962	0.0352030377085245	0.0268	0.1878	53386	77258	58749.13
6297680	chr20	rs59164198	62499029	G	A	0.924	0.926	0.862	-0.0421040660228114	0.0176	0.01699	53386	77258	58749.13
6302068	chr20	rs6062327	62499309	T	A	0.97	0.97	0.979	0.03649585023784	0.0259	0.1582	53322	76999	58646.49
6300383	chr20	rs6062559	62499663	T	C	0.971	0.97	0.984	0.0344980404075674	0.026	0.1839	53322	76999	58646.49
6294428	chr20	rs6062560	62499725	A	G	0.971	0.97	0.985	0.0338022134084658	0.026	0.1934	53322	76999	58646.49
6294191	chr20	rs58286154	62499824	A	G	0.921	0.924	0.858	-0.0428031223253094	0.0174	0.01402	53386	77258	58749.13
6297716	chr20	rs8116909	62500374	C	T	0.924	0.926	0.863	-0.0425004857321486	0.0176	0.0158	53386	77258	58749.13
6298959	chr20	rs6062561	62501687	T	C	0.97	0.97	0.985	0.0326027085440124	0.0259	0.2092	53322	76999	58646.49
6299997	chr20	rs6062562	62502618	A	G	0.971	0.97	0.986	0.0336958638567256	0.0259	0.1932	53322	76999	58646.49
6296249	chr20	rs6062328	62503273	T	C	0.97	0.969	0.975	0.0346043046869299	0.0257	0.1785	53322	76999	58646.49
6298694	chr20	rs6062563	62503279	A	G	0.971	0.97	0.986	0.0332026408277183	0.0259	0.2	53322	76999	58646.49
6293688	chr20	rs6011196	62504309	G	A	0.903	0.903	0.815	-0.0087985943563496	0.0161	0.5864	53386	77258	58749.13
6296403	chr20	rs117813095	62506274	C	G	0.971	0.97	0.991	0.0308977113278438	0.0259	0.2341	53322	76999	58646.49
6294159	chr20	rs2236149	62506947	C	T	0.971	0.97	0.991	0.03029639423135	0.0259	0.2428	53322	76999	58646.49
6300153	chr20	rs2236150	62506968	C	T	0.971	0.97	0.991	0.03029639423135	0.0259	0.2426	53322	76999	58646.49
6296474	chr20	rs3795151	62508021	T	C	0.971	0.97	0.99	0.0311013012983478	0.0259	0.23	53322	76999	58646.49
6292831	chr20	rs6011198	62509525	G	A	0.971	0.97	0.987	0.0329027196757078	0.0259	0.2034	53322	76999	58646.49
6298960	chr20	rs73151731	62509607	G	A	0.971	0.97	0.988	0.0307037775750057	0.026	0.2368	53322	76999	58646.49
6298653	chr20	rs6062564	62509950	C	T	0.971	0.97	0.987	0.0311982343370806	0.026	0.2293	53322	76999	58646.49
6298941	chr20	rs6062565	62512368	G	A	0.971	0.971	0.986	0.0305001066483263	0.026	0.2418	53322	76999	58646.49
6297921	chr20	rs6062566	62512402	A	G	0.971	0.97	0.986	0.0321960982163169	0.026	0.2154	53322	76999	58646.49
6296419	chr20	rs6122205	62512996	A	G	0.729	0.727	0.919	0.0051964749068174	0.0101	0.606	53386	77258	58749.13
6301718	chr20	rs77521039	62513079	C	T	0.971	0.97	0.985	0.031799009548949	0.026	0.2216	53322	76999	58646.49
6300661	chr20	rs4809377	62513523	C	T	0.972	0.972	0.98	0.0387975467079122	0.0268	0.1483	53322	76999	58646.49
6297199	chr20	rs4809378	62513736	C	T	0.971	0.971	0.985	0.0307037775750057	0.026	0.238	53322	76999	58646.49
6297051	chr20	rs6062567	62513883	C	T	0.972	0.972	0.98	0.0387013475370749	0.0268	0.1488	53322	76999	58646.49
6292377	chr20	rs2236151	62514259	A	T	0.971	0.971	0.984	0.0305001066483263	0.0261	0.2412	53322	76999	58646.49
6300287	chr20	rs3795152	62516193	C	T	0.971	0.97	0.982	0.0314017631395316	0.0261	0.2283	53322	76999	58646.49
6292957	chr20	rs3795153	62517201	C	T	0.974	0.973	0.9	0.0487044462100383	0.0287	0.09029	53322	76999	58646.49
6297158	chr20	rs4809241	62517549	A	G	0.449	0.449	0.571	0.0032048589489113	0.0115	0.7781	53386	77258	58749.13
6301039	chr20	rs4809243	62517760	T	C	0.956	0.957	0.822	0.0109003744682883	0.0234	0.6407	53386	77258	58749.13
6292688	chr20	rs3795154	62518441	C	T	0.634	0.63	0.974	0.0097027754613851	0.009	0.2818	53386	77258	58749.13
6297145	chr20	rs3795155	62518689	C	G	0.626	0.623	0.982	0.0068961666878413	0.009	0.4393	53386	77258	58749.13
6294168	chr20	rs3795156	62518729	A	G	0.584	0.581	0.989	0.0093957216403621	0.0088	0.2837	53386	77258	58749.13
6295961	chr20	rs3795157	62518766	C	T	0.601	0.597	0.985	0.0111970780932162	0.0089	0.2081	53386	77258	58749.13
6295001	chr20	rs6062569	62520671	T	C	0.584	0.581	0.988	0.0081963182244858	0.0088	0.3489	53386	77258	58749.13
6298104	chr20	rs6010690	62520674	G	T	0.584	0.581	0.989	0.0081963182244858	0.0088	0.3511	53386	77258	58749.13
6299204	chr20	rs11556473	62521657	A	G	0.899	0.901	0.891	-0.0346017967900747	0.0152	0.02275	53386	77258	58749.13
6298397	chr20	rs8567	62522315	A	G	0.509	0.507	0.958	0.0068961666878413	0.0088	0.4306	53386	77258	58749.13
6292208	chr20	rs7000	62522466	A	G	0.405	0.406	0.954	-0.0057967688471774	0.009	0.5194	53386	77258	58749.13
6297407	chr20	rs6010691	62524100	T	C	0.586	0.583	0.995	0.00730326611012	0.0088	0.4069	53386	77258	58749.13
6292751	chr20	rs73151751	62524313	C	G	0.951	0.951	0.969	-0.0004000800213396	0.0204	0.9858	53386	77258	58749.13
6294504	chr20	rs6062570	62524957	T	A	0.872	0.874	0.905	-0.0185000759845861	0.0136	0.1755	53386	77258	58749.13
6292250	chr20	rs6011207	62525667	T	C	0.586	0.583	0.995	0.00730326611012	0.0088	0.403	53386	77258	58749.13
6292997	chr20	rs73151756	62525777	G	C	0.951	0.951	0.969	-0.0010005003335835	0.0204	0.9589	53386	77258	58749.13
6294759	chr20	rs6122208	62526024	T	G	0.586	0.584	0.995	0.0077995046323818	0.0088	0.372	53386	77258	58749.13
6294639	chr20	rs61541144	62527305	G	A	0.921	0.923	0.882	-0.0372035489975441	0.0171	0.02951	53386	77258	58749.13
6294792	chr20	rs4809379	62529431	A	G	0.626	0.623	0.988	0.0063001125484799	0.0089	0.4826	53386	77258	58749.13
6292947	chr20	rs6011208	62529699	C	T	0.944	0.945	0.937	0.0023971245997214	0.0195	0.9032	53386	77258	58749.13
6296314	chr20	rs6011209	62529758	C	T	0.635	0.632	0.99	0.007997931111062	0.009	0.3757	53386	77258	58749.13
6297470	chr20	rs6011210	62529923	A	G	0.506	0.506	0.965	-0.0012007205765188	0.0088	0.8937	53386	77258	58749.13
6296757	chr20	rs6011211	62529985	G	A	0.69	0.696	0.944	-0.0259949602770859	0.0096	0.006935	53386	77258	58749.13
6294295	chr20	rs6062330	62530630	C	T	0.951	0.951	0.969	-0.0017014466397575	0.0204	0.9344	53386	77258	58749.13
6295717	chr20	rs4809244	62530746	C	T	0.951	0.951	0.969	-0.0017014466397575	0.0204	0.9323	53386	77258	58749.13
6293215	chr20	rs6062573	62530955	G	A	0.951	0.951	0.969	-0.0012007205765188	0.0204	0.9536	53386	77258	58749.13
6298920	chr20	rs150629571	62531091	C	T	0.973	0.973	0.862	0.0052959516591825	0.0288	0.8543	53386	77258	58749.13
6295998	chr20	rs6011212	62531182	T	C	0.786	0.789	0.964	-0.0151034855773182	0.0108	0.1598	53386	77258	58749.13
6302294	chr20	rs6062331	62532061	A	G	0.951	0.951	0.97	-0.0019018072895963	0.0204	0.9241	53386	77258	58749.13
6299742	chr20	rs6062332	62532111	C	T	0.951	0.951	0.97	-0.002002002670673	0.0204	0.9238	53386	77258	58749.13
6294905	chr20	rs817371	62532982	G	C	0.775	0.778	0.985	-0.0162005226717083	0.0105	0.1212	53386	77258	58749.13
6299321	chr20	rs817372	62533129	G	C	0.773	0.777	0.989	-0.015895669405385	0.0104	0.1277	53386	77258	58749.13
6297581	chr20	rs817373	62533190	G	A	0.693	0.699	0.952	-0.0249999098013234	0.0096	0.009512	53386	77258	58749.13
6294032	chr20	rs817374	62533435	T	G	0.775	0.779	0.986	-0.015895669405385	0.0105	0.1281	53386	77258	58749.13
6301335	chr20	rs817375	62533814	T	C	0.773	0.777	0.989	-0.0156010662286512	0.0104	0.1329	53386	77258	58749.13
6297610	chr20	rs817376	62535185	C	T	0.588	0.586	0.996	0.0084045823438103	0.0088	0.338	53386	77258	58749.13
6295261	chr20	rs817377	62535594	A	C	0.713	0.711	1.0	0.0025966258472659	0.0095	0.7829	53386	77258	58749.13
6296658	chr20	rs112813285	62537170	C	T	0.921	0.923	0.879	-0.036798848237098	0.0172	0.03197	53386	77258	58749.13
6297845	chr20	rs817378	62537288	A	G	0.713	0.711	0.999	0.0032048589489113	0.0095	0.7402	53386	77258	58749.13
6299467	chr20	rs4809246	62538462	T	C	0.901	0.905	0.979	-0.0478046499481398	0.0147	0.001191	53386	77258	58749.13
6301004	chr20	rs817379	62539255	C	A	0.772	0.776	0.992	-0.0170037478161859	0.0104	0.1014	53386	77258	58749.13
6298950	chr20	rs817381	62540460	A	G	0.588	0.586	0.993	0.0080971295874548	0.0088	0.3592	53386	77258	58749.13
6299611	chr20	rs817382	62540473	C	T	0.736	0.74	0.957	-0.0164038098256767	0.01	0.1014	53386	77258	58749.13
6297383	chr20	rs151251129	62540542	G	A	0.951	0.951	0.97	-0.0025031302181184	0.0204	0.9008	53386	77258	58749.13
6297728	chr20	rs817383	62540651	T	G	0.588	0.586	0.993	0.007997931111062	0.0088	0.3652	53386	77258	58749.13
6295075	chr20	rs145637561	62540842	C	T	0.976	0.976	0.951	-0.0456984484517478	0.0294	0.1201	52035	74913	57040.71
6299509	chr20	rs11908339	62541190	G	A	0.921	0.923	0.879	-0.0361039752308815	0.0172	0.03563	53386	77258	58749.13
6302179	chr20	rs817384	62541267	A	C	0.588	0.585	0.991	0.0078987227933553	0.0088	0.3672	53386	77258	58749.13
6301783	chr20	rs817385	62541348	T	C	0.588	0.586	0.992	0.0078987227933553	0.0088	0.3676	53386	77258	58749.13
6302172	chr20	rs817386	62541418	T	C	0.588	0.586	0.992	0.0078987227933553	0.0088	0.3668	53386	77258	58749.13
6293263	chr20	rs4809247	62541982	G	A	0.897	0.902	0.991	-0.0469972723609114	0.0144	0.001102	53386	77258	58749.13
6294235	chr20	rs6011220	62542082	A	G	0.897	0.902	0.991	-0.0469972723609114	0.0144	0.001106	53386	77258	58749.13
6299146	chr20	rs6062576	62544258	C	T	0.95	0.95	0.969	0.001598721363697	0.0203	0.9361	53386	77258	58749.13
6294868	chr20	rs6122211	62544294	A	C	0.899	0.904	0.99	-0.0480984034910313	0.0145	0.0009495	53386	77258	58749.13
6297951	chr20	rs4809382	62544714	A	G	0.95	0.95	0.969	0.0012991557316201	0.0203	0.9498	53386	77258	58749.13
6294636	chr20	rs2427544	62544861	C	T	0.773	0.777	0.997	-0.0164953025291975	0.0104	0.1123	53386	77258	58749.13
6292113	chr20	rs6062578	62545085	G	C	0.773	0.777	0.997	-0.0164038098256767	0.0104	0.1129	53386	77258	58749.13
6294676	chr20	rs6062579	62545095	A	G	0.694	0.7	0.957	-0.0249999098013234	0.0096	0.009305	53386	77258	58749.13
6300241	chr20	rs6011222	62546062	T	G	0.773	0.777	0.997	-0.0164038098256767	0.0104	0.1134	53386	77258	58749.13
6296135	chr20	rs6062581	62546072	G	T	0.95	0.95	0.969	0.0011992805754821	0.0203	0.9519	53386	77258	58749.13
6301989	chr20	rs2065993	62546351	G	A	0.823	0.827	0.989	-0.021101069908054	0.0114	0.06379	53386	77258	58749.13
6299125	chr20	rs2247381	62546616	A	G	0.773	0.777	0.998	-0.0164953025291975	0.0104	0.1126	53386	77258	58749.13
6295461	chr20	rs73916669	62546949	A	G	0.921	0.923	0.878	-0.0364980230402006	0.0171	0.03313	53386	77258	58749.13
6292479	chr20	rs2427546	62547032	T	C	0.773	0.777	0.998	-0.0164953025291975	0.0104	0.1122	53386	77258	58749.13
6301961	chr20	rs2427547	62547097	A	G	0.693	0.699	0.958	-0.0253998626327317	0.0096	0.008171	53386	77258	58749.13
6296605	chr20	rs6062583	62547318	G	A	0.95	0.95	0.969	0.0008995952428359	0.0203	0.9641	53386	77258	58749.13
6294279	chr20	rs2427548	62547349	C	T	0.823	0.827	0.99	-0.021203207651103	0.0114	0.06309	53386	77258	58749.13
6297708	chr20	rs2427549	62547409	C	T	0.773	0.777	0.998	-0.0163021610829842	0.0104	0.1151	53386	77258	58749.13
6291933	chr20	rs2427550	62547575	C	A	0.773	0.777	0.999	-0.0163021610829842	0.0104	0.115	53386	77258	58749.13
6294633	chr20	rs2427551	62547621	A	G	0.823	0.827	0.99	-0.0209989425960583	0.0114	0.06524	53386	77258	58749.13
6301736	chr20	rs2427552	62547660	G	A	0.898	0.903	0.995	-0.0492952917248775	0.0144	0.0006452	53386	77258	58749.13
6299346	chr20	rs6062584	62547747	C	T	0.95	0.95	0.97	0.0011992805754821	0.0203	0.9514	53386	77258	58749.13
6300622	chr20	rs6011225	62548551	A	C	0.694	0.7	0.959	-0.0248051189189711	0.0096	0.009777	53386	77258	58749.13
6297168	chr20	rs7409760	62548593	T	C	0.95	0.95	0.97	0.0012991557316201	0.0203	0.9502	53386	77258	58749.13
6297643	chr20	rs2427553	62549214	C	A	0.773	0.777	1.0	-0.0164953025291975	0.0104	0.112	53386	77258	58749.13
6297443	chr20	rs6062586	62549225	C	T	0.773	0.777	1.0	-0.0164953025291975	0.0104	0.1122	53386	77258	58749.13
6302201	chr20	rs6122041	62549355	T	C	0.773	0.777	1.0	-0.0164038098256767	0.0104	0.1123	53386	77258	58749.13
6299853	chr20	rs2427554	62549565	G	A	0.773	0.777	1.0	-0.0164953025291975	0.0104	0.1119	53386	77258	58749.13
6294043	chr20	rs6011226	62549781	T	A	0.773	0.777	1.0	-0.0164038098256767	0.0104	0.1124	53386	77258	58749.13
6297583	chr20	rs4809249	62550666	C	T	0.95	0.95	0.969	0.0013990209137074	0.0203	0.9461	53386	77258	58749.13
6295985	chr20	rs2427555	62550717	C	T	0.773	0.777	0.999	-0.0163021610829842	0.0104	0.1164	53386	77258	58749.13
6297963	chr20	rs4809383	62550780	C	T	0.876	0.874	0.994	0.0131037693769772	0.0132	0.3199	53386	77258	58749.13
6296462	chr20	rs6062587	62551700	C	T	0.95	0.95	0.968	0.0025966258472659	0.0203	0.8994	53386	77258	58749.13
6301017	chr20	rs2427559	62551898	G	A	0.773	0.777	0.998	-0.0159972768350078	0.0104	0.1218	53386	77258	58749.13
6301342	chr20	rs2427560	62551988	G	T	0.898	0.903	0.996	-0.0490011864330638	0.0145	0.0006958	53386	77258	58749.13
6300880	chr20	rs2427561	62552222	T	G	0.773	0.777	0.998	-0.0160988945897493	0.0104	0.1209	53386	77258	58749.13
6293103	chr20	rs2427562	62552262	A	G	0.694	0.7	0.958	-0.0248973835545144	0.0096	0.009681	53386	77258	58749.13
6292775	chr20	rs6062333	62552515	T	C	0.95	0.95	0.968	0.0028958031120254	0.0203	0.8882	53386	77258	58749.13
6293487	chr20	rs111359627	62552607	C	T	0.897	0.899	0.867	-0.0144032303107437	0.0152	0.3449	53386	77258	58749.13
6296305	chr20	rs6122213	62552716	T	G	0.898	0.903	0.995	-0.048896169787829	0.0145	0.0007198	53386	77258	58749.13
6299278	chr20	rs7264220	62553433	C	T	0.919	0.921	0.873	-0.0352956263947246	0.017	0.03839	53386	77258	58749.13
6301232	chr20	rs6090020	62553498	C	T	0.773	0.777	0.996	-0.0160988945897493	0.0104	0.1217	53386	77258	58749.13
6294573	chr20	rs2427563	62554709	T	C	0.773	0.777	0.994	-0.0160988945897493	0.0104	0.1215	53386	77258	58749.13
6292228	chr20	rs6062588	62554749	C	T	0.95	0.95	0.964	0.0026963615477425	0.0203	0.8931	53386	77258	58749.13
6299780	chr20	rs73136572	62554813	T	C	0.95	0.95	0.964	0.0030952049073025	0.0203	0.8781	53386	77258	58749.13
6301525	chr20	rs2427565	62555487	C	A	0.898	0.903	0.992	-0.050104527566688	0.0145	0.0005396	53386	77258	58749.13
6292881	chr20	rs4809384	62556254	T	C	0.927	0.926	0.9	0.0250047589895661	0.0175	0.1528	53386	77258	58749.13
6298054	chr20	rs6011229	62558234	A	G	0.842	0.843	0.914	-0.0105959392134034	0.0124	0.3916	53386	77258	58749.13
6297436	chr20	rs817361	62558259	T	C	0.87	0.871	0.963	-0.0045001103249234	0.0131	0.7321	53386	77258	58749.13
6301326	chr20	rs2427567	62559022	G	A	0.947	0.949	0.955	-0.039104719880761	0.02	0.0511	53386	77258	58749.13
6295169	chr20	rs2427568	62559027	C	G	0.947	0.949	0.955	-0.0390007373497326	0.02	0.05166	53386	77258	58749.13
6302126	chr20	rs817363	62560508	C	T	0.947	0.949	0.953	-0.0394999521368577	0.0201	0.04921	53386	77258	58749.13
6292284	chr20	rs2295436	62560898	C	T	0.918	0.921	0.875	-0.040197189751413	0.0169	0.0177	53386	77258	58749.13
6295021	chr20	rs11554629	62564027	T	G	0.918	0.921	0.874	-0.0377953294954024	0.017	0.02582	53386	77258	58749.13
6301711	chr20	rs3206771	62565622	C	T	0.919	0.921	0.874	-0.0380030548002074	0.017	0.02489	53386	77258	58749.13
6296773	chr20	rs749723	62565833	C	T	0.947	0.949	0.949	-0.0374007702544828	0.02	0.06196	53386	77258	58749.13
6292044	chr20	rs3810500	62566991	C	G	0.918	0.921	0.872	-0.0382004338153035	0.017	0.02442	53386	77258	58749.13
6300480	chr20	rs817365	62568408	T	C	0.757	0.752	0.969	0.0182033098538737	0.0102	0.07407	53386	77258	58749.13
6294807	chr20	rs817366	62568569	G	A	0.757	0.752	0.967	0.0180952882690919	0.0102	0.07599	53386	77258	58749.13
6297187	chr20	rs817367	62568584	T	C	0.755	0.751	0.965	0.0170045988158238	0.0102	0.09408	53386	77258	58749.13
6295148	chr20	rs865307	62568704	A	G	0.755	0.751	0.964	0.0184978548821194	0.0102	0.06935	53386	77258	58749.13
6301272	chr20	rs817368	62569286	C	T	0.757	0.753	0.965	0.0183996828453635	0.0102	0.07132	53386	77258	58749.13
6300559	chr20	rs817369	62569794	G	C	0.756	0.752	0.962	0.0187039847937718	0.0102	0.0674	53386	77258	58749.13
6297821	chr20	rs3752313	62569982	G	T	0.919	0.921	0.869	-0.0377018671840115	0.017	0.02712	53386	77258	58749.13
6297884	chr20	rs817370	62573064	T	C	0.569	0.566	0.915	0.0090984829852593	0.0091	0.3162	53386	77258	58749.13
6298927	chr20	rs2275293	62576419	A	G	0.925	0.924	0.924	0.0250047589895661	0.017	0.1417	53386	77258	58749.13
6299334	chr20	rs1884652	62576472	T	C	0.295	0.294	0.806	0.0062007356416035	0.0105	0.5535	53386	77258	58749.13
6301339	chr20	rs56139491	62576568	G	A	0.927	0.926	0.922	0.022299507494767	0.0173	0.1966	53386	77258	58749.13
6298529	chr20	rs2252258	62576991	G	A	0.728	0.726	0.821	0.0049974917102918	0.0107	0.64	53386	77258	58749.13
6299054	chr20	rs6011235	62579209	G	A	0.837	0.839	0.753	-0.0104039337153929	0.0135	0.4387	53386	77258	58749.13
6295508	chr20	rs817310	62580642	C	G	0.452	0.447	0.896	0.0063994795805678	0.0091	0.4825	53386	77258	58749.13
6299606	chr20	rs817311	62580728	A	G	0.423	0.417	0.905	0.0043007385516922	0.0092	0.6386	53386	77258	58749.13
6295997	chr20	rs56166058	62580879	G	A	0.808	0.8	0.906	0.0267977123853779	0.0114	0.01937	53386	77258	58749.13
6297913	chr20	rs76766334	62581009	C	T	0.802	0.804	0.905	-0.0115969858456632	0.0114	0.3058	53386	77258	58749.13
6299901	chr20	rs6062597	62581453	G	A	0.802	0.794	0.918	0.0262036654966364	0.0112	0.01993	53386	77258	58749.13
6295650	chr20	rs817313	62582387	T	G	0.427	0.421	0.915	0.0046989426564652	0.0091	0.6051	53386	77258	58749.13
6294049	chr20	rs2320225	62582464	A	G	0.428	0.422	0.915	0.0051964749068174	0.0091	0.5658	53386	77258	58749.13
6293949	chr20	rs117267354	62583838	G	A	0.808	0.801	0.916	0.0226026252094292	0.0114	0.04716	53386	77258	58749.13
6301187	chr20	rs2427574	62584526	C	A	0.625	0.617	0.943	0.0105046326450854	0.0092	0.2501	53386	77258	58749.13
6300969	chr20	rs817316	62584814	A	G	0.625	0.617	0.944	0.0106035827841911	0.0092	0.2482	53386	77258	58749.13
6294359	chr20	rs817317	62585553	A	T	0.791	0.783	0.926	0.0235993322503244	0.011	0.03137	53386	77258	58749.13
6297482	chr20	rs817318	62586262	T	C	0.624	0.615	0.951	0.0109992854583691	0.0091	0.2286	53386	77258	58749.13
6296322	chr20	rs79599197	62586807	T	C	0.833	0.832	0.939	-0.0105959392134034	0.0119	0.3729	53386	77258	58749.13
6293614	chr20	rs748251	62589377	G	A	0.836	0.836	0.949	-0.0122041688389067	0.0119	0.304	53386	77258	58749.13
6298710	chr20	rs79864192	62592903	T	G	0.836	0.836	0.945	-0.0129028853555234	0.0119	0.2812	53386	77258	58749.13
6298777	chr20	rs73147087	62592905	A	G	0.836	0.836	0.944	-0.0127003085782322	0.012	0.2876	53386	77258	58749.13
6292269	chr20	rs73147088	62593086	G	A	0.798	0.79	0.927	0.0287040681283552	0.0111	0.009801	53386	77258	58749.13
6298639	chr20	rs2297808	62593580	G	T	0.974	0.974	0.714	-0.108599087508344	0.0323	0.0007847	53386	77258	58749.13
6299596	chr20	rs7273242	62594160	T	C	0.87	0.87	0.942	-0.0185000759845861	0.0132	0.1602	53386	77258	58749.13
6295014	chr20	rs2275294	62594247	G	A	0.739	0.739	0.847	0.0106035827841911	0.0107	0.3219	53386	77258	58749.13
6296994	chr20	rs41278228	62594831	G	A	0.837	0.837	0.952	-0.009000382197299	0.0119	0.4525	53386	77258	58749.13
6298630	chr20	rs817323	62594836	G	A	0.786	0.777	0.937	0.0267977123853779	0.0108	0.01309	53386	77258	58749.13
6302296	chr20	rs817324	62594899	G	A	0.785	0.777	0.937	0.0266029817945341	0.0108	0.01368	53386	77258	58749.13
6296607	chr20	rs817325	62595169	A	G	0.424	0.419	0.94	0.0030952049073025	0.009	0.7268	53386	77258	58749.13
6297868	chr20	rs6062599	62595547	C	T	0.797	0.789	0.94	0.0259990758686168	0.011	0.01834	53386	77258	58749.13
6292188	chr20	rs817326	62595990	T	C	0.786	0.778	0.938	0.0251022847608284	0.0108	0.02036	53386	77258	58749.13
6297345	chr20	rs45486695	62597666	C	T	0.804	0.796	0.931	0.0255995183002125	0.0112	0.02217	53386	77258	58749.13
6298516	chr20	rs817329	62597694	T	G	0.424	0.419	0.944	0.0033045340083004	0.009	0.7132	53386	77258	58749.13
6297160	chr20	rs817330	62598815	C	T	0.62	0.612	0.956	0.0112959597418516	0.0091	0.212	53386	77258	58749.13
6301080	chr20	rs817331	62599141	C	T	0.786	0.778	0.939	0.0238044133801613	0.0108	0.02738	53386	77258	58749.13
6301319	chr20	rs3810501	62599442	C	T	0.836	0.835	0.955	-0.0086977157031958	0.0119	0.4635	53386	77258	58749.13
6301101	chr20	rs3810502	62599471	G	C	0.836	0.835	0.955	-0.0087985943563496	0.0119	0.4564	53386	77258	58749.13
6296422	chr20	rs817332	62599612	C	T	0.62	0.611	0.955	0.0114047182634362	0.0091	0.2092	53386	77258	58749.13
6293885	chr20	rs817333	62600044	C	T	0.786	0.777	0.938	0.0235016597850914	0.0108	0.02906	53386	77258	58749.13
6295689	chr20	rs817334	62600621	G	A	0.784	0.776	0.936	0.021898468701116	0.0108	0.04203	53386	77258	58749.13
6300708	chr20	rs141385312	62602868	T	C	0.846	0.847	0.959	-0.0168003386783461	0.0122	0.1678	53386	77258	58749.13
6297805	chr20	rs113119033	62602952	T	C	0.846	0.847	0.96	-0.0169020380753563	0.0122	0.1649	53386	77258	58749.13
6294092	chr20	rs817336	62603060	C	G	0.784	0.784	0.965	-0.0051029981759033	0.0106	0.63	53386	77258	58749.13
6302157	chr20	rs817338	62604201	T	C	0.82	0.82	0.99	-0.0086977157031958	0.0113	0.441	53386	77258	58749.13
6299826	chr20	rs1093456	62604361	G	A	0.82	0.82	0.989	-0.0085968472255182	0.0113	0.448	53386	77258	58749.13
6299574	chr20	rs1093457	62604816	T	C	0.82	0.82	0.989	-0.0087985943563496	0.0113	0.4339	53386	77258	58749.13
6295845	chr20	rs817340	62606024	C	A	0.82	0.821	0.99	-0.0092022107647994	0.0113	0.4162	53386	77258	58749.13
6294055	chr20	rs41278232	62606617	G	A	0.884	0.885	0.981	-0.0252049938352247	0.0136	0.06373	53386	77258	58749.13
6292532	chr20	rs817341	62606765	C	T	0.82	0.82	0.989	-0.0086977157031958	0.0113	0.4385	53386	77258	58749.13
6299710	chr20	rs817343	62607160	C	T	0.82	0.821	0.99	-0.0088994831870327	0.0113	0.4272	53386	77258	58749.13
6295332	chr20	rs817344	62607620	C	G	0.851	0.852	0.956	-0.0232993336544035	0.0124	0.05949	53386	77258	58749.13
6295135	chr20	rs843850	62607659	G	T	0.82	0.821	0.991	-0.0091012913892029	0.0113	0.4166	53386	77258	58749.13
6292700	chr20	rs817345	62607976	G	A	0.82	0.821	0.991	-0.0091012913892029	0.0113	0.4212	53386	77258	58749.13
6301633	chr20	rs817346	62608078	T	G	0.82	0.821	0.991	-0.009000382197299	0.0113	0.4218	53386	77258	58749.13
6296315	chr20	rs817347	62609394	G	A	0.82	0.821	0.993	-0.009000382197299	0.0113	0.4249	53386	77258	58749.13
6300645	chr20	rs817348	62609670	A	G	0.82	0.821	0.993	-0.0092022107647994	0.0113	0.413	53386	77258	58749.13
6294253	chr20	rs817349	62609766	C	T	0.82	0.821	0.993	-0.0092022107647994	0.0113	0.4134	53386	77258	58749.13
6295090	chr20	rs817351	62610447	T	C	0.82	0.821	0.993	-0.0093031403261444	0.0113	0.4106	53386	77258	58749.13
6299649	chr20	rs817352	62611631	C	T	0.822	0.822	0.995	-0.0095050300143049	0.0113	0.3987	53386	77258	58749.13
6296554	chr20	rs817353	62612398	G	C	0.82	0.821	0.994	-0.0098988321792475	0.0113	0.3782	53386	77258	58749.13
6300586	chr20	rs45566234	62612675	G	A	0.882	0.883	0.964	-0.0256973671872587	0.0136	0.05851	53386	77258	58749.13
6295041	chr20	rs817354	62613109	A	G	0.822	0.822	0.994	-0.0091012913892029	0.0113	0.4186	53386	77258	58749.13
6296551	chr20	rs817355	62614338	A	G	0.518	0.515	0.951	0.0044998604248922	0.0088	0.6081	53386	77258	58749.13
6293222	chr20	rs817356	62614929	T	C	0.82	0.821	0.993	-0.0095050300143049	0.0113	0.4006	53386	77258	58749.13
6300309	chr20	rs817357	62615844	A	C	0.821	0.821	0.99	-0.0099998320783335	0.0113	0.3756	53386	77258	58749.13
6297542	chr20	rs817358	62617655	A	G	0.483	0.48	0.915	0.0043007385516922	0.009	0.6305	53386	77258	58749.13
6302076	chr20	rs6062602	62619172	T	A	0.842	0.836	0.93	0.0356952753244514	0.0121	0.003197	53386	77258	58749.13
6299239	chr20	rs112219537	62620029	G	A	0.857	0.858	0.916	-0.0213972981080803	0.0128	0.09478	53386	77258	58749.13
6300350	chr20	rs817359	62620057	A	C	0.822	0.822	0.991	-0.008395140788382	0.0113	0.4553	53386	77258	58749.13
6298681	chr20	rs817360	62620523	G	A	0.82	0.821	0.991	-0.0092022107647994	0.0113	0.4125	53386	77258	58749.13
6293498	chr20	rs843851	62622061	A	G	0.82	0.821	0.991	-0.0091012913892029	0.0113	0.4211	53386	77258	58749.13
6293209	chr20	rs2427581	62622765	G	A	0.82	0.821	0.991	-0.0088994831870327	0.0113	0.4275	53386	77258	58749.13
6300752	chr20	rs113450630	62623703	C	T	0.857	0.859	0.914	-0.0220002402796674	0.0128	0.08727	53386	77258	58749.13
6292436	chr20	rs2427582	62624125	T	C	0.82	0.821	0.99	-0.0088994831870327	0.0113	0.4296	53386	77258	58749.13
6293630	chr20	rs6011248	62626152	C	A	0.82	0.821	0.99	-0.0088994831870327	0.0113	0.4317	53386	77258	58749.13
6296737	chr20	rs2427584	62626937	C	T	0.821	0.821	0.989	-0.0087985943563496	0.0113	0.4356	53386	77258	58749.13
6300980	chr20	rs6090031	62630149	T	C	0.178	0.178	0.989	0.007997931111062	0.0113	0.4792	53386	77258	58749.13
6302196	chr20	rs112790215	62631570	G	A	0.885	0.886	0.976	-0.0256050287153947	0.0137	0.06071	53386	77258	58749.13
6295363	chr20	rs6062604	62633845	T	C	0.182	0.181	0.983	0.0082954970241069	0.0113	0.4631	53386	77258	58749.13
6293655	chr20	rs2152968	62634359	A	G	0.178	0.178	0.988	0.007997931111062	0.0113	0.4768	53386	77258	58749.13
6300379	chr20	rs2185031	62634687	C	T	0.178	0.178	0.988	0.007997931111062	0.0113	0.4775	53386	77258	58749.13
6297554	chr20	rs2022012	62635274	T	C	0.179	0.178	0.987	0.0082954970241069	0.0113	0.4625	53386	77258	58749.13
6293694	chr20	rs4809388	62635542	C	T	0.842	0.836	0.928	0.0352030377085245	0.0121	0.003752	53386	77258	58749.13
6294565	chr20	rs75100087	62636139	C	T	0.857	0.858	0.908	-0.020498669477346	0.0129	0.1117	53386	77258	58749.13
6295136	chr20	rs6090033	62637208	T	C	0.178	0.178	0.987	0.0078987227933553	0.0113	0.4828	53386	77258	58749.13
6296495	chr20	rs2022415	62638081	C	T	0.18	0.179	0.986	0.0084045823438103	0.0113	0.4558	53386	77258	58749.13
6298536	chr20	rs6011254	62638992	G	A	0.822	0.822	0.987	-0.0079011318962572	0.0113	0.4831	53386	77258	58749.13
6295937	chr20	rs2427585	62639274	T	C	0.821	0.822	0.987	-0.0081027387031859	0.0113	0.4745	53386	77258	58749.13
6302175	chr20	rs2427586	62640114	C	A	0.821	0.821	0.987	-0.0068030886197391	0.0113	0.5472	53386	77258	58749.13
6295212	chr20	rs8124378	62640559	G	A	0.821	0.822	0.986	-0.0075987978753305	0.0113	0.5014	53386	77258	58749.13
6295645	chr20	rs56228814	62640582	C	T	0.842	0.836	0.927	0.0350968370374295	0.0121	0.003809	53386	77258	58749.13
6298217	chr20	rs2427587	62641209	G	A	0.821	0.822	0.986	-0.0079011318962572	0.0113	0.4865	53386	77258	58749.13
6298480	chr20	rs73153123	62641994	G	A	0.842	0.836	0.926	0.0353961009469877	0.0121	0.003578	53386	77258	58749.13
6301300	chr20	rs2427590	62642057	T	C	0.82	0.821	0.985	-0.0085968472255182	0.0113	0.4489	53386	77258	58749.13
6297366	chr20	rs816913	62644409	T	C	0.82	0.821	0.984	-0.0086977157031958	0.0113	0.4402	53386	77258	58749.13
6294702	chr20	rs816914	62644437	T	C	0.82	0.821	0.984	-0.0086977157031958	0.0113	0.4405	53386	77258	58749.13
6292154	chr20	rs816915	62645116	C	T	0.82	0.821	0.984	-0.0086977157031958	0.0113	0.4432	53386	77258	58749.13
6295856	chr20	rs816916	62645967	G	A	0.821	0.822	0.984	-0.0075987978753305	0.0113	0.5009	53386	77258	58749.13
6302288	chr20	rs816917	62646273	G	A	0.821	0.822	0.984	-0.0078003437327339	0.0113	0.4934	53386	77258	58749.13
6300473	chr20	rs7263974	62648796	G	A	0.842	0.845	0.825	-0.0105049846451474	0.0131	0.4203	53386	77258	58749.13
