## Supplementary material for "Characterization of shared and ancestry-specific signals driving complex traits using multi-ancestry fine-mapping": s2_gwas_temp.txt

Unnamed: 0	chrom	ID	pos	A1	A2	FCAS	FCON	IMPINFO	BETA	SE	P	NCAS	NCON	NEFF
5618137	chr20	rs6011532	61651223	G	C	0.633	0.644	0.829	-0.0555021391616052	0.0194	0.004235	14004	16757	14424.77
5616144	chr20	rs61546182	61651259	G	T	0.804	0.81	0.9	-0.0325955083699338	0.0227	0.1509	14004	16757	14424.77
5619506	chr20	rs2427487	61651342	C	A	0.2	0.195	0.894	0.0355987772398635	0.0226	0.1151	14004	16757	14424.77
5620762	chr20	rs6011534	61652201	G	A	0.754	0.762	0.784	-0.0388967656299467	0.0228	0.08763	14004	16757	14424.77
5617120	chr20	rs6011535	61652235	T	G	0.803	0.809	0.904	-0.0355028330426552	0.0226	0.1166	14004	16757	14424.77
5619583	chr20	rs6010810	61652930	A	G	0.843	0.849	0.763	-0.0536012187552047	0.0277	0.05313	14004	16757	14424.77
5620659	chr20	rs116102988	61653080	C	G	0.804	0.809	0.906	-0.0353992243518656	0.0226	0.1174	14004	16757	14424.77
5616365	chr20	rs6011536	61653679	T	C	0.647	0.659	0.848	-0.0527048164320283	0.0194	0.006585	14004	16757	14424.77
5621020	chr20	rs6010811	61654055	T	G	0.647	0.659	0.848	-0.0527048164320283	0.0194	0.006668	14004	16757	14424.77
5621833	chr20	rs1555314	61654321	C	T	0.652	0.663	0.851	-0.049400350295127	0.0194	0.01103	14004	16757	14424.77
5621582	chr20	rs1555315	61654405	C	T	0.885	0.888	0.782	-0.0490957108440633	0.0311	0.114	14004	16757	14424.77
5618621	chr20	rs62197303	61654430	G	A	0.977	0.981	0.521	-0.334997324838539	0.0993	0.0007377	9716	11053	9923.99
5616035	chr20	rs6090198	61654883	A	G	0.651	0.663	0.851	-0.0499047851286405	0.0194	0.01023	14004	16757	14424.77
5621306	chr20	rs79296110	61655355	G	A	0.808	0.813	0.917	-0.0306963490025976	0.0226	0.1744	14004	16757	14424.77
5620998	chr20	rs6011538	61655587	G	C	0.885	0.888	0.781	-0.049400350295127	0.0311	0.1114	14004	16757	14424.77
5619656	chr20	rs73921619	61655766	C	T	0.959	0.963	0.652	-0.0613967948653235	0.0559	0.272	14004	16757	14424.77
5620319	chr20	rs910940	61655995	G	A	0.915	0.916	0.655	-0.046400022834317	0.0392	0.2366	14004	16757	14424.77
5621550	chr20	rs62197304	61656064	C	T	0.959	0.963	0.655	-0.0636002947429691	0.0559	0.2555	14004	16757	14424.77
5615357	chr20	rs6011540	61656097	A	G	0.767	0.775	0.907	-0.0350988198393953	0.0212	0.09825	14004	16757	14424.77
5615729	chr20	rs6062772	61656294	A	G	0.115	0.112	0.78	0.048904443353603	0.031	0.1148	14004	16757	14424.77
5622354	chr20	rs910941	61656342	G	A	0.885	0.888	0.78	-0.050104527566688	0.031	0.1063	14004	16757	14424.77
5614968	chr20	rs747128	61656398	G	A	0.96	0.963	0.659	-0.0620988329318545	0.056	0.2675	14004	16757	14424.77
5614594	chr20	rs747129	61656414	T	G	0.308	0.3	0.836	0.0450020459197846	0.0202	0.02604	14004	16757	14424.77
5620590	chr20	rs872885	61656872	C	T	0.892	0.897	0.791	-0.050504132173768	0.0315	0.109	14004	16757	14424.77
5614507	chr20	rs910942	61657028	C	T	0.242	0.234	0.9	0.0318958749835631	0.021	0.1286	14004	16757	14424.77
5622083	chr20	rs910943	61657066	A	G	0.24	0.232	0.907	0.0305001066483263	0.021	0.1462	14004	16757	14424.77
5618530	chr20	rs745982	61657092	C	T	0.885	0.888	0.778	-0.0499993949944177	0.0311	0.1072	14004	16757	14424.77
5620248	chr20	rs60890030	61657116	G	A	0.801	0.806	0.917	-0.0251024465608414	0.0223	0.2611	14004	16757	14424.77
5616783	chr20	rs6011542	61657250	G	A	0.801	0.806	0.918	-0.0252972953741621	0.0223	0.257	14004	16757	14424.77
5620269	chr20	rs62197305	61657594	C	T	0.961	0.965	0.659	-0.0633019526702622	0.0569	0.2661	14004	16757	14424.77
5614392	chr20	rs1116450	61658210	T	C	0.239	0.231	0.911	0.0298014912367898	0.021	0.1553	14004	16757	14424.77
5617785	chr20	rs3899032	61658542	G	A	0.239	0.231	0.912	0.0297044227063309	0.021	0.1563	14004	16757	14424.77
5615625	chr20	rs4586690	61658595	G	T	0.239	0.231	0.913	0.0297044227063309	0.021	0.1566	14004	16757	14424.77
5621049	chr20	rs6011544	61658782	T	C	0.24	0.231	0.915	0.029403450369242	0.0209	0.1598	14004	16757	14424.77
5618139	chr20	rs57767914	61659108	C	G	0.96	0.964	0.661	-0.0584027170759943	0.0565	0.3008	14004	16757	14424.77
5622074	chr20	rs6089824	61659207	A	G	0.24	0.231	0.916	0.0295005481176215	0.0209	0.1582	14004	16757	14424.77
5621894	chr20	rs62197307	61659832	T	G	0.945	0.947	0.568	0.0179970767016546	0.0504	0.7215	14004	16757	14424.77
5621929	chr20	rs6011545	61660038	G	A	0.04	0.0363	0.662	0.0546018151915836	0.0562	0.3311	14004	16757	14424.77
5615275	chr20	rs56927818	61660085	A	T	0.826	0.83	0.864	-0.0194988734340555	0.0242	0.4217	14004	16757	14424.77
5620325	chr20	rs62197308	61660705	T	C	0.961	0.965	0.674	-0.0603977725486758	0.0567	0.2863	14004	16757	14424.77
5621827	chr20	rs4809455	61660781	G	C	0.24	0.231	0.919	0.0288983900426488	0.0209	0.1661	14004	16757	14424.77
5620482	chr20	rs4809456	61660849	C	A	0.24	0.231	0.918	0.0289955368412525	0.0209	0.166	14004	16757	14424.77
5622287	chr20	rs4809459	61661345	C	T	0.239	0.231	0.921	0.0288983900426488	0.0209	0.1667	14004	16757	14424.77
5615586	chr20	rs4809460	61661355	T	C	0.239	0.231	0.922	0.0288983900426488	0.0209	0.167	14004	16757	14424.77
5617418	chr20	rs4809462	61661560	A	G	0.24	0.231	0.923	0.0288012338056278	0.0209	0.1676	14004	16757	14424.77
5619616	chr20	rs6122344	61661738	C	T	0.24	0.231	0.924	0.0287040681283552	0.0208	0.1679	14004	16757	14424.77
5615654	chr20	rs6122345	61661766	C	G	0.609	0.604	0.741	0.013202462677756	0.0202	0.5118	14004	16757	14424.77
5616748	chr20	rs6122346	61661822	C	G	0.24	0.231	0.925	0.0287040681283552	0.0208	0.1685	14004	16757	14424.77
5621593	chr20	rs6122347	61661866	C	T	0.24	0.231	0.925	0.0288983900426488	0.0208	0.1653	14004	16757	14424.77
5618833	chr20	rs6010812	61662563	G	A	0.24	0.231	0.929	0.0284999894699013	0.0208	0.1707	14004	16757	14424.77
5615686	chr20	rs116081712	61662588	A	G	0.8	0.805	0.931	-0.0222967349986103	0.0221	0.3139	14004	16757	14424.77
5619659	chr20	rs57684920	61662639	G	A	0.761	0.77	0.928	-0.0275048131221902	0.0208	0.1863	14004	16757	14424.77
5617260	chr20	rs4991763	61662941	C	T	0.8	0.804	0.931	-0.0220002402796674	0.0221	0.3192	14004	16757	14424.77
5616721	chr20	rs4997812	61663153	T	G	0.239	0.231	0.932	0.0281986543586787	0.0208	0.1743	14004	16757	14424.77
5621779	chr20	rs4997813	61663154	T	G	0.239	0.231	0.932	0.0281986543586787	0.0208	0.1749	14004	16757	14424.77
5616212	chr20	rs6062393	61663230	G	A	0.239	0.231	0.932	0.0281986543586787	0.0208	0.1751	14004	16757	14424.77
5614605	chr20	rs6062773	61663262	G	C	0.239	0.231	0.933	0.0281986543586787	0.0208	0.1739	14004	16757	14424.77
5621675	chr20	rs6090203	61663632	G	A	0.239	0.231	0.935	0.0278972284172359	0.0208	0.179	14004	16757	14424.77
5618414	chr20	rs6062775	61663650	T	C	0.239	0.23	0.935	0.0278972284172359	0.0208	0.1794	14004	16757	14424.77
5619226	chr20	rs6062776	61663736	A	G	0.239	0.23	0.936	0.027799974857679	0.0207	0.1803	14004	16757	14424.77
5614809	chr20	rs6062777	61663748	G	A	0.239	0.23	0.936	0.027799974857679	0.0207	0.1798	14004	16757	14424.77
5616753	chr20	rs79735536	61663763	A	G	0.979	0.98	0.677	0.0667984655384157	0.0777	0.3897	13317	16265	13851.39
5622043	chr20	rs6122348	61663921	C	T	0.239	0.23	0.938	0.0277027118389473	0.0207	0.1812	14004	16757	14424.77
5621761	chr20	rs6062778	61663959	A	G	0.239	0.23	0.938	0.0278972284172359	0.0207	0.1783	14004	16757	14424.77
5619657	chr20	rs73145759	61664084	C	T	0.979	0.98	0.683	0.0660030731575139	0.0777	0.3954	13317	16265	13851.39
5618001	chr20	rs6122349	61664096	T	C	0.0386	0.0345	0.723	0.0636037093371393	0.0556	0.2528	14004	16757	14424.77
5621969	chr20	rs6122086	61664528	T	C	0.239	0.23	0.942	0.0275957115907991	0.0207	0.1817	14004	16757	14424.77
5618037	chr20	rs6122087	61664553	T	C	0.239	0.23	0.942	0.0274984287018097	0.0207	0.1829	14004	16757	14424.77
5615195	chr20	rs73145761	61664822	C	T	0.979	0.98	0.692	0.0691995168010044	0.0774	0.3715	13317	16265	13851.39
5617115	chr20	rs2872542	61664872	C	T	0.253	0.244	0.903	0.0305001066483263	0.0207	0.1407	14004	16757	14424.77
5620196	chr20	rs2872543	61665017	G	A	0.239	0.23	0.945	0.0274011363479391	0.0207	0.185	14004	16757	14424.77
5622198	chr20	rs2314130	61665129	G	T	0.239	0.23	0.945	0.0267977123853779	0.0207	0.1941	14004	16757	14424.77
5619342	chr20	rs1060491	61665817	C	A	0.762	0.771	0.948	-0.0267958227871631	0.0206	0.1948	14004	16757	14424.77
5621878	chr20	rs1060490	61665871	A	G	0.239	0.23	0.95	0.0267977123853779	0.0206	0.1934	14004	16757	14424.77
5614121	chr20	rs1060489	61665921	C	T	0.239	0.23	0.95	0.0267003518299564	0.0206	0.1947	14004	16757	14424.77
5617668	chr20	rs7273917	61665975	G	A	0.238	0.229	0.949	0.0274011363479391	0.0206	0.1852	14004	16757	14424.77
5621793	chr20	rs7267951	61665979	A	G	0.239	0.23	0.951	0.0267003518299564	0.0206	0.1942	14004	16757	14424.77
5614671	chr20	rs7273930	61666017	G	A	0.239	0.23	0.951	0.0263010744193707	0.0206	0.2024	14004	16757	14424.77
5616500	chr20	rs6011548	61666063	C	T	0.239	0.23	0.952	0.0264958638039652	0.0206	0.1985	14004	16757	14424.77
5619603	chr20	rs9679865	61666132	C	G	0.239	0.23	0.953	0.026398473854531	0.0206	0.1991	14004	16757	14424.77
5615832	chr20	rs9680064	61666168	G	A	0.239	0.23	0.953	0.026398473854531	0.0206	0.1992	14004	16757	14424.77
5619058	chr20	rs13041507	61666180	T	C	0.239	0.23	0.952	0.0270021387025708	0.0206	0.1901	14004	16757	14424.77
5622192	chr20	rs6062780	61666648	T	C	0.239	0.23	0.955	0.026398473854531	0.0206	0.199	14004	16757	14424.77
5621160	chr20	rs2277769	61666805	C	T	0.239	0.23	0.955	0.0264958638039652	0.0206	0.1969	14004	16757	14424.77
5616354	chr20	rs2277768	61666823	T	C	0.239	0.23	0.954	0.0255020410123433	0.0206	0.2149	14004	16757	14424.77
5614335	chr20	rs2277767	61666937	G	A	0.239	0.23	0.955	0.0264958638039652	0.0206	0.1973	14004	16757	14424.77
5615348	chr20	rs74780896	61667109	A	T	0.799	0.804	0.948	-0.0207028323592018	0.0219	0.3445	14004	16757	14424.77
5618097	chr20	rs6062781	61667128	G	A	0.239	0.23	0.956	0.0266029817945341	0.0206	0.1959	14004	16757	14424.77
5617463	chr20	rs3746748	61667526	C	T	0.239	0.23	0.956	0.0267003518299564	0.0206	0.1935	14004	16757	14424.77
5619280	chr20	rs3746747	61667631	T	C	0.238	0.23	0.953	0.024702368640342	0.0206	0.2295	14004	16757	14424.77
5618301	chr20	rs6011552	61667894	T	C	0.238	0.229	0.955	0.025696986087186	0.0206	0.2112	14004	16757	14424.77
5615383	chr20	rs6062395	61667904	A	G	0.239	0.23	0.957	0.0269047980491434	0.0205	0.1896	14004	16757	14424.77
5616400	chr20	rs6062396	61667949	T	C	0.239	0.23	0.957	0.0269047980491434	0.0205	0.1897	14004	16757	14424.77
5614422	chr20	rs6062397	61668268	A	G	0.239	0.23	0.958	0.027196791588428	0.0205	0.1852	14004	16757	14424.77
5618321	chr20	rs6122352	61668284	T	C	0.239	0.23	0.958	0.027196791588428	0.0205	0.1849	14004	16757	14424.77
5618527	chr20	rs6090206	61668363	G	A	0.239	0.23	0.958	0.027196791588428	0.0205	0.1855	14004	16757	14424.77
5616545	chr20	rs6089825	61668447	C	T	0.239	0.23	0.958	0.027196791588428	0.0205	0.1851	14004	16757	14424.77
5618869	chr20	rs6089826	61668595	G	A	0.239	0.23	0.959	0.0270994698817177	0.0205	0.1863	14004	16757	14424.77
5621424	chr20	rs6089827	61668845	C	T	0.239	0.23	0.959	0.0273038345273452	0.0205	0.1837	14004	16757	14424.77
5617258	chr20	rs6089828	61668998	C	T	0.24	0.23	0.959	0.0285971749776749	0.0205	0.1627	14004	16757	14424.77
5620189	chr20	rs6089829	61669036	A	G	0.24	0.231	0.959	0.0285971749776749	0.0205	0.1632	14004	16757	14424.77
5616485	chr20	rs62207535	61669187	A	G	0.238	0.229	0.958	0.0263010744193707	0.0205	0.2013	14004	16757	14424.77
5620543	chr20	rs10854168	61669550	A	G	0.238	0.23	0.954	0.024097313483794	0.0206	0.2419	14004	16757	14424.77
5619703	chr20	rs73145783	61670038	A	G	0.979	0.979	0.723	0.0656004570839489	0.08	0.4118	12273	13993	12420.77
5620306	chr20	rs117958432	61670506	C	T	0.798	0.803	0.95	-0.0203047533403643	0.0218	0.3524	14004	16757	14424.77
5618465	chr20	rs4809465	61671156	G	C	0.238	0.23	0.952	0.0239020562806236	0.0206	0.2462	14004	16757	14424.77
5614144	chr20	rs4809467	61671688	A	G	0.24	0.231	0.949	0.0228958774769045	0.0206	0.2657	14004	16757	14424.77
5616221	chr20	rs6122354	61673122	G	A	0.898	0.896	0.441	0.0636975426142417	0.0419	0.1279	14004	16757	14424.77
5619552	chr20	rs4809468	61673566	T	C	0.238	0.23	0.95	0.0250047589895661	0.0206	0.2254	14004	16757	14424.77
5615764	chr20	rs76550775	61675116	G	A	0.797	0.802	0.949	-0.01999864650669	0.0218	0.3597	14004	16757	14424.77
5618324	chr20	rs4809268	61675249	C	G	0.239	0.23	0.946	0.0239996896478807	0.0206	0.2459	14004	16757	14424.77
5622257	chr20	rs6011559	61675620	C	T	0.762	0.771	0.944	-0.0240980393840575	0.0207	0.2436	14004	16757	14424.77
5617854	chr20	rs73921629	61676036	G	C	0.965	0.969	0.752	-0.053200374867981	0.0578	0.3573	14004	16757	14424.77
5616699	chr20	rs4809270	61676709	C	A	0.238	0.23	0.943	0.0247999239054771	0.0207	0.2316	14004	16757	14424.77
5616114	chr20	rs6011563	61678337	T	G	0.796	0.801	0.947	-0.0178992398878318	0.0218	0.4104	14004	16757	14424.77
5618083	chr20	rs77591303	61679197	C	T	0.797	0.801	0.947	-0.0202027073175195	0.0218	0.3551	14004	16757	14424.77
5617661	chr20	rs8117291	61680815	G	A	0.796	0.801	0.946	-0.0201006717070029	0.0218	0.3567	14004	16757	14424.77
5615621	chr20	rs68092355	61682128	G	A	0.974	0.976	0.582	-0.107195531603556	0.07	0.1258	14004	16757	14424.77
5618031	chr20	rs111814166	61682281	G	A	0.98	0.981	0.695	0.0515007728624032	0.0779	0.5083	13317	16265	13851.39
5618920	chr20	rs13043919	61682756	C	T	0.973	0.975	0.483	-0.131898440901917	0.0784	0.09256	13317	16265	13851.39
5614749	chr20	rs12329470	61683486	C	T	0.914	0.917	0.854	-0.0546990875223834	0.0332	0.09913	14004	16757	14424.77
5621091	chr20	rs4809471	61684287	G	A	0.24	0.232	0.932	0.0251998010217421	0.0207	0.2247	14004	16757	14424.77
5621917	chr20	rs4809472	61684513	G	A	0.297	0.286	0.861	0.0399031725325864	0.02	0.04653	14004	16757	14424.77
5620864	chr20	rs2281551	61684805	G	T	0.234	0.227	0.851	0.0218006299588528	0.0219	0.32	14004	16757	14424.77
5617152	chr20	rs6122089	61686386	G	A	0.241	0.233	0.928	0.0251022847608284	0.0208	0.2257	14004	16757	14424.77
5621174	chr20	rs6122358	61686488	G	C	0.241	0.233	0.928	0.0254045542217263	0.0208	0.2215	14004	16757	14424.77
5619447	chr20	rs6062786	61686582	G	A	0.241	0.233	0.928	0.025297307774162	0.0208	0.223	14004	16757	14424.77
5617737	chr20	rs75969336	61686597	T	A	0.795	0.8	0.941	-0.0206007457079636	0.0218	0.3439	14004	16757	14424.77
5614503	chr20	rs6011567	61687027	A	G	0.0346	0.0312	0.728	0.0542987734073789	0.0578	0.348	14004	16757	14424.77
5622319	chr20	rs6062787	61688888	G	T	0.331	0.318	0.927	0.0407003871263756	0.0188	0.03072	14004	16757	14424.77
5616342	chr20	rs6122359	61689134	A	C	0.331	0.318	0.925	0.0428966409523063	0.0189	0.02303	14004	16757	14424.77
5618763	chr20	rs1555312	61690092	T	C	0.331	0.319	0.917	0.043097802902723	0.0189	0.02287	14004	16757	14424.77
5615892	chr20	rs6090216	61690841	C	T	0.334	0.323	0.877	0.0371994409891063	0.0193	0.05402	14004	16757	14424.77
5622380	chr20	rs6011572	61691380	A	G	0.0809	0.0761	0.692	0.111702363562419	0.0378	0.003096	14004	16757	14424.77
5615040	chr20	rs1555313	61691829	G	T	0.0818	0.078	0.793	0.0683033004541534	0.035	0.05111	14004	16757	14424.77
5614620	chr20	rs1006573	61691968	C	T	0.353	0.343	0.898	0.0338022134084658	0.0188	0.07177	14004	16757	14424.77
5619283	chr20	rs12625245	61692261	C	T	0.766	0.77	0.94	-0.0142003494011414	0.0207	0.4934	14004	16757	14424.77
5619444	chr20	rs73310366	61692468	C	T	0.987	0.987	0.72	0.0666955680382664	0.0919	0.4679	12770	15725	13307.91
5618340	chr20	rs111169791	61692991	C	A	0.987	0.987	0.731	0.0645978943749456	0.0916	0.4809	12770	15725	13307.91
5619343	chr20	rs114628563	61693181	G	A	0.987	0.987	0.731	0.0518996105407571	0.0914	0.5701	12770	15725	13307.91
5615845	chr20	rs62651369	61693192	G	C	0.354	0.344	0.943	0.0349037160078804	0.0183	0.05697	14004	16757	14424.77
5617749	chr20	rs34960540	61693454	T	C	0.0829	0.079	0.888	0.0653007305821358	0.033	0.04829	14004	16757	14424.77
5622023	chr20	rs35608106	61693456	G	A	0.0831	0.0792	0.886	0.0654974362315006	0.033	0.04734	14004	16757	14424.77
5618850	chr20	rs6062788	61693606	G	A	0.342	0.331	0.957	0.0389033551082361	0.0183	0.03386	14004	16757	14424.77
5616460	chr20	rs78029770	61693735	G	A	0.756	0.76	0.952	-0.0124977728299804	0.0203	0.5372	14004	16757	14424.77
5619170	chr20	rs78938764	61694087	G	C	0.759	0.763	0.965	-0.0125990355765152	0.0203	0.5333	14004	16757	14424.77
5615292	chr20	rs6011574	61694230	C	T	0.758	0.763	0.965	-0.0127003085782322	0.0202	0.5315	14004	16757	14424.77
5622160	chr20	rs4809475	61694598	A	G	0.0819	0.0778	0.894	0.0684994164246923	0.0331	0.03861	14004	16757	14424.77
5619358	chr20	rs4809271	61694846	C	T	0.342	0.331	0.961	0.0374017521540008	0.0183	0.04122	14004	16757	14424.77
5621044	chr20	rs6011576	61694898	T	C	0.744	0.75	0.934	-0.0160988945897493	0.0202	0.4253	14004	16757	14424.77
5614779	chr20	rs4809476	61695735	T	C	0.327	0.319	0.978	0.029296631955588	0.0183	0.1099	14004	16757	14424.77
5621398	chr20	rs910926	61696149	A	G	0.342	0.331	0.963	0.036997088886122	0.0183	0.04317	14004	16757	14424.77
5619791	chr20	rs910927	61696208	A	C	0.327	0.319	0.974	0.029296631955588	0.0184	0.1105	14004	16757	14424.77
5619408	chr20	rs6011579	61696594	G	A	0.988	0.988	0.787	0.0594003432814475	0.0912	0.5143	12770	15725	13307.91
5618986	chr20	rs6011580	61696626	C	A	0.988	0.988	0.787	0.0592024345167419	0.0912	0.5162	12770	15725	13307.91
5615639	chr20	rs7345644	61696709	C	T	0.988	0.988	0.787	0.0585990423029356	0.0912	0.5206	12770	15725	13307.91
5615317	chr20	rs1884729	61697306	C	T	0.355	0.344	0.955	0.0335024720540013	0.0182	0.06592	14004	16757	14424.77
5618944	chr20	rs6062401	61697824	G	A	0.342	0.331	0.96	0.0384030712829451	0.0183	0.03571	14004	16757	14424.77
5615960	chr20	rs6062790	61697833	C	T	0.354	0.344	0.955	0.0344014267173323	0.0182	0.05881	14004	16757	14424.77
5620072	chr20	rs6090217	61697933	C	T	0.0818	0.0779	0.91	0.0630968574396732	0.0329	0.05476	14004	16757	14424.77
5618678	chr20	rs79608915	61698185	G	C	0.753	0.758	0.957	-0.0123965203365513	0.0202	0.5387	14004	16757	14424.77
5620111	chr20	rs59957255	61698371	C	T	0.989	0.988	0.677	0.10380130071374	0.1257	0.4089	8794	9604	8565.58
5621015	chr20	rs4809478	61698442	G	C	0.343	0.333	0.957	0.0366983037826737	0.0183	0.04527	14004	16757	14424.77
5617611	chr20	rs6122360	61698520	G	A	0.357	0.346	0.955	0.0327962744150825	0.0182	0.07129	14004	16757	14424.77
5614996	chr20	rs6011581	61698889	G	A	0.653	0.664	0.962	-0.0388032003238938	0.0182	0.03314	14004	16757	14424.77
5617893	chr20	rs8116033	61699635	T	C	0.653	0.664	0.966	-0.0386992491392765	0.0182	0.03313	14004	16757	14424.77
5617479	chr20	rs8124644	61699728	C	T	0.669	0.678	0.978	-0.0313049258284153	0.0183	0.08687	14004	16757	14424.77
5614421	chr20	rs143853875	61700710	G	A	0.751	0.756	0.979	-0.0139975096438537	0.0199	0.4808	14004	16757	14424.77
5615976	chr20	rs6122362	61701245	C	T	0.358	0.348	0.971	0.0352030377085245	0.018	0.05085	14004	16757	14424.77
5615343	chr20	rs11698110	61701531	T	C	0.652	0.663	0.973	-0.0380030548002074	0.0181	0.03571	14004	16757	14424.77
5622129	chr20	rs6062792	61702029	G	A	0.359	0.348	0.975	0.0352030377085245	0.018	0.04979	14004	16757	14424.77
5615663	chr20	rs6011583	61702052	C	T	0.751	0.756	0.986	-0.0147989665120717	0.0198	0.454	14004	16757	14424.77
5619794	chr20	rs6062794	61702310	G	T	0.359	0.348	0.973	0.0346043046869299	0.018	0.05452	14004	16757	14424.77
5616597	chr20	rs6090219	61702771	C	A	0.668	0.677	0.985	-0.0299026613543135	0.0182	0.1	14004	16757	14424.77
5617629	chr20	rs6090220	61702847	T	G	0.651	0.663	0.971	-0.0377018671840115	0.0181	0.03733	14004	16757	14424.77
5621797	chr20	rs7269650	61703118	T	G	0.916	0.919	0.942	-0.053200374867981	0.0318	0.09426	14004	16757	14424.77
5618464	chr20	rs6011584	61703229	A	G	0.658	0.666	0.981	-0.0277001306422786	0.0181	0.1249	14004	16757	14424.77
5618454	chr20	rs7270735	61704249	C	A	0.913	0.917	0.96	-0.0495999919914836	0.0312	0.1118	14004	16757	14424.77
5621413	chr20	rs35406833	61704520	G	C	0.914	0.917	0.965	-0.0507039943747058	0.0313	0.1051	14004	16757	14424.77
5616647	chr20	rs11696718	61704687	T	C	0.914	0.917	0.966	-0.050504132173768	0.0313	0.1067	14004	16757	14424.77
5616903	chr20	rs2872535	61705400	G	C	0.742	0.747	0.988	-0.0122041688389067	0.0196	0.5339	14004	16757	14424.77
5616601	chr20	rs6062795	61705516	C	T	0.382	0.371	0.901	0.031799009548949	0.0184	0.08479	14004	16757	14424.77
5620733	chr20	rs2208159	61705727	T	A	0.619	0.63	0.902	-0.0315009870620622	0.0185	0.08736	14004	16757	14424.77
5621099	chr20	rs2208160	61705739	G	A	0.619	0.63	0.902	-0.0315009870620622	0.0185	0.08765	14004	16757	14424.77
5618600	chr20	rs12625378	61705952	G	T	0.898	0.904	0.963	-0.0640053299759124	0.0294	0.02973	14004	16757	14424.77
5618044	chr20	rs6090221	61706107	G	A	0.939	0.944	0.649	-0.124894512371765	0.0453	0.005838	14004	16757	14424.77
5614950	chr20	rs6090223	61706149	A	G	0.898	0.904	0.964	-0.0640053299759124	0.0295	0.02968	14004	16757	14424.77
5620121	chr20	rs6090224	61706178	G	A	0.914	0.918	0.977	-0.0499047851286405	0.0312	0.1099	14004	16757	14424.77
5618024	chr20	rs6011588	61706197	C	T	0.988	0.988	0.829	0.0589007839201085	0.1109	0.5953	8403	11371	8947.5
5621866	chr20	rs6090225	61706461	A	G	0.898	0.904	0.963	-0.0638987258502317	0.0295	0.03003	14004	16757	14424.77
5621926	chr20	rs6090226	61706522	G	A	0.898	0.904	0.963	-0.0638987258502317	0.0295	0.03	14004	16757	14424.77
5614331	chr20	rs6090227	61706588	G	T	0.914	0.918	0.977	-0.0495999919914836	0.0312	0.1119	14004	16757	14424.77
5614547	chr20	rs1117666	61706999	C	T	0.753	0.758	0.991	-0.0154994990469515	0.0198	0.4338	14004	16757	14424.77
5620620	chr20	rs6011589	61707028	C	T	0.889	0.895	0.956	-0.0564010536507698	0.0284	0.04727	14004	16757	14424.77
5621017	chr20	rs6011590	61707431	C	T	0.75	0.755	0.987	-0.0137034650584925	0.0198	0.4889	14004	16757	14424.77
5616520	chr20	rs6010827	61707757	T	C	0.889	0.895	0.955	-0.056496280157669	0.0284	0.04688	14004	16757	14424.77
5614167	chr20	rs6010828	61707761	A	G	0.889	0.895	0.955	-0.056496280157669	0.0284	0.04683	14004	16757	14424.77
5615060	chr20	rs12624808	61707792	C	T	0.751	0.756	0.987	-0.0145046862028817	0.0198	0.4645	14004	16757	14424.77
5615055	chr20	rs6011591	61707830	A	G	0.889	0.895	0.955	-0.0566020980240563	0.0284	0.04671	14004	16757	14424.77
5614826	chr20	rs6011593	61707998	A	G	0.889	0.895	0.954	-0.0566020980240563	0.0284	0.04666	14004	16757	14424.77
5616656	chr20	rs78665867	61708041	G	A	0.751	0.756	0.988	-0.0138961051921114	0.0198	0.4812	14004	16757	14424.77
5618513	chr20	rs6011594	61708573	T	G	0.889	0.895	0.954	-0.0566020980240563	0.0285	0.04682	14004	16757	14424.77
5615767	chr20	rs6010829	61708650	C	T	0.889	0.895	0.954	-0.0566020980240563	0.0285	0.04677	14004	16757	14424.77
5621587	chr20	rs6011595	61708655	C	A	0.889	0.895	0.954	-0.0566020980240563	0.0285	0.04667	14004	16757	14424.77
5616914	chr20	rs4809273	61708958	T	C	0.889	0.895	0.953	-0.056496280157669	0.0285	0.04736	14004	16757	14424.77
5620202	chr20	rs4809481	61708993	A	T	0.889	0.895	0.953	-0.056496280157669	0.0285	0.04742	14004	16757	14424.77
5614351	chr20	rs4809482	61709005	C	G	0.889	0.895	0.953	-0.0566020980240563	0.0285	0.04675	14004	16757	14424.77
5616860	chr20	rs6010833	61709127	T	C	0.889	0.895	0.953	-0.0566973436785452	0.0285	0.04672	14004	16757	14424.77
5620767	chr20	rs6010835	61709326	T	C	0.889	0.895	0.952	-0.0568031828243105	0.0285	0.04631	14004	16757	14424.77
5621932	chr20	rs6011597	61709388	G	A	0.889	0.895	0.952	-0.0568984476340911	0.0285	0.04586	14004	16757	14424.77
5617077	chr20	rs62206566	61709904	C	T	0.976	0.978	0.788	-0.129004511572224	0.0974	0.1854	7763	7981	7832.03
5620195	chr20	rs62206567	61710076	T	C	0.976	0.978	0.779	-0.128197074005256	0.0974	0.1882	7763	7981	7832.03
5615338	chr20	rs62206568	61710312	C	G	0.976	0.978	0.77	-0.126901987201122	0.0974	0.1927	7763	7981	7832.03
5622021	chr20	rs62206569	61710355	C	T	0.98	0.981	0.803	-0.137000259334702	0.0874	0.117	10919	10924	10669.92
5619619	chr20	rs62206570	61710463	A	C	0.98	0.982	0.798	-0.13740172986929	0.0877	0.1171	10919	10924	10669.92
5621762	chr20	rs58769569	61710649	A	G	0.817	0.817	0.568	0.0197045832743354	0.0289	0.4941	14004	16757	14424.77
5618229	chr20	rs62206571	61710853	A	G	0.98	0.981	0.783	-0.135602106502021	0.0874	0.1206	10919	10924	10669.92
5618109	chr20	rs62206572	61710869	G	T	0.98	0.981	0.781	-0.135098333921783	0.0874	0.1222	10919	10924	10669.92
5621279	chr20	rs62206573	61710888	T	C	0.98	0.983	0.81	-0.139595456234745	0.0831	0.09305	11963	13196	12100.54
5618605	chr20	rs62206574	61711016	C	T	0.98	0.981	0.77	-0.136805317501287	0.0875	0.1179	10919	10924	10669.92
5620566	chr20	rs62206575	61711105	A	G	0.98	0.983	0.8	-0.140101500018331	0.0831	0.09182	11963	13196	12100.54
5620831	chr20	rs74721148	61711153	T	C	0.98	0.983	0.798	-0.140205040528648	0.0831	0.0916	11963	13196	12100.54
5617873	chr20	rs79515916	61711181	A	G	0.98	0.983	0.796	-0.139698944359575	0.0831	0.09261	11963	13196	12100.54
5619328	chr20	rs78168443	61711204	A	G	0.98	0.983	0.795	-0.139997970227541	0.083	0.09185	11963	13196	12100.54
5615700	chr20	rs62206576	61711322	C	A	0.98	0.982	0.79	-0.136495782088538	0.0828	0.0993	11963	13196	12100.54
5615567	chr20	rs112147947	61711430	T	C	0.98	0.982	0.787	-0.136404086289288	0.0828	0.09934	11963	13196	12100.54
5615880	chr20	rs62206577	61711484	T	C	0.98	0.982	0.785	-0.136094675027687	0.0827	0.1	11963	13196	12100.54
5620517	chr20	rs62206578	61711616	A	C	0.98	0.982	0.783	-0.135705182165375	0.0827	0.1008	11963	13196	12100.54
5615135	chr20	rs77448481	61711649	C	T	0.753	0.759	0.998	-0.0152050125429676	0.0198	0.4427	14004	16757	14424.77
5615049	chr20	rs62206579	61712047	G	A	0.98	0.982	0.768	-0.134697786883623	0.0826	0.1029	11963	13196	12100.54
5620460	chr20	rs62206580	61712164	A	G	0.98	0.982	0.761	-0.133794284320374	0.0826	0.105	11963	13196	12100.54
5616960	chr20	rs62206581	61712221	C	T	0.98	0.982	0.76	-0.133794284320374	0.0826	0.105	11963	13196	12100.54
5621548	chr20	rs62206582	61712443	C	A	0.979	0.982	0.757	-0.133794284320374	0.0826	0.1052	11963	13196	12100.54
5616952	chr20	rs6090229	61712518	A	C	0.906	0.909	0.973	-0.0418954871740363	0.03	0.1623	14004	16757	14424.77
5615830	chr20	rs11905394	61712719	A	T	0.906	0.909	0.969	-0.0416973775562091	0.03	0.1647	14004	16757	14424.77
5618215	chr20	rs11905871	61712773	T	G	0.906	0.909	0.968	-0.0416973775562091	0.03	0.1653	14004	16757	14424.77
5617013	chr20	rs6011600	61712990	G	A	0.753	0.759	1.0	-0.0145046862028817	0.0197	0.4624	14004	16757	14424.77
5615474	chr20	rs11906969	61713104	G	A	0.906	0.909	0.96	-0.0408949138454712	0.0301	0.1738	14004	16757	14424.77
5622328	chr20	rs7265275	61713394	C	T	0.906	0.908	0.954	-0.0406970023321042	0.0301	0.1764	14004	16757	14424.77
5618714	chr20	rs8120764	61714079	A	G	0.361	0.35	0.948	0.0341018649449722	0.0182	0.06174	14004	16757	14424.77
5617718	chr20	rs6090232	61717425	C	T	0.562	0.568	0.902	-0.0152963956259917	0.0181	0.3979	14004	16757	14424.77
5620367	chr20	rs4809484	61717712	T	G	0.532	0.54	0.909	-0.019294956182969	0.018	0.2836	14004	16757	14424.77
5616117	chr20	rs80078366	61717867	G	A	0.751	0.755	0.952	-0.0107980900995126	0.0202	0.5919	14004	16757	14424.77
5618651	chr20	rs6010839	61718322	G	A	0.649	0.653	0.91	-0.002002002670673	0.0188	0.9152	14004	16757	14424.77
5617545	chr20	rs80064666	61718482	C	T	0.664	0.668	0.891	-0.0030045090202987	0.0192	0.8758	14004	16757	14424.77
5618599	chr20	rs6011605	61718931	T	C	0.53	0.537	0.911	-0.0182963622831166	0.018	0.3089	14004	16757	14424.77
5619810	chr20	rs6090233	61719310	G	C	0.911	0.912	0.893	-0.0375980304153185	0.0318	0.2365	14004	16757	14424.77
5615106	chr20	rs11699464	61719561	G	T	0.981	0.982	0.488	-0.154504075597522	0.1071	0.1491	9907	11362	9939.78
5620171	chr20	rs76252179	61719571	A	G	0.978	0.981	0.566	-0.155601732094573	0.0907	0.08616	11395	12942	11440.22
5620041	chr20	rs73919004	61719848	C	T	0.978	0.981	0.554	-0.163601868605894	0.0909	0.07175	11395	12942	11440.22
5617851	chr20	rs35168953	61720089	T	C	0.91	0.912	0.886	-0.0390007373497326	0.0318	0.2208	14004	16757	14424.77
5615862	chr20	rs4809486	61720365	T	A	0.971	0.973	0.654	-0.05519563546795	0.0645	0.3921	14004	16757	14424.77
5614235	chr20	rs910928	61720769	C	T	0.901	0.902	0.887	-0.0329985112635755	0.0303	0.276	14004	16757	14424.77
5617729	chr20	rs113320880	61721021	C	T	0.979	0.981	0.537	-0.160497444663939	0.0938	0.08692	11395	12942	11440.22
5617920	chr20	rs910930	61721100	G	C	0.91	0.912	0.874	-0.0447986409079867	0.032	0.1618	14004	16757	14424.77
5615278	chr20	rs34346006	61721926	G	C	0.978	0.978	0.546	-0.0726029514196542	0.0895	0.4176	11416	13044	11520.12
5615399	chr20	rs2427488	61721930	T	A	0.972	0.972	0.444	-0.0591981397259644	0.0781	0.4483	14004	16757	14424.77
5615297	chr20	rs1000122	61722408	A	G	0.976	0.976	0.557	-0.0820998220832744	0.0855	0.3368	11416	13044	11520.12
5616371	chr20	rs66523027	61723417	C	T	0.977	0.977	0.468	-0.0781994075954536	0.093	0.4006	11416	13044	11520.12
5615068	chr20	rs6010841	61723570	T	C	0.0305	0.0301	0.385	0.0167981182758809	0.0795	0.8326	14004	16757	14424.77
5620277	chr20	rs6062806	61723692	G	A	0.724	0.721	0.531	0.0121953336998771	0.0259	0.639	14004	16757	14424.77
5616203	chr20	rs6062404	61723706	T	C	0.278	0.279	0.54	0.0044998604248922	0.0256	0.8599	14004	16757	14424.77
5621385	chr20	rs2427490	61723916	G	C	0.682	0.683	0.492	0.0063994795805678	0.0259	0.804	14004	16757	14424.77
5620327	chr20	rs77671766	61724030	C	T	0.978	0.979	0.552	-0.0340015566760147	0.0762	0.6558	14004	16757	14424.77
5621818	chr20	rs2427491	61724121	T	C	0.137	0.135	0.588	-0.0222047099881925	0.0306	0.4681	14004	16757	14424.77
5615003	chr20	rs2427492	61724235	T	C	0.0159	0.0162	0.486	-0.0413950753663857	0.1099	0.7067	11479	12806	11429.28
5616021	chr20	rs2427493	61724479	C	T	0.0287	0.027	0.431	0.117996346237397	0.0792	0.1364	14004	16757	14424.77
5621205	chr20	rs6011608	61726981	A	G	0.0198	0.0206	0.534	-0.0480984034910313	0.0975	0.6218	11479	12806	11429.28
5617140	chr20	rs12625159	61727060	C	G	0.266	0.269	0.58	-0.0038975857287134	0.025	0.8752	14004	16757	14424.77
5616968	chr20	rs6090236	61727549	T	C	0.0299	0.0303	0.533	-0.0320997276601081	0.074	0.665	13513	16078	13854.87
5616801	chr20	rs6089837	61728414	A	G	0.0235	0.0232	0.608	0.064204090221786	0.0862	0.4562	11612	12857	11523.59
5620538	chr20	rs2427494	61728509	G	C	0.0228	0.0228	0.603	0.044600447168905	0.0842	0.5964	12469	13806	12424.25
5621724	chr20	rs4809276	61729198	G	A	0.0257	0.0254	0.591	0.0212036062510236	0.0769	0.7832	13513	16078	13854.87
5616098	chr20	rs6011612	61730708	T	C	0.0243	0.0246	0.673	0.0363029992242924	0.0889	0.6831	9851	10940	9690.93
5621817	chr20	rs6062808	61730820	G	A	0.0288	0.0296	0.636	-0.0401035026973339	0.0723	0.5789	13513	16078	13854.87
5619509	chr20	rs6011613	61731627	T	C	0.0241	0.0245	0.719	0.0308007491527123	0.0871	0.7234	9851	10940	9690.93
5619942	chr20	rs6010843	61731883	G	A	0.0233	0.0229	0.682	0.0078987227933553	0.078	0.9192	12656	15129	12954.21
5618996	chr20	rs55769613	61732358	A	C	0.0239	0.0228	0.613	0.0549994182186046	0.0834	0.5096	11885	14212	12116.53
5617884	chr20	rs2427496	61732538	T	C	0.0207	0.0217	0.543	-0.0299026613543135	0.0991	0.7629	10841	11940	10685.91
5617446	chr20	rs6122371	61733262	C	A	0.348	0.349	0.703	0.0140015196358136	0.0211	0.5054	14004	16757	14424.77
5616971	chr20	rs34536346	61733409	T	C	0.701	0.705	0.745	-0.0156010662286512	0.0214	0.4652	14004	16757	14424.77
5620084	chr20	rs73312551	61733641	T	C	0.681	0.685	0.732	-0.023002541565316	0.0212	0.2768	14004	16757	14424.77
5614461	chr20	rs74177992	61733718	T	C	0.713	0.715	0.828	-0.0022024235552	0.0205	0.9145	14004	16757	14424.77
5614043	chr20	rs111435192	61734190	G	A	0.705	0.707	0.873	-0.0030045090202987	0.0198	0.8799	14004	16757	14424.77
5615650	chr20	rs2427497	61734404	G	A	0.0234	0.0227	0.418	0.0173977771764203	0.0875	0.842	14004	16757	14424.77
5619192	chr20	rs3746746	61735112	A	C	0.699	0.701	0.893	0.0004998750416509	0.0195	0.9814	14004	16757	14424.77
5617304	chr20	rs750696	61735303	C	T	0.358	0.358	0.855	0.00730326611012	0.0191	0.7007	14004	16757	14424.77
5619362	chr20	rs750697	61735419	G	A	0.7	0.702	0.897	-0.0006001800720324	0.0195	0.9741	14004	16757	14424.77
5614150	chr20	rs750698	61735509	T	G	0.318	0.316	0.897	-0.0006001800720324	0.0192	0.9761	14004	16757	14424.77
5614806	chr20	rs750699	61735660	C	T	0.701	0.703	0.897	-0.000200020002667	0.0195	0.9912	14004	16757	14424.77
5615690	chr20	rs8118853	61736386	T	A	0.718	0.719	0.857	0.0018981972830802	0.0203	0.9236	14004	16757	14424.77
5614221	chr20	rs8114857	61736393	C	T	0.718	0.718	0.857	0.0020977980821461	0.0203	0.9172	14004	16757	14424.77
5617575	chr20	rs910932	61736684	C	G	0.723	0.727	0.9	-0.0046005663955682	0.02	0.8181	14004	16757	14424.77
5621476	chr20	rs16983533	61736875	G	A	0.599	0.593	0.884	0.0032048589489113	0.0184	0.863	14004	16757	14424.77
5620824	chr20	rs2427499	61737201	A	G	0.279	0.275	0.881	0.0009995003330834	0.0201	0.9618	14004	16757	14424.77
5621967	chr20	rs2427500	61737520	G	C	0.312	0.309	0.918	0.0004998750416509	0.0191	0.9779	14004	16757	14424.77
5622096	chr20	rs12481355	61737644	G	A	0.597	0.591	0.933	0.0045994064948955	0.018	0.7985	14004	16757	14424.77
5617050	chr20	rs6010845	61737658	G	C	0.715	0.719	0.946	-0.0058973552660839	0.0193	0.759	14004	16757	14424.77
5619884	chr20	rs7264108	61737841	C	T	0.598	0.591	0.936	0.0043007385516922	0.0179	0.8083	14004	16757	14424.77
5614691	chr20	rs2427501	61737961	T	C	0.598	0.591	0.937	0.003902375817241	0.0179	0.8274	14004	16757	14424.77
5618787	chr20	rs59349391	61737998	G	A	0.702	0.703	0.919	0.0030952049073025	0.0193	0.8744	14004	16757	14424.77
5621455	chr20	rs6090239	61738114	T	C	0.72	0.725	0.96	-0.0071958279818024	0.0193	0.708	14004	16757	14424.77
5618740	chr20	rs6090241	61738167	G	A	0.721	0.726	0.965	-0.0082035573506883	0.0193	0.6706	14004	16757	14424.77
5622481	chr20	rs6090242	61738232	C	A	0.721	0.726	0.964	-0.0083043861636152	0.0193	0.6679	14004	16757	14424.77
5620383	chr20	rs13044229	61738288	A	C	0.433	0.439	0.912	-0.0017014466397575	0.018	0.9253	14004	16757	14424.77
5617436	chr20	rs58949691	61738310	A	C	0.738	0.744	0.932	-0.0058973552660839	0.02	0.7671	14004	16757	14424.77
5618274	chr20	rs6090243	61738386	G	A	0.728	0.733	0.976	-0.0091012913892029	0.0193	0.6382	14004	16757	14424.77
5618862	chr20	rs6011617	61738592	G	A	0.722	0.726	0.968	-0.0075987978753305	0.0193	0.6925	14004	16757	14424.77
5614591	chr20	rs1884331	61738706	A	G	0.0251	0.0265	0.582	0.0320992618599997	0.0934	0.7311	9537	9957	9112.54
5621616	chr20	rs6122372	61739347	G	A	0.599	0.593	0.945	0.0022973590486834	0.0179	0.898	14004	16757	14424.77
5619441	chr20	rs6010846	61739394	C	T	0.72	0.725	0.963	-0.0085968472255182	0.0193	0.6564	14004	16757	14424.77
5616360	chr20	rs6062809	61739404	C	T	0.701	0.702	0.92	0.0049974917102918	0.0193	0.7937	14004	16757	14424.77
5622134	chr20	rs6122373	61739896	T	C	0.601	0.595	0.936	0.0026963615477425	0.018	0.8788	14004	16757	14424.77
5621574	chr20	rs34005439	61739941	G	A	0.7	0.701	0.913	0.0061013488579762	0.0193	0.7522	14004	16757	14424.77
5622158	chr20	rs35523716	61739990	T	C	0.7	0.701	0.913	0.0063001125484799	0.0193	0.7431	14004	16757	14424.77
5615741	chr20	rs6122374	61740404	A	T	0.6	0.594	0.929	0.0026963615477425	0.018	0.8804	14004	16757	14424.77
5620473	chr20	rs13036885	61740812	G	A	0.985	0.987	0.337	-0.302606218910189	0.1599	0.05843	7424	10347	8166.16
5621681	chr20	rs6011618	61740930	T	C	0.0333	0.0325	0.341	0.0	0.0805	0.9997	14004	16757	14424.77
5621143	chr20	rs6062810	61741652	T	C	0.373	0.373	0.925	0.021497269010823	0.0183	0.2395	14004	16757	14424.77
5618688	chr20	rs2427502	61741656	G	A	0.653	0.65	0.92	-0.0172987645783295	0.0186	0.3514	14004	16757	14424.77
5620374	chr20	rs13042839	61742135	G	A	0.643	0.642	0.924	0.0138042809763971	0.0183	0.4511	14004	16757	14424.77
5615846	chr20	rs6062408	61743765	G	A	0.648	0.647	0.936	0.0127977582298607	0.0183	0.4849	14004	16757	14424.77
5614472	chr20	rs1884333	61744242	C	T	0.726	0.728	0.938	0.0026963615477425	0.0196	0.8892	14004	16757	14424.77
5614908	chr20	rs1884334	61744283	G	A	0.726	0.728	0.938	0.0026963615477425	0.0196	0.8905	14004	16757	14424.77
5617587	chr20	rs6011620	61744722	C	T	0.372	0.373	0.952	0.0135971385060249	0.018	0.4522	14004	16757	14424.77
5620498	chr20	rs16983539	61745539	C	T	0.659	0.656	0.932	0.0147014028528927	0.0185	0.427	14004	16757	14424.77
5617218	chr20	rs6122375	61745906	C	G	0.651	0.648	0.94	-0.0114958245134845	0.0184	0.53	14004	16757	14424.77
5619198	chr20	rs6122093	61747343	G	A	0.651	0.647	0.944	-0.0110002818588653	0.0183	0.5499	14004	16757	14424.77
5616090	chr20	rs9305097	61747465	C	T	0.725	0.728	0.926	0.0008995952428359	0.0197	0.9646	14004	16757	14424.77
5618582	chr20	rs6122094	61747634	C	G	0.648	0.644	0.951	-0.0112025145079934	0.0182	0.5394	14004	16757	14424.77
5617596	chr20	rs2427505	61749118	A	G	0.646	0.642	0.95	-0.0108991808690006	0.0182	0.5508	14004	16757	14424.77
5622546	chr20	rs6010850	61749153	G	A	0.375	0.376	0.949	0.0121953336998771	0.018	0.4975	14004	16757	14424.77
5620660	chr20	rs6122095	61749364	G	C	0.641	0.637	0.947	-0.0113036461713921	0.0182	0.5358	14004	16757	14424.77
5616516	chr20	rs8116038	61749531	C	T	0.374	0.375	0.953	0.0128964817350202	0.018	0.475	14004	16757	14424.77
5620815	chr20	rs6122096	61749569	C	A	0.646	0.643	0.953	-0.0113036461713921	0.0182	0.5345	14004	16757	14424.77
5622070	chr20	rs56237650	61749690	C	T	0.75	0.754	0.86	0.0026963615477425	0.021	0.8962	14004	16757	14424.77
5614729	chr20	rs6062409	61749835	G	A	0.654	0.653	0.937	0.0061013488579762	0.0184	0.7401	14004	16757	14424.77
5615902	chr20	rs2427506	61749863	C	T	0.65	0.646	0.944	-0.008395140788382	0.0183	0.6452	14004	16757	14424.77
5618949	chr20	rs2427507	61750107	C	A	0.647	0.643	0.956	-0.0113036461713921	0.0182	0.5326	14004	16757	14424.77
5621368	chr20	rs6090251	61750984	C	T	0.71	0.713	0.86	0.0077995046323818	0.0201	0.6989	14004	16757	14424.77
5619130	chr20	rs2224098	61751353	G	A	0.704	0.708	0.883	0.0099998345783334	0.0197	0.6103	14004	16757	14424.77
5621992	chr20	rs2224099	61751786	G	A	0.707	0.71	0.876	0.0103957761821204	0.0198	0.6006	14004	16757	14424.77
5621596	chr20	rs6122376	61751874	C	T	0.658	0.654	0.911	-0.0128015918372089	0.0187	0.4924	14004	16757	14424.77
5615594	chr20	rs6090253	61751933	C	T	0.706	0.709	0.879	0.0111970780932162	0.0198	0.5725	14004	16757	14424.77
5621614	chr20	rs6122378	61753074	C	T	0.658	0.654	0.902	-0.0122952780941516	0.0188	0.5137	14004	16757	14424.77
5621040	chr20	rs13040734	61753969	G	C	0.656	0.656	0.947	0.0032048589489113	0.0183	0.8599	14004	16757	14424.77
5614284	chr20	rs6090254	61754048	T	C	0.711	0.713	0.875	0.0125015292229252	0.0199	0.5301	14004	16757	14424.77
5620505	chr20	rs6062816	61754227	C	T	0.657	0.657	0.948	0.0035038543266769	0.0183	0.8485	14004	16757	14424.77
5622378	chr20	rs6122379	61754228	G	A	0.656	0.651	0.899	-0.0114958245134845	0.0188	0.54	14004	16757	14424.77
5621968	chr20	rs6089842	61754323	G	A	0.709	0.711	0.872	0.0119977384336167	0.0199	0.5453	14004	16757	14424.77
5617195	chr20	rs2207746	61754782	G	A	0.71	0.712	0.868	0.0131037693769772	0.02	0.5107	14004	16757	14424.77
5615926	chr20	rs2427512	61755271	C	T	0.659	0.655	0.887	-0.0113036461713921	0.0189	0.5499	14004	16757	14424.77
5620402	chr20	rs2427513	61755392	C	A	0.373	0.373	0.904	-0.0059979518036359	0.0184	0.7456	14004	16757	14424.77
5617643	chr20	rs2427514	61756131	G	C	0.315	0.311	0.865	-0.0084959889212643	0.0195	0.6639	14004	16757	14424.77
5620403	chr20	rs6122097	61756190	T	C	0.657	0.653	0.886	-0.0117993392160431	0.0189	0.5336	14004	16757	14424.77
5618416	chr20	rs6011623	61756326	C	T	0.659	0.659	0.964	0.0032048589489113	0.0181	0.8605	14004	16757	14424.77
5617995	chr20	rs6062817	61756553	C	T	0.316	0.312	0.861	-0.0085968472255182	0.0196	0.6588	14004	16757	14424.77
5616163	chr20	rs6011625	61756896	C	T	0.652	0.647	0.855	-0.0082035573506883	0.0192	0.6708	14004	16757	14424.77
5615928	chr20	rs2427515	61757006	A	G	0.659	0.655	0.874	-0.0111013930711739	0.0191	0.5603	14004	16757	14424.77
5620506	chr20	rs6062411	61757047	C	T	0.675	0.674	0.937	0.0033045340083004	0.0186	0.8612	14004	16757	14424.77
5620034	chr20	rs2427516	61757326	G	C	0.687	0.686	0.68	-0.0115969858456632	0.022	0.5974	14004	16757	14424.77
5615072	chr20	rs2427517	61757340	T	C	0.129	0.128	0.655	-0.0046005663955682	0.0311	0.882	14004	16757	14424.77
5614955	chr20	rs6011626	61757512	T	A	0.685	0.681	0.843	-0.0067024110596754	0.0198	0.7336	14004	16757	14424.77
5615641	chr20	rs67894665	61757768	A	G	0.644	0.648	0.821	0.0076010387728197	0.0195	0.6948	14004	16757	14424.77
5622266	chr20	rs6010852	61758345	C	G	0.695	0.693	0.951	0.005703702916678	0.0189	0.7619	14004	16757	14424.77
5621267	chr20	rs6062412	61758917	G	A	0.701	0.698	0.958	0.0059025456526138	0.0189	0.7563	14004	16757	14424.77
5621835	chr20	rs2064613	61759067	A	C	0.377	0.371	0.822	-0.0017014466397575	0.0193	0.9288	14004	16757	14424.77
5621356	chr20	rs1884336	61760306	G	A	0.746	0.753	0.764	-0.020498669477346	0.0222	0.3572	14004	16757	14424.77
5621630	chr20	rs2427520	61760927	T	C	0.437	0.429	0.685	0.0072039888485025	0.0205	0.7246	14004	16757	14424.77
5614759	chr20	rs4809494	61761084	A	G	0.667	0.664	0.757	0.0339955472579582	0.0205	0.09756	14004	16757	14424.77
5619713	chr20	rs118081685	61762681	G	A	0.973	0.972	0.492	0.0760995590558653	0.0738	0.3024	14004	16757	14424.77
5618875	chr20	rs4809495	61763189	A	G	0.85	0.848	0.785	0.0416984103556758	0.0266	0.1163	14004	16757	14424.77
5618797	chr20	rs1474942	61763504	C	T	0.584	0.577	0.958	0.0291023874205329	0.0175	0.09563	14004	16757	14424.77
5621840	chr20	rs1474943	61763886	C	A	0.705	0.699	0.906	0.0114047182634362	0.0194	0.5552	14004	16757	14424.77
5617237	chr20	rs2427521	61764346	T	C	0.566	0.56	0.932	0.0255995183002125	0.0176	0.1456	14004	16757	14424.77
5622478	chr20	rs2427522	61764423	G	A	0.566	0.561	0.934	0.0244974716003874	0.0176	0.1634	14004	16757	14424.77
5616716	chr20	rs59137006	61764547	A	G	0.862	0.862	0.771	0.0377966226945664	0.0276	0.1714	14004	16757	14424.77
5617022	chr20	rs73149545	61764606	G	A	0.878	0.876	0.796	0.0491044005063081	0.0285	0.08468	14004	16757	14424.77
5616589	chr20	rs6090256	61764608	C	T	0.689	0.685	0.874	0.0075017910703226	0.0195	0.7005	14004	16757	14424.77
5617362	chr20	rs6010855	61765447	A	G	0.566	0.561	0.937	0.0243998868235351	0.0175	0.1651	14004	16757	14424.77
5618189	chr20	rs6089843	61765464	G	A	0.704	0.699	0.903	0.0116024307308398	0.0194	0.5504	14004	16757	14424.77
5620006	chr20	rs13038640	61765522	T	C	0.975	0.977	0.41	-0.0039979812872983	0.084	0.9618	14004	16757	14424.77
5621660	chr20	rs6122380	61766984	G	C	0.682	0.679	0.832	-0.0140989243795016	0.0199	0.4764	14004	16757	14424.77
5618838	chr20	rs6011631	61767335	C	G	0.582	0.576	0.966	0.0273038345273452	0.0174	0.1159	14004	16757	14424.77
5622450	chr20	rs6089844	61767415	A	G	0.581	0.574	0.968	0.0266029817945341	0.0173	0.1244	14004	16757	14424.77
5616961	chr20	rs6089845	61767574	T	C	0.583	0.576	0.973	0.0280041964095973	0.0173	0.1052	14004	16757	14424.77
5615495	chr20	rs4809496	61767785	G	A	0.583	0.577	0.972	0.0281014301108748	0.0173	0.1041	14004	16757	14424.77
5622523	chr20	rs2024772	61768026	C	T	0.582	0.575	0.966	0.027799974857679	0.0173	0.1089	14004	16757	14424.77
5618135	chr20	rs2427524	61768527	G	A	0.229	0.219	0.806	0.0280041964095973	0.0224	0.2107	14004	16757	14424.77
5614650	chr20	rs1535154	61769065	A	C	0.566	0.561	0.937	0.0239020562806236	0.0176	0.1725	14004	16757	14424.77
5621763	chr20	rs1980540	61770613	A	G	0.578	0.572	0.949	0.0274011363479391	0.0175	0.1179	14004	16757	14424.77
5621661	chr20	rs1980541	61770646	T	C	0.581	0.574	0.955	0.0269047980491434	0.0175	0.1231	14004	16757	14424.77
5619286	chr20	rs1980542	61770676	G	A	0.582	0.575	0.956	0.0281986543586787	0.0175	0.1062	14004	16757	14424.77
5621589	chr20	rs6011635	61770886	G	C	0.582	0.575	0.952	0.0262036654966364	0.0175	0.1352	14004	16757	14424.77
5618194	chr20	rs13044529	61770894	C	T	0.583	0.576	0.956	0.0281014301108748	0.0175	0.1082	14004	16757	14424.77
5619749	chr20	rs6011636	61770971	A	G	0.582	0.575	0.952	0.0266029817945341	0.0175	0.1284	14004	16757	14424.77
5622422	chr20	rs6011637	61770990	C	A	0.583	0.576	0.953	0.0280041964095973	0.0175	0.1097	14004	16757	14424.77
5616816	chr20	rs736378	61771183	T	C	0.567	0.562	0.929	0.0255020410123433	0.0177	0.1483	14004	16757	14424.77
5619238	chr20	rs736379	61771317	G	T	0.582	0.575	0.951	0.0274984287018097	0.0175	0.1174	14004	16757	14424.77
5621027	chr20	rs736380	61771381	G	A	0.582	0.575	0.951	0.0274984287018097	0.0175	0.1173	14004	16757	14424.77
5621023	chr20	rs736381	61771389	C	T	0.584	0.576	0.953	0.0289955368412525	0.0175	0.09773	14004	16757	14424.77
5619904	chr20	rs1807051	61771794	T	C	0.582	0.575	0.95	0.0274984287018097	0.0176	0.1174	14004	16757	14424.77
5616734	chr20	rs6122382	61772031	A	C	0.688	0.685	0.818	-0.0163021610829842	0.0202	0.4183	14004	16757	14424.77
5617241	chr20	rs1997988	61772453	T	C	0.567	0.562	0.929	0.0212036062510236	0.0177	0.2307	14004	16757	14424.77
5621842	chr20	rs1997989	61772758	T	C	0.566	0.56	0.932	0.0232965165504356	0.0177	0.1872	14004	16757	14424.77
5621481	chr20	rs6090259	61773101	A	T	0.584	0.577	0.953	0.0270994698817177	0.0176	0.1225	14004	16757	14424.77
5615993	chr20	rs6011640	61773902	A	G	0.21	0.201	0.787	0.024097313483794	0.0234	0.3024	14004	16757	14424.77
5620875	chr20	rs7273077	61774233	A	G	0.978	0.979	0.541	-0.106895025749778	0.0962	0.2664	10925	12365	10950.22
5617820	chr20	rs62207366	61775289	T	C	0.978	0.98	0.497	-0.104705174884951	0.1074	0.3297	9136	10445	9102.09
5616978	chr20	rs6062413	61775297	T	C	0.567	0.56	0.946	0.024097313483794	0.0175	0.1699	14004	16757	14424.77
5619334	chr20	rs6062820	61776300	T	C	0.586	0.578	0.966	0.0270994698817177	0.0175	0.1208	14004	16757	14424.77
5615590	chr20	rs6062821	61776485	G	A	0.588	0.58	0.966	0.0284027945161868	0.0175	0.1049	14004	16757	14424.77
5616330	chr20	rs62207367	61779384	A	C	0.978	0.98	0.492	-0.098197343653669	0.1072	0.3599	9136	10445	9102.09
5619573	chr20	rs6090265	61779486	C	T	0.569	0.562	0.953	0.0273038345273452	0.0175	0.1186	14004	16757	14424.77
5615342	chr20	rs76642953	61779588	T	C	0.978	0.98	0.49	-0.0978995292780637	0.1073	0.3616	9136	10445	9102.09
5615358	chr20	rs6090266	61779696	G	A	0.588	0.58	0.961	0.0311013012983478	0.0175	0.07571	14004	16757	14424.77
5614958	chr20	rs62207369	61780193	T	C	0.98	0.981	0.508	-0.0762980609560639	0.1012	0.4506	10925	12365	10950.22
5621397	chr20	rs4809497	61781705	G	A	0.592	0.583	0.92	0.0358014124633833	0.0179	0.04601	14004	16757	14424.77
5616218	chr20	rs4809498	61783492	T	G	0.591	0.581	0.893	0.0430020165445429	0.0182	0.0182	14004	16757	14424.77
5621798	chr20	rs62207372	61784206	A	G	0.98	0.98	0.449	-0.0805053146596501	0.1051	0.4437	10925	12365	10950.22
5618211	chr20	rs62207373	61784270	T	C	0.979	0.98	0.448	-0.0824038262548157	0.1051	0.433	10925	12365	10950.22
5615833	chr20	rs6122383	61785659	G	T	0.672	0.674	0.776	-0.0372969647443931	0.0206	0.07042	14004	16757	14424.77
5614085	chr20	rs117644766	61785769	G	C	0.977	0.976	0.27	0.12909657333441	0.1055	0.2213	14004	16757	14424.77
5621489	chr20	rs147277260	61786389	C	G	0.984	0.983	0.36	-0.0319964709431669	0.1398	0.8192	8533	11456	9275.16
5621069	chr20	rs60873529	61786509	G	C	0.628	0.623	0.679	0.024097313483794	0.0213	0.2577	14004	16757	14424.77
5614478	chr20	rs6122384	61786685	T	G	0.427	0.431	0.648	-0.0122041688389067	0.0212	0.5659	14004	16757	14424.77
5622312	chr20	rs6122098	61786728	C	G	0.418	0.423	0.687	-0.0243951568347216	0.0207	0.2392	14004	16757	14424.77
5617860	chr20	rs730477	61786758	G	A	0.692	0.689	0.748	0.0259990758686168	0.0215	0.225	14004	16757	14424.77
5619498	chr20	rs1884337	61787349	C	T	0.693	0.688	0.783	0.0274011363479391	0.0206	0.184	14004	16757	14424.77
5619250	chr20	rs62207375	61787821	T	G	0.65	0.645	0.864	0.0197045832743354	0.0191	0.3011	14004	16757	14424.77
5619416	chr20	rs6010863	61788956	A	C	0.647	0.642	0.882	0.0198026272961797	0.0188	0.2929	14004	16757	14424.77
5621938	chr20	rs58504004	61789021	C	T	0.942	0.945	0.814	-0.0606952493104976	0.041	0.1386	14004	16757	14424.77
5620271	chr20	rs6011647	61789232	C	A	0.589	0.588	0.91	0.0065981840282271	0.018	0.7126	14004	16757	14424.77
5618730	chr20	rs6062415	61789531	C	G	0.67	0.664	0.936	0.0235016597850914	0.0186	0.2057	14004	16757	14424.77
5616672	chr20	rs6062827	61789557	G	A	0.67	0.664	0.936	0.023198814502523	0.0186	0.2127	14004	16757	14424.77
5618721	chr20	rs2144456	61790616	G	A	0.611	0.609	0.981	0.0093957216403621	0.0176	0.5943	14004	16757	14424.77
5621156	chr20	rs6062828	61791453	C	G	0.668	0.663	0.947	0.022299507494767	0.0185	0.2272	14004	16757	14424.77
5621325	chr20	rs78889597	61792410	C	T	0.98	0.98	0.45	-0.0570043080677942	0.0913	0.5323	13147	15808	13524.11
5618876	chr20	rs6122385	61792902	C	T	0.538	0.535	0.902	0.0239996896478807	0.0179	0.1793	14004	16757	14424.77
5617934	chr20	rs6089850	61793778	T	C	0.451	0.452	0.931	0.0101978249764461	0.0175	0.5623	14004	16757	14424.77
5621316	chr20	rs62207378	61794245	A	C	0.98	0.982	0.558	-0.101202505509163	0.0824	0.2198	14004	16757	14424.77
5615329	chr20	rs2064610	61796239	T	G	0.451	0.449	0.922	0.0147999386115992	0.0177	0.4005	14004	16757	14424.77
5619014	chr20	rs1535155	61796545	C	G	0.45	0.448	0.923	0.0142973047008244	0.0176	0.4185	14004	16757	14424.77
5619512	chr20	rs6090270	61798755	T	C	0.0844	0.085	0.823	-0.0212951405401588	0.0334	0.5232	14004	16757	14424.77
5616877	chr20	rs6122388	61798992	G	C	0.159	0.157	0.897	0.0028958031120254	0.0245	0.9046	14004	16757	14424.77
5618475	chr20	rs34464515	61799018	A	T	0.522	0.518	0.922	0.0215951374365897	0.0177	0.2208	14004	16757	14424.77
5618897	chr20	rs111590347	61799459	G	A	0.984	0.985	0.448	-0.0519040071504222	0.1169	0.6569	10410	12890	10711.74
5617943	chr20	rs6011648	61800425	G	A	0.521	0.517	0.927	0.0213993910058902	0.0176	0.2239	14004	16757	14424.77
5618017	chr20	rs6089853	61800685	G	A	0.655	0.657	0.935	-0.017502275136142	0.0184	0.3412	14004	16757	14424.77
5617224	chr20	rs6062830	61800907	A	C	0.159	0.158	0.922	0.0005998200719675	0.0241	0.9813	14004	16757	14424.77
5621538	chr20	rs6062832	61801239	G	A	0.52	0.516	0.931	0.0209000641077417	0.0176	0.2349	14004	16757	14424.77
5614698	chr20	rs6090271	61801476	G	T	0.159	0.157	0.923	0.0004998750416509	0.0241	0.9847	14004	16757	14424.77
5615001	chr20	rs6090272	61802001	T	C	0.159	0.157	0.924	0.0002999550089979	0.0241	0.9902	14004	16757	14424.77
5620467	chr20	rs6122389	61802225	C	T	0.52	0.516	0.934	0.0217027816432335	0.0175	0.2164	14004	16757	14424.77
5619570	chr20	rs879919	61802829	G	T	0.172	0.17	0.855	0.0063994795805678	0.0242	0.7919	14004	16757	14424.77
5619795	chr20	rs58844557	61803716	C	T	0.656	0.657	0.927	-0.0169020380753563	0.0185	0.3597	14004	16757	14424.77
5616072	chr20	rs142167053	61804389	C	T	0.983	0.981	0.413	0.146003294119843	0.0997	0.1431	14004	16757	14424.77
5622387	chr20	rs6090273	61805174	G	A	0.661	0.662	0.939	-0.017502275136142	0.0184	0.3408	14004	16757	14424.77
5621507	chr20	rs6122390	61805264	C	T	0.649	0.651	0.933	-0.0216016445577609	0.0184	0.2394	14004	16757	14424.77
5618241	chr20	rs6011651	61805636	A	C	0.158	0.156	0.923	0.0011992805754821	0.0242	0.9613	14004	16757	14424.77
5620217	chr20	rs6062834	61807062	C	T	0.172	0.169	0.88	0.0109003744682883	0.024	0.6494	14004	16757	14424.77
5617062	chr20	rs6011653	61808584	A	G	0.158	0.156	0.925	0.0025966258472659	0.0242	0.9151	14004	16757	14424.77
5619846	chr20	rs1884338	61808730	A	C	0.159	0.156	0.924	0.0022973590486834	0.0242	0.9242	14004	16757	14424.77
5614681	chr20	rs35418153	61810418	G	A	0.527	0.521	0.909	0.0251998010217421	0.0178	0.157	14004	16757	14424.77
5619984	chr20	rs2064611	61811720	A	G	0.643	0.646	0.943	-0.0217958123704574	0.0182	0.2307	14004	16757	14424.77
5615855	chr20	rs6062835	61812494	G	A	0.515	0.51	0.941	0.0227981362759783	0.0175	0.193	14004	16757	14424.77
5615366	chr20	rs2064612	61812932	T	C	0.158	0.155	0.932	0.0045994064948955	0.0242	0.8503	14004	16757	14424.77
5619479	chr20	rs73149598	61813313	G	C	0.663	0.664	0.945	-0.0177974390305806	0.0184	0.3328	14004	16757	14424.77
5614420	chr20	rs117392710	61813384	G	A	0.17	0.168	0.875	0.0044998604248922	0.0242	0.8532	14004	16757	14424.77
5621321	chr20	rs117653388	61813385	G	C	0.17	0.168	0.875	0.0046989426564652	0.0242	0.847	14004	16757	14424.77
5617814	chr20	rs34756804	61813389	C	T	0.17	0.168	0.875	0.004101577021075	0.0242	0.8653	14004	16757	14424.77
5614196	chr20	rs59215669	61813936	C	T	0.659	0.661	0.94	-0.0177974390305806	0.0184	0.3331	14004	16757	14424.77
5614432	chr20	rs6090275	61815005	A	G	0.655	0.657	0.946	-0.0208968257129853	0.0183	0.2555	14004	16757	14424.77
5618547	chr20	rs6090276	61815017	C	T	0.664	0.665	0.95	-0.017502275136142	0.0184	0.342	14004	16757	14424.77
5617650	chr20	rs6090277	61815873	A	C	0.158	0.154	0.949	0.0109992854583691	0.024	0.6459	14004	16757	14424.77
5618082	chr20	rs6090278	61816492	C	T	0.651	0.654	0.951	-0.0182047046548463	0.0183	0.3178	14004	16757	14424.77
5614194	chr20	rs3859580	61816552	C	T	0.504	0.499	0.958	0.023198814502523	0.0174	0.181	14004	16757	14424.77
5616844	chr20	rs6090279	61816789	G	A	0.665	0.666	0.959	-0.0151034855773182	0.0183	0.4111	14004	16757	14424.77
5621540	chr20	rs6090280	61816951	T	C	0.656	0.658	0.967	-0.0176956485356892	0.0182	0.3291	14004	16757	14424.77
5616678	chr20	rs35358261	61817001	C	T	0.986	0.986	0.24	-0.0004000800213396	0.1989	0.9983	7706	8711	7964.85
5622298	chr20	rs6089856	61817385	C	T	0.657	0.659	0.969	-0.0178992398878318	0.0182	0.3239	14004	16757	14424.77
5615230	chr20	rs6090281	61817589	C	T	0.657	0.659	0.97	-0.0180010511095525	0.0181	0.3215	14004	16757	14424.77
5617617	chr20	rs6090282	61818379	G	A	0.665	0.667	0.963	-0.0152050125429676	0.0183	0.4055	14004	16757	14424.77
5617044	chr20	rs6090283	61818750	C	T	0.664	0.665	0.966	-0.0158042315449673	0.0183	0.3861	14004	16757	14424.77
5618885	chr20	rs6090284	61819340	T	A	0.657	0.659	0.975	-0.0182963622831166	0.0181	0.3116	14004	16757	14424.77
5618463	chr20	rs12480272	61819971	A	C	0.513	0.507	0.936	0.0259016375226531	0.0176	0.1403	14004	16757	14424.77
5619808	chr20	rs139240392	61820144	G	A	0.984	0.984	0.379	0.107301630474872	0.1384	0.4382	8533	11456	9275.16
5614670	chr20	rs12479846	61820201	C	T	0.511	0.506	0.938	0.0251998010217421	0.0176	0.1508	14004	16757	14424.77
5616913	chr20	rs6089857	61820744	G	A	0.664	0.665	0.969	-0.015702643727291	0.0182	0.3898	14004	16757	14424.77
5614289	chr20	rs4809500	61821068	G	A	0.5	0.495	0.976	0.0227003855207759	0.0172	0.187	14004	16757	14424.77
5616172	chr20	rs6062841	61821172	A	G	0.498	0.493	0.976	0.0215951374365897	0.0172	0.2098	14004	16757	14424.77
5618033	chr20	rs6011654	61821264	G	A	0.498	0.493	0.976	0.0215951374365897	0.0172	0.209	14004	16757	14424.77
5620983	chr20	rs16983568	61821519	G	A	0.501	0.495	0.975	0.0227003855207759	0.0172	0.1883	14004	16757	14424.77
5614892	chr20	rs6010866	61821994	T	C	0.156	0.153	0.967	0.0100988346774146	0.0239	0.6731	14004	16757	14424.77
5615838	chr20	rs4809501	61823158	T	C	0.156	0.152	0.969	0.0099008246772624	0.0239	0.6784	14004	16757	14424.77
5618379	chr20	rs6089858	61823202	T	C	0.664	0.665	0.971	-0.015895669405385	0.0182	0.3847	14004	16757	14424.77
5621913	chr20	rs6089859	61823461	C	T	0.664	0.665	0.971	-0.0158042315449673	0.0182	0.3855	14004	16757	14424.77
5618899	chr20	rs7360599	61823727	A	G	0.657	0.659	0.979	-0.0174005146801673	0.0181	0.3348	14004	16757	14424.77
5619008	chr20	rs2024768	61824110	C	G	0.501	0.495	0.971	0.0225048553400694	0.0173	0.1917	14004	16757	14424.77
5615647	chr20	rs7361774	61824899	T	C	0.665	0.666	0.97	-0.0159972768350078	0.0183	0.3806	14004	16757	14424.77
5615719	chr20	rs6062843	61826127	T	G	0.503	0.498	0.963	0.0227003855207759	0.0173	0.1895	14004	16757	14424.77
5621008	chr20	rs6062844	61826132	A	G	0.503	0.498	0.963	0.0227003855207759	0.0173	0.191	14004	16757	14424.77
5620391	chr20	rs6090289	61826524	A	G	0.65	0.653	0.982	-0.021203207651103	0.018	0.2381	14004	16757	14424.77
5617010	chr20	rs3787511	61830133	G	A	0.658	0.66	0.978	-0.0206007457079636	0.0181	0.2561	14004	16757	14424.77
5614572	chr20	rs3787510	61830767	A	G	0.5	0.495	0.962	0.0238044133801613	0.0173	0.1707	14004	16757	14424.77
5622361	chr20	rs6090293	61831003	C	T	0.658	0.66	0.975	-0.0208049294331883	0.0181	0.2515	14004	16757	14424.77
5618045	chr20	rs6090294	61831089	C	T	0.666	0.667	0.963	-0.0176040459483609	0.0184	0.3373	14004	16757	14424.77
5621141	chr20	rs112750048	61831228	T	G	0.667	0.668	0.963	-0.0169020380753563	0.0184	0.3564	14004	16757	14424.77
5620428	chr20	rs56136897	61831511	G	A	0.667	0.668	0.962	-0.0169020380753563	0.0184	0.3575	14004	16757	14424.77
5614169	chr20	rs6090295	61832217	C	A	0.656	0.658	0.973	-0.0208968257129853	0.0181	0.2492	14004	16757	14424.77
5620702	chr20	rs8119244	61832800	A	G	0.664	0.665	0.966	-0.0182047046548463	0.0183	0.3206	14004	16757	14424.77
5615757	chr20	rs6122393	61833263	G	A	0.657	0.66	0.972	-0.021101069908054	0.0182	0.2442	14004	16757	14424.77
5618222	chr20	rs6122394	61833514	G	A	0.664	0.665	0.965	-0.0182047046548463	0.0183	0.3208	14004	16757	14424.77
5618466	chr20	rs6122103	61834695	G	A	0.656	0.658	0.967	-0.021101069908054	0.0182	0.2468	14004	16757	14424.77
5622152	chr20	rs6090296	61835933	T	C	0.653	0.655	0.965	-0.0214994661132367	0.0182	0.2363	14004	16757	14424.77
5622453	chr20	rs11906847	61836263	G	A	0.655	0.657	0.966	-0.020498669477346	0.0182	0.2595	14004	16757	14424.77
5617212	chr20	rs6090298	61837107	C	T	0.662	0.662	0.96	-0.0177974390305806	0.0183	0.3309	14004	16757	14424.77
5621613	chr20	rs13042920	61837201	G	A	0.916	0.917	0.819	0.0149969810059077	0.0337	0.6557	14004	16757	14424.77
5619251	chr20	rs6090300	61837559	C	T	0.654	0.656	0.965	-0.0201006717070029	0.0182	0.2697	14004	16757	14424.77
5616782	chr20	rs6090302	61837732	C	G	0.653	0.655	0.964	-0.0212951405401588	0.0182	0.2421	14004	16757	14424.77
5617063	chr20	rs6122104	61837875	T	C	0.653	0.655	0.964	-0.0212951405401588	0.0182	0.241	14004	16757	14424.77
5620085	chr20	rs6090303	61837923	T	C	0.654	0.656	0.964	-0.0203047533403643	0.0182	0.2646	14004	16757	14424.77
5617406	chr20	rs6122398	61838046	T	C	0.652	0.654	0.964	-0.0212951405401588	0.0182	0.2423	14004	16757	14424.77
5617968	chr20	rs6122400	61838637	T	G	0.154	0.152	0.938	0.0081963182244858	0.0244	0.7372	14004	16757	14424.77
5621973	chr20	rs6090305	61839585	A	C	0.662	0.662	0.958	-0.0191012733024012	0.0184	0.2973	14004	16757	14424.77
5615743	chr20	rs6090306	61839633	T	C	0.663	0.664	0.956	-0.0187038311937836	0.0184	0.3097	14004	16757	14424.77
5620376	chr20	rs55973972	61840663	G	A	0.654	0.656	0.96	-0.0218980211012161	0.0183	0.2296	14004	16757	14424.77
5616745	chr20	rs4809503	61840878	C	T	0.154	0.152	0.936	0.0060019521956343	0.0244	0.8074	14004	16757	14424.77
5614850	chr20	rs6122401	61841217	C	G	0.652	0.654	0.958	-0.023002541565316	0.0182	0.2065	14004	16757	14424.77
5618461	chr20	rs6090307	61841612	C	T	0.662	0.663	0.955	-0.0198048272985997	0.0184	0.2818	14004	16757	14424.77
5616864	chr20	rs6090308	61842011	G	A	0.663	0.664	0.952	-0.019203206984436	0.0184	0.2985	14004	16757	14424.77
5621341	chr20	rs6089861	61842260	G	T	0.662	0.663	0.953	-0.01999864650669	0.0184	0.2778	14004	16757	14424.77
5615482	chr20	rs4809504	61842847	C	T	0.5	0.496	0.943	0.0227003855207759	0.0175	0.1945	14004	16757	14424.77
5620732	chr20	rs11906654	61843727	A	G	0.661	0.662	0.949	-0.0183982139464423	0.0184	0.3177	14004	16757	14424.77
5619482	chr20	rs6090309	61844796	T	C	0.147	0.145	0.897	0.0062007356416035	0.0254	0.8078	14004	16757	14424.77
5622402	chr20	rs4809505	61845953	C	T	0.507	0.502	0.939	0.0239020562806236	0.0176	0.173	14004	16757	14424.77
5620845	chr20	rs6090310	61847068	C	G	0.154	0.151	0.93	0.0064988367398296	0.0245	0.7899	14004	16757	14424.77
5614731	chr20	rs73151455	61848067	G	C	0.652	0.654	0.939	-0.0220002402796674	0.0184	0.2331	14004	16757	14424.77
5621532	chr20	rs6011668	61848623	T	C	0.153	0.151	0.929	0.0067968490002727	0.0246	0.7826	14004	16757	14424.77
5614598	chr20	rs6089862	61849105	G	C	0.682	0.683	0.9	-0.0198966317144566	0.0192	0.2998	14004	16757	14424.77
5615295	chr20	rs6090311	61849162	A	G	0.653	0.654	0.929	-0.0209989425960583	0.0185	0.2565	14004	16757	14424.77
5619314	chr20	rs6011669	61849463	C	G	0.507	0.502	0.934	0.0242046886968174	0.0176	0.1686	14004	16757	14424.77
5618405	chr20	rs6062848	61849859	G	A	0.508	0.503	0.933	0.0239020562806236	0.0176	0.174	14004	16757	14424.77
5615533	chr20	rs6011670	61850563	C	T	0.215	0.213	0.672	-0.0040983869261633	0.0249	0.8684	14004	16757	14424.77
5614270	chr20	rs6011671	61850694	G	C	0.172	0.171	0.879	-0.0021022080918702	0.024	0.9308	14004	16757	14424.77
5618155	chr20	rs13042429	61851472	C	G	0.159	0.158	0.942	0.0021975835434872	0.024	0.9272	14004	16757	14424.77
5618822	chr20	rs68041888	61851699	G	A	0.689	0.69	0.901	-0.0275048131221902	0.0193	0.1546	14004	16757	14424.77
5615172	chr20	rs35906948	61851989	A	G	0.106	0.106	0.905	-0.0263029084210524	0.0288	0.3607	14004	16757	14424.77
5620102	chr20	rs6010873	61852629	T	C	0.159	0.157	0.954	0.0006997551142732	0.0238	0.9751	14004	16757	14424.77
5620278	chr20	rs62207404	61853144	A	C	0.759	0.761	0.725	-0.050398957583852	0.0232	0.02972	14004	16757	14424.77
5617367	chr20	rs13042373	61853343	T	G	0.173	0.173	0.903	-0.0029042131473898	0.0237	0.904	14004	16757	14424.77
5615428	chr20	rs1884327	61855024	G	T	0.154	0.154	0.968	-0.0029042131473898	0.024	0.9051	14004	16757	14424.77
5614823	chr20	rs1884328	61855068	T	C	0.152	0.152	0.97	-0.0045001103249234	0.024	0.8531	14004	16757	14424.77
5617291	chr20	rs1884329	61855499	T	C	0.474	0.472	0.924	0.022299507494767	0.0177	0.2075	14004	16757	14424.77
5615084	chr20	rs1884330	61855890	A	G	0.152	0.153	0.969	-0.007004474152883	0.024	0.7717	14004	16757	14424.77
5619910	chr20	rs6090314	61857552	G	A	0.666	0.667	0.959	-0.0248973835545144	0.0184	0.1768	14004	16757	14424.77
5616136	chr20	rs6122403	61859051	C	A	0.665	0.666	0.964	-0.0238010101859522	0.0183	0.1936	14004	16757	14424.77
5615957	chr20	rs6062851	61859365	G	A	0.152	0.153	0.967	-0.0068030886197391	0.024	0.7768	14004	16757	14424.77
5616965	chr20	rs6062852	61859384	T	C	0.151	0.152	0.967	-0.009797842480111	0.0241	0.6838	14004	16757	14424.77
5618629	chr20	rs6062420	61859502	C	T	0.151	0.152	0.967	-0.0098988321792475	0.0241	0.6801	14004	16757	14424.77
5615723	chr20	rs6062422	61861103	T	G	0.15	0.152	0.97	-0.0111013930711739	0.024	0.6437	14004	16757	14424.77
5619438	chr20	rs2024769	61861341	T	C	0.15	0.152	0.97	-0.0111013930711739	0.024	0.6435	14004	16757	14424.77
5615828	chr20	rs6011684	61861974	T	C	0.15	0.152	0.967	-0.0112025145079934	0.0241	0.6417	14004	16757	14424.77
5615073	chr20	rs6090317	61862300	A	G	0.151	0.152	0.966	-0.0114958245134845	0.0241	0.6336	14004	16757	14424.77
5620564	chr20	rs2145164	61863226	G	A	0.158	0.159	0.958	-0.0069037763167944	0.0237	0.7702	14004	16757	14424.77
5615091	chr20	rs4809280	61864136	C	G	0.494	0.493	0.959	0.017496047616751	0.0173	0.313	14004	16757	14424.77
5617469	chr20	rs911055	61864990	T	C	0.15	0.151	0.959	-0.0098988321792475	0.0242	0.6812	14004	16757	14424.77
5621361	chr20	rs2314249	61865584	G	A	0.643	0.646	0.893	-0.0285949668801128	0.0187	0.1269	14004	16757	14424.77
5621282	chr20	rs73151481	61866407	C	T	0.667	0.668	0.956	-0.0239956055562207	0.0184	0.1909	14004	16757	14424.77
5616124	chr20	rs73151482	61866454	T	G	0.957	0.957	0.758	-0.0360003042410416	0.0476	0.4501	14004	16757	14424.77
5620096	chr20	rs3810465	61866903	G	A	0.666	0.667	0.954	-0.0252972953741621	0.0184	0.1692	14004	16757	14424.77
5622182	chr20	rs3810466	61867081	C	G	0.667	0.668	0.956	-0.0243951568347216	0.0184	0.185	14004	16757	14424.77
5617585	chr20	rs3810467	61867206	G	A	0.667	0.668	0.957	-0.0244976316004002	0.0184	0.1826	14004	16757	14424.77
5614624	chr20	rs6011691	61867454	A	G	0.985	0.985	0.894	-0.001501126126267	0.0814	0.9852	11922	13266	11880.77
5618578	chr20	rs6011692	61867828	G	A	0.981	0.981	0.757	0.0172994970780611	0.0698	0.8046	13457	16217	13881.29
5616390	chr20	rs6010876	61867940	C	T	0.983	0.984	0.698	-0.0022024235552	0.0771	0.9774	14004	16757	14424.77
5620960	chr20	rs4809511	61868017	T	C	0.151	0.153	0.94	-0.0123965203365513	0.0243	0.611	14004	16757	14424.77
5619132	chr20	rs9808612	61868348	T	C	0.985	0.986	0.834	-0.0017014466397575	0.0787	0.9831	12966	15538	13311.39
5620113	chr20	rs6090320	61868397	T	C	0.166	0.167	0.936	-0.0079011318962572	0.0234	0.7358	14004	16757	14424.77
5619270	chr20	rs6090321	61868493	C	G	0.152	0.153	0.946	-0.0093031403261444	0.0242	0.6994	14004	16757	14424.77
5622467	chr20	rs6062855	61869223	T	C	0.482	0.482	0.961	0.0156961681063242	0.0173	0.3654	14004	16757	14424.77
5622128	chr20	rs6010878	61869607	C	A	0.152	0.153	0.946	-0.0106970095483354	0.0242	0.6586	14004	16757	14424.77
5618903	chr20	rs2273487	61869826	C	T	0.481	0.481	0.962	0.0154007965760229	0.0173	0.3741	14004	16757	14424.77
5620326	chr20	rs744590	61870075	C	T	0.482	0.482	0.958	0.0154992634469238	0.0173	0.3721	14004	16757	14424.77
5619458	chr20	rs744591	61870167	C	A	0.482	0.481	0.962	0.0159028762794155	0.0173	0.3583	14004	16757	14424.77
5617145	chr20	rs744592	61870220	T	C	0.482	0.481	0.961	0.0160997014894237	0.0173	0.3508	14004	16757	14424.77
5621940	chr20	rs1075557	61870465	A	G	0.483	0.483	0.948	0.0178006246255066	0.0174	0.3079	14004	16757	14424.77
5618334	chr20	rs1075556	61870634	A	G	0.48	0.48	0.956	0.0152038337422728	0.0173	0.3816	14004	16757	14424.77
5620966	chr20	rs1077019	61870727	G	C	0.662	0.666	0.947	-0.0328951617042694	0.0184	0.07342	14004	16757	14424.77
5614051	chr20	rs2273492	61871222	C	T	0.497	0.497	0.956	0.016296487966892	0.0174	0.3485	14004	16757	14424.77
5617286	chr20	rs2273493	61871277	T	C	0.67	0.672	0.948	-0.0256973671872587	0.0185	0.1639	14004	16757	14424.77
5615252	chr20	rs6122406	61871525	C	T	0.672	0.674	0.95	-0.0256973671872587	0.0185	0.1638	14004	16757	14424.77
5619524	chr20	rs6062856	61871997	C	T	0.892	0.89	0.87	0.029403450369242	0.0289	0.3099	14004	16757	14424.77
5620048	chr20	rs6089864	61872127	C	G	0.152	0.153	0.935	-0.0111013930711739	0.0243	0.6467	14004	16757	14424.77
5616495	chr20	rs6090327	61872136	T	C	0.671	0.673	0.95	-0.0248051189189711	0.0185	0.1788	14004	16757	14424.77
5619375	chr20	rs6089865	61872208	G	C	0.671	0.673	0.95	-0.0248973835545144	0.0185	0.177	14004	16757	14424.77
5615163	chr20	rs6089866	61872309	T	C	0.671	0.673	0.95	-0.0248973835545144	0.0185	0.1775	14004	16757	14424.77
5618624	chr20	rs1047826	61872905	A	G	0.151	0.152	0.929	-0.0122041688389067	0.0245	0.6184	14004	16757	14424.77
5618738	chr20	rs1047822	61873039	T	C	0.167	0.169	0.916	-0.013004189135254	0.0236	0.5806	14004	16757	14424.77
5616867	chr20	rs1047819	61873080	T	A	0.497	0.496	0.948	0.0161980995687726	0.0174	0.3524	14004	16757	14424.77
5619486	chr20	rs6122409	61873405	G	A	0.151	0.153	0.924	-0.0101008421794295	0.0245	0.6799	14004	16757	14424.77
5616866	chr20	rs6122107	61873432	T	C	0.156	0.16	0.889	-0.0216016445577609	0.0246	0.3801	14004	16757	14424.77
5617020	chr20	rs3818202	61874348	T	C	0.166	0.168	0.906	-0.013399371963117	0.0238	0.5726	14004	16757	14424.77
5620365	chr20	rs13037647	61874387	T	C	0.15	0.152	0.92	-0.0131966945943914	0.0246	0.5927	14004	16757	14424.77
5614341	chr20	rs13044567	61874435	C	T	0.496	0.495	0.94	0.0180952882690919	0.0175	0.2992	14004	16757	14424.77
5622176	chr20	rs45469101	61875007	C	T	0.985	0.985	0.752	0.0421011760186353	0.0806	0.6012	13014	15757	13429.79
5615996	chr20	rs2236186	61875497	A	C	0.151	0.153	0.913	-0.0129028853555234	0.0246	0.5985	14004	16757	14424.77
5615823	chr20	rs41282998	61875513	A	G	0.985	0.984	0.75	0.0418039122811836	0.0804	0.6036	13014	15757	13429.79
5618965	chr20	rs2236187	61875629	C	T	0.169	0.171	0.893	-0.0149004625639624	0.0238	0.5326	14004	16757	14424.77
5619885	chr20	rs2236188	61875632	A	G	0.167	0.17	0.895	-0.0158042315449673	0.0239	0.5072	14004	16757	14424.77
5615314	chr20	rs2236189	61875649	C	G	0.167	0.169	0.896	-0.0153979421800967	0.0239	0.519	14004	16757	14424.77
5621963	chr20	rs73153507	61875909	C	T	0.79	0.791	0.778	-0.0320997276601081	0.0235	0.1727	14004	16757	14424.77
5619533	chr20	rs60374846	61876443	G	A	0.657	0.66	0.927	-0.0275048131221902	0.0185	0.1373	14004	16757	14424.77
5620582	chr20	rs59415062	61876837	A	G	0.657	0.659	0.929	-0.0252049938352247	0.0185	0.172	14004	16757	14424.77
5618664	chr20	rs57427136	61876845	C	T	0.674	0.676	0.928	-0.0270012755029434	0.0187	0.1493	14004	16757	14424.77
5620682	chr20	rs79895489	61876874	C	T	0.985	0.985	0.752	0.0376040223973664	0.0805	0.6405	13014	15757	13429.79
5616046	chr20	rs150221074	61877342	T	G	0.975	0.976	0.338	-0.0856995105900367	0.0926	0.3549	14004	16757	14424.77
5618606	chr20	rs11906127	61877576	A	G	0.642	0.644	0.9	-0.0264979913062283	0.0186	0.1542	14004	16757	14424.77
5622495	chr20	rs11906597	61877587	T	C	0.655	0.657	0.922	-0.0253998626327317	0.0185	0.1697	14004	16757	14424.77
5616044	chr20	rs34406003	61877875	C	T	0.491	0.492	0.93	0.0160997014894237	0.0176	0.358	14004	16757	14424.77
5616926	chr20	rs12481193	61877940	G	A	0.491	0.492	0.929	0.0164047040252769	0.0176	0.3521	14004	16757	14424.77
5617480	chr20	rs35423938	61877957	G	A	0.489	0.489	0.925	0.0182033098538737	0.0176	0.3013	14004	16757	14424.77
5615884	chr20	rs73153515	61878297	G	A	0.684	0.687	0.921	-0.0340015566760147	0.0189	0.07281	14004	16757	14424.77
5617815	chr20	rs41309937	61878357	G	A	0.682	0.684	0.911	-0.0295009039176847	0.019	0.1207	14004	16757	14424.77
5620314	chr20	rs2236190	61878431	C	T	0.483	0.483	0.931	0.0183015011699126	0.0176	0.2973	14004	16757	14424.77
5614730	chr20	rs2236191	61878446	A	G	0.145	0.148	0.905	-0.0139975096438537	0.0251	0.5769	14004	16757	14424.77
5618047	chr20	rs2236192	61878454	G	T	0.658	0.66	0.918	-0.0281011651109099	0.0186	0.13	14004	16757	14424.77
5614727	chr20	rs2236193	61878632	G	A	0.486	0.485	0.933	0.0189002595004805	0.0175	0.2819	14004	16757	14424.77
5615867	chr20	rs4809512	61878649	T	G	0.482	0.482	0.932	0.0179970767016546	0.0175	0.306	14004	16757	14424.77
5621561	chr20	rs13038098	61878830	C	T	0.978	0.976	0.512	0.12129685495618	0.0859	0.1579	12460	15316	12950.74
5622263	chr20	rs872808	61878950	A	C	0.48	0.48	0.935	0.017496047616751	0.0175	0.3177	14004	16757	14424.77
5616036	chr20	rs2236194	61879009	G	T	0.682	0.685	0.932	-0.0313049258284153	0.0188	0.09558	14004	16757	14424.77
5621226	chr20	rs11086158	61879752	C	A	0.486	0.486	0.931	0.0183996828453635	0.0176	0.2943	14004	16757	14424.77
5618577	chr20	rs3818203	61879872	G	C	0.482	0.482	0.932	0.0178988554877579	0.0175	0.3076	14004	16757	14424.77
5614575	chr20	rs78017705	61880073	G	A	0.984	0.984	0.748	0.0605963861236938	0.0781	0.4378	13014	15757	13429.79
5615417	chr20	rs1129659	61880169	T	G	0.482	0.482	0.932	0.017496047616751	0.0175	0.3188	14004	16757	14424.77
5618477	chr20	rs2273497	61880274	A	G	0.145	0.148	0.903	-0.0142003494011414	0.0251	0.5706	14004	16757	14424.77
5620888	chr20	rs8183862	61880513	C	T	0.487	0.486	0.928	0.0185960172820726	0.0176	0.2903	14004	16757	14424.77
5621255	chr20	rs6090332	61880807	G	A	0.664	0.667	0.929	-0.0277001306422786	0.0186	0.1359	14004	16757	14424.77
5616939	chr20	rs6010882	61880906	T	C	0.645	0.649	0.917	-0.0282040203730758	0.0184	0.126	14004	16757	14424.77
5615798	chr20	rs927081	61881296	A	G	0.16	0.164	0.872	-0.0176040459483609	0.0245	0.4719	14004	16757	14424.77
5618329	chr20	rs2295535	61881559	G	A	0.714	0.722	0.832	-0.0414993071780289	0.0204	0.04185	14004	16757	14424.77
5615353	chr20	rs6011700	61881862	G	A	0.604	0.611	0.829	-0.0239956055562207	0.0189	0.2029	14004	16757	14424.77
5614462	chr20	rs141978190	61882487	T	C	0.983	0.983	0.708	0.0670042287804738	0.0784	0.393	13014	15757	13429.79
5616433	chr20	rs150272245	61882488	G	C	0.983	0.983	0.707	0.0669013524517588	0.0784	0.3933	13014	15757	13429.79
5614415	chr20	rs6010883	61882641	C	T	0.0439	0.0454	0.691	0.0281014301108748	0.0496	0.5719	14004	16757	14424.77
5620401	chr20	rs143943533	61882661	T	C	0.983	0.983	0.706	0.0632001258860912	0.0783	0.4197	13014	15757	13429.79
5615961	chr20	rs6062865	61882684	C	T	0.479	0.479	0.894	0.0194986595340326	0.0179	0.277	14004	16757	14424.77
5620197	chr20	rs139671687	61882838	C	T	0.983	0.983	0.703	0.0633972451297916	0.0783	0.4179	13014	15757	13429.79
5615748	chr20	rs6011701	61882889	T	C	0.0425	0.0438	0.705	0.0274984287018097	0.0498	0.5813	14004	16757	14424.77
5618272	chr20	rs6122412	61882988	C	T	0.729	0.736	0.807	-0.0386992491392765	0.021	0.06565	14004	16757	14424.77
5618134	chr20	rs6122413	61883070	T	C	0.478	0.477	0.893	0.0199986865066891	0.0179	0.2654	14004	16757	14424.77
5619002	chr20	rs58229940	61883358	C	T	0.954	0.95	0.621	0.0377966226945664	0.0533	0.4787	14004	16757	14424.77
5617713	chr20	rs75829408	61883367	C	T	0.983	0.983	0.698	0.064204090221786	0.0783	0.4121	13014	15757	13429.79
5621868	chr20	rs6062866	61883807	C	T	0.479	0.478	0.891	0.0190964956909883	0.0179	0.287	14004	16757	14424.77
5616882	chr20	rs117851394	61883818	A	G	0.984	0.983	0.694	0.0577970987262168	0.0768	0.4516	14004	16757	14424.77
5618352	chr20	rs6122415	61883840	A	C	0.0426	0.0439	0.705	0.027196791588428	0.0497	0.5841	14004	16757	14424.77
5614032	chr20	rs2295537	61884656	C	T	0.628	0.629	0.856	-0.0197028322758684	0.0189	0.2968	14004	16757	14424.77
5619429	chr20	rs2295538	61884674	G	T	0.626	0.626	0.855	-0.01999864650669	0.0188	0.2886	14004	16757	14424.77
5620647	chr20	rs6010884	61884802	C	T	0.101	0.1	0.824	0.0090984829852593	0.0305	0.7657	14004	16757	14424.77
5621676	chr20	rs73153545	61884902	G	C	0.96	0.959	0.433	-0.0144032303107437	0.0837	0.8632	8533	11456	9275.16
5616570	chr20	rs2295539	61884971	A	T	0.626	0.627	0.851	-0.01999864650669	0.0189	0.2896	14004	16757	14424.77
5617827	chr20	rs149519714	61885580	G	C	0.96	0.959	0.431	-0.0145960053074092	0.084	0.8621	8533	11456	9275.16
5618103	chr20	rs6090334	61886033	G	C	0.101	0.101	0.824	0.0088011559530687	0.0305	0.7732	14004	16757	14424.77
5620574	chr20	rs6062867	61886123	T	C	0.101	0.101	0.824	0.0087020272939009	0.0305	0.7755	14004	16757	14424.77
5614436	chr20	rs6062868	61886202	C	T	0.684	0.689	0.788	-0.0292949370570243	0.0203	0.1502	14004	16757	14424.77
5620149	chr20	rs6122416	61886564	G	A	0.682	0.687	0.792	-0.0303045802648556	0.0203	0.1349	14004	16757	14424.77
5615511	chr20	rs6062869	61886584	C	T	0.448	0.444	0.829	0.0250047589895661	0.0186	0.1792	14004	16757	14424.77
5620587	chr20	rs911054	61886839	C	G	0.101	0.101	0.824	0.0093957216403621	0.0305	0.7578	14004	16757	14424.77
5618380	chr20	rs910894	61887555	G	A	0.104	0.103	0.818	0.0105046326450854	0.0303	0.7293	14004	16757	14424.77
5619855	chr20	rs910893	61887778	G	A	0.104	0.103	0.819	0.0103957761821204	0.0303	0.7312	14004	16757	14424.77
5620939	chr20	rs879897	61887869	G	A	0.976	0.975	0.573	0.0789960062264979	0.071	0.2655	14004	16757	14424.77
5620256	chr20	rs910892	61887895	C	T	0.104	0.103	0.819	0.0103957761821204	0.0303	0.7312	14004	16757	14424.77
5620859	chr20	rs112221121	61888621	G	A	0.977	0.976	0.565	0.0787002685436651	0.0725	0.2776	14004	16757	14424.77
5620504	chr20	rs62207452	61888957	T	C	0.0953	0.0946	0.847	0.0076010387728197	0.0308	0.804	14004	16757	14424.77
5615558	chr20	rs6011704	61890829	T	C	0.906	0.906	0.72	-0.0099998320783335	0.0352	0.7761	14004	16757	14424.77
5619377	chr20	rs6122109	61891066	A	C	0.0955	0.0949	0.849	0.0065981840282271	0.0307	0.8294	14004	16757	14424.77
5617726	chr20	rs6062427	61891414	G	A	0.249	0.253	0.785	0.0036034995896235	0.0222	0.8726	14004	16757	14424.77
5620838	chr20	rs4809513	61892057	T	C	0.095	0.0943	0.846	0.0080971295874548	0.0308	0.7936	14004	16757	14424.77
5621310	chr20	rs2281565	61892498	C	T	0.117	0.116	0.796	0.0236969951765786	0.0294	0.4211	14004	16757	14424.77
5621320	chr20	rs2281566	61892512	C	A	0.145	0.144	0.746	0.0111970780932162	0.0276	0.6842	14004	16757	14424.77
5622429	chr20	rs2281567	61892546	G	A	0.922	0.921	0.723	0.0046989426564652	0.0381	0.9024	14004	16757	14424.77
5618493	chr20	rs3589	61892896	C	T	0.117	0.115	0.797	0.0244974716003874	0.0294	0.4051	14004	16757	14424.77
5616461	chr20	rs77240833	61893131	C	T	0.975	0.975	0.548	0.0782010127941653	0.0716	0.2746	14004	16757	14424.77
5617289	chr20	rs11086159	61893282	T	A	0.217	0.217	0.789	0.0032048589489113	0.0233	0.8895	14004	16757	14424.77
5617634	chr20	rs111734334	61893870	A	G	0.953	0.953	0.471	0.0329994782631079	0.0571	0.5632	14004	16757	14424.77
5614586	chr20	rs73153560	61894614	A	G	0.961	0.96	0.42	-0.0147989665120717	0.0868	0.8642	8533	11456	9275.16
5615975	chr20	rs6062428	61894858	A	G	0.0897	0.0899	0.857	0.0038027603329278	0.0315	0.9039	14004	16757	14424.77
5619142	chr20	rs113561502	61895183	G	A	0.975	0.974	0.535	0.110503269003482	0.0722	0.1261	14004	16757	14424.77
5616337	chr20	rs1973952	61895311	T	C	0.191	0.191	0.843	0.0107025231331357	0.0238	0.6525	14004	16757	14424.77
5620651	chr20	rs73153562	61895443	C	T	0.962	0.961	0.417	-0.0264979913062283	0.0878	0.7628	8533	11456	9275.16
5619871	chr20	rs6011707	61895759	T	C	0.191	0.191	0.847	0.0108014536938559	0.0238	0.6514	14004	16757	14424.77
5617753	chr20	rs720607	61895909	A	G	0.191	0.191	0.849	0.0107025231331357	0.0238	0.6516	14004	16757	14424.77
5622047	chr20	rs1406961	61895920	A	C	0.0898	0.0899	0.862	0.0046989426564652	0.0313	0.8806	14004	16757	14424.77
5619496	chr20	rs6062429	61896471	C	A	0.907	0.908	0.787	-0.0139975096438537	0.0345	0.6863	14004	16757	14424.77
5616850	chr20	rs6089870	61897024	G	A	0.962	0.961	0.415	-0.0286978729475453	0.0885	0.7459	8533	11456	9275.16
5614804	chr20	rs6011708	61897715	G	A	0.103	0.102	0.795	0.0227981362759783	0.0311	0.463	14004	16757	14424.77
5619679	chr20	rs6011709	61897772	C	T	0.921	0.92	0.747	0.0018981972830802	0.0376	0.9599	14004	16757	14424.77
5622404	chr20	rs6089871	61898628	A	C	0.195	0.195	0.809	0.0125015292229252	0.0241	0.6042	14004	16757	14424.77
5616001	chr20	rs75267973	61899008	A	C	0.975	0.974	0.512	0.115602883072087	0.0733	0.1148	14004	16757	14424.77
5615498	chr20	rs77784205	61899070	G	A	0.975	0.974	0.512	0.116698002776607	0.0734	0.112	14004	16757	14424.77
5618524	chr20	rs6010886	61899627	G	C	0.804	0.805	0.762	-0.0074980401773571	0.0247	0.7607	14004	16757	14424.77
5615145	chr20	rs4809514	61899630	G	T	0.259	0.265	0.721	-0.0038975857287134	0.0229	0.865	14004	16757	14424.77
5621816	chr20	rs4809515	61899714	A	C	0.198	0.199	0.71	-0.0009004052431641	0.0253	0.9728	14004	16757	14424.77
5619100	chr20	rs911058	61899862	A	G	0.0766	0.0764	0.61	0.0092966519050945	0.042	0.8239	14004	16757	14424.77
5615051	chr20	rs56098076	61899870	G	C	0.863	0.862	0.623	0.001099395443301	0.0309	0.9718	14004	16757	14424.77
5614352	chr20	rs911059	61899887	A	G	0.963	0.96	0.443	0.13729803989367	0.0662	0.0381	14004	16757	14424.77
5616454	chr20	rs911062	61899996	A	G	0.0822	0.089	0.433	-0.0655950790984102	0.0471	0.1631	14004	16757	14424.77
5617966	chr20	rs4809281	61900071	C	G	0.954	0.951	0.442	0.101003035616366	0.0604	0.09433	14004	16757	14424.77
5619623	chr20	rs911064	61900305	C	T	0.0851	0.0787	0.718	0.0099008246772624	0.0407	0.8068	14004	16757	14424.77
5619073	chr20	rs75937109	61901100	A	G	0.977	0.978	0.593	-0.0534957179427506	0.0742	0.471	14004	16757	14424.77
5617464	chr20	rs75563442	61901166	G	C	0.977	0.978	0.598	-0.0562952570552056	0.0743	0.4484	14004	16757	14424.77
5619782	chr20	rs75787260	61901312	G	A	0.978	0.979	0.599	-0.0538017009683557	0.0752	0.4745	14004	16757	14424.77
5621903	chr20	rs79934742	61902363	A	G	0.977	0.978	0.603	-0.0534007767271153	0.074	0.4708	14004	16757	14424.77
5620726	chr20	rs112542810	61902828	A	G	0.977	0.978	0.606	-0.0499993949944177	0.074	0.4991	14004	16757	14424.77
5621829	chr20	rs112097263	61903504	G	A	0.978	0.979	0.61	-0.0519040071504222	0.075	0.4885	14004	16757	14424.77
5621812	chr20	rs116894147	61903806	C	A	0.978	0.979	0.612	-0.0505987987633697	0.075	0.4994	14004	16757	14424.77
5614801	chr20	rs117299529	61903836	T	C	0.978	0.979	0.615	-0.0557981629302465	0.0742	0.4519	14004	16757	14424.77
5617215	chr20	rs2273498	61904107	G	A	0.831	0.829	0.634	-0.0188974371044634	0.0297	0.5245	14004	16757	14424.77
5614075	chr20	rs4809517	61904625	C	T	0.978	0.979	0.616	-0.0458973523870375	0.0748	0.5397	14004	16757	14424.77
5615079	chr20	rs77044240	61905015	G	C	0.978	0.979	0.618	-0.0497050825796673	0.0748	0.5061	14004	16757	14424.77
5620110	chr20	rs76290944	61905116	A	G	0.978	0.979	0.618	-0.050504132173768	0.074	0.4948	14004	16757	14424.77
5615858	chr20	rs3787134	61905967	A	G	0.897	0.9	0.65	-0.0332982854015147	0.0342	0.3302	14004	16757	14424.77
5618025	chr20	rs6090339	61906188	G	A	0.981	0.982	0.693	-0.0467981495486393	0.0766	0.541	13513	16078	13854.87
5617624	chr20	rs4809518	61906696	A	T	0.981	0.982	0.697	-0.0458031298018141	0.0766	0.5496	13513	16078	13854.87
5620337	chr20	rs6011712	61907075	T	C	0.832	0.83	0.648	-0.019294956182969	0.0295	0.5137	14004	16757	14424.77
5618911	chr20	rs927132	61907619	A	G	0.981	0.981	0.698	-0.0411970648503382	0.0762	0.589	13513	16078	13854.87
5620648	chr20	rs11542296	61907982	C	T	0.981	0.982	0.697	-0.0456984484517478	0.0775	0.5553	13513	16078	13854.87
5617938	chr20	rs76055528	61908951	G	A	0.981	0.982	0.711	-0.0475004961488543	0.0763	0.5337	13513	16078	13854.87
5618040	chr20	rs6011715	61909041	A	G	0.814	0.813	0.676	-0.021101069908054	0.0276	0.4441	14004	16757	14424.77
5622541	chr20	rs77333411	61910024	C	G	0.981	0.982	0.714	-0.0480039732984809	0.0763	0.5292	13513	16078	13854.87
5614216	chr20	rs6090340	61910658	G	A	0.981	0.982	0.712	-0.0465047776557534	0.0758	0.5395	13513	16078	13854.87
5620600	chr20	rs75047314	61911006	G	C	0.981	0.982	0.717	-0.0484972070855493	0.0761	0.5246	13513	16078	13854.87
5622344	chr20	rs79810965	61911590	C	T	0.981	0.982	0.715	-0.0465047776557534	0.0768	0.5449	13513	16078	13854.87
5615156	chr20	rs10211726	61911832	G	A	0.981	0.982	0.721	-0.0467981495486393	0.0757	0.5362	13513	16078	13854.87
5621720	chr20	rs112477890	61911965	C	T	0.981	0.982	0.722	-0.049400350295127	0.076	0.5161	13513	16078	13854.87
5617459	chr20	rs2236195	61912715	T	C	0.62	0.624	0.728	-0.039104719880761	0.0205	0.05685	14004	16757	14424.77
5618406	chr20	rs6011719	61913303	G	A	0.981	0.982	0.72	-0.0513985630860003	0.0761	0.4992	13513	16078	13854.87
5619204	chr20	rs13433339	61913621	G	T	0.981	0.982	0.717	-0.0488016642355575	0.0761	0.5215	13513	16078	13854.87
5620861	chr20	rs75356513	61913842	C	G	0.981	0.982	0.718	-0.0519988063604998	0.0762	0.4946	13513	16078	13854.87
5619282	chr20	rs911065	61914465	A	G	0.615	0.62	0.731	-0.0433982268254708	0.0205	0.03383	14004	16757	14424.77
5620989	chr20	rs78423273	61915374	C	T	0.981	0.982	0.709	-0.0499047851286405	0.0772	0.5177	13513	16078	13854.87
5620804	chr20	rs11086161	61915375	G	T	0.511	0.504	0.687	0.0511967897311259	0.0204	0.01199	14004	16757	14424.77
5614936	chr20	rs13042357	61916379	C	T	0.4	0.397	0.775	0.0311982343370806	0.0197	0.1144	14004	16757	14424.77
5615247	chr20	rs78818145	61917425	G	A	0.981	0.982	0.704	-0.0460020545617973	0.0768	0.5486	13513	16078	13854.87
5620951	chr20	rs911066	61917636	T	C	0.981	0.982	0.702	-0.0447986409079867	0.0765	0.558	13513	16078	13854.87
5619056	chr20	rs75986756	61918092	G	C	0.981	0.982	0.698	-0.0391983134041576	0.0775	0.6134	13513	16078	13854.87
5620627	chr20	rs8115872	61918286	T	G	0.981	0.982	0.7	-0.044599955369026	0.0765	0.5602	13513	16078	13854.87
5619988	chr20	rs77114045	61918421	A	G	0.98	0.982	0.688	-0.0475004961488543	0.0766	0.5356	13513	16078	13854.87
5616078	chr20	rs4809282	61918796	C	G	0.982	0.983	0.676	-0.0399994162638657	0.0801	0.6174	13513	16078	13854.87
5617979	chr20	rs4809520	61918799	T	C	0.982	0.983	0.672	-0.0385953087593848	0.0804	0.6311	13513	16078	13854.87
5616538	chr20	rs13865	61919481	C	T	0.981	0.982	0.693	-0.0490957108440633	0.0768	0.5226	13513	16078	13854.87
5616757	chr20	rs80253539	61921371	T	C	0.981	0.983	0.704	-0.0458973523870375	0.0777	0.5551	13513	16078	13854.87
5622057	chr20	rs79425062	61921375	G	A	0.981	0.982	0.71	-0.0486966685402845	0.0769	0.5268	13513	16078	13854.87
5617889	chr20	rs1543449	61921532	T	C	0.623	0.628	0.795	-0.0302015087331214	0.0197	0.125	14004	16757	14424.77
5621454	chr20	rs77578431	61922431	C	T	0.981	0.983	0.706	-0.0465047776557534	0.0776	0.5488	13513	16078	13854.87
5616972	chr20	rs4809283	61922918	T	C	0.981	0.982	0.712	-0.0497050825796673	0.0767	0.5172	13513	16078	13854.87
5618270	chr20	rs6090344	61922957	G	A	0.697	0.698	0.762	-0.0212951405401588	0.0212	0.3162	14004	16757	14424.77
5615205	chr20	rs4809284	61923157	C	T	0.981	0.982	0.714	-0.0503043099097479	0.0767	0.5124	13513	16078	13854.87
5615551	chr20	rs75978194	61923831	T	A	0.981	0.982	0.714	-0.0488016642355575	0.0767	0.5246	13513	16078	13854.87
5616917	chr20	rs75211224	61924034	G	C	0.981	0.982	0.715	-0.048896169787829	0.0767	0.5243	13513	16078	13854.87
5622513	chr20	rs6062879	61924424	G	A	0.397	0.393	0.824	0.0269047980491434	0.0192	0.1611	14004	16757	14424.77
5617049	chr20	rs76186321	61925906	G	C	0.981	0.982	0.712	-0.0542027860143161	0.0764	0.478	13513	16078	13854.87
5615136	chr20	rs4809522	61926370	T	G	0.981	0.982	0.708	-0.0579999442979887	0.0771	0.4514	13513	16078	13854.87
5616517	chr20	rs4809523	61926723	T	C	0.981	0.982	0.711	-0.0490011864330638	0.0769	0.524	13513	16078	13854.87
5620978	chr20	rs4809525	61926823	G	A	0.981	0.982	0.71	-0.048896169787829	0.0769	0.5245	13513	16078	13854.87
5621304	chr20	rs111980331	61927052	G	A	0.981	0.982	0.709	-0.0490011864330638	0.0769	0.5244	13513	16078	13854.87
5619722	chr20	rs6090346	61927240	G	A	0.981	0.982	0.708	-0.0492007484476219	0.077	0.5223	13513	16078	13854.87
5620233	chr20	rs112920247	61927475	G	A	0.981	0.982	0.708	-0.0486966685402845	0.077	0.5274	13513	16078	13854.87
5615785	chr20	rs56060304	61927899	G	A	0.957	0.96	0.53	-0.0766003062087967	0.0595	0.198	14004	16757	14424.77
5615804	chr20	rs112364255	61928682	T	C	0.981	0.982	0.704	-0.0527048164320283	0.077	0.4932	13513	16078	13854.87
5622211	chr20	rs41298356	61929419	G	A	0.981	0.982	0.696	-0.047899061319535	0.078	0.539	13513	16078	13854.87
5620551	chr20	rs6090349	61929519	A	T	0.981	0.982	0.701	-0.0540972217202848	0.077	0.4824	13513	16078	13854.87
5617727	chr20	rs4809526	61930017	G	A	0.638	0.642	0.781	-0.0278954863187535	0.0201	0.1656	14004	16757	14424.77
5617369	chr20	rs111674249	61930766	A	G	0.981	0.982	0.695	-0.0486966685402845	0.0781	0.5331	13513	16078	13854.87
5614055	chr20	rs75941628	61930954	C	T	0.981	0.982	0.699	-0.0499993949944177	0.0773	0.5172	13513	16078	13854.87
5615789	chr20	rs6089874	61933829	C	T	0.981	0.982	0.685	-0.0293979151845611	0.0758	0.6983	14004	16757	14424.77
5616318	chr20	rs7263455	61933893	G	A	0.394	0.387	0.773	0.0341985075799122	0.0198	0.08522	14004	16757	14424.77
5620595	chr20	rs74827289	61934657	G	C	0.981	0.982	0.683	-0.0326988269632397	0.0758	0.6659	14004	16757	14424.77
5619247	chr20	rs753686	61937296	C	T	0.982	0.98	0.24	0.194200719324032	0.1713	0.2567	8304	9436	8393.39
5614828	chr20	rs34493170	61938608	G	A	0.74	0.738	0.615	0.0061013488579762	0.0249	0.8075	14004	16757	14424.77
5618623	chr20	rs61732285	61940280	A	C	0.986	0.986	0.698	0.0381047060335456	0.1202	0.7516	7895	8532	8111.98
5622518	chr20	rs41306372	61940591	A	G	0.986	0.987	0.733	-0.0099998320783335	0.0913	0.9129	12124	14731	12478.08
5615875	chr20	rs6010896	61941279	G	A	0.986	0.986	0.757	-0.0247026126403718	0.0956	0.7957	11058	12123	11117.78
5620478	chr20	rs6010897	61941327	A	G	0.986	0.986	0.73	-0.0183982139464423	0.0906	0.8395	12124	14731	12478.08
5615466	chr20	rs7347209	61941586	C	T	0.986	0.986	0.757	-0.0171970248285215	0.0947	0.8558	11058	12123	11117.78
5621610	chr20	rs6011727	61942178	G	T	0.986	0.986	0.76	-0.015895669405385	0.0946	0.8666	11058	12123	11117.78
5616830	chr20	rs116632570	61942429	G	A	0.986	0.986	0.762	-0.015895669405385	0.0945	0.8663	11058	12123	11117.78
5614793	chr20	rs111950139	61942656	T	C	0.985	0.986	0.736	-0.0049019951702315	0.0897	0.9564	12124	14731	12478.08
5616349	chr20	rs6090356	61943132	A	G	0.985	0.986	0.762	-0.0115969858456632	0.0941	0.9023	11058	12123	11117.78
5616733	chr20	rs4809528	61943661	C	T	0.986	0.986	0.771	-0.0185000759845861	0.0944	0.8448	11058	12123	11117.78
5622458	chr20	rs4809288	61943735	A	G	0.985	0.986	0.727	-0.0278029446620889	0.0924	0.7636	11534	14141	11888.08
5614314	chr20	rs4809530	61944193	T	C	0.986	0.986	0.772	-0.0201006717070029	0.0941	0.831	11058	12123	11117.78
5614861	chr20	rs112180615	61944768	T	C	0.986	0.986	0.772	-0.0105049846451474	0.0916	0.9086	11648	12713	11707.78
5616624	chr20	rs75513393	61945411	T	C	0.986	0.986	0.78	-0.0202027073175195	0.0938	0.8298	11058	12123	11117.78
5621253	chr20	rs147670144	61945439	G	C	0.986	0.986	0.78	-0.0202027073175195	0.0938	0.8293	11058	12123	11117.78
5616468	chr20	rs58626340	61945704	T	C	0.986	0.986	0.749	-0.019203206984436	0.0895	0.8299	12124	14731	12478.08
5619973	chr20	rs755041	61945759	A	G	0.646	0.65	0.863	-0.0180010511095525	0.019	0.3449	14004	16757	14424.77
5619919	chr20	rs73155403	61945863	G	C	0.706	0.711	0.803	-0.0274020297483382	0.0206	0.1837	14004	16757	14424.77
5614498	chr20	rs117624667	61946026	A	G	0.986	0.986	0.778	-0.019203206984436	0.0937	0.8378	11058	12123	11117.78
5615896	chr20	rs2008172	61946320	A	G	0.631	0.635	0.846	-0.0217958123704574	0.019	0.2528	14004	16757	14424.77
5620172	chr20	rs117593835	61946323	C	T	0.986	0.986	0.779	-0.0221024699079472	0.0939	0.814	11058	12123	11117.78
5615277	chr20	rs113536487	61946503	T	C	0.986	0.986	0.781	-0.0198966317144566	0.0939	0.8326	11058	12123	11117.78
5615543	chr20	rs6011730	61947082	T	C	0.986	0.986	0.781	-0.017502275136142	0.094	0.8522	11058	12123	11117.78
5619579	chr20	rs76279601	61947318	T	C	0.986	0.986	0.781	-0.0174005146801673	0.094	0.8528	11058	12123	11117.78
5616248	chr20	rs3746378	61947693	G	C	0.986	0.986	0.788	-0.003797200248385	0.0919	0.9674	11648	12713	11707.78
5621327	chr20	rs3746380	61947830	C	T	0.986	0.986	0.787	-0.0062998021485279	0.092	0.9454	11648	12713	11707.78
5617313	chr20	rs115605588	61948121	C	T	0.986	0.986	0.787	-0.0083043861636152	0.0922	0.9285	11648	12713	11707.78
5616317	chr20	rs6011731	61948489	A	G	0.986	0.987	0.786	-0.0076995657264405	0.0923	0.9337	11648	12713	11707.78
5617308	chr20	rs3803935	61948647	C	T	0.63	0.634	0.844	-0.0198048272985997	0.0191	0.2982	14004	16757	14424.77
5614497	chr20	rs11697902	61949505	T	C	0.633	0.637	0.727	-0.0225012653465135	0.0206	0.2746	14004	16757	14424.77
5620634	chr20	rs6062890	61949703	G	A	0.407	0.4	0.887	0.0266029817945341	0.0183	0.1453	14004	16757	14424.77
5615349	chr20	rs55690903	61949874	A	G	0.618	0.625	0.87	-0.0281011651109099	0.0187	0.1321	14004	16757	14424.77
5622084	chr20	rs74397198	61950071	G	A	0.985	0.986	0.801	0.0385955177593629	0.1081	0.7213	8261	8802	8442.74
5614444	chr20	rs7265034	61950145	A	C	0.399	0.392	0.896	0.0251022847608284	0.0182	0.1697	14004	16757	14424.77
5616153	chr20	rs3746381	61950792	C	T	0.622	0.627	0.879	-0.0240980393840575	0.0186	0.1958	14004	16757	14424.77
5621464	chr20	rs6062891	61951789	C	T	0.0152	0.0138	0.732	0.03649585023784	0.1042	0.7263	8939	10804	9542.6
5616182	chr20	rs3746382	61952137	A	G	0.616	0.622	0.891	-0.0251024465608414	0.0184	0.1738	14004	16757	14424.77
5619345	chr20	rs11700044	61954126	C	T	0.618	0.624	0.902	-0.026898543868701	0.0183	0.142	14004	16757	14424.77
5619734	chr20	rs6062894	61954675	C	T	0.0168	0.0155	0.7	0.0118001041157506	0.0908	0.8963	11267	13782	11577.42
5620839	chr20	rs2314251	61956782	T	C	0.389	0.383	0.862	0.0178006246255066	0.0187	0.3407	14004	16757	14424.77
5622413	chr20	rs4809534	61957212	C	A	0.986	0.987	0.721	0.0301993737308422	0.0903	0.738	12895	15648	13315.77
5616108	chr20	rs4809535	61957218	A	G	0.985	0.986	0.706	0.0101978249764461	0.0889	0.9085	12895	15648	13315.77
5620142	chr20	rs41309941	61957430	G	A	0.982	0.982	0.515	0.0412954824071715	0.0936	0.6593	12157	14808	12529.13
5614378	chr20	rs3746383	61957750	G	T	0.613	0.621	0.913	-0.027998320426861	0.0182	0.1243	14004	16757	14424.77
5616697	chr20	rs2273494	61959642	G	A	0.612	0.62	0.922	-0.02960390325858	0.0181	0.1022	14004	16757	14424.77
5614441	chr20	rs2180614	61960671	T	C	0.41	0.401	0.947	0.0288983900426488	0.0177	0.1024	14004	16757	14424.77
5617181	chr20	rs911043	61961660	G	T	0.431	0.424	0.899	0.0246048038572487	0.018	0.1723	14004	16757	14424.77
5621799	chr20	rs6122425	61963292	C	A	0.606	0.614	0.956	-0.0300984478240329	0.0177	0.08951	14004	16757	14424.77
5619750	chr20	rs6122426	61963369	C	G	0.606	0.613	0.958	-0.0295009039176847	0.0177	0.09582	14004	16757	14424.77
5619511	chr20	rs6062897	61963973	G	T	0.409	0.4	0.96	0.0289955368412525	0.0176	0.09876	14004	16757	14424.77
5619915	chr20	rs76915687	61964417	G	T	0.981	0.981	0.533	0.0025966258472659	0.0865	0.9757	13147	15808	13524.11
5622392	chr20	rs6011757	61965976	G	A	0.412	0.403	0.983	0.0280041964095973	0.0174	0.107	14004	16757	14424.77
5622247	chr20	rs9680065	61967037	G	A	0.411	0.402	0.994	0.027799974857679	0.0173	0.1084	14004	16757	14424.77
5621084	chr20	rs4603829	61968892	C	T	0.413	0.404	0.987	0.0278972284172359	0.0174	0.1076	14004	16757	14424.77
5621568	chr20	rs4809538	61970176	G	A	0.604	0.612	0.982	-0.026898543868701	0.0175	0.1245	14004	16757	14424.77
5619870	chr20	rs73155457	61970613	A	G	0.602	0.609	0.969	-0.0278029446620889	0.0176	0.1145	14004	16757	14424.77
5619761	chr20	rs4809540	61970805	G	C	0.601	0.609	0.964	-0.0278954863187535	0.0177	0.1145	14004	16757	14424.77
5617261	chr20	rs139843034	61971204	A	G	0.978	0.978	0.525	0.0153023200084426	0.0811	0.8503	14004	16757	14424.77
5619802	chr20	rs13039634	61971279	A	G	0.978	0.978	0.526	0.0149969810059077	0.0811	0.8533	14004	16757	14424.77
5617833	chr20	rs4809291	61971384	C	T	0.018	0.0183	0.219	-0.114894710885213	0.1369	0.4014	14004	16757	14424.77
5622175	chr20	rs6122427	61972906	A	G	0.597	0.604	0.925	-0.0255024404124231	0.018	0.1566	14004	16757	14424.77
5621892	chr20	rs4522666	61974480	G	A	0.517	0.508	0.789	0.0329994782631079	0.019	0.08194	14004	16757	14424.77
5617243	chr20	rs45543134	61974986	C	A	0.984	0.985	0.408	0.0724043790054573	0.1086	0.5045	13147	15808	13524.11
5621921	chr20	rs45620536	61975084	A	G	0.984	0.985	0.406	0.0749033700266622	0.1087	0.4907	13147	15808	13524.11
5617245	chr20	rs45600338	61975091	A	G	0.985	0.984	0.403	0.130098005289989	0.1181	0.2708	11900	12873	11916.12
5616200	chr20	rs45624232	61977335	A	G	0.985	0.984	0.407	0.127803771071796	0.1182	0.2796	11900	12873	11916.12
5617011	chr20	rs2236196	61977556	G	A	0.15	0.152	0.753	-0.0214994661132367	0.0274	0.4326	14004	16757	14424.77
5619883	chr20	rs3787137	61979100	G	A	0.599	0.595	0.795	0.0178006246255066	0.0194	0.3566	14004	16757	14424.77
5615232	chr20	rs3787138	61979224	G	A	0.146	0.148	0.886	-0.0152050125429676	0.0255	0.5514	14004	16757	14424.77
5616897	chr20	rs6062439	61979560	G	C	0.146	0.148	0.888	-0.0154994990469515	0.0255	0.5432	14004	16757	14424.77
5617354	chr20	rs6062899	61979793	G	A	0.158	0.161	0.857	-0.0182963622831166	0.0251	0.4658	14004	16757	14424.77
5616133	chr20	rs6062900	61980125	C	T	0.146	0.149	0.894	-0.0164038098256767	0.0253	0.5166	14004	16757	14424.77
5621195	chr20	rs6062901	61980261	G	A	0.159	0.161	0.856	-0.0186019483996616	0.025	0.4567	14004	16757	14424.77
5616168	chr20	rs3899053	61980813	C	G	0.953	0.954	0.374	-0.0091012913892029	0.0653	0.8891	14004	16757	14424.77
5621735	chr20	rs3827020	61980991	T	C	0.562	0.568	0.798	-0.027196494688472	0.019	0.1526	14004	16757	14424.77
5620607	chr20	rs1044397	61981104	C	T	0.609	0.607	0.803	0.0090984829852593	0.0193	0.6376	14004	16757	14424.77
5617194	chr20	rs1044396	61981134	G	A	0.693	0.686	0.744	0.0336958638567256	0.0213	0.1125	14004	16757	14424.77
5617374	chr20	rs2229959	61981554	C	A	0.144	0.147	0.913	-0.0182047046548463	0.0251	0.4688	14004	16757	14424.77
5619720	chr20	rs1044393	61982124	A	G	0.143	0.146	0.914	-0.0174005146801673	0.0252	0.4893	14004	16757	14424.77
5615456	chr20	rs55781913	61982611	T	C	0.0224	0.0231	0.211	0.0795041011125991	0.1517	0.6003	9991	12865	10686.22
5617283	chr20	rs6010916	61982820	C	T	0.863	0.861	0.944	0.021497269010823	0.0252	0.3936	14004	16757	14424.77
5616271	chr20	rs4809541	61982881	C	T	0.145	0.147	0.918	-0.015702643727291	0.025	0.5295	14004	16757	14424.77
5620917	chr20	rs45577639	61983311	G	A	0.553	0.56	0.806	-0.0296966117368367	0.0189	0.1168	14004	16757	14424.77
5618283	chr20	rs45568836	61983549	C	T	0.863	0.861	0.946	0.0218006299588528	0.0252	0.3866	14004	16757	14424.77
5616259	chr20	rs6011776	61983756	C	T	0.143	0.146	0.921	-0.0197028322758684	0.0251	0.4315	14004	16757	14424.77
5615834	chr20	rs45461993	61983901	G	A	0.978	0.978	0.341	0.0366983037826737	0.1203	0.7604	8914	10387	9405.51
5614627	chr20	rs45577732	61983934	C	G	0.979	0.979	0.34	0.0327962744150825	0.1221	0.7884	8914	10387	9405.51
5615776	chr20	rs6011778	61984132	A	G	0.864	0.862	0.944	0.0222017079836866	0.0253	0.3803	14004	16757	14424.77
5618368	chr20	rs6011779	61984317	C	T	0.162	0.164	0.869	-0.0212951405401588	0.0246	0.3886	14004	16757	14424.77
5621470	chr20	rs45602340	61984330	G	C	0.964	0.963	0.623	0.0228958774769045	0.0574	0.6897	14004	16757	14424.77
5615537	chr20	rs6011780	61986261	T	C	0.862	0.86	0.939	0.021898468701116	0.0252	0.385	14004	16757	14424.77
5620275	chr20	rs45473291	61986863	C	G	0.863	0.861	0.948	0.021898468701116	0.0251	0.3838	14004	16757	14424.77
5617615	chr20	rs2273500	61986949	T	C	0.845	0.843	0.888	0.0243998868235351	0.0248	0.3243	14004	16757	14424.77
5616474	chr20	rs4809543	61986950	G	A	0.979	0.979	0.347	0.0387013475370749	0.1218	0.7505	8914	10387	9405.51
5617743	chr20	rs2273501	61987129	C	T	0.863	0.861	0.949	0.0215951374365897	0.0251	0.389	14004	16757	14424.77
5619338	chr20	rs2273502	61987822	C	T	0.863	0.861	0.949	0.0215951374365897	0.0251	0.3905	14004	16757	14424.77
5616525	chr20	rs45449494	61987930	A	G	0.978	0.978	0.386	0.0262036654966364	0.1107	0.8127	9601	10879	9978.88
5619274	chr20	rs3787140	61989111	T	C	0.863	0.861	0.949	0.0209000641077417	0.0251	0.4051	14004	16757	14424.77
5619916	chr20	rs3787141	61989394	T	C	0.863	0.861	0.949	0.0209979909956055	0.0251	0.4028	14004	16757	14424.77
5615651	chr20	rs3827021	61989578	C	T	0.863	0.862	0.947	0.021497269010823	0.0252	0.3931	14004	16757	14424.77
5620364	chr20	rs45623037	61989658	G	C	0.978	0.978	0.354	0.0335024720540013	0.1193	0.7791	8914	10387	9405.51
5622360	chr20	rs6011783	61989753	C	T	0.863	0.862	0.948	0.0210959082947329	0.0252	0.4019	14004	16757	14424.77
5618393	chr20	rs3787142	61990182	C	T	0.863	0.862	0.947	0.0209000641077417	0.0252	0.4067	14004	16757	14424.77
5614347	chr20	rs6011788	61990583	G	C	0.865	0.864	0.94	0.0197045832743354	0.0255	0.438	14004	16757	14424.77
5616691	chr20	rs2273505	61990878	C	T	0.867	0.866	0.931	0.0177023841130051	0.0257	0.4912	14004	16757	14424.77
5620375	chr20	rs2273506	61990939	G	A	0.865	0.864	0.943	0.0238044133801613	0.0254	0.3488	14004	16757	14424.77
5616902	chr20	rs3818204	61991141	G	A	0.584	0.588	0.789	-0.0256973671872587	0.0192	0.1805	14004	16757	14424.77
5614857	chr20	rs45568238	61991354	C	G	0.961	0.959	0.297	0.153896361776878	0.0785	0.0498	14004	16757	14424.77
5614034	chr20	rs6090385	61991720	C	A	0.605	0.603	0.847	0.0119977384336167	0.0188	0.5219	14004	16757	14424.77
5618319	chr20	rs45497800	61991833	C	T	0.978	0.977	0.357	0.104702299080816	0.1154	0.3642	9601	10879	9978.88
5622313	chr20	rs11697662	61992005	C	T	0.161	0.163	0.849	-0.023401696181619	0.025	0.3495	14004	16757	14424.77
5615908	chr20	rs11698563	61992285	A	C	0.606	0.604	0.778	0.0059025456526138	0.0196	0.7624	14004	16757	14424.77
5617531	chr20	rs13043186	61992838	A	G	0.609	0.607	0.872	0.0084045823438103	0.0185	0.6516	14004	16757	14424.77
5614118	chr20	rs12624510	61992894	G	A	0.591	0.596	0.868	-0.0252049938352247	0.0185	0.1723	14004	16757	14424.77
5617891	chr20	rs6122429	61993206	C	T	0.456	0.459	0.869	-0.0142003494011414	0.0183	0.4373	14004	16757	14424.77
5619837	chr20	rs13044526	61993385	G	A	0.419	0.416	0.853	0.0232965165504356	0.0185	0.2083	14004	16757	14424.77
5614942	chr20	rs45474898	61993641	C	T	0.968	0.968	0.713	0.0154992634469238	0.0581	0.7898	14004	16757	14424.77
5622403	chr20	rs13040954	61993713	C	G	0.969	0.969	0.694	0.0160997014894237	0.0595	0.7867	14004	16757	14424.77
5617477	chr20	rs7261696	61993790	A	G	0.968	0.968	0.713	0.013202462677756	0.0579	0.8193	14004	16757	14424.77
5617109	chr20	rs2093107	61993942	A	G	0.412	0.408	0.876	0.024702368640342	0.0184	0.1788	14004	16757	14424.77
5619661	chr20	rs7267689	61993953	G	C	0.968	0.968	0.715	0.0150954876453349	0.058	0.7941	14004	16757	14424.77
5616395	chr20	rs755204	61994165	G	A	0.866	0.866	0.916	0.0189983824093147	0.0259	0.4646	14004	16757	14424.77
5617549	chr20	rs755203	61994264	G	A	0.609	0.607	0.883	0.0082954970241069	0.0184	0.652	14004	16757	14424.77
5619209	chr20	rs3810471	61994665	C	T	0.61	0.608	0.873	0.0061013488579762	0.0185	0.7415	14004	16757	14424.77
5618264	chr20	rs11086163	61995222	G	C	0.969	0.968	0.7	0.0166014304974254	0.0587	0.7769	14004	16757	14424.77
5617153	chr20	rs6011794	61995322	C	T	0.0272	0.0273	0.466	-0.0075987978753305	0.0833	0.9273	13233	15840	13587.08
5621191	chr20	rs58580020	61996346	A	C	0.971	0.969	0.437	0.124904285924004	0.0845	0.1391	11929	13857	12013.71
5616573	chr20	rs117589312	61996546	G	A	0.972	0.974	0.376	0.0693021569865934	0.0978	0.4787	10077	12897	10749.19
5615157	chr20	rs910895	61996706	A	G	0.556	0.553	0.819	0.0190964956909883	0.0188	0.3104	14004	16757	14424.77
5615616	chr20	rs7267923	61996901	A	G	0.566	0.562	0.797	0.0223972974420383	0.0191	0.24	14004	16757	14424.77
5618591	chr20	rs59073906	61997135	G	A	0.973	0.972	0.405	0.0563992368491194	0.0888	0.5251	11929	13857	12013.71
5616012	chr20	rs58253278	61997156	T	C	0.974	0.973	0.404	0.0815984200022575	0.0908	0.3691	11929	13857	12013.71
5617435	chr20	rs73157403	61997382	C	T	0.583	0.587	0.838	-0.0297996312385195	0.0187	0.1108	14004	16757	14424.77
5618825	chr20	rs112265183	61997501	G	A	0.974	0.973	0.376	0.0805010641506168	0.0942	0.3933	11929	13857	12013.71
5619704	chr20	rs62206948	61997773	C	T	0.971	0.971	0.408	0.0937999490706712	0.0866	0.2787	11929	13857	12013.71
5620286	chr20	rs62206949	61997901	T	G	0.95	0.951	0.666	0.0013990209137074	0.0472	0.9758	14004	16757	14424.77
5616497	chr20	rs11696339	61997968	G	A	0.442	0.44	0.801	0.0187039847937718	0.0189	0.3229	14004	16757	14424.77
5618882	chr20	rs79736047	61997996	T	C	0.883	0.883	0.745	0.0259016375226531	0.0303	0.3919	14004	16757	14424.77
5622244	chr20	rs62206951	61998152	C	T	0.807	0.805	0.778	0.0187039847937718	0.0243	0.4404	14004	16757	14424.77
5617271	chr20	rs72629023	61998174	G	T	0.446	0.448	0.783	-0.0235040691879941	0.0192	0.2221	14004	16757	14424.77
5622124	chr20	rs62206952	61998792	A	T	0.972	0.971	0.401	0.0932990679648179	0.0884	0.2916	11929	13857	12013.71
5618880	chr20	rs62206953	61998884	C	T	0.972	0.971	0.4	0.089895547102826	0.0885	0.3101	11929	13857	12013.71
5614480	chr20	rs62206954	61998992	G	A	0.973	0.972	0.391	0.125098434978137	0.0911	0.1699	11929	13857	12013.71
5621033	chr20	rs6089899	61999308	G	A	0.738	0.736	0.699	0.0189983824093147	0.0232	0.4149	14004	16757	14424.77
5614682	chr20	rs6122430	61999769	G	A	0.565	0.568	0.727	-0.0416973775562091	0.02	0.0367	14004	16757	14424.77
5617341	chr20	rs735501	62000202	T	C	0.958	0.956	0.841	0.0728042655546038	0.0455	0.1097	14004	16757	14424.77
5616074	chr20	rs6010920	62001508	G	A	0.963	0.963	0.807	0.0461963268897065	0.0494	0.3496	14004	16757	14424.77
5619872	chr20	rs1107953	62001546	C	T	0.387	0.386	0.694	-0.0151034855773182	0.0207	0.4643	14004	16757	14424.77
5622431	chr20	rs12624321	62001744	C	T	0.678	0.681	0.703	-0.0034961042567088	0.0214	0.8708	14004	16757	14424.77
5619728	chr20	rs4809549	62002109	G	C	0.384	0.383	0.697	-0.0165969709073694	0.0207	0.4221	14004	16757	14424.77
5617126	chr20	rs75710580	62003204	C	T	0.71	0.71	0.701	-0.0060985584618694	0.0221	0.7807	14004	16757	14424.77
5619312	chr20	rs60367095	62003447	A	T	0.957	0.956	0.808	0.0686021284901822	0.0458	0.134	14004	16757	14424.77
5614154	chr20	rs57619853	62003492	T	C	0.955	0.954	0.792	0.0677988255644351	0.0454	0.1355	14004	16757	14424.77
5614310	chr20	rs34555947	62004939	G	A	0.591	0.592	0.811	0.001099395443301	0.019	0.952	14004	16757	14424.77
5619814	chr20	rs34638379	62004986	C	A	0.608	0.61	0.838	0.0006997551142732	0.0189	0.9701	14004	16757	14424.77
5622032	chr20	rs34668034	62005045	C	T	0.608	0.609	0.84	0.0006997551142732	0.0188	0.9685	14004	16757	14424.77
5621289	chr20	rs35318934	62005458	G	C	0.566	0.563	0.852	0.0090984829852593	0.0184	0.6217	14004	16757	14424.77
5615244	chr20	rs6089900	62005638	C	G	0.567	0.564	0.855	0.009504687014246	0.0184	0.6061	14004	16757	14424.77
5615797	chr20	rs7266872	62005888	G	A	0.955	0.955	0.708	0.0406043708419401	0.0479	0.3969	14004	16757	14424.77
5618365	chr20	rs34331917	62007620	T	C	0.567	0.564	0.872	0.0097027754613851	0.0182	0.5947	14004	16757	14424.77
5621389	chr20	rs34938277	62008191	A	G	0.556	0.553	0.888	0.0096037361426946	0.018	0.5941	14004	16757	14424.77
5620671	chr20	rs34214119	62008246	G	C	0.556	0.553	0.888	0.0097027754613851	0.018	0.5893	14004	16757	14424.77
5615260	chr20	rs59613943	62008309	G	A	0.547	0.545	0.883	0.0105046326450854	0.018	0.5584	14004	16757	14424.77
5622314	chr20	rs6062914	62008596	G	A	0.929	0.927	0.679	0.0760995590558653	0.0404	0.05944	14004	16757	14424.77
5622466	chr20	rs6090392	62008975	G	T	0.566	0.564	0.916	0.0046989426564652	0.0177	0.7908	14004	16757	14424.77
5620774	chr20	rs6010922	62010341	T	C	0.508	0.504	0.898	0.0178988554877579	0.0178	0.3136	14004	16757	14424.77
5618687	chr20	rs73619475	62010637	G	A	0.6	0.6	0.883	0.0063001125484799	0.0183	0.7312	14004	16757	14424.77
5614943	chr20	rs911047	62010682	G	A	0.508	0.504	0.899	0.0180952882690919	0.0178	0.3085	14004	16757	14424.77
5617959	chr20	rs911048	62010821	C	A	0.508	0.504	0.899	0.0180952882690919	0.0178	0.3078	14004	16757	14424.77
5615735	chr20	rs71325435	62011379	C	T	0.591	0.591	0.883	0.0061013488579762	0.0183	0.7368	14004	16757	14424.77
5614791	chr20	rs34034920	62011855	A	G	0.509	0.504	0.902	0.0185960172820726	0.0178	0.2955	14004	16757	14424.77
5614404	chr20	rs911049	62012183	C	T	0.601	0.601	0.885	0.0066975214477213	0.0183	0.7145	14004	16757	14424.77
5616362	chr20	rs911050	62012393	T	C	0.506	0.502	0.897	0.0177023841130051	0.0178	0.3187	14004	16757	14424.77
5615311	chr20	rs911051	62012435	G	A	0.507	0.502	0.898	0.0173977771764203	0.0178	0.3268	14004	16757	14424.77
5618174	chr20	rs911052	62012437	C	T	0.506	0.501	0.9	0.0178988554877579	0.0178	0.3132	14004	16757	14424.77
5619682	chr20	rs911053	62012775	G	C	0.561	0.557	0.888	0.0128964817350202	0.018	0.4751	14004	16757	14424.77
5618768	chr20	rs62207987	62013272	G	T	0.95	0.949	0.761	0.0633033836692384	0.044	0.1503	14004	16757	14424.77
5616095	chr20	rs62207988	62013681	T	C	0.948	0.949	0.717	0.04149696667529	0.0434	0.3383	14004	16757	14424.77
5621709	chr20	rs7272809	62014305	G	T	0.936	0.936	0.739	0.0155977206230546	0.0396	0.6932	14004	16757	14424.77
5619015	chr20	rs73157488	62014686	G	A	0.948	0.946	0.785	0.0633033836692384	0.0424	0.1355	14004	16757	14424.77
5614628	chr20	rs6122434	62014997	G	A	0.601	0.599	0.935	0.0060019521956343	0.0179	0.7374	14004	16757	14424.77
5614439	chr20	rs73157491	62015123	C	T	0.949	0.948	0.794	0.0648978315778429	0.0427	0.129	14004	16757	14424.77
5618974	chr20	rs77454415	62015238	G	T	0.976	0.975	0.514	0.0055048206344449	0.0982	0.9555	8533	11456	9275.16
5614357	chr20	rs6011802	62015391	T	G	0.463	0.461	0.964	0.0170045988158238	0.0173	0.3259	14004	16757	14424.77
5616069	chr20	rs141859810	62015472	G	A	0.954	0.956	0.802	0.0170045988158238	0.0438	0.6986	14004	16757	14424.77
5615347	chr20	rs62207989	62015547	A	G	0.949	0.948	0.796	0.0657971037900478	0.0427	0.1231	14004	16757	14424.77
5615665	chr20	rs11696493	62015570	G	A	0.949	0.948	0.796	0.0659000937767033	0.0427	0.1226	14004	16757	14424.77
5615245	chr20	rs74779678	62015968	G	A	0.976	0.975	0.519	0.001598721363697	0.0982	0.9872	8533	11456	9275.16
5620606	chr20	rs74774099	62016035	A	G	0.953	0.956	0.801	0.009197572354042	0.0435	0.8335	14004	16757	14424.77
5615712	chr20	rs6122115	62016971	A	G	0.601	0.598	0.937	0.0060019521956343	0.0178	0.7384	14004	16757	14424.77
5618419	chr20	rs117747221	62017084	A	G	0.954	0.956	0.805	0.0059025456526138	0.0436	0.8933	14004	16757	14424.77
5617951	chr20	rs78113641	62017378	G	A	0.955	0.957	0.809	0.0131037693769772	0.044	0.7664	14004	16757	14424.77
5614668	chr20	rs13037292	62017948	C	A	0.601	0.598	0.938	0.005703702916678	0.0178	0.7511	14004	16757	14424.77
5616676	chr20	rs12625056	62017998	G	C	0.954	0.956	0.807	0.0060019521956343	0.0435	0.89	14004	16757	14424.77
5619613	chr20	rs6062916	62018051	C	T	0.929	0.929	0.815	0.0595982128860241	0.0369	0.1067	14004	16757	14424.77
5618278	chr20	rs6011805	62018747	A	G	0.463	0.461	0.985	0.0166997792224134	0.0171	0.3279	14004	16757	14424.77
5620680	chr20	rs6011808	62018920	C	T	0.973	0.971	0.661	-0.0145960053074092	0.0714	0.8376	12013	14282	12278.02
5617054	chr20	rs13043012	62019089	C	G	0.954	0.957	0.806	0.0045994064948955	0.0437	0.9171	14004	16757	14424.77
5618888	chr20	rs13045852	62019106	T	C	0.953	0.956	0.801	-0.0021022080918702	0.0435	0.9609	14004	16757	14424.77
5618633	chr20	rs57413639	62019215	C	T	0.615	0.612	0.932	0.0049974917102918	0.018	0.7818	14004	16757	14424.77
5616287	chr20	rs79743487	62019262	G	A	0.954	0.956	0.809	0.0052959516591825	0.0435	0.9036	14004	16757	14424.77
5615692	chr20	rs13037770	62019273	G	A	0.954	0.957	0.815	0.0159028762794155	0.0436	0.7147	14004	16757	14424.77
5618948	chr20	rs117257049	62019807	T	C	0.954	0.956	0.81	0.0046989426564652	0.0434	0.9142	14004	16757	14424.77
5620558	chr20	rs6011809	62019932	G	T	0.477	0.474	0.967	0.0158044491449436	0.0172	0.3576	14004	16757	14424.77
5615000	chr20	rs144919540	62021292	A	G	0.953	0.956	0.81	0.004101577021075	0.0434	0.9252	14004	16757	14424.77
5616975	chr20	rs79017952	62021492	G	A	0.953	0.956	0.81	0.004201162744548	0.0434	0.9235	14004	16757	14424.77
5621362	chr20	rs75303605	62021554	A	G	0.953	0.956	0.81	0.003902375817241	0.0434	0.9278	14004	16757	14424.77
5617667	chr20	rs141994254	62021984	A	C	0.953	0.956	0.81	0.003902375817241	0.0434	0.9282	14004	16757	14424.77
5619953	chr20	rs117698861	62022262	C	T	0.951	0.954	0.819	0.0089993837968006	0.0423	0.8323	14004	16757	14424.77
5618438	chr20	rs144323601	62022310	A	G	0.951	0.954	0.82	0.0092966519050945	0.0423	0.8269	14004	16757	14424.77
5616264	chr20	rs62207992	62022727	G	A	0.945	0.946	0.789	0.0459002781827573	0.0405	0.2576	14004	16757	14424.77
5622542	chr20	rs62207993	62022799	T	C	0.945	0.946	0.789	0.0461008368826632	0.0405	0.2556	14004	16757	14424.77
5622307	chr20	rs6122435	62022805	T	C	0.602	0.599	0.928	0.0062007356416035	0.0179	0.7294	14004	16757	14424.77
5620757	chr20	rs62207994	62022977	A	G	0.945	0.946	0.788	0.0463968262292078	0.0406	0.2523	14004	16757	14424.77
5621473	chr20	rs62207995	62023182	G	A	0.945	0.946	0.788	0.0458047599004855	0.0406	0.2594	14004	16757	14424.77
5620798	chr20	rs62207996	62023517	C	T	0.946	0.946	0.776	0.0499989570943217	0.0411	0.2245	14004	16757	14424.77
5619890	chr20	rs75905128	62023879	G	C	0.949	0.949	0.768	0.0531994764675775	0.0423	0.2089	14004	16757	14424.77
5619560	chr20	rs1535243	62024275	A	G	0.461	0.459	0.958	0.0170045988158238	0.0173	0.3258	14004	16757	14424.77
5617958	chr20	rs117664298	62025749	T	C	0.952	0.955	0.816	0.0152038337422728	0.0428	0.7221	14004	16757	14424.77
5620513	chr20	rs115051759	62025827	G	A	0.952	0.955	0.815	0.0166014304974254	0.0427	0.6976	14004	16757	14424.77
5622030	chr20	rs117129712	62026398	C	T	0.942	0.946	0.799	-0.006199175242821	0.0403	0.8774	14004	16757	14424.77
5619698	chr20	rs62207998	62026448	C	T	0.952	0.95	0.795	0.0930986452544318	0.044	0.03427	14004	16757	14424.77
5617239	chr20	rs964099	62026990	G	A	0.977	0.977	0.564	-0.0442967745820927	0.0966	0.647	8533	11456	9275.16
5617174	chr20	rs4395296	62027042	G	A	0.949	0.948	0.807	0.0785985885121491	0.0425	0.06464	14004	16757	14424.77
5618727	chr20	rs13040963	62027516	A	T	0.594	0.592	0.93	0.0044003044444822	0.0179	0.8077	14004	16757	14424.77
5616946	chr20	rs2038440	62028046	A	G	0.51	0.515	0.922	-0.0380030548002074	0.0177	0.03149	14004	16757	14424.77
5620016	chr20	rs2038441	62028063	A	C	0.111	0.11	0.861	-0.0700040968887733	0.0299	0.01908	14004	16757	14424.77
5618581	chr20	rs2038442	62028210	G	A	0.111	0.11	0.862	-0.0692000358011391	0.0298	0.02045	14004	16757	14424.77
5614067	chr20	rs4809552	62028308	C	T	0.541	0.545	0.939	-0.0361972883118878	0.0176	0.03917	14004	16757	14424.77
5618856	chr20	rs8119606	62028353	C	T	0.977	0.977	0.573	-0.0575973336805821	0.0963	0.5495	8533	11456	9275.16
5617625	chr20	rs12625971	62029016	T	C	0.513	0.518	0.921	-0.0383978517965666	0.0177	0.02989	14004	16757	14424.77
5617925	chr20	rs12625977	62029070	T	C	0.515	0.52	0.923	-0.0385953087593848	0.0177	0.02903	14004	16757	14424.77
5617278	chr20	rs12625980	62029114	T	C	0.517	0.522	0.923	-0.0378991867540796	0.0177	0.03196	14004	16757	14424.77
5620352	chr20	rs6122437	62029224	C	G	0.615	0.611	0.929	0.0076010387728197	0.0181	0.6749	14004	16757	14424.77
5619985	chr20	rs67154078	62029334	A	G	0.514	0.52	0.92	-0.0383978517965666	0.0177	0.03027	14004	16757	14424.77
5619123	chr20	rs73619476	62029339	C	A	0.514	0.519	0.92	-0.0383043331577141	0.0177	0.03063	14004	16757	14424.77
5614653	chr20	rs66497410	62029583	T	A	0.521	0.527	0.914	-0.0396039865931634	0.0178	0.02582	14004	16757	14424.77
5620706	chr20	rs6010927	62029711	G	A	0.608	0.601	0.93	0.0167981182758809	0.018	0.35	14004	16757	14424.77
5621765	chr20	rs35471257	62030870	G	A	0.6	0.603	0.89	-0.0154994990469515	0.0183	0.3958	14004	16757	14424.77
5620061	chr20	rs12624447	62031046	A	G	0.127	0.128	0.839	-0.0860046112211286	0.0285	0.002521	14004	16757	14424.77
5620431	chr20	rs3746372	62032035	C	A	0.576	0.579	0.923	-0.0123965203365513	0.0178	0.4859	14004	16757	14424.77
5621884	chr20	rs6089905	62032619	G	T	0.125	0.127	0.855	-0.0845997418661506	0.0284	0.002851	14004	16757	14424.77
5620407	chr20	rs34839288	62032623	A	G	0.573	0.576	0.922	-0.0125990355765152	0.0178	0.4798	14004	16757	14424.77
5616955	chr20	rs6122438	62032671	G	A	0.135	0.136	0.868	-0.0851004766504662	0.0275	0.002005	14004	16757	14424.77
5615985	chr20	rs6122439	62032790	C	A	0.56	0.558	0.938	-0.0144032303107437	0.0176	0.4118	14004	16757	14424.77
5621491	chr20	rs6090403	62032935	C	T	0.12	0.119	0.84	-0.0697038384497916	0.0292	0.01716	14004	16757	14424.77
5619790	chr20	rs7265714	62033142	A	G	0.125	0.127	0.853	-0.084904507090444	0.0284	0.00277	14004	16757	14424.77
5614204	chr20	rs12479841	62033208	C	G	0.979	0.979	0.716	0.0301023438164435	0.0769	0.6955	12700	14774	12851.4
5614058	chr20	rs2281568	62033616	G	A	0.135	0.136	0.859	-0.0845997418661506	0.0276	0.002171	14004	16757	14424.77
5621379	chr20	rs3746371	62034175	C	T	0.581	0.58	0.954	-0.0156010662286512	0.0175	0.373	14004	16757	14424.77
5618722	chr20	rs3746369	62034258	C	A	0.582	0.58	0.955	-0.0154994990469515	0.0175	0.375	14004	16757	14424.77
5614105	chr20	rs3746368	62034373	C	T	0.582	0.58	0.954	-0.0156010662286512	0.0175	0.3724	14004	16757	14424.77
5617525	chr20	rs3746367	62035103	C	T	0.572	0.569	0.954	-0.0145960053074092	0.0175	0.4036	14004	16757	14424.77
5617647	chr20	rs13038614	62035603	C	A	0.574	0.577	0.907	-0.0104039337153929	0.0179	0.5629	14004	16757	14424.77
5616274	chr20	rs12625113	62035706	G	T	0.521	0.521	0.934	0.0007996801705642	0.0174	0.9617	14004	16757	14424.77
5622304	chr20	rs11698085	62036301	G	C	0.949	0.949	0.731	0.0517002115855168	0.0445	0.2451	14004	16757	14424.77
5621923	chr20	rs45490998	62036304	G	A	0.901	0.9	0.758	-0.0231048737150968	0.0324	0.4758	14004	16757	14424.77
5614565	chr20	rs114805896	62037089	G	A	0.936	0.934	0.69	0.0461963268897065	0.0408	0.2574	14004	16757	14424.77
5620605	chr20	rs13039706	62037492	C	G	0.89	0.888	0.788	-0.0105049846451474	0.0304	0.7293	14004	16757	14424.77
5617097	chr20	rs6122440	62037749	G	A	0.62	0.617	0.907	-0.0189993500097828	0.0183	0.2992	14004	16757	14424.77
5620074	chr20	rs1801475	62038277	T	G	0.392	0.39	0.871	-0.0026033858701149	0.0184	0.8862	14004	16757	14424.77
5617198	chr20	rs1801471	62038378	A	T	0.891	0.889	0.792	-0.0132980281439898	0.0305	0.6618	14004	16757	14424.77
5622105	chr20	rs3746364	62038757	C	T	0.9	0.899	0.788	-0.0154994990469515	0.0317	0.6251	14004	16757	14424.77
5615602	chr20	rs3746363	62038810	G	C	0.568	0.567	0.92	-0.0182047046548463	0.0178	0.3048	14004	16757	14424.77
5621450	chr20	rs3746362	62038866	G	C	0.568	0.567	0.919	-0.0183982139464423	0.0178	0.3006	14004	16757	14424.77
5620104	chr20	rs3746361	62038923	G	C	0.579	0.577	0.923	-0.013399371963117	0.0178	0.452	14004	16757	14424.77
5621007	chr20	rs28378948	62039195	C	G	0.958	0.959	0.802	0.0344014267173323	0.046	0.4546	14004	16757	14424.77
5618634	chr20	rs34821017	62039616	A	G	0.832	0.832	0.783	-0.0229002198863326	0.0255	0.3701	14004	16757	14424.77
5622496	chr20	rs2236197	62040022	T	C	0.567	0.567	0.916	-0.0189993500097828	0.0178	0.2852	14004	16757	14424.77
5617335	chr20	rs2236198	62040172	G	A	0.574	0.572	0.918	-0.0142003494011414	0.0178	0.4268	14004	16757	14424.77
5617251	chr20	rs4809553	62040955	G	T	0.577	0.576	0.916	-0.0136020904182857	0.0178	0.4471	14004	16757	14424.77
5616687	chr20	rs6062444	62044352	A	C	0.955	0.958	0.88	0.0437010460710946	0.0455	0.3375	14004	16757	14424.77
5616332	chr20	rs3787131	62044369	T	G	0.95	0.954	0.881	0.024097313483794	0.0438	0.5817	14004	16757	14424.77
5614324	chr20	rs2281569	62045300	G	A	0.488	0.491	0.881	-0.0278954863187535	0.018	0.121	14004	16757	14424.77
5620780	chr20	rs2281570	62045709	C	T	0.464	0.467	0.883	-0.0293979151845611	0.018	0.1017	14004	16757	14424.77
5614617	chr20	rs13040636	62047575	G	A	0.9	0.9	0.795	-0.0289963604415917	0.0317	0.3593	14004	16757	14424.77
5619069	chr20	rs3865527	62047925	T	C	0.0573	0.0573	0.719	-0.0945964345810584	0.044	0.0318	14004	16757	14424.77
5618957	chr20	rs7271899	62047947	C	A	0.942	0.94	0.692	0.0622045495436565	0.0429	0.1466	14004	16757	14424.77
5618090	chr20	rs8123680	62048086	C	T	0.956	0.959	0.864	0.0520040417467951	0.0463	0.2614	14004	16757	14424.77
5621517	chr20	rs3865528	62048087	G	C	0.461	0.464	0.88	-0.0303973537275885	0.018	0.0917	14004	16757	14424.77
5614954	chr20	rs117588853	62048329	C	T	0.973	0.973	0.466	0.0197045832743354	0.1031	0.8483	8253	9251	8508.33
5618978	chr20	rs6089908	62048654	C	T	0.87	0.87	0.823	-0.0026033858701149	0.0285	0.9279	14004	16757	14424.77
5622358	chr20	rs3865529	62048710	C	G	0.381	0.382	0.821	-0.0419997711602818	0.0192	0.02875	14004	16757	14424.77
5616054	chr20	rs3895449	62048756	G	A	0.522	0.525	0.882	-0.0370997639570267	0.018	0.03948	14004	16757	14424.77
5621850	chr20	rs6090411	62048947	G	A	0.489	0.491	0.88	-0.0303973537275885	0.018	0.09178	14004	16757	14424.77
5619288	chr20	rs4809297	62049495	T	G	0.318	0.324	0.849	-0.0363009797263316	0.0196	0.06412	14004	16757	14424.77
5615468	chr20	rs3787130	62049687	G	A	0.389	0.392	0.832	-0.0426048328324374	0.019	0.02483	14004	16757	14424.77
5614019	chr20	rs3787129	62049793	G	C	0.488	0.491	0.884	-0.0285023604727122	0.018	0.1123	14004	16757	14424.77
5618662	chr20	rs73157644	62050005	A	C	0.485	0.488	0.835	-0.0306963490025976	0.0185	0.0965	14004	16757	14424.77
5615488	chr20	rs6011822	62050044	A	G	0.287	0.284	0.753	-0.0091012913892029	0.0213	0.67	14004	16757	14424.77
5616425	chr20	rs6011823	62050063	C	A	0.36	0.364	0.834	-0.0480039732984809	0.0193	0.01278	14004	16757	14424.77
5619726	chr20	rs35612393	62050260	A	G	0.957	0.959	0.833	0.0666020156675811	0.0471	0.1575	14004	16757	14424.77
5619003	chr20	rs12480084	62050279	A	G	0.938	0.941	0.76	0.0369007163483657	0.0416	0.3746	14004	16757	14424.77
5622092	chr20	rs35268259	62050296	A	G	0.957	0.958	0.829	0.0644010116835795	0.0469	0.1695	14004	16757	14424.77
5614560	chr20	rs4809298	62050379	G	A	0.464	0.468	0.885	-0.0307994715535284	0.018	0.08682	14004	16757	14424.77
5614199	chr20	rs4809299	62050583	T	G	0.402	0.406	0.888	-0.0189993500097828	0.0182	0.2971	14004	16757	14424.77
5619462	chr20	rs12481298	62051097	G	A	0.977	0.977	0.455	0.0007996801705642	0.1116	0.9942	8253	9251	8508.33
5614127	chr20	rs6122118	62051455	C	G	0.492	0.495	0.887	-0.0315009870620622	0.0179	0.07902	14004	16757	14424.77
5619219	chr20	rs6062925	62051865	G	A	0.405	0.411	0.902	-0.0248051189189711	0.018	0.1686	14004	16757	14424.77
5615924	chr20	rs12626055	62051974	G	A	0.489	0.493	0.885	-0.0319964709431669	0.018	0.07438	14004	16757	14424.77
5621501	chr20	rs34659510	62052040	C	T	0.9	0.9	0.79	-0.0260975991218731	0.0317	0.4099	14004	16757	14424.77
5614780	chr20	rs4809554	62052254	T	C	0.421	0.424	0.879	-0.0239034240815591	0.0181	0.1873	14004	16757	14424.77
5622132	chr20	rs3787128	62052695	T	C	0.403	0.409	0.902	-0.0243029385231735	0.018	0.1778	14004	16757	14424.77
5617488	chr20	rs3787127	62052766	G	A	0.404	0.409	0.902	-0.0248051189189711	0.018	0.1693	14004	16757	14424.77
5615817	chr20	rs75164100	62053017	A	G	0.96	0.961	0.531	0.0299956000353805	0.0753	0.6906	8744	9930	9078.23
5614862	chr20	rs3787125	62053035	A	C	0.411	0.417	0.901	-0.0257999754904126	0.018	0.1521	14004	16757	14424.77
5621611	chr20	rs3827019	62053117	T	G	0.852	0.854	0.702	-0.0152050125429676	0.0288	0.5967	14004	16757	14424.77
5622427	chr20	rs3827018	62053131	G	A	0.892	0.892	0.75	-0.0248051189189711	0.0313	0.4282	14004	16757	14424.77
5615390	chr20	rs13045620	62053173	C	T	0.964	0.966	0.798	0.0627963794896769	0.053	0.2368	12986	15754	13414.32
5614278	chr20	rs4809555	62053199	G	A	0.451	0.455	0.867	-0.0247026126403718	0.0182	0.1748	14004	16757	14424.77
5621300	chr20	rs117491878	62053482	T	C	0.964	0.962	0.551	0.0176041339483571	0.0719	0.8069	10596	10890	10342.75
5615608	chr20	rs3893041	62053754	C	T	0.478	0.481	0.885	-0.0332982854015147	0.018	0.0641	14004	16757	14424.77
5619848	chr20	rs6089909	62054901	G	A	0.964	0.966	0.804	0.0632001258860912	0.0531	0.2342	12986	15754	13414.32
5622483	chr20	rs12479476	62054912	C	A	0.961	0.961	0.498	0.0463013553668425	0.0814	0.5698	8253	9251	8508.33
5620511	chr20	rs3787123	62055037	C	T	0.488	0.492	0.884	-0.0319964709431669	0.018	0.0753	14004	16757	14424.77
5615655	chr20	rs3787122	62055054	G	A	0.965	0.966	0.802	0.0645978943749456	0.0533	0.2256	12986	15754	13414.32
5615034	chr20	rs3787121	62055105	C	T	0.898	0.898	0.774	-0.0263953113595316	0.0317	0.4037	14004	16757	14424.77
5618471	chr20	rs6090414	62055160	C	G	0.964	0.965	0.805	0.0632001258860912	0.0531	0.234	12986	15754	13414.32
5621843	chr20	rs3787120	62055200	C	A	0.484	0.488	0.883	-0.0319035490130083	0.018	0.07592	14004	16757	14424.77
5616174	chr20	rs45464194	62055337	G	A	0.958	0.959	0.541	0.0250047589895661	0.073	0.732	8744	9930	9078.23
5622345	chr20	rs6089910	62055417	G	A	0.964	0.965	0.805	0.0627963794896769	0.0531	0.2366	12986	15754	13414.32
5622414	chr20	rs2302514	62055739	C	T	0.489	0.493	0.883	-0.0328951617042694	0.018	0.06723	14004	16757	14424.77
5621045	chr20	rs6062927	62056013	G	A	0.964	0.965	0.804	0.0610010215573989	0.053	0.25	12986	15754	13414.32
5622107	chr20	rs3827017	62056123	C	T	0.964	0.965	0.803	0.0608034293588251	0.0531	0.2516	12986	15754	13414.32
5619310	chr20	rs73918912	62056148	G	A	0.982	0.982	0.635	0.0485996698360624	0.0827	0.5568	14004	16757	14424.77
5619284	chr20	rs3787119	62056327	G	C	0.898	0.897	0.773	-0.0259025943231108	0.0317	0.4138	14004	16757	14424.77
5615667	chr20	rs3787118	62056333	C	G	0.488	0.492	0.884	-0.0320997276601081	0.018	0.07444	14004	16757	14424.77
5618350	chr20	rs80351187	62056349	G	A	0.958	0.959	0.542	0.0255020410123433	0.073	0.7273	8744	9930	9078.23
5619368	chr20	rs79477279	62056466	T	C	0.958	0.958	0.542	0.0259016375226531	0.073	0.7228	8744	9930	9078.23
5617859	chr20	rs6010933	62056929	C	T	0.937	0.939	0.774	0.0363994293800054	0.0414	0.3796	14004	16757	14424.77
5618153	chr20	rs6062447	62058372	C	G	0.936	0.939	0.776	0.0298985503458634	0.0413	0.4694	14004	16757	14424.77
5616241	chr20	rs6089911	62058680	A	G	0.936	0.939	0.776	0.0278972284172359	0.0414	0.5006	14004	16757	14424.77
5614709	chr20	rs6062929	62058731	A	G	0.936	0.939	0.775	0.0270994698817177	0.0413	0.5115	14004	16757	14424.77
5620768	chr20	rs2314634	62058752	C	G	0.3	0.306	0.842	-0.0378991867540796	0.02	0.0579	14004	16757	14424.77
5616135	chr20	rs6062930	62058987	A	G	0.936	0.939	0.775	0.03029639423135	0.0414	0.4636	14004	16757	14424.77
5622385	chr20	rs12479906	62059065	G	A	0.957	0.958	0.542	0.021497269010823	0.0726	0.7676	8744	9930	9078.23
5621293	chr20	rs12480811	62059116	C	T	0.957	0.958	0.541	0.0208021276292633	0.0726	0.7746	8744	9930	9078.23
5614244	chr20	rs6062448	62059249	G	A	0.964	0.965	0.799	0.0546018151915836	0.0533	0.3061	12986	15754	13414.32
5616681	chr20	rs2270240	62059422	G	A	0.485	0.488	0.883	-0.032502530761974	0.018	0.07073	14004	16757	14424.77
5621374	chr20	rs6062931	62059505	G	A	0.963	0.964	0.786	0.06259914175652	0.0532	0.2388	12986	15754	13414.32
5620466	chr20	rs117768093	62059949	G	A	0.961	0.961	0.495	0.0399031725325864	0.0809	0.6222	8253	9251	8508.33
5618654	chr20	rs73918913	62060172	G	A	0.982	0.981	0.627	0.023198814502523	0.0817	0.7767	14004	16757	14424.77
5617529	chr20	rs6122446	62060764	C	T	0.485	0.488	0.883	-0.0328021562323804	0.018	0.06765	14004	16757	14424.77
5622007	chr20	rs12480834	62061589	G	A	0.898	0.892	0.65	0.0347974835421732	0.0349	0.3179	14004	16757	14424.77
5616728	chr20	rs6089912	62061645	T	A	0.42	0.427	0.902	-0.0263953113595316	0.0179	0.1412	14004	16757	14424.77
5620970	chr20	rs73146513	62062883	G	A	0.484	0.488	0.884	-0.0328951617042694	0.018	0.06685	14004	16757	14424.77
5617607	chr20	rs61313879	62062957	C	T	0.982	0.982	0.636	0.0387975467079122	0.0823	0.6378	14004	16757	14424.77
5614778	chr20	rs34102417	62064534	C	A	0.898	0.897	0.766	-0.0187955345843259	0.0318	0.5535	14004	16757	14424.77
5620928	chr20	rs4809557	62064562	A	G	0.416	0.423	0.902	-0.0290993078252748	0.018	0.1056	14004	16757	14424.77
5618806	chr20	rs6011829	62065420	C	T	0.916	0.919	0.773	0.0321960982163169	0.0355	0.3653	14004	16757	14424.77
5615710	chr20	rs6011830	62065460	G	A	0.916	0.919	0.774	0.0320024161254944	0.0355	0.3681	14004	16757	14424.77
5614301	chr20	rs1108457	62066057	G	A	0.945	0.945	0.807	0.0473987203698754	0.0408	0.2456	14004	16757	14424.77
5620323	chr20	rs4809559	62066413	G	C	0.15	0.152	0.723	-0.0085968472255182	0.0275	0.7537	14004	16757	14424.77
5618217	chr20	rs78665256	62066423	A	C	0.981	0.981	0.616	0.0243022925229648	0.0811	0.7642	14004	16757	14424.77
5616446	chr20	rs6090419	62066521	C	G	0.518	0.523	0.882	-0.0438996422900184	0.018	0.01489	14004	16757	14424.77
5614110	chr20	rs6122447	62066793	G	T	0.49	0.496	0.909	-0.0383043331577141	0.0177	0.03057	14004	16757	14424.77
5617178	chr20	rs11699830	62066954	G	A	0.923	0.916	0.622	0.0377003271828256	0.0424	0.3741	14004	16757	14424.77
5619402	chr20	rs73146523	62067148	T	C	0.906	0.909	0.841	-0.0456042446050211	0.0313	0.1453	14004	16757	14424.77
5622114	chr20	rs4809560	62067609	G	A	0.587	0.59	0.933	-0.0252972953741621	0.0178	0.1557	14004	16757	14424.77
5620198	chr20	rs10427486	62067656	G	A	0.976	0.975	0.592	0.0528011569911275	0.0753	0.4836	14004	16757	14424.77
5619374	chr20	rs148154357	62067774	C	T	0.59	0.593	0.93	-0.0255024404124231	0.0178	0.1527	14004	16757	14424.77
5618507	chr20	rs6062934	62068904	C	T	0.948	0.948	0.813	0.059701843246044	0.0422	0.157	14004	16757	14424.77
5619596	chr20	rs6062936	62069266	G	A	0.948	0.947	0.814	0.0624958112255439	0.0421	0.1377	14004	16757	14424.77
5621699	chr20	rs6089913	62069611	C	T	0.948	0.947	0.818	0.0616969878029145	0.042	0.1417	14004	16757	14424.77
5618514	chr20	rs914476	62070301	C	T	0.948	0.948	0.823	0.0611045066532856	0.042	0.1459	14004	16757	14424.77
5621089	chr20	rs2297384	62070404	C	T	0.577	0.58	0.969	-0.0252049938352247	0.0174	0.1487	14004	16757	14424.77
5619615	chr20	rs6090421	62070437	A	G	0.875	0.88	0.877	-0.0251024465608414	0.0272	0.3545	14004	16757	14424.77
5620661	chr20	rs74434764	62070491	G	C	0.573	0.576	0.972	-0.0259025943231108	0.0174	0.1367	14004	16757	14424.77
5617404	chr20	rs2297385	62070966	G	A	0.573	0.577	0.974	-0.0257999754904126	0.0174	0.1376	14004	16757	14424.77
5620057	chr20	rs932961	62071658	G	A	0.506	0.505	0.935	0.0126002819757385	0.0175	0.4709	14004	16757	14424.77
5614123	chr20	rs6062938	62071943	A	G	0.0239	0.025	0.612	-0.0505987987633697	0.0745	0.4966	14004	16757	14424.77
5619217	chr20	rs67561917	62072077	G	A	0.88	0.882	0.734	-0.0222967349986103	0.0301	0.4586	14004	16757	14424.77
5619145	chr20	rs4809561	62072156	G	A	0.63	0.625	0.907	0.0260965047212743	0.0183	0.1549	14004	16757	14424.77
5616878	chr20	rs66486741	62072308	G	A	0.866	0.866	0.775	-0.0132980281439898	0.0279	0.6334	14004	16757	14424.77
5621382	chr20	rs35932225	62073055	G	A	0.631	0.625	0.908	0.0262036654966364	0.0183	0.1531	14004	16757	14424.77
5621138	chr20	rs932960	62073062	G	A	0.948	0.947	0.828	0.0577970987262168	0.0417	0.1659	14004	16757	14424.77
5621292	chr20	rs11907614	62073234	G	A	0.507	0.505	0.938	0.0149969810059077	0.0174	0.3899	14004	16757	14424.77
5614972	chr20	rs57575955	62073425	C	T	0.948	0.947	0.829	0.0584952975902863	0.0417	0.1608	14004	16757	14424.77
5618267	chr20	rs11908609	62075098	T	C	0.876	0.88	0.881	-0.0231969816042026	0.0271	0.3929	14004	16757	14424.77
5617235	chr20	rs4809562	62075203	C	T	0.0232	0.0243	0.63	-0.050504132173768	0.0746	0.4984	14004	16757	14424.77
5620200	chr20	rs8124672	62075267	A	G	0.63	0.625	0.91	0.0258041896815329	0.0183	0.1592	14004	16757	14424.77
5618749	chr20	rs11905861	62075311	G	A	0.876	0.88	0.881	-0.0231969816042026	0.0271	0.393	14004	16757	14424.77
5617794	chr20	rs11908643	62075320	T	C	0.876	0.88	0.881	-0.0231969816042026	0.0271	0.3925	14004	16757	14424.77
5619074	chr20	rs7273219	62075336	A	G	0.943	0.943	0.829	0.0467022717525102	0.04	0.2437	14004	16757	14424.77
5618802	chr20	rs2297386	62076263	G	A	0.876	0.88	0.882	-0.0231969816042026	0.0271	0.3923	14004	16757	14424.77
5621808	chr20	rs4809302	62076338	G	A	0.507	0.506	0.941	0.0150954876453349	0.0174	0.3857	14004	16757	14424.77
5618771	chr20	rs77332976	62076351	G	A	0.581	0.583	0.962	-0.0244976316004002	0.0175	0.162	14004	16757	14424.77
5615702	chr20	rs6062939	62076743	C	A	0.947	0.946	0.838	0.0587970705084571	0.0414	0.1555	14004	16757	14424.77
5615291	chr20	rs56393578	62077399	A	G	0.0245	0.0251	0.627	-0.0239956055562207	0.0734	0.7436	14004	16757	14424.77
5615861	chr20	rs4809563	62077530	C	A	0.507	0.506	0.944	0.0146028573839336	0.0174	0.4018	14004	16757	14424.77
5619897	chr20	rs2297387	62078360	G	A	0.502	0.498	0.954	0.0215951374365897	0.0173	0.2121	14004	16757	14424.77
5619214	chr20	rs6062941	62078487	T	C	0.946	0.944	0.83	0.0624958112255439	0.0409	0.1263	14004	16757	14424.77
5618778	chr20	rs2282148	62079590	G	C	0.569	0.574	0.968	-0.0285949668801128	0.0174	0.1002	14004	16757	14424.77
5615236	chr20	rs2282149	62079739	G	A	0.562	0.567	0.965	-0.0303045802648556	0.0174	0.08147	14004	16757	14424.77
5621879	chr20	rs2282150	62079859	G	A	0.562	0.567	0.965	-0.0303045802648556	0.0174	0.08164	14004	16757	14424.77
5619784	chr20	rs3746358	62080646	A	G	0.947	0.946	0.834	0.0567016428693038	0.0417	0.1735	14004	16757	14424.77
5618320	chr20	rs6062451	62081653	G	A	0.947	0.946	0.831	0.0556995724703668	0.0416	0.181	14004	16757	14424.77
5617316	chr20	rs6062944	62082957	G	A	0.859	0.859	0.777	-0.0060985584618694	0.0272	0.8225	14004	16757	14424.77
5621943	chr20	rs870240	62084516	G	A	0.884	0.887	0.884	-0.0147989665120717	0.0279	0.596	14004	16757	14424.77
5614656	chr20	rs870239	62084720	T	C	0.885	0.887	0.884	-0.0145960053074092	0.0279	0.6021	14004	16757	14424.77
5617134	chr20	rs6062945	62084809	C	T	0.939	0.937	0.75	0.0390957053401303	0.0409	0.3393	14004	16757	14424.77
5619618	chr20	rs6122121	62084973	G	A	0.566	0.57	0.937	-0.0285949668801128	0.0177	0.1054	14004	16757	14424.77
5622243	chr20	rs2314582	62085061	G	A	0.856	0.859	0.811	-0.0156010662286512	0.0264	0.5555	14004	16757	14424.77
5617711	chr20	rs4142630	62085117	G	A	0.505	0.508	0.937	-0.0207028323592018	0.0175	0.2359	14004	16757	14424.77
5622048	chr20	rs6010942	62085187	A	G	0.501	0.504	0.934	-0.0221024699079472	0.0175	0.2067	14004	16757	14424.77
5620091	chr20	rs6062946	62085222	C	T	0.946	0.945	0.808	0.0524975689577541	0.0417	0.2084	14004	16757	14424.77
5617670	chr20	rs55762580	62085374	T	G	0.946	0.945	0.806	0.0522033801338585	0.0418	0.211	14004	16757	14424.77
5616988	chr20	rs55955109	62085389	C	T	0.505	0.509	0.939	-0.0217958123704574	0.0174	0.2102	14004	16757	14424.77
5622279	chr20	rs78561607	62085434	C	T	0.56	0.564	0.952	-0.0316970867432546	0.0175	0.07022	14004	16757	14424.77
5622520	chr20	rs55949115	62085738	G	A	0.943	0.941	0.742	0.048904443353603	0.0419	0.243	14004	16757	14424.77
5615469	chr20	rs4809565	62085978	T	C	0.173	0.176	0.776	-0.0102018624845967	0.0251	0.6851	14004	16757	14424.77
5615973	chr20	rs13039070	62086466	C	T	0.804	0.803	0.776	0.0341018649449722	0.0239	0.1545	14004	16757	14424.77
5621864	chr20	rs6089915	62087683	A	G	0.554	0.559	0.945	-0.0323992324466777	0.0175	0.06424	14004	16757	14424.77
5620720	chr20	rs61058914	62087875	A	G	0.554	0.559	0.945	-0.0323992324466777	0.0175	0.06454	14004	16757	14424.77
5615138	chr20	rs34064618	62087909	A	T	0.834	0.832	0.773	0.0089993837968006	0.0257	0.7266	14004	16757	14424.77
5615014	chr20	rs78423969	62089696	C	T	0.555	0.559	0.95	-0.0281011651109099	0.0175	0.1084	14004	16757	14424.77
5615584	chr20	rs34018948	62089757	G	A	0.838	0.835	0.772	0.0052959516591825	0.0259	0.8383	14004	16757	14424.77
5620116	chr20	rs6062453	62090153	T	C	0.838	0.836	0.778	-0.0017014466397575	0.0259	0.948	14004	16757	14424.77
5617417	chr20	rs6062947	62090881	A	T	0.872	0.872	0.866	0.0018981972830802	0.027	0.9431	14004	16757	14424.77
5620393	chr20	rs6122452	62091058	C	G	0.554	0.558	0.957	-0.0248973835545144	0.0174	0.1527	14004	16757	14424.77
5617869	chr20	rs914463	62091445	T	G	0.955	0.955	0.85	0.0089993837968006	0.0439	0.8374	14004	16757	14424.77
5615110	chr20	rs6062948	62091494	T	A	0.871	0.871	0.869	0.0005998200719675	0.0269	0.9817	14004	16757	14424.77
5618650	chr20	rs6122453	62091807	C	A	0.559	0.562	0.957	-0.0239956055562207	0.0174	0.1689	14004	16757	14424.77
5614550	chr20	rs6122454	62092342	G	A	0.559	0.562	0.958	-0.0239956055562207	0.0174	0.1685	14004	16757	14424.77
5618610	chr20	rs11698827	62092395	A	C	0.87	0.87	0.867	0.0	0.0268	0.9991	14004	16757	14424.77
5616509	chr20	rs11905417	62093693	T	G	0.982	0.983	0.632	-0.0116981574124923	0.0778	0.8801	14004	16757	14424.77
5615180	chr20	rs6122122	62095030	C	G	0.558	0.561	0.948	-0.0229002198863326	0.0175	0.1905	14004	16757	14424.77
5622191	chr20	rs6122456	62095558	C	A	0.566	0.568	0.941	-0.0225012653465135	0.0176	0.2018	14004	16757	14424.77
5616800	chr20	rs62208042	62095753	G	A	0.873	0.873	0.902	0.0044998604248922	0.0265	0.8649	14004	16757	14424.77
5622133	chr20	rs55980089	62095805	C	T	0.873	0.873	0.904	0.003902375817241	0.0265	0.8836	14004	16757	14424.77
5622076	chr20	rs73148410	62095862	G	A	0.949	0.949	0.868	0.0158044491449436	0.041	0.6994	14004	16757	14424.77
5619225	chr20	rs4809304	62096259	G	A	0.785	0.783	0.806	0.0360040066341877	0.0228	0.1146	14004	16757	14424.77
5616947	chr20	rs6011841	62096651	C	G	0.431	0.434	0.954	-0.0207028323592018	0.0175	0.2373	14004	16757	14424.77
5615238	chr20	rs34199109	62096741	C	T	0.785	0.783	0.808	0.0358978909969844	0.0228	0.1162	14004	16757	14424.77
5620794	chr20	rs6122457	62096980	G	A	0.593	0.596	0.887	-0.0208049294331883	0.0183	0.2555	14004	16757	14424.77
5616138	chr20	rs6010943	62097470	C	T	0.433	0.435	0.962	-0.0226956079321885	0.0175	0.1932	14004	16757	14424.77
5619948	chr20	rs8113956	62097991	G	A	0.833	0.833	0.801	0.0461008368826632	0.0251	0.06554	14004	16757	14424.77
5619666	chr20	rs12480417	62098002	C	T	0.565	0.568	0.945	-0.0235040691879941	0.0176	0.1811	14004	16757	14424.77
5615556	chr20	rs73918932	62098483	C	G	0.565	0.568	0.946	-0.023401696181619	0.0176	0.1824	14004	16757	14424.77
5616372	chr20	rs6011845	62098506	C	A	0.0556	0.0595	0.68	-0.0413950753663857	0.047	0.3782	14004	16757	14424.77
5619419	chr20	rs56303951	62098923	G	A	0.871	0.87	0.917	0.0056042667198317	0.0262	0.8311	14004	16757	14424.77
5621082	chr20	rs10211695	62099220	G	A	0.568	0.566	0.974	0.0219962978718961	0.0174	0.2042	14004	16757	14424.77
5617950	chr20	rs884851	62099296	C	T	0.857	0.858	0.932	-0.009696862978864	0.025	0.6964	14004	16757	14424.77
5618992	chr20	rs914464	62099386	T	C	0.381	0.383	0.993	-0.0217038334437866	0.0175	0.2161	14004	16757	14424.77
5617900	chr20	rs6122458	62099507	C	A	0.576	0.577	0.949	-0.0164038098256767	0.0176	0.3523	14004	16757	14424.77
5620213	chr20	rs6122459	62099508	C	G	0.576	0.577	0.949	-0.0163021610829842	0.0176	0.3539	14004	16757	14424.77
5620869	chr20	rs6062949	62099647	G	A	0.863	0.864	0.916	-0.005696192544881	0.0256	0.8246	14004	16757	14424.77
5616403	chr20	rs2872682	62100027	A	G	0.432	0.434	0.972	-0.0222967349986103	0.0174	0.1989	14004	16757	14424.77
5619300	chr20	rs914465	62100066	G	A	0.433	0.435	0.972	-0.0218980211012161	0.0174	0.2068	14004	16757	14424.77
5615053	chr20	rs6122460	62100105	G	A	0.849	0.852	0.822	-0.0247026126403718	0.0259	0.3395	14004	16757	14424.77
5615022	chr20	rs4989188	62100217	G	A	0.576	0.577	0.944	-0.0169020380753563	0.0176	0.3375	14004	16757	14424.77
5616002	chr20	rs914467	62100266	T	G	0.837	0.839	0.839	0.0355022698424966	0.0248	0.1517	14004	16757	14424.77
5620435	chr20	rs57946378	62100628	G	A	0.576	0.578	0.942	-0.0172987645783295	0.0176	0.3282	14004	16757	14424.77
5614109	chr20	rs4809568	62100956	C	T	0.577	0.578	0.94	-0.0165969709073694	0.0177	0.3471	14004	16757	14424.77
5619091	chr20	rs28672823	62101092	G	A	0.576	0.577	0.939	-0.0176040459483609	0.0177	0.3187	14004	16757	14424.77
5622455	chr20	rs6011848	62101173	T	C	0.572	0.573	0.932	-0.0202027073175195	0.0177	0.2554	14004	16757	14424.77
5616683	chr20	rs12624394	62101306	A	G	0.576	0.577	0.937	-0.0170952954286372	0.0177	0.3334	14004	16757	14424.77
5620081	chr20	rs4809305	62101547	A	C	0.577	0.579	0.936	-0.0194988734340555	0.0177	0.2718	14004	16757	14424.77
5620876	chr20	rs4809569	62101613	C	T	0.584	0.585	0.921	-0.0182963622831166	0.0179	0.3066	14004	16757	14424.77
5621790	chr20	rs4809570	62101615	T	C	0.579	0.58	0.918	-0.0207028323592018	0.0179	0.2477	14004	16757	14424.77
5618415	chr20	rs4809306	62101630	A	T	0.583	0.584	0.922	-0.0176956485356892	0.0179	0.3227	14004	16757	14424.77
5614835	chr20	rs12481658	62101968	C	A	0.575	0.577	0.935	-0.0174005146801673	0.0177	0.3249	14004	16757	14424.77
5622053	chr20	rs2001453	62102341	C	T	0.576	0.577	0.934	-0.017502275136142	0.0177	0.3232	14004	16757	14424.77
5615430	chr20	rs869022	62102375	T	C	0.576	0.577	0.933	-0.017502275136142	0.0177	0.3229	14004	16757	14424.77
5620892	chr20	rs869021	62102403	A	G	0.383	0.385	0.966	-0.0218980211012161	0.0178	0.2167	14004	16757	14424.77
5619011	chr20	rs11697970	62102735	T	G	0.418	0.419	0.939	-0.0188974371044634	0.0178	0.2883	14004	16757	14424.77
5619508	chr20	rs185287315	62103904	C	A	0.584	0.584	0.927	-0.0176040459483609	0.0178	0.3235	14004	16757	14424.77
5621416	chr20	rs3761131	62104706	G	A	0.589	0.585	0.773	-0.000200020002667	0.0195	0.9927	14004	16757	14424.77
5618844	chr20	rs11086166	62104831	G	A	0.859	0.86	0.884	-0.0110002818588653	0.0257	0.6684	14004	16757	14424.77
5622364	chr20	rs11699394	62105500	C	G	0.858	0.859	0.882	-0.0128015918372089	0.0257	0.6185	14004	16757	14424.77
5621564	chr20	rs3761129	62105531	G	A	0.443	0.444	0.957	-0.0217958123704574	0.0175	0.2116	14004	16757	14424.77
5617504	chr20	rs11699416	62105598	C	T	0.858	0.859	0.881	-0.0132980281439898	0.0258	0.6065	14004	16757	14424.77
5620686	chr20	rs73148432	62105880	C	T	0.949	0.949	0.862	0.0035038543266769	0.0414	0.9323	14004	16757	14424.77
5615626	chr20	rs11908673	62106235	A	G	0.944	0.945	0.869	-0.005696192544881	0.0396	0.886	14004	16757	14424.77
5621337	chr20	rs6062951	62106720	C	G	0.832	0.833	0.851	0.0311982343370806	0.0243	0.1995	14004	16757	14424.77
5616907	chr20	rs6011850	62107329	A	C	0.949	0.949	0.856	-0.0017014466397575	0.0414	0.967	14004	16757	14424.77
5619475	chr20	rs6062952	62107992	G	A	0.838	0.839	0.852	0.03649585023784	0.0246	0.1381	14004	16757	14424.77
5616432	chr20	rs6122463	62108278	A	G	0.582	0.583	0.913	-0.0150019689183474	0.018	0.404	14004	16757	14424.77
5615439	chr20	rs73148437	62108589	C	T	0.985	0.985	0.661	-0.0515986041477272	0.0866	0.5518	14004	16757	14424.77
5621692	chr20	rs73148438	62108891	T	G	0.951	0.951	0.839	0.0050969882578437	0.0424	0.9045	14004	16757	14424.77
5617914	chr20	rs310602	62109170	A	G	0.155	0.153	0.809	0.0238044133801613	0.0259	0.357	14004	16757	14424.77
5622270	chr20	rs3787116	62109405	G	A	0.84	0.84	0.874	0.0304031059110447	0.0244	0.2131	14004	16757	14424.77
5617440	chr20	rs3810474	62109740	C	T	0.859	0.861	0.829	-0.0209989425960583	0.0266	0.4298	14004	16757	14424.77
5618707	chr20	rs73148442	62110175	G	A	0.858	0.86	0.825	-0.0217038334437866	0.0266	0.4162	14004	16757	14424.77
5615054	chr20	rs3746356	62110277	C	T	0.586	0.586	0.895	-0.013004189135254	0.0182	0.4758	14004	16757	14424.77
5621262	chr20	rs73148501	62110967	A	G	0.855	0.858	0.815	-0.0240980393840575	0.0266	0.3653	14004	16757	14424.77
5620053	chr20	rs6011853	62111572	T	C	0.111	0.109	0.748	0.0390957053401303	0.0309	0.206	14004	16757	14424.77
5615954	chr20	rs4809307	62112099	T	C	0.23	0.223	0.807	0.0185960172820726	0.0222	0.4018	14004	16757	14424.77
5618980	chr20	rs62209269	62113220	C	T	0.585	0.58	0.857	0.0045994064948955	0.0184	0.8016	14004	16757	14424.77
5620092	chr20	rs62209270	62113398	C	T	0.585	0.58	0.856	0.0047984689115734	0.0184	0.7937	14004	16757	14424.77
5621701	chr20	rs117561364	62114614	C	T	0.944	0.943	0.728	0.0363994293800054	0.0428	0.3953	14004	16757	14424.77
5618433	chr20	rs1741593	62114773	G	C	0.941	0.944	0.85	-0.0137034650584925	0.0389	0.7251	14004	16757	14424.77
5617128	chr20	rs1555339	62114874	A	G	0.807	0.802	0.764	-0.0023026490626755	0.0245	0.9249	14004	16757	14424.77
5614141	chr20	rs140756502	62114980	G	A	0.944	0.943	0.729	0.0368043345220483	0.0427	0.3885	14004	16757	14424.77
5615093	chr20	rs142841590	62115005	G	A	0.969	0.965	0.417	0.089200645458302	0.0867	0.3038	12376	14891	12686.42
5620222	chr20	rs12624930	62115009	C	T	0.615	0.614	0.873	-0.0007002451143934	0.0185	0.9679	14004	16757	14424.77
5622442	chr20	rs62209271	62115386	C	T	0.585	0.58	0.86	0.0052959516591825	0.0184	0.7747	14004	16757	14424.77
5614852	chr20	rs117604196	62115630	C	T	0.944	0.943	0.734	0.0374980764200844	0.0428	0.381	14004	16757	14424.77
5618572	chr20	rs1741623	62115643	A	G	0.274	0.267	0.821	0.0056042667198317	0.0207	0.7857	14004	16757	14424.77
5621278	chr20	rs1757776	62115660	C	G	0.244	0.235	0.848	0.0156961681063242	0.0212	0.4595	14004	16757	14424.77
5614280	chr20	rs1757777	62115811	G	A	0.883	0.885	0.905	0.0005998200719675	0.0277	0.9822	14004	16757	14424.77
5614145	chr20	rs56369067	62116156	C	T	0.975	0.975	0.639	0.0597960433459657	0.067	0.3722	14004	16757	14424.77
5616822	chr20	rs73150407	62116619	C	T	0.975	0.975	0.64	0.0595039941477318	0.067	0.3739	14004	16757	14424.77
5614980	chr20	rs55972054	62117067	G	C	0.975	0.975	0.641	0.059701843246044	0.0669	0.3726	14004	16757	14424.77
5614299	chr20	rs34565737	62117330	G	A	0.872	0.868	0.804	-0.0152050125429676	0.0282	0.5891	14004	16757	14424.77
5614896	chr20	rs8114282	62117518	T	C	0.869	0.864	0.81	-0.0198048272985997	0.0278	0.476	14004	16757	14424.77
5622500	chr20	rs67227039	62117887	G	A	0.869	0.864	0.811	-0.0189993500097828	0.0278	0.4945	14004	16757	14424.77
5614102	chr20	rs62209273	62117946	A	G	0.869	0.864	0.81	-0.0189993500097828	0.0278	0.4948	14004	16757	14424.77
5622461	chr20	rs1757778	62118023	G	C	0.244	0.236	0.856	0.0138042809763971	0.0211	0.513	14004	16757	14424.77
5622063	chr20	rs1757779	62118068	T	C	0.868	0.868	0.984	0.0101978249764461	0.0253	0.6879	14004	16757	14424.77
5618628	chr20	rs76103521	62118768	G	C	0.96	0.961	0.801	-0.0014009809156281	0.0477	0.9766	14004	16757	14424.77
5620745	chr20	rs34788300	62118872	C	T	0.872	0.868	0.807	-0.0152050125429676	0.0282	0.59	14004	16757	14424.77
5616024	chr20	rs1412161	62118936	C	G	0.868	0.868	0.982	0.0109003744682883	0.0253	0.6663	14004	16757	14424.77
5617213	chr20	rs35948122	62118964	G	A	0.872	0.868	0.807	-0.0151034855773182	0.0282	0.5911	14004	16757	14424.77
5614260	chr20	rs1741621	62119121	A	C	0.258	0.249	0.847	0.0180952882690919	0.0207	0.3829	14004	16757	14424.77
5618872	chr20	rs62209278	62119232	G	A	0.873	0.868	0.806	-0.0174005146801673	0.0282	0.5382	14004	16757	14424.77
5621579	chr20	rs1741620	62119253	C	A	0.868	0.869	0.976	0.0106035827841911	0.0254	0.6777	14004	16757	14424.77
5620918	chr20	rs12480610	62119318	G	A	0.873	0.868	0.806	-0.0171970248285215	0.0282	0.5427	14004	16757	14424.77
5617704	chr20	rs7265428	62119875	T	C	0.557	0.551	0.865	0.0154007965760229	0.0182	0.3969	14004	16757	14424.77
5615611	chr20	rs1757783	62120569	G	A	0.942	0.944	0.853	-0.0146974807605841	0.039	0.7064	14004	16757	14424.77
5616987	chr20	rs310604	62120940	G	A	0.357	0.349	0.833	0.0021975835434872	0.0192	0.9105	14004	16757	14424.77
5621067	chr20	rs1757785	62120948	C	T	0.7	0.698	0.849	-0.0042992284528324	0.02	0.8291	14004	16757	14424.77
5621259	chr20	rs12625703	62120965	G	A	0.577	0.572	0.851	0.004101577021075	0.0185	0.8239	14004	16757	14424.77
5618387	chr20	rs310605	62121142	A	T	0.688	0.685	0.846	-0.0031048149534787	0.0198	0.8771	14004	16757	14424.77
5621105	chr20	rs310606	62121314	C	G	0.245	0.238	0.848	0.0084045823438103	0.0211	0.6908	14004	16757	14424.77
5617412	chr20	rs310608	62121726	T	C	0.246	0.239	0.847	0.0092966519050945	0.0211	0.6602	14004	16757	14424.77
5621585	chr20	rs76041667	62122211	G	T	0.535	0.533	0.869	0.0005998200719675	0.0181	0.9718	14004	16757	14424.77
5618002	chr20	rs310609	62122230	A	G	0.869	0.87	0.938	0.0026963615477425	0.026	0.9173	14004	16757	14424.77
5620313	chr20	rs1741619	62122585	T	C	0.873	0.874	0.911	0.0016985566355815	0.0267	0.9485	14004	16757	14424.77
5618366	chr20	rs73150420	62122606	G	A	0.974	0.973	0.643	0.0737986386007454	0.0649	0.2553	14004	16757	14424.77
5618219	chr20	rs1613590	62122936	A	G	0.245	0.238	0.844	0.009504687014246	0.0212	0.6542	14004	16757	14424.77
5615325	chr20	rs4809575	62123030	T	G	0.576	0.573	0.852	0.0008995952428359	0.0184	0.9595	14004	16757	14424.77
5622522	chr20	rs12480745	62124459	G	T	0.871	0.866	0.789	-0.0119005312583873	0.0283	0.6752	14004	16757	14424.77
5614790	chr20	rs2750399	62125082	G	A	0.535	0.533	0.865	-0.0001000050003333	0.0181	0.9953	14004	16757	14424.77
5621546	chr20	rs310614	62125233	A	G	0.375	0.373	0.851	0.0116024307308398	0.0187	0.5352	14004	16757	14424.77
5619365	chr20	rs310615	62125402	C	T	0.245	0.238	0.841	0.0093957216403621	0.0212	0.6566	14004	16757	14424.77
5620069	chr20	rs13039831	62125432	C	T	0.87	0.866	0.788	-0.0101008421794295	0.0283	0.7214	14004	16757	14424.77
5616617	chr20	rs310616	62125739	C	T	0.429	0.428	0.836	-0.0010005003335835	0.0185	0.9569	14004	16757	14424.77
5619133	chr20	rs55845303	62125802	A	T	0.928	0.926	0.837	0.0153023200084426	0.0358	0.67	14004	16757	14424.77
5619677	chr20	rs310617	62126185	A	G	0.382	0.383	0.827	-0.0017014466397575	0.0189	0.9286	14004	16757	14424.77
5621497	chr20	rs2274860	62126299	C	T	0.608	0.61	0.851	0.0017983819413794	0.0186	0.9241	14004	16757	14424.77
5621496	chr20	rs2750395	62126745	G	A	0.561	0.563	0.843	-0.0071958279818024	0.0184	0.694	14004	16757	14424.77
5614719	chr20	rs310618	62127121	T	C	0.73	0.729	0.833	-0.001100605444033	0.0208	0.9584	14004	16757	14424.77
5620562	chr20	rs3818681	62127326	G	A	0.911	0.916	0.839	-0.0222967349986103	0.0322	0.4888	14004	16757	14424.77
5617330	chr20	rs310619	62127521	G	A	0.723	0.722	0.843	-0.0005001250416822	0.0205	0.9796	14004	16757	14424.77
5617526	chr20	rs114885918	62127584	G	A	0.911	0.915	0.838	-0.021101069908054	0.0322	0.5121	14004	16757	14424.77
5619822	chr20	rs1555338	62127618	C	T	0.933	0.927	0.538	0.0168964476597299	0.0536	0.752	11736	14512	12168.32
5618396	chr20	rs8126435	62127818	G	T	0.974	0.972	0.809	0.0901971304175018	0.0583	0.1217	14004	16757	14424.77
5617385	chr20	rs910948	62128433	A	G	0.83	0.824	0.848	0.0035038543266769	0.0244	0.8862	14004	16757	14424.77
5618232	chr20	rs79025396	62128445	A	G	0.911	0.915	0.838	-0.0221024699079472	0.0322	0.4913	14004	16757	14424.77
5615067	chr20	rs1741618	62128580	T	C	0.83	0.824	0.849	0.0013990209137074	0.0244	0.9527	14004	16757	14424.77
5615451	chr20	rs1741617	62128621	T	C	0.831	0.826	0.849	0.0006997551142732	0.0244	0.9774	14004	16757	14424.77
5621115	chr20	rs79344784	62128632	C	T	0.911	0.915	0.837	-0.0231048737150968	0.0321	0.4719	14004	16757	14424.77
5621494	chr20	rs6122128	62128735	T	C	0.602	0.604	0.841	-0.003797200248385	0.0187	0.8373	14004	16757	14424.77
5616353	chr20	rs1741616	62129566	C	A	0.829	0.824	0.835	0.0017983819413794	0.0246	0.9431	14004	16757	14424.77
5622386	chr20	rs74982598	62129583	G	T	0.603	0.605	0.842	-0.0032954239497972	0.0187	0.861	14004	16757	14424.77
5620150	chr20	rs77737217	62129687	C	T	0.911	0.916	0.837	-0.0231969816042026	0.0322	0.4721	14004	16757	14424.77
5618250	chr20	rs1757693	62129808	G	A	0.854	0.851	0.83	-0.0149004625639624	0.0263	0.5716	14004	16757	14424.77
5614587	chr20	rs12479532	62131304	A	G	0.539	0.535	0.842	-0.0030045090202987	0.0184	0.8702	14004	16757	14424.77
5619514	chr20	rs1741615	62131619	T	G	0.257	0.252	0.81	-0.0075987978753305	0.0212	0.7201	14004	16757	14424.77
5618041	chr20	rs1741614	62131968	A	G	0.254	0.25	0.801	-0.0040983869261633	0.0213	0.8459	14004	16757	14424.77
5621971	chr20	rs910946	62132357	C	T	0.885	0.887	0.854	0.0147014028528927	0.0285	0.6058	14004	16757	14424.77
5620724	chr20	rs6010950	62132378	T	G	0.503	0.496	0.852	0.0067968490002727	0.0181	0.7095	14004	16757	14424.77
5620894	chr20	rs7261840	62132425	C	T	0.975	0.974	0.793	0.0809991731914479	0.0604	0.1804	14004	16757	14424.77
5622188	chr20	rs6011855	62132623	G	A	0.496	0.49	0.859	-0.0007002451143934	0.018	0.9681	14004	16757	14424.77
5621351	chr20	rs6011856	62132625	G	A	0.496	0.49	0.86	-0.0006001800720324	0.018	0.9756	14004	16757	14424.77
5618557	chr20	rs731619	62132661	T	C	0.505	0.498	0.857	0.0048979852621919	0.0181	0.7869	14004	16757	14424.77
5620751	chr20	rs6090435	62132711	G	A	0.533	0.528	0.854	-0.003797200248385	0.0182	0.8342	14004	16757	14424.77
5614654	chr20	rs880445	62133073	G	A	0.6	0.598	0.682	0.0029955089797983	0.0206	0.8857	14004	16757	14424.77
5619258	chr20	rs880446	62133177	G	A	0.522	0.523	0.824	-0.0080019302190585	0.0184	0.6637	14004	16757	14424.77
5616192	chr20	rs880447	62133276	G	C	0.551	0.554	0.788	-0.0106970095483354	0.0191	0.5739	14004	16757	14424.77
5617600	chr20	rs1741611	62133549	G	A	0.897	0.897	0.879	-0.0253998626327317	0.0296	0.3913	14004	16757	14424.77
5615822	chr20	rs56788675	62133666	G	A	0.949	0.951	0.874	0.021497269010823	0.0408	0.5979	14004	16757	14424.77
5621503	chr20	rs8124050	62133676	T	C	0.949	0.951	0.874	0.0213993910058902	0.0408	0.5991	14004	16757	14424.77
5617778	chr20	rs1574387	62134228	G	C	0.088	0.0961	0.444	-0.0577986187273719	0.0448	0.1973	14004	16757	14424.77
5618197	chr20	rs73619483	62134404	G	A	0.853	0.857	0.879	-0.0174005146801673	0.0254	0.4938	14004	16757	14424.77
5615449	chr20	rs7269690	62134513	C	G	0.935	0.936	0.957	0.0352030377085245	0.0351	0.3157	14004	16757	14424.77
5622281	chr20	rs7269925	62134893	C	T	0.935	0.936	0.961	0.0363994293800054	0.035	0.2989	14004	16757	14424.77
5621566	chr20	rs8124500	62135091	A	G	0.935	0.936	0.962	0.0363994293800054	0.035	0.2989	14004	16757	14424.77
5619135	chr20	rs8117000	62135094	G	A	0.935	0.936	0.963	0.0363029992242924	0.035	0.2992	14004	16757	14424.77
5621065	chr20	rs8122040	62135110	C	G	0.951	0.953	0.917	0.0222017079836866	0.0408	0.5863	14004	16757	14424.77
5618394	chr20	rs1757696	62135146	G	C	0.128	0.14	0.522	-0.0433042394092723	0.0356	0.2233	14004	16757	14424.77
5622027	chr20	rs8126186	62135282	T	C	0.928	0.929	0.955	0.0153023200084426	0.0335	0.6487	14004	16757	14424.77
5618187	chr20	rs8124610	62135291	A	G	0.935	0.936	0.968	0.0360040066341877	0.0349	0.302	14004	16757	14424.77
5614162	chr20	rs8114877	62135451	T	C	0.959	0.961	0.914	0.0033045340083004	0.0447	0.9411	14004	16757	14424.77
5617519	chr20	rs8118447	62135550	G	A	0.935	0.936	0.972	0.0361969153118182	0.0349	0.2987	14004	16757	14424.77
5615898	chr20	rs8123461	62135554	C	T	0.935	0.936	0.973	0.0361969153118182	0.0348	0.2984	14004	16757	14424.77
5618201	chr20	rs1741610	62135595	C	T	0.681	0.686	0.947	-0.013399371963117	0.0187	0.4742	14004	16757	14424.77
5616126	chr20	rs8114985	62135662	T	C	0.935	0.936	0.975	0.0361004656247227	0.0348	0.2997	14004	16757	14424.77
5618973	chr20	rs59750623	62135840	G	A	0.935	0.936	0.976	0.0360040066341877	0.0348	0.3004	14004	16757	14424.77
5617411	chr20	rs56814286	62135874	C	T	0.935	0.936	0.977	0.0361004656247227	0.0348	0.2994	14004	16757	14424.77
5620954	chr20	rs60309534	62135883	T	C	0.935	0.936	0.977	0.0361004656247227	0.0348	0.2989	14004	16757	14424.77
5619609	chr20	rs8115224	62136136	T	C	0.935	0.936	0.981	0.0361004656247227	0.0347	0.2986	14004	16757	14424.77
5615442	chr20	rs8118762	62136139	G	C	0.935	0.936	0.982	0.0360040066341877	0.0347	0.2993	14004	16757	14424.77
5618922	chr20	rs8126334	62136202	A	G	0.935	0.936	0.984	0.0360040066341877	0.0347	0.2992	14004	16757	14424.77
5614470	chr20	rs8115339	62136279	T	C	0.935	0.936	0.984	0.0360040066341877	0.0347	0.2987	14004	16757	14424.77
5621378	chr20	rs8118860	62136308	G	A	0.935	0.936	0.985	0.0360040066341877	0.0347	0.2996	14004	16757	14424.77
5616020	chr20	rs8120195	62136419	G	A	0.935	0.936	0.986	0.0358978909969844	0.0347	0.3007	14004	16757	14424.77
5621333	chr20	rs57582687	62136646	A	G	0.935	0.936	0.987	0.0339955472579582	0.0347	0.3267	14004	16757	14424.77
5619947	chr20	rs58431031	62136694	C	T	0.933	0.934	0.974	0.0291023874205329	0.0344	0.3979	14004	16757	14424.77
5614756	chr20	rs60271882	62136768	G	A	0.935	0.936	0.987	0.0336958638567256	0.0347	0.3309	14004	16757	14424.77
5618106	chr20	rs57927138	62137162	C	G	0.935	0.936	0.987	0.0329994782631079	0.0347	0.3411	14004	16757	14424.77
5618962	chr20	rs60014702	62137274	T	C	0.935	0.936	0.987	0.0326994961630157	0.0347	0.3453	14004	16757	14424.77
5618859	chr20	rs57643088	62137304	G	C	0.935	0.936	0.988	0.0326994961630157	0.0347	0.3455	14004	16757	14424.77
5620885	chr20	rs57222124	62137324	C	T	0.981	0.981	0.86	0.0666955680382664	0.0772	0.3881	10677	13192	10987.42
5619129	chr20	rs1619876	62137355	G	A	0.753	0.757	0.961	-0.0217038334437866	0.02	0.2767	14004	16757	14424.77
5614163	chr20	rs1619011	62137463	G	A	0.679	0.685	0.954	-0.0138048499765589	0.0186	0.4592	14004	16757	14424.77
5616472	chr20	rs60647545	62137478	G	A	0.935	0.936	0.988	0.0324962313421326	0.0347	0.3491	14004	16757	14424.77
5614365	chr20	rs73918968	62137521	T	C	0.96	0.961	0.92	0.001099395443301	0.0448	0.9812	14004	16757	14424.77
5618595	chr20	rs57494572	62137525	C	T	0.936	0.936	0.987	0.0336958638567256	0.0348	0.3336	14004	16757	14424.77
5619244	chr20	rs10485825	62137648	A	G	0.935	0.936	0.989	0.0326994961630157	0.0347	0.3457	14004	16757	14424.77
5618613	chr20	rs1757697	62137971	A	G	0.681	0.687	0.956	-0.017502275136142	0.0186	0.346	14004	16757	14424.77
5618385	chr20	rs11907372	62137976	G	A	0.981	0.981	0.859	0.0670042287804738	0.0764	0.38	10677	13192	10987.42
5616829	chr20	rs74889656	62138189	C	A	0.952	0.953	0.926	0.0236969951765786	0.0407	0.5607	14004	16757	14424.77
5614914	chr20	rs11905899	62138310	A	T	0.935	0.936	0.979	0.0295976364389436	0.0349	0.3954	14004	16757	14424.77
5617268	chr20	rs6090437	62139025	C	T	0.322	0.316	0.951	0.0170045988158238	0.0186	0.3615	14004	16757	14424.77
5621284	chr20	rs6122466	62139177	A	G	0.449	0.456	0.76	0.0027960873020011	0.0196	0.8852	14004	16757	14424.77
5616602	chr20	rs1741609	62139441	T	C	0.861	0.862	0.893	-0.0191012733024012	0.0257	0.4575	14004	16757	14424.77
5621190	chr20	rs1757698	62139497	A	G	0.861	0.862	0.893	-0.019294956182969	0.0257	0.4524	14004	16757	14424.77
5614453	chr20	rs6011859	62139723	G	A	0.845	0.85	0.896	-0.0255024404124231	0.0246	0.2994	14004	16757	14424.77
5622326	chr20	rs1757699	62139793	G	A	0.901	0.901	0.89	-0.0243029385231735	0.03	0.4176	14004	16757	14424.77
5617862	chr20	rs1741608	62139907	G	A	0.847	0.851	0.893	-0.023002541565316	0.0248	0.3539	14004	16757	14424.77
5617735	chr20	rs80277060	62139925	G	A	0.98	0.98	0.846	0.0666955680382664	0.076	0.3802	10677	13192	10987.42
5617740	chr20	rs2150807	62140229	T	C	0.981	0.981	0.843	0.0606999130996222	0.0765	0.4275	10677	13192	10987.42
5618752	chr20	rs2150808	62140289	A	G	0.796	0.801	0.907	-0.0084959889212643	0.022	0.7004	14004	16757	14424.77
5619489	chr20	rs6062958	62140600	G	A	0.894	0.896	0.891	-0.0413012760239546	0.0292	0.1574	14004	16757	14424.77
5619641	chr20	rs1741607	62141199	C	T	0.901	0.902	0.895	-0.0315009870620622	0.03	0.2933	14004	16757	14424.77
5614494	chr20	rs1757702	62141259	G	A	0.901	0.901	0.892	-0.0290993078252748	0.0299	0.3311	14004	16757	14424.77
5616191	chr20	rs1757703	62141509	A	G	0.682	0.689	0.961	-0.0186019483996616	0.0186	0.3158	14004	16757	14424.77
5616817	chr20	rs1741606	62141970	C	T	0.682	0.689	0.958	-0.0178992398878318	0.0186	0.3355	14004	16757	14424.77
5621249	chr20	rs1741605	62142483	C	T	0.884	0.884	0.884	-0.0142003494011414	0.0282	0.6138	14004	16757	14424.77
5619977	chr20	rs1757774	62142524	T	C	0.753	0.757	0.963	-0.0232993336544035	0.02	0.2424	14004	16757	14424.77
5615736	chr20	rs73622812	62142649	A	G	0.852	0.855	0.903	-0.0165969709073694	0.025	0.505	14004	16757	14424.77
5621555	chr20	rs73622813	62142808	C	T	0.852	0.855	0.903	-0.0165969709073694	0.025	0.5069	14004	16757	14424.77
5619961	chr20	rs144167732	62142854	C	T	0.901	0.902	0.884	-0.0295009039176847	0.0301	0.3264	14004	16757	14424.77
5620899	chr20	rs8184393	62143013	C	T	0.689	0.695	0.954	-0.0137034650584925	0.0187	0.4648	14004	16757	14424.77
5620456	chr20	rs8183483	62143147	G	A	0.852	0.856	0.902	-0.0152963956259917	0.025	0.5412	14004	16757	14424.77
5621910	chr20	rs6011863	62144813	A	G	0.852	0.855	0.901	-0.0159972768350078	0.025	0.5222	14004	16757	14424.77
5618904	chr20	rs433166	62144846	C	G	0.901	0.902	0.879	-0.0326988269632397	0.0302	0.2786	14004	16757	14424.77
5620943	chr20	rs76207710	62144953	G	A	0.981	0.98	0.813	0.073101751798059	0.0775	0.3456	10677	13192	10987.42
5615226	chr20	rs393449	62145144	G	A	0.901	0.902	0.876	-0.0328951617042694	0.0302	0.2755	14004	16757	14424.77
5620239	chr20	rs417635	62145164	C	T	0.712	0.718	0.935	-0.021203207651103	0.0193	0.2707	14004	16757	14424.77
5618288	chr20	rs16983774	62147258	G	A	0.981	0.98	0.795	0.0739008078395342	0.0784	0.3461	10677	13192	10987.42
5622394	chr20	rs73622817	62147411	G	A	0.852	0.855	0.891	-0.0171970248285215	0.0251	0.4948	14004	16757	14424.77
5616367	chr20	rs113471392	62147516	G	A	0.96	0.962	0.864	0.0018981972830802	0.0461	0.9674	14004	16757	14424.77
5617547	chr20	rs6010952	62147896	C	T	0.853	0.856	0.895	-0.0163021610829842	0.0252	0.5172	14004	16757	14424.77
5621298	chr20	rs115855286	62147899	A	G	0.96	0.962	0.861	0.0018981972830802	0.0462	0.968	14004	16757	14424.77
5617497	chr20	rs8125543	62147926	A	G	0.981	0.98	0.788	0.0752002325629352	0.0788	0.3399	10677	13192	10987.42
5618692	chr20	rs380158	62148124	A	T	0.141	0.155	0.486	-0.0411032840784537	0.0356	0.2491	14004	16757	14424.77
5614225	chr20	rs115468178	62148354	C	G	0.96	0.962	0.859	0.001998002662673	0.0463	0.9647	14004	16757	14424.77
5618422	chr20	rs6011867	62148596	C	G	0.852	0.855	0.89	-0.0138961051921114	0.0251	0.5792	14004	16757	14424.77
5619030	chr20	rs60594622	62148646	C	T	0.981	0.981	0.777	0.0762014934935767	0.0804	0.3435	10677	13192	10987.42
5614410	chr20	rs2314639	62148912	C	T	0.451	0.458	0.732	0.005703702916678	0.0199	0.7767	14004	16757	14424.77
5618150	chr20	rs6122469	62149036	T	C	0.852	0.855	0.888	-0.0137034650584925	0.0252	0.586	14004	16757	14424.77
5614613	chr20	rs310620	62149176	C	G	0.141	0.155	0.482	-0.0386992491392765	0.0357	0.2788	14004	16757	14424.77
5615637	chr20	rs59561424	62149268	C	G	0.981	0.981	0.77	0.0801965419942766	0.0809	0.3217	10677	13192	10987.42
5616361	chr20	rs2145166	62149840	G	A	0.451	0.458	0.728	0.0048979852621919	0.02	0.8075	14004	16757	14424.77
5620783	chr20	rs310621	62149997	A	G	0.911	0.914	0.836	-0.0431998193062192	0.0324	0.1825	14004	16757	14424.77
5619041	chr20	rs80340538	62150018	G	A	0.982	0.981	0.754	0.0891000275729308	0.0825	0.2801	10677	13192	10987.42
5614511	chr20	rs57457685	62150052	G	A	0.936	0.937	0.877	0.0346043046869299	0.0366	0.3453	14004	16757	14424.77
5616219	chr20	rs3746354	62150058	C	T	0.928	0.929	0.879	0.0231011029079872	0.0346	0.5046	14004	16757	14424.77
5621803	chr20	rs113264400	62150128	T	C	0.982	0.982	0.747	0.0812020353933828	0.0829	0.3274	10677	13192	10987.42
5616481	chr20	rs310622	62151315	G	A	0.911	0.914	0.832	-0.0419997711602818	0.0325	0.1954	14004	16757	14424.77
5615461	chr20	rs310623	62151814	C	G	0.896	0.899	0.795	-0.0454995840713661	0.031	0.1421	14004	16757	14424.77
5619537	chr20	rs8125175	62151858	G	A	0.981	0.981	0.721	0.0760995590558653	0.0767	0.3211	12376	14891	12686.42
5617098	chr20	rs310624	62151972	C	G	0.767	0.772	0.888	-0.023401696181619	0.0212	0.2697	14004	16757	14424.77
5615080	chr20	rs34528028	62152403	C	T	0.952	0.949	0.41	0.0209979909956055	0.0647	0.745	12460	15316	12950.74
5620643	chr20	rs73622818	62152508	G	A	0.853	0.857	0.878	-0.0153979421800967	0.0254	0.544	14004	16757	14424.77
5620535	chr20	rs72629024	62152519	C	G	0.424	0.432	0.716	0.0074025335167413	0.0204	0.7145	14004	16757	14424.77
5615883	chr20	rs310626	62152819	G	A	0.912	0.914	0.826	-0.0380965452668448	0.0327	0.2442	14004	16757	14424.77
5616951	chr20	rs73622819	62153616	C	T	0.85	0.854	0.876	-0.0165969709073694	0.0251	0.5096	14004	16757	14424.77
5615112	chr20	rs382241	62153673	T	G	0.73	0.734	0.868	-0.0088994831870327	0.0204	0.6632	14004	16757	14424.77
5616929	chr20	rs6090443	62153786	G	A	0.268	0.26	0.813	0.0189983824093147	0.0213	0.3711	14004	16757	14424.77
5619118	chr20	rs396823	62153828	A	G	0.793	0.797	0.81	-0.0088994831870327	0.0231	0.7002	14004	16757	14424.77
5619357	chr20	rs446127	62154391	G	T	0.755	0.761	0.858	-0.0170952954286372	0.0213	0.4212	14004	16757	14424.77
5617142	chr20	rs387098	62154594	A	G	0.827	0.831	0.894	-0.0080019302190585	0.0236	0.7334	14004	16757	14424.77
5622269	chr20	rs437427	62154924	G	A	0.827	0.831	0.888	-0.007296555232638	0.0237	0.7579	14004	16757	14424.77
5616610	chr20	rs427230	62155111	C	T	0.974	0.972	0.714	0.0745043221681052	0.0676	0.2702	12376	14891	12686.42
5622494	chr20	rs74558549	62155191	G	A	0.869	0.874	0.867	-0.0170037478161859	0.0267	0.5237	14004	16757	14424.77
5618846	chr20	rs428035	62155482	G	T	0.826	0.83	0.879	-0.0082035573506883	0.0237	0.731	14004	16757	14424.77
5620126	chr20	rs138212619	62155668	G	A	0.871	0.876	0.864	-0.0232993336544035	0.0269	0.3866	14004	16757	14424.77
5616011	chr20	rs73324428	62155835	A	G	0.861	0.866	0.86	-0.0122952780941516	0.0261	0.6383	14004	16757	14424.77
5621051	chr20	rs78117224	62156071	A	T	0.871	0.876	0.863	-0.0227979086760041	0.0269	0.3966	14004	16757	14424.77
5622321	chr20	rs440684	62156177	G	A	0.846	0.848	0.846	-0.0049019951702315	0.0254	0.8453	14004	16757	14424.77
5615522	chr20	rs375990	62156484	T	C	0.808	0.813	0.839	-0.013004189135254	0.0234	0.5784	14004	16757	14424.77
5621722	chr20	rs436336	62156597	G	A	0.825	0.829	0.86	-0.0098988321792475	0.0239	0.68	14004	16757	14424.77
5622077	chr20	rs409015	62156651	G	T	0.823	0.828	0.856	-0.0129028853555234	0.0239	0.5902	14004	16757	14424.77
5616308	chr20	rs117649221	62157488	G	C	0.988	0.988	0.761	-0.0038975857287134	0.1152	0.9729	8243	9347	8090.49
5617685	chr20	rs431976	62157545	G	A	0.978	0.978	0.731	-0.0119005312583873	0.071	0.8674	12700	14774	12851.4
5620049	chr20	rs13039229	62157646	A	C	0.943	0.941	0.348	0.0243022925229648	0.0648	0.7074	12129	14805	12513.67
5620636	chr20	rs400162	62157780	A	T	0.977	0.976	0.77	0.0060019521956343	0.0667	0.9286	12700	14774	12851.4
5614253	chr20	rs373818	62157993	T	G	0.149	0.163	0.428	-0.032502530761974	0.0365	0.3732	14004	16757	14424.77
5614583	chr20	rs186332	62159468	C	T	0.952	0.953	0.912	0.0281014301108748	0.0417	0.5001	14004	16757	14424.77
5615737	chr20	rs4809578	62159496	A	T	0.196	0.209	0.55	-0.0343016316970211	0.0292	0.2404	14004	16757	14424.77
5622355	chr20	rs310644	62159504	T	C	0.952	0.953	0.916	0.0308007491527123	0.0416	0.4582	14004	16757	14424.77
5621987	chr20	rs94991	62161421	G	A	0.978	0.975	0.81	0.180002202503378	0.0612	0.003249	14004	16757	14424.77
5619379	chr20	rs6011874	62161422	G	A	0.983	0.984	0.807	-0.0171970248285215	0.0886	0.8457	9261	10350	9100.93
5620461	chr20	rs310643	62161713	C	T	0.959	0.958	0.594	0.10930273489045	0.0539	0.04237	14004	16757	14424.77
5614239	chr20	rs310642	62161998	A	C	0.943	0.944	0.805	0.0430020165445429	0.0402	0.2845	14004	16757	14424.77
5614607	chr20	rs191090	62162340	T	C	0.149	0.162	0.426	-0.0310985871020312	0.0367	0.397	14004	16757	14424.77
5619892	chr20	rs66899053	62162917	G	A	0.195	0.208	0.55	-0.0334016766340304	0.0293	0.2553	14004	16757	14424.77
5619627	chr20	rs56210557	62164524	G	A	0.967	0.967	0.863	0.0922965524785719	0.0501	0.06557	14004	16757	14424.77
5617431	chr20	rs113862030	62164868	C	T	0.981	0.983	0.846	-0.0180010511095525	0.0867	0.8357	8714	9810	8557.46
5616506	chr20	rs310641	62166195	T	C	0.98	0.978	0.817	0.162696913657655	0.0638	0.01074	14004	16757	14424.77
5615715	chr20	rs310640	62166313	C	T	0.98	0.978	0.818	0.162501429344648	0.0637	0.01078	14004	16757	14424.77
5614180	chr20	rs310639	62166682	T	G	0.954	0.955	0.908	0.0189002595004805	0.0423	0.6556	14004	16757	14424.77
5615251	chr20	rs4809308	62167704	G	A	0.194	0.207	0.563	-0.0340015566760147	0.0292	0.2432	14004	16757	14424.77
5615344	chr20	rs385261	62167770	C	T	0.965	0.965	0.887	0.0696006867298358	0.0478	0.1452	14004	16757	14424.77
5621166	chr20	rs310645	62167839	C	A	0.0987	0.11	0.41	-0.0331949048576409	0.0489	0.4968	13147	15808	13524.11
5616884	chr20	rs112881290	62169478	T	C	0.974	0.976	0.825	-0.0867023338392929	0.0579	0.1343	14004	16757	14424.77
5621407	chr20	rs310646	62170027	C	G	0.98	0.978	0.83	0.154796185729203	0.0623	0.01305	14004	16757	14424.77
5617019	chr20	rs310647	62170091	G	A	0.964	0.964	0.898	0.0952010829443879	0.047	0.04292	14004	16757	14424.77
5622468	chr20	rs310649	62170690	G	A	0.965	0.965	0.899	0.0809991731914479	0.0474	0.08778	14004	16757	14424.77
5618627	chr20	rs310650	62171298	G	T	0.98	0.978	0.833	0.153802047633545	0.0621	0.01331	14004	16757	14424.77
5618824	chr20	rs310651	62171345	C	G	0.955	0.956	0.92	0.0377003271828256	0.0421	0.3699	14004	16757	14424.77
5621433	chr20	rs310652	62171421	G	C	0.953	0.953	0.92	0.0421970486997883	0.0413	0.3074	14004	16757	14424.77
5615330	chr20	rs13036739	62171507	G	A	0.948	0.946	0.322	0.0135971385060249	0.0677	0.8411	13147	15808	13524.11
5622065	chr20	rs310653	62171556	T	C	0.125	0.133	0.348	-0.0306035477981776	0.0507	0.5455	9889	12563	10272.69
5621124	chr20	rs6122130	62172219	G	A	0.187	0.2	0.57	-0.0358033589652777	0.0295	0.2247	14004	16757	14424.77
5616918	chr20	rs310654	62172269	C	A	0.965	0.965	0.898	0.0846995400861426	0.0473	0.07334	14004	16757	14424.77
5616478	chr20	rs310655	62172281	C	T	0.955	0.956	0.919	0.0394995204367644	0.0421	0.3476	14004	16757	14424.77
5616392	chr20	rs310657	62173561	C	G	0.98	0.978	0.828	0.155797893853597	0.0623	0.01238	14004	16757	14424.77
5615851	chr20	rs56130722	62173562	G	T	0.188	0.2	0.564	-0.0335981494309355	0.0295	0.2549	14004	16757	14424.77
5621256	chr20	rs310658	62173741	G	A	0.955	0.955	0.915	0.0311982343370806	0.0419	0.4566	14004	16757	14424.77
5621129	chr20	rs404613	62173925	T	G	0.953	0.953	0.911	0.0406043708419401	0.0415	0.3271	14004	16757	14424.77
5618036	chr20	rs378483	62173927	G	A	0.965	0.965	0.888	0.0834032087057745	0.0476	0.0795	14004	16757	14424.77
5615431	chr20	rs4809309	62174724	G	A	0.189	0.201	0.557	-0.0338981034057645	0.0295	0.2508	14004	16757	14424.77
5617287	chr20	rs6011894	62174867	T	C	0.975	0.977	0.834	-0.0748959748540066	0.0586	0.2009	14004	16757	14424.77
5619386	chr20	rs6090449	62176133	A	G	0.0874	0.0905	0.617	-0.0460962958929736	0.0375	0.2187	14004	16757	14424.77
5615575	chr20	rs35183165	62176291	A	G	0.903	0.893	0.351	0.0465972853767823	0.049	0.3419	14004	16757	14424.77
5614807	chr20	rs6090450	62176363	G	A	0.923	0.915	0.355	0.0332026408277183	0.0577	0.5649	13147	15808	13524.11
5617810	chr20	rs117758170	62177641	G	A	0.983	0.983	0.54	0.0371030879515023	0.1034	0.7197	9659	12189	9976.98
5615074	chr20	rs310659	62177836	C	T	0.975	0.974	0.707	0.107400433609706	0.061	0.07815	14004	16757	14424.77
5620552	chr20	rs367981	62178425	C	T	0.979	0.978	0.757	0.142002907796307	0.0648	0.02843	14004	16757	14424.77
5619297	chr20	rs426028	62179332	G	A	0.818	0.82	0.592	0.009197572354042	0.028	0.7432	14004	16757	14424.77
5621875	chr20	rs6010965	62179445	T	G	0.968	0.967	0.262	-0.0099998320783335	0.0991	0.9196	13147	15808	13524.11
5615186	chr20	rs6089922	62180117	G	A	0.961	0.961	0.62	0.0044998604248922	0.058	0.9381	14004	16757	14424.77
5617651	chr20	rs73152224	62180379	G	A	0.972	0.971	0.561	0.0920959287203985	0.0785	0.2407	12157	14808	12529.13
5617708	chr20	rs73152226	62180380	C	A	0.972	0.971	0.561	0.0920959287203985	0.0785	0.2407	12157	14808	12529.13
5621774	chr20	rs310613	62181000	G	C	0.893	0.894	0.67	0.0072039888485025	0.033	0.8264	14004	16757	14424.77
5620695	chr20	rs310612	62181508	A	G	0.796	0.799	0.608	0.0255995183002125	0.0265	0.3341	14004	16757	14424.77
5618865	chr20	rs7273746	62181576	T	C	0.976	0.978	0.476	-0.118096834886212	0.1064	0.2673	7036	10128	7856.4
5616852	chr20	rs310611	62182755	G	A	0.892	0.893	0.669	0.0084045823438103	0.0329	0.7987	14004	16757	14424.77
5621331	chr20	rs310610	62182802	G	A	0.935	0.936	0.693	0.0108014536938559	0.0395	0.7848	14004	16757	14424.77
5616941	chr20	rs137966967	62183206	A	G	0.971	0.971	0.552	0.0497040321791155	0.0744	0.5043	13147	15808	13524.11
5615922	chr20	rs116956557	62183451	C	T	0.971	0.971	0.55	0.0495041949030891	0.0745	0.5064	13147	15808	13524.11
5619022	chr20	rs4809580	62184170	C	T	0.159	0.169	0.684	-0.0045001103249234	0.0294	0.8794	14004	16757	14424.77
5618767	chr20	rs73152239	62184816	C	A	0.971	0.97	0.54	0.0572023017657484	0.0749	0.4451	13147	15808	13524.11
5618921	chr20	rs62206964	62185011	T	C	0.167	0.175	0.661	0.0183015011699126	0.0292	0.5326	14004	16757	14424.77
5615536	chr20	rs1122187	62186269	C	T	0.971	0.97	0.555	0.0461008368826632	0.0727	0.5258	14004	16757	14424.77
5621838	chr20	rs969635	62186501	A	G	0.161	0.17	0.667	-0.004198802647333	0.0296	0.8878	14004	16757	14424.77
5621499	chr20	rs56075534	62186719	G	A	0.971	0.97	0.554	0.044600447168905	0.073	0.5407	14004	16757	14424.77
5616233	chr20	rs3746348	62187187	T	C	0.158	0.167	0.659	-0.0030045090202987	0.03	0.9213	14004	16757	14424.77
5618018	chr20	rs734750	62187439	T	C	0.151	0.159	0.651	-0.0026033858701149	0.0305	0.9319	14004	16757	14424.77
5615418	chr20	rs6122476	62189030	G	A	0.204	0.213	0.665	-0.002002002670673	0.0268	0.9416	14004	16757	14424.77
5614431	chr20	rs6122477	62189093	T	C	0.155	0.163	0.646	-0.0050024916227914	0.0303	0.8692	14004	16757	14424.77
5615827	chr20	rs11551683	62190180	A	G	0.904	0.906	0.481	-0.0208968257129853	0.0412	0.6117	14004	16757	14424.77
5617066	chr20	rs310627	62190345	G	A	0.237	0.236	0.529	0.0099998345783334	0.0269	0.7109	14004	16757	14424.77
5621755	chr20	rs310628	62190412	G	A	0.463	0.457	0.478	0.0008995952428359	0.0244	0.9696	14004	16757	14424.77
5614784	chr20	rs3810477	62191321	A	G	0.174	0.178	0.734	-0.0025031302181184	0.0268	0.9258	14004	16757	14424.77
5617031	chr20	rs3810478	62191475	T	G	0.249	0.256	0.615	-0.023002541565316	0.0254	0.3643	14004	16757	14424.77
5619425	chr20	rs3810479	62191558	G	A	0.638	0.637	0.63	-0.0095958936734469	0.0221	0.6629	14004	16757	14424.77
5615470	chr20	rs11551685	62191937	G	A	0.775	0.777	0.78	0.0326994961630157	0.0225	0.1463	14004	16757	14424.77
5617085	chr20	rs3810480	62192374	C	T	0.913	0.914	0.634	-0.0083043861636152	0.037	0.8215	14004	16757	14424.77
5618936	chr20	rs11551684	62193019	C	T	0.451	0.455	0.812	-0.0263029084210524	0.0189	0.1644	14004	16757	14424.77
5621814	chr20	rs3810481	62193445	G	A	0.456	0.459	0.814	-0.0264979913062283	0.0189	0.1619	14004	16757	14424.77
5618967	chr20	rs3810482	62193587	T	C	0.752	0.753	0.797	0.0129951954948113	0.0215	0.5474	14004	16757	14424.77
5617017	chr20	rs3810483	62194030	G	C	0.189	0.194	0.74	-0.0147989665120717	0.026	0.5696	14004	16757	14424.77
5619224	chr20	rs3810484	62194103	A	G	0.177	0.182	0.71	-0.0206007457079636	0.0271	0.4482	14004	16757	14424.77
5616253	chr20	rs3810485	62194128	G	A	0.743	0.744	0.81	0.0205964297986501	0.0211	0.3281	14004	16757	14424.77
5617877	chr20	rs3810486	62194713	A	C	0.434	0.439	0.792	-0.034198147379977	0.0192	0.0752	14004	16757	14424.77
5621662	chr20	rs310630	62195087	A	G	0.823	0.82	0.745	0.0168964476597299	0.0266	0.5251	14004	16757	14424.77
5621203	chr20	rs3827022	62195220	C	T	0.432	0.435	0.813	-0.0285949668801128	0.019	0.131	14004	16757	14424.77
5620266	chr20	rs3827023	62195672	C	T	0.436	0.439	0.811	-0.0282040203730758	0.019	0.137	14004	16757	14424.77
5621019	chr20	rs3810487	62196033	C	T	0.484	0.487	0.814	-0.0275048131221902	0.0187	0.1417	14004	16757	14424.77
5615211	chr20	rs310631	62196253	C	A	0.823	0.822	0.773	0.0089993837968006	0.0262	0.731	14004	16757	14424.77
5614849	chr20	rs34830600	62197370	G	A	0.974	0.971	0.584	0.146599383274417	0.0732	0.04534	14004	16757	14424.77
5616714	chr20	rs45519633	62197619	C	T	0.974	0.971	0.585	0.146202029987569	0.0733	0.046	14004	16757	14424.77
5616409	chr20	rs415304	62198236	G	A	0.562	0.563	0.796	0.0161980995687726	0.0191	0.3965	14004	16757	14424.77
5621800	chr20	rs3827025	62198686	G	A	0.973	0.971	0.588	0.148695829144295	0.0726	0.0405	14004	16757	14424.77
5620384	chr20	rs3810490	62198713	G	A	0.974	0.971	0.592	0.141803335574363	0.073	0.05215	14004	16757	14424.77
5618985	chr20	rs422888	62199100	G	A	0.565	0.565	0.801	0.0154992634469238	0.019	0.4144	14004	16757	14424.77
5619959	chr20	rs3810491	62199126	C	G	0.444	0.445	0.805	-0.0176040459483609	0.0189	0.3513	14004	16757	14424.77
5614986	chr20	rs6089923	62200471	C	G	0.476	0.48	0.833	-0.0252049938352247	0.0185	0.1742	14004	16757	14424.77
5622120	chr20	rs6090457	62200576	G	A	0.476	0.48	0.835	-0.0251024465608414	0.0185	0.1759	14004	16757	14424.77
5614400	chr20	rs6089924	62200738	G	A	0.974	0.971	0.605	0.137202147153985	0.0725	0.05832	14004	16757	14424.77
5619136	chr20	rs1757752	62200860	A	G	0.035	0.0384	0.55	-0.140205040528648	0.066	0.03364	14004	16757	14424.77
5614371	chr20	rs6089925	62200929	G	A	0.974	0.971	0.604	0.138700509689524	0.0726	0.05619	14004	16757	14424.77
5620226	chr20	rs392273	62201270	A	C	0.565	0.566	0.805	0.0149969810059077	0.019	0.4289	14004	16757	14424.77
5621880	chr20	rs406488	62201430	T	A	0.772	0.774	0.746	-0.0102018624845967	0.0239	0.6693	14004	16757	14424.77
5617306	chr20	rs749079	62201784	T	C	0.963	0.962	0.628	0.063997749947184	0.0585	0.2733	14004	16757	14424.77
5621032	chr20	rs3746346	62202301	A	G	0.296	0.295	0.734	0.0051964749068174	0.022	0.8145	14004	16757	14424.77
5618424	chr20	rs34681475	62203748	G	A	0.468	0.47	0.814	-0.0243029385231735	0.0188	0.197	14004	16757	14424.77
5618559	chr20	rs6089926	62203950	C	T	0.438	0.438	0.778	-0.0158042315449673	0.0193	0.4142	14004	16757	14424.77
5617155	chr20	rs13042172	62203960	A	G	0.438	0.439	0.772	-0.0177974390305806	0.0194	0.3577	14004	16757	14424.77
5621422	chr20	rs6090460	62208411	C	T	0.462	0.465	0.844	-0.0259949602770859	0.0186	0.1631	14004	16757	14424.77
5614313	chr20	rs310667	62210749	G	A	0.552	0.551	0.861	0.0199986865066891	0.0185	0.279	14004	16757	14424.77
5615744	chr20	rs116142445	62211169	A	G	0.774	0.77	0.881	0.0384030712829451	0.0216	0.07588	14004	16757	14424.77
5622543	chr20	rs6090461	62211185	C	T	0.46	0.462	0.864	-0.0231048737150968	0.0184	0.2098	14004	16757	14424.77
5618165	chr20	rs115110681	62211234	G	A	0.774	0.771	0.882	0.0379025370484673	0.0216	0.07991	14004	16757	14424.77
5615631	chr20	rs114350246	62211235	G	A	0.775	0.771	0.881	0.0385955177593629	0.0217	0.07518	14004	16757	14424.77
5614984	chr20	rs310669	62212154	G	A	0.551	0.55	0.875	0.01600129372694	0.0183	0.3818	14004	16757	14424.77
5619595	chr20	rs310670	62212392	G	C	0.553	0.553	0.879	0.016296487966892	0.0183	0.3729	14004	16757	14424.77
5618072	chr20	rs310672	62212928	C	T	0.551	0.55	0.884	0.0178006246255066	0.0182	0.3283	14004	16757	14424.77
5619989	chr20	rs310674	62213810	C	T	0.552	0.551	0.881	0.0184978548821194	0.0183	0.3114	14004	16757	14424.77
5614208	chr20	rs75215502	62214376	C	T	0.77	0.766	0.904	0.0355987772398635	0.0212	0.0942	14004	16757	14424.77
5616612	chr20	rs8126295	62215372	G	A	0.765	0.76	0.917	0.0361004656247227	0.0209	0.0845	14004	16757	14424.77
5618344	chr20	rs1556456	62216289	T	C	0.484	0.483	0.898	-0.0193969096107316	0.018	0.2822	14004	16757	14424.77
5616479	chr20	rs311500	62216808	C	T	0.317	0.32	0.877	-0.0377018671840115	0.0194	0.05231	14004	16757	14424.77
5621867	chr20	rs914558	62216976	A	G	0.484	0.483	0.898	-0.0193969096107316	0.018	0.2808	14004	16757	14424.77
5620108	chr20	rs13038448	62218453	C	T	0.481	0.48	0.908	-0.0169020380753563	0.0179	0.345	14004	16757	14424.77
5621095	chr20	rs13043255	62218916	G	C	0.481	0.48	0.912	-0.015702643727291	0.0179	0.3801	14004	16757	14424.77
5622284	chr20	rs6089929	62219679	C	T	0.481	0.48	0.916	-0.0151034855773182	0.0178	0.3963	14004	16757	14424.77
5620322	chr20	rs3810492	62219740	G	A	0.482	0.481	0.915	-0.0150019689183474	0.0178	0.3993	14004	16757	14424.77
5622333	chr20	rs311497	62221249	A	G	0.765	0.772	0.941	-0.0158042315449673	0.0213	0.4591	14004	16757	14424.77
5616853	chr20	rs2297427	62221364	G	A	0.527	0.525	0.924	-0.0131966945943914	0.0178	0.457	14004	16757	14424.77
5617916	chr20	rs2297428	62221766	C	T	0.527	0.525	0.925	-0.0130953713122409	0.0178	0.4602	14004	16757	14424.77
5622059	chr20	rs1291170	62222211	T	G	0.765	0.772	0.941	-0.0149004625639624	0.0213	0.4863	14004	16757	14424.77
5619645	chr20	rs454132	62222392	G	A	0.765	0.772	0.941	-0.0146974807605841	0.0213	0.4912	14004	16757	14424.77
5617041	chr20	rs3787112	62222411	G	A	0.527	0.525	0.927	-0.0129028853555234	0.0178	0.4688	14004	16757	14424.77
5616793	chr20	rs3787111	62222657	C	A	0.718	0.714	0.938	0.0262036654966364	0.0195	0.1794	14004	16757	14424.77
5621073	chr20	rs160395	62223107	C	T	0.765	0.772	0.941	-0.0144032303107437	0.0213	0.5009	14004	16757	14424.77
5618305	chr20	rs149462	62223238	C	T	0.765	0.772	0.94	-0.0144032303107437	0.0213	0.5006	14004	16757	14424.77
5621498	chr20	rs2236501	62223268	G	A	0.718	0.713	0.938	0.0273038345273452	0.0195	0.1616	14004	16757	14424.77
5622264	chr20	rs186368	62223270	T	C	0.765	0.772	0.94	-0.0142003494011414	0.0213	0.5055	14004	16757	14424.77
5618602	chr20	rs2236502	62224083	C	T	0.765	0.772	0.938	-0.0138048499765589	0.0214	0.5184	14004	16757	14424.77
5620030	chr20	rs2236503	62224595	G	A	0.528	0.525	0.93	-0.0136020904182857	0.0177	0.4425	14004	16757	14424.77
5618445	chr20	rs2236504	62224762	C	T	0.528	0.525	0.93	-0.0136020904182857	0.0177	0.4433	14004	16757	14424.77
5616666	chr20	rs188719	62224797	C	T	0.765	0.772	0.938	-0.0135007260538548	0.0214	0.5263	14004	16757	14424.77
5614697	chr20	rs311493	62225094	G	T	0.765	0.772	0.937	-0.0130953713122409	0.0214	0.5397	14004	16757	14424.77
5620470	chr20	rs16983844	62225508	G	A	0.542	0.538	0.9	-0.0152963956259917	0.0181	0.3995	14004	16757	14424.77
5618065	chr20	rs3787109	62226165	G	A	0.72	0.716	0.933	0.027196791588428	0.0196	0.1641	14004	16757	14424.77
5620028	chr20	rs311491	62226500	G	A	0.765	0.772	0.935	-0.0123965203365513	0.0214	0.5616	14004	16757	14424.77
5620015	chr20	rs311490	62226859	G	A	0.765	0.772	0.935	-0.0122041688389067	0.0214	0.5672	14004	16757	14424.77
5615475	chr20	rs57156419	62227276	C	T	0.717	0.713	0.943	0.0263010744193707	0.0194	0.1755	14004	16757	14424.77
5615916	chr20	rs1151620	62227593	G	A	0.765	0.772	0.934	-0.0117993392160431	0.0214	0.5825	14004	16757	14424.77
5621116	chr20	rs6090469	62228192	A	G	0.235	0.228	0.933	0.0114047182634362	0.0214	0.5928	14004	16757	14424.77
5616598	chr20	rs4809310	62228745	G	A	0.529	0.526	0.935	-0.0145046862028817	0.0177	0.4124	14004	16757	14424.77
5622459	chr20	rs2297429	62229072	C	T	0.717	0.712	0.945	0.0255020410123433	0.0194	0.1886	14004	16757	14424.77
5618372	chr20	rs2297430	62229244	T	C	0.525	0.522	0.93	-0.0139975096438537	0.0177	0.4292	14004	16757	14424.77
5618983	chr20	rs414897	62229337	G	A	0.288	0.292	0.936	-0.027196494688472	0.0194	0.1607	14004	16757	14424.77
5616199	chr20	rs381331	62229989	G	A	0.669	0.677	0.847	-0.0095958936734469	0.0199	0.63	14004	16757	14424.77
5614608	chr20	rs3787107	62230576	G	A	0.529	0.527	0.936	-0.0152050125429676	0.0177	0.389	14004	16757	14424.77
5618549	chr20	rs453481	62230706	G	A	0.887	0.889	0.872	0.0258041896815329	0.0303	0.3952	14004	16757	14424.77
5619660	chr20	rs445328	62230933	G	A	0.874	0.877	0.915	0.0155977206230546	0.0283	0.5816	14004	16757	14424.77
5620064	chr20	rs432717	62230974	G	A	0.874	0.877	0.916	0.0154007965760229	0.0283	0.5855	14004	16757	14424.77
5616050	chr20	rs58850142	62231454	G	A	0.874	0.877	0.917	0.0159028762794155	0.0283	0.5733	14004	16757	14424.77
5618336	chr20	rs384683	62232342	T	C	0.875	0.878	0.917	0.016296487966892	0.0283	0.5643	14004	16757	14424.77
5614479	chr20	rs34533955	62233020	A	C	0.529	0.527	0.936	-0.0152050125429676	0.0177	0.3909	14004	16757	14424.77
5618084	chr20	rs35897249	62233638	G	A	0.875	0.878	0.918	0.0164047040252769	0.0283	0.5616	14004	16757	14424.77
5622130	chr20	rs4809311	62233764	G	T	0.875	0.878	0.918	0.0165030720990143	0.0283	0.5604	14004	16757	14424.77
5622340	chr20	rs4809312	62234240	C	T	0.529	0.527	0.936	-0.0152963956259917	0.0177	0.3861	14004	16757	14424.77
5622499	chr20	rs766915	62234273	A	G	0.403	0.404	0.944	-0.0085968472255182	0.0179	0.6296	14004	16757	14424.77
5618840	chr20	rs6090470	62234858	C	A	0.529	0.527	0.936	-0.0152050125429676	0.0177	0.3902	14004	16757	14424.77
5616661	chr20	rs6011922	62235050	G	A	0.6	0.599	0.95	0.0077002766261879	0.0178	0.6663	14004	16757	14424.77
5621638	chr20	rs6122488	62235052	G	A	0.876	0.878	0.922	0.0171029078996623	0.0283	0.5457	14004	16757	14424.77
5615617	chr20	rs12624749	62235200	G	A	0.606	0.606	0.947	0.0089993837968006	0.0179	0.6135	14004	16757	14424.77
5615170	chr20	rs6090471	62236148	T	C	0.401	0.401	0.953	-0.0075987978753305	0.0178	0.6689	14004	16757	14424.77
5616673	chr20	rs4444600	62236440	T	C	0.401	0.401	0.953	-0.0076995657264405	0.0178	0.6664	14004	16757	14424.77
5617392	chr20	rs13044853	62236715	G	A	0.529	0.527	0.937	-0.0152963956259917	0.0177	0.3854	14004	16757	14424.77
5618383	chr20	rs13040623	62237732	G	A	0.529	0.527	0.937	-0.0153979421800967	0.0177	0.383	14004	16757	14424.77
5616843	chr20	rs4809584	62237989	T	C	0.401	0.401	0.954	-0.0079011318962572	0.0178	0.6564	14004	16757	14424.77
5614458	chr20	rs6122134	62238083	T	A	0.876	0.878	0.922	0.0170045988158238	0.0283	0.547	14004	16757	14424.77
5614112	chr20	rs4809313	62238086	G	A	0.53	0.527	0.936	-0.0153979421800967	0.0177	0.3837	14004	16757	14424.77
5622238	chr20	rs35690311	62240430	C	A	0.399	0.4	0.952	-0.0083043861636152	0.0178	0.6432	14004	16757	14424.77
5622024	chr20	rs2872810	62241931	T	C	0.53	0.527	0.939	-0.015895669405385	0.0177	0.369	14004	16757	14424.77
5618289	chr20	rs2777939	62243810	C	T	0.4	0.4	0.943	-0.0105049846451474	0.0179	0.5583	14004	16757	14424.77
5617092	chr20	rs6062976	62244443	T	C	0.876	0.878	0.918	0.0168964476597299	0.0283	0.5511	14004	16757	14424.77
5614187	chr20	rs6011925	62244770	G	A	0.876	0.878	0.917	0.0170045988158238	0.0283	0.5495	14004	16757	14424.77
5616774	chr20	rs6090475	62245397	C	A	0.53	0.528	0.935	-0.0160988945897493	0.0177	0.3624	14004	16757	14424.77
5620257	chr20	rs13044479	62245686	T	C	0.53	0.528	0.935	-0.0162005226717083	0.0177	0.3611	14004	16757	14424.77
5616824	chr20	rs13041830	62245790	C	T	0.53	0.528	0.935	-0.0162005226717083	0.0177	0.3605	14004	16757	14424.77
5620298	chr20	rs6011927	62245826	C	G	0.401	0.402	0.957	-0.0084959889212643	0.0178	0.6331	14004	16757	14424.77
5621184	chr20	rs11696202	62246292	G	C	0.53	0.528	0.934	-0.0162005226717083	0.0177	0.3594	14004	16757	14424.77
5615216	chr20	rs6011928	62246541	A	G	0.406	0.406	0.951	-0.009696862978864	0.0178	0.5871	14004	16757	14424.77
5616553	chr20	rs6062977	62246727	C	G	0.406	0.406	0.951	-0.0095958936734469	0.0178	0.5912	14004	16757	14424.77
5621122	chr20	rs6011929	62246792	G	A	0.875	0.878	0.912	0.0172994970780611	0.0284	0.5426	14004	16757	14424.77
5617052	chr20	rs4809314	62247794	A	T	0.401	0.402	0.956	-0.0076995657264405	0.0178	0.6642	14004	16757	14424.77
5622064	chr20	rs6122491	62247961	C	T	0.876	0.878	0.909	0.0180952882690919	0.0284	0.5241	14004	16757	14424.77
5622194	chr20	rs6090476	62248001	G	A	0.53	0.528	0.931	-0.015895669405385	0.0177	0.3703	14004	16757	14424.77
5621780	chr20	rs2777932	62248015	G	C	0.394	0.395	0.949	-0.0088994831870327	0.0179	0.6191	14004	16757	14424.77
5622437	chr20	rs4809585	62249275	A	G	0.401	0.402	0.954	-0.0071958279818024	0.0178	0.6877	14004	16757	14424.77
5620182	chr20	rs4809586	62249402	C	T	0.531	0.528	0.928	-0.0156010662286512	0.0178	0.379	14004	16757	14424.77
5619138	chr20	rs6010973	62249407	C	A	0.875	0.878	0.902	0.0187039847937718	0.0285	0.5111	14004	16757	14424.77
5621490	chr20	rs909342	62251525	T	C	0.862	0.864	0.827	0.0148984646619666	0.0282	0.5963	14004	16757	14424.77
5615573	chr20	rs914563	62251629	A	G	0.395	0.395	0.946	-0.0088994831870327	0.0179	0.6177	14004	16757	14424.77
5618693	chr20	rs3761126	62252044	C	T	0.532	0.529	0.922	-0.0143017847108596	0.0178	0.4221	14004	16757	14424.77
5618708	chr20	rs6089940	62252695	C	T	0.531	0.528	0.921	-0.0151034855773182	0.0178	0.398	14004	16757	14424.77
5619584	chr20	rs9679894	62252836	C	T	0.875	0.878	0.887	0.0202045073158995	0.0287	0.4821	14004	16757	14424.77
5619028	chr20	rs2039369	62253821	C	T	0.401	0.401	0.951	-0.006199175242821	0.0178	0.7296	14004	16757	14424.77
5617173	chr20	rs6010975	62254657	C	T	0.875	0.877	0.883	0.0195967237465575	0.0287	0.4938	14004	16757	14424.77
5620568	chr20	rs6011934	62254934	A	G	0.401	0.401	0.948	-0.0054950702819798	0.0179	0.7594	14004	16757	14424.77
5618039	chr20	rs6062978	62256590	A	G	0.405	0.405	0.936	-0.0068030886197391	0.018	0.7034	14004	16757	14424.77
5619193	chr20	rs6089941	62257548	A	G	0.4	0.4	0.94	-0.0040983869261633	0.018	0.8189	14004	16757	14424.77
5615412	chr20	rs35096459	62258892	C	G	0.874	0.876	0.857	0.0172994970780611	0.029	0.5501	14004	16757	14424.77
5618761	chr20	rs6122136	62260636	A	C	0.873	0.875	0.849	0.0193025022544974	0.029	0.505	14004	16757	14424.77
5614248	chr20	rs34105796	62260686	A	G	0.532	0.529	0.903	-0.0114958245134845	0.018	0.5242	14004	16757	14424.77
5615788	chr20	rs67114507	62263003	C	T	0.532	0.529	0.901	-0.0104039337153929	0.018	0.5651	14004	16757	14424.77
5620310	chr20	rs6062980	62263128	G	A	0.873	0.875	0.842	0.0182033098538737	0.0291	0.532	14004	16757	14424.77
5621935	chr20	rs4809317	62263747	G	A	0.404	0.404	0.93	-0.0032954239497972	0.0181	0.8564	14004	16757	14424.77
5618913	chr20	rs6062292	62264325	G	T	0.405	0.404	0.933	-0.0032954239497972	0.018	0.856	14004	16757	14424.77
5618658	chr20	rs4809318	62264760	G	A	0.533	0.529	0.898	-0.0101008421794295	0.0181	0.5759	14004	16757	14424.77
5617112	chr20	rs6010978	62265396	G	T	0.39	0.39	0.929	-0.0039979812872983	0.0181	0.8237	14004	16757	14424.77
5615565	chr20	rs35143638	62268124	C	T	0.754	0.758	0.667	-0.0176956485356892	0.024	0.4619	14004	16757	14424.77
5614983	chr20	rs6089946	62268149	A	G	0.577	0.575	0.848	-0.0110002818588653	0.0187	0.557	14004	16757	14424.77
5615600	chr20	rs2738773	62268327	T	A	0.528	0.523	0.793	0.0086028888072678	0.0192	0.6533	14004	16757	14424.77
5616942	chr20	rs71325458	62268333	A	G	0.983	0.983	0.284	0.0298014912367898	0.1312	0.8203	12671	13790	12753.81
5618953	chr20	rs6062468	62268955	C	T	0.868	0.867	0.866	0.0458047599004855	0.0277	0.09833	14004	16757	14424.77
5617424	chr20	rs2777933	62269731	G	C	0.312	0.315	0.95	-0.0095958936734469	0.0188	0.6093	14004	16757	14424.77
5621169	chr20	rs2738775	62269839	T	C	0.315	0.317	0.945	-0.0088994831870327	0.0188	0.6352	14004	16757	14424.77
5621275	chr20	rs879471	62269942	C	T	0.86	0.86	0.875	0.0421011760186353	0.0271	0.121	14004	16757	14424.77
5620782	chr20	rs2777934	62270078	C	T	0.312	0.315	0.953	-0.009000382197299	0.0188	0.6312	14004	16757	14424.77
5619254	chr20	rs2777935	62270487	C	T	0.312	0.315	0.955	-0.0095050300143049	0.0187	0.612	14004	16757	14424.77
5615648	chr20	rs909333	62270637	T	G	0.469	0.473	0.901	-0.0303045802648556	0.018	0.09295	14004	16757	14424.77
5617380	chr20	rs914561	62270905	T	C	0.312	0.315	0.956	-0.009696862978864	0.0187	0.6055	14004	16757	14424.77
5615604	chr20	rs909334	62270930	C	A	0.469	0.473	0.901	-0.0290993078252748	0.018	0.1056	14004	16757	14424.77
5621090	chr20	rs1059250	62271380	A	G	0.309	0.312	0.949	-0.0064004391810282	0.0189	0.7333	14004	16757	14424.77
5616999	chr20	rs2259797	62272248	T	C	0.982	0.983	0.43	-0.0111013930711739	0.108	0.9181	10848	13814	11586.87
5618088	chr20	rs2150910	62272658	T	C	0.358	0.354	0.567	0.0311982343370806	0.0236	0.1868	14004	16757	14424.77
5620350	chr20	rs13042091	62273130	C	T	0.846	0.845	0.794	0.0374980764200844	0.0269	0.1637	14004	16757	14424.77
5616045	chr20	rs3787105	62274317	T	C	0.774	0.768	0.814	0.0264958638039652	0.0225	0.2393	14004	16757	14424.77
5614614	chr20	rs58675328	62274548	G	T	0.861	0.86	0.838	0.044600447168905	0.0275	0.1047	14004	16757	14424.77
5618573	chr20	rs73135821	62275845	C	T	0.862	0.86	0.84	0.0456996792509903	0.0275	0.09614	14004	16757	14424.77
5618836	chr20	rs6062293	62276869	C	T	0.862	0.86	0.841	0.0459002781827573	0.0274	0.09411	14004	16757	14424.77
5615177	chr20	rs6062294	62276984	G	A	0.863	0.861	0.841	0.0469026696862194	0.0275	0.08811	14004	16757	14424.77
5619695	chr20	rs6062473	62277062	T	G	0.838	0.832	0.851	0.0463968262292078	0.0249	0.06188	14004	16757	14424.77
5616537	chr20	rs7262218	62277763	A	C	0.856	0.855	0.846	0.0452983606272869	0.0269	0.09226	14004	16757	14424.77
5616083	chr20	rs4809319	62277922	A	G	0.691	0.683	0.849	0.0603045706055096	0.0202	0.00285	14004	16757	14424.77
5618576	chr20	rs11907042	62278268	G	A	0.84	0.833	0.86	0.0439977464776452	0.0249	0.07657	14004	16757	14424.77
5615190	chr20	rs6062475	62278387	G	A	0.856	0.855	0.854	0.0446960805488528	0.0268	0.0954	14004	16757	14424.77
5619606	chr20	rs6089949	62280682	C	T	0.841	0.834	0.87	0.0448968808822823	0.0248	0.06972	14004	16757	14424.77
5615920	chr20	rs78577441	62281243	G	T	0.841	0.834	0.872	0.0454990400712183	0.0247	0.06596	14004	16757	14424.77
5615239	chr20	rs6010989	62281338	C	T	0.841	0.835	0.872	0.0448968808822823	0.0248	0.06978	14004	16757	14424.77
5615698	chr20	rs147522398	62281505	G	C	0.95	0.951	0.53	0.0402970567645369	0.0548	0.4623	14004	16757	14424.77
5617969	chr20	rs4809320	62282439	G	A	0.693	0.686	0.875	0.055500929860874	0.02	0.005505	14004	16757	14424.77
5620134	chr20	rs76636901	62282821	C	T	0.979	0.979	0.69	0.0269047980491434	0.0702	0.7015	14004	16757	14424.77
5614065	chr20	rs3787104	62283348	C	A	0.848	0.841	0.853	0.0517002115855168	0.0255	0.04272	14004	16757	14424.77
5622093	chr20	rs61395596	62285947	C	T	0.848	0.842	0.918	0.0459002781827573	0.0247	0.06278	14004	16757	14424.77
5618823	chr20	rs3761125	62286870	C	T	0.851	0.849	0.903	0.0435000054458512	0.0256	0.0895	14004	16757	14424.77
5617627	chr20	rs6062477	62287600	C	T	0.847	0.846	0.914	0.0461963268897065	0.0252	0.06737	14004	16757	14424.77
5621314	chr20	rs6089759	62288319	T	G	0.853	0.847	0.936	0.0473033451158665	0.0247	0.05563	14004	16757	14424.77
5618746	chr20	rs3761124	62288752	T	C	0.7	0.692	0.935	0.0570039574677328	0.0195	0.00345	14004	16757	14424.77
5622362	chr20	rs75094645	62289137	C	T	0.965	0.965	0.506	-0.0216016445577609	0.0647	0.739	14004	16757	14424.77
5617391	chr20	rs3746342	62289588	C	A	0.876	0.869	0.92	0.0515957486436504	0.0267	0.05315	14004	16757	14424.77
5614832	chr20	rs3746341	62289614	G	C	0.849	0.848	0.924	0.0421011760186353	0.0252	0.09509	14004	16757	14424.77
5618785	chr20	rs2872811	62290193	G	T	0.849	0.847	0.926	0.0421011760186353	0.0252	0.09459	14004	16757	14424.77
5619758	chr20	rs2297432	62290663	C	T	0.847	0.845	0.931	0.0448012667045393	0.025	0.07295	14004	16757	14424.77
5619626	chr20	rs6089953	62291008	A	G	0.699	0.691	0.942	0.0584009748744768	0.0194	0.002633	14004	16757	14424.77
5614815	chr20	rs6062295	62291174	A	G	0.847	0.845	0.932	0.0446960805488528	0.025	0.07347	14004	16757	14424.77
5621332	chr20	rs6010994	62291438	T	C	0.699	0.691	0.941	0.0579009158948382	0.0194	0.002858	14004	16757	14424.77
5619792	chr20	rs143190905	62291767	G	T	0.978	0.978	0.767	0.0247999239054771	0.0655	0.7056	14004	16757	14424.77
5619829	chr20	rs2738778	62291830	C	T	0.507	0.509	0.806	-0.0377953294954024	0.019	0.04654	14004	16757	14424.77
5614513	chr20	rs6062296	62292137	C	T	0.848	0.847	0.932	0.0423024980338776	0.0251	0.09176	14004	16757	14424.77
5618934	chr20	rs2297433	62293460	T	C	0.699	0.691	0.94	0.0553968632202877	0.0194	0.004349	14004	16757	14424.77
5617902	chr20	rs2297434	62294015	C	T	0.848	0.846	0.936	0.0421970486997883	0.025	0.09104	14004	16757	14424.77
5616846	chr20	rs6010998	62294402	A	T	0.698	0.691	0.939	0.0555955265008719	0.0194	0.004213	14004	16757	14424.77
5622479	chr20	rs3787103	62295701	A	G	0.849	0.848	0.925	0.04149696667529	0.0252	0.09995	14004	16757	14424.77
5620409	chr20	rs3787102	62295943	C	T	0.847	0.846	0.932	0.0414010268486756	0.025	0.09813	14004	16757	14424.77
5618167	chr20	rs6062482	62296214	G	C	0.847	0.846	0.932	0.0412954824071715	0.025	0.09904	14004	16757	14424.77
5621741	chr20	rs11696198	62298404	G	A	0.87	0.869	0.762	0.0330962274891896	0.0296	0.2637	14004	16757	14424.77
5618074	chr20	rs7261546	62298673	C	G	0.855	0.848	0.947	0.0450020459197846	0.0247	0.06822	14004	16757	14424.77
5615286	chr20	rs56227019	62300806	A	C	0.853	0.847	0.965	0.042503779526724	0.0243	0.08078	14004	16757	14424.77
5615799	chr20	rs3848669	62300811	G	T	0.698	0.691	0.932	0.052601937740197	0.0195	0.006967	14004	16757	14424.77
5620652	chr20	rs3848670	62301009	G	A	0.847	0.847	0.929	0.0384030712829451	0.0251	0.1265	14004	16757	14424.77
5615263	chr20	rs3859579	62301795	A	G	0.698	0.691	0.928	0.0501035869662456	0.0195	0.01027	14004	16757	14424.77
5621021	chr20	rs6062298	62301970	G	A	0.7	0.693	0.932	0.0509022179271191	0.0195	0.009147	14004	16757	14424.77
5622511	chr20	rs6062484	62301980	T	C	0.847	0.846	0.93	0.0382972099323441	0.0251	0.1268	14004	16757	14424.77
5620066	chr20	rs6062485	62302113	A	T	0.853	0.847	0.967	0.042503779526724	0.0243	0.08077	14004	16757	14424.77
5616294	chr20	rs6062299	62302254	G	C	0.853	0.847	0.968	0.0434042576072856	0.0243	0.07442	14004	16757	14424.77
5620934	chr20	rs6062486	62302539	G	A	0.7	0.693	0.932	0.0513012943555507	0.0195	0.008586	14004	16757	14424.77
5620701	chr20	rs6011016	62302650	C	G	0.697	0.69	0.93	0.0537018913875451	0.0195	0.005914	14004	16757	14424.77
5619862	chr20	rs4809219	62303115	C	A	0.698	0.691	0.932	0.0524975689577541	0.0195	0.007106	14004	16757	14424.77
5616335	chr20	rs6011018	62303622	T	G	0.698	0.691	0.932	0.0522033801338585	0.0195	0.007335	14004	16757	14424.77
5621227	chr20	rs6062300	62303794	G	A	0.847	0.846	0.931	0.0371994409891063	0.0251	0.1378	14004	16757	14424.77
5614637	chr20	rs2297436	62304178	G	C	0.847	0.846	0.93	0.0377003271828256	0.0251	0.1329	14004	16757	14424.77
5619971	chr20	rs4809321	62304299	T	G	0.698	0.69	0.93	0.0528011569911275	0.0195	0.006731	14004	16757	14424.77
5619060	chr20	rs67311561	62304762	A	G	0.847	0.846	0.93	0.0374017521540008	0.0251	0.1364	14004	16757	14424.77
5616630	chr20	rs28557323	62304830	C	T	0.876	0.869	0.945	0.043203157300648	0.0263	0.1005	14004	16757	14424.77
5619745	chr20	rs111340639	62304892	A	G	0.847	0.846	0.929	0.0374017521540008	0.0251	0.1364	14004	16757	14424.77
5620612	chr20	rs2297437	62305274	G	A	0.853	0.847	0.976	0.042503779526724	0.0242	0.07935	14004	16757	14424.77
5614482	chr20	rs2777937	62305947	C	T	0.847	0.846	0.928	0.0366983037826737	0.0251	0.1441	14004	16757	14424.77
5615668	chr20	rs8124478	62306190	A	G	0.848	0.841	0.962	0.0481995135792341	0.024	0.04498	14004	16757	14424.77
5617247	chr20	rs2777938	62306208	C	T	0.847	0.846	0.927	0.0366019024445485	0.0251	0.1453	14004	16757	14424.77
5616769	chr20	rs3787100	62306410	A	G	0.696	0.689	0.925	0.0531994764675775	0.0195	0.006472	14004	16757	14424.77
5621485	chr20	rs56053617	62306757	C	T	0.847	0.846	0.923	0.0372957847436969	0.0252	0.1387	14004	16757	14424.77
5617346	chr20	rs3787099	62307517	A	G	0.979	0.978	0.81	0.0481042146741464	0.0648	0.4582	14004	16757	14424.77
5616145	chr20	rs3787098	62307761	C	T	0.875	0.869	0.928	0.0412954824071715	0.0265	0.1188	14004	16757	14424.77
5616456	chr20	rs79981941	62307938	C	A	0.977	0.977	0.789	0.0437967654983826	0.0636	0.491	14004	16757	14424.77
5616225	chr20	rs6062487	62308245	A	T	0.877	0.873	0.887	0.0185960172820726	0.0273	0.4964	14004	16757	14424.77
5621448	chr20	rs6089763	62308354	C	T	0.676	0.675	0.698	-0.0057967688471774	0.0213	0.7869	14004	16757	14424.77
5621766	chr20	rs6089956	62308364	C	A	0.709	0.706	0.749	0.0078987227933553	0.0211	0.7097	14004	16757	14424.77
5615361	chr20	rs35902944	62308395	G	C	0.596	0.589	0.587	-0.0055956263571598	0.0225	0.8019	14004	16757	14424.77
5622037	chr20	rs34538116	62308430	C	T	0.687	0.68	0.572	0.0088011559530687	0.024	0.7136	14004	16757	14424.77
5621980	chr20	rs6011026	62308486	A	G	0.824	0.824	0.685	0.0430020165445429	0.0271	0.1129	14004	16757	14424.77
5618968	chr20	rs73137724	62308517	T	C	0.853	0.85	0.515	0.017496047616751	0.033	0.5949	14004	16757	14424.77
5617471	chr20	rs2738782	62308570	A	G	0.583	0.575	0.691	0.0489996660319079	0.0207	0.01785	14004	16757	14424.77
5617491	chr20	rs2738783	62308612	T	G	0.467	0.461	0.695	0.0518046636160167	0.0205	0.01147	14004	16757	14424.77
5616057	chr20	rs114703330	62309392	T	C	0.973	0.972	0.825	0.0672005996602386	0.0572	0.2401	14004	16757	14424.77
5615709	chr20	rs41309367	62309554	C	T	0.702	0.695	0.927	0.0539008916487975	0.0196	0.006082	14004	16757	14424.77
5617870	chr20	rs6010620	62309839	A	G	0.698	0.691	0.929	0.0537966583556417	0.0195	0.005906	14004	16757	14424.77
5616379	chr20	rs4809322	62310517	C	T	0.877	0.871	0.95	0.0392976332717761	0.0264	0.1363	14004	16757	14424.77
5614297	chr20	rs8114049	62310806	C	T	0.702	0.695	0.926	0.0542040540135122	0.0196	0.005802	14004	16757	14424.77
5621925	chr20	rs6062301	62310810	T	C	0.699	0.692	0.928	0.0551035262260241	0.0196	0.004865	14004	16757	14424.77
5615403	chr20	rs6010621	62310872	T	G	0.699	0.692	0.928	0.0551035262260241	0.0196	0.004876	14004	16757	14424.77
5619108	chr20	rs62207047	62310963	C	T	0.878	0.872	0.951	0.0390957053401303	0.0264	0.1383	14004	16757	14424.77
5614724	chr20	rs2297438	62311098	G	A	0.699	0.692	0.927	0.0551981604647623	0.0196	0.004826	14004	16757	14424.77
5617387	chr20	rs2297439	62311128	T	G	0.973	0.972	0.825	0.0682005576892554	0.0571	0.2324	14004	16757	14424.77
5614663	chr20	rs77552606	62311129	T	C	0.973	0.972	0.83	0.0728972395126652	0.057	0.2006	14004	16757	14424.77
5615564	chr20	rs2297440	62312299	T	C	0.698	0.691	0.925	0.0551981604647623	0.0196	0.004846	14004	16757	14424.77
5617774	chr20	rs4809323	62312497	A	G	0.698	0.691	0.924	0.0551981604647623	0.0196	0.004853	14004	16757	14424.77
5619759	chr20	rs7361098	62312755	G	A	0.698	0.691	0.924	0.0553968632202877	0.0196	0.004748	14004	16757	14424.77
5622136	chr20	rs78430218	62313878	C	T	0.972	0.972	0.824	0.0644010116835795	0.0567	0.2559	14004	16757	14424.77
5618450	chr20	rs75031349	62314054	A	G	0.972	0.972	0.824	0.0686954939412985	0.0565	0.2246	14004	16757	14424.77
5615455	chr20	rs3787092	62315593	C	T	0.697	0.69	0.914	0.0540998523168248	0.0197	0.005897	14004	16757	14424.77
5620614	chr20	rs3787091	62315594	G	T	0.697	0.69	0.914	0.0542987734073789	0.0197	0.005773	14004	16757	14424.77
5619020	chr20	rs3787090	62316447	C	T	0.697	0.69	0.915	0.0535976373487916	0.0197	0.006402	14004	16757	14424.77
5620910	chr20	rs3787089	62316630	C	T	0.7	0.693	0.913	0.0531046528867784	0.0197	0.007138	14004	16757	14424.77
5622019	chr20	rs3787088	62316634	T	G	0.7	0.693	0.913	0.0531046528867784	0.0197	0.007178	14004	16757	14424.77
5620151	chr20	rs4809324	62318220	T	C	0.877	0.871	0.96	0.0323026073786261	0.0262	0.2176	14004	16757	14424.77
5619179	chr20	rs6062490	62318856	G	C	0.697	0.69	0.911	0.0533037720223111	0.0197	0.00678	14004	16757	14424.77
5614220	chr20	rs2738785	62319464	T	C	0.697	0.69	0.911	0.0533985767246953	0.0197	0.006713	14004	16757	14424.77
5614837	chr20	rs2777940	62319561	C	G	0.942	0.941	0.631	0.0235993322503244	0.0458	0.6061	14004	16757	14424.77
5621483	chr20	rs2777941	62319604	A	C	0.695	0.687	0.905	0.0560021901152849	0.0197	0.004505	14004	16757	14424.77
5614651	chr20	rs6062492	62320242	G	A	0.878	0.873	0.944	0.0311013012983478	0.0265	0.2411	14004	16757	14424.77
5619084	chr20	rs16983884	62320674	C	T	0.973	0.972	0.805	0.074002966640836	0.0576	0.1993	14004	16757	14424.77
5620117	chr20	rs6062302	62320968	T	C	0.69	0.683	0.904	0.0563047162104676	0.0196	0.004137	14004	16757	14424.77
5617714	chr20	rs2236506	62321655	G	A	0.697	0.69	0.905	0.0539008916487975	0.0198	0.006373	14004	16757	14424.77
5614891	chr20	rs3208007	62322288	T	C	0.695	0.688	0.901	0.0537966583556417	0.0198	0.006511	14004	16757	14424.77
5621411	chr20	rs6011033	62322699	A	G	0.695	0.688	0.898	0.0539956397610122	0.0198	0.006385	14004	16757	14424.77
5614633	chr20	rs3848672	62324289	C	T	0.532	0.533	0.546	-0.0352956263947246	0.0229	0.1232	14004	16757	14424.77
5622265	chr20	rs3208008	62326110	A	C	0.626	0.616	0.898	0.0613960888650743	0.0187	0.001009	14004	16757	14424.77
5616068	chr20	rs41309931	62326579	G	T	0.8	0.79	0.9	0.0428966409523063	0.0222	0.05329	14004	16757	14424.77
5615201	chr20	rs2297441	62327582	G	A	0.629	0.619	0.902	0.0616029666104685	0.0187	0.0009836	14004	16757	14424.77
5617633	chr20	rs2257440	62328267	C	T	0.373	0.384	0.904	-0.0630995569433169	0.0186	0.0007089	14004	16757	14424.77
5619574	chr20	rs2258056	62328453	T	C	0.373	0.383	0.906	-0.0630036995790015	0.0186	0.0007171	14004	16757	14424.77
5614101	chr20	rs909341	62328742	C	T	0.373	0.384	0.905	-0.0638987258502317	0.0186	0.0006024	14004	16757	14424.77
5619403	chr20	rs1291205	62328829	C	G	0.373	0.383	0.906	-0.0628972021721127	0.0186	0.0007259	14004	16757	14424.77
5615779	chr20	rs6062496	62329099	G	A	0.834	0.833	0.882	0.0585990423029356	0.0249	0.01857	14004	16757	14424.77
5617767	chr20	rs1291206	62329169	G	A	0.374	0.385	0.907	-0.0615988462189574	0.0186	0.000917	14004	16757	14424.77
5618518	chr20	rs1291207	62329412	G	A	0.374	0.385	0.907	-0.0615988462189574	0.0186	0.0009198	14004	16757	14424.77
5617441	chr20	rs1291209	62330439	T	C	0.373	0.383	0.91	-0.0628972021721127	0.0186	0.0007207	14004	16757	14424.77
5617796	chr20	rs1295810	62330484	G	A	0.374	0.384	0.908	-0.0631954234971474	0.0186	0.0006843	14004	16757	14424.77
5614227	chr20	rs1048665	62331989	T	G	0.37	0.381	0.909	-0.0635043893695306	0.0186	0.0006553	14004	16757	14424.77
5618616	chr20	rs6122147	62332537	C	T	0.798	0.788	0.914	0.0423983514166169	0.022	0.0538	14004	16757	14424.77
5621222	chr20	rs1623866	62333022	G	A	0.374	0.385	0.913	-0.0626948883400778	0.0186	0.0007364	14004	16757	14424.77
5614706	chr20	rs2236508	62333115	G	A	0.374	0.385	0.913	-0.0626948883400778	0.0186	0.0007213	14004	16757	14424.77
5615132	chr20	rs2257885	62334220	G	A	0.372	0.383	0.917	-0.0633019526702622	0.0185	0.0006327	14004	16757	14424.77
5619070	chr20	rs1291210	62335293	A	C	0.372	0.383	0.92	-0.0633978386299677	0.0185	0.0006106	14004	16757	14424.77
5621509	chr20	rs6062497	62336258	C	T	0.631	0.62	0.921	0.0650009142174121	0.0185	0.0004599	14004	16757	14424.77
5617430	chr20	rs6011040	62337406	A	G	0.63	0.618	0.924	0.0651976788453886	0.0185	0.0004223	14004	16757	14424.77
5621831	chr20	rs6062498	62339059	C	G	0.625	0.613	0.933	0.0644010116835795	0.0184	0.0004551	14004	16757	14424.77
5616214	chr20	rs6062501	62341931	T	G	0.903	0.902	0.865	0.0454034834538498	0.031	0.1437	14004	16757	14424.77
5619602	chr20	rs3761123	62342468	G	A	0.62	0.608	0.939	0.0616969878029145	0.0183	0.0007249	14004	16757	14424.77
5617736	chr20	rs2750480	62342654	G	A	0.383	0.394	0.942	-0.0605996221289296	0.0182	0.0008759	14004	16757	14424.77
5619827	chr20	rs3761121	62342695	T	C	0.79	0.78	0.939	0.0395956428583544	0.0214	0.06408	14004	16757	14424.77
5622352	chr20	rs2872881	62342801	G	A	0.383	0.394	0.944	-0.0613011005766046	0.0182	0.0007567	14004	16757	14424.77
5617373	chr20	rs2750481	62343140	A	G	0.383	0.394	0.945	-0.061099109367851	0.0182	0.0007763	14004	16757	14424.77
5616184	chr20	rs2750482	62343164	T	C	0.383	0.394	0.945	-0.061099109367851	0.0182	0.0007782	14004	16757	14424.77
5617250	chr20	rs2315007	62343845	T	C	0.623	0.611	0.951	0.0616969878029145	0.0182	0.0006933	14004	16757	14424.77
5618728	chr20	rs2315008	62343956	T	G	0.623	0.611	0.951	0.0616029666104685	0.0182	0.0006987	14004	16757	14424.77
5621907	chr20	rs2315009	62344140	C	G	0.381	0.392	0.951	-0.0601003842529617	0.0181	0.0009104	14004	16757	14424.77
5617122	chr20	rs35046559	62344480	A	G	0.382	0.393	0.95	-0.061003443560332	0.0182	0.0007751	14004	16757	14424.77
5615426	chr20	rs35201382	62344694	T	C	0.381	0.392	0.951	-0.0601959637034527	0.0181	0.0008959	14004	16757	14424.77
5619530	chr20	rs67468102	62344883	G	C	0.381	0.392	0.952	-0.0598986354083514	0.0181	0.0009562	14004	16757	14424.77
5618426	chr20	rs2750483	62345470	A	G	0.381	0.392	0.952	-0.0596969272581274	0.0181	0.0009879	14004	16757	14424.77
5622005	chr20	rs62217797	62346045	A	G	0.788	0.778	0.942	0.0397974698740661	0.0213	0.06152	14004	16757	14424.77
5619572	chr20	rs2259858	62346459	A	T	0.382	0.393	0.951	-0.0603021738083819	0.0181	0.0008891	14004	16757	14424.77
5622435	chr20	rs4809327	62348190	C	T	0.621	0.609	0.949	0.0606999130996222	0.0182	0.0008467	14004	16757	14424.77
5615410	chr20	rs4809328	62348327	C	T	0.623	0.611	0.954	0.0600032523358097	0.0182	0.0009612	14004	16757	14424.77
5621782	chr20	rs4809329	62348460	C	T	0.622	0.611	0.954	0.0598996532078335	0.0182	0.0009722	14004	16757	14424.77
5616298	chr20	rs6062504	62348907	A	G	0.623	0.611	0.954	0.059701843246044	0.0182	0.001007	14004	16757	14424.77
5616802	chr20	rs6089961	62349491	G	A	0.381	0.392	0.955	-0.0584981343943099	0.0181	0.001234	14004	16757	14424.77
5617652	chr20	rs4809330	62349586	A	G	0.622	0.611	0.955	0.0595982128860241	0.0181	0.001018	14004	16757	14424.77
5622258	chr20	rs2738758	62349625	C	G	0.381	0.392	0.955	-0.0584027170759943	0.0181	0.001256	14004	16757	14424.77
5618440	chr20	rs2263805	62351150	T	C	0.384	0.394	0.948	-0.058901107920161	0.0181	0.001181	14004	16757	14424.77
5621071	chr20	rs6062304	62351539	A	T	0.62	0.609	0.946	0.0600032523358097	0.0182	0.0009838	14004	16757	14424.77
5617051	chr20	rs6062506	62352389	T	G	0.62	0.608	0.944	0.0598996532078335	0.0182	0.001007	14004	16757	14424.77
5617683	chr20	rs1291213	62352626	C	T	0.385	0.396	0.943	-0.0594952597858765	0.0182	0.001075	14004	16757	14424.77
5621679	chr20	rs8125514	62352637	G	A	0.62	0.608	0.944	0.0597960433459657	0.0182	0.001033	14004	16757	14424.77
5621376	chr20	rs6011057	62354144	C	T	0.619	0.608	0.94	0.0594003432814475	0.0182	0.001126	14004	16757	14424.77
5618970	chr20	rs1758205	62355756	G	A	0.385	0.396	0.938	-0.0582967085104029	0.0182	0.001367	14004	16757	14424.77
5615517	chr20	rs2263806	62356538	G	A	0.386	0.397	0.936	-0.0573960891413091	0.0182	0.001616	14004	16757	14424.77
5615597	chr20	rs6011058	62356627	C	T	0.619	0.607	0.935	0.059701843246044	0.0183	0.001082	14004	16757	14424.77
5614367	chr20	rs6062507	62357330	G	A	0.867	0.866	0.84	0.0509972505709038	0.0278	0.06647	14004	16757	14424.77
5617253	chr20	rs34251386	62357471	G	A	0.386	0.397	0.935	-0.0579045745015309	0.0182	0.001488	14004	16757	14424.77
5621432	chr20	rs6122154	62359345	C	T	0.386	0.398	0.933	-0.0575020022714588	0.0182	0.001613	14004	16757	14424.77
5621728	chr20	rs2427529	62359564	T	A	0.386	0.398	0.933	-0.0575973336805821	0.0182	0.001579	14004	16757	14424.77
5616671	chr20	rs2427530	62361737	G	A	0.383	0.395	0.925	-0.0579999442979887	0.0183	0.001559	14004	16757	14424.77
5619652	chr20	rs2427531	62362116	G	C	0.384	0.396	0.924	-0.0586041643160532	0.0183	0.001387	14004	16757	14424.77
5618794	chr20	rs6062509	62362563	G	T	0.617	0.605	0.93	0.0580990823836463	0.0183	0.001472	14004	16757	14424.77
5614648	chr20	rs6122158	62363096	G	A	0.388	0.399	0.929	-0.0580953231907121	0.0182	0.001445	14004	16757	14424.77
5615107	chr20	rs67616625	62363487	A	G	0.387	0.399	0.929	-0.0570995920405728	0.0182	0.001728	14004	16757	14424.77
5616325	chr20	rs56057703	62363512	C	T	0.966	0.965	0.681	0.0848006016924651	0.0572	0.1382	14004	16757	14424.77
5617427	chr20	rs6011066	62364180	G	A	0.616	0.604	0.927	0.0575044650684261	0.0183	0.001681	14004	16757	14424.77
5621837	chr20	rs1151622	62365556	A	G	0.388	0.4	0.927	-0.0561048513847726	0.0182	0.002095	14004	16757	14424.77
5621524	chr20	rs2427534	62366478	A	G	0.389	0.401	0.925	-0.056496280157669	0.0182	0.001948	14004	16757	14424.77
5618956	chr20	rs1151623	62368606	T	C	0.61	0.598	0.922	0.0570039574677328	0.0183	0.001803	14004	16757	14424.77
5618814	chr20	rs2236510	62368804	C	T	0.393	0.405	0.917	-0.0553964376203783	0.0183	0.002434	14004	16757	14424.77
5619303	chr20	rs2236511	62369161	C	G	0.783	0.773	0.918	0.0350002811846215	0.0213	0.1004	14004	16757	14424.77
5617034	chr20	rs914559	62369300	C	G	0.61	0.598	0.921	0.0563047162104676	0.0183	0.002057	14004	16757	14424.77
5616592	chr20	rs1151624	62369895	A	G	0.599	0.587	0.923	0.0618004009054468	0.0181	0.0006576	14004	16757	14424.77
5617056	chr20	rs1056441	62370349	T	C	0.601	0.588	0.92	0.0648978315778429	0.0182	0.0003641	14004	16757	14424.77
5615409	chr20	rs6122159	62370732	G	T	0.403	0.416	0.921	-0.0644958553811008	0.0182	0.0003818	14004	16757	14424.77
5619410	chr20	rs1741708	62372041	G	T	0.403	0.416	0.92	-0.0651040143320462	0.0182	0.0003392	14004	16757	14424.77
5621280	chr20	rs6062510	62372148	G	C	0.603	0.59	0.922	0.0635004825618992	0.0182	0.0004797	14004	16757	14424.77
5614066	chr20	rs4809221	62372706	G	A	0.602	0.589	0.911	0.0616969878029145	0.0183	0.0007279	14004	16757	14424.77
5620673	chr20	rs2253823	62372956	C	T	0.402	0.415	0.921	-0.0620988329318545	0.0181	0.0006238	14004	16757	14424.77
5621162	chr20	rs2253829	62373079	G	C	0.402	0.414	0.924	-0.0623010261973793	0.0181	0.0005808	14004	16757	14424.77
5616179	chr20	rs8957	62373707	G	T	0.6	0.586	0.917	0.0600032523358097	0.0182	0.0009811	14004	16757	14424.77
5616762	chr20	rs2256814	62373983	G	A	0.411	0.424	0.916	-0.0584027170759943	0.0181	0.00129	14004	16757	14424.77
5616041	chr20	rs1058319	62374389	C	T	0.448	0.462	0.811	-0.0615988462189574	0.019	0.001213	14004	16757	14424.77
5618889	chr20	rs6742	62374441	T	C	0.0353	0.0355	0.612	-0.0674012815955113	0.0595	0.2569	14004	16757	14424.77
5618731	chr20	rs2427537	62376227	T	C	0.0697	0.0692	0.838	-0.0375045865412751	0.0383	0.3269	14004	16757	14424.77
5617689	chr20	rs2281925	62376503	G	A	0.763	0.753	0.906	0.0411035548784171	0.0208	0.04781	14004	16757	14424.77
5617892	chr20	rs2296763	62376939	A	C	0.515	0.504	0.813	0.0456041418050158	0.0189	0.01586	14004	16757	14424.77
5620026	chr20	rs35982738	62378121	C	T	0.959	0.96	0.637	0.0236969951765786	0.0566	0.6751	14004	16757	14424.77
5615507	chr20	rs5019252	62378349	C	T	0.645	0.633	0.949	0.041995705452017	0.0181	0.02044	14004	16757	14424.77
5618868	chr20	rs12625387	62378364	C	T	0.644	0.632	0.955	0.0385955177593629	0.018	0.03223	14004	16757	14424.77
5619894	chr20	rs73622886	62378954	C	T	0.452	0.462	0.894	-0.0460020545617973	0.0181	0.0112	14004	16757	14424.77
5621364	chr20	rs6011076	62379006	T	C	0.62	0.608	0.951	0.0395956428583544	0.0178	0.02599	14004	16757	14424.77
5617919	chr20	rs73622887	62379339	C	T	0.438	0.449	0.924	-0.0484972070855493	0.0179	0.006684	14004	16757	14424.77
5618345	chr20	rs11697610	62379531	A	G	0.928	0.928	0.849	0.0483996117232768	0.0373	0.1949	14004	16757	14424.77
5615695	chr20	rs2872979	62379747	C	T	0.639	0.628	0.962	0.0384992991506098	0.0179	0.03192	14004	16757	14424.77
5615630	chr20	rs12053646	62379748	G	A	0.436	0.446	0.929	-0.0480984034910313	0.0179	0.00705	14004	16757	14424.77
5618390	chr20	rs2315646	62379750	T	G	0.639	0.628	0.962	0.0384030712829451	0.0179	0.03234	14004	16757	14424.77
5614463	chr20	rs2315647	62379853	C	G	0.0734	0.0728	0.865	-0.0401035026973339	0.0366	0.2744	14004	16757	14424.77
5620206	chr20	rs1887406	62379990	G	C	0.436	0.447	0.934	-0.0482977854077521	0.0178	0.006707	14004	16757	14424.77
5618284	chr20	rs2315648	62380098	G	C	0.638	0.627	0.969	0.0389995348490096	0.0179	0.02893	14004	16757	14424.77
5616424	chr20	rs932824	62380315	A	G	0.639	0.627	0.968	0.0400953305639422	0.0179	0.02474	14004	16757	14424.77
5614139	chr20	rs932825	62380328	C	T	0.639	0.627	0.968	0.0399992561638529	0.0179	0.02531	14004	16757	14424.77
5614782	chr20	rs932826	62380516	A	C	0.316	0.326	0.889	-0.0492007484476219	0.0193	0.01091	14004	16757	14424.77
5615868	chr20	rs932827	62380527	C	T	0.882	0.881	0.869	0.0149969810059077	0.028	0.5938	14004	16757	14424.77
5615436	chr20	rs12625413	62380542	T	C	0.639	0.627	0.966	0.0394033887747662	0.0179	0.02757	14004	16757	14424.77
5621457	chr20	rs6089970	62381979	C	T	0.44	0.449	0.902	-0.0442967745820927	0.0181	0.0143	14004	16757	14424.77
5620996	chr20	rs4809332	62382991	A	G	0.365	0.376	0.969	-0.0369026020501437	0.0178	0.03865	14004	16757	14424.77
5616698	chr20	rs4809222	62383796	C	G	0.365	0.376	0.972	-0.0364980230402006	0.0178	0.04057	14004	16757	14424.77
5614535	chr20	rs2281926	62384309	G	C	0.532	0.533	0.937	-0.02960390325858	0.0177	0.09325	14004	16757	14424.77
5616115	chr20	rs2281927	62384580	G	C	0.365	0.376	0.973	-0.0366951051877892	0.0178	0.03953	14004	16757	14424.77
5620578	chr20	rs2281928	62384604	G	C	0.365	0.376	0.973	-0.0366951051877892	0.0178	0.03955	14004	16757	14424.77
5619468	chr20	rs4809334	62384972	G	A	0.532	0.533	0.943	-0.0278029446620889	0.0176	0.1144	14004	16757	14424.77
5617323	chr20	rs13041528	62385446	G	C	0.532	0.533	0.945	-0.0278029446620889	0.0176	0.1141	14004	16757	14424.77
5617825	chr20	rs7273624	62385479	G	A	0.833	0.843	0.957	-0.0144032303107437	0.024	0.5499	14004	16757	14424.77
5615768	chr20	rs12481497	62385541	G	A	0.532	0.533	0.945	-0.0277001306422786	0.0176	0.1146	14004	16757	14424.77
5620087	chr20	rs4299387	62385558	T	C	0.833	0.843	0.956	-0.0142003494011414	0.024	0.5541	14004	16757	14424.77
5614142	chr20	rs6089971	62385846	G	A	0.532	0.533	0.946	-0.0277001306422786	0.0176	0.1145	14004	16757	14424.77
5617965	chr20	rs2093118	62385932	G	T	0.639	0.627	0.975	0.0385955177593629	0.0178	0.03045	14004	16757	14424.77
5621541	chr20	rs6011081	62385976	G	A	0.834	0.844	0.954	-0.0154994990469515	0.0241	0.5213	14004	16757	14424.77
5622367	chr20	rs6122160	62386767	C	T	0.639	0.627	0.978	0.0381047060335456	0.0178	0.03246	14004	16757	14424.77
5622432	chr20	rs6122161	62386887	C	A	0.64	0.628	0.979	0.0371994409891063	0.0178	0.03663	14004	16757	14424.77
5615510	chr20	rs4809335	62387094	C	T	0.365	0.376	0.978	-0.0355028330426552	0.0178	0.04585	14004	16757	14424.77
5618089	chr20	rs11696871	62387417	G	A	0.532	0.532	0.948	-0.0274020297483382	0.0176	0.1187	14004	16757	14424.77
5617460	chr20	rs4809223	62387549	C	G	0.832	0.842	0.958	-0.0124977728299804	0.024	0.6022	14004	16757	14424.77
5615404	chr20	rs4809224	62387830	T	A	0.832	0.842	0.958	-0.0120017335415971	0.024	0.6158	14004	16757	14424.77
5622190	chr20	rs6011085	62388206	C	T	0.832	0.842	0.957	-0.0120017335415971	0.024	0.6165	14004	16757	14424.77
5621350	chr20	rs6089769	62388547	A	G	0.832	0.842	0.956	-0.0117993392160431	0.024	0.6222	14004	16757	14424.77
5622075	chr20	rs6089973	62388627	C	T	0.365	0.376	0.973	-0.0361972883118878	0.0178	0.04224	14004	16757	14424.77
5619979	chr20	rs6010639	62388673	G	A	0.832	0.842	0.955	-0.0117993392160431	0.024	0.6216	14004	16757	14424.77
5616786	chr20	rs6089770	62391014	C	T	0.172	0.161	0.949	0.0154007965760229	0.0238	0.5189	14004	16757	14424.77
5616411	chr20	rs6122028	62391453	C	T	0.641	0.629	0.97	0.0394033887747662	0.0179	0.02773	14004	16757	14424.77
5615587	chr20	rs6122029	62391613	G	A	0.828	0.838	0.942	-0.0158042315449673	0.0239	0.5086	14004	16757	14424.77
5620290	chr20	rs6062309	62391842	A	G	0.828	0.838	0.941	-0.015895669405385	0.0239	0.5065	14004	16757	14424.77
5616578	chr20	rs6011089	62391943	A	G	0.828	0.838	0.94	-0.015895669405385	0.0239	0.5054	14004	16757	14424.77
5621072	chr20	rs6010641	62392553	T	C	0.829	0.839	0.937	-0.0139975096438537	0.024	0.5603	14004	16757	14424.77
5622144	chr20	rs6010642	62392652	T	C	0.828	0.838	0.936	-0.0149004625639624	0.024	0.533	14004	16757	14424.77
5621714	chr20	rs6062513	62392891	G	C	0.827	0.838	0.934	-0.0165969709073694	0.024	0.4896	14004	16757	14424.77
5622396	chr20	rs6010644	62393090	G	A	0.827	0.838	0.933	-0.0165969709073694	0.024	0.4883	14004	16757	14424.77
5614997	chr20	rs2315649	62393107	C	T	0.642	0.63	0.966	0.039701366851552	0.0179	0.027	14004	16757	14424.77
5616628	chr20	rs6011091	62393480	T	A	0.827	0.838	0.931	-0.0168003386783461	0.024	0.4846	14004	16757	14424.77
5616483	chr20	rs6010646	62393583	A	C	0.827	0.838	0.931	-0.0166986496230515	0.024	0.4858	14004	16757	14424.77
5619093	chr20	rs62217844	62394196	C	G	0.827	0.838	0.93	-0.0170037478161859	0.024	0.4798	14004	16757	14424.77
5617907	chr20	rs6089771	62394388	A	G	0.828	0.839	0.927	-0.0186019483996616	0.0241	0.4422	14004	16757	14424.77
5615889	chr20	rs7274760	62394704	A	G	0.828	0.839	0.926	-0.0186019483996616	0.0242	0.4407	14004	16757	14424.77
5614588	chr20	rs6010647	62395638	A	C	0.831	0.842	0.925	-0.0188974371044634	0.0243	0.4374	14004	16757	14424.77
5616849	chr20	rs6512287	62395721	A	G	0.471	0.47	0.929	0.0285971749776749	0.0177	0.1071	14004	16757	14424.77
5622143	chr20	rs6089979	62395764	A	G	0.83	0.842	0.923	-0.0208049294331883	0.0243	0.3922	14004	16757	14424.77
5619024	chr20	rs6062514	62396221	G	T	0.83	0.842	0.922	-0.0203047533403643	0.0244	0.4043	14004	16757	14424.77
5618720	chr20	rs7271043	62396925	G	A	0.643	0.63	0.96	0.0394995204367644	0.018	0.02819	14004	16757	14424.77
5620769	chr20	rs6011094	62397796	C	T	0.83	0.842	0.916	-0.0213972981080803	0.0244	0.3809	14004	16757	14424.77
5621859	chr20	rs6011095	62397811	C	T	0.83	0.842	0.916	-0.0216016445577609	0.0244	0.3766	14004	16757	14424.77
5621165	chr20	rs6011096	62398015	T	C	0.829	0.842	0.915	-0.0231048737150968	0.0244	0.3435	14004	16757	14424.77
5617075	chr20	rs6011097	62398825	G	A	0.472	0.472	0.93	0.0267003518299564	0.0177	0.1313	14004	16757	14424.77
5617448	chr20	rs6011098	62398935	C	T	0.473	0.472	0.93	0.0267003518299564	0.0177	0.1318	14004	16757	14424.77
5617015	chr20	rs2315654	62399641	C	T	0.473	0.473	0.93	0.027196791588428	0.0177	0.1249	14004	16757	14424.77
5615703	chr20	rs6010648	62400021	T	C	0.468	0.468	0.921	0.0274011363479391	0.0178	0.1246	14004	16757	14424.77
5622026	chr20	rs12480190	62401114	C	T	0.573	0.569	0.908	-0.0209989425960583	0.0181	0.2481	14004	16757	14424.77
5617423	chr20	rs10485826	62401115	G	A	0.631	0.619	0.926	0.0450020459197846	0.0182	0.01361	14004	16757	14424.77
5615259	chr20	rs6089982	62401143	C	T	0.568	0.564	0.911	-0.0213972981080803	0.0181	0.2363	14004	16757	14424.77
5616668	chr20	rs6089984	62401898	G	A	0.157	0.142	0.919	0.0503033045092425	0.0253	0.04657	14004	16757	14424.77
5615012	chr20	rs6512289	62402072	G	A	0.854	0.869	0.94	-0.0507039943747058	0.0259	0.05057	14004	16757	14424.77
5617296	chr20	rs12479927	62402488	T	C	0.158	0.143	0.92	0.0503033045092425	0.0252	0.04587	14004	16757	14424.77
5618732	chr20	rs73143503	62402628	G	A	0.819	0.831	0.795	-0.0440041354980549	0.0252	0.08049	14004	16757	14424.77
5621535	chr20	rs6089986	62402860	G	A	0.573	0.561	0.949	0.03649585023784	0.0176	0.03754	14004	16757	14424.77
5618711	chr20	rs4809336	62402941	A	G	0.157	0.142	0.932	0.0485996698360624	0.0252	0.05317	14004	16757	14424.77
5620591	chr20	rs4809337	62402956	C	T	0.157	0.142	0.932	0.0485996698360624	0.0251	0.05305	14004	16757	14424.77
5621805	chr20	rs6010649	62404188	C	G	0.854	0.868	0.95	-0.050104527566688	0.0258	0.05175	14004	16757	14424.77
5617103	chr20	rs6062519	62404232	T	C	0.854	0.869	0.951	-0.050104527566688	0.0258	0.05179	14004	16757	14424.77
5616343	chr20	rs6062520	62404352	A	G	0.854	0.869	0.952	-0.0501991563328521	0.0257	0.05119	14004	16757	14424.77
5616808	chr20	rs6062521	62404416	T	C	0.854	0.869	0.954	-0.0501991563328521	0.0257	0.05132	14004	16757	14424.77
5614318	chr20	rs6062522	62404469	G	C	0.854	0.869	0.954	-0.0503043099097479	0.0257	0.05081	14004	16757	14424.77
5616103	chr20	rs62217849	62404745	G	T	0.854	0.869	0.954	-0.050798679887367	0.0257	0.04827	14004	16757	14424.77
5617941	chr20	rs6011105	62404838	G	A	0.854	0.869	0.954	-0.050798679887367	0.0257	0.0485	14004	16757	14424.77
5620752	chr20	rs4809340	62404933	G	A	0.156	0.141	0.947	0.0493995022947674	0.025	0.04783	14004	16757	14424.77
5616445	chr20	rs59496954	62405116	G	A	0.854	0.869	0.954	-0.0515038428671156	0.0257	0.04518	14004	16757	14424.77
5615546	chr20	rs6122166	62405863	G	C	0.553	0.541	0.949	0.0382972099323441	0.0175	0.02854	14004	16757	14424.77
5616086	chr20	rs6089988	62405960	T	C	0.553	0.541	0.949	0.0379988130912113	0.0175	0.02974	14004	16757	14424.77
5621518	chr20	rs4809225	62406545	C	T	0.915	0.923	0.871	-0.0453007592301635	0.0333	0.174	14004	16757	14424.77
5621031	chr20	rs3810493	62406641	C	T	0.57	0.557	0.98	0.0402970567645369	0.0173	0.01968	14004	16757	14424.77
5619996	chr20	rs3810494	62406749	C	T	0.568	0.554	0.967	0.0437967654983826	0.0174	0.01171	14004	16757	14424.77
5618248	chr20	rs3810495	62406819	A	G	0.568	0.554	0.966	0.0435000054458512	0.0174	0.01219	14004	16757	14424.77
5620190	chr20	rs3810496	62406886	T	C	0.556	0.543	0.947	0.0439977464776452	0.0175	0.01194	14004	16757	14424.77
5622216	chr20	rs3827026	62407104	C	T	0.892	0.904	0.851	-0.0630036995790015	0.0307	0.04	14004	16757	14424.77
5617850	chr20	rs11698493	62407617	C	G	0.586	0.585	0.947	-0.0177974390305806	0.0178	0.317	14004	16757	14424.77
5614345	chr20	rs4809226	62407879	G	A	0.854	0.869	0.954	-0.056496280157669	0.0258	0.02821	14004	16757	14424.77
5617755	chr20	rs6122168	62408691	G	C	0.573	0.56	0.994	0.0404027066313724	0.0172	0.0187	14004	16757	14424.77
5619658	chr20	rs13042220	62408749	G	A	0.586	0.585	0.95	-0.0178992398878318	0.0177	0.3118	14004	16757	14424.77
5616489	chr20	rs62219891	62408774	C	T	0.854	0.869	0.954	-0.0566020980240563	0.0257	0.02784	14004	16757	14424.77
5621984	chr20	rs13043476	62408781	C	T	0.586	0.585	0.951	-0.0186019483996616	0.0177	0.2937	14004	16757	14424.77
5615024	chr20	rs6512290	62409394	G	A	0.573	0.56	0.997	0.0400953305639422	0.0171	0.01918	14004	16757	14424.77
5614814	chr20	rs6122169	62409453	C	T	0.573	0.56	0.998	0.0402010017441475	0.0171	0.01898	14004	16757	14424.77
5614895	chr20	rs6122170	62409477	G	T	0.573	0.56	0.998	0.0399992561638529	0.0171	0.01938	14004	16757	14424.77
5618659	chr20	rs6122171	62409510	A	G	0.573	0.56	0.999	0.0399992561638529	0.0171	0.01941	14004	16757	14424.77
5619756	chr20	rs7363352	62409689	C	G	0.573	0.56	0.999	0.0402010017441475	0.0171	0.01877	14004	16757	14424.77
5621570	chr20	rs7361427	62409691	A	G	0.573	0.56	0.999	0.0402010017441475	0.0171	0.01883	14004	16757	14424.77
5620689	chr20	rs6062314	62409713	C	T	0.0141	0.0143	0.867	-0.0440981887217984	0.0828	0.5947	11162	14797	12165.27
5617248	chr20	rs6122172	62409888	C	T	0.578	0.564	1.01	0.0423024980338776	0.0171	0.01317	14004	16757	14424.77
5622094	chr20	rs4809341	62409915	T	C	0.0139	0.0141	0.862	-0.0418016408837633	0.0837	0.6173	11162	14797	12165.27
5615734	chr20	rs12710317	62410024	A	G	0.578	0.564	1.0	0.0421011760186353	0.0171	0.01376	14004	16757	14424.77
5619190	chr20	rs12710318	62410049	G	A	0.578	0.564	1.0	0.0421011760186353	0.0171	0.0137	14004	16757	14424.77
5618063	chr20	rs66581209	62410070	T	G	0.581	0.58	0.959	-0.0203047533403643	0.0176	0.2489	14004	16757	14424.77
5622370	chr20	rs6089774	62411102	G	A	0.578	0.564	1.0	0.0418039122811836	0.0171	0.0146	14004	16757	14424.77
5614880	chr20	rs67840723	62411407	T	C	0.581	0.58	0.955	-0.0198966317144566	0.0177	0.2604	14004	16757	14424.77
5614839	chr20	rs6089994	62411440	C	A	0.578	0.564	0.999	0.041995705452017	0.0171	0.01414	14004	16757	14424.77
5620707	chr20	rs6122173	62412100	A	G	0.578	0.564	0.997	0.0418039122811836	0.0172	0.01472	14004	16757	14424.77
5616019	chr20	rs6011109	62412658	G	A	0.0136	0.0139	0.854	-0.0197028322758684	0.0809	0.8073	13014	15757	13429.79
5617207	chr20	rs6011110	62412904	G	A	0.854	0.869	0.952	-0.0557981629302465	0.0258	0.03043	14004	16757	14424.77
5621787	chr20	rs6122030	62413209	T	C	0.574	0.562	0.991	0.0381047060335456	0.0172	0.02654	14004	16757	14424.77
5619231	chr20	rs4809343	62413663	C	A	0.581	0.58	0.949	-0.0197028322758684	0.0177	0.2651	14004	16757	14424.77
5615819	chr20	rs4809344	62413734	C	G	0.0138	0.0141	0.849	-0.0207028323592018	0.0805	0.7971	13014	15757	13429.79
5618126	chr20	rs6062527	62413838	G	C	0.855	0.869	0.951	-0.0551005327305046	0.0258	0.03273	14004	16757	14424.77
5621633	chr20	rs6122174	62413844	C	T	0.578	0.564	0.991	0.04149696667529	0.0172	0.0159	14004	16757	14424.77
5619856	chr20	rs6011111	62413993	C	A	0.855	0.869	0.951	-0.05519563546795	0.0258	0.03242	14004	16757	14424.77
5619629	chr20	rs6089775	62414424	C	T	0.578	0.565	0.989	0.0411995232473163	0.0172	0.01672	14004	16757	14424.77
5614893	chr20	rs6089776	62414548	T	C	0.0133	0.0134	0.834	-0.0119005312583873	0.0833	0.8865	13014	15757	13429.79
5615089	chr20	rs2148803	62414708	A	G	0.0137	0.0139	0.843	-0.0170037478161859	0.0814	0.8345	13014	15757	13429.79
5619719	chr20	rs6122175	62415064	C	A	0.578	0.565	0.988	0.0409019913204257	0.0172	0.01746	14004	16757	14424.77
5621402	chr20	rs6089995	62415693	T	C	0.577	0.564	0.986	0.0404987422798789	0.0172	0.01891	14004	16757	14424.77
5614677	chr20	rs11700159	62416324	C	T	0.581	0.58	0.943	-0.0196008476550609	0.0178	0.2703	14004	16757	14424.77
5619562	chr20	rs35960945	62416325	G	A	0.891	0.888	0.817	0.0355022698424966	0.0298	0.234	14004	16757	14424.77
5620631	chr20	rs11698179	62416358	A	G	0.581	0.58	0.943	-0.0194988734340555	0.0178	0.2713	14004	16757	14424.77
5614577	chr20	rs4425138	62416442	G	A	0.855	0.869	0.945	-0.0515986041477272	0.0259	0.04606	14004	16757	14424.77
5615999	chr20	rs2315655	62416741	C	G	0.856	0.87	0.944	-0.0511985620326965	0.026	0.04866	14004	16757	14424.77
5614071	chr20	rs6122177	62417030	T	C	0.576	0.563	0.984	0.039701366851552	0.0173	0.02127	14004	16757	14424.77
5615528	chr20	rs6122179	62417181	G	A	0.576	0.564	0.983	0.0392014821991368	0.0173	0.02299	14004	16757	14424.77
5620807	chr20	rs6010650	62417502	A	C	0.014	0.0141	0.829	-0.0130953713122409	0.0816	0.8726	13014	15757	13429.79
5614088	chr20	rs6089777	62417735	A	G	0.569	0.557	0.964	0.0372957847436969	0.0174	0.03189	14004	16757	14424.77
5618146	chr20	rs6089996	62417754	G	A	0.0168	0.0168	0.718	-0.0152050125429676	0.0802	0.8502	13014	15757	13429.79
5616834	chr20	rs6010651	62418243	A	C	0.433	0.446	0.956	-0.0406032684425478	0.0175	0.02014	14004	16757	14424.77
5615514	chr20	rs6062529	62418331	C	T	0.852	0.867	0.946	-0.0503043099097479	0.0256	0.0497	14004	16757	14424.77
5616889	chr20	rs2315656	62418337	G	A	0.33	0.321	0.846	0.0087020272939009	0.0199	0.6601	14004	16757	14424.77
5619423	chr20	rs6062530	62418385	T	G	0.852	0.866	0.941	-0.0492007484476219	0.0256	0.05478	14004	16757	14424.77
5621783	chr20	rs67047102	62419213	C	T	0.602	0.601	0.937	-0.0248051189189711	0.018	0.1677	14004	16757	14424.77
5615166	chr20	rs6062317	62421012	G	A	0.852	0.866	0.943	-0.0473956369746291	0.0257	0.06466	14004	16757	14424.77
5618528	chr20	rs755017	62421622	A	G	0.588	0.587	0.955	-0.021101069908054	0.0177	0.2338	14004	16757	14424.77
5615946	chr20	rs2281929	62422080	T	C	0.589	0.588	0.955	-0.0214994661132367	0.0177	0.2241	14004	16757	14424.77
5621950	chr20	rs76484331	62422504	C	A	0.988	0.987	0.816	0.0352995739869328	0.0885	0.6903	12467	15217	12886.31
5620797	chr20	rs747514	62422619	A	C	0.44	0.453	0.972	-0.0418954871740363	0.0173	0.0156	14004	16757	14424.77
5617270	chr20	rs4456758	62422675	T	C	0.441	0.453	0.973	-0.0421040660228114	0.0173	0.01506	14004	16757	14424.77
5615130	chr20	rs6062319	62422805	C	T	0.851	0.866	0.938	-0.0482977854077521	0.0257	0.05978	14004	16757	14424.77
5620170	chr20	rs55643250	62423164	C	T	0.603	0.602	0.946	-0.0240980393840575	0.0179	0.1789	14004	16757	14424.77
5617791	chr20	rs67542556	62423362	A	G	0.603	0.602	0.946	-0.0240980393840575	0.0179	0.1783	14004	16757	14424.77
5614164	chr20	rs11697546	62424017	C	T	0.851	0.866	0.936	-0.0473956369746291	0.0257	0.065	14004	16757	14424.77
5621137	chr20	rs11698037	62424393	C	T	0.602	0.601	0.946	-0.0238010101859522	0.0179	0.1832	14004	16757	14424.77
5614593	chr20	rs62219892	62424528	G	A	0.851	0.866	0.934	-0.0471020897690825	0.0257	0.06715	14004	16757	14424.77
5618886	chr20	rs6011116	62425472	G	A	0.602	0.601	0.946	-0.0236986067778773	0.0179	0.1859	14004	16757	14424.77
5621394	chr20	rs6011117	62425714	C	T	0.602	0.601	0.946	-0.023401696181619	0.0179	0.1902	14004	16757	14424.77
5616879	chr20	rs6011118	62425966	A	G	0.602	0.601	0.946	-0.0235040691879941	0.0179	0.189	14004	16757	14424.77
5619269	chr20	rs66493913	62426005	G	A	0.602	0.601	0.946	-0.0239034240815591	0.0179	0.1812	14004	16757	14424.77
5615296	chr20	rs67415541	62426149	A	C	0.605	0.605	0.936	-0.023401696181619	0.018	0.1935	14004	16757	14424.77
5615664	chr20	rs66486049	62426150	G	C	0.605	0.604	0.936	-0.023401696181619	0.018	0.1949	14004	16757	14424.77
5618116	chr20	rs2180631	62426393	C	T	0.987	0.986	0.819	0.0288983900426488	0.0849	0.7334	13014	15757	13429.79
5617745	chr20	rs4809229	62426688	T	C	0.59	0.588	0.952	-0.0197028322758684	0.0178	0.2673	14004	16757	14424.77
5616779	chr20	rs6011119	62427085	C	T	0.6	0.6	0.946	-0.0244976316004002	0.0179	0.1714	14004	16757	14424.77
5615515	chr20	rs4538263	62427187	G	A	0.587	0.586	0.954	-0.0226035462098532	0.0177	0.2023	14004	16757	14424.77
5618121	chr20	rs6010653	62427211	G	C	0.6	0.6	0.946	-0.0244976316004002	0.0179	0.1701	14004	16757	14424.77
5616357	chr20	rs67796606	62427354	A	G	0.6	0.6	0.946	-0.0247026126403718	0.0179	0.1666	14004	16757	14424.77
5619752	chr20	rs75004420	62427703	G	A	0.986	0.987	0.754	-0.0064004391810282	0.1037	0.9507	8894	12552	9908.83
5620901	chr20	rs6011121	62428104	C	G	0.587	0.586	0.955	-0.0252972953741621	0.0177	0.1534	14004	16757	14424.77
5615721	chr20	rs6062533	62429101	G	A	0.855	0.869	0.928	-0.0431998193062192	0.026	0.09604	14004	16757	14424.77
5617378	chr20	rs57620666	62429794	G	A	0.588	0.586	0.954	-0.0255024404124231	0.0177	0.151	14004	16757	14424.77
5616911	chr20	rs73624722	62429977	A	G	0.588	0.586	0.955	-0.0255024404124231	0.0177	0.1503	14004	16757	14424.77
5617035	chr20	rs6010655	62430238	T	G	0.588	0.586	0.955	-0.0256050287153947	0.0177	0.1499	14004	16757	14424.77
5619813	chr20	rs6010656	62430449	T	A	0.588	0.586	0.954	-0.0256050287153947	0.0177	0.1496	14004	16757	14424.77
5616804	chr20	rs139848472	62430476	C	A	0.986	0.987	0.753	-0.0054045784588597	0.1036	0.9581	8894	12552	9908.83
5618938	chr20	rs6010657	62430685	G	A	0.986	0.986	0.783	0.0551035262260241	0.0902	0.5414	11162	14797	12165.27
5616476	chr20	rs11906437	62431510	C	A	0.588	0.586	0.953	-0.0257999754904126	0.0178	0.147	14004	16757	14424.77
5620904	chr20	rs11908487	62431547	A	G	0.588	0.586	0.953	-0.0257999754904126	0.0178	0.1468	14004	16757	14424.77
5619801	chr20	rs11086127	62431785	G	A	0.588	0.586	0.953	-0.0257999754904126	0.0178	0.1467	14004	16757	14424.77
5618898	chr20	rs71325468	62431824	G	C	0.952	0.949	0.647	0.0613960888650743	0.0487	0.2075	14004	16757	14424.77
5621636	chr20	rs11906513	62431973	C	A	0.588	0.586	0.952	-0.0259025943231108	0.0178	0.1449	14004	16757	14424.77
5615262	chr20	rs11908565	62432000	A	G	0.588	0.586	0.951	-0.0256973671872587	0.0178	0.1484	14004	16757	14424.77
5618607	chr20	rs11905140	62432023	T	C	0.588	0.586	0.951	-0.0259025943231108	0.0178	0.1448	14004	16757	14424.77
5614281	chr20	rs11906517	62432030	C	G	0.588	0.586	0.951	-0.0259949602770859	0.0178	0.144	14004	16757	14424.77
5614170	chr20	rs67549383	62432154	G	T	0.588	0.586	0.951	-0.0259949602770859	0.0178	0.1432	14004	16757	14424.77
5616645	chr20	rs66780440	62432179	G	A	0.588	0.586	0.95	-0.0260975991218731	0.0178	0.142	14004	16757	14424.77
5619359	chr20	rs6011123	62432495	T	C	0.442	0.454	0.961	-0.044495399886564	0.0174	0.01071	14004	16757	14424.77
5621767	chr20	rs6010658	62432533	C	A	0.588	0.586	0.95	-0.0260975991218731	0.0178	0.1426	14004	16757	14424.77
5614517	chr20	rs8115058	62432709	A	G	0.442	0.454	0.961	-0.044599955369026	0.0174	0.0106	14004	16757	14424.77
5619101	chr20	rs6011124	62432886	T	C	0.588	0.586	0.949	-0.0260975991218731	0.0178	0.1431	14004	16757	14424.77
5615032	chr20	rs6011125	62433459	A	G	0.588	0.587	0.948	-0.0263953113595316	0.0178	0.1387	14004	16757	14424.77
5618191	chr20	rs4809345	62433862	A	G	0.588	0.587	0.947	-0.0262002485024742	0.0178	0.1414	14004	16757	14424.77
5615953	chr20	rs73323366	62433922	G	A	0.986	0.986	0.769	0.0489996660319079	0.0907	0.5888	11162	14797	12165.27
5615028	chr20	rs6011126	62435007	C	T	0.588	0.587	0.945	-0.026898543868701	0.0178	0.1318	14004	16757	14424.77
5621383	chr20	rs35490707	62435209	C	T	0.889	0.885	0.811	0.0479993753879105	0.0296	0.1047	14004	16757	14424.77
5618908	chr20	rs6011127	62435258	G	A	0.588	0.587	0.944	-0.0267033828345498	0.0179	0.1346	14004	16757	14424.77
5618543	chr20	rs11697082	62435465	G	A	0.601	0.6	0.936	-0.0285949668801128	0.018	0.1124	14004	16757	14424.77
5616194	chr20	rs11697261	62435627	C	T	0.588	0.587	0.944	-0.0270012755029434	0.0179	0.13	14004	16757	14424.77
5614077	chr20	rs67835080	62436305	C	T	0.589	0.587	0.943	-0.0272992569378225	0.0179	0.1266	14004	16757	14424.77
5618011	chr20	rs67078803	62436320	T	C	0.589	0.587	0.943	-0.027196494688472	0.0179	0.1274	14004	16757	14424.77
5615204	chr20	rs73624724	62436398	T	C	0.589	0.587	0.943	-0.0272992569378225	0.0179	0.1264	14004	16757	14424.77
5619448	chr20	rs6010659	62437022	A	G	0.589	0.587	0.942	-0.0274020297483382	0.0179	0.1258	14004	16757	14424.77
5618338	chr20	rs57498343	62437140	G	A	0.589	0.587	0.942	-0.0274020297483382	0.0179	0.1247	14004	16757	14424.77
5617954	chr20	rs58150746	62437195	G	A	0.589	0.587	0.942	-0.0274020297483382	0.0179	0.1246	14004	16757	14424.77
5620729	chr20	rs79386254	62437371	A	G	0.589	0.587	0.941	-0.0275048131221902	0.0179	0.1245	14004	16757	14424.77
5616311	chr20	rs141335934	62437525	C	T	0.985	0.984	0.647	0.0170045988158238	0.0881	0.847	13014	15757	13429.79
5616722	chr20	rs66859979	62437674	T	C	0.589	0.587	0.941	-0.0275048131221902	0.0179	0.1241	14004	16757	14424.77
5621243	chr20	rs4809348	62437988	A	G	0.589	0.587	0.941	-0.0274020297483382	0.0179	0.1253	14004	16757	14424.77
5622407	chr20	rs4809351	62438176	G	C	0.589	0.588	0.94	-0.0275048131221902	0.0179	0.1248	14004	16757	14424.77
5617405	chr20	rs9798571	62438415	G	A	0.855	0.868	0.916	-0.0437951599996715	0.0261	0.09286	14004	16757	14424.77
5621388	chr20	rs6011128	62438758	C	T	0.589	0.588	0.939	-0.0275973271921043	0.0179	0.1234	14004	16757	14424.77
5615977	chr20	rs6011129	62438825	G	C	0.589	0.588	0.939	-0.0277001306422786	0.0179	0.1223	14004	16757	14424.77
5618401	chr20	rs73624728	62438870	G	T	0.603	0.602	0.931	-0.0307994715535284	0.0181	0.08827	14004	16757	14424.77
5617742	chr20	rs6011130	62438871	C	T	0.589	0.588	0.939	-0.0277001306422786	0.0179	0.1225	14004	16757	14424.77
5622534	chr20	rs6011131	62438993	C	T	0.589	0.588	0.939	-0.0277001306422786	0.0179	0.1218	14004	16757	14424.77
5616562	chr20	rs4809352	62439108	C	A	0.589	0.588	0.938	-0.0278029446620889	0.0179	0.1212	14004	16757	14424.77
5615363	chr20	rs4809353	62439216	T	C	0.589	0.588	0.938	-0.0278029446620889	0.0179	0.1205	14004	16757	14424.77
5614969	chr20	rs4809354	62439223	C	T	0.589	0.588	0.938	-0.0278029446620889	0.0179	0.1202	14004	16757	14424.77
5617849	chr20	rs4809230	62439274	G	A	0.602	0.601	0.93	-0.0299026613543135	0.0181	0.09784	14004	16757	14424.77
5616755	chr20	rs6011132	62439541	C	G	0.579	0.577	0.911	-0.0271040176920589	0.0181	0.1346	14004	16757	14424.77
5619455	chr20	rs6011133	62439542	A	G	0.579	0.577	0.911	-0.0271040176920589	0.0181	0.1342	14004	16757	14424.77
5622000	chr20	rs73323382	62439648	C	T	0.986	0.985	0.748	0.042503779526724	0.0916	0.6431	11162	14797	12165.27
5617660	chr20	rs11698072	62439682	T	C	0.589	0.588	0.937	-0.0281011651109099	0.0179	0.1165	14004	16757	14424.77
5618314	chr20	rs11699536	62439874	G	T	0.577	0.575	0.92	-0.0189993500097828	0.018	0.2904	14004	16757	14424.77
5614803	chr20	rs11699646	62439902	C	T	0.577	0.575	0.92	-0.019203206984436	0.018	0.2856	14004	16757	14424.77
5617136	chr20	rs6010660	62439995	G	C	0.59	0.588	0.936	-0.027998320426861	0.0179	0.1186	14004	16757	14424.77
5615391	chr20	rs6010661	62440143	T	C	0.59	0.588	0.935	-0.0278954863187535	0.0179	0.1202	14004	16757	14424.77
5616900	chr20	rs6011135	62440248	G	T	0.986	0.986	0.745	0.0423983514166169	0.0918	0.6439	11162	14797	12165.27
5617765	chr20	rs6011137	62440526	C	T	0.59	0.588	0.935	-0.0282040203730758	0.018	0.116	14004	16757	14424.77
5621670	chr20	rs67416152	62440681	C	T	0.59	0.588	0.934	-0.0282040203730758	0.018	0.1159	14004	16757	14424.77
5617147	chr20	rs6011138	62440700	T	C	0.59	0.589	0.933	-0.0281011651109099	0.018	0.1172	14004	16757	14424.77
5614541	chr20	rs6011139	62440737	C	T	0.59	0.589	0.933	-0.0281011651109099	0.018	0.1172	14004	16757	14424.77
5617970	chr20	rs6011140	62441008	A	G	0.59	0.588	0.933	-0.0285949668801128	0.018	0.1115	14004	16757	14424.77
5614106	chr20	rs6011141	62441080	C	T	0.59	0.588	0.933	-0.0285949668801128	0.018	0.1115	14004	16757	14424.77
5620434	chr20	rs6011142	62441216	T	G	0.59	0.589	0.933	-0.0286978729475453	0.018	0.1106	14004	16757	14424.77
5621562	chr20	rs11700177	62441261	G	A	0.604	0.603	0.925	-0.0316041926269978	0.0181	0.08145	14004	16757	14424.77
5617284	chr20	rs6010663	62441298	C	G	0.986	0.985	0.739	0.0366983037826737	0.092	0.6903	11162	14797	12165.27
5614490	chr20	rs6010664	62441456	A	G	0.59	0.589	0.932	-0.0286978729475453	0.018	0.1109	14004	16757	14424.77
5620444	chr20	rs11086128	62441459	G	A	0.603	0.602	0.925	-0.0305004454483837	0.0181	0.09275	14004	16757	14424.77
5617538	chr20	rs6062322	62441599	A	T	0.866	0.878	0.866	-0.0453007592301635	0.0276	0.1002	14004	16757	14424.77
5616256	chr20	rs6010665	62441600	T	C	0.986	0.985	0.738	0.03649585023784	0.0921	0.6919	11162	14797	12165.27
5620787	chr20	rs6011143	62441624	C	G	0.59	0.589	0.932	-0.0286978729475453	0.018	0.1107	14004	16757	14424.77
5621726	chr20	rs6011144	62441767	C	T	0.59	0.589	0.931	-0.0286978729475453	0.018	0.111	14004	16757	14424.77
5614872	chr20	rs6011145	62441955	T	C	0.59	0.589	0.931	-0.0285023604727122	0.018	0.1133	14004	16757	14424.77
5614871	chr20	rs6011146	62442056	G	A	0.59	0.589	0.931	-0.0288007896057264	0.018	0.1093	14004	16757	14424.77
5619943	chr20	rs6011148	62442500	C	A	0.59	0.589	0.93	-0.0288007896057264	0.018	0.1096	14004	16757	14424.77
5616254	chr20	rs113033986	62442559	G	A	0.986	0.985	0.729	0.0291023874205329	0.0868	0.7379	13014	15757	13429.79
5615185	chr20	rs6011149	62443239	G	A	0.445	0.457	0.94	-0.0469029460862576	0.0176	0.00769	14004	16757	14424.77
5618984	chr20	rs4809356	62443763	G	A	0.591	0.589	0.929	-0.0289037168568363	0.018	0.109	14004	16757	14424.77
5617940	chr20	rs6062536	62443779	G	A	0.849	0.863	0.892	-0.0449032281024259	0.0259	0.08318	14004	16757	14424.77
5614937	chr20	rs4809233	62443823	C	T	0.591	0.589	0.928	-0.0289037168568363	0.018	0.109	14004	16757	14424.77
5618877	chr20	rs6062323	62444408	A	G	0.854	0.867	0.906	-0.0435966737180782	0.0262	0.09576	14004	16757	14424.77
5619393	chr20	rs11697876	62444662	T	C	0.445	0.457	0.937	-0.0473956369746291	0.0176	0.007179	14004	16757	14424.77
5614134	chr20	rs17753004	62445068	G	A	0.854	0.868	0.906	-0.0442027026797326	0.0262	0.09152	14004	16757	14424.77
5614611	chr20	rs6010669	62445688	C	T	0.591	0.59	0.926	-0.0289963604415917	0.0181	0.1088	14004	16757	14424.77
5615043	chr20	rs4809357	62445824	G	A	0.591	0.59	0.926	-0.0286978729475453	0.0181	0.1125	14004	16757	14424.77
5620508	chr20	rs4809358	62446181	T	C	0.591	0.59	0.924	-0.0289037168568363	0.0181	0.1092	14004	16757	14424.77
5614258	chr20	rs6062324	62446351	G	A	0.854	0.868	0.902	-0.0449032281024259	0.0262	0.08738	14004	16757	14424.77
5614956	chr20	rs4809359	62446354	G	A	0.591	0.59	0.923	-0.0290993078252748	0.0181	0.1075	14004	16757	14424.77
5614254	chr20	rs1887407	62446569	G	A	0.986	0.986	0.723	0.0314017631395316	0.093	0.7358	11162	14797	12165.27
5617007	chr20	rs4809360	62446622	C	T	0.605	0.604	0.916	-0.0306035477981776	0.0182	0.09364	14004	16757	14424.77
5619341	chr20	rs117861539	62447063	G	T	0.987	0.987	0.717	0.0329027196757078	0.0971	0.7348	11162	14797	12165.27
5621576	chr20	rs66682622	62447602	T	G	0.592	0.59	0.922	-0.0289037168568363	0.0181	0.1098	14004	16757	14424.77
5622078	chr20	rs4809361	62447662	T	C	0.0571	0.0564	0.63	-0.0031950988965408	0.0469	0.9452	14004	16757	14424.77
5619255	chr20	rs751861	62447978	A	G	0.592	0.59	0.921	-0.0289037168568363	0.0181	0.1104	14004	16757	14424.77
5618805	chr20	rs751860	62448126	G	A	0.592	0.591	0.92	-0.0289037168568363	0.0181	0.1107	14004	16757	14424.77
5616477	chr20	rs2004748	62448196	G	A	0.592	0.59	0.92	-0.0289037168568363	0.0181	0.1107	14004	16757	14424.77
5621557	chr20	rs2004749	62448201	T	C	0.592	0.591	0.92	-0.0289037168568363	0.0181	0.1108	14004	16757	14424.77
5620527	chr20	rs4369919	62448790	G	A	0.592	0.591	0.919	-0.0288007896057264	0.0181	0.1115	14004	16757	14424.77
5621952	chr20	rs4578911	62448938	A	G	0.986	0.986	0.717	0.03029639423135	0.0934	0.7458	11162	14797	12165.27
5616631	chr20	rs2315657	62449008	G	A	0.592	0.591	0.919	-0.0288007896057264	0.0181	0.1122	14004	16757	14424.77
5615483	chr20	rs6062541	62449320	C	T	0.854	0.867	0.902	-0.0442027026797326	0.0262	0.09163	14004	16757	14424.77
5615907	chr20	rs6011152	62449449	C	T	0.592	0.591	0.918	-0.028399474521698	0.0181	0.1178	14004	16757	14424.77
5621832	chr20	rs11700372	62449616	A	G	0.592	0.591	0.918	-0.0285949668801128	0.0181	0.1152	14004	16757	14424.77
5622226	chr20	rs6011153	62450502	G	C	0.986	0.986	0.715	0.0371030879515023	0.0939	0.6928	11162	14797	12165.27
5619017	chr20	rs6011154	62450653	C	A	0.576	0.575	0.899	-0.0288007896057264	0.0182	0.1135	14004	16757	14424.77
5619531	chr20	rs11698713	62450660	G	A	0.59	0.589	0.891	-0.0316041926269978	0.0184	0.08545	14004	16757	14424.77
5621342	chr20	rs6011155	62450664	T	C	0.429	0.441	0.91	-0.0480984034910313	0.018	0.007344	14004	16757	14424.77
5619154	chr20	rs4809362	62450780	A	C	0.588	0.586	0.914	-0.0288007896057264	0.0181	0.1118	14004	16757	14424.77
5618169	chr20	rs6062543	62451079	T	C	0.853	0.867	0.896	-0.0442967745820927	0.0262	0.09084	14004	16757	14424.77
5615481	chr20	rs6011156	62451654	A	G	0.589	0.587	0.91	-0.0290993078252748	0.0182	0.1097	14004	16757	14424.77
5622376	chr20	rs6011157	62451760	C	T	0.589	0.587	0.91	-0.0290993078252748	0.0182	0.1101	14004	16757	14424.77
5618506	chr20	rs6011158	62451961	G	T	0.589	0.587	0.91	-0.0289037168568363	0.0182	0.1125	14004	16757	14424.77
5614641	chr20	rs6011160	62452347	A	G	0.589	0.588	0.909	-0.0288007896057264	0.0182	0.1132	14004	16757	14424.77
5615207	chr20	rs12481524	62452662	C	A	0.603	0.602	0.902	-0.0315009870620622	0.0183	0.08606	14004	16757	14424.77
5618893	chr20	rs6010671	62452840	T	G	0.589	0.588	0.909	-0.0289037168568363	0.0182	0.1122	14004	16757	14424.77
5614726	chr20	rs4809234	62454472	A	G	0.59	0.588	0.906	-0.0285949668801128	0.0182	0.116	14004	16757	14424.77
5622280	chr20	rs4809364	62454528	C	A	0.59	0.588	0.906	-0.028399474521698	0.0182	0.1187	14004	16757	14424.77
5614976	chr20	rs61653788	62454706	C	G	0.986	0.986	0.7	0.0312951579807101	0.0946	0.7408	11162	14797	12165.27
5616693	chr20	rs4809236	62454969	A	G	0.59	0.589	0.905	-0.0285023604727122	0.0182	0.1183	14004	16757	14424.77
5615459	chr20	rs4809365	62455009	C	T	0.59	0.589	0.905	-0.028399474521698	0.0182	0.1189	14004	16757	14424.77
5617451	chr20	rs4809366	62455192	C	A	0.59	0.589	0.904	-0.028399474521698	0.0182	0.1192	14004	16757	14424.77
5618023	chr20	rs11086129	62455464	C	T	0.603	0.602	0.899	-0.0299953975354009	0.0184	0.1018	14004	16757	14424.77
5621151	chr20	rs60086020	62455610	T	G	0.604	0.603	0.898	-0.0306035477981776	0.0184	0.09585	14004	16757	14424.77
5621601	chr20	rs6011163	62455784	A	G	0.591	0.589	0.903	-0.0282965991551138	0.0182	0.1209	14004	16757	14424.77
5621806	chr20	rs116870978	62455923	G	A	0.987	0.987	0.692	0.0326027085440124	0.099	0.7417	11162	14797	12165.27
5615092	chr20	rs6011164	62455988	T	C	0.591	0.589	0.903	-0.0282040203730758	0.0182	0.1224	14004	16757	14424.77
5617231	chr20	rs6011168	62456686	A	G	0.591	0.589	0.902	-0.0281011651109099	0.0183	0.1232	14004	16757	14424.77
5617559	chr20	rs73325349	62456913	T	C	0.986	0.986	0.694	0.0311013012983478	0.0951	0.7437	11162	14797	12165.27
5617628	chr20	rs11700373	62458395	C	T	0.605	0.604	0.894	-0.0303973537275885	0.0184	0.09844	14004	16757	14424.77
5621352	chr20	rs67675495	62459052	G	C	0.591	0.59	0.9	-0.0275973271921043	0.0183	0.1315	14004	16757	14424.77
5618536	chr20	rs67563752	62459058	T	C	0.592	0.59	0.9	-0.0275973271921043	0.0183	0.1313	14004	16757	14424.77
5614739	chr20	rs6062546	62459171	C	T	0.444	0.456	0.912	-0.0471020897690825	0.0178	0.008226	14004	16757	14424.77
5620283	chr20	rs12479805	62459663	C	G	0.604	0.603	0.894	-0.029202265808213	0.0184	0.1122	14004	16757	14424.77
5618717	chr20	rs6011171	62460055	C	A	0.592	0.591	0.898	-0.0277001306422786	0.0183	0.1297	14004	16757	14424.77
5621117	chr20	rs11697257	62460468	G	C	0.834	0.847	0.742	-0.0482977854077521	0.027	0.07316	14004	16757	14424.77
5617130	chr20	rs6122036	62460490	A	G	0.8	0.792	0.723	0.054497654936202	0.0246	0.02657	14004	16757	14424.77
5618152	chr20	rs6011173	62460780	C	T	0.594	0.592	0.893	-0.0274020297483382	0.0183	0.1346	14004	16757	14424.77
5616242	chr20	rs4809367	62461305	C	T	0.594	0.593	0.895	-0.0271040176920589	0.0183	0.1388	14004	16757	14424.77
5615194	chr20	rs8118848	62461572	G	A	0.853	0.867	0.871	-0.0467038420537432	0.0264	0.07738	14004	16757	14424.77
5617275	chr20	rs4809368	62461582	A	G	0.607	0.606	0.892	-0.0299026613543135	0.0184	0.1055	14004	16757	14424.77
5617710	chr20	rs6011174	62463347	A	G	0.986	0.985	0.675	0.0278972284172359	0.0908	0.7583	13014	15757	13429.79
5616058	chr20	rs6011175	62463515	C	G	0.986	0.985	0.672	0.0330962274891896	0.0906	0.7145	13014	15757	13429.79
5614492	chr20	rs6010674	62463591	C	T	0.986	0.986	0.682	0.0307037775750057	0.096	0.7494	11162	14797	12165.27
5620152	chr20	rs7344617	62463858	G	C	0.986	0.986	0.682	0.0305001066483263	0.096	0.7505	11162	14797	12165.27
5616296	chr20	rs6011176	62464735	G	C	0.986	0.986	0.681	0.0305001066483263	0.0961	0.7512	11162	14797	12165.27
5614761	chr20	rs67517207	62465488	A	T	0.607	0.606	0.89	-0.029202265808213	0.0185	0.1139	14004	16757	14424.77
5620315	chr20	rs60022917	62465663	G	A	0.986	0.986	0.679	0.03029639423135	0.0962	0.7531	11162	14797	12165.27
5619210	chr20	rs66788614	62465709	C	T	0.607	0.606	0.89	-0.029202265808213	0.0185	0.114	14004	16757	14424.77
5614863	chr20	rs11086130	62465930	A	G	0.608	0.607	0.89	-0.0290993078252748	0.0185	0.1148	14004	16757	14424.77
5621988	chr20	rs755920	62466059	T	C	0.608	0.607	0.889	-0.0290993078252748	0.0185	0.115	14004	16757	14424.77
5617619	chr20	rs6011178	62468374	C	G	0.985	0.984	0.67	0.029296631955588	0.0888	0.7414	13014	15757	13429.79
5620032	chr20	rs79873740	62468531	C	T	0.985	0.984	0.669	0.0307037775750057	0.0882	0.7278	13014	15757	13429.79
5616962	chr20	rs73325382	62468584	G	A	0.985	0.984	0.666	0.0317021347305135	0.088	0.7192	13014	15757	13429.79
5618410	chr20	rs6010675	62468726	T	C	0.748	0.747	0.705	-0.0191012733024012	0.0231	0.4104	14004	16757	14424.77
5614851	chr20	rs66887040	62468975	C	T	0.622	0.621	0.874	-0.0285949668801128	0.0187	0.126	14004	16757	14424.77
5620156	chr20	rs66791168	62469707	C	T	0.615	0.614	0.882	-0.027196494688472	0.0186	0.1438	14004	16757	14424.77
5617963	chr20	rs8115050	62469865	G	A	0.985	0.985	0.662	0.0318958749835631	0.0895	0.7218	13014	15757	13429.79
5614757	chr20	rs6090007	62469998	T	C	0.602	0.589	0.83	0.052601937740197	0.0189	0.00525	14004	16757	14424.77
5615121	chr20	rs6090008	62470104	C	T	0.606	0.593	0.83	0.0505980527630914	0.0189	0.007435	14004	16757	14424.77
5615796	chr20	rs4809369	62470785	G	A	0.463	0.473	0.905	-0.035596090043474	0.0178	0.04582	14004	16757	14424.77
5622473	chr20	rs11905851	62470849	C	T	0.986	0.985	0.66	0.0371030879515023	0.091	0.6835	13014	15757	13429.79
5618841	chr20	rs11908253	62470851	T	C	0.986	0.985	0.66	0.036997088886122	0.091	0.6845	13014	15757	13429.79
5616453	chr20	rs4809370	62470872	C	T	0.477	0.488	0.896	-0.0375980304153185	0.0179	0.03527	14004	16757	14424.77
5621453	chr20	rs11905798	62471198	G	A	0.986	0.985	0.66	0.0376040223973664	0.091	0.6796	13014	15757	13429.79
5620291	chr20	rs11905801	62471233	G	A	0.986	0.985	0.66	0.0376040223973664	0.091	0.6795	13014	15757	13429.79
5614764	chr20	rs2244441	62471527	T	C	0.463	0.473	0.907	-0.0352023974087295	0.0178	0.04805	14004	16757	14424.77
5620137	chr20	rs11697746	62471606	G	A	0.638	0.637	0.884	-0.020498669477346	0.0187	0.2735	14004	16757	14424.77
5614705	chr20	rs6011179	62471797	T	A	0.986	0.985	0.655	0.0389033551082361	0.0902	0.6664	13014	15757	13429.79
5615879	chr20	rs6011180	62471908	C	A	0.986	0.985	0.655	0.0389033551082361	0.0902	0.666	13014	15757	13429.79
5614126	chr20	rs8120289	62472696	G	A	0.742	0.751	0.882	-0.0054950702819798	0.0208	0.7906	14004	16757	14424.77
5620833	chr20	rs73624750	62473114	C	T	0.627	0.625	0.882	-0.01999864650669	0.0186	0.2819	14004	16757	14424.77
5619147	chr20	rs2247297	62473704	A	G	0.355	0.362	0.978	-0.021203207651103	0.0179	0.2353	14004	16757	14424.77
5617888	chr20	rs6010678	62473876	G	C	0.986	0.985	0.652	0.031498667059371	0.0907	0.7284	13014	15757	13429.79
5619052	chr20	rs6010679	62473923	C	T	0.627	0.626	0.884	-0.0197028322758684	0.0186	0.2885	14004	16757	14424.77
5618378	chr20	rs6011182	62474022	G	A	0.627	0.626	0.884	-0.0198048272985997	0.0186	0.2872	14004	16757	14424.77
5615683	chr20	rs8121155	62474185	T	C	0.986	0.985	0.651	0.0308977113278438	0.0908	0.7336	13014	15757	13429.79
5618019	chr20	rs2749790	62474359	T	G	0.355	0.362	0.976	-0.021101069908054	0.0179	0.2381	14004	16757	14424.77
5617839	chr20	rs6011183	62474640	C	T	0.986	0.985	0.65	0.0304031059110447	0.0909	0.7383	13014	15757	13429.79
5615730	chr20	rs73325392	62475297	A	C	0.986	0.985	0.648	0.0308977113278438	0.0912	0.7344	13014	15757	13429.79
5619265	chr20	rs73325395	62475451	G	A	0.986	0.985	0.648	0.0298014912367898	0.0911	0.7434	13014	15757	13429.79
5621687	chr20	rs2427538	62475603	C	T	0.369	0.377	0.955	-0.0239956055562207	0.018	0.1805	14004	16757	14424.77
5617093	chr20	rs11697094	62475645	C	A	0.628	0.626	0.884	-0.0207028323592018	0.0186	0.267	14004	16757	14424.77
5614279	chr20	rs2427539	62475881	G	A	0.742	0.752	0.881	-0.0073972926304747	0.0208	0.7232	14004	16757	14424.77
5619249	chr20	rs6010682	62476548	A	G	0.986	0.985	0.646	0.0263010744193707	0.0913	0.7735	13014	15757	13429.79
5620249	chr20	rs6010683	62476633	C	T	0.986	0.985	0.646	0.0262036654966364	0.0915	0.775	13014	15757	13429.79
5614485	chr20	rs66641436	62480243	T	C	0.629	0.626	0.884	-0.0165969709073694	0.0186	0.3708	14004	16757	14424.77
5615264	chr20	rs2248123	62480404	G	A	0.742	0.752	0.854	-0.0112025145079934	0.0212	0.5967	14004	16757	14424.77
5614873	chr20	rs4809238	62480649	T	C	0.63	0.628	0.884	-0.0171970248285215	0.0186	0.3551	14004	16757	14424.77
5614219	chr20	rs4809239	62480814	A	G	0.631	0.629	0.881	-0.0182963622831166	0.0186	0.3268	14004	16757	14424.77
5619431	chr20	rs2427541	62481008	C	G	0.742	0.752	0.846	-0.008395140788382	0.0212	0.6906	14004	16757	14424.77
5616005	chr20	rs6062547	62481460	T	C	0.633	0.631	0.874	-0.0194988734340555	0.0187	0.2987	14004	16757	14424.77
5614090	chr20	rs12624502	62482220	C	T	0.633	0.631	0.87	-0.0191012733024012	0.0188	0.309	14004	16757	14424.77
5618431	chr20	rs12624434	62482223	G	A	0.633	0.631	0.87	-0.0191012733024012	0.0188	0.31	14004	16757	14424.77
5615622	chr20	rs12624512	62482273	C	G	0.633	0.631	0.871	-0.0194988734340555	0.0188	0.3001	14004	16757	14424.77
5618585	chr20	rs2427542	62482282	C	G	0.361	0.368	0.917	-0.0235962138551867	0.0184	0.2011	14004	16757	14424.77
5616759	chr20	rs75569315	62482916	A	G	0.964	0.964	0.598	-0.0088994831870327	0.0585	0.8789	14004	16757	14424.77
5622260	chr20	rs6011184	62483066	C	T	0.632	0.63	0.861	-0.019203206984436	0.0189	0.3101	14004	16757	14424.77
5614337	chr20	rs2478981	62483910	T	G	0.376	0.383	0.842	-0.0189993500097828	0.019	0.3184	14004	16757	14424.77
5619542	chr20	rs1923031	62483911	T	C	0.376	0.383	0.841	-0.0188974371044634	0.019	0.3202	14004	16757	14424.77
5620349	chr20	rs1923032	62483993	A	G	0.365	0.372	0.86	-0.0203047533403643	0.019	0.2843	14004	16757	14424.77
5618170	chr20	rs6011186	62484008	C	T	0.638	0.635	0.833	-0.009000382197299	0.0193	0.639	14004	16757	14424.77
5614568	chr20	rs2474646	62484041	C	T	0.734	0.744	0.773	-0.0113036461713921	0.022	0.6078	14004	16757	14424.77
5620127	chr20	rs1819142	62484325	T	C	0.914	0.914	0.442	0.0090984829852593	0.045	0.84	14004	16757	14424.77
5615020	chr20	rs7270958	62484630	G	A	0.986	0.986	0.524	-0.026898543868701	0.1087	0.8047	11162	14797	12165.27
5621985	chr20	rs74692781	62485652	A	G	0.801	0.8	0.728	0.0005998200719675	0.0247	0.9813	14004	16757	14424.77
5619931	chr20	rs73149500	62487300	G	A	0.8	0.799	0.75	0.0	0.0243	0.9987	14004	16757	14424.77
5620090	chr20	rs6011187	62487951	G	A	0.802	0.801	0.768	0.001998002662673	0.0241	0.9348	14004	16757	14424.77
5620690	chr20	rs6062549	62488216	G	A	0.742	0.748	0.795	-0.0095958936734469	0.0216	0.6569	14004	16757	14424.77
5620458	chr20	rs6062550	62488635	G	A	0.796	0.796	0.798	-0.0079011318962572	0.0234	0.7349	14004	16757	14424.77
5619160	chr20	rs6011190	62489027	G	A	0.687	0.688	0.768	-0.006199175242821	0.0206	0.7644	14004	16757	14424.77
5622488	chr20	rs6062551	62489789	G	A	0.766	0.771	0.912	0.0044003044444822	0.0209	0.8327	14004	16757	14424.77
5614466	chr20	rs6062552	62491203	A	G	0.766	0.771	0.915	0.004201162744548	0.0209	0.8393	14004	16757	14424.77
5619064	chr20	rs73151706	62491229	G	C	0.89	0.893	0.852	-0.034198147379977	0.0288	0.235	14004	16757	14424.77
5616421	chr20	rs2281536	62492433	C	A	0.768	0.773	0.913	0.0024968801985871	0.021	0.9068	14004	16757	14424.77
5615231	chr20	rs2281535	62492568	T	C	0.769	0.775	0.906	0.0008995952428359	0.0211	0.9661	14004	16757	14424.77
5619849	chr20	rs45471398	62492595	A	C	0.891	0.894	0.86	-0.0350988198393953	0.0287	0.2203	14004	16757	14424.77
5622371	chr20	rs6011193	62492772	C	G	0.0454	0.0438	0.382	-0.0232993336544035	0.0652	0.7203	14004	16757	14424.77
5620770	chr20	rs2281534	62492922	T	A	0.89	0.894	0.861	-0.0350988198393953	0.0286	0.2206	14004	16757	14424.77
5617445	chr20	rs74444574	62493978	G	A	0.891	0.894	0.862	-0.0349020520092649	0.0287	0.2241	14004	16757	14424.77
5620956	chr20	rs2236152	62494027	G	C	0.893	0.897	0.848	-0.0369959896867261	0.0292	0.2059	14004	16757	14424.77
5617099	chr20	rs3795149	62495462	G	A	0.762	0.768	0.939	0.0028958031120254	0.0206	0.8871	14004	16757	14424.77
5617692	chr20	rs3795150	62495822	T	C	0.762	0.768	0.938	0.0026963615477425	0.0206	0.8951	14004	16757	14424.77
5622240	chr20	rs8122494	62496511	C	A	0.891	0.894	0.861	-0.0344051267241774	0.0287	0.2315	14004	16757	14424.77
5620228	chr20	rs4809373	62496661	G	C	0.762	0.768	0.938	0.0027960873020011	0.0206	0.8929	14004	16757	14424.77
5617396	chr20	rs4809374	62496843	C	A	0.653	0.662	0.902	-0.0123965203365513	0.0186	0.5072	14004	16757	14424.77
5617530	chr20	rs4809375	62497022	G	A	0.654	0.662	0.901	-0.0121029460677457	0.0187	0.5163	14004	16757	14424.77
5617693	chr20	rs8122498	62497263	G	C	0.892	0.895	0.858	-0.0350988198393953	0.0289	0.2245	14004	16757	14424.77
5622051	chr20	rs6062557	62497644	G	A	0.762	0.767	0.939	0.0029955089797983	0.0206	0.8841	14004	16757	14424.77
5619194	chr20	rs79459029	62498685	G	T	0.763	0.768	0.916	0.0011992805754821	0.0209	0.9559	14004	16757	14424.77
5614877	chr20	rs59164198	62499029	G	A	0.891	0.894	0.861	-0.0360003042410416	0.0288	0.2101	14004	16757	14424.77
5622100	chr20	rs6062327	62499309	T	A	0.757	0.762	0.941	0.003902375817241	0.0204	0.847	14004	16757	14424.77
5619315	chr20	rs6062559	62499663	T	C	0.757	0.762	0.944	0.0034041991335623	0.0204	0.8671	14004	16757	14424.77
5618157	chr20	rs6062560	62499725	A	G	0.757	0.762	0.944	0.0034041991335623	0.0204	0.8682	14004	16757	14424.77
5617738	chr20	rs58286154	62499824	A	G	0.89	0.893	0.857	-0.0358033589652777	0.0287	0.213	14004	16757	14424.77
5614938	chr20	rs8116909	62500374	C	T	0.891	0.894	0.86	-0.0353992243518656	0.0288	0.2189	14004	16757	14424.77
5616992	chr20	rs6062561	62501687	T	C	0.757	0.762	0.945	0.0033045340083004	0.0204	0.8701	14004	16757	14424.77
5618679	chr20	rs6062562	62502618	A	G	0.757	0.762	0.944	0.0035038543266769	0.0204	0.8618	14004	16757	14424.77
5621120	chr20	rs6062328	62503273	T	C	0.757	0.761	0.942	0.004101577021075	0.0204	0.841	14004	16757	14424.77
5616547	chr20	rs6062563	62503279	A	G	0.757	0.762	0.945	0.0036034995896235	0.0204	0.859	14004	16757	14424.77
5616912	chr20	rs6011196	62504309	G	A	0.974	0.974	0.54	-0.0413012760239546	0.0793	0.6027	12376	14891	12686.42
5621381	chr20	rs117813095	62506274	C	G	0.796	0.804	0.996	-0.0092022107647994	0.0212	0.6654	14004	16757	14424.77
5617694	chr20	rs2236149	62506947	C	T	0.796	0.804	0.997	-0.0092022107647994	0.0212	0.664	14004	16757	14424.77
5618933	chr20	rs2236150	62506968	C	T	0.796	0.804	0.997	-0.0091012913892029	0.0212	0.6677	14004	16757	14424.77
5621504	chr20	rs3795151	62508021	T	C	0.796	0.804	0.995	-0.0091012913892029	0.0212	0.6667	14004	16757	14424.77
5615502	chr20	rs6011198	62509525	G	A	0.796	0.804	0.993	-0.0088994831870327	0.0213	0.6745	14004	16757	14424.77
5616995	chr20	rs73151731	62509607	G	A	0.796	0.804	0.992	-0.0095958936734469	0.0213	0.6506	14004	16757	14424.77
5616484	chr20	rs6062564	62509950	C	T	0.796	0.804	0.991	-0.0095050300143049	0.0213	0.6567	14004	16757	14424.77
5616953	chr20	rs6062565	62512368	G	A	0.797	0.804	0.989	-0.0095958936734469	0.0213	0.6533	14004	16757	14424.77
5615280	chr20	rs6062566	62512402	A	G	0.797	0.804	0.988	-0.0095050300143049	0.0213	0.6564	14004	16757	14424.77
5621408	chr20	rs6122205	62512996	A	G	0.425	0.41	0.875	0.0243998868235351	0.0186	0.1889	14004	16757	14424.77
5621514	chr20	rs77521039	62513079	C	T	0.797	0.805	0.987	-0.0095050300143049	0.0214	0.6559	14004	16757	14424.77
5619779	chr20	rs4809377	62513523	C	T	0.798	0.806	0.979	-0.0092022107647994	0.0215	0.6688	14004	16757	14424.77
5614108	chr20	rs4809378	62513736	C	T	0.797	0.805	0.985	-0.0098988321792475	0.0214	0.6426	14004	16757	14424.77
5622400	chr20	rs6062567	62513883	C	T	0.798	0.806	0.978	-0.0091012913892029	0.0215	0.6718	14004	16757	14424.77
5614747	chr20	rs2236151	62514259	A	T	0.797	0.805	0.985	-0.009696862978864	0.0214	0.6496	14004	16757	14424.77
5619148	chr20	rs3795152	62516193	C	T	0.797	0.805	0.98	-0.0092022107647994	0.0215	0.6678	14004	16757	14424.77
5615716	chr20	rs3795153	62517201	C	T	0.794	0.801	0.838	0.004101577021075	0.023	0.8569	14004	16757	14424.77
5614037	chr20	rs4809241	62517549	A	G	0.612	0.609	0.488	0.0103957761821204	0.0248	0.6765	14004	16757	14424.77
5620414	chr20	rs4809243	62517760	T	C	0.787	0.796	0.883	-0.0232993336544035	0.0221	0.2932	14004	16757	14424.77
5615261	chr20	rs3795154	62518441	C	T	0.407	0.393	0.923	0.0259990758686168	0.0182	0.1538	14004	16757	14424.77
5614010	chr20	rs3795155	62518689	C	G	0.404	0.389	0.931	0.0269047980491434	0.0181	0.1381	14004	16757	14424.77
5617705	chr20	rs3795156	62518729	A	G	0.201	0.194	0.941	0.0277027118389473	0.0227	0.222	14004	16757	14424.77
5620633	chr20	rs3795157	62518766	C	T	0.204	0.197	0.937	0.0259990758686168	0.0226	0.2487	14004	16757	14424.77
5619081	chr20	rs6062569	62520671	T	C	0.201	0.194	0.945	0.0266029817945341	0.0226	0.2404	14004	16757	14424.77
5615592	chr20	rs6010690	62520674	G	T	0.201	0.194	0.946	0.0266029817945341	0.0226	0.2398	14004	16757	14424.77
5617349	chr20	rs11556473	62521657	A	G	0.958	0.957	0.586	0.0189002595004805	0.0552	0.7321	14004	16757	14424.77
5616059	chr20	rs8567	62522315	A	G	0.179	0.172	0.893	0.029403450369242	0.0242	0.2253	14004	16757	14424.77
5614471	chr20	rs7000	62522466	A	G	0.058	0.0521	0.87	0.0242046886968174	0.0443	0.585	14004	16757	14424.77
5614442	chr20	rs6010691	62524100	T	C	0.2	0.193	0.955	0.024702368640342	0.0226	0.2737	14004	16757	14424.77
5615377	chr20	rs73151751	62524313	C	G	0.797	0.805	0.967	-0.015895669405385	0.0216	0.4617	14004	16757	14424.77
5618273	chr20	rs6062570	62524957	T	A	0.68	0.689	0.917	-0.020498669477346	0.019	0.2811	14004	16757	14424.77
5614549	chr20	rs6011207	62525667	T	C	0.2	0.194	0.955	0.0243022925229648	0.0226	0.2823	14004	16757	14424.77
5615772	chr20	rs73151756	62525777	G	C	0.797	0.805	0.967	-0.0154994990469515	0.0216	0.4731	14004	16757	14424.77
5618686	chr20	rs6122208	62526024	T	G	0.201	0.194	0.954	0.0234039777790161	0.0226	0.2995	14004	16757	14424.77
5618501	chr20	rs61541144	62527305	G	A	0.883	0.884	0.873	-0.0243951568347216	0.0282	0.3858	14004	16757	14424.77
5618744	chr20	rs4809379	62529431	A	G	0.403	0.388	0.943	0.0248974696545107	0.0181	0.1686	14004	16757	14424.77
5615696	chr20	rs6011208	62529699	C	T	0.795	0.804	0.968	-0.015702643727291	0.0215	0.4651	14004	16757	14424.77
5621223	chr20	rs6011209	62529758	C	T	0.405	0.389	0.945	0.0258041896815329	0.018	0.1523	14004	16757	14424.77
5614539	chr20	rs6011210	62529923	A	G	0.0845	0.0785	0.802	0.0197045832743354	0.037	0.5944	14004	16757	14424.77
5621933	chr20	rs6011211	62529985	G	A	0.129	0.121	0.765	0.022299507494767	0.0306	0.4675	14004	16757	14424.77
5617922	chr20	rs6062330	62530630	C	T	0.797	0.805	0.969	-0.0147989665120717	0.0216	0.4926	14004	16757	14424.77
5620258	chr20	rs4809244	62530746	C	T	0.796	0.805	0.962	-0.0159972768350078	0.0216	0.4597	14004	16757	14424.77
5616116	chr20	rs6062573	62530955	G	A	0.795	0.805	0.963	-0.019203206984436	0.0216	0.3748	14004	16757	14424.77
5616909	chr20	rs150629571	62531091	C	T	0.849	0.856	0.81	-0.0139975096438537	0.0265	0.5972	14004	16757	14424.77
5620696	chr20	rs6011212	62531182	T	C	0.274	0.266	0.855	0.0133998200630165	0.0212	0.5273	14004	16757	14424.77
5622484	chr20	rs6062331	62532061	A	G	0.795	0.803	0.966	-0.0125990355765152	0.0215	0.5578	14004	16757	14424.77
5618228	chr20	rs6062332	62532111	C	T	0.795	0.803	0.966	-0.0125990355765152	0.0215	0.5585	14004	16757	14424.77
5618923	chr20	rs817371	62532982	G	C	0.246	0.237	0.915	0.0235016597850914	0.0214	0.2717	14004	16757	14424.77
5617557	chr20	rs817372	62533129	G	C	0.244	0.235	0.923	0.022299507494767	0.0214	0.2965	14004	16757	14424.77
5614712	chr20	rs817373	62533190	G	A	0.128	0.12	0.793	0.0189983824093147	0.0304	0.5308	14004	16757	14424.77
5617494	chr20	rs817374	62533435	T	G	0.246	0.237	0.916	0.0231011029079872	0.0214	0.2805	14004	16757	14424.77
5620925	chr20	rs817375	62533814	T	C	0.244	0.235	0.924	0.0234039777790161	0.0214	0.2737	14004	16757	14424.77
5614763	chr20	rs817376	62535185	C	T	0.201	0.194	0.955	0.0205964297986501	0.0225	0.3598	14004	16757	14424.77
5619504	chr20	rs817377	62535594	A	C	0.414	0.399	0.956	0.0185960172820726	0.0179	0.2993	14004	16757	14424.77
5621792	chr20	rs112813285	62537170	C	T	0.884	0.885	0.868	-0.0225012653465135	0.0284	0.4268	14004	16757	14424.77
5615139	chr20	rs817378	62537288	A	G	0.415	0.4	0.95	0.0194986595340326	0.0179	0.2779	14004	16757	14424.77
5617808	chr20	rs4809246	62538462	T	C	0.462	0.445	0.918	0.0231011029079872	0.0181	0.2015	14004	16757	14424.77
5620351	chr20	rs817379	62539255	C	A	0.243	0.234	0.934	0.0231011029079872	0.0213	0.2784	14004	16757	14424.77
5616974	chr20	rs817381	62540460	A	G	0.201	0.194	0.952	0.0219962978718961	0.0226	0.3294	14004	16757	14424.77
5618038	chr20	rs817382	62540473	C	T	0.238	0.229	0.926	0.0235016597850914	0.0215	0.2737	14004	16757	14424.77
5614398	chr20	rs151251129	62540542	G	A	0.794	0.802	0.964	-0.0095050300143049	0.0215	0.6593	14004	16757	14424.77
5614960	chr20	rs817383	62540651	T	G	0.201	0.194	0.952	0.022299507494767	0.0226	0.3223	14004	16757	14424.77
5619202	chr20	rs145637561	62540842	C	T	0.981	0.98	0.571	0.0727019842157449	0.0817	0.3732	14004	16757	14424.77
5617872	chr20	rs11908339	62541190	G	A	0.885	0.885	0.867	-0.0238010101859522	0.0284	0.4013	14004	16757	14424.77
5622296	chr20	rs817384	62541267	A	C	0.202	0.195	0.949	0.021898468701116	0.0226	0.3316	14004	16757	14424.77
5621619	chr20	rs817385	62541348	T	C	0.201	0.194	0.951	0.0217027816432335	0.0226	0.336	14004	16757	14424.77
5622278	chr20	rs817386	62541418	T	C	0.201	0.194	0.951	0.0218006299588528	0.0226	0.3352	14004	16757	14424.77
5616204	chr20	rs4809247	62541982	G	A	0.458	0.441	0.936	0.0222017079836866	0.0179	0.2161	14004	16757	14424.77
5617821	chr20	rs6011220	62542082	A	G	0.458	0.441	0.936	0.0219962978718961	0.0179	0.2192	14004	16757	14424.77
5617257	chr20	rs6062576	62544258	C	T	0.769	0.777	0.948	-0.0009004052431641	0.0208	0.9672	14004	16757	14424.77
5618863	chr20	rs6122211	62544294	A	C	0.483	0.466	0.934	0.0166997792224134	0.0179	0.3489	14004	16757	14424.77
5615316	chr20	rs4809382	62544714	A	G	0.768	0.776	0.951	-0.0010005003335835	0.0207	0.9633	14004	16757	14424.77
5618498	chr20	rs2427544	62544861	C	T	0.242	0.232	0.949	0.0243022925229648	0.0212	0.2507	14004	16757	14424.77
5614349	chr20	rs6062578	62545085	G	C	0.242	0.232	0.949	0.0243998868235351	0.0212	0.2497	14004	16757	14424.77
5618551	chr20	rs6062579	62545095	A	G	0.126	0.117	0.838	0.021898468701116	0.03	0.4642	14004	16757	14424.77
5619075	chr20	rs6011222	62546062	T	G	0.242	0.232	0.952	0.0244974716003874	0.0212	0.2468	14004	16757	14424.77
5620920	chr20	rs6062581	62546072	G	T	0.768	0.776	0.953	-0.0007002451143934	0.0207	0.9726	14004	16757	14424.77
5621964	chr20	rs2065993	62546351	G	A	0.474	0.457	0.934	0.0179970767016546	0.0178	0.3144	14004	16757	14424.77
5617220	chr20	rs2247381	62546616	A	G	0.242	0.232	0.954	0.0246048038572487	0.0211	0.2438	14004	16757	14424.77
5619853	chr20	rs73916669	62546949	A	G	0.884	0.885	0.865	-0.0232993336544035	0.0284	0.4116	14004	16757	14424.77
5614917	chr20	rs2427546	62547032	T	C	0.241	0.232	0.955	0.0246048038572487	0.0211	0.2449	14004	16757	14424.77
5621914	chr20	rs2427547	62547097	A	G	0.126	0.117	0.846	0.023003381764963	0.0299	0.4409	14004	16757	14424.77
5621715	chr20	rs6062583	62547318	G	A	0.768	0.775	0.955	-0.0004000800213396	0.0206	0.9851	14004	16757	14424.77
5617897	chr20	rs2427548	62547349	C	T	0.474	0.457	0.936	0.0178006246255066	0.0178	0.3187	14004	16757	14424.77
5614929	chr20	rs2427549	62547409	C	T	0.242	0.232	0.955	0.0246048038572487	0.0211	0.2449	14004	16757	14424.77
5614060	chr20	rs2427550	62547575	C	A	0.241	0.232	0.956	0.0244974716003874	0.0211	0.246	14004	16757	14424.77
5618494	chr20	rs2427551	62547621	A	G	0.474	0.457	0.936	0.0177023841130051	0.0178	0.3208	14004	16757	14424.77
5621536	chr20	rs2427552	62547660	G	A	0.482	0.465	0.942	0.016296487966892	0.0178	0.3605	14004	16757	14424.77
5617609	chr20	rs6062584	62547747	C	T	0.767	0.775	0.956	-0.0003000450090019	0.0206	0.9879	14004	16757	14424.77
5619709	chr20	rs6011225	62548551	A	C	0.126	0.117	0.853	0.0226026252094292	0.0298	0.4483	14004	16757	14424.77
5614063	chr20	rs7409760	62548593	T	C	0.767	0.775	0.956	-0.0004000800213396	0.0206	0.9853	14004	16757	14424.77
5614816	chr20	rs2427553	62549214	C	A	0.241	0.232	0.959	0.0246048038572487	0.0211	0.2439	14004	16757	14424.77
5614495	chr20	rs6062586	62549225	C	T	0.241	0.232	0.959	0.0246048038572487	0.0211	0.244	14004	16757	14424.77
5622327	chr20	rs6122041	62549355	T	C	0.241	0.232	0.96	0.0244974716003874	0.0211	0.2445	14004	16757	14424.77
5618411	chr20	rs2427554	62549565	G	A	0.241	0.232	0.96	0.0244974716003874	0.0211	0.245	14004	16757	14424.77
5617508	chr20	rs6011226	62549781	T	A	0.241	0.232	0.96	0.0244974716003874	0.0211	0.2454	14004	16757	14424.77
5614715	chr20	rs4809249	62550666	C	T	0.767	0.775	0.959	9.99950003332973e-05	0.0206	0.9954	14004	16757	14424.77
5620664	chr20	rs2427555	62550717	C	T	0.242	0.233	0.956	0.0244974716003874	0.0211	0.2466	14004	16757	14424.77
5615339	chr20	rs4809383	62550780	C	T	0.76	0.767	0.951	0.0023971245997214	0.0205	0.9082	14004	16757	14424.77
5621474	chr20	rs6062587	62551700	C	T	0.767	0.774	0.958	0.0007996801705642	0.0206	0.9689	14004	16757	14424.77
5620368	chr20	rs2427559	62551898	G	A	0.242	0.233	0.954	0.0243998868235351	0.0211	0.2482	14004	16757	14424.77
5620936	chr20	rs2427560	62551988	G	T	0.484	0.468	0.949	0.0154992634469238	0.0177	0.3833	14004	16757	14424.77
5620139	chr20	rs2427561	62552222	T	G	0.242	0.233	0.952	0.0246048038572487	0.0211	0.2451	14004	16757	14424.77
5615945	chr20	rs2427562	62552262	A	G	0.127	0.117	0.848	0.0236969951765786	0.0299	0.4278	14004	16757	14424.77
5615419	chr20	rs6062333	62552515	T	C	0.767	0.774	0.957	0.0007996801705642	0.0206	0.9708	14004	16757	14424.77
5616566	chr20	rs111359627	62552607	C	T	0.967	0.97	0.557	-0.0994005339083771	0.0661	0.1324	14004	16757	14424.77
5621210	chr20	rs6122213	62552716	T	G	0.485	0.468	0.947	0.0154992634469238	0.0177	0.3824	14004	16757	14424.77
5617476	chr20	rs7264220	62553433	C	T	0.884	0.885	0.86	-0.0226035462098532	0.0285	0.4282	14004	16757	14424.77
5620735	chr20	rs6090020	62553498	C	T	0.242	0.233	0.947	0.0235016597850914	0.0212	0.2674	14004	16757	14424.77
5618402	chr20	rs2427563	62554709	T	C	0.242	0.233	0.943	0.0231011029079872	0.0212	0.2761	14004	16757	14424.77
5614504	chr20	rs6062588	62554749	C	T	0.766	0.774	0.952	-0.0001000050003333	0.0206	0.9943	14004	16757	14424.77
5618290	chr20	rs73136572	62554813	T	C	0.767	0.774	0.949	0.0021975835434872	0.0207	0.9136	14004	16757	14424.77
5621209	chr20	rs2427565	62555487	C	A	0.486	0.469	0.94	0.0146028573839336	0.0178	0.4115	14004	16757	14424.77
5615576	chr20	rs4809384	62556254	T	C	0.76	0.767	0.927	0.0065981840282271	0.0207	0.7493	14004	16757	14424.77
5615518	chr20	rs6011229	62558234	A	G	0.871	0.871	0.802	-0.0226035462098532	0.0284	0.4264	14004	16757	14424.77
5614484	chr20	rs817361	62558259	T	C	0.498	0.484	0.882	0.0158044491449436	0.0183	0.3874	14004	16757	14424.77
5620902	chr20	rs2427567	62559022	G	A	0.584	0.571	0.823	0.0199986865066891	0.019	0.2943	14004	16757	14424.77
5619344	chr20	rs2427568	62559027	C	G	0.584	0.571	0.823	0.0199986865066891	0.019	0.2934	14004	16757	14424.77
5622208	chr20	rs817363	62560508	C	T	0.584	0.572	0.821	0.0199006617063362	0.0191	0.2972	14004	16757	14424.77
5614603	chr20	rs2295436	62560898	C	T	0.882	0.882	0.822	-0.0252049938352247	0.0289	0.3827	14004	16757	14424.77
5619113	chr20	rs11554629	62564027	T	G	0.882	0.883	0.817	-0.0260975991218731	0.029	0.3677	14004	16757	14424.77
5621505	chr20	rs3206771	62565622	C	T	0.882	0.882	0.813	-0.0263953113595316	0.029	0.3629	14004	16757	14424.77
5621960	chr20	rs749723	62565833	C	T	0.512	0.497	0.881	0.0172012073197748	0.0183	0.3493	14004	16757	14424.77
5614237	chr20	rs3810500	62566991	C	G	0.883	0.884	0.808	-0.0267958227871631	0.0293	0.3595	14004	16757	14424.77
5619483	chr20	rs817365	62568408	T	C	0.468	0.455	0.881	0.0142973047008244	0.0183	0.4343	14004	16757	14424.77
5618777	chr20	rs817366	62568569	G	A	0.456	0.445	0.858	0.0109992854583691	0.0186	0.5549	14004	16757	14424.77
5614089	chr20	rs817367	62568584	T	C	0.467	0.455	0.873	0.0129951954948113	0.0184	0.4811	14004	16757	14424.77
5619316	chr20	rs865307	62568704	A	G	0.468	0.456	0.876	0.0136957831289865	0.0184	0.4569	14004	16757	14424.77
5620801	chr20	rs817368	62569286	C	T	0.468	0.456	0.875	0.0129951954948113	0.0184	0.4783	14004	16757	14424.77
5619608	chr20	rs817369	62569794	G	C	0.469	0.457	0.868	0.0139029051689914	0.0184	0.4498	14004	16757	14424.77
5615096	chr20	rs3752313	62569982	G	T	0.882	0.882	0.799	-0.022398994943479	0.0292	0.4433	14004	16757	14424.77
5615212	chr20	rs817370	62573064	T	C	0.336	0.324	0.801	0.0061013488579762	0.0204	0.766	14004	16757	14424.77
5616928	chr20	rs2275293	62576419	A	G	0.95	0.95	0.678	-0.0218980211012161	0.0475	0.6455	14004	16757	14424.77
5617584	chr20	rs1884652	62576472	T	C	0.162	0.156	0.651	0.0147999386115992	0.0292	0.612	14004	16757	14424.77
5620930	chr20	rs56139491	62576568	G	A	0.976	0.977	0.576	-0.117804285882168	0.0803	0.1422	14004	16757	14424.77
5616268	chr20	rs2252258	62576991	G	A	0.711	0.7	0.662	0.0416984103556758	0.0226	0.06503	14004	16757	14424.77
5617125	chr20	rs6011235	62579209	G	A	0.945	0.944	0.399	0.0520989697439806	0.0607	0.3909	14004	16757	14424.77
5619940	chr20	rs817310	62580642	C	G	0.904	0.906	0.624	0.0227981362759783	0.039	0.5594	14004	16757	14424.77
5618034	chr20	rs817311	62580728	A	G	0.897	0.899	0.627	0.022299507494767	0.0376	0.5529	14004	16757	14424.77
5620694	chr20	rs56166058	62580879	G	A	0.966	0.968	0.692	0.0513962890834148	0.0671	0.4431	12656	15129	12954.21
5615274	chr20	rs76766334	62581009	C	T	0.959	0.955	0.388	0.0347974835421732	0.073	0.6332	12671	13790	12753.81
5618502	chr20	rs6062597	62581453	G	A	0.967	0.969	0.717	0.053000336561653	0.0651	0.4158	13513	16078	13854.87
5620161	chr20	rs817313	62582387	T	G	0.897	0.899	0.655	0.0297044227063309	0.037	0.423	14004	16757	14424.77
5617517	chr20	rs2320225	62582464	A	G	0.898	0.9	0.654	0.0350002811846215	0.0372	0.3468	14004	16757	14424.77
5617375	chr20	rs117267354	62583838	G	A	0.966	0.969	0.719	0.0473987203698754	0.0669	0.4786	12656	15129	12954.21
5620667	chr20	rs2427574	62584526	C	A	0.936	0.939	0.783	0.0215951374365897	0.0417	0.6046	14004	16757	14424.77
5620302	chr20	rs817316	62584814	A	G	0.936	0.939	0.787	0.021497269010823	0.0416	0.6054	14004	16757	14424.77
5618043	chr20	rs817317	62585553	A	T	0.966	0.968	0.754	0.0531994764675775	0.0634	0.4009	13513	16078	13854.87
5614559	chr20	rs817318	62586262	T	C	0.936	0.939	0.832	0.0177023841130051	0.0406	0.6632	14004	16757	14424.77
5621230	chr20	rs79599197	62586807	T	C	0.968	0.969	0.82	-0.005304041591906	0.0529	0.9198	14004	16757	14424.77
5616788	chr20	rs748251	62589377	G	A	0.968	0.97	0.843	-0.0046005663955682	0.0531	0.9305	14004	16757	14424.77
5616574	chr20	rs79864192	62592903	T	G	0.968	0.97	0.844	-0.013399371963117	0.0528	0.8003	14004	16757	14424.77
5616670	chr20	rs73147087	62592905	A	G	0.968	0.97	0.844	-0.0132980281439898	0.0528	0.8005	14004	16757	14424.77
5614576	chr20	rs73147088	62593086	G	A	0.966	0.969	0.804	0.0518046636160167	0.0646	0.4226	12656	15129	12954.21
5616459	chr20	rs2297808	62593580	G	T	0.974	0.977	0.596	-0.252598108989408	0.0713	0.0003993	14004	16757	14424.77
5618015	chr20	rs7273242	62594160	T	C	0.97	0.971	0.846	-0.0080019302190585	0.0542	0.8829	14004	16757	14424.77
5619106	chr20	rs2275294	62594247	G	A	0.5	0.505	0.594	-0.015702643727291	0.0219	0.473	14004	16757	14424.77
5622324	chr20	rs41278228	62594831	G	A	0.969	0.971	0.861	-0.0066017436345624	0.0532	0.9012	14004	16757	14424.77
5616439	chr20	rs817323	62594836	G	A	0.966	0.968	0.823	0.0575988723793984	0.0637	0.3659	12656	15129	12954.21
5622486	chr20	rs817324	62594899	G	A	0.966	0.968	0.824	0.0539008916487975	0.0638	0.3985	12656	15129	12954.21
5621717	chr20	rs817325	62595169	A	G	0.902	0.904	0.771	0.0235016597850914	0.0359	0.513	14004	16757	14424.77
5615182	chr20	rs6062599	62595547	C	T	0.966	0.969	0.83	0.0507026199737612	0.0642	0.4294	12656	15129	12954.21
5614449	chr20	rs817326	62595990	T	C	0.966	0.969	0.828	0.0565031992337321	0.0639	0.3762	12656	15129	12954.21
5614348	chr20	rs45486695	62597666	C	T	0.968	0.97	0.833	0.0491044005063081	0.0652	0.451	12656	15129	12954.21
5616243	chr20	rs817329	62597694	T	G	0.903	0.906	0.797	0.0239020562806236	0.0358	0.504	14004	16757	14424.77
5614044	chr20	rs817330	62598815	C	T	0.936	0.941	0.889	0.0154007965760229	0.0401	0.7004	14004	16757	14424.77
5620469	chr20	rs817331	62599141	C	T	0.966	0.968	0.837	0.0469980831605826	0.0631	0.4563	12656	15129	12954.21
5620884	chr20	rs3810501	62599442	C	T	0.968	0.97	0.875	-0.0048015088161939	0.0524	0.9278	14004	16757	14424.77
5620500	chr20	rs3810502	62599471	G	C	0.968	0.97	0.874	-0.003797200248385	0.0524	0.9429	14004	16757	14424.77
5621412	chr20	rs817332	62599612	C	T	0.936	0.94	0.887	0.0158044491449436	0.04	0.6925	14004	16757	14424.77
5617254	chr20	rs817333	62600044	C	T	0.965	0.968	0.833	0.0454990400712183	0.063	0.4701	12656	15129	12954.21
5620211	chr20	rs817334	62600621	G	A	0.965	0.968	0.822	0.0435000054458512	0.0631	0.4908	12656	15129	12954.21
5619863	chr20	rs141385312	62602868	T	C	0.959	0.961	0.872	-0.0129028853555234	0.0456	0.7779	14004	16757	14424.77
5615077	chr20	rs113119033	62602952	T	C	0.958	0.961	0.877	-0.0125990355765152	0.0453	0.7812	14004	16757	14424.77
5617592	chr20	rs817336	62603060	C	G	0.955	0.958	0.883	-0.010302892995897	0.0437	0.8142	14004	16757	14424.77
5622259	chr20	rs817338	62604201	T	C	0.956	0.958	0.928	-0.0137034650584925	0.043	0.7496	14004	16757	14424.77
5618356	chr20	rs1093456	62604361	G	A	0.956	0.958	0.928	-0.0138048499765589	0.0429	0.7487	14004	16757	14424.77
5617984	chr20	rs1093457	62604816	T	C	0.956	0.958	0.93	-0.0156010662286512	0.0429	0.7167	14004	16757	14424.77
5620462	chr20	rs817340	62606024	C	A	0.956	0.958	0.935	-0.0149004625639624	0.0427	0.7269	14004	16757	14424.77
5617524	chr20	rs41278232	62606617	G	A	0.959	0.96	0.917	-0.0174005146801673	0.0444	0.695	14004	16757	14424.77
5615010	chr20	rs817341	62606765	C	T	0.956	0.958	0.936	-0.0149004625639624	0.0426	0.7258	14004	16757	14424.77
5618177	chr20	rs817343	62607160	C	T	0.956	0.958	0.94	-0.0152050125429676	0.0426	0.7217	14004	16757	14424.77
5619643	chr20	rs817344	62607620	C	G	0.957	0.958	0.93	-0.0160988945897493	0.0432	0.7098	14004	16757	14424.77
5619294	chr20	rs843850	62607659	G	T	0.956	0.957	0.945	-0.0151034855773182	0.0425	0.7217	14004	16757	14424.77
5615281	chr20	rs817345	62607976	G	A	0.956	0.957	0.946	-0.0151034855773182	0.0424	0.7225	14004	16757	14424.77
5621377	chr20	rs817346	62608078	T	G	0.956	0.957	0.946	-0.0151034855773182	0.0424	0.7221	14004	16757	14424.77
5621224	chr20	rs817347	62609394	G	A	0.955	0.957	0.954	-0.0153979421800967	0.0422	0.7151	14004	16757	14424.77
5619755	chr20	rs817348	62609670	A	G	0.955	0.957	0.955	-0.0152963956259917	0.0422	0.7164	14004	16757	14424.77
5617856	chr20	rs817349	62609766	C	T	0.955	0.957	0.956	-0.0153979421800967	0.0422	0.7145	14004	16757	14424.77
5619228	chr20	rs817351	62610447	T	C	0.955	0.957	0.957	-0.0153979421800967	0.0422	0.7143	14004	16757	14424.77
5618091	chr20	rs817352	62611631	C	T	0.956	0.957	0.962	-0.0124977728299804	0.0422	0.7665	14004	16757	14424.77
5621622	chr20	rs817353	62612398	G	C	0.955	0.957	0.97	-0.0152963956259917	0.0418	0.7144	14004	16757	14424.77
5619642	chr20	rs45566234	62612675	G	A	0.958	0.959	0.938	-0.0170952954286372	0.0438	0.696	14004	16757	14424.77
5619156	chr20	rs817354	62613109	A	G	0.956	0.957	0.969	-0.0121029460677457	0.0421	0.7738	14004	16757	14424.77
5621620	chr20	rs817355	62614338	A	G	0.898	0.9	0.795	0.0026963615477425	0.0336	0.9367	14004	16757	14424.77
5616129	chr20	rs817356	62614929	T	C	0.955	0.956	0.968	-0.0145046862028817	0.0419	0.7293	14004	16757	14424.77
5619178	chr20	rs817357	62615844	A	C	0.955	0.956	0.958	-0.015895669405385	0.042	0.7041	14004	16757	14424.77
5614658	chr20	rs817358	62617655	A	G	0.88	0.883	0.691	-0.0112025145079934	0.0332	0.7351	14004	16757	14424.77
5622118	chr20	rs6062602	62619172	T	A	0.971	0.973	0.669	0.0288983900426488	0.0718	0.6878	12656	15129	12954.21
5617401	chr20	rs112219537	62620029	G	A	0.954	0.951	0.336	0.0377966226945664	0.0833	0.6495	8744	9930	9078.23
5619257	chr20	rs817359	62620057	A	C	0.955	0.956	0.956	-0.0108991808690006	0.0422	0.796	14004	16757	14424.77
5616531	chr20	rs817360	62620523	G	A	0.954	0.956	0.956	-0.0129028853555234	0.042	0.759	14004	16757	14424.77
5616586	chr20	rs843851	62622061	A	G	0.954	0.955	0.954	-0.0124977728299804	0.042	0.7662	14004	16757	14424.77
5616107	chr20	rs2427581	62622765	G	A	0.954	0.955	0.952	-0.0122041688389067	0.042	0.7717	14004	16757	14424.77
5619928	chr20	rs113450630	62623703	C	T	0.954	0.951	0.328	0.0360040066341877	0.0836	0.6669	8744	9930	9078.23
5614848	chr20	rs2427582	62624125	T	C	0.954	0.955	0.95	-0.0119005312583873	0.042	0.7778	14004	16757	14424.77
5616813	chr20	rs6011248	62626152	C	A	0.954	0.955	0.948	-0.0112025145079934	0.0421	0.7893	14004	16757	14424.77
5621908	chr20	rs2427584	62626937	C	T	0.954	0.955	0.944	-0.0093031403261444	0.0422	0.8259	14004	16757	14424.77
5620317	chr20	rs6090031	62630149	T	C	0.0461	0.0447	0.94	0.0071047017299317	0.0423	0.8664	14004	16757	14424.77
5622318	chr20	rs112790215	62631570	G	A	0.968	0.968	0.836	0.0006997551142732	0.0541	0.989	13317	16265	13851.39
5619688	chr20	rs6062604	62633845	T	C	0.0475	0.046	0.93	0.0093957216403621	0.0421	0.8232	14004	16757	14424.77
5616859	chr20	rs2152968	62634359	A	G	0.0464	0.045	0.937	0.005703702916678	0.0424	0.8939	14004	16757	14424.77
5619309	chr20	rs2185031	62634687	C	T	0.0464	0.0451	0.937	0.0056042667198317	0.0424	0.8949	14004	16757	14424.77
5614680	chr20	rs2022012	62635274	T	C	0.0465	0.0451	0.937	0.0051964749068174	0.0424	0.9031	14004	16757	14424.77
5616920	chr20	rs4809388	62635542	C	T	0.97	0.971	0.583	0.0347008987793103	0.0733	0.6356	12656	15129	12954.21
5618391	chr20	rs75100087	62636139	C	T	0.958	0.957	0.338	0.0212036062510236	0.0814	0.7946	10048	11913	10651.6
5619296	chr20	rs6090033	62637208	T	C	0.0467	0.0453	0.935	0.0046989426564652	0.0424	0.9112	14004	16757	14424.77
5621543	chr20	rs2022415	62638081	C	T	0.0475	0.0459	0.934	0.0076010387728197	0.0422	0.8573	14004	16757	14424.77
5616279	chr20	rs6011254	62638992	G	A	0.953	0.955	0.934	-0.0040983869261633	0.0424	0.9228	14004	16757	14424.77
5620598	chr20	rs2427585	62639274	T	C	0.953	0.954	0.933	-0.003797200248385	0.0424	0.9288	14004	16757	14424.77
5622282	chr20	rs2427586	62640114	C	A	0.953	0.954	0.933	-0.003797200248385	0.0424	0.9287	14004	16757	14424.77
5619424	chr20	rs8124378	62640559	G	A	0.953	0.954	0.932	-0.0048015088161939	0.0425	0.9092	14004	16757	14424.77
5620157	chr20	rs56228814	62640582	C	T	0.97	0.971	0.565	0.0361969153118182	0.0736	0.6226	12656	15129	12954.21
5615781	chr20	rs2427587	62641209	G	A	0.953	0.954	0.932	-0.0049019951702315	0.0425	0.9085	14004	16757	14424.77
5616175	chr20	rs73153123	62641994	G	A	0.97	0.971	0.561	0.0366983037826737	0.0737	0.6187	12656	15129	12954.21
5620854	chr20	rs2427590	62642057	T	C	0.952	0.954	0.931	-0.0069037763167944	0.0423	0.8702	14004	16757	14424.77
5614376	chr20	rs816913	62644409	T	C	0.952	0.954	0.928	-0.0064004391810282	0.0423	0.8789	14004	16757	14424.77
5618593	chr20	rs816914	62644437	T	C	0.952	0.954	0.928	-0.0064004391810282	0.0423	0.8804	14004	16757	14424.77
5614403	chr20	rs816915	62645116	C	T	0.952	0.954	0.927	-0.006199175242821	0.0423	0.8838	14004	16757	14424.77
5620476	chr20	rs816916	62645967	G	A	0.953	0.954	0.924	-0.0040983869261633	0.0426	0.9224	14004	16757	14424.77
5622476	chr20	rs816917	62646273	G	A	0.953	0.954	0.924	-0.003596459514405	0.0426	0.9331	14004	16757	14424.77
5619471	chr20	rs7263974	62648796	G	A	0.585	0.587	0.675	0.0024968801985871	0.0207	0.9039	14004	16757	14424.77
