## Supplementary material for "Characterization of shared and ancestry-specific signals driving complex traits using multi-ancestry fine-mapping": s1_gwas_temp.txt

locus	alleles	n	sum_x	y_transpose_x	beta	standard_error	t_stat	p_value	p_value_str	chrom	pos	-log10pvalue	rsid
chr21:34496812	['G', 'A']	98663	54131.36217367063	-559.4555338843079	0.0059398733254135	0.0048520942979273	1.2241875282495682	0.220884	0.220884	chr21	34496812	0.6558357416359147	chr21:34496812:G:A
chr21:34497422	['T', 'A']	98663	10089.12484288205	-610.0992340853485	-0.0115816086335009	0.0096405190186461	-1.2013470033201057	0.22962	0.22962	chr21	34497422	0.638990287391857	chr21:34497422:T:A
chr21:34497427	['C', 'T']	98663	10460.166210517782	-575.4152902750276	-0.0133403500716526	0.0094770139433052	-1.4076533126846906	0.159237	0.159237	chr21	34497427	0.7979560130505037	chr21:34497427:C:T
chr21:34499081	['C', 'T']	98663	140297.48582868726	-5901.487204393585	-0.006401217810359	0.0047636349851911	-1.3437674864381255	0.179027	0.179027	chr21	34499081	0.7470814658539567	chr21:34499081:C:T
chr21:34499142	['G', 'A']	98663	32804.99497248041	-1502.0149025139922	0.0028628572962851	0.0057233925404371	0.5002028562707118	0.616933	0.616933	chr21	34499142	0.2097619985441691	chr21:34499142:G:A
chr21:34499437	['A', 'G']	98663	10118.71790869283	-603.3227663013442	-0.0106348960034232	0.0096239233410044	-1.1050478714965872	0.269142	0.269142	chr21	34499437	0.5700185246630463	chr21:34499437:A:G
chr21:34499581	['C', 'A']	98663	101552.67363138685	-2098.651040817297	0.0055492404358665	0.0042886556075975	1.2939347300435615	0.195691	0.195691	chr21	34499581	0.7084291474652327	chr21:34499581:C:A
chr21:34499723	['C', 'T']	98663	67653.54273608238	-815.4577939144584	0.0021017184649517	0.0045806560715064	0.4588247692345388	0.646361	0.646361	chr21	34499723	0.189524855816034	chr21:34499723:C:T
chr21:34499847	['C', 'T']	98663	93212.67419580495	-4294.865689305437	-0.0050964333421062	0.0042831916950951	-1.1898681415408878	0.234101	0.234101	chr21	34499847	0.6305967311408198	chr21:34499847:C:T
chr21:34501851	['A', 'G']	98663	32803.65730040951	-1503.9125699842534	0.002812683445869	0.0057239658715757	0.4913871796189972	0.623154	0.623154	chr21	34501851	0.2054046129149222	chr21:34501851:A:G
chr21:34504140	['C', 'T']	98663	32797.98909286273	-1495.3725783976388	0.0029915089702312	0.0057241786123467	0.5226092986998566	0.601247	0.601247	chr21	34504140	0.2209470775814318	chr21:34504140:C:T
chr21:34504897	['C', 'T']	98663	8641.613110201102	-168.8470217896134	0.004416041525543	0.0103713236367327	0.4257934358448174	0.670259	0.670259	chr21	34504897	0.1737573457537436	chr21:34504897:C:T
chr21:34505414	['C', 'T']	98663	10023.609566477797	-630.922256734544	-0.0116571693451766	0.0096733163209293	-1.205085097853668	0.228173	0.228173	chr21	34505414	0.641735747493428	chr21:34505414:C:T
chr21:34506970	['C', 'T']	98663	10652.295597611786	-543.4281152205484	-0.0112235292543955	0.009395863769817	-1.1945180910827695	0.232278	0.232278	chr21	34506970	0.6339919220596848	chr21:34506970:C:T
chr21:34507084	['C', 'T']	98663	10151.30866612609	-606.4959758233424	-0.0106192384893456	0.0096103109921575	-1.1049838551542688	0.269169	0.269169	chr21	34507084	0.5699749589509533	chr21:34507084:C:T
chr21:34508218	['A', 'G']	98663	102413.86282880724	-2015.217998670828	0.0052147948640339	0.0042911689901837	1.2152387556777744	0.224278	0.224278	chr21	34508218	0.6492133253791281	chr21:34508218:A:G
chr21:34508303	['T', 'C']	98663	65099.13644620786	-1112.802233411374	0.0024883406795532	0.0045775407686351	0.5435977100636813	0.58672	0.58672	chr21	34508303	0.2315691073834725	chr21:34508303:T:C
chr21:34508588	['C', 'T']	98663	10136.205471260177	-595.6602322849487	-0.0100364715226607	0.0096189469280625	-1.0434064765842632	0.296763	0.296763	chr21	34508588	0.5275902472525544	chr21:34508588:C:T
chr21:34509137	['C', 'T']	98663	9914.100484482373	-645.7160865172903	-0.0127126764689297	0.009730471501524	-1.3064810340319617	0.191392	0.191392	chr21	34509137	0.7180762192679869	chr21:34509137:C:T
chr21:34510732	['G', 'A']	98663	33115.03456735059	-1471.213177814975	0.0018884445699762	0.0056997937769929	0.3313180518212641	0.740405	0.740405	chr21	34510732	0.1305306570921785	chr21:34510732:G:A
chr21:34510766	['G', 'A']	98663	53738.34864766227	-640.9472839213769	0.005106040235011	0.0048639911704676	1.049763467091194	0.293829	0.293829	chr21	34510766	0.5319053429282199	chr21:34510766:G:A
chr21:34510787	['A', 'G']	98663	54431.93051852602	-541.9331878841763	0.005760102503786	0.0048437947640903	1.1891714625253664	0.234375	0.234375	chr21	34510787	0.630088714928206	chr21:34510787:A:G
chr21:34511191	['C', 'T']	98663	53209.77515812521	-640.816948390065	0.0060508582808249	0.0048628577693142	1.2443008962769269	0.213392	0.213392	chr21	34511191	0.6708218661720019	chr21:34511191:C:T
chr21:34511445	['T', 'A']	98663	52520.55549805695	-536.2659340772154	0.0063610477285447	0.0048794744552586	1.3036337800046156	0.192362	0.192362	chr21	34511445	0.7158807161872904	chr21:34511445:T:A
chr21:34512227	['G', 'A']	98663	56213.11597919858	-649.2464127210005	0.0077482344728521	0.0047700063276847	1.6243656591988396	0.104301	0.104301	chr21	34512227	0.9817115276961924	chr21:34512227:G:A
chr21:34512335	['G', 'A']	98663	56161.538389019566	-650.6010717206201	0.0077180178447758	0.0047711741916753	1.617634891268919	0.105745	0.105745	chr21	34512335	0.97574015845643	chr21:34512335:G:A
chr21:34513672	['A', 'G']	98663	10715.280701932244	-567.6020485140214	-0.0112044597455063	0.0093579119456592	-1.197324767594505	0.231183	0.231183	chr21	34513672	0.6360441048433758	chr21:34513672:A:G
chr21:34514706	['C', 'T']	98663	3375.0684160914643	351.41745212539644	-0.0055342787246015	0.0168671033545796	-0.3281107969910529	0.742829	0.742829	chr21	34514706	0.1291111497705354	chr21:34514706:C:T
chr21:34515061	['T', 'C']	98663	3373.2051349625467	351.42851681462093	-0.0055681105180291	0.0168742887814015	-0.3299760120359064	0.741419	0.741419	chr21	34515061	0.1299362887010796	chr21:34515061:T:C
chr21:34515240	['C', 'G']	98663	10277.20832953244	-605.4906216808457	-0.008797829678322	0.0095455096173443	-0.9216720773437008	0.356702	0.356702	chr21	34515240	0.4476944555998888	chr21:34515240:C:G
chr21:34515802	['C', 'G']	98663	64623.16984460054	-977.4439990692828	0.0085192320027489	0.0045704248459748	1.8639912677377888	0.0623259	0.0623259	chr21	34515802	1.2053314414690086	chr21:34515802:C:G
chr21:34515908	['C', 'A']	98663	79792.70487881523	-956.75626597347	0.0066145099422784	0.0043938904232158	1.505388005884176	0.132228	0.132228	chr21	34515908	0.8786765708874189	chr21:34515908:C:A
chr21:34515939	['T', 'C']	98663	33442.40642676128	-1498.276985960316	-0.0035400257900336	0.0056613174189932	-0.6253007079513213	0.531775	0.531775	chr21	34515939	0.2742720837349119	chr21:34515939:T:C
chr21:34517934	['G', 'A']	98663	21872.55182654881	-1091.5673459667044	-0.0036262671513492	0.0067654992294583	-0.5359940232584396	0.591964	0.591964	chr21	34517934	0.2277047038796886	chr21:34517934:G:A
chr21:34518111	['C', 'T']	98663	17466.94740096501	604.2897604641959	0.0114654442986493	0.0077385506185094	1.4816009953111569	0.13845	0.13845	chr21	34518111	0.8587070399184067	chr21:34518111:C:T
chr21:34518356	['G', 'A']	98663	3328.0674633340427	364.924380793934	-0.0070119141825167	0.0169805716063295	-0.4129374643609187	0.679653	0.679653	chr21	34518356	0.1677127617776096	chr21:34518356:G:A
chr21:34518660	['C', 'T']	98663	64429.40747536594	-980.1258832221896	0.0080860037244768	0.0045743372883851	1.7676885666057751	0.0771161	0.0771161	chr21	34518660	1.1128549421667888	chr21:34518660:C:T
chr21:34519063	['C', 'T']	98663	3266.132415694463	350.66684163303523	-0.0090379024412295	0.0171343286282053	-0.5274733920039313	0.597866	0.597866	chr21	34519063	0.2233961437403122	chr21:34519063:C:T
chr21:34519264	['G', 'A']	98663	11614.470874426055	-495.73126474628856	-0.0095661791995568	0.0090038230638623	-1.062457484082684	0.288031	0.288031	chr21	34519264	0.5405607677810023	chr21:34519264:G:A
chr21:34519681	['G', 'A']	98663	76176.19964510236	-1458.1807903435872	0.0053872799302564	0.0043947379388896	1.225847821910756	0.220259	0.220259	chr21	34519681	0.6570663368524394	chr21:34519681:G:A
chr21:34519697	['T', 'G']	98663	3372.0936926524128	370.1570536103727	-0.0066867186340128	0.0168703138589562	-0.396360061224527	0.69184	0.69184	chr21	34519697	0.1599943320628024	chr21:34519697:T:G
chr21:34519729	['C', 'T']	98663	76172.19790103423	-1450.6942503979492	0.005525215220927	0.0043951373536017	1.257120034348705	0.208713	0.208713	chr21	34519729	0.6804504994135508	chr21:34519729:C:T
chr21:34520833	['C', 'T']	98663	11704.304920325994	-493.15369307193424	-0.0095617628464744	0.0089705448724762	-1.0659065845389335	0.286468	0.286468	chr21	34520833	0.5429238839918794	chr21:34520833:C:T
chr21:34521344	['A', 'G']	98663	21881.66534563146	-1097.7331372674462	-0.0037627921153137	0.0067636344549623	-0.5563269482361106	0.577989	0.577989	chr21	34521344	0.2380804267780171	chr21:34521344:A:G
chr21:34521439	['T', 'C']	98663	89384.15358728485	-965.0177791499354	0.0085901046704334	0.0043585907278195	1.9708445244940087	0.0487445	0.0487445	chr21	34521439	1.3120743800557677	chr21:34521439:T:C
chr21:34521830	['T', 'C']	98663	76441.62162436136	-1454.63218581452	0.0057185337099433	0.0043920886748999	1.302007799301456	0.192917	0.192917	chr21	34521830	0.7146295002934685	chr21:34521830:T:C
chr21:34521929	['G', 'A']	98663	76454.74908010906	-1452.85683800357	0.0057283236638755	0.004392375775835	1.3041515471855472	0.192185	0.192185	chr21	34521929	0.7162805119403476	chr21:34521929:G:A
chr21:34522166	['C', 'T']	98663	3446.61148238178	364.5657485699123	-0.006335859217581	0.0169831280027016	-0.3730678598532096	0.709099	0.709099	chr21	34522166	0.1492931270846195	chr21:34522166:C:T
chr21:34522570	['A', 'T']	98663	76475.63158161612	-1460.5312938907653	0.0055278412627051	0.0043935722118845	1.258165564629265	0.208335	0.208335	chr21	34522570	0.6812377630336294	chr21:34522570:A:T
chr21:34522665	['G', 'C']	98663	3318.8592586581112	365.7894766817047	-0.0067054077775532	0.0170162883095631	-0.3940581903390067	0.693539	0.693539	chr21	34522665	0.1589291120837608	chr21:34522665:G:C
chr21:34522732	['G', 'T']	98663	8257.863145975105	-70.90597761818431	0.0129030895072228	0.010752729407314	1.1999827223817374	0.230149	0.230149	chr21	34522732	0.6379909077803281	chr21:34522732:G:T
chr21:34523334	['A', 'G']	98663	110740.59136340595	-2193.4424624284347	0.0060336271702894	0.0043255540894424	1.3948796028273112	0.163055	0.163055	chr21	34523334	0.7876658792308202	chr21:34523334:A:G
chr21:34523734	['A', 'G']	98663	30830.2496071693	-1131.2412189970282	0.0008362756967876	0.0058401265457924	0.143194790426274	0.886137	0.886137	chr21	34523734	0.0524991294171776	chr21:34523734:A:G
chr21:34523991	['A', 'C']	98663	110823.9581808413	-2131.076224307448	0.0066659935328253	0.0043275486431535	1.540362473653849	0.123475	0.123475	chr21	34523991	0.908420965166414	chr21:34523991:A:C
chr21:34525470	['C', 'A']	98663	17432.00359872676	628.4052694812215	0.0120969142054569	0.00774797820164	1.5612994629871777	0.118456	0.118456	chr21	34525470	0.9264429366221192	chr21:34525470:C:A
chr21:34526315	['G', 'A']	98663	10571.214289334184	-601.6663728084627	-0.005327174608505	0.0094171844102646	-0.5656865551765656	0.571608	0.571608	chr21	34526315	0.2429017016243454	chr21:34526315:G:A
chr21:34526322	['A', 'G']	98663	112507.82421692852	-2104.183333933066	0.0066807773366594	0.0043418017011521	1.5387108386103117	0.123878	0.123878	chr21	34526322	0.9070058149069156	chr21:34526322:A:G
chr21:34527324	['CTCAA', 'C']	98663	79260.10025042326	-4165.284932048063	-0.0045903224309796	0.0043982308624887	-1.0436747352507514	0.296638	0.296638	chr21	34527324	0.5277732156366349	chr21:34527324:CTCAA:C
chr21:34527578	['A', 'C']	98663	13458.227654225882	353.0354880756873	0.0042978239231076	0.008612168772963	0.4990408381916734	0.617752	0.617752	chr21	34527578	0.2091858398756074	chr21:34527578:A:C
chr21:34528461	['A', 'G']	98663	68342.00971237975	-3640.2954836850863	-0.0023434895970588	0.0045151388972884	-0.5190293477939713	0.603741	0.603741	chr21	34528461	0.2191493302436947	chr21:34528461:A:G
chr21:34528992	['A', 'G']	98663	92971.90403876569	-3789.505739863267	-0.0031265053290071	0.0042713248822172	-0.7319755380874289	0.464185	0.464185	chr21	34528992	0.3333088977501638	chr21:34528992:A:G
chr21:34529714	['T', 'C']	98663	12319.624328488311	237.92119589052243	0.0013849654628959	0.0088984204632152	0.1556417196311591	0.876316	0.876316	chr21	34529714	0.0573392587754921	chr21:34529714:T:C
chr21:34530728	['G', 'A']	98663	79349.42805159648	-2804.0078344492085	-0.0004606265640938	0.0044713059113564	-0.1030183515120087	0.917949	0.917949	chr21	34530728	0.0371814469402067	chr21:34530728:G:A
chr21:34531755	['G', 'A']	98663	62002.45381184102	-2641.257351937402	-0.000394037552399	0.004596090864186	-0.085733194587054	0.931679	0.931679	chr21	34531755	0.0307336933775523	chr21:34531755:G:A
chr21:34531875	['G', 'A']	98663	15167.99856056766	-762.0590055194041	0.0054965048307797	0.0079621416677776	0.6903299464042257	0.489988	0.489988	chr21	34531875	0.3098145558849528	chr21:34531875:G:A
chr21:34532185	['C', 'T']	98663	8409.511408212291	-132.6935122755531	0.0095360130740075	0.0105239492575009	0.9061249575306308	0.364872	0.364872	chr21	34532185	0.4378594627851608	chr21:34532185:C:T
chr21:34532190	['C', 'T']	98663	56147.93446545344	-2296.1690500437708	0.0004864320387381	0.0047131084810902	0.1032083264558503	0.917798	0.917798	chr21	34532190	0.0372528930239157	chr21:34532190:C:T
chr21:34532399	['A', 'C']	98663	160440.63533156284	-4944.025475741647	0.0048156386945636	0.0054399171885069	0.8852411769682292	0.376029	0.376029	chr21	34532399	0.4247786602470558	chr21:34532399:A:C
chr21:34533001	['C', 'T']	98663	65825.0241748213	-1156.5573857797174	0.0038157543066444	0.0045445478862029	0.8396334249725853	0.401116	0.401116	chr21	34533001	0.3967300142259796	chr21:34533001:C:T
chr21:34533523	['C', 'T']	98663	56437.86431967236	-1946.8096011907987	8.404802877995932e-06	0.0047143721756498	0.001782804276974	0.998578	0.998578	chr21	34533523	0.0006180062599297	chr21:34533523:C:T
chr21:34533533	['C', 'T']	98663	56442.00896106396	-1944.06406126394	4.806198517814345e-05	0.0047144305774879	0.0101946532859441	0.991866	0.991866	chr21	34533533	0.0035469965872217	chr21:34533533:C:T
chr21:34533770	['G', 'A']	98663	56302.84789814599	-1954.623403242725	-0.0001433542844805	0.0047172520657195	-0.0303893628077036	0.975757	0.975757	chr21	34533770	0.0106583244428513	chr21:34533770:G:A
chr21:34533810	['A', 'G']	98663	56461.58400575783	-1943.361055330616	1.2499473219707242e-05	0.004713738110044	0.0026517114289979	0.997884	0.997884	chr21	34533810	0.0009199407646494	chr21:34533810:A:G
chr21:34533841	['C', 'T']	98663	56454.86638756829	-1952.8962197132853	-0.0001708130954208	0.0047133520061822	-0.0362402585668922	0.971091	0.971091	chr21	34533841	0.0127400708684447	chr21:34533841:C:T
chr21:34533916	['T', 'C']	98663	56504.163177795584	-1950.6555407161868	3.617187044896221e-05	0.0047130955208132	0.0076747586144234	0.993877	0.993877	chr21	34533916	0.0026673595932276	chr21:34533916:T:C
chr21:34534314	['T', 'C']	98663	9297.706412337657	-32.39695931309717	0.008887817808264	0.0100568635430752	0.8837564286515326	0.37683	0.37683	chr21	34534314	0.4238545296694446	chr21:34534314:T:C
chr21:34534373	['A', 'G']	98663	36233.01720519502	-963.3811334166368	-0.0001227844672736	0.0055028106067741	-0.0223130461954339	0.982198	0.982198	chr21	34534373	0.0078009545353537	chr21:34534373:A:G
chr21:34534391	['A', 'T']	98663	35691.68208315171	-941.5609832952664	-0.0005000448811793	0.0055358050275992	-0.0903292075292289	0.928026	0.928026	chr21	34534391	0.0324398562182587	chr21:34534391:A:T
chr21:34534504	['C', 'T']	98663	56425.15036443074	-1947.8081290398968	7.142448006238637e-05	0.0047140042601779	0.0151515518697666	0.987911	0.987911	chr21	34534504	0.005282178843453	chr21:34534504:C:T
chr21:34534505	['A', 'G']	98663	56436.58020436301	-1952.0661316658004	-4.475560632194279e-05	0.0047140703481708	-0.0094940471856362	0.992425	0.992425	chr21	34534505	0.0033023040277068	chr21:34534505:A:G
chr21:34534570	['G', 'A']	98663	56425.8661956125	-1949.1699640511376	1.658852715216883e-05	0.0047140060317499	0.0035189872563677	0.997192	0.997192	chr21	34534570	0.0012212142936069	chr21:34534570:G:A
chr21:34534758	['C', 'T']	98663	41719.6513502007	-1925.592731434312	0.000992791735312	0.0052051835307864	0.1907313602757917	0.848736	0.848736	chr21	34534758	0.0712273763908439	chr21:34534758:C:T
chr21:34534770	['A', 'G']	98663	56407.29291956447	-1952.7292851580244	-5.181594275443433e-05	0.0047138030455814	-0.0109923860316999	0.99123	0.99123	chr21	34534770	0.0038255623247961	chr21:34534770:A:G
chr21:34534792	['G', 'A']	98663	58383.73399219503	-1996.0103656051044	0.0005368701727353	0.0046603112400803	0.1152004973655105	0.908286	0.908286	chr21	34534792	0.0417773798219721	chr21:34534792:G:A
chr21:34534816	['G', 'A']	98663	9229.46772689493	-48.8719916761096	0.0078589474989521	0.0100835722689728	0.7793812836681046	0.435757	0.435757	chr21	34534816	0.3607556276558225	chr21:34534816:G:A
chr21:34535115	['A', 'G']	98663	56398.574426242805	-1955.68531299358	-6.944161362510296e-05	0.0047140385127478	-0.0147308116888133	0.988247	0.988247	chr21	34535115	0.0051344953613371	chr21:34535115:A:G
chr21:34535152	['C', 'T']	98663	56398.574426242805	-1959.8740776185869	-0.0001588340818806	0.0047138862782008	-0.0336949329081455	0.97312	0.97312	chr21	34535152	0.0118336015359618	chr21:34535152:C:T
chr21:34535171	['A', 'G']	98663	56398.14598517946	-1961.347585093008	-0.0002150874717519	0.0047140543438454	-0.0456268545212697	0.963608	0.963608	chr21	34535171	0.0160996030889776	chr21:34535171:A:G
chr21:34535299	['C', 'A']	98663	56390.43091755118	-1951.6351535483584	-3.483680695529929e-05	0.0047140649664099	-0.0073899717554867	0.994104	0.994104	chr21	34535299	0.002568178717937	chr21:34535299:C:A
chr21:34535343	['C', 'T']	98663	56386.85981952755	-1962.7541219004868	-0.0002897624953254	0.004714299649389	-0.0614645900506062	0.950989	0.950989	chr21	34535343	0.0218245064768129	chr21:34535343:C:T
chr21:34535429	['T', 'C']	98663	182022.91426775864	-6054.487153729544	0.0152846169376258	0.0079381989669511	1.925451478510393	0.0541758	0.0541758	chr21	34535429	1.266194666846718	chr21:34535429:T:C
chr21:34535446	['C', 'T']	98663	56397.0038624521	-1953.7919981403163	-6.193732371775861e-05	0.0047138006710783	-0.013139572086231	0.989516	0.989516	chr21	34535446	0.0045771790669518	chr21:34535446:C:T
chr21:34535930	['G', 'A']	98663	56393.29141993834	-1961.8655056370249	-0.0002377710808381	0.004714612389589	-0.050432795146258	0.959778	0.959778	chr21	34535930	0.0178292091734502	chr21:34535930:G:A
chr21:34536169	['C', 'T']	98663	98225.9113976664	-3863.894533161726	0.0006102484374267	0.0042793398980604	0.1426034042547793	0.886604	0.886604	chr21	34536169	0.0522703136705565	chr21:34536169:C:T
chr21:34536616	['A', 'G']	98663	14496.175409254472	-856.0955963656213	-0.005651217562763	0.0081630169267992	-0.6922952155360648	0.488754	0.488754	chr21	34536616	0.3109096752823806	chr21:34536616:A:G
chr21:34536661	['ACACCAC', 'A']	98663	9277.47015954104	-33.36363861920009	0.0086181142609286	0.0100613212420757	0.856558900523752	0.391691	0.391691	chr21	34536661	0.4070564072503008	chr21:34536661:ACACCAC:A
chr21:34537260	['AG', 'A']	98663	9177.558115491043	-58.05695992076984	0.0074653232615463	0.0101095450041124	0.7384430514439073	0.460247	0.460247	chr21	34537260	0.337009033650003	chr21:34537260:AG:A
chr21:34537327	['T', 'C']	98663	23607.19635508524	-1205.002317501515	-0.004089821375082	0.0065647923234958	-0.6229932606465395	0.53329	0.53329	chr21	34537327	0.2730365599239809	chr21:34537327:T:C
chr21:34537517	['G', 'A']	98663	35612.08284005676	-946.364468055882	-0.0003864460950883	0.0055399626374422	-0.0697560832768939	0.944388	0.944388	chr21	34537517	0.0248495399826511	chr21:34537517:G:A
chr21:34537782	['G', 'A']	98663	83623.93299951346	-2215.153262509908	0.0037895505951969	0.0043284122958402	0.8755059213834082	0.381301	0.381301	chr21	34537782	0.4187320557441306	chr21:34537782:G:A
chr21:34537983	['C', 'T']	98663	41350.77200113528	-1942.1425872305863	0.0019961916157755	0.0052218593536066	0.3822760209726558	0.702257	0.702257	chr21	34537983	0.1535039231178804	chr21:34537983:C:T
chr21:34538052	['G', 'T']	98663	19345.78431770036	-1175.4822440076755	-0.0028077375666177	0.0071798896743195	-0.3910558092083544	0.695757	0.695757	chr21	34538052	0.1575424155421332	chr21:34538052:G:T
chr21:34538245	['G', 'T']	98663	9178.651212293218	-54.14646084777252	0.00774530037925	0.0101098419680534	0.7661148812933752	0.44361	0.44361	chr21	34538245	0.3529986724059509	chr21:34538245:G:T
chr21:34538344	['A', 'G']	98663	9216.65390853065	-55.17543887745444	0.0072558710125165	0.0100905120210304	0.719078575734717	0.472094	0.472094	chr21	34538344	0.3259715191269957	chr21:34538344:A:G
chr21:34538345	['C', 'T']	98663	35562.24397388854	-933.6754637557252	-8.024598420543583e-05	0.0055441222954858	-0.0144740645910307	0.988452	0.988452	chr21	34538345	0.0050444155170013	chr21:34538345:C:T
chr21:34538413	['T', 'C']	98663	23451.803136435978	-1201.728115804136	-0.0036067467959619	0.0065835237442596	-0.5478444274020804	0.5838	0.5838	chr21	34538413	0.2337359093480044	chr21:34538413:T:C
chr21:34538474	['A', 'AC']	98663	34367.876704274764	-839.8065579113444	0.0027981844482839	0.0056184817507432	0.498032132597714	0.618463	0.618463	chr21	34538474	0.2086862772417927	chr21:34538474:A:AC
chr21:34538501	['T', 'C']	98663	55730.99182887266	-1847.640542726601	0.0012580844295408	0.0047312783686955	0.2659079283656142	0.790311	0.790311	chr21	34538501	0.1022019732599976	chr21:34538501:T:C
chr21:34538835	['A', 'G']	98663	35608.13541349878	-944.5774516260976	-0.000361493220135	0.0055403872857024	-0.0652469225514092	0.947978	0.947978	chr21	34538835	0.0232017413428069	chr21:34538835:A:G
chr21:34538997	['T', 'C']	98663	77335.02809205187	-2860.408708871424	0.0007272824116204	0.0043589635093529	0.1668475567781125	0.86749	0.86749	chr21	34538997	0.0617355228423919	chr21:34538997:T:C
chr21:34539301	['G', 'A']	98663	26365.473958438928	-900.533750154128	-0.0034797629490214	0.0062474670009206	-0.5569878077801254	0.577537	0.577537	chr21	34539301	0.2384201873992964	chr21:34539301:G:A
chr21:34539743	['C', 'T']	98663	9163.835921503438	-55.183794989399416	0.0077281671094774	0.0101174544376162	0.7638450123130243	0.444961	0.444961	chr21	34539743	0.3516780524506234	chr21:34539743:C:T
chr21:34540141	['A', 'G']	98663	35594.41151366475	-950.6888142470708	-0.0005345455851084	0.0055416436883718	-0.0964597536702161	0.923156	0.923156	chr21	34540141	0.0347249032920999	chr21:34540141:A:G
chr21:34540508	['C', 'G']	98663	35606.88715219704	-943.7400475389982	-0.000281618284749	0.0055404920669124	-0.050829110726613	0.959462	0.959462	chr21	34540508	0.0179722210505698	chr21:34540508:C:G
chr21:34540660	['T', 'C']	98663	35603.6606717424	-943.8617805212622	-0.0002723135584234	0.0055409515275819	-0.0491456308664581	0.960803	0.960803	chr21	34540660	0.0173656495670449	chr21:34540660:T:C
chr21:34540788	['A', 'C']	98663	35645.444286526435	-942.538068654202	-0.0002218618578889	0.005543071545088	-0.0400250756434102	0.968073	0.968073	chr21	34540788	0.0140918923798216	chr21:34540788:A:C
chr21:34540845	['C', 'T']	98663	35602.38205744296	-940.6892450350506	-0.0001801307516723	0.0055414618922695	-0.0325059984484687	0.974069	0.974069	chr21	34540845	0.0114102779695712	chr21:34540845:C:T
chr21:34541423	['C', 'T']	98663	35606.44355811432	-944.0212371143969	-0.0002956933386091	0.0055404162820009	-0.0533702385450218	0.957437	0.957437	chr21	34541423	0.0188897932888556	chr21:34541423:C:T
chr21:34541670	['C', 'T']	98663	83280.12904075984	-2260.4863352438647	0.0035272876165184	0.0043328077834346	0.8140881831878548	0.415596	0.415596	chr21	34541670	0.3813286410626165	chr21:34541670:C:T
chr21:34541701	['G', 'A']	98663	35616.97095852086	-948.9060212114548	-0.0004811010988542	0.0055403415304738	-0.0868360003093634	0.930802	0.930802	chr21	34541701	0.031142692222404	chr21:34541701:G:A
chr21:34541850	['T', 'C']	98663	35609.57934753961	-946.7032607897532	-0.0003478089528269	0.0055405104213447	-0.0627756156701743	0.949945	0.949945	chr21	34541850	0.0223015388037563	chr21:34541850:T:C
chr21:34542022	['C', 'T']	98663	35602.6910694374	-942.785259054011	-0.000250108993717	0.005540916132424	-0.0451385633241091	0.963997	0.963997	chr21	34542022	0.0159243176381163	chr21:34542022:C:T
chr21:34542324	['G', 'A']	98663	21101.924909278896	-996.3618876726708	-0.0011621174202248	0.0068985308665095	-0.1684586823937608	0.866223	0.866223	chr21	34542324	0.0623702890424829	chr21:34542324:G:A
chr21:34542491	['C', 'T']	98663	39670.62914981399	-1929.9147594358649	0.0061687565849769	0.0053700608614505	1.1487312237482863	0.25067	0.25067	chr21	34542491	0.6008976389738403	chr21:34542491:C:T
chr21:34542514	['A', 'G']	98663	83367.65240858754	-2258.1385020892303	0.0036856623751779	0.0043347098164011	0.8502673838125452	0.395179	0.395179	chr21	34542514	0.4032061420865379	chr21:34542514:A:G
chr21:34542675	['T', 'C']	98663	35610.49675097571	-946.828777918306	-0.0003279743871954	0.0055404292142222	-0.0591965666402731	0.952796	0.952796	chr21	34542675	0.0210000747637068	chr21:34542675:T:C
chr21:34542776	['G', 'T']	98663	35600.88666565303	-941.02702656641	-0.0001896668687184	0.0055406518070954	-0.034231869339919	0.972692	0.972692	chr21	34542776	0.0120246560070539	chr21:34542776:G:T
chr21:34543107	['C', 'T']	98663	98227.9382659733	-3869.661056042284	0.0004608230333872	0.0042787213138944	0.1077011096494751	0.914233	0.914233	chr21	34543107	0.0389431065434698	chr21:34543107:C:T
chr21:34543243	['A', 'G']	98663	35600.608303852896	-944.8446296640572	-0.0003345166918056	0.0055407369347009	-0.060374043335397	0.951858	0.951858	chr21	34543243	0.0214278356661687	chr21:34543243:A:G
chr21:34543301	['A', 'G']	98663	35601.13420716503	-943.5706520249686	-0.0002584161676926	0.0055408675494591	-0.0466382142121234	0.962802	0.962802	chr21	34543301	0.0164630162490416	chr21:34543301:A:G
chr21:34543335	['C', 'T']	98663	35600.69080587937	-944.840958443429	-0.0002959768088525	0.0055407589792481	-0.0534180984881483	0.957399	0.957399	chr21	34543335	0.0189070304729429	chr21:34543335:C:T
chr21:34543376	['C', 'T']	98663	26377.138766408192	-895.956862859773	-0.0033348242990581	0.0062465435388757	-0.5338671344085958	0.593435	0.593435	chr21	34543376	0.2266268431580192	chr21:34543376:C:T
chr21:34543405	['A', 'T']	98663	35610.052965564784	-940.4552437234872	-0.0001704701308437	0.0055403696527138	-0.0307687287183448	0.975454	0.975454	chr21	34543405	0.0107932060410735	chr21:34543405:A:T
chr21:34543627	['G', 'A']	98663	8738.0	-105.42414806162108	0.0082590056367558	0.0103385351195504	0.7988564667288186	0.424376	0.424376	chr21	34543627	0.3722491850022974	chr21:34543627:G:A
chr21:34543970	['T', 'C']	98663	70708.73335360599	-3222.9251885865924	-0.00244141435554	0.0044462274866848	-0.5490979404115787	0.582939	0.582939	chr21	34543970	0.234376888378955	chr21:34543970:T:C
chr21:34544067	['T', 'C']	98663	26522.34408765635	-899.5580901858518	-0.0036863423123703	0.0062339060839114	-0.5913374797037986	0.554296	0.554296	chr21	34544067	0.2562582554219634	chr21:34544067:T:C
chr21:34544557	['T', 'G']	98663	38382.224375804646	-1174.350677157099	-0.0017520710819681	0.0053861506203476	-0.325291883845432	0.744961	0.744961	chr21	34544557	0.1278664627257203	chr21:34544557:T:G
chr21:34544818	['G', 'A']	98663	35693.3412433731	-930.768027424488	0.0004421103328459	0.005539938514089	0.079804194888006	0.936393	0.936393	chr21	34544818	0.0285418415289547	chr21:34544818:G:A
chr21:34544819	['G', 'A']	98663	35690.9792097474	-931.701303242231	0.000420497637104	0.0055399240198143	0.0759031415593537	0.939496	0.939496	chr21	34544819	0.0271050646125516	chr21:34544819:G:A
chr21:34544981	['C', 'G']	98663	35750.71057273187	-934.13914976434	0.0001000506538823	0.0055370331746361	0.0180693614661079	0.985584	0.985584	chr21	34544981	0.0063063554719721	chr21:34544981:C:G
chr21:34545087	['C', 'T']	98663	23318.41806460768	-1262.2853151901795	-0.0046564915614028	0.006601375544283	-0.7053820116983726	0.480574	0.480574	chr21	34545087	0.3182397290834595	chr21:34545087:C:T
chr21:34545528	['G', 'C']	98663	9183.186152583088	-44.954044089781306	0.0087445883501088	0.0101093492319382	0.8650001250804816	0.387041	0.387041	chr21	34545528	0.41224302689166	chr21:34545528:G:C
chr21:34545753	['T', 'A']	98663	35673.23132913639	-916.2695155790068	0.0008640263548066	0.0055413555410428	0.1559232841868994	0.876094	0.876094	chr21	34545753	0.0574492939561841	chr21:34545753:T:A
chr21:34545782	['T', 'G']	98663	60244.32728507568	-1739.8872483110763	-0.0017594736268057	0.0046307301859652	-0.3799559801904155	0.703979	0.703979	chr21	34545782	0.1524402958580982	chr21:34545782:T:G
chr21:34546058	['A', 'G']	98663	35718.70635580335	-926.6080118515912	0.0003775727946022	0.0055398590394569	0.0681556682061794	0.945662	0.945662	chr21	34546058	0.0242640620812823	chr21:34546058:A:G
chr21:34546313	['G', 'A']	98663	35701.05997320998	-915.327186019827	0.0009213083667206	0.0055427756812309	0.1662178698373855	0.867986	0.867986	chr21	34546313	0.0614872796297067	chr21:34546313:G:A
chr21:34547168	['T', 'C']	98663	35724.517552841	-924.9582082206374	0.0004123020848593	0.0055395896998168	0.0744282712622113	0.94067	0.94067	chr21	34547168	0.0265627063441667	chr21:34547168:T:C
chr21:34547210	['G', 'A']	98663	35667.422613737726	-919.7917489553898	0.0007452267626271	0.0055414081872101	0.1344832824889565	0.893021	0.893021	chr21	34547210	0.0491383282593982	chr21:34547210:G:A
chr21:34547455	['T', 'C']	98663	35723.896639805374	-924.6180581627958	0.0004148837465228	0.0055394336544809	0.0748964194538586	0.940297	0.940297	chr21	34547455	0.0267349494976864	chr21:34547455:T:C
chr21:34548046	['A', 'G']	98663	35665.92925073508	-915.104194327834	0.0008788652739843	0.005542164208456	0.1585779924462299	0.874002	0.874002	chr21	34548046	0.0584875735578509	chr21:34548046:A:G
chr21:34548124	['T', 'C']	98663	35671.86950042576	-919.3960248244948	0.0007851909759867	0.0055415918190637	0.1416905108899533	0.887325	0.887325	chr21	34548124	0.0519172822485609	chr21:34548124:T:C
chr21:34548152	['A', 'G']	98663	84274.93756209326	-3829.664540657428	0.0039605723893631	0.0043487887858462	0.910729995039855	0.36244	0.36244	chr21	34548152	0.4407638782671914	chr21:34548152:A:G
chr21:34548205	['C', 'T']	98663	35725.25884404079	-923.5449419038245	0.0004732075033594	0.0055394132788594	0.0854255639609704	0.931923	0.931923	chr21	34548205	0.0306199696809799	chr21:34548205:C:T
chr21:34548330	['T', 'G']	98663	35731.58905415132	-921.3813317470018	0.0005006373087506	0.0055392305237337	0.0903802986002382	0.927985	0.927985	chr21	34548330	0.0324590436840236	chr21:34548330:T:G
chr21:34549028	['G', 'C']	98663	12816.649516511585	-413.0116504305016	0.0098458737576433	0.0085881948785516	1.146442750412266	0.251615	0.251615	chr21	34549028	0.5992634720381893	chr21:34549028:G:C
chr21:34549048	['G', 'A']	98663	35677.9777602076	-919.1661859834772	0.0007862026092909	0.0055403242527452	0.1419055227501099	0.887155	0.887155	chr21	34549048	0.0520004954289286	chr21:34549048:G:A
chr21:34549123	['A', 'T']	98663	35685.978347953926	-912.4499976925588	0.0009528714470113	0.0055412790696317	0.171958754474829	0.86347	0.86347	chr21	34549123	0.0637527467598558	chr21:34549123:A:T
chr21:34549343	['C', 'T']	98663	35708.962429415755	-918.9124778970072	0.0005116381281184	0.00553829621972	0.0923818639921586	0.926395	0.926395	chr21	34549343	0.0332037976130439	chr21:34549343:C:T
chr21:34549708	['C', 'T']	98663	41278.27564674397	-1753.7290695956783	0.0060978960693979	0.0052488292904959	1.1617630774236547	0.245335	0.245335	chr21	34549708	0.6102404900220636	chr21:34549708:C:T
chr21:34549747	['C', 'T']	98663	154619.80581038207	-4519.245822635777	-4.374284271174812e-05	0.0051633984665827	-0.0084717154786425	0.993241	0.993241	chr21	34549747	0.0029453615034534	chr21:34549747:C:T
chr21:34549905	['C', 'T']	98663	113248.99158522242	-2779.400152288947	-0.0043172054824435	0.0043510049628851	-0.9922317991521686	0.321087	0.321087	chr21	34549905	0.4933772775619803	chr21:34549905:C:T
chr21:34549920	['C', 'T']	98663	35717.60233977412	-905.1221297630188	0.000903877447566	0.005538288925058	0.1632051812025227	0.870357	0.870357	chr21	34549920	0.060302573440961	chr21:34549920:C:T
chr21:34550368	['C', 'T']	98663	35719.51664047848	-916.8431013373946	0.0006001184986904	0.0055379226271002	0.108365273244111	0.913706	0.913706	chr21	34550368	0.0391935232130679	chr21:34550368:C:T
chr21:34550405	['A', 'G']	98663	35716.96421366368	-921.3667186475244	0.0004511306420205	0.0055381878804226	0.0814581685853084	0.935078	0.935078	chr21	34550405	0.0291521607245941	chr21:34550405:A:G
chr21:34550426	['A', 'G']	98663	35717.79228967936	-918.9963165086044	0.0005275037969703	0.0055379186515501	0.0952530779452077	0.924114	0.924114	chr21	34550426	0.0342744502982631	chr21:34550426:A:G
chr21:34550626	['G', 'A']	98663	35716.96421366368	-918.3254953130006	0.0005138171026006	0.0055380946581303	0.0927786782853843	0.92608	0.92608	chr21	34550626	0.0333514948970753	chr21:34550626:G:A
chr21:34550949	['A', 'G']	98663	35727.15592117268	-921.7096826999611	0.0004622804516383	0.0055376633524269	0.0834793345528552	0.933471	0.933471	chr21	34550949	0.0298991696652076	chr21:34550949:A:G
chr21:34551164	['G', 'A']	98663	35744.62290046932	-906.9191612995776	0.0008624365920948	0.0055364540055698	0.1557741816742552	0.876211	0.876211	chr21	34551164	0.0573912989673458	chr21:34551164:G:A
chr21:34551169	['G', 'A']	98663	35720.810243467335	-915.2627133632212	0.000622157723737	0.0055373995068525	0.1123555782758835	0.910542	0.910542	chr21	34551169	0.040700016977735	chr21:34551169:G:A
chr21:34551175	['G', 'A']	98663	35718.70635580334	-916.1337279032546	0.0006085277169273	0.0055378618884313	0.1098849572609593	0.912501	0.912501	chr21	34551175	0.0397666509325902	chr21:34551175:G:A
chr21:34551392	['T', 'C']	98663	35773.350974648	-923.123037539448	0.0002140231398333	0.005535864857062	0.0386611930311716	0.969161	0.969161	chr21	34551392	0.0136040706236566	chr21:34551392:T:C
chr21:34551828	['G', 'A']	98663	60439.0264483755	-1752.870146789066	-0.0025224100946447	0.0046256793302653	-0.5453058706730723	0.585544	0.585544	chr21	34551828	0.2324404648286361	chr21:34551828:G:A
chr21:34551935	['A', 'G']	98663	35697.59808195293	-920.4825565219012	0.0004902515264547	0.0055397910035982	0.0884963938416312	0.929482	0.929482	chr21	34551935	0.0317590161947907	chr21:34551935:A:G
chr21:34552034	['T', 'C']	98663	35697.15075117086	-917.269297191337	0.0006344675377696	0.0055393949864716	0.1145373347304481	0.908812	0.908812	chr21	34552034	0.0415259471487077	chr21:34552034:T:C
chr21:34552071	['C', 'G']	98663	119788.35290658772	-4728.28634197893	0.0048737763055769	0.0043909212490997	1.1099666855961594	0.267016	0.267016	chr21	34552071	0.5734627142776807	chr21:34552071:C:G
chr21:34553179	['A', 'G']	98663	35719.32677412813	-917.4127712147052	0.0005747882869615	0.0055380033924869	0.1037898040548921	0.917336	0.917336	chr21	34553179	0.0374715626740647	chr21:34553179:A:G
chr21:34553852	['G', 'A']	98663	32916.338854872054	-1218.4931590284075	0.000839997234275	0.0057221048688319	0.1467986437736431	0.883291	0.883291	chr21	34553852	0.053896194639795	chr21:34553852:G:A
chr21:34553928	['T', 'C']	98663	23159.11256512661	-1275.1469949208467	-0.0045741993514892	0.0066214958315791	-0.6908105763163095	0.489686	0.489686	chr21	34553928	0.3100823121746763	chr21:34553928:T:C
chr21:34554783	['T', 'C']	98663	119796.78462240248	-4727.280219656503	0.0048666029811881	0.004391006009238	1.10831161946706	0.26773	0.26773	chr21	34554783	0.5723029620051905	chr21:34554783:T:C
chr21:34555498	['A', 'G']	98663	84228.10550053336	-3830.51269072572	0.004052447910432	0.0043566861895538	0.9301675021140512	0.352287	0.352287	chr21	34555498	0.453103382741079	chr21:34555498:A:G
chr21:34555513	['T', 'C']	98663	35937.78125127578	-926.9834589389818	0.0005527110972798	0.0055474805514543	0.0996328138788965	0.920636	0.920636	chr21	34555513	0.035912046718102	chr21:34555513:T:C
chr21:34555663	['C', 'A']	98663	35702.32281021896	-923.4281285051428	0.0005242527930591	0.0055395361827523	0.0946383913316572	0.924602	0.924602	chr21	34555663	0.0340451714776208	chr21:34555663:C:A
chr21:34555865	['T', 'C']	98663	35737.5372428422	-917.9348341832708	0.0007251213197163	0.005540741969238	0.1308707974026196	0.895878	0.895878	chr21	34555865	0.04775112821096	chr21:34555865:T:C
chr21:34555942	['C', 'T']	98663	23188.955428304493	-1280.1241892912108	-0.0047896043446114	0.006624014356079	-0.7230667216498161	0.469641	0.469641	chr21	34555942	0.3282339958820479	chr21:34555942:C:T
chr21:34555987	['C', 'T']	98663	23167.71648302585	-1273.219947185641	-0.0044822080227039	0.0066237967995048	-0.6766825973645465	0.498609	0.498609	chr21	34555987	0.3022398866524199	chr21:34555987:C:T
chr21:34555988	['G', 'A']	98663	41388.19889008629	-1762.3273473965803	0.0060991150530292	0.0052527463591506	1.161128795492701	0.245592	0.245592	chr21	34555988	0.6097857841613343	chr21:34555988:G:A
chr21:34556128	['C', 'T']	98663	8708.241253685454	-187.1307364435069	0.013399866480673	0.0107395796495261	1.2477086550835632	0.212141	0.212141	chr21	34556128	0.6733753882822225	chr21:34556128:C:T
chr21:34556358	['C', 'T']	98663	36588.6015422842	-917.97751621614	0.0014828080313754	0.0055702117266803	0.2662031721833965	0.790083	0.790083	chr21	34556358	0.1023272826987336	chr21:34556358:C:T
chr21:34556558	['T', 'C']	98663	35766.162642175055	-919.810513444672	0.0002997398020186	0.0055364091315225	0.0541397492306095	0.956824	0.956824	chr21	34556558	0.0191679398179932	chr21:34556558:T:C
chr21:34556894	['T', 'C']	98663	84094.19441628482	-3804.457127213808	0.0045071844745931	0.0043510268315839	1.0358898368255796	0.300256	0.300256	chr21	34556894	0.5225083053543459	chr21:34556894:T:C
chr21:34556895	['A', 'G']	98663	35774.053180163646	-926.2879496331876	0.0001118253448384	0.0055366213552334	0.0201973979551235	0.983886	0.983886	chr21	34556895	0.0070552190880598	chr21:34556895:A:G
chr21:34556979	['G', 'A']	98663	84090.78454707643	-3805.907811094389	0.004513642951479	0.0043508781769808	1.037409637291012	0.299548	0.299548	chr21	34556979	0.5235335757293114	chr21:34556979:G:A
chr21:34557128	['T', 'A']	98663	35783.496886788605	-925.81652680955	0.0001653631160167	0.0055366505270619	0.029866995434965	0.976173	0.976173	chr21	34557128	0.0104732086782418	chr21:34557128:T:A
chr21:34557138	['G', 'A']	98663	35787.86187139367	-928.7590043182375	9.949845437218124e-05	0.0055359259299598	0.0179732271766329	0.98566	0.98566	chr21	34557138	0.0062728676027474	chr21:34557138:G:A
chr21:34557143	['G', 'T']	98663	21851.55033652287	-1240.6198506544977	-0.00300447871754	0.0067774911367344	-0.4433024930502073	0.657548	0.657548	chr21	34557143	0.1820725388469576	chr21:34557143:G:T
chr21:34557162	['G', 'A']	98663	41656.533261704695	-2158.274939637632	-0.0004568196544287	0.0052194682179488	-0.0875222599991736	0.930257	0.930257	chr21	34557162	0.0313970533140226	chr21:34557162:G:A
chr21:34557223	['A', 'G']	98663	35769.7130765332	-926.7299777682308	0.0001363118938388	0.0055364243317383	0.0246209260113004	0.980357	0.980357	chr21	34557223	0.0086157458412835	chr21:34557223:A:G
chr21:34557225	['A', 'T']	98663	39071.94021166165	-1525.242043438414	0.0091847566691722	0.0053634582798192	1.712469117869545	0.0868134	0.0868134	chr21	34557225	1.0614132345366516	chr21:34557225:A:T
chr21:34557242	['A', 'T']	98663	35804.991921096385	-925.3519314782689	0.0001972933541454	0.0055343551168482	0.0356488425444222	0.971562	0.971562	chr21	34557242	0.0125294797798823	chr21:34557242:A:T
chr21:34557330	['A', 'G']	98663	35773.90069433885	-923.6012350692693	0.000218312350098	0.005535962542536	0.0394353011640861	0.968543	0.968543	chr21	34557330	0.0138810933256962	chr21:34557330:A:G
chr21:34557566	['G', 'A']	98663	35767.35024480239	-923.2357129821844	0.0002035462671167	0.0055364176693739	0.0367649767904433	0.970672	0.970672	chr21	34557566	0.0129274978518013	chr21:34557566:G:A
chr21:34557616	['C', 'T']	98663	41029.574413088434	-1797.4192971897753	0.0062735980044538	0.0052623718522168	1.192161667900936	0.233201	0.233201	chr21	34557616	0.6322695915907648	chr21:34557616:C:T
chr21:34557806	['C', 'T']	98663	35942.37153196623	-904.0066629029492	0.0009449306191273	0.0055295444215838	0.1708876079264156	0.864312	0.864312	chr21	34557806	0.0633294572676504	chr21:34557806:C:T
chr21:34558015	['C', 'A']	98663	35767.35024480238	-921.8308916388422	0.0002601216100068	0.0055365323906007	0.0469827667672368	0.962527	0.962527	chr21	34558015	0.0165870791840886	chr21:34558015:C:A
chr21:34558016	['A', 'C']	98663	35769.43812342876	-920.7903984981132	0.0003168603981993	0.0055365385933619	0.0572307756653713	0.954361	0.954361	chr21	34558016	0.0202873164362738	chr21:34558016:A:C
chr21:34558054	['T', 'C']	98663	35775.35121792987	-922.730146520646	0.0002144587756517	0.0055362743496121	0.0387370209835744	0.9691	0.9691	chr21	34558054	0.013631406429727	chr21:34558054:T:C
chr21:34558416	['A', 'C']	98663	35775.61468745565	-924.4876502764636	0.0001781952102377	0.0055363080745174	0.0321866499911597	0.974323	0.974323	chr21	34558416	0.0112970453151275	chr21:34558416:A:C
chr21:34558418	['T', 'C']	98663	35772.2631317534	-924.6509843370844	0.0001916768454299	0.0055361854398611	0.0346225478738302	0.972381	0.972381	chr21	34558418	0.0121635357149342	chr21:34558418:T:C
chr21:34558606	['A', 'G']	98663	35775.08779647274	-926.0708769662634	0.000118511061972	0.0055358907064414	0.0214077676486847	0.98292	0.98292	chr21	34558606	0.0074818280197519	chr21:34558606:A:G
chr21:34558617	['C', 'T']	98663	23342.660805069725	-1274.4195390958969	-0.0050724794372098	0.006615232832298	-0.7667877406285769	0.44321	0.44321	chr21	34558617	0.3533904493269542	chr21:34558617:C:T
chr21:34558630	['CTT', 'C']	98663	35766.71268119615	-920.5623735454764	0.0002969972258594	0.0055367238866036	0.0536413286886149	0.957221	0.957221	chr21	34558630	0.0189877821813775	chr21:34558630:CTT:C
chr21:34558633	['AACG', 'A']	98663	35766.075104664014	-919.4428750603296	0.0003398319800075	0.005536738259063	0.0613776494583754	0.951059	0.951059	chr21	34558633	0.0217925402869513	chr21:34558633:AACG:A
chr21:34558848	['C', 'T']	98663	15584.947768531376	-934.1454182255578	-0.0061769455093424	0.0078974578966275	-0.7821435188632269	0.434132	0.434132	chr21	34558848	0.3623782010048461	chr21:34558848:C:T
chr21:34559021	['C', 'T']	98663	35771.98824149536	-925.3792780688844	0.0001667575137707	0.0055362325708394	0.0301211178607531	0.975971	0.975971	chr21	34559021	0.0105630867668024	chr21:34559021:C:T
chr21:34559036	['C', 'T']	98663	120009.67811163144	-4717.24238011731	0.0046496297770342	0.0043933113068342	1.058342888153916	0.289902	0.289902	chr21	34559036	0.5377487884878185	chr21:34559036:C:T
chr21:34559069	['C', 'T']	98663	35772.81287883395	-928.2171906427728	7.065725976010782e-05	0.0055358718656137	0.0127635287584955	0.989816	0.989816	chr21	34559069	0.0044455302626393	chr21:34559069:C:T
chr21:34559278	['G', 'A']	98663	35780.71452610238	-925.1609482419864	0.0001097272857882	0.0055355364451239	0.0198223400524973	0.984185	0.984185	chr21	34559278	0.0069232583497652	chr21:34559278:G:A
chr21:34559340	['T', 'C']	98663	35771.98824149536	-928.9227982408077	5.204714446799898e-05	0.005536022777064	0.0094015408830383	0.992499	0.992499	chr21	34559340	0.0032699221413719	chr21:34559340:T:C
chr21:34559414	['C', 'CT']	98663	60317.33616486401	-1733.8709174112144	-0.0018822521971745	0.0046289226811072	-0.4066285671300664	0.684282	0.684282	chr21	34559414	0.1647648839456592	chr21:34559414:C:CT
chr21:34559611	['C', 'A']	98663	84065.59710056773	-3808.789797315984	0.004450350865206	0.0043511595928798	1.0227965144024027	0.306407	0.306407	chr21	34559611	0.5137013172814464	chr21:34559611:C:A
chr21:34559622	['GTTT', 'G']	98663	84061.1520727516	-3808.573691819193	0.0044608697497263	0.0043510310346282	1.0252442959436434	0.30525	0.30525	chr21	34559622	0.5153443273830799	chr21:34559622:GTTT:G
chr21:34559873	['C', 'T']	98663	35694.34136501404	-960.8190278104112	-0.0004877222175115	0.0055393936327538	-0.0880461382321127	0.92984	0.92984	chr21	34559873	0.0315917752043192	chr21:34559873:C:T
chr21:34559935	['G', 'A']	98663	8701.440967787712	-100.03098230519925	0.0098534796769913	0.0103602978005553	0.9510807378976188	0.341566	0.341566	chr21	34559935	0.4665253661659249	chr21:34559935:G:A
chr21:34560321	['A', 'C']	98663	42718.65950954452	-2063.791842738753	0.0002750820724896	0.0051633526267568	0.0532758640314655	0.957512	0.957512	chr21	34560321	0.0188557745383203	chr21:34560321:A:C
chr21:34560942	['G', 'C']	98663	180631.47713219933	-6403.419706594071	0.0095010813882002	0.0076917140399018	1.2352359095660683	0.216746	0.216746	chr21	34560942	0.6640489085874252	chr21:34560942:G:C
chr21:34561052	['T', 'G']	98663	42732.99362282398	-2059.7138136158906	0.0003458873646864	0.0051626820857282	0.0669976107269174	0.946584	0.946584	chr21	34561052	0.0238408406354416	chr21:34561052:T:G
chr21:34561492	['G', 'A']	98663	35749.33376926196	-926.2483695563678	0.0001490309615026	0.005537782463227	0.0269116677103676	0.97853	0.97853	chr21	34561492	0.0094258551007837	chr21:34561492:G:A
chr21:34561895	['A', 'T']	98663	35754.24775199458	-925.8109543750955	0.0001739008463618	0.0055375249891908	0.0314040743294789	0.974947	0.974947	chr21	34561895	0.0110189927457404	chr21:34561895:A:T
chr21:34562160	['T', 'C']	98663	40726.1917119455	-1793.890760815552	0.0078745472844562	0.0052789986540223	1.4916744255004073	0.135788	0.135788	chr21	34562160	0.8671386082886219	chr21:34562160:T:C
chr21:34562178	['T', 'C']	98663	119926.31029064406	-4727.973762982772	0.0047508510105347	0.0043919226169014	1.0817246625093184	0.279378	0.279378	chr21	34562178	0.553807795984121	chr21:34562178:T:C
chr21:34562320	['G', 'A']	98663	35779.98913351985	-933.0061030097372	-8.113449402541256e-05	0.0055347775082275	-0.0146590344245645	0.988304	0.988304	chr21	34562320	0.0051094468951196	chr21:34562320:G:A
chr21:34562334	['AT', 'A']	98663	35766.88779854832	-926.7423038740084	9.733488361098808e-05	0.0055361608233659	0.0175816575270312	0.985973	0.985973	chr21	34562334	0.0061349776668641	chr21:34562334:AT:A
chr21:34562764	['A', 'C']	98663	120034.5993451663	-4720.804919713113	0.0047426930967163	0.0043916868213945	1.079925160786018	0.280178	0.280178	chr21	34562764	0.5525659691705445	chr21:34562764:A:C
chr21:34562795	['A', 'G']	98663	120007.32671350225	-4718.047011964743	0.0048271933125232	0.0043915456217472	1.0992014493982785	0.271683	0.271683	chr21	34562795	0.5659375358080042	chr21:34562795:A:G
chr21:34563192	['T', 'C']	98663	35851.44769204252	-918.6198232870868	6.175243083186492e-05	0.0055341592585395	0.0111584123164828	0.991097	0.991097	chr21	34563192	0.003883838447938	chr21:34563192:T:C
chr21:34563385	['T', 'A']	98663	60483.09962489863	-1714.232044979232	-0.0019743394003375	0.0046249461151968	-0.4268891682543468	0.669461	0.669461	chr21	34563385	0.1742747180965401	chr21:34563385:T:A
chr21:34563568	['T', 'C']	98663	35855.348624690654	-916.5346716929675	0.0001401901423157	0.0055348169217294	0.0253287767776655	0.979793	0.979793	chr21	34563568	0.0088656676274254	chr21:34563568:T:C
chr21:34563613	['G', 'A']	98663	35841.78853937372	-916.71016917011	0.0001835518925672	0.0055361253077334	0.0331552994855119	0.973551	0.973551	chr21	34563613	0.0116412927947736	chr21:34563613:G:A
chr21:34563624	['A', 'G']	98663	35851.252809672646	-914.316903126917	0.0001575577786355	0.0055354704585326	0.0284633040345567	0.977293	0.977293	chr21	34563624	0.0099752119145111	chr21:34563624:A:G
chr21:34563633	['G', 'T']	98663	35843.168265330925	-909.7210155722933	0.000357500741138	0.0055349161503826	0.0645900915975698	0.948501	0.948501	chr21	34563633	0.0229622069005131	chr21:34563633:G:T
chr21:34563998	['T', 'C']	98663	12771.050700737804	-416.0525023095618	0.0105941459640916	0.0086081333785059	1.2307135006231065	0.218433	0.218433	chr21	34563998	0.6606817495054943	chr21:34563998:T:C
chr21:34564062	['C', 'T']	98663	40573.10318747718	-1805.3243847474705	0.0078608063259834	0.0052872308120152	1.4867530103130295	0.137083	0.137083	chr21	34564062	0.8630163997981299	chr21:34564062:C:T
chr21:34564395	['C', 'A']	98663	35844.35592051904	-908.1389390724014	0.0002962828087152	0.0055350504496946	0.0535284748364937	0.957311	0.957311	chr21	34564395	0.0189469507892669	chr21:34564395:C:A
chr21:34565081	['A', 'G']	98663	35846.26292683917	-918.7960458504176	-8.344233806028303e-05	0.005534529617515	-0.0150766810961158	0.987971	0.987971	chr21	34565081	0.0052558031095557	chr21:34565081:A:G
chr21:34565550	['T', 'C']	98663	41397.45459706032	-2114.387345413138	-0.0003145085711755	0.0052314549887824	-0.0601187569901572	0.952061	0.952061	chr21	34565550	0.021335224814383	chr21:34565550:T:C
chr21:34565686	['T', 'C']	98663	35799.717029903695	-907.6166465733364	0.000382128818183	0.0055361693013985	0.0690240484673202	0.944971	0.944971	chr21	34565686	0.0245815192507674	chr21:34565686:T:C
chr21:34565726	['T', 'G']	98663	119688.19651690865	-4663.52642845451	0.0048933926219866	0.004387216413417	1.115375254118225	0.264692	0.264692	chr21	34565726	0.5772591845330259	chr21:34565726:T:G
chr21:34565777	['T', 'C']	98663	35828.173326845485	-907.011751920446	0.0004064780371876	0.005534933300272	0.0734386514048268	0.941457	0.941457	chr21	34565777	0.0261995111111374	chr21:34565777:T:C
chr21:34565847	['C', 'T']	98663	35828.44709472062	-907.1901019064676	0.0003971064178554	0.0055348362421135	0.0717467329627446	0.942804	0.942804	chr21	34565847	0.025578583578513	chr21:34565847:C:T
chr21:34565934	['G', 'A']	98663	41366.19267533679	-2103.0487132532057	0.0001949761289126	0.0052331008898552	0.0372582400027156	0.970279	0.970279	chr21	34565934	0.0131033680656505	chr21:34565934:G:A
chr21:34566027	['A', 'C']	98663	83826.69178130799	-3746.902450625834	0.0047504759778679	0.0043527701797964	1.0913684347309385	0.275113	0.275113	chr21	34566027	0.5604888872734549	chr21:34566027:A:C
chr21:34566049	['G', 'A']	98663	8083.245783498885	-176.0599004771525	0.0117934309543756	0.0107267888576838	1.0994372230910234	0.27158	0.27158	chr21	34566049	0.5661022160169344	chr21:34566049:G:A
chr21:34566085	['T', 'C']	98663	35842.62895115672	-908.5662345867898	0.0002899129339804	0.0055344277645671	0.0523835428545238	0.958223	0.958223	chr21	34566085	0.0185334090850496	chr21:34566085:T:C
chr21:34566160	['C', 'A']	98663	35818.53470525623	-913.1286651088914	0.000211398164857	0.0055355331799892	0.0381893049835349	0.969537	0.969537	chr21	34566160	0.0134356124860375	chr21:34566160:C:A
chr21:34566208	['T', 'G']	98663	35846.98641235463	-910.6856318242882	0.000240745707551	0.0055345989614057	0.0434983111206176	0.965304	0.965304	chr21	34566208	0.0153358941887099	chr21:34566208:T:G
chr21:34566279	['C', 'T']	98663	35817.63030014293	-914.8104155951038	0.0001611258592559	0.0055355625255724	0.0291074048051345	0.976779	0.976779	chr21	34566279	0.0102036859613698	chr21:34566279:C:T
chr21:34566558	['GA', 'G']	98663	83797.83601305734	-3762.375322123624	0.0044321219984063	0.0043508430501576	1.0186811951871628	0.308357	0.308357	chr21	34566558	0.5109461882240007	chr21:34566558:GA:G
chr21:34566670	['T', 'C']	98663	27585.03259161641	-1470.275258223076	-0.003866397308995	0.0061402312970981	-0.6296826816316013	0.528904	0.528904	chr21	34566670	0.2766231484823227	chr21:34566670:T:C
chr21:34566986	['G', 'C']	98663	141942.14118744235	-4925.724902236295	-0.0051076011407779	0.0047263657274707	-1.080661428947704	0.27985	0.27985	chr21	34566986	0.5530746887572513	chr21:34566986:G:C
chr21:34567007	['G', 'C']	98663	141764.55284445704	-5645.507607234803	-0.005595706032688	0.0047336669876097	-1.1821080881554586	0.237166	0.237166	chr21	34567007	0.6249475710866883	chr21:34567007:G:C
chr21:34567115	['C', 'T']	98663	84244.54719270949	-1372.6514743393243	-0.0001236128988418	0.004493282212845	-0.0275106020468587	0.978053	0.978053	chr21	34567115	0.0096376104640594	chr21:34567115:C:T
chr21:34567139	['A', 'AC']	98663	84219.09684744045	-3811.987022173	0.0047741958350503	0.004344326737063	1.0989495321150562	0.271793	0.271793	chr21	34567139	0.5657617326679881	chr21:34567139:A:AC
chr21:34567321	['C', 'T']	98663	14463.026131203374	-584.7839365136732	0.011812077804674	0.0081646279030015	1.4467380442814295	0.147973	0.147973	chr21	34567321	0.8298175212316533	chr21:34567321:C:T
chr21:34567541	['T', 'C']	98663	3908.575001521326	267.7899123283576	0.0073210837303557	0.0155690721382893	0.4702325010333083	0.63819	0.63819	chr21	34567541	0.1950500051861378	chr21:34567541:T:C
chr21:34567572	['A', 'G']	98663	3903.384698057349	267.28442113216	0.0067921556688738	0.0155812681505749	0.4359180269048407	0.662897	0.662897	chr21	34567572	0.1785539464167643	chr21:34567572:A:G
chr21:34568085	['T', 'C']	98663	2414.244696055873	104.76099879952343	0.0246885516134713	0.0195182619938095	1.2648949799578302	0.205912	0.205912	chr21	34568085	0.6863183431249372	chr21:34568085:T:C
chr21:34568935	['T', 'C']	98663	104196.72913329952	-2830.389251692204	0.0047032532370385	0.0042477585313394	1.1072317793816404	0.268196	0.268196	chr21	34568935	0.5715477037062024	chr21:34568935:T:C
chr21:34568953	['G', 'A']	98663	6047.429056519624	31.113834037118107	-0.0017956553033004	0.0125378535485013	-0.143218717331016	0.886118	0.886118	chr21	34568953	0.0525084413899541	chr21:34568953:G:A
chr21:34569260	['T', 'C']	98663	94773.32979543014	-2564.3922653919794	-0.0053101443263232	0.0042779427759463	-1.2412845623323214	0.214504	0.214504	chr21	34569260	0.6685646048231714	chr21:34569260:T:C
chr21:34569271	['T', 'C']	98663	25478.03293161293	-1033.4068894121654	0.0028579080790144	0.0063201269467979	0.4521915624594254	0.651132	0.651132	chr21	34569271	0.1863309606476976	chr21:34569271:T:C
chr21:34569279	['A', 'G']	98663	24385.23578422429	-1115.5781446348617	0.0026810596669417	0.0064568584866609	0.415226641946779	0.677977	0.677977	chr21	34569279	0.1687850390864966	chr21:34569279:A:G
chr21:34569471	['T', 'C']	98663	128818.97340091232	-3871.102689166	-0.0059705412275446	0.0044866121702755	-1.3307460063297525	0.183276	0.183276	chr21	34569471	0.7368944021953745	chr21:34569471:T:C
chr21:34569472	['G', 'A']	98663	8252.41821241055	-295.55065026563875	-0.0069348749324212	0.0106451917823718	-0.6514560821633278	0.514754	0.514754	chr21	34569472	0.2884002699237667	chr21:34569472:G:A
chr21:34569629	['C', 'A']	98663	138997.08205378175	-4444.895916884282	-0.0030203622762649	0.0046621137905219	-0.6478525432831177	0.517082	0.517082	chr21	34569629	0.2864405800711629	chr21:34569629:C:A
chr21:34569880	['C', 'T']	98663	9146.09270033042	-184.1145884220388	-0.0053671199122943	0.0101945545993941	-0.5264692890666655	0.598563	0.598563	chr21	34569880	0.2228901324548439	chr21:34569880:C:T
chr21:34571249	['T', 'C']	98663	148673.13756678122	-4686.2808435639645	-0.0058047235571587	0.0049473346325122	-1.1733032002751675	0.240677	0.240677	chr21	34571249	0.6185654105573379	chr21:34571249:T:C
chr21:34571507	['T', 'C']	98663	8047.734111135891	-306.06289142460383	-0.0045692799501063	0.0107708048917729	-0.4242282722618518	0.6714	0.6714	chr21	34571507	0.1730186630880063	chr21:34571507:T:C
chr21:34572178	['T', 'A']	98663	41103.91488563549	-2148.780720119149	3.170887174280819e-05	0.0052511173962977	0.0060384998753149	0.995182	0.995182	chr21	34572178	0.0020974877289901	chr21:34572178:T:A
chr21:34573904	['C', 'T']	98663	9421.668454022056	-204.3121609253428	-0.005819446539286	0.0100428559576318	-0.5794613169636995	0.562279	0.562279	chr21	34573904	0.2500481362210403	chr21:34573904:C:T
chr21:34574647	['C', 'G']	98663	147037.4320973889	-4858.254549065012	-0.0066631071090538	0.0048818394046553	-1.364876342040244	0.172295	0.172295	chr21	34574647	0.7637273255926985	chr21:34574647:C:G
chr21:34575337	['C', 'T']	98663	41100.24858081258	-2149.5759472780887	-6.37830444524807e-05	0.0052513819908292	-0.0121459540676851	0.990309	0.990309	chr21	34575337	0.0042292740323485	chr21:34575337:C:T
chr21:34575455	['C', 'G']	98663	147055.39529862546	-4869.253740122831	-0.0069600585665383	0.0048832289730311	-1.4252984254838277	0.154074	0.154074	chr21	34575455	0.8122706423277188	chr21:34575455:C:G
chr21:34576900	['T', 'C']	98663	66046.37179292236	-1639.9470452540274	-0.0029613415705281	0.0045389368648681	-0.6524306591372058	0.514125	0.514125	chr21	34576900	0.2889312774827684	chr21:34576900:T:C
chr21:34577334	['G', 'A']	98663	140574.12395345536	-4392.908305592508	-0.0046840575434805	0.0046961003414702	-0.9974355748144336	0.318556	0.318556	chr21	34577334	0.4968142105714187	chr21:34577334:G:A
chr21:34578094	['A', 'G']	98663	140885.70307668913	-4342.912495840254	-0.0044931851375415	0.0047038579516772	-0.9552127601853604	0.339472	0.339472	chr21	34578094	0.4691960409621961	chr21:34578094:A:G
chr21:34578130	['AG', 'A']	98663	41101.16478948917	-2153.813025324084	-0.0001307340841472	0.0052515193323512	-0.0248945259216447	0.980139	0.980139	chr21	34578130	0.0087123297643776	chr21:34578130:AG:A
chr21:34578133	['C', 'T']	98663	148681.1113465184	-4698.753359805505	-0.0062222030738361	0.0049481789306611	-1.2574733373687372	0.208585	0.208585	chr21	34578133	0.6807169262616404	chr21:34578133:C:T
chr21:34578400	['A', 'G']	98663	79687.38413811977	-2355.8090441427694	-0.0056719990567886	0.0043459531467398	-1.3051219986215308	0.191854	0.191854	chr21	34578400	0.7170291416842308	chr21:34578400:A:G
chr21:34578635	['A', 'G']	98663	139256.69738536244	-4480.38739092729	-0.0039345664534557	0.0046585911834782	-0.844582900386228	0.398346	0.398346	chr21	34578635	0.3997395394539795	chr21:34578635:A:G
chr21:34580024	['G', 'A']	98663	57646.17982949651	-2203.9157171785137	0.0014573669384751	0.0046791604882044	0.3114590623999826	0.755452	0.755452	chr21	34580024	0.1217931247033535	chr21:34580024:G:A
chr21:34580185	['CCAGCTTTAGAG', 'C']	98663	57901.28173211425	-2172.52744440728	0.0015142520628496	0.00467156451211	0.3241423850455889	0.745831	0.745831	chr21	34580185	0.1273595694204854	chr21:34580185:CCAGCTTTAGAG:C
chr21:34580399	['G', 'A']	98663	15703.31832233608	-199.4074555773929	0.0024785507499505	0.0078713748811341	0.3148815533981304	0.752852	0.752852	chr21	34580399	0.1232903915293667	chr21:34580399:G:A
chr21:34581291	['G', 'A']	98663	81118.62139613154	-2331.812116579557	-0.0048678808480402	0.0043287011550231	-1.1245592323672773	0.260779	0.260779	chr21	34581291	0.5837273843792471	chr21:34581291:G:A
chr21:34582303	['C', 'T']	98663	148480.56404460213	-4692.761205070381	-0.0059300113294399	0.0049389300598712	-1.2006672007002517	0.229883	0.229883	chr21	34582303	0.6384931439076444	chr21:34582303:C:T
chr21:34582330	['G', 'A']	98663	13973.274636608756	-666.847589058666	0.0005477511346978	0.0082746778943428	0.0661960672901004	0.947222	0.947222	chr21	34582330	0.0235482236620699	chr21:34582330:G:A
chr21:34582501	['C', 'T']	98663	65872.0146987268	-1642.737066516225	-0.0027740693034782	0.0045408690879573	-0.6109115347181423	0.54126	0.54126	chr21	34582501	0.2665940667961764	chr21:34582501:C:T
chr21:34582556	['G', 'A']	98663	9441.669873094388	-214.40041779868	-0.0075130592070469	0.0100366540722454	-0.7485621356446756	0.454123	0.454123	chr21	34582556	0.3428265017983761	chr21:34582556:G:A
chr21:34582747	['T', 'G']	98663	148559.57445514447	-4697.970636404698	-0.0060243532414561	0.0049417382766423	-1.2190757389825688	0.222818	0.222818	chr21	34582747	0.6520497282877539	chr21:34582747:T:G
chr21:34583786	['T', 'C']	98663	9425.382124286683	-219.918327504725	-0.0074356239516462	0.0100435519777468	-0.7403380764216762	0.459097	0.459097	chr21	34583786	0.3380955451509964	chr21:34583786:T:C
chr21:34584742	['C', 'T']	98663	40905.9504658401	-2126.587842665601	0.0004873475138269	0.0052604632498856	0.0926434594591091	0.926187	0.926187	chr21	34584742	0.0333013190751065	chr21:34584742:C:T
chr21:34584956	['C', 'T']	98663	13504.958157638664	-762.1879717287086	-0.0132678661022255	0.0084460559682285	-1.570894883024128	0.11621	0.11621	chr21	34584956	0.9347564988135362	chr21:34584956:C:T
chr21:34585137	['C', 'T']	98663	15198.078282111575	-176.59047763866425	0.0026194701658597	0.0079909935555038	0.3278028129625484	0.743061	0.743061	chr21	34585137	0.1289755323013818	chr21:34585137:C:T
chr21:34586138	['G', 'A']	98663	40880.52993714517	-2122.0720628568906	0.0005360314085376	0.0052618320901007	0.1018716293790759	0.918859	0.918859	chr21	34586138	0.0367511265029417	chr21:34586138:G:A
chr21:34587287	['A', 'G']	98663	15236.192155947943	-181.95014676500145	0.0021378503184951	0.0079832864845342	0.2677907554284506	0.788861	0.788861	chr21	34587287	0.1029995142190993	chr21:34587287:A:G
chr21:34587611	['A', 'G']	98663	15234.85295638159	-188.4131366378257	0.001747828838334	0.0079815807556674	0.2189827919855261	0.826664	0.826664	chr21	34587611	0.0826709748456474	chr21:34587611:A:G
chr21:34589036	['C', 'T']	98663	9544.870679343969	-166.26855075665037	-0.0021988852700724	0.0099756996172275	-0.2204241661682628	0.825541	0.825541	chr21	34589036	0.0832613528898772	chr21:34589036:C:T
chr21:34589097	['G', 'A']	98663	57675.18394509829	-2214.609294649701	0.0005134592350231	0.0046726673360218	0.1098856815816598	0.9125	0.9125	chr21	34589097	0.0397671268714876	chr21:34589097:G:A
chr21:34589279	['C', 'T']	98663	89332.29771402502	-2624.256501478454	-0.005408814166766	0.0042857844361116	-1.2620359813694486	0.206939	0.206939	chr21	34589279	0.6841576539033158	chr21:34589279:C:T
chr21:34589866	['C', 'T']	98663	149110.15830875118	-4617.116949303761	-0.0064101601866158	0.0049627007968657	-1.2916676723013951	0.196475	0.196475	chr21	34589866	0.7066927025546006	chr21:34589866:C:T
chr21:34591152	['A', 'G']	98663	41106.333069788656	-2156.444902747609	-3.31190501281014e-05	0.0052504311797025	-0.0063078724383885	0.994967	0.994967	chr21	34591152	0.0021913232297214	chr21:34591152:A:G
chr21:34591796	['A', 'C']	98663	149082.59925598552	-4639.161907667833	-0.0068581573052242	0.0049610957618903	-1.382387608380116	0.166856	0.166856	chr21	34591796	0.7776581718678023	chr21:34591796:A:C
chr21:34592315	['T', 'C']	98663	50567.61275771889	-2353.709835531271	-0.0015860164741192	0.0048697949767298	-0.3256844449710808	0.744664	0.744664	chr21	34592315	0.128039641160339	chr21:34592315:T:C
chr21:34592590	['C', 'T']	98663	82689.73343875761	-2169.5160382730605	-0.0042630599805196	0.0043223627101411	-0.986280020072732	0.323998	0.323998	chr21	34592590	0.4894576706317972	chr21:34592590:C:T
chr21:34592787	['T', 'C']	98663	41055.40952863659	-2158.621902054298	-0.0001861683213549	0.0052535132690958	-0.0354369184618118	0.971731	0.971731	chr21	34592787	0.0124539422591619	chr21:34592787:T:C
chr21:34593637	['C', 'T']	98663	42350.58489705301	-1991.5880553659483	0.0005697706248071	0.0051750695372215	0.1100991244096445	0.912331	0.912331	chr21	34593637	0.0398475680385343	chr21:34593637:C:T
chr21:34593689	['G', 'A']	98663	40960.39700963001	-2100.6799102373097	0.0010931847412693	0.0052574879542053	0.2079291005117692	0.835285	0.835285	chr21	34593689	0.078165317559449	chr21:34593689:G:A
chr21:34594259	['C', 'T']	98663	65772.66615303511	-2522.489250113985	-0.0004488163441503	0.0045114490361984	-0.0994838555304951	0.920754	0.920754	chr21	34594259	0.0358563857783394	chr21:34594259:C:T
chr21:34594279	['C', 'T']	98663	15232.852713099715	-176.1635472285961	0.0023010632718974	0.0079835625553677	0.2882251195427015	0.773175	0.773175	chr21	34594279	0.1117221969838594	chr21:34594279:C:T
chr21:34594319	['C', 'T']	98663	15170.461281167649	-184.496281516451	0.0018241579739989	0.0079985186748584	0.2280619759922295	0.819599	0.819599	chr21	34594319	0.0863985801570637	chr21:34594319:C:T
chr21:34594487	['G', 'A']	98663	105709.99994931526	-2652.056958153283	-0.0044123358552367	0.0043021496860484	-1.0256118864356696	0.305077	0.305077	chr21	34594487	0.5155905329331588	chr21:34594487:G:A
chr21:34594608	['C', 'G']	98663	148550.5732691333	-4690.049140788032	-0.0061626033905384	0.0049404518818595	-1.2473764622961705	0.212262	0.212262	chr21	34594608	0.6731277480264555	chr21:34594608:C:G
chr21:34594810	['G', 'A']	98663	8070.899829704417	-332.8319664406235	-0.0081306759925975	0.0107572253927674	-0.755833934470144	0.449751	0.449751	chr21	34594810	0.3470278623481718	chr21:34594810:G:A
chr21:34594833	['C', 'T']	98663	81020.42366919093	-2340.30326382794	-0.0050494208839345	0.00432960236383	-1.1662551106581789	0.243514	0.243514	chr21	34594833	0.6134760654638626	chr21:34594833:C:T
chr21:34595494	['A', 'T']	98663	15311.4655686195	-223.68387871782727	0.000719762111389	0.0079596419374414	0.0904264434312484	0.927949	0.927949	chr21	34595494	0.0324758919139181	chr21:34595494:A:T
chr21:34596046	['G', 'A']	98663	8109.328768789466	-208.13812947090048	0.0016717799072459	0.0107255797969465	0.1558684881279658	0.876137	0.876137	chr21	34596046	0.0574279786584573	chr21:34596046:G:A
chr21:34596294	['G', 'A']	98663	6668.270345330888	-328.22524681534014	0.0005195598619314	0.0117548533453165	0.044199603914113	0.964745	0.964745	chr21	34596294	0.0155874635759869	chr21:34596294:G:A
chr21:34597217	['A', 'G']	98663	36084.29159486691	-1767.5851333499886	0.0017744343841537	0.0055078319171143	0.3221656744172101	0.747328	0.747328	chr21	34597217	0.126488745807945	chr21:34597217:A:G
chr21:34597226	['C', 'T']	98663	14342.726854385855	-850.2059790609683	-0.0051828044832265	0.0082340263230741	-0.6294374440731072	0.529064	0.529064	chr21	34597226	0.2764917888993594	chr21:34597226:C:T
chr21:34597602	['G', 'A']	98663	58100.83322520478	-2138.84899232342	0.0008720779146823	0.0046577629181203	0.1872310656451855	0.85148	0.85148	chr21	34597602	0.0698255485136486	chr21:34597602:G:A
chr21:34598414	['G', 'T']	98663	35999.108171395565	-1760.5157546402447	0.0020849707369236	0.0055133044595967	0.3781707961537293	0.705305	0.705305	chr21	34598414	0.1516230373737272	chr21:34598414:G:T
chr21:34598735	['G', 'A']	98663	8682.672063176675	-325.6804487215846	-0.0120616466553011	0.0103834396110547	-1.1616234222097002	0.245391	0.245391	chr21	34598735	0.6101413695715794	chr21:34598735:G:A
chr21:34598968	['G', 'T']	98663	8998.368045981671	-271.7254190686258	-0.011644887070648	0.0102061439831827	-1.140968331412527	0.253886	0.253886	chr21	34598968	0.5953612467055658	chr21:34598968:G:T
chr21:34598995	['C', 'A']	98663	84262.49704477948	-2590.3219613813226	-0.0086854136886463	0.0043101030182619	-2.0151290240270807	0.0438938	0.0438938	chr21	34598995	1.3575968195288484	chr21:34598995:C:A
chr21:34599433	['C', 'T']	98663	84269.3316097373	-2588.811267658576	-0.008688643013719	0.0043101649635229	-2.015849297474983	0.0438184	0.0438184	chr21	34599433	1.3583434844626086	chr21:34599433:C:T
chr21:34599559	['C', 'T']	98663	45591.85564543925	-1928.3142204794729	-0.0002345327843972	0.0050396282612248	-0.0465377151330266	0.962882	0.962882	chr21	34599559	0.0164269318670015	chr21:34599559:C:T
chr21:34599814	['G', 'A']	98663	14430.31632777181	-841.500759936863	-0.0046336068575447	0.0082072333417374	-0.5645759861585486	0.572363	0.572363	chr21	34599814	0.2423284486634849	chr21:34599814:G:A
chr21:34600329	['T', 'C']	98663	59724.89616300876	-2011.6128287667475	0.0003676875611904	0.0046234361581904	0.0795269034999181	0.936614	0.936614	chr21	34600329	0.0284393549061647	chr21:34600329:T:C
chr21:34600641	['T', 'C']	98663	58194.92555456422	-2138.277962845973	0.0007652982503701	0.0046561693903837	0.1643622012443781	0.869446	0.869446	chr21	34600641	0.0607573862090422	chr21:34600641:T:C
chr21:34600734	['T', 'G']	98663	15871.126033895556	-889.8696125903703	0.0004455350843861	0.0078237172576638	0.05694672618054	0.954588	0.954588	chr21	34600734	0.0201840293941824	chr21:34600734:T:G
chr21:34600736	['G', 'A']	98663	81943.45808328605	-2608.180407308552	-0.0091235179923629	0.0043256233412998	-2.1091799429816622	0.0349316	0.0349316	chr21	34600736	1.4567815215694264	chr21:34600736:G:A
chr21:34600929	['C', 'T']	98663	81908.58482111173	-2607.9699354470604	-0.0089877523714464	0.0043259531315223	-2.077635170375407	0.0377456	0.0377456	chr21	34600929	1.4231336667392298	chr21:34600929:C:T
chr21:34601098	['T', 'A']	98663	59911.93028536672	-2058.4337051555885	0.0010839801516244	0.0046214138984096	0.2345559552667355	0.814554	0.814554	chr21	34601098	0.0890801193055687	chr21:34601098:T:A
chr21:34601264	['G', 'A']	98663	85000.81511557175	-2572.748117590231	-0.0084979681181714	0.0043066367250867	-1.973226129956499	0.0484726	0.0484726	chr21	34601264	1.3145036847259923	chr21:34601264:G:A
chr21:34601537	['G', 'A']	98663	18052.56160731483	-1020.8704365881248	-0.0111597053418773	0.0073752965966965	-1.5131195329657574	0.130253	0.130253	chr21	34601537	0.8852122651997122	chr21:34601537:G:A
chr21:34601624	['T', 'C']	98663	2765.092999675534	-136.94554107948596	0.0022808536073103	0.0180098237931079	0.1266449707399799	0.899222	0.899222	chr21	34601624	0.0461330763727422	chr21:34601624:T:C
chr21:34601635	['G', 'A']	98663	19045.632893683032	-1000.3259968840284	-0.0076488391445143	0.0071942089180552	-1.063193914944304	0.287697	0.287697	chr21	34601635	0.541064666751449	chr21:34601635:G:A
chr21:34602200	['A', 'G']	98663	127929.27188846628	-4597.862536134789	-0.0095451005876457	0.0044455395224419	-2.1471185981949423	0.0317863	0.0317863	chr21	34602200	1.4977600220412597	chr21:34602200:A:G
chr21:34602276	['T', 'C']	98663	47652.38732801365	-647.1433203477742	-0.0036393325321452	0.0050434134741446	-0.7216010645969185	0.470541	0.470541	chr21	34602276	0.3274025288828868	chr21:34602276:T:C
chr21:34603118	['GGCATGACT', 'G']	98663	9193.372718150396	-276.1556868564826	-0.0120187486457125	0.0101135269096629	-1.1883835137897574	0.234685	0.234685	chr21	34603118	0.629514667646444	chr21:34603118:GGCATGACT:G
chr21:34603385	['C', 'CT']	98663	142407.65061633283	-4812.220336037846	-0.0096603750533012	0.0047555997280372	-2.0313684089826225	0.0422203	0.0422203	chr21	34603385	1.3744786851003263	chr21:34603385:C:CT
chr21:34603748	['C', 'T']	98663	181869.0600160151	-6148.296601040241	-0.0068190507017732	0.0079076594441799	-0.8623348981969738	0.388505	0.388505	chr21	34603748	0.4106033875234628	chr21:34603748:C:T
chr21:34603799	['G', 'T']	98663	17996.641646562734	-1018.7786306134868	-0.0114789301044111	0.0073883461086614	-1.553653542428696	0.12027	0.12027	chr21	34603799	0.919842689029816	chr21:34603799:G:T
chr21:34603840	['T', 'C']	98663	141541.51893601494	-4725.832518851207	-0.0101001309807776	0.0047349077060205	-2.133120983104924	0.0329173	0.0329173	chr21	34603840	1.482575794455823	chr21:34603840:T:C
chr21:34604732	['G', 'C']	98663	12574.254893017503	-203.3129538706478	0.0038915853632579	0.0087205128275105	0.4462564805800393	0.655413	0.655413	chr21	34604732	0.1834849487145945	chr21:34604732:G:C
chr21:34604987	['C', 'T']	98663	14425.438627609972	-837.4272259322037	-0.0038986537253762	0.0082128070921991	-0.4747041640706902	0.634999	0.634999	chr21	34604987	0.1972269586368808	chr21:34604987:C:T
chr21:34605626	['A', 'G']	98663	9193.559088559352	-274.6443419126083	-0.0118637320122951	0.0101124546237916	-1.1731802468990264	0.240726	0.240726	chr21	34605626	0.6184770005154946	chr21:34605626:A:G
chr21:34605633	['A', 'G']	98663	144336.62925607938	-4633.911672584377	-0.0100704899147182	0.004818379761166	-2.090015817325556	0.0366189	0.0366189	chr21	34605633	1.4362947056679989	chr21:34605633:A:G
chr21:34605676	['C', 'A']	98663	12559.654880892043	-203.05182229367665	0.0040560827483749	0.0087248116634167	0.464890579286907	0.642011	0.642011	chr21	34605676	0.1924575308121827	chr21:34605676:C:A
chr21:34605745	['C', 'T']	98663	13226.010785824346	-806.056124456782	-0.0094884003712248	0.0084790146328119	-1.1190451700020414	0.263124	0.263124	chr21	34605745	0.5798395373487397	chr21:34605745:C:T
chr21:34606570	['T', 'C']	98663	187200.69212446787	-6201.293637481695	-0.0139910221032252	0.0096406996183213	-1.4512455171444612	0.146715	0.146715	chr21	34606570	0.8335254820380851	chr21:34606570:T:C
chr21:34607009	['T', 'C']	98663	149566.2230230413	-4698.953778478475	-0.0116981886582497	0.0049878850363705	-2.3453204259819675	0.0190127	0.0190127	chr21	34607009	1.720956204447714	chr21:34607009:T:C
chr21:34607700	['CTGAT', 'C']	98663	2795.141650955827	95.57654124643072	0.0081611200874605	0.0183343873622518	0.4451264133462844	0.656229	0.656229	chr21	34607700	0.1829445812317711	chr21:34607700:CTGAT:C
chr21:34607730	['C', 'A']	98663	3390.0687201629826	127.01301434591628	0.0091393967713968	0.0166534923115127	0.5487976095607711	0.583146	0.583146	chr21	34607730	0.2342226990039123	chr21:34607730:C:A
chr21:34607845	['A', 'G']	98663	3766.1526875399104	170.5187273682612	0.0038430176943052	0.015883947357659	0.2419434922423231	0.808824	0.808824	chr21	34607845	0.0921459705316401	chr21:34607845:A:G
chr21:34609703	['T', 'C']	98663	12581.295321607784	-214.5285874029766	0.0030301809343961	0.0087161947822701	0.3476495202424769	0.728104	0.728104	chr21	34609703	0.1378065830492738	chr21:34609703:T:C
chr21:34609870	['A', 'T']	98663	15981.753715305227	-71.7973488284809	0.0054522473675124	0.0079007860132368	0.6900892339544257	0.49014	0.49014	chr21	34609870	0.3096798535567293	chr21:34609870:A:T
chr21:34612002	['G', 'A']	98663	9065.73508691906	-298.817918699836	-0.0130898837950194	0.0101796625095064	-1.2858858319512363	0.198486	0.198486	chr21	34612002	0.702270120322373	chr21:34612002:G:A
chr21:34612164	['T', 'C']	98663	12365.751999351289	-76.65620588704374	-0.021925353485824	0.0089400269485939	-2.452492997157296	0.0141887	0.0141887	chr21	34612164	1.848057393738428	chr21:34612164:T:C
chr21:34613596	['C', 'T']	98663	155724.09680787445	-4707.724756420349	-0.0003466871559648	0.0052221341086194	-0.0663880223590259	0.947069	0.947069	chr21	34613596	0.0236183787289268	chr21:34613596:C:T
chr21:34615146	['G', 'A']	98663	12390.502336330188	-217.9998477944523	0.0021977339205358	0.0087817138358141	0.2502625298006036	0.802385	0.802385	chr21	34615146	0.0956171987290631	chr21:34615146:G:A
chr21:34615583	['C', 'T']	98663	91788.32772027292	-2671.871712151474	-0.0036160085636986	0.0042678432008957	-0.847268372685232	0.396848	0.396848	chr21	34615583	0.4013758040723497	chr21:34615583:C:T
chr21:34616468	['T', 'C']	98663	128110.58159572635	-4223.108954647399	-0.0079822144150501	0.0044415920928419	-1.7971516177530646	0.0723146	0.0723146	chr21	34616468	1.140774011705289	chr21:34616468:T:C
chr21:34616826	['C', 'G']	98663	50455.04555083672	-855.0604186335775	-0.0060345328323084	0.0049389759270554	-1.22181863637998	0.221779	0.221779	chr21	34616826	0.6540795790881042	chr21:34616826:C:G
chr21:34617671	['T', 'C']	98663	36118.68770908944	-1793.0155070615615	0.0013999581101361	0.0055094497211548	0.2541012589262248	0.799418	0.799418	chr21	34617671	0.0972260772259452	chr21:34617671:T:C
chr21:34618687	['C', 'T']	98663	50333.61172606739	-842.3495553460383	-0.005268074381198	0.0049420432888933	-1.0659709098537018	0.286439	0.286439	chr21	34618687	0.5429678511278577	chr21:34618687:C:T
chr21:34620019	['A', 'G']	98663	127881.62676898744	-4206.772280590705	-0.0081345302745653	0.0044375394666614	-1.833117279447067	0.0667881	0.0667881	chr21	34620019	1.1753009112478372	chr21:34620019:A:G
chr21:34620721	['A', 'G']	98663	84719.74959448504	-2490.906267094824	-0.0091483800002162	0.0043142431110251	-2.1205063703613214	0.0339659	0.0339659	chr21	34620721	1.4689568733489715	chr21:34620721:A:G
chr21:34620809	['T', 'C']	98663	31916.76382566732	-1776.904474591774	-0.0087976510150881	0.0058035613803694	-1.5159055687506433	0.129546	0.129546	chr21	34620809	0.8875759922092009	chr21:34620809:T:C
chr21:34620942	['T', 'C']	98663	95608.5975468829	-2472.598501425275	-0.0028510815333996	0.0042659687249272	-0.6683315601307609	0.503924	0.503924	chr21	34620942	0.2976349573430683	chr21:34620942:T:C
chr21:34621638	['A', 'G']	98663	50476.743760264406	-850.6742736199031	-0.0058989599597205	0.0049396417053142	-1.1942080643975077	0.232399	0.232399	chr21	34621638	0.6337657450227407	chr21:34621638:A:G
chr21:34622412	['G', 'A']	98663	14295.014210995783	-840.2258313512582	-0.0041403965609917	0.008250295920357	-0.5018482489549995	0.615775	0.615775	chr21	34622412	0.2105779471029164	chr21:34622412:G:A
chr21:34622465	['G', 'A']	98663	50905.7712527624	-869.177158518212	-0.0058163968972609	0.0049239727030804	-1.1812406867369998	0.23751	0.23751	chr21	34622465	0.6243181003406254	chr21:34622465:G:A
chr21:34622731	['T', 'C']	98663	12692.058248096751	-178.74284237557288	0.00149115074995	0.0086873212413478	0.1716467836889444	0.863716	0.863716	chr21	34622731	0.0636290351928668	chr21:34622731:T:C
chr21:34622773	['A', 'G']	98663	50560.76164311349	-845.4588615374993	-0.0054790788719067	0.0049373758447373	-1.1097147643209708	0.267125	0.267125	chr21	34622773	0.5732854648278742	chr21:34622773:A:G
chr21:34622791	['C', 'G']	98663	85119.2545441643	-2562.4672649740914	-0.0082184790002502	0.0043072527499783	-1.908055894860488	0.0563869	0.0563869	chr21	34622791	1.2488217810970796	chr21:34622791:C:G
chr21:34622804	['G', 'A']	98663	68105.94750448616	-3571.810857277872	-0.0042388974303574	0.0045211835261284	-0.9375636724013544	0.348471	0.348471	chr21	34622804	0.4578333583522669	chr21:34622804:G:A
chr21:34622868	['C', 'A']	98663	50912.676286339854	-873.5665070144322	-0.0059319462063738	0.0049238386230976	-1.2047401753882083	0.228307	0.228307	chr21	34622868	0.6414807726325505	chr21:34622868:C:A
chr21:34623487	['T', 'G']	98663	31897.375590567128	-1786.9872213597937	-0.0089580584683559	0.005804738202066	-1.5432321246059937	0.122778	0.122778	chr21	34623487	0.910879445365546	chr21:34623487:T:G
chr21:34623843	['C', 'G']	98663	31911.145279996745	-1775.9377863566856	-0.0087032144616769	0.0058032463830965	-1.4997147953302978	0.133691	0.133691	chr21	34623843	0.8738978282047187	chr21:34623843:C:G
chr21:34624173	['A', 'G']	98663	53642.8739596322	-735.2982096339829	-0.004798363343198	0.0048586311632136	-0.9875957202777774	0.323353	0.323353	chr21	34624173	0.4903231054068234	chr21:34624173:A:G
chr21:34624518	['C', 'T']	98663	50817.87662969645	-868.6035073526275	-0.0055724656178139	0.0049258392331829	-1.131272328230908	0.257943	0.257943	chr21	34624518	0.58847625341821	chr21:34624518:C:T
chr21:34624645	['G', 'C']	98663	122964.463077656	-4172.903675496592	-0.0072085361617661	0.004373369877688	-1.648279556353657	0.0992985	0.0992985	chr21	34624645	1.0030573118937745	chr21:34624645:G:C
chr21:34626868	['A', 'T']	98663	12652.15774785108	-180.55732803975124	0.0011490872968563	0.0087029595452251	0.1320340845990439	0.894958	0.894958	chr21	34626868	0.0481973454620093	chr21:34626868:A:T
chr21:34626967	['C', 'T']	98663	50769.89362910093	-866.8638941698894	-0.0054750522808238	0.004927390799296	-1.1111463457710715	0.266508	0.266508	chr21	34626967	0.5742897498505108	chr21:34626967:C:T
chr21:34627350	['T', 'G']	98663	69534.86680047441	-2326.1905942856984	0.0074079209294066	0.0044337383968303	1.670806950338469	0.094763	0.094763	chr21	34627350	1.0233611988692577	chr21:34627350:T:G
chr21:34627696	['T', 'C']	98663	48681.32783758275	-724.3592985554907	-0.0040669449586951	0.005007077541005	-0.8122392604047508	0.416656	0.416656	chr21	34627696	0.3802223597926547	chr21:34627696:T:C
chr21:34627740	['C', 'T']	98663	48555.59105982096	-772.0120071956893	-0.0045447134952868	0.0050071458959268	-0.9076455109853844	0.364068	0.364068	chr21	34627740	0.4388174919920783	chr21:34627740:C:T
chr21:34628463	['C', 'T']	98663	49286.99548924005	-842.6528862623994	-0.0032056646880713	0.0049763090288768	-0.6441852122666211	0.519457	0.519457	chr21	34628463	0.2844503969723151	chr21:34628463:C:T
chr21:34628594	['A', 'T']	98663	73788.70561221383	-2787.781621257021	0.0016562138595316	0.004389263637577	0.3773329643160543	0.705927	0.705927	chr21	34628594	0.1512402070733432	chr21:34628594:A:T
chr21:34628977	['T', 'C']	98663	15329.361899834676	-909.7474527413308	-0.0021049871017062	0.0079705913226307	-0.2640942204287389	0.791708	0.791708	chr21	34628977	0.1014349666072104	chr21:34628977:T:C
chr21:34629115	['A', 'G']	98663	33978.631457392854	-1400.4043458859471	0.0006597601541892	0.0057144861180037	0.1154539779369844	0.908086	0.908086	chr21	34629115	0.0418730198084195	chr21:34629115:A:G
chr21:34629138	['A', 'G']	98663	33204.15814744161	-1261.789398666997	0.0003850295512755	0.00574412615157	0.0670301349788985	0.946558	0.946558	chr21	34629138	0.0238527696471377	chr21:34629138:A:G
chr21:34629159	['A', 'G']	98663	14945.29930399143	-740.2525554747273	-0.0024002674836752	0.0080690484051417	-0.29746599142295	0.766111	0.766111	chr21	34629159	0.1157083019143327	chr21:34629159:A:G
chr21:34629304	['G', 'A']	98663	30373.847126914465	-1550.9345309455994	-0.0071779422634155	0.0059119832303545	-1.2141344086635806	0.224699	0.224699	chr21	34629304	0.6483988603599022	chr21:34629304:G:A
chr21:34629958	['T', 'C']	98663	31871.10665950265	-1289.5150010158125	0.0026718123877832	0.0057865961233585	0.4617243593341566	0.64428	0.64428	chr21	34629958	0.1909253499891374	chr21:34629958:T:C
chr21:34629959	['T', 'G']	98663	14433.170300542291	-772.516106178	-0.0037830094137132	0.0082046013903204	-0.461083876442354	0.644739	0.644739	chr21	34629959	0.1906160586976687	chr21:34629959:T:G
chr21:34630140	['G', 'A']	98663	31878.077515764693	-1292.1946506865402	0.0025290528245944	0.0057865672968778	0.4370558043901172	0.662072	0.662072	chr21	34630140	0.1790947786835926	chr21:34630140:G:A
chr21:34630621	['T', 'G']	98663	32162.475561908803	-1229.3068705869855	0.0039582870798813	0.0057632510844393	0.6868149629240687	0.492201	0.492201	chr21	34630621	0.3078575082804314	chr21:34630621:T:G
chr21:34630919	['G', 'T']	98663	32959.00650759219	-1135.361976764979	0.0037057923414359	0.0057016715433608	0.6499484078052628	0.515727	0.515727	chr21	34630919	0.2875801312575084	chr21:34630919:G:T
chr21:34631499	['G', 'A']	98663	101051.4357443358	-2486.7738508741586	-0.0043584473774233	0.0042985407382098	-1.013936506098685	0.310616	0.310616	chr21	34631499	0.5077761772850475	chr21:34631499:G:A
chr21:34631704	['T', 'C']	98663	14186.751599525463	-745.0812837740111	-0.0029161802813204	0.0082672915681524	-0.352737079281711	0.724286	0.724286	chr21	34631704	0.1400899093616324	chr21:34631704:T:C
chr21:34632240	['G', 'A']	98663	99962.27654548774	-2662.529166010506	-0.005165769771263	0.004296213504973	-1.2024006174934108	0.229211	0.229211	chr21	34632240	0.6397645441013862	chr21:34632240:G:A
chr21:34632929	['G', 'A']	98663	117368.30846048555	-3230.208330717219	-0.0073864574634831	0.0043571539930292	-1.695248199925994	0.0900315	0.0900315	chr21	34632929	1.0456055140863407	chr21:34632929:G:A
chr21:34633339	['C', 'T']	98663	14196.028752471237	-754.5455440361891	-0.0044206397484777	0.0082639061604473	-0.5349334397861105	0.592697	0.592697	chr21	34633339	0.2271672709839328	chr21:34633339:C:T
chr21:34634520	['C', 'A']	98663	80082.04512276717	-1908.2908357292845	-0.0053585068188785	0.004391815969275	-1.22011187544434	0.222425	0.222425	chr21	34634520	0.6528164007596974	chr21:34634520:C:A
chr21:34634640	['G', 'A']	98663	14194.165032795689	-737.324710256601	-0.0031256291147809	0.0082645657310002	-0.3781964130379879	0.705286	0.705286	chr21	34634640	0.151634736860193	chr21:34634640:G:A
chr21:34635708	['T', 'C']	98663	53838.09868394374	-622.7530538116637	-0.0072228444416357	0.0049168174127502	-1.4690080666623109	0.141834	0.141834	chr21	34635708	0.848219648966688	chr21:34635708:T:C
chr21:34635883	['A', 'C']	98663	193392.94757315	-6643.227357037866	0.0156017826285009	0.015713729952143	0.9928758274462472	0.320773	0.320773	chr21	34635883	0.4938021941425312	chr21:34635883:A:C
chr21:34636085	['C', 'T']	98663	14139.43945092711	-750.2420663429644	-0.0036251341483052	0.0082797614028608	-0.4378307504190558	0.66151	0.66151	chr21	34636085	0.1794635862278137	chr21:34636085:C:T
chr21:34637152	['A', 'G']	98663	16087.956716100192	-755.5658967029605	-0.0084663058258647	0.0077518440474435	-1.0921666862811528	0.274763	0.274763	chr21	34637152	0.5610417504251245	chr21:34637152:A:G
chr21:34638361	['G', 'A']	98663	26301.332887348217	-1261.0592314549565	0.001439973580664	0.006273930002245	0.2295169981413229	0.818468	0.818468	chr21	34638361	0.0869982957206948	chr21:34638361:G:A
chr21:34638693	['T', 'C']	98663	76050.81197534368	-2967.490099822525	0.0043958740432488	0.0043772552043482	1.0042535420100835	0.315259	0.315259	chr21	34638693	0.5013325063582286	chr21:34638693:T:C
chr21:34639390	['A', 'T']	98663	109585.43915864165	-4494.29937985759	-0.0022778943568127	0.0043379329305901	-0.5251105522516378	0.599508	0.599508	chr21	34639390	0.2222050171811896	chr21:34639390:A:T
chr21:34639908	['A', 'G']	98663	45892.97723217905	-1558.3825222197124	0.0155793646636549	0.0050784986964399	3.0677106749237257	0.00215764	0.00215764	chr21	34639908	2.666021015193351	chr21:34639908:A:G
chr21:34640262	['G', 'A']	98663	32217.591959615613	-1333.4733632844964	0.001705152670929	0.0057502275405756	0.2965365559705022	0.766821	0.766821	chr21	34640262	0.1153060021329981	chr21:34640262:G:A
chr21:34641385	['A', 'G']	98663	41557.16045252722	-1599.7385945825283	0.0006111305754158	0.0052293029326681	0.1168665467051102	0.906966	0.906966	chr21	34641385	0.0424089933028072	chr21:34641385:A:G
chr21:34641532	['A', 'G']	98663	40818.06856007622	-1758.533140206309	-0.0005730006669729	0.0052661017504162	-0.1088092661573955	0.913354	0.913354	chr21	34641532	0.03936086490904	chr21:34641532:A:G
chr21:34641577	['C', 'T']	98663	146017.27955844792	-4245.182176107544	0.0017707172294034	0.0048728515965462	0.3633841897952483	0.716319	0.716319	chr21	34641577	0.1448935292466266	chr21:34641577:C:T
chr21:34641739	['C', 'T']	98663	42161.26454189729	-1578.291373593731	-0.0010772747732517	0.0051910411207649	-0.2075257637514092	0.8356	0.8356	chr21	34641739	0.078001568691729	chr21:34641739:C:T
chr21:34642280	['A', 'G']	98663	40698.24995184656	-1763.6130628493406	-0.0006258652566448	0.0052726029551852	-0.1187013818344384	0.905512	0.905512	chr21	34642280	0.0431057899669845	chr21:34642280:A:G
chr21:34642621	['T', 'C']	98663	40709.66487905759	-1753.0108677938715	-0.00029883091345	0.0052724237133472	-0.0566780914617138	0.954802	0.954802	chr21	34642621	0.0200866799584815	chr21:34642621:T:C
chr21:34642889	['C', 'G']	98663	40701.12526735122	-1757.0663172004552	-0.0004418771974023	0.0052723546229958	-0.0838102193420412	0.933207	0.933207	chr21	34642889	0.0300220122165066	chr21:34642889:C:G
chr21:34643003	['G', 'A']	98663	40702.712885438	-1755.1612880807002	-0.0003912269792309	0.0052721348378269	-0.0742065579248714	0.940846	0.940846	chr21	34643003	0.0264814571503912	chr21:34643003:G:A
chr21:34643343	['T', 'C']	98663	40705.66402749335	-1759.9740506998296	-0.0004793205795791	0.0052721956629218	-0.0909147934228085	0.92756	0.92756	chr21	34643343	0.0326579880998546	chr21:34643343:T:C
chr21:34643731	['G', 'A']	98663	155964.80783149018	-5251.462844481662	-0.0042268958075866	0.0052104679976596	-0.8112315073205074	0.417235	0.417235	chr21	34643731	0.3796192676728664	chr21:34643731:G:A
chr21:34644056	['A', 'G']	98663	41177.21525569707	-1764.361024937762	-0.0004261178596052	0.005289125863938	-0.0805648930592848	0.935788	0.935788	chr21	34644056	0.0288225282474905	chr21:34644056:A:G
chr21:34644360	['T', 'C']	98663	103578.83999959425	-4429.457505767875	0.0031439770327939	0.0043452786345117	0.7235386490116765	0.469351	0.469351	chr21	34644360	0.3285022524886138	chr21:34644360:T:C
chr21:34644536	['A', 'G']	98663	40657.35708058794	-1768.647822349221	-0.0004872188688599	0.0052739853214736	-0.0923815367623663	0.926395	0.926395	chr21	34644536	0.0332037976130439	chr21:34644536:A:G
chr21:34645473	['T', 'G']	98663	64772.634136696906	-2863.892486471939	0.0033673795127749	0.0045754100802269	0.7359732687846661	0.461749	0.461749	chr21	34645473	0.3355940364290359	chr21:34645473:T:G
chr21:34645543	['A', 'G']	98663	176618.85183683396	-5965.422246300896	-0.0056209065575298	0.0069316910791761	-0.8108997491847127	0.417425	0.417425	chr21	34645543	0.3794215441615279	chr21:34645543:A:G
chr21:34645602	['T', 'C']	98663	65256.58989704324	-2937.611431770227	0.0026355676685497	0.0045668268699642	0.5771113606000101	0.563866	0.563866	chr21	34645602	0.2488240917169427	chr21:34645602:T:C
chr21:34646437	['G', 'A']	98663	63526.72651062837	-2998.4926710743475	0.0033590257598862	0.004601844470191	0.7299303098235418	0.465435	0.465435	chr21	34646437	0.3321409615406245	chr21:34646437:G:A
chr21:34647313	['G', 'A']	98663	40376.27387359992	-1831.2529413618472	4.100124817193904e-05	0.0052928102764764	0.0077465932142261	0.993819	0.993819	chr21	34647313	0.0026927045956399	chr21:34647313:G:A
chr21:34647865	['C', 'T']	98663	63905.886313186085	-2871.077204901668	0.0032168925636544	0.00459192227674	0.7005546631199056	0.483583	0.483583	chr21	34647865	0.3155289748417927	chr21:34647865:C:T
chr21:34648089	['G', 'A']	98663	40932.46768716104	-1760.345377090601	-0.0002156450249853	0.0052607744023888	-0.0409911181303404	0.967303	0.967303	chr21	34648089	0.0144374653007525	chr21:34648089:G:A
chr21:34648111	['G', 'A']	98663	40934.61701221674	-1758.6067493323849	-0.0001727336780469	0.005260614131331	-0.0328352686083143	0.973806	0.973806	chr21	34648111	0.0115275539235566	chr21:34648111:G:A
chr21:34648328	['T', 'C']	98663	40939.05395048965	-1759.2929444919544	-0.0001360556411397	0.0052603612006617	-0.0258643153862934	0.979366	0.979366	chr21	34648328	0.0090549771696413	chr21:34648328:T:C
chr21:34649988	['C', 'T']	98663	105680.4225033708	-4580.071398212638	0.0024943278551124	0.0043596407037834	0.572140693371301	0.567228	0.567228	chr21	34649988	0.2462423392753494	chr21:34649988:C:T
chr21:34651464	['G', 'A']	98663	40774.19901062363	-1819.15169253434	-0.0005347787763239	0.0052724389718464	-0.1014291069426292	0.91921	0.91921	chr21	34651464	0.0365852596448412	chr21:34651464:G:A
chr21:34654607	['C', 'T']	98663	40715.19003933178	-1815.8408044283867	-0.0004798041930697	0.0052747599086311	-0.0909622810101034	0.927523	0.927523	chr21	34654607	0.0326753122797781	chr21:34654607:C:T
chr21:34656458	['CA', 'C']	98663	17365.70404119239	-997.9753414256314	-0.0058915159186034	0.0075243300070289	-0.7829954179441665	0.433632	0.433632	chr21	34656458	0.3628786763990373	chr21:34656458:CA:C
chr21:34656856	['A', 'T']	98663	40208.52054294606	-1855.0063959626657	0.0006096498404491	0.0053018780277438	0.1149875265441772	0.908455	0.908455	chr21	34656856	0.0416965804480896	chr21:34656856:A:T
chr21:34656872	['G', 'C']	98663	105318.60712186026	-4577.830639135205	0.0020231876695641	0.0043585824601794	0.4641847866934342	0.642516	0.642516	chr21	34656872	0.1921160530158258	chr21:34656872:G:C
chr21:34657231	['T', 'G']	98663	40715.77745339537	-1819.5143471629208	-0.0006628945850256	0.0052746522513591	-0.1256755049311337	0.899989	0.899989	chr21	34657231	0.0457627986367811	chr21:34657231:T:G
chr21:34657559	['G', 'A']	98663	42483.18118689429	-1559.0898643801377	-0.0001336940948201	0.0051866811188043	-0.0257764246071338	0.979436	0.979436	chr21	34657559	0.009023937162794	chr21:34657559:G:A
chr21:34657916	['T', 'G']	98663	42492.41025719039	-1555.5062499576748	1.4224713620005703e-05	0.0051865440236679	0.002742618891326	0.997812	0.997812	chr21	34657916	0.0009512774038075	chr21:34657916:T:G
chr21:34659022	['G', 'A']	98663	15504.41430656638	-987.5349134733726	-0.0118288368986752	0.0079004332689627	-1.4972390115799623	0.134334	0.134334	chr21	34659022	0.8718140532762986	chr21:34659022:G:A
chr21:34660659	['T', 'C']	98663	42520.171564403805	-1561.3602515966245	-0.0003243867320331	0.0051837615173543	-0.0625774798758008	0.950103	0.950103	chr21	34660659	0.0222293105986805	chr21:34660659:T:C
chr21:34660665	['A', 'G']	98663	42524.89618538832	-1557.6367855138726	-0.0002846053416947	0.0051835028584366	-0.0549059872189482	0.956213	0.956213	chr21	34660665	0.0194453562375038	chr21:34660665:A:G
chr21:34661642	['C', 'A']	98663	40494.33560060822	-1837.268771218976	-4.901978543800449e-05	0.0052861991092381	-0.0092731628954984	0.992601	0.992601	chr21	34661642	0.0032252916066955	chr21:34661642:C:A
chr21:34663209	['A', 'G']	98663	40745.02051781115	-1823.0894401613089	-0.0006362976126527	0.005273724554055	-0.120654312930218	0.903965	0.903965	chr21	34663209	0.0438483843488932	chr21:34663209:A:G
chr21:34663529	['A', 'G']	98663	40740.781001327945	-1824.4519420232664	-0.0006529158360295	0.0052740243368291	-0.1237984116740111	0.901475	0.901475	chr21	34663529	0.0450463127714141	chr21:34663529:A:G
chr21:34664317	['G', 'A']	98663	42050.96691299456	-1628.2955274320775	-0.0002957155166405	0.0052041905859556	-0.0568225762981398	0.954687	0.954687	chr21	34664317	0.020138991195131	chr21:34664317:G:A
chr21:34664761	['G', 'A']	98663	40586.04305240103	-1828.5525660876244	-2.7632757589946247e-05	0.0052825632863171	-0.0052309373484497	0.995826	0.995826	chr21	34664761	0.0018165389270772	chr21:34664761:G:A
chr21:34668083	['T', 'C']	98663	42538.760737999895	-1538.5461045213117	0.000328485363222	0.005182477424487	0.0633838483637034	0.949461	0.949461	chr21	34668083	0.0225228696132732	chr21:34668083:T:C
chr21:34669339	['T', 'C']	98663	42760.90063251363	-1591.51072024083	-0.0004911528320877	0.0051714035396132	-0.094974764263791	0.924335	0.924335	chr21	34669339	0.0341706020655469	chr21:34669339:T:C
chr21:34670285	['G', 'A']	98663	41413.97528486274	-1718.2735586023248	-0.0007647964755155	0.0052345097455269	-0.1461066103027312	0.883838	0.883838	chr21	34670285	0.0536273301831669	chr21:34670285:G:A
chr21:34673477	['A', 'AG']	98663	43620.89540449008	-1412.5567159900193	-0.0012994110759366	0.0051268162059079	-0.2534538051977126	0.799918	0.799918	chr21	34673477	0.0969545304740105	chr21:34673477:A:AG
chr21:34674780	['T', 'A']	98663	42059.67333367124	-1655.6282482220372	-0.0017330473482477	0.0052005698148768	-0.3332418196348737	0.738952	0.738952	chr21	34674780	0.1313837710938974	chr21:34674780:T:A
chr21:34675131	['A', 'G']	98663	42793.98816550045	-1540.717283522744	-0.0010288704937366	0.0051629789038624	-0.1992784616971748	0.842045	0.842045	chr21	34675131	0.074664698607871	chr21:34675131:A:G
chr21:34676026	['T', 'A']	98663	42228.05319885172	-1662.0071734470794	-0.0016941299580141	0.0052062937673579	-0.3254003776421346	0.744879	0.744879	chr21	34676026	0.1279142693996612	chr21:34676026:T:A
chr21:34676220	['C', 'T']	98663	42312.57315750529	-1626.3916549329813	-0.002288996719231	0.0051868366523653	-0.4413088116409427	0.65899	0.65899	chr21	34676220	0.1811211756605734	chr21:34676220:C:T
chr21:34676600	['A', 'C']	98663	46454.475117846814	-1712.430818815098	-0.0001663726473613	0.0050210069219537	-0.0331353152758819	0.973567	0.973567	chr21	34676600	0.0116341553622085	chr21:34676600:A:C
chr21:34677090	['G', 'A']	98663	41985.80876255742	-1664.236768978942	-0.0019647498705741	0.0052053151986337	-0.3774507009853748	0.70584	0.70584	chr21	34677090	0.1512937337813246	chr21:34677090:G:A
chr21:34678939	['G', 'A']	98663	43706.08773708274	-1409.362533790873	-0.0015873155216337	0.0051245308920859	-0.3097484540653556	0.756753	0.756753	chr21	34678939	0.1210458486920195	chr21:34678939:G:A
chr21:34681202	['A', 'G']	98663	42282.14261386099	-1574.3765625746214	-0.0004892385917948	0.0051947348449517	-0.0941797043347165	0.924967	0.924967	chr21	34681202	0.033873761286433	chr21:34681202:A:G
chr21:34682960	['C', 'T']	98663	3060.7755631703817	-129.09906921351433	0.0013256690066505	0.0171774114554951	0.0771751325911494	0.938484	0.938484	chr21	34682960	0.0275731271672418	chr21:34682960:C:T
chr21:34683596	['G', 'A']	98663	28250.867729051355	-993.0398172177128	0.0144826437245393	0.0061007033640904	2.3739301618541395	0.0176018	0.0176018	chr21	34683596	1.754442917975889	chr21:34683596:G:A
chr21:34684102	['C', 'T']	98663	41241.12392669338	-1753.5463437018377	0.0001049260719879	0.0052712911562267	0.0199051937899449	0.984119	0.984119	chr21	34684102	0.0069523833587235	chr21:34684102:C:T
chr21:34684698	['C', 'T']	98663	42234.70877427725	-1575.5645308199912	-0.0005469203307676	0.0051980640915919	-0.1052161576176574	0.916205	0.916205	chr21	34684698	0.038007342480821	chr21:34684698:C:T
chr21:34684863	['C', 'A']	98663	42510.87782553166	-1528.3010414703067	-0.0001958464449145	0.0051856956023172	-0.0377666681451707	0.969874	0.969874	chr21	34684863	0.0132846829080631	chr21:34684863:C:A
chr21:34685630	['C', 'T']	98663	40564.16707890681	-1802.790851945988	-0.0001928276708288	0.0052838522499043	-0.0364937666136249	0.970889	0.970889	chr21	34685630	0.0128304193639604	chr21:34685630:C:T
chr21:34687310	['C', 'T']	98663	82774.29607664232	-2962.212326512564	-0.0098363960286504	0.0043153664256019	-2.279388366719848	0.0226461	0.0226461	chr21	34687310	1.6450065792721458	chr21:34687310:C:T
chr21:34688020	['G', 'A']	98663	40923.22166693698	-1713.6396311004971	0.0004881832312188	0.0052629863778347	0.0927578367435708	0.926096	0.926096	chr21	34688020	0.0333439916018046	chr21:34688020:G:A
chr21:34688892	['A', 'G']	98663	34795.29002108506	-1493.0566823190418	-0.0002743981812964	0.0055954675636708	-0.04903936591072	0.960888	0.960888	chr21	34688892	0.0173272302467839	chr21:34688892:A:G
chr21:34690022	['A', 'G']	98663	29118.83674607197	-855.8549738372399	0.0153470631541256	0.0060272168770122	2.546293499518707	0.0108889	0.0108889	chr21	34690022	1.9630159905894216	chr21:34690022:A:G
chr21:34690086	['C', 'T']	98663	34843.59104916372	-1488.022773460909	-0.0002819611363595	0.0055896380942415	-0.0504435406381706	0.959769	0.959769	chr21	34690086	0.0178332816450669	chr21:34690086:C:T
chr21:34690436	['C', 'T']	98663	34844.76584767581	-1487.0122631687277	-0.0002492252299318	0.005589582108248	-0.0445874530698956	0.964436	0.964436	chr21	34690436	0.0157265868578933	chr21:34690436:C:T
chr21:34690638	['T', 'C']	98663	35556.28876723438	-1382.26013294602	-0.0006191914695114	0.005544431982606	-0.111678071162913	0.911079	0.911079	chr21	34690638	0.0404439635576902	chr21:34690638:T:C
chr21:34690687	['A', 'G']	98663	36392.95925422768	-1297.009392559438	-0.00161178489369	0.0054924029117496	-0.293457147916456	0.769173	0.769173	chr21	34690687	0.1139759690472016	chr21:34690687:A:G
chr21:34691175	['G', 'T']	98663	64985.80794614705	-2206.085527641423	0.0078797595767104	0.0045524383660918	1.7308877008421764	0.0834749	0.0834749	chr21	34691175	1.0784440925428245	chr21:34691175:G:T
chr21:34691253	['G', 'A']	98663	63818.81774587626	-2367.571203294429	0.008263106568806	0.004571272102497	1.8076164322601287	0.0706693	0.0706693	chr21	34691253	1.1507692104773102	chr21:34691253:G:A
chr21:34692022	['T', 'C']	98663	65011.90714741866	-2210.4929471962328	0.0078837896010894	0.00455210605066	1.7318993699512375	0.0832946	0.0832946	chr21	34692022	1.0793831530496365	chr21:34692022:T:C
chr21:34692183	['G', 'A']	98663	35459.73903994156	-1557.6753736859105	-0.0014121201095201	0.0055566344691824	-0.2541322660959472	0.799394	0.799394	chr21	34692183	0.0972391157415011	chr21:34692183:G:A
chr21:34692334	['G', 'C']	98663	64534.69821267456	-2288.58800557855	0.0079577350783136	0.0045589229042064	1.7455296449455755	0.0808958	0.0808958	chr21	34692334	1.0920740257817194	chr21:34692334:G:C
chr21:34692791	['G', 'A']	98663	34903.53765217479	-1496.015466957675	-0.0008268760162167	0.0055857785915585	-0.1480323651686407	0.882318	0.882318	chr21	34692791	0.0543748607246066	chr21:34692791:G:A
chr21:34693879	['G', 'A']	98663	30830.12479093387	-774.4207536315281	0.0143178430160688	0.0059021381778949	2.4258739095084207	0.0152734	0.0152734	chr21	34693879	1.816064274215764	chr21:34693879:G:A
chr21:34694007	['C', 'G']	98663	31962.111689461304	-1079.5991239218663	0.0152282906710921	0.0060924397419622	2.499538988659315	0.0124371	0.0124371	chr21	34694007	1.9052808737305416	chr21:34694007:C:G
chr21:34694224	['CTGCCTCAGCCTCCGAAAG', 'C']	98663	34896.269811492966	-1495.0928436859544	-0.0009368206766264	0.0055867318033592	-0.1676867101555144	0.86683	0.86683	chr21	34694224	0.0620660666542524	chr21:34694224:CTGCCTCAGCCTCCGAAAG:C
chr21:34695466	['C', 'G']	98663	29388.382930414075	-988.8705517374096	0.015142138126902	0.0060000062133754	2.523687074381128	0.0116147	0.0116147	chr21	34695466	1.9349920032573908	chr21:34695466:C:G
chr21:34695476	['T', 'C']	98663	65820.66988323061	-2257.401890474858	0.0078968567853809	0.0045355200196131	1.7411138637316586	0.0816667	0.0816667	chr21	34695476	1.0879549930921124	chr21:34695476:T:C
chr21:34696090	['G', 'C']	98663	34834.177559957025	-1480.165192936527	-0.0001119799704359	0.0055901213606041	-0.02003176017343	0.984018	0.984018	chr21	34696090	0.0069969572300655	chr21:34696090:G:C
chr21:34696559	['T', 'A']	98663	15561.89273296774	-1033.406181862452	-0.0130843503239015	0.0078892636188572	-1.6585008381044477	0.0972196	0.0972196	chr21	34696559	1.0122461701175776	chr21:34696559:T:A
chr21:34696752	['A', 'G']	98663	65434.92754607566	-2308.2286915051072	0.0082784672279367	0.0045403119583589	1.8233256445508343	0.0682571	0.0682571	chr21	34696752	1.1658521672843356	chr21:34696752:A:G
chr21:34696766	['C', 'A']	98663	65818.67501317871	-2247.531512016189	0.0080563878474347	0.0045353120848619	1.776369012030167	0.0756752	0.0756752	chr21	34696766	1.1210464225843844	chr21:34696766:C:A
chr21:34696958	['A', 'G']	98663	65824.01776389829	-2245.422996425023	0.0081126490204127	0.0045355703298646	1.788672301473257	0.0736707	0.0736707	chr21	34696958	1.1327052035712997	chr21:34696958:A:G
chr21:34697109	['T', 'C']	98663	13182.538623737886	-583.8657202701211	0.0117201104751472	0.0085223520878653	1.3752201686005223	0.169066	0.169066	chr21	34697109	0.7719437223670357	chr21:34697109:T:C
chr21:34697539	['G', 'A']	98663	29393.34166370965	-978.327398889068	0.0155761893142778	0.0060000070926499	2.5960284835927414	0.00943222	0.00943222	chr21	34697539	2.0253860781767763	chr21:34697539:G:A
chr21:34697729	['T', 'C']	98663	29396.277409479782	-977.5617260662618	0.0156260991786498	0.0059994756222351	2.604577493529064	0.00920014	0.00920014	chr21	34697729	2.036205563875656	chr21:34697729:T:C
chr21:34697738	['G', 'A']	98663	29396.383579139423	-975.5592957894436	0.0157211758971609	0.0059993954750522	2.62046000510142	0.00878247	0.00878247	chr21	34697738	2.0563833250379817	chr21:34697738:G:A
chr21:34698903	['T', 'C']	98663	65844.35152123445	-2266.908266303157	0.0079100922728076	0.0045348312625223	1.7442969351869348	0.0811104	0.0811104	chr21	34698903	1.0909234568488255	chr21:34698903:T:C
chr21:34699038	['G', 'A']	98663	34918.24697164752	-1471.5160527420874	-0.0002092221361878	0.0055833416286171	-0.0374725657329441	0.970108	0.970108	chr21	34699038	0.0131799139882915	chr21:34699038:G:A
chr21:34699515	['C', 'T']	98663	34972.05626021869	-1478.722342910531	-0.0003602340507935	0.0055856957610705	-0.0644922434379973	0.948578	0.948578	chr21	34699515	0.0229269519900693	chr21:34699515:C:T
chr21:34699640	['G', 'A']	98663	29317.537261382186	-984.606941905316	0.0156850680760875	0.0060036321048603	2.612596475288591	0.00898709	0.00898709	chr21	34699640	2.046380909104101	chr21:34699640:G:A
chr21:34701429	['G', 'A']	98663	29684.70782735622	-1053.9123869833822	0.0135914473154254	0.0059731073179658	2.275439999972065	0.0228817	0.0228817	chr21	34701429	1.6405117126940278	chr21:34701429:G:A
chr21:34702039	['A', 'G']	98663	35305.08319648034	-1504.2902841832	8.556711610330765e-05	0.0055608978465673	0.0153872842954896	0.987723	0.987723	chr21	34702039	0.0053648331841297	chr21:34702039:A:G
chr21:34702116	['C', 'T']	98663	29261.889752685995	-1009.8087676288326	0.0144331099820655	0.0060112538684849	2.4010148793970623	0.0163515	0.0163515	chr21	34702116	1.7864424013008184	chr21:34702116:C:T
chr21:34702259	['C', 'A']	98663	28517.04648805361	-971.5518746185938	0.0157678947768151	0.006075991241702	2.5951147968406394	0.00945733	0.00945733	chr21	34702259	2.024231456614704	chr21:34702259:C:A
chr21:34702351	['C', 'T']	98663	34986.54606550231	-1462.039179306367	0.0008227869248103	0.005579889897394	0.1474557634541447	0.882773	0.882773	chr21	34702351	0.0541509583947632	chr21:34702351:C:T
chr21:34702707	['T', 'C']	98663	66415.79000243297	-2314.650425608296	0.0073630785731689	0.0045246205515934	1.6273361465804674	0.103669	0.103669	chr21	34702707	0.9843510906858766	chr21:34702707:T:C
chr21:34703366	['T', 'C']	98663	66629.31159824385	-2306.524367879423	0.0076432407313489	0.0045231773316274	1.6897946224449287	0.0910704	0.0910704	chr21	34703366	1.040622755908935	chr21:34703366:T:C
chr21:34705446	['C', 'T']	98663	29844.537344903096	-1031.0731631984447	0.0129977944378471	0.0059573628967924	2.18180336887742	0.0291264	0.0291264	chr21	34705446	1.53571319050972	chr21:34705446:C:T
chr21:34707194	['G', 'A']	98663	38563.29944653934	-1613.570663718927	0.0014865251402251	0.0053772312411038	0.2764480591539579	0.782205	0.782205	chr21	34707194	0.1066794122838251	chr21:34707194:G:A
chr21:34707680	['A', 'T']	98663	29834.49073764261	-1081.9909259046835	0.0139181553483397	0.0059572048688152	2.336356673109978	0.0194747	0.0194747	chr21	34707680	1.7105292237374563	chr21:34707680:A:T
chr21:34707992	['C', 'T']	98663	71518.49753150248	-2572.5402964482832	0.0080731147024081	0.0044549693050715	1.812159444783972	0.0699646	0.0699646	chr21	34707992	1.1551216444629209	chr21:34707992:C:T
chr21:34708100	['T', 'C']	98663	82242.17342904072	-3091.5678084491324	-0.0124377262928227	0.0043165558703689	-2.881400511505372	0.00395998	0.00395998	chr21	34708100	2.4023070074865007	chr21:34708100:T:C
chr21:34708610	['G', 'A']	98663	152171.8810590549	-5565.439739003631	-0.0040921303409147	0.0050524065737414	-0.8099368649749045	0.417978	0.417978	chr21	34708610	0.3788465764308125	chr21:34708610:G:A
chr21:34709150	['G', 'T']	98663	40585.11350896577	-1649.989364462417	0.0010511554653755	0.0052733075287527	0.1993351344756886	0.842001	0.842001	chr21	34709150	0.0746873927114858	chr21:34709150:G:T
chr21:34709909	['A', 'G']	98663	29590.79868622461	-1033.8742514171972	0.0141590443383523	0.0059750433835443	2.3696973276122413	0.0178046	0.0178046	chr21	34709909	1.7494677787852415	chr21:34709909:A:G
chr21:34710919	['T', 'C']	98663	14361.601183959778	-456.4355908301391	-0.0026859360845972	0.0081955209891161	-0.3277321952032319	0.743115	0.743115	chr21	34710919	0.1289439722411559	chr21:34710919:T:C
chr21:34711405	['G', 'A']	98663	23553.32349928504	-861.1479562120061	0.0181938450866007	0.0065814870866944	2.7643972930346865	0.00570386	0.00570386	chr21	34711405	2.243831142688736	chr21:34711405:G:A
chr21:34711448	['T', 'C']	98663	96858.48788969434	-3355.7319964717803	-0.0127870021262061	0.0042641652424994	-2.998711681893235	0.00271191	0.00271191	chr21	34711448	2.5667247274716205	chr21:34711448:T:C
chr21:34712069	['C', 'T']	98663	80983.87870032438	-3020.3205454263107	-0.0115100667662805	0.004322379893712	-2.6629003117067014	0.00774829	0.00774829	chr21	34712069	2.1107941330429107	chr21:34712069:C:T
chr21:34713115	['T', 'C']	98663	31965.155681034827	-1096.4691023525525	0.0148615350211957	0.0057925298347267	2.565638062336696	0.0103001	0.0103001	chr21	34713115	1.9871585588640155	chr21:34713115:T:C
chr21:34713536	['T', 'C']	98663	12455.009903198012	-615.1210864312777	0.0025061560929001	0.0087892387445308	0.28513915320137	0.775538	0.775538	chr21	34713536	0.1103969176621209	chr21:34713536:T:C
chr21:34713804	['C', 'T']	98663	23597.109194120625	-857.8019282640807	0.018122722769085	0.0065745209714747	2.756508473805935	0.00584328	0.00584328	chr21	34713804	2.233343302541111	chr21:34713804:C:T
chr21:34715140	['A', 'T']	98663	31988.86335252615	-1085.2505048398234	0.0153839849411142	0.0057891062823509	2.657402402166098	0.00787581	0.00787581	chr21	34715140	2.103704769545966	chr21:34715140:A:T
chr21:34716756	['C', 'T']	98663	13458.606024243409	-608.1875772493302	-0.0032751183078715	0.0084515321785659	-0.3875176995926996	0.698374	0.698374	chr21	34716756	0.1559119374965263	chr21:34716756:C:T
chr21:34718396	['C', 'T']	98663	14095.428694523844	-495.5153231803493	-0.000984582795346	0.0082659489212809	-0.1191130993818715	0.905186	0.905186	chr21	34718396	0.0432621716525336	chr21:34718396:C:T
chr21:34720400	['T', 'C']	98663	13288.906006042547	-615.375660861817	-0.002108176444689	0.0084851927910853	-0.2484535704249309	0.803784	0.803784	chr21	34720400	0.0948606430567358	chr21:34720400:T:C
chr21:34720625	['A', 'G']	98663	13941.130403932895	-514.8043696418985	-0.0007008186964955	0.0083049031736382	-0.0843861369413852	0.93275	0.93275	chr21	34720625	0.0302347422871333	chr21:34720625:A:G
chr21:34720764	['T', 'C']	98663	131568.670863747	-4655.933341365854	-0.0079311544409712	0.0045092527688586	-1.7588622433731629	0.078604	0.078604	chr21	34720764	1.1045553530226009	chr21:34720764:T:C
chr21:34722056	['A', 'G']	98663	18677.21815380248	-907.8209521160704	-0.0078135656208466	0.0072550793224489	-1.0769786619244206	0.281492	0.281492	chr21	34722056	0.550533943282352	chr21:34722056:A:G
chr21:34722293	['C', 'A']	98663	78750.55078267571	-4354.9070864731175	-0.0162008788373743	0.0043659375113186	-3.710744552658828	0.000206764	0.000206764	chr21	34722293	3.684525074680377	chr21:34722293:C:A
chr21:34724315	['A', 'G']	98663	138156.2093683463	-5160.367489503225	-0.0114011910014253	0.0046350557172302	-2.4597743149112343	0.0139041	0.0139041	chr21	34724315	1.8568571173847632	chr21:34724315:A:G
chr21:34725232	['T', 'C']	98663	24075.612429034874	-858.8724765235748	0.020016405971775	0.0065144871299041	3.072598897293324	0.00212261	0.00212261	chr21	34725232	2.6731297940615675	chr21:34725232:T:C
chr21:34725470	['G', 'T']	98663	2139.086722954824	-58.00094521564226	0.0041724244477302	0.0204270804669832	0.2042594610852108	0.838151	0.838151	chr21	34725470	0.0766777324924507	chr21:34725470:G:T
chr21:34725496	['T', 'C']	98663	133213.9532571012	-5240.908153741865	-0.007021686856433	0.0045181403857983	-1.554109933924144	0.120161	0.120161	chr21	34725496	0.9202364660533324	chr21:34725496:T:C
chr21:34726045	['A', 'G']	98663	148311.5546296859	-5477.618136764249	-0.0096742285173688	0.004907384828555	-1.9713612963622884	0.0486854	0.0486854	chr21	34726045	1.312601257472834	chr21:34726045:A:G
chr21:34727440	['T', 'C']	98663	78658.74217878794	-4354.175554771201	-0.0139846322322694	0.0043641192999706	-3.204456906657793	0.00135361	0.00135361	chr21	34727440	2.868506445876582	chr21:34727440:T:C
chr21:34727590	['T', 'A']	98663	35433.16099495019	-1402.6350265718004	0.0116419234980341	0.0055426971687387	2.100407643357366	0.0356955	0.0356955	chr21	34727590	1.4473865303402065	chr21:34727590:T:A
chr21:34728623	['T', 'A']	98663	78564.35176887987	-4351.663097638715	-0.0139594690256598	0.004366722591293	-3.1967840259635567	0.00139013	0.00139013	chr21	34728623	2.856944584175634	chr21:34728623:T:A
chr21:34729625	['G', 'A']	98663	63128.15688739308	-3535.471605665885	-0.0121187021487208	0.0045785675575251	-2.646832660315992	0.00812624	0.00812624	chr21	34729625	2.090110355386857	chr21:34729625:G:A
chr21:34732010	['G', 'A']	98663	2180.17677765952	-58.31422889941015	0.0049517788292027	0.0202418114140175	0.2446312105137803	0.806743	0.806743	chr21	34732010	0.0932647942222444	chr21:34732010:G:A
chr21:34733291	['C', 'T']	98663	60236.326311948185	-1362.88637619938	0.0091787045054636	0.0046221347572025	1.9858149940697207	0.0470566	0.0470566	chr21	34733291	1.3273794552854103	chr21:34733291:C:T
chr21:34733473	['T', 'C']	98663	21865.102596072946	-726.8451749080772	0.0210061991387051	0.0067897987743138	3.0937881720696407	0.00197674	0.00197674	chr21	34733473	2.7040504495487	chr21:34733473:T:C
chr21:34734489	['C', 'G']	98663	147380.8880531198	-5258.099028786858	-0.004013337463362	0.0048805894586279	-0.8223058909958646	0.410905	0.410905	chr21	34734489	0.386258574096615	chr21:34734489:C:G
chr21:34734588	['C', 'T']	98663	147338.34703974042	-5267.502208208402	-0.0040947931705765	0.0048795318274284	-0.8391774693545694	0.401372	0.401372	chr21	34734588	0.3964529274878884	chr21:34734588:C:T
chr21:34735568	['A', 'G']	98663	147398.445628155	-5268.908909576154	-0.0041531253618733	0.0048809477287437	-0.8508850314900389	0.394835	0.394835	chr21	34735568	0.4035843564250605	chr21:34735568:A:G
chr21:34737537	['T', 'A']	98663	146758.33712113532	-5663.354035527102	-0.0050715619049034	0.0048706802534473	-1.0412430381390616	0.297765	0.297765	chr21	34737537	0.5261263515810608	chr21:34737537:T:A
chr21:34738445	['G', 'A']	98663	2083.126681330265	193.62333750835307	-0.0297739986029501	0.0213728676961018	-1.3930745759672016	0.1636	0.1636	chr21	34738445	0.7862167006646958	chr21:34738445:G:A
chr21:34738904	['T', 'C']	98663	2083.084452508134	195.77294881953284	-0.0285302755907289	0.0213732998301486	-1.3348559098246893	0.181927	0.181927	chr21	34738904	0.7401028419984337	chr21:34738904:T:C
chr21:34739093	['T', 'A']	98663	146990.81688884378	-5620.287181753519	-0.0044160253805138	0.0048770648508617	-0.9054678409153428	0.36522	0.36522	chr21	34739093	0.4374454478633479	chr21:34739093:T:A
chr21:34739597	['T', 'C']	98663	145910.78880520616	-5766.0318763580935	-0.0041697615928903	0.0048410040690159	-0.861342302845446	0.389052	0.389052	chr21	34739597	0.4099923477648605	chr21:34739597:T:C
chr21:34739713	['T', 'C']	98663	2175.198420743204	-52.76513184542216	0.0060731343511969	0.0202637292447701	0.299704673203941	0.764403	0.764403	chr21	34739713	0.1166776171679286	chr21:34739713:T:C
chr21:34741493	['G', 'GGGTTCTGCATAACAGGCCACC']	98663	2290.0464215850234	242.4132599789164	-0.0135329619542029	0.0204042477941246	-0.6632423841715782	0.507177	0.507177	chr21	34741493	0.294840449526109	chr21:34741493:G:GGGTTCTGCATAACAGGCCACC
chr21:34742743	['G', 'A']	98663	2170.043989012883	-55.76685498294929	0.0049221269276328	0.0202861737113803	0.2426345646873546	0.808289	0.808289	chr21	34742743	0.0924333314721498	chr21:34742743:G:A
chr21:34743091	['T', 'C']	98663	63061.47412220239	-1482.338483311108	0.008641432531177	0.0045637683333634	1.8934862376786143	0.0582962	0.0582962	chr21	34743091	1.2343597535225903	chr21:34743091:T:C
chr21:34743143	['T', 'C']	98663	63055.14282673044	-1479.2405684829564	0.0086574368259162	0.0045640538329376	1.8968743890437207	0.0578474	0.0578474	chr21	34743143	1.23771615600399	chr21:34743143:T:C
chr21:34744054	['G', 'A']	98663	145227.6073857819	-5496.699033980553	-0.0030304638434405	0.0048251790109705	-0.628052106782046	0.529971	0.529971	chr21	34744054	0.2757478943323342	chr21:34744054:G:A
chr21:34745354	['T', 'C']	98663	61647.4979473092	-1449.6870612051275	0.0086683363543248	0.0045899498907101	1.8885470562258373	0.0589555	0.0589555	chr21	34745354	1.2294756730416825	chr21:34745354:T:C
chr21:34745519	['T', 'C']	98663	65914.36151576896	-3644.70362871266	-0.0134634215238888	0.0045306589763768	-2.971625450974809	0.00296299	0.00296299	chr21	34745519	2.5282698142479774	chr21:34745519:T:C
chr21:34745975	['C', 'T']	98663	53524.50997962514	-893.8152436528941	0.009987859376684	0.0047987553370259	2.0813437392026217	0.037405	0.037405	chr21	34745975	1.427070340920628	chr21:34745975:C:T
chr21:34746814	['T', 'G']	98663	20764.315026558004	-1038.1342771203144	-0.0016114462965383	0.0069242028554347	-0.2327266156382928	0.815974	0.815974	chr21	34746814	0.0883236792809733	chr21:34746814:T:G
chr21:34747055	['A', 'G']	98663	139923.7095554316	-4910.880771791294	-0.0053950316464802	0.0046842766393609	-1.1517320734533625	0.249434	0.249434	chr21	34747055	0.6030443487485279	chr21:34747055:A:G
chr21:34747755	['A', 'G']	98663	19580.085925117808	-1054.1610279495812	-0.0040356062663226	0.0071707661969806	-0.5627859220988065	0.573582	0.573582	chr21	34747755	0.2414044860420226	chr21:34747755:A:G
chr21:34748036	['A', 'G']	98663	83717.5159570154	-3390.0097801922493	-0.0116358264511202	0.0042923897912281	-2.7108037752999152	0.00671319	0.00671319	chr21	34748036	2.1730710610254405	chr21:34748036:A:G
chr21:34748100	['C', 'G']	98663	137712.124091439	-5052.862082550682	-0.0045587318590191	0.004627283326122	-0.9851853750307816	0.324535	0.324535	chr21	34748100	0.4887384591496324	chr21:34748100:C:G
chr21:34748131	['C', 'T']	98663	34333.783923774776	-1098.138176364864	0.0164781449577857	0.0056225923679312	2.930702401932884	0.00338274	0.00338274	chr21	34748131	2.4707313811374143	chr21:34748131:C:T
chr21:34748636	['G', 'T']	98663	39746.36267862101	-957.702457796411	0.0138803066346993	0.0053428684311106	2.597912865283504	0.00938062	0.00938062	chr21	34748636	2.027768456537748	chr21:34748636:G:T
chr21:34749007	['G', 'A']	98663	141117.3029608831	-5046.839554314834	-0.0049561596342823	0.0047049685706074	-1.0533884679366772	0.292166	0.292166	chr21	34749007	0.5343703252652677	chr21:34749007:G:A
chr21:34749050	['T', 'C']	98663	36942.49317290246	-1214.7698078618994	0.0156423988993551	0.005467361320446	2.8610508767470764	0.00422328	0.00422328	chr21	34749050	2.3743501242526266	chr21:34749050:T:C
chr21:34749563	['G', 'A']	98663	37490.459744946565	-1127.5171420612187	0.0155203766395	0.0054379913364087	2.85406424530086	0.00431728	0.00431728	chr21	34749563	2.3647897839794645	chr21:34749563:G:A
chr21:34749816	['C', 'T']	98663	36895.60933825317	-1216.7495325500245	0.0153964339986198	0.0054699888306504	2.814710317569152	0.00488309	0.00488309	chr21	34749816	2.31130527118113	chr21:34749816:C:T
chr21:34750256	['G', 'A']	98663	140387.9206479539	-5170.927313070058	-0.0047905567507978	0.0046864079065721	-1.022223597753762	0.306678	0.306678	chr21	34750256	0.5133173776572145	chr21:34750256:G:A
chr21:34750875	['C', 'T']	98663	36439.9093941022	-1289.9854058355097	0.014964282167088	0.0055008119925664	2.720376952949894	0.0065219	0.0065219	chr21	34750875	2.1856258644968114	chr21:34750875:C:T
chr21:34751388	['T', 'C']	98663	36551.33419830925	-1307.8085888008727	0.0144566124116039	0.0054947009392564	2.6310098714053445	0.00851448	0.00851448	chr21	34751388	2.069841870311661	chr21:34751388:T:C
chr21:34751517	['G', 'C']	98663	37255.398422770486	-1134.2314069853217	0.014887643356716	0.0054508852797271	2.731234027633249	0.00631089	0.00631089	chr21	34751517	2.199909389593779	chr21:34751517:G:C
chr21:34751581	['C', 'T']	98663	14350.436347050476	-614.9270814460816	0.0105534455897486	0.008225300220616	1.283046856246942	0.199479	0.199479	chr21	34751581	0.7001028175920868	chr21:34751581:C:T
chr21:34751975	['A', 'G']	98663	37021.253210878975	-1213.6916133793666	0.0154654372939709	0.005463570448458	2.830646632978907	0.00464634	0.00464634	chr21	34751975	2.3328890134937827	chr21:34751975:A:G
chr21:34751976	['A', 'G']	98663	37626.38997982584	-1136.1856578375557	0.0152441775023423	0.0054314107119004	2.806669999921348	0.00500663	0.00500663	chr21	34751976	2.3004545026485794	chr21:34751976:A:G
chr21:34752056	['A', 'G']	98663	37618.19407614645	-1130.8574273061583	0.0153835068685975	0.0054314605744951	2.8322965172268644	0.00462243	0.00462243	chr21	34752056	2.33512965687921	chr21:34752056:A:G
chr21:34752415	['A', 'G']	98663	37375.65174951346	-1098.409890713896	0.0154348137633942	0.0054425811382366	2.835936363898633	0.00457008	0.00457008	chr21	34752415	2.3400761974674684	chr21:34752415:A:G
chr21:34752936	['A', 'G']	98663	82820.30680251417	-3114.1525597418554	-0.0126503718117269	0.0043070782957277	-2.9371121078237854	0.00331361	0.00331361	chr21	34752936	2.4796986078101515	chr21:34752936:A:G
chr21:34753233	['T', 'C']	98663	128908.58352511784	-4264.714998778929	-0.0036204315011208	0.004467591964601	-0.8103764913643295	0.417726	0.417726	chr21	34753233	0.3791084926421905	chr21:34753233:T:C
chr21:34754342	['A', 'G']	98663	172462.99200275695	-5549.921903397509	0.0036630509419857	0.0064177636971952	0.5707675001475321	0.568159	0.568159	chr21	34754342	0.245530109430773	chr21:34754342:A:G
chr21:34755033	['C', 'T']	98663	77828.45376753992	-2110.2361490166727	-0.0029653449424452	0.0043680408912972	-0.6788729813297653	0.49722	0.49722	chr21	34755033	0.3034514107726562	chr21:34755033:C:T
chr21:34755228	['G', 'A']	98663	78520.1417855224	-2014.796937529757	-0.0031471717503286	0.0043623479275859	-0.7214398765460802	0.470641	0.470641	chr21	34755228	0.3273102418473214	chr21:34755228:G:A
chr21:34755479	['C', 'T']	98663	178658.486361563	-5513.554247082476	0.0048810538990254	0.0072550526345228	0.6727799431528868	0.501089	0.501089	chr21	34755479	0.3000851308670543	chr21:34755479:C:T
chr21:34755769	['G', 'A']	98663	96085.47750980812	-3770.034891872832	0.0040581889062252	0.0042687719027983	0.950668950843893	0.341775	0.341775	chr21	34755769	0.4662597080258511	chr21:34755769:G:A
chr21:34757768	['G', 'T']	98663	177666.89012806685	-5781.740923835248	0.0043939516219949	0.0070869943024324	0.620002138351779	0.535258	0.535258	chr21	34757768	0.2714368329921581	chr21:34757768:G:T
chr21:34757901	['G', 'A']	98663	96349.13226735336	-3771.7646291904616	0.0036916750450224	0.0042667747631935	0.8652144183630227	0.386923	0.386923	chr21	34757901	0.4123754535917692	chr21:34757901:G:A
chr21:34758055	['C', 'T']	98663	77977.85518206147	-2232.869016939764	-0.0034675047077096	0.0043640593762665	-0.7945594706083238	0.426872	0.426872	chr21	34758055	0.369702331127889	chr21:34758055:C:T
chr21:34758643	['A', 'G']	98663	7267.515619931884	-74.73426400447494	0.0129416422932121	0.0113303760558308	1.14220765749007	0.25337	0.25337	chr21	34758643	0.5962448085755419	chr21:34758643:A:G
chr21:34758977	['C', 'T']	98663	89146.43115405677	-3508.389388827484	0.0035313466415932	0.004268751589959	0.8272551276817677	0.408094	0.408094	chr21	34758977	0.3892397903922447	chr21:34758977:C:T
chr21:34759219	['T', 'C']	98663	3228.519647820182	104.69328348650158	-0.0042604120765341	0.0169347227873666	-0.2515784952625515	0.801367	0.801367	chr21	34759219	0.0961685456230422	chr21:34759219:T:C
chr21:34759328	['A', 'G']	98663	2465.27485504602	35.83959939401836	0.0052898462431356	0.0191591533378918	0.2761002091190361	0.782472	0.782472	chr21	34759328	0.1065311943093886	chr21:34759328:A:G
chr21:34759833	['A', 'G']	98663	3499.1773297654527	75.56356245066874	0.0124152112394127	0.016189256518646	0.7668796417620256	0.443155	0.443155	chr21	34759833	0.3534443463028847	chr21:34759833:A:G
chr21:34759865	['C', 'T']	98663	3946.199983782359	-32.4887670678983	0.009718154379618	0.0152812910647884	0.6359511338679277	0.52481	0.52481	chr21	34759865	0.2799978982828489	chr21:34759865:C:T
chr21:34760062	['G', 'A']	98663	3797.0769706368274	-68.00363321471794	0.0089326229114018	0.0155740784024932	0.5735570786629558	0.566269	0.566269	chr21	34760062	0.2469772128701105	chr21:34760062:G:A
chr21:34760299	['C', 'T']	98663	3789.1152138658017	-69.20381923701619	0.0085096586691996	0.0155810481025307	0.5461544443738321	0.584961	0.584961	chr21	34760299	0.2328730878484215	chr21:34760299:C:T
chr21:34761597	['C', 'T']	98663	2506.0	0.1905784685637961	-0.011629862658493	0.0190156665073789	-0.6115937431896037	0.540808	0.540808	chr21	34761597	0.266956892639354	chr21:34761597:C:T
chr21:34761613	['C', 'T']	98663	2504.0	4.328909707621151	-0.0096242271352283	0.0190232725962606	-0.5059185840148308	0.612915	0.612915	chr21	34761613	0.2125997499360062	chr21:34761613:C:T
chr21:34762037	['T', 'C']	98663	3880.1573095206713	-49.08160255790051	0.0109449100164318	0.0154191422741537	0.7098261253337125	0.477814	0.477814	chr21	34762037	0.3207411295261332	chr21:34762037:T:C
chr21:34762526	['C', 'T']	98663	101081.4167021471	-3684.714310146074	0.0078655448531543	0.0042584394169168	1.847048668089076	0.0647431	0.0647431	chr21	34762526	1.1888065097425031	chr21:34762526:C:T
chr21:34764018	['A', 'G']	98663	107690.84307601835	-3628.7227659998257	0.0096990137486609	0.0042717616972391	2.2704950407063507	0.0231797	0.0231797	chr21	34764018	1.6348921891311667	chr21:34764018:A:G
chr21:34764285	['T', 'C']	98663	118769.68720600166	-3652.7872922520064	0.0110673868574651	0.0043464849036958	2.5462844350510503	0.0108891	0.0108891	chr21	34764285	1.963008013833394	chr21:34764285:T:C
chr21:34764298	['T', 'C']	98663	102282.06375083647	-3746.7061824833663	0.0086122456291336	0.0042584498436487	2.022389823841291	0.0431388	0.0431388	chr21	34764298	1.3651319399155954	chr21:34764298:T:C
chr21:34768326	['G', 'A']	98663	102477.43046458343	-3768.790941973753	0.0082235658031579	0.0042600162311667	1.9304071526754696	0.0535593	0.0535593	chr21	34768326	1.2711651076892283	chr21:34768326:G:A
chr21:34768932	['C', 'T']	98663	4921.094868232934	76.7901202480544	0.0136933145349921	0.013834975777695	0.989760643966485	0.322294	0.322294	chr21	34768932	0.4917477794741577	chr21:34768932:C:T
chr21:34770307	['T', 'G']	98663	3282.598874752901	68.66018172179774	-0.0055560124611428	0.0167117348425774	-0.3324617410149115	0.739541	0.739541	chr21	34770307	0.1310377438034425	chr21:34770307:T:G
chr21:34770523	['T', 'G']	98663	4927.099877357821	75.8853349338396	0.0137546648856292	0.0138258896198024	0.9948484519888574	0.319812	0.319812	chr21	34770523	0.4951052446673079	chr21:34770523:T:G
chr21:34771693	['A', 'T']	98663	2188.110888118551	-70.35301460696822	0.0028509918683014	0.020233463976064	0.1409047838607423	0.887945	0.887945	chr21	34771693	0.0516139339243878	chr21:34771693:A:T
chr21:34772508	['G', 'A']	98663	3033.2766943053502	22.791640580770693	-0.0084371147980929	0.0173466750959944	-0.4863822462462099	0.626697	0.626697	chr21	34772508	0.2029423842637503	chr21:34772508:G:A
chr21:34772755	['C', 'T']	98663	106043.58292670568	-3615.5792758943776	0.0078830641245385	0.004263037144825	1.84916618287218	0.0644368	0.0644368	chr21	34772755	1.1908660352430362	chr21:34772755:C:T
chr21:34772799	['T', 'C']	98663	86401.15550499262	-3051.518816577805	0.0065281213693543	0.004286577525941	1.5229215685119788	0.127782	0.127782	chr21	34772799	0.8935303187225332	chr21:34772799:T:C
chr21:34772970	['C', 'T']	98663	80918.50376122788	-2717.065032338688	0.0084263820537385	0.0043154914638257	1.952589206669032	0.0508711	0.0508711	chr21	34772970	1.2935288713962632	chr21:34772970:C:T
chr21:34775307	['T', 'G']	98663	109868.38501855193	-3572.714643461057	0.0095710708142377	0.004271897936892	2.2404727256197026	0.0250625	0.0250625	chr21	34775307	1.6009756100357424	chr21:34775307:T:G
chr21:34777288	['T', 'C']	98663	2189.1109387986785	-65.8065682618721	0.0049221776534218	0.0202292339536325	0.2433200221374659	0.807758	0.807758	chr21	34777288	0.0927187320554124	chr21:34777288:T:C
chr21:34778506	['C', 'T']	98663	81864.913827188	-2424.6375712801364	0.0098927354783162	0.0043018525932473	2.2996453885576944	0.0214704	0.0214704	chr21	34778506	1.6681598644517557	chr21:34778506:C:T
chr21:34780764	['G', 'A']	98663	4416.358096396534	41.27785894544376	0.0096101633811999	0.0146198183283109	0.6573380848782565	0.510965	0.510965	chr21	34780764	0.2916088470814297	chr21:34780764:G:A
chr21:34780944	['A', 'G']	98663	4076.123940806811	330.9211528713934	0.0196763397729576	0.0153179788810242	1.284525845464672	0.198961	0.198961	chr21	34780944	0.7012320449205164	chr21:34780944:A:G
chr21:34782568	['T', 'C']	98663	3825.426499209341	337.91625433505027	0.0253443853016564	0.0157929145216045	1.604794686059094	0.108542	0.108542	chr21	34782568	0.9644021803522546	chr21:34782568:T:C
chr21:34783715	['G', 'A']	98663	83727.66970123987	-2276.903760794138	0.0113717040692538	0.0042867254338694	2.6527717356017204	0.00798466	0.00798466	chr21	34783715	2.097743572107541	chr21:34783715:G:A
chr21:34783770	['C', 'T']	98663	13464.818836980652	-553.5305504097287	0.0121633229325573	0.0084214841926495	1.444320579877562	0.148652	0.148652	chr21	34783770	0.8278292433166238	chr21:34783770:C:T
chr21:34784534	['A', 'G']	98663	3676.1117778228254	229.1775183706693	0.006650387336731	0.0158558269261609	0.4194286029799164	0.674904	0.674904	chr21	34784534	0.1707579978879788	chr21:34784534:A:G
chr21:34785401	['C', 'T']	98663	79091.44570385765	-2551.597510588758	0.009277041315094	0.0043295316177258	2.142735550679934	0.0321368	0.0321368	chr21	34785401	1.4929973699974135	chr21:34785401:C:T
chr21:34785471	['T', 'C']	98663	3606.8408150851583	207.63799351395733	0.0033564823549658	0.0159862993411091	0.2099599340251697	0.833699	0.833699	chr21	34785471	0.0789907194274497	chr21:34785471:T:C
chr21:34787334	['T', 'C']	98663	2443.1485753671814	36.35337813123265	0.0053375273545672	0.0192746094508223	0.2769201299868352	0.781842	0.781842	chr21	34787334	0.106881003284302	chr21:34787334:T:C
chr21:34787766	['A', 'G']	98663	3711.489031931069	214.84197832850705	0.0040128873605194	0.0157645489168879	0.2545513596155334	0.79907	0.79907	chr21	34787766	0.097415174025033	chr21:34787766:A:G
chr21:34789661	['A', 'G']	98663	3763.411331697525	232.4671226811966	0.0067093871222732	0.0156597911716004	0.4284467812342848	0.668327	0.668327	chr21	34789661	0.1750109932917674	chr21:34789661:A:G
chr21:34791123	['G', 'A']	98663	3097.0	119.619321599682	0.0030108518492061	0.0171394654558281	0.1756677801280174	0.860555	0.860555	chr21	34791123	0.0652213677150633	chr21:34791123:G:A
chr21:34791216	['T', 'C']	98663	3306.1340374420984	182.52906435893524	0.0123096181240993	0.0166246921659539	0.7404418681092033	0.459034	0.459034	chr21	34791216	0.3381551456925375	chr21:34791216:T:C
chr21:34792108	['G', 'T']	98663	81122.84442484332	-2771.2639339411367	0.0083626679145771	0.0043169005618417	1.9371926211358577	0.0527247	0.0527247	chr21	34792108	1.277985882687864	chr21:34792108:G:T
chr21:34792744	['T', 'C']	98663	103314.2027637602	-3262.0558841090274	0.009701052792323	0.0042502818417144	2.282449294800131	0.0224649	0.0224649	chr21	34792744	1.6484955102801635	chr21:34792744:T:C
chr21:34794978	['A', 'G']	98663	4378.310634933506	37.308553156925136	0.0005997973314324	0.0146492631550449	0.0409438567035304	0.967341	0.967341	chr21	34794978	0.0144204046008879	chr21:34794978:A:G
chr21:34797802	['C', 'T']	98663	4192.127468072167	33.75966860748329	0.0043293240388623	0.0149144099120655	0.2902779301620232	0.771604	0.771604	chr21	34797802	0.1126055296369856	chr21:34797802:C:T
chr21:34798046	['G', 'A']	98663	4186.169715890086	26.26483187177812	0.0022770715200556	0.0149326005889391	0.1524899501927565	0.878801	0.878801	chr21	34798046	0.0561094575614558	chr21:34798046:G:A
chr21:34798609	['A', 'T']	98663	6204.452526768335	-312.4008720184465	-0.0023817604446048	0.012164446296646	-0.1957968646103931	0.84477	0.84477	chr21	34798609	0.0732615174733766	chr21:34798609:A:T
chr21:34801877	['A', 'G']	98663	3664.148552083439	-42.06208306000282	0.0042065864961016	0.0158052604353312	0.2661510396056589	0.790123	0.790123	chr21	34801877	0.1023052959713324	chr21:34801877:A:G
chr21:34802232	['G', 'C']	98663	2972.0	-141.1492276394881	0.0054044821498354	0.0174383652248029	0.3099190824463572	0.756623	0.756623	chr21	34802232	0.1211204610590535	chr21:34802232:G:C
chr21:34802589	['G', 'T']	98663	4175.126951145347	2.8743804796888783	-0.0020685369865807	0.0149289837652117	-0.1385584591096538	0.889799	0.889799	chr21	34802589	0.0507080866692577	chr21:34802589:G:T
chr21:34802782	['CACAG', 'C']	98663	2070.0839254401526	-76.07954946971324	-0.0082675004919261	0.0207986082084997	-0.3975025833001389	0.690998	0.690998	chr21	34802782	0.1605232096304626	chr21:34802782:CACAG:C
chr21:34802898	['A', 'G']	98663	2974.241163651107	-138.0896960219825	0.0062396453492577	0.0174330235233002	0.3579210078457208	0.720403	0.720403	chr21	34802898	0.1424244873006818	chr21:34802898:A:G
chr21:34803503	['T', 'C']	98663	4358.546163361316	52.87951859696216	0.0051502977550658	0.0146747288959127	0.3509637412450113	0.725616	0.725616	chr21	34803503	0.1392931495489816	chr21:34803503:T:C
chr21:34803780	['G', 'A']	98663	4214.598039513833	14.238735571769364	0.0017282984047579	0.0148719644801385	0.1162118432347059	0.907485	0.907485	chr21	34803780	0.0421605447723648	chr21:34803780:G:A
chr21:34803927	['T', 'C']	98663	4365.663723542292	55.82242668204215	0.0059021279507491	0.0146582899032815	0.402647784270377	0.687208	0.687208	chr21	34803927	0.1629117933915519	chr21:34803927:T:C
chr21:34808387	['A', 'G']	98663	4279.563882412572	40.69581489114022	0.0010288102488477	0.0148227488639085	0.0694075207165369	0.944665	0.944665	chr21	34808387	0.0247221750306361	chr21:34808387:A:G
chr21:34808689	['A', 'G']	98663	102975.5682311201	-3427.260042071092	0.0066426848033017	0.0042539478070213	1.561534157127571	0.118401	0.118401	chr21	34808689	0.92664462960087	chr21:34808689:A:G
chr21:34809862	['G', 'A']	98663	68979.78803637135	-2141.7852282820627	0.0055420611867503	0.0044518972384655	1.2448762605896344	0.21318	0.21318	chr21	34809862	0.6712535421270285	chr21:34809862:G:A
chr21:34812642	['C', 'A']	98663	72737.84682365105	-2138.080910888723	0.0056813551327249	0.0044058585087633	1.289500132930891	0.197227	0.197227	chr21	34812642	0.705033631238902	chr21:34812642:C:A
chr21:34813793	['T', 'C']	98663	3964.3616275062345	11.438249025879568	0.0020689906054236	0.0153026783002972	0.1352044762898432	0.89245	0.89245	chr21	34813793	0.0494161061203893	chr21:34813793:T:C
chr21:34813795	['A', 'T']	98663	3963.080335694956	11.466922296851935	0.0019768083455097	0.015304364402544	0.1291663144913858	0.897226	0.897226	chr21	34813795	0.0470981498316892	chr21:34813795:A:T
chr21:34814022	['G', 'A']	98663	83319.09030164762	-2527.8530800677827	0.0076619456979432	0.0042903194306374	1.7858683535843187	0.0741236	0.0741236	chr21	34814022	1.1300434962316137	chr21:34814022:G:A
chr21:34814099	['A', 'G']	98663	83570.65750646451	-2533.3740835662625	0.0074343721107313	0.0042894161044336	1.7331897698260104	0.0830651	0.0830651	chr21	34814099	1.0805814077570646	chr21:34814099:A:G
chr21:34815389	['T', 'C']	98663	38713.20183095594	-1463.094166613635	0.0144699353779606	0.0053731874678053	2.6929891176625533	0.00708265	0.00708265	chr21	34815389	2.1498042189984954	chr21:34815389:T:C
chr21:34815749	['C', 'T']	98663	65536.29214565211	-1534.7938490702286	0.0071899844303669	0.0045071861384271	1.595226868725677	0.110665	0.110665	chr21	34815749	0.9559897116444248	chr21:34815749:C:T
chr21:34817556	['G', 'A']	98663	4616.374314530434	387.7054327763266	0.0141593044503508	0.0146036000427355	0.9695762968662152	0.33226	0.33226	chr21	34817556	0.4785219392657006	chr21:34817556:G:A
chr21:34817863	['G', 'T']	98663	5443.220679309541	-317.30139983120364	-0.0068781820475477	0.0129759483962183	-0.5300716246337953	0.596063	0.596063	chr21	34817863	0.2247078357188368	chr21:34817863:G:T
chr21:34819011	['T', 'C']	98663	184518.61057166025	-6395.750501348834	0.0009513307864893	0.0087057628690864	0.109275981989748	0.912984	0.912984	chr21	34819011	0.0395368333885904	chr21:34819011:T:C
chr21:34819068	['A', 'G']	98663	176685.5355883068	-6092.460716655708	0.008237302458807	0.0069610359776932	1.183344330528337	0.236676	0.236676	chr21	34819068	0.6258457792319673	chr21:34819068:A:G
chr21:34820187	['C', 'G']	98663	175816.60190366133	-6123.145514568855	0.0061954186421659	0.0068324267079075	0.9067669375795449	0.364532	0.364532	chr21	34820187	0.4382643416576147	chr21:34820187:C:G
chr21:34821574	['T', 'C']	98663	176482.30990826618	-6044.900444737887	0.0062060346130391	0.0069207641999449	0.8967267824395078	0.369867	0.369867	chr21	34821574	0.4319544152572763	chr21:34821574:T:C
chr21:34822241	['C', 'G']	98663	176717.7467488369	-6101.67604424495	0.0057954907052327	0.0069593524616875	0.8327629240131018	0.40498	0.40498	chr21	34822241	0.3925664239559772	chr21:34822241:C:G
chr21:34822785	['G', 'A']	98663	2861.028997993149	33.98396945453608	-0.0307053526550043	0.0179286319554338	-1.712643370187434	0.0867813	0.0867813	chr21	34822785	1.0615738483460362	chr21:34822785:G:A
chr21:34822966	['C', 'T']	98663	2345.166386230944	0.7356910247408315	-0.0200240999175347	0.0196700433120358	-1.01799978779316	0.308681	0.308681	chr21	34822966	0.5104901014835767	chr21:34822966:C:T
chr21:34822969	['G', 'T']	98663	2460.1246731131787	15.899583745457353	-0.0214781222648112	0.0192552284653623	-1.1154436470825375	0.264663	0.264663	chr21	34822969	0.5773067690084264	chr21:34822969:G:T
chr21:34823377	['T', 'G']	98663	3022.7179511315394	31.154853277132844	-0.0339702697722112	0.0177437598311132	-1.914491071539704	0.0555603	0.0555603	chr21	34823377	1.2552354179381509	chr21:34823377:T:G
chr21:34824927	['A', 'G']	98663	2690.0	44.15235361220532	-0.0185056185914079	0.0184391482170985	-1.0036048505889097	0.315572	0.315572	chr21	34824927	0.5009015377343317	chr21:34824927:A:G
chr21:34825246	['T', 'G']	98663	2691.7093281425823	46.86816370791927	-0.0177700366102581	0.0184428432926792	-0.9635193624028572	0.335289	0.335289	chr21	34825246	0.4745806944616206	chr21:34825246:T:G
chr21:34825893	['A', 'G']	98663	30357.769223751704	-1558.871850368066	-0.0003669703896615	0.0059424745975527	-0.0617538003128574	0.950759	0.950759	chr21	34825893	0.0219295548126857	chr21:34825893:A:G
chr21:34826201	['C', 'T']	98663	2912.1180632278865	52.75629863936872	-0.0277865955272459	0.0178007699102353	-1.5609771749967256	0.118532	0.118532	chr21	34826201	0.9261643876512335	chr21:34826201:C:T
chr21:34826995	['T', 'C']	98663	2685.1905104605894	44.1987403279831	-0.0179464960912883	0.0184436621212952	-0.9730440719019222	0.330534	0.330534	chr21	34826995	0.480783860677844	chr21:34826995:T:C
chr21:34828782	['C', 'CT']	98663	2673.1083732857624	38.08719464266444	-0.0201334934552219	0.0184995434564693	-1.0883238012114975	0.276455	0.276455	chr21	34828782	0.558375550949435	chr21:34828782:C:CT
chr21:34828895	['C', 'T']	98663	2001.1216943551904	-51.90477868061046	-0.0270097847455979	0.0211979756495084	-1.2741681183233295	0.202607	0.202607	chr21	34828895	0.6933455539961915	chr21:34828895:C:T
chr21:34830185	['T', 'C']	98663	2760.1958319818355	52.54258033564243	-0.0178748385044789	0.0182268671428169	-0.9806862783615196	0.32675	0.32675	chr21	34830185	0.4857844037474181	chr21:34830185:T:C
chr21:34830478	['C', 'T']	98663	155734.41206345987	-5495.583074123485	0.001756368984254	0.0052585428399932	0.3340029809962112	0.738378	0.738378	chr21	34830478	0.1317212516096341	chr21:34830478:C:T
chr21:34831549	['G', 'A']	98663	68283.22587970518	-1554.2091180174311	-0.0001641614706873	0.0044889039691702	-0.0365705018006218	0.970828	0.970828	chr21	34831549	0.0128577065159036	chr21:34831549:G:A
chr21:34831622	['G', 'A']	98663	2605.079211433205	27.851529810739613	-0.0199794728932865	0.0187132608235118	-1.0676638925581443	0.285675	0.285675	chr21	34831622	0.5441277639473537	chr21:34831622:G:A
chr21:34833845	['C', 'G']	98663	100524.30184394863	-2202.944166161963	0.0033359916319113	0.0042508875275866	0.784775322861868	0.432587	0.432587	chr21	34833845	0.3639265360136574	chr21:34833845:C:G
chr21:34834224	['G', 'A']	98663	4451.947578110745	-139.52301416931854	-0.0045539534710149	0.0142883548648094	-0.3187178309961195	0.749941	0.749941	chr21	34834224	0.1249729024514171	chr21:34834224:G:A
chr21:34835153	['C', 'G']	98663	5129.259938372965	-231.1618246564481	0.002363942469751	0.0133391181231309	0.1772187972195742	0.859337	0.859337	chr21	34835153	0.0658364886265958	chr21:34835153:C:G
chr21:34836726	['T', 'A']	98663	45705.32626210301	-1554.5476487351034	0.0008418643883685	0.0050727019996863	0.1659597564415627	0.868189	0.868189	chr21	34836726	0.0613857209962416	chr21:34836726:T:A
chr21:34837353	['G', 'A']	98663	17838.988880103803	-99.68275191178093	0.0040733019892884	0.007463231474363	0.545782614847288	0.585217	0.585217	chr21	34837353	0.2326830665198015	chr21:34837353:G:A
chr21:34837693	['G', 'A']	98663	4413.044728466887	-125.5168850640204	0.0025284870233453	0.0143499749957346	0.1762014933194591	0.860136	0.860136	chr21	34837693	0.0654328750589317	chr21:34837693:G:A
chr21:34837803	['C', 'T']	98663	16471.669488003405	-689.0052486490118	0.0071026804731684	0.0077181351618956	0.9202586277879948	0.35744	0.35744	chr21	34837803	0.446796848564485	chr21:34837803:C:T
chr21:34838010	['C', 'A']	98663	4412.134157713358	-126.48386503355796	0.0023358799763423	0.0143514923236467	0.1627621660287953	0.870706	0.870706	chr21	34838010	0.0601284628243845	chr21:34838010:C:A
chr21:34838218	['GTGGC', 'G']	98663	4411.089417297615	-126.43521533119322	0.0023332431887131	0.0143530199522364	0.1625611332303356	0.870864	0.870864	chr21	34838218	0.060049662054586	chr21:34838218:GTGGC:G
chr21:34839296	['C', 'T']	98663	4285.079329949222	-141.13905217817336	0.0030835251387888	0.01456232182568	0.2117468062923334	0.832305	0.832305	chr21	34839296	0.0797174963728343	chr21:34839296:C:T
chr21:34839740	['T', 'C']	98663	179937.88515068268	-6560.335849812238	-0.0027947986380461	0.0075600926747496	-0.3696778278103197	0.711623	0.711623	chr21	34839740	0.1477500237532881	chr21:34839740:T:C
chr21:34839754	['C', 'A']	98663	4351.352825503015	-133.65400994233792	0.0019105352200477	0.0144461012798303	0.1322526530196245	0.894785	0.894785	chr21	34839754	0.0482813049417818	chr21:34839754:C:A
chr21:34839858	['G', 'C']	98663	4354.220661274301	-138.39689791382207	0.000596683951555	0.0144447992822042	0.0413078741973324	0.967051	0.967051	chr21	34839858	0.0145506216413797	chr21:34839858:G:C
chr21:34840099	['T', 'C']	98663	4418.492620524673	-129.17400140742288	0.0006429140907888	0.0143491350719848	0.0448050762337631	0.964263	0.964263	chr21	34840099	0.0158044973515169	chr21:34840099:T:C
chr21:34840205	['G', 'A']	98663	4351.264613762834	-133.35604946337122	0.0018715658501373	0.0144494570742015	0.1295249946434939	0.896943	0.896943	chr21	34840205	0.0472351551409971	chr21:34840205:G:A
chr21:34840216	['C', 'A']	98663	4350.220458553793	-133.42692553499575	0.0018912338960271	0.0144510294819023	0.1308719145854386	0.895877	0.895877	chr21	34840216	0.0477516129808999	chr21:34840216:C:A
chr21:34840518	['C', 'G']	98663	4353.397115170192	-135.26017126051434	0.0015541600797302	0.014442998085918	0.1076064727340489	0.914308	0.914308	chr21	34840518	0.0389074802313871	chr21:34840518:C:G
chr21:34840643	['G', 'A']	98663	4351.838054012407	-135.9203142045913	0.0014148864225115	0.0144461201950695	0.0979423127736743	0.921978	0.921978	chr21	34840643	0.0352794418450628	chr21:34840643:G:A
chr21:34840863	['C', 'T']	98663	4353.573634059808	-135.0139935756479	0.0016970885530221	0.0144430017830944	0.1175024817215346	0.906462	0.906462	chr21	34840863	0.0426503973447819	chr21:34840863:C:T
chr21:34841033	['G', 'C']	98663	4352.264674579605	-135.2113764745546	0.0015413622452044	0.0144445732130857	0.1067087426167836	0.91502	0.91502	chr21	34841033	0.0385694132617356	chr21:34841033:G:C
chr21:34841108	['G', 'T']	98663	4350.3086482322415	-135.28747552943088	0.0014409011037132	0.0144476252689308	0.0997327295588079	0.920557	0.920557	chr21	34841108	0.0359493152326917	chr21:34841108:G:T
chr21:34841187	['C', 'T']	98663	4418.089559197657	-137.6072629035922	0.0004791765063529	0.0143266819186988	0.0334464399413753	0.973319	0.973319	chr21	34841187	0.0117447987507732	chr21:34841187:C:T
chr21:34841226	['A', 'G']	98663	5073.262484916696	-59.43030956329928	-0.0020955804916268	0.0134230494665157	-0.1561180636974008	0.87594	0.87594	chr21	34841226	0.0575256410480617	chr21:34841226:A:G
chr21:34841472	['C', 'T']	98663	4354.176527230156	-134.14264547171925	0.0019572867853953	0.0144414907789337	0.1355321839938089	0.892191	0.892191	chr21	34841472	0.0495421620292277	chr21:34841472:C:T
chr21:34841535	['A', 'G']	98663	4360.574556512926	-131.55335596435265	0.0023311037857283	0.0144287053620525	0.1615601488307554	0.871653	0.871653	chr21	34841535	0.0596563707757759	chr21:34841535:A:G
chr21:34841600	['A', 'G']	98663	153159.94237923872	-5190.209998278882	-0.0021666311012255	0.0051309803622595	-0.4222645475632716	0.672833	0.672833	chr21	34841600	0.1720927161304208	chr21:34841600:A:G
chr21:34841830	['G', 'C']	98663	4351.220509233919	-134.14959547940737	0.0014356281221707	0.0144494079583889	0.0993554979072492	0.920856	0.920856	chr21	34841830	0.035808277832358	chr21:34841830:G:C
chr21:34842805	['A', 'C']	98663	4300.961660143174	-130.72979543099373	0.0040985633380788	0.0145286062664875	0.2821029948022502	0.777865	0.777865	chr21	34842805	0.10909576913167	chr21:34842805:A:C
chr21:34842820	['G', 'C']	98663	4446.30690228522	-120.96656467919344	0.0015815865005175	0.0143060295389709	0.1105538399881797	0.91197	0.91197	chr21	34842820	0.0400194479092503	chr21:34842820:G:C
chr21:34842983	['T', 'C']	98663	4454.444738469651	-126.05387697724451	0.0008938268253177	0.0142909844744285	0.0625448041677677	0.950129	0.950129	chr21	34842983	0.0222174260955986	chr21:34842983:T:C
chr21:34843026	['T', 'C']	98663	4452.722089876023	-121.6237769319455	0.0015894451464174	0.0142957071092679	0.1111833877309231	0.911471	0.911471	chr21	34843026	0.0402571446067354	chr21:34843026:T:C
chr21:34843057	['G', 'A']	98663	82275.18313157735	-3811.3960704994665	-0.0022833437867966	0.0043283991250656	-0.5275261640207527	0.597829	0.597829	chr21	34843057	0.2234230216579008	chr21:34843057:G:A
chr21:34843193	['T', 'C']	98663	4381.110119832115	-132.11984460752936	0.0014998658793408	0.0143988742174878	0.1041654963218732	0.917038	0.917038	chr21	34843193	0.03761266776686	chr21:34843193:T:C
chr21:34843360	['G', 'A']	98663	4428.571004177314	-124.20000292631504	0.0002826755624236	0.0143249228151636	0.0197331298793753	0.984256	0.984256	chr21	34843360	0.0068919290813456	chr21:34843360:G:A
chr21:34843612	['C', 'T']	98663	4359.35347422837	-133.62548483008948	0.000741931181262	0.0144341006617455	0.0514012752611851	0.959006	0.959006	chr21	34843612	0.0181786756669381	chr21:34843612:C:T
chr21:34843984	['A', 'G']	98663	39743.27891722008	-76.51826040147058	-0.0049081687400789	0.0054421933961393	-0.9018732674147092	0.367126	0.367126	chr21	34843984	0.4351848575099593	chr21:34843984:A:G
chr21:34844066	['A', 'G']	98663	4377.221826917229	-125.92436304994602	0.0022627478439419	0.0144073745746226	0.1570548355095585	0.875202	0.875202	chr21	34844066	0.0578916985655217	chr21:34844066:A:G
chr21:34844365	['C', 'T']	98663	4349.837668788777	-129.27123871111186	0.0015567796471357	0.0144573200753399	0.1076810666861549	0.914249	0.914249	chr21	34844365	0.0389355060183232	chr21:34844365:C:T
chr21:34845967	['A', 'G']	98663	67493.57470343709	-1245.8421802781638	0.0015777178904873	0.004509675859739	0.3498517276092375	0.726451	0.726451	chr21	34845967	0.1387936740669817	chr21:34845967:A:G
chr21:34846477	['C', 'A']	98663	67048.30965439629	-1270.9479665144825	0.0019814986267396	0.0045154653849805	0.4388248957306974	0.660789	0.660789	chr21	34846477	0.1799371952262085	chr21:34846477:C:A
chr21:34847269	['A', 'G']	98663	66678.57135760412	-1253.2751371541092	0.0022087199079657	0.0045233886085479	0.4882887806260756	0.625346	0.625346	chr21	34847269	0.2038796237559497	chr21:34847269:A:G
chr21:34847474	['CAAT', 'C']	98663	66779.56743714513	-1290.6357999552893	0.0017066889323245	0.0045206314785738	0.3775333026842791	0.705778	0.705778	chr21	34847474	0.1513318832777115	chr21:34847474:CAAT:C
chr21:34847909	['C', 'T']	98663	66546.8856288336	-1271.073733045306	0.0016161793196018	0.0045249040850743	0.3571742713691784	0.720962	0.720962	chr21	34847909	0.1420876251907297	chr21:34847909:C:T
chr21:34848196	['G', 'A']	98663	66688.75924705787	-1261.8352612330004	0.001648687836187	0.0045230962490998	0.3645042566837252	0.715482	0.715482	chr21	34848196	0.1454012876889801	chr21:34848196:G:A
chr21:34848382	['T', 'C']	98663	35680.61641308424	-37.48855561208485	-0.0056558698930414	0.0056883219748762	-0.9942949639668608	0.320082	0.320082	chr21	34848382	0.4947387479754409	chr21:34848382:T:C
chr21:34848423	['A', 'C']	98663	66762.56347323596	-1260.794332541	0.0016092627523412	0.0045220618923866	0.35586924518893	0.721939	0.721939	chr21	34848423	0.141499496450554	chr21:34848423:A:C
chr21:34848474	['A', 'G']	98663	66909.81614799799	-1288.399755172186	0.0015550474470248	0.0045181810037711	0.344175553331517	0.730715	0.730715	chr21	34848474	0.136251977436	chr21:34848474:A:G
chr21:34848775	['T', 'C']	98663	113858.46640103815	-2778.7670770589784	0.0010208740767791	0.004313787039114	0.2366537957304584	0.812926	0.812926	chr21	34848775	0.0899489860841054	chr21:34848775:T:C
chr21:34848791	['C', 'T']	98663	66699.6050043595	-1271.405191288519	0.0014547468852262	0.0045232683868973	0.3216140986549152	0.747746	0.747746	chr21	34848791	0.1262459015097154	chr21:34848791:C:T
chr21:34849961	['G', 'A']	98663	67385.10017644199	-1294.8724962157996	0.0012732008042538	0.0045114824366541	0.2822134014995877	0.77778	0.77778	chr21	34849961	0.1091432285854638	chr21:34849961:G:A
chr21:34850150	['T', 'C']	98663	70053.33060624491	-1360.499456129249	0.0003235662357963	0.0044709779403597	0.0723703494207572	0.942307	0.942307	chr21	34850150	0.0258075826798996	chr21:34850150:T:C
chr21:34850263	['T', 'C']	98663	68481.51695190198	-1268.0822901477102	0.0007559106553891	0.0044962829174118	0.1681190150339231	0.86649	0.86649	chr21	34850263	0.062236445033018	chr21:34850263:T:C
chr21:34850565	['T', 'C']	98663	69999.77070302598	-1314.923455777776	0.0004304916185172	0.0044747767652756	0.0962040434861269	0.923359	0.923359	chr21	34850565	0.0346294133771178	chr21:34850565:T:C
chr21:34850937	['T', 'C']	98663	69886.83348709886	-1418.6719533708122	-0.0003826008880175	0.0044710911627414	-0.0855721509786811	0.931807	0.931807	chr21	34850937	0.0306740313315042	chr21:34850937:T:C
chr21:34851330	['G', 'A']	98663	44547.41813058154	-1330.9088381487268	0.0028530285880455	0.0051312920163315	0.5560058907123423	0.578208	0.578208	chr21	34851330	0.2379159037898511	chr21:34851330:G:A
chr21:34851447	['C', 'T']	98663	62959.48627908152	-1241.6265293814315	-0.0018624441131493	0.0045964186359599	-0.4051946223041132	0.685335	0.685335	chr21	34851447	0.1640970882340852	chr21:34851447:C:T
chr21:34851609	['T', 'C']	98663	70327.82021127762	-1425.4973032032904	-0.0007600948127078	0.0044664782038918	-0.170177660790002	0.864871	0.864871	chr21	34851609	0.0630486649815351	chr21:34851609:T:C
chr21:34851979	['T', 'C']	98663	77319.80821987246	-1412.6408993689342	0.0015226697051345	0.0043909455894036	0.3467748971449541	0.728761	0.728761	chr21	34851979	0.1374148768939975	chr21:34851979:T:C
chr21:34852018	['A', 'G']	98663	33863.639984994705	-1464.3507761361027	0.0084815716519848	0.005674354088615	1.494720195379101	0.134991	0.134991	chr21	34852018	0.8696951854355959	chr21:34852018:A:G
chr21:34854499	['C', 'T']	98663	4012.894800336575	-106.6089740020552	0.0057996709370741	0.0150288922830786	0.3859014242589365	0.699571	0.699571	chr21	34854499	0.1551682020535932	chr21:34854499:C:T
chr21:34854754	['ACGGGCTG', 'A']	98663	4013.016849490054	-106.74475920603284	0.0061330418685622	0.0150286280622475	0.4080906016942862	0.683208	0.683208	chr21	34854754	0.1654470569333462	chr21:34854754:ACGGGCTG:A
chr21:34855117	['C', 'T']	98663	4070.330039024884	-107.10486553176092	0.0043803830639369	0.0149257638318131	0.2934779829894198	0.769157	0.769157	chr21	34855117	0.1139850031448408	chr21:34855117:C:T
chr21:34857340	['G', 'A']	98663	157359.56951863525	-4762.097597074927	-0.0039968734518671	0.0053002233478849	-0.7540952879772586	0.450794	0.450794	chr21	34857340	0.3460218729813715	chr21:34857340:G:A
chr21:34857644	['C', 'T']	98663	161750.1153616137	-4871.891823812905	-0.005690575495311	0.005535162037049	-1.0280774902743093	0.303916	0.303916	chr21	34857644	0.5172464353962142	chr21:34857644:C:T
chr21:34857698	['C', 'A']	98663	161827.48143042493	-4907.566133735473	-0.0043505006715419	0.0055351124728914	-0.7859823432403105	0.43188	0.43188	chr21	34857698	0.3646369072994639	chr21:34857698:C:A
chr21:34858522	['C', 'T']	98663	2458.09965639222	-60.49647099789215	0.000525377575579	0.019144632987039	0.0274425514416881	0.978107	0.978107	chr21	34858522	0.009613632975481	chr21:34858522:C:T
chr21:34858878	['C', 'T']	98663	44141.02652705415	-1639.848924902626	0.0022661747149589	0.0051226616088444	0.4423822785885985	0.658214	0.658214	chr21	34858878	0.1816328846395105	chr21:34858878:C:T
chr21:34860185	['T', 'C']	98663	39179.17680806853	-1682.6250406561126	0.0037921140903546	0.0053336405872052	0.7109804322870064	0.477098	0.477098	chr21	34860185	0.321392404004445	chr21:34860185:T:C
chr21:34860374	['T', 'C']	98663	39216.96225975183	-1707.5286679375529	0.003252304077905	0.0053314738423417	0.6100197007581117	0.54185	0.54185	chr21	34860374	0.2661209222962329	chr21:34860374:T:C
chr21:34860559	['T', 'C']	98663	53710.574281223	-2799.417235993644	-0.0011108961781215	0.0048296315711978	-0.2300167542274907	0.818079	0.818079	chr21	34860559	0.0872047554882933	chr21:34860559:T:C
chr21:34860879	['T', 'C']	98663	43963.79274201722	-1813.6121873021343	0.0033866564002861	0.0051202582972151	0.6614229602690413	0.508343	0.508343	chr21	34860879	0.2938431524006444	chr21:34860879:T:C
chr21:34861459	['T', 'G']	98663	4180.211842932149	-143.8025280120046	0.0020764746687306	0.0147413412804262	0.1408606333188815	0.88798	0.88798	chr21	34861459	0.0515968157388016	chr21:34861459:T:G
chr21:34862400	['T', 'C']	98663	4104.083193967221	-156.29255860161442	-0.0004559608729245	0.0148718048275627	-0.0306594174823719	0.975541	0.975541	chr21	34862400	0.0107544733739466	chr21:34862400:T:C
chr21:34862466	['A', 'G']	98663	3948.200085142615	-5.646407010558938	-0.008952788119524	0.01526288136614	-0.5865726074098533	0.557492	0.557492	chr21	34862466	0.2537613603529561	chr21:34862466:A:G
chr21:34863014	['T', 'C']	98663	154460.007218167	-4863.136426376697	-0.0044725885201002	0.0051663864658468	-0.8657092437174349	0.386652	0.386652	chr21	34863014	0.4126797390441441	chr21:34863014:T:C
chr21:34863442	['A', 'G']	98663	103685.1888055161	-4350.786089359456	0.0012689965402559	0.0043151611836129	0.2940785955053269	0.768698	0.768698	chr21	34863442	0.1142442488775177	chr21:34863442:A:G
chr21:34863804	['T', 'C']	98663	36210.60623447716	-1249.2939188138378	0.004064391680368	0.0054956185198963	0.73956947077992	0.459563	0.459563	chr21	34863804	0.3376549441758252	chr21:34863804:T:C
chr21:34864219	['G', 'A']	98663	36120.39318405287	-1594.6261308347696	-0.0030691474319044	0.005502046394676	-0.5578192570085011	0.576969	0.576969	chr21	34864219	0.2388475204501839	chr21:34864219:G:A
chr21:34865249	['C', 'T']	98663	46553.38376526331	-2356.173564546085	0.0002704146736544	0.00504617301923	0.0535880701323464	0.957263	0.957263	chr21	34865249	0.0189687270539981	chr21:34865249:C:T
chr21:34865508	['GTCCATCCAAATGCC', 'G']	98663	46694.099028870325	-2529.5086216632803	-0.0008596543629764	0.0050375286285723	-0.1706500203493737	0.864499	0.864499	chr21	34865508	0.063235504755279	chr21:34865508:GTCCATCCAAATGCC:G
chr21:34865902	['A', 'G']	98663	41933.97515609795	-2135.8141015855986	-0.0047998370585428	0.0052039520700552	-0.9223445938640112	0.356351	0.356351	chr21	34865902	0.4481220181386073	chr21:34865902:A:G
chr21:34866010	['T', 'C']	98663	37276.80075016474	-2177.135043282759	-0.0040383308772069	0.0054613582891726	-0.7394370893433387	0.459643	0.459643	chr21	34866010	0.3375793494589935	chr21:34866010:T:C
chr21:34866210	['G', 'A']	98663	51402.33582369459	-2560.152467148157	-0.0020933829514736	0.0048640753699527	-0.4303763392329907	0.666923	0.666923	chr21	34866210	0.175924304922265	chr21:34866210:G:A
chr21:34870811	['A', 'G']	98663	16725.222457777556	272.0726860645088	0.0048731267698746	0.0077766411339309	0.6266364470146685	0.530899	0.530899	chr21	34870811	0.2749880926940491	chr21:34870811:A:G
chr21:34870916	['A', 'C']	98663	59964.90107450583	-759.5384292044148	0.0042653957050511	0.0046424390121839	0.918783358027266	0.358211	0.358211	chr21	34870916	0.4458610818986286	chr21:34870916:A:C
chr21:34870961	['A', 'G']	98663	55024.384807226365	-967.2674683455184	0.0054430362592297	0.0047510214165742	1.145656014144945	0.25194	0.25194	chr21	34870961	0.5987028749784167	chr21:34870961:A:G
chr21:34872168	['G', 'A']	98663	51932.57999209255	-1139.3050078559957	0.0037116231152559	0.0048507534804066	0.7651642430908995	0.444176	0.444176	chr21	34872168	0.3524449112291331	chr21:34872168:G:A
chr21:34872939	['C', 'G']	98663	40996.32414981502	-1917.744501180318	-0.0034009122536566	0.0052678301000941	-0.6456002166045377	0.51854	0.51854	chr21	34872939	0.28521773665347	chr21:34872939:C:G
chr21:34873605	['A', 'C']	98663	41491.784864273126	-1991.531506414034	-0.0029163386279475	0.0052434115945144	-0.556191055266116	0.578082	0.578082	chr21	34873605	0.238010553237544	chr21:34873605:A:C
chr21:34873781	['T', 'C']	98663	41186.67916915871	-1981.875589851275	-0.0025669389625415	0.0052610349192486	-0.4879152109692031	0.625611	0.625611	chr21	34873781	0.2036956237632626	chr21:34873781:T:C
chr21:34873795	['A', 'G']	98663	40939.63910711932	-1981.4334066287868	-0.0019523024656109	0.0052719487571791	-0.3703189381255628	0.711146	0.711146	chr21	34873795	0.1480412284051036	chr21:34873795:A:G
chr21:34873860	['C', 'T']	98663	40850.07018184029	-1997.536147629571	-0.002500448573382	0.005276504085774	-0.4738835662277841	0.635584	0.635584	chr21	34873860	0.196827044125407	chr21:34873860:C:T
chr21:34873861	['G', 'A']	98663	37579.28531173662	-1813.7136349601435	-0.0033832418857201	0.0054445481652908	-0.6213999367823382	0.534338	0.534338	chr21	34873861	0.2721839394171733	chr21:34873861:G:A
chr21:34874313	['T', 'A']	98663	40404.46655852383	-1960.241848724748	-0.0024187585675159	0.0052974156804503	-0.4565921787942947	0.647965	0.647965	chr21	34874313	0.1884484520266034	chr21:34874313:T:A
chr21:34874399	['CAGG', 'C']	98663	40389.36860459224	-1963.0524677804765	-0.0024981098939849	0.0052983734934818	-0.4714861828933251	0.637295	0.637295	chr21	34874399	0.1956594888336879	chr21:34874399:CAGG:C
chr21:34874490	['T', 'C']	98663	2027.501461271216	-75.53869153104382	0.0028380836679831	0.0212412420914257	0.1336119449026375	0.89371	0.89371	chr21	34874490	0.0488033825816622	chr21:34874490:T:C
chr21:34874934	['C', 'T']	98663	34432.53688798784	-1806.0874596734984	-0.0020241140471349	0.0056348437273494	-0.3592138744346497	0.719436	0.719436	chr21	34874934	0.1430078342264727	chr21:34874934:C:T
chr21:34875147	['C', 'T']	98663	43098.11550041055	-1942.4614023260915	-0.0025017924734078	0.0051676207705394	-0.4841284963615391	0.628296	0.628296	chr21	34875147	0.2018357051789476	chr21:34875147:C:T
chr21:34875824	['G', 'C']	98663	44787.08546029558	-2232.840340049337	-0.0029509905348326	0.0051034899816283	-0.5782299064866642	0.56311	0.56311	chr21	34875824	0.2494067601634191	chr21:34875824:G:C
chr21:34876854	['CTTTTTCT', 'C']	98663	54202.11640807216	-2758.3094094768708	-0.0035465558293946	0.0048083172858729	-0.737587729456754	0.460767	0.460767	chr21	34876854	0.3365186325169349	chr21:34876854:CTTTTTCT:C
chr21:34877092	['C', 'T']	98663	34407.27723655531	-1795.381105604165	-0.0021186498791859	0.0056358329293727	-0.3759248909143503	0.706974	0.706974	chr21	34877092	0.1505965577224224	chr21:34877092:C:T
chr21:34877134	['C', 'T']	98663	34409.23132754845	-1794.575547719743	-0.0021217232650342	0.005635642469741	-0.3764829434134978	0.706559	0.706559	chr21	34877134	0.1508515672838096	chr21:34877134:C:T
chr21:34878467	['G', 'A']	98663	17690.123864557987	-615.3447706073015	0.0045432674463438	0.0074563093131863	0.6093185322005304	0.542315	0.542315	chr21	34878467	0.2657483831597211	chr21:34878467:G:A
chr21:34880325	['T', 'C']	98663	37842.5888501389	-1905.388807008132	-0.0045092383733944	0.0054316111046112	-0.8301843203697377	0.406437	0.406437	chr21	34880325	0.3910067629180542	chr21:34880325:T:C
chr21:34880897	['T', 'A']	98663	45224.58374301845	-2204.684591684132	-0.0031175133981222	0.005081304078532	-0.6135262424646883	0.53953	0.53953	chr21	34880897	0.2679844018203235	chr21:34880897:T:A
chr21:34881746	['C', 'T']	98663	43880.33699607709	-1903.5981532399487	-0.0046230130373771	0.0051375927735048	-0.8998403028785318	0.368207	0.368207	chr21	34881746	0.4339079593614018	chr21:34881746:C:T
chr21:34882435	['G', 'A']	98663	39691.83905074711	-1795.6969260273097	-0.0032384229448391	0.0053233981238147	-0.6083375448384707	0.542965	0.542965	chr21	34882435	0.2652281645120161	chr21:34882435:G:A
chr21:34883524	['T', 'G']	98663	22004.899401926006	-948.5012313718732	-0.0007334853758006	0.0067739012950221	-0.1082810840984105	0.913773	0.913773	chr21	34883524	0.0391616785458509	chr21:34883524:T:G
chr21:34885728	['T', 'C']	98663	64992.85724567896	-2747.698502687314	-0.0015196169452924	0.0045657416755358	-0.3328302504355204	0.739263	0.739263	chr21	34885728	0.1312010296308968	chr21:34885728:T:C
chr21:34886542	['T', 'C']	98663	21180.581576893062	-802.2946330391075	0.0026040476798069	0.0068890887304902	0.3779959558775593	0.705434	0.705434	chr21	34886542	0.15154361235135	chr21:34886542:T:C
chr21:34888114	['C', 'T']	98663	1981.0803170516629	8.669386526525537	-0.0177603566939952	0.0215780608590225	-0.8230747336394252	0.410467	0.410467	chr21	34888114	0.3867217527808264	chr21:34888114:C:T
chr21:34889408	['G', 'A']	98663	8414.38795559386	31.761344526846308	0.0166143232700159	0.0105310773879246	1.5776470590812028	0.11465	0.11465	chr21	34889408	0.9406259409340424	chr21:34889408:G:A
chr21:34890130	['A', 'G']	98663	63431.93117889224	-2502.9888586182115	0.0005199545644405	0.0045927621327906	0.1132117338993635	0.909863	0.909863	chr21	34890130	0.0410239953966996	chr21:34890130:A:G
chr21:34890238	['G', 'T']	98663	2375.240742805592	63.952493183854	-0.010073322073548	0.0197250023492397	-0.5106880037424302	0.609571	0.609571	chr21	34890238	0.214975702494505	chr21:34890238:G:T
chr21:34890549	['C', 'T']	98663	2392.412221478823	-26.93517601639256	0.0098339923230126	0.0194728481035469	0.505010477703127	0.613553	0.613553	chr21	34890549	0.2121479160447886	chr21:34890549:C:T
chr21:34891709	['A', 'T']	98663	19030.80269462899	-406.886780565966	0.0072676023437552	0.0073422617773691	0.9898315483869004	0.322259	0.322259	chr21	34891709	0.491794944895408	chr21:34891709:A:T
chr21:34893793	['C', 'A']	98663	37053.61614268516	-1998.968042943873	-0.0057581770785769	0.0055245223492196	-1.0422941051890855	0.297278	0.297278	chr21	34893793	0.5268372294836994	chr21:34893793:C:A
chr21:34894186	['C', 'T']	98663	2244.090980042368	-54.43034971699765	0.00913104028726	0.0200754979104616	0.4548350595330316	0.649229	0.649229	chr21	34894186	0.1876020891867142	chr21:34894186:C:T
chr21:34894689	['T', 'C']	98663	37353.67897980698	-2008.8089163886043	-0.006722290039837	0.0054515866444489	-1.2330887277893523	0.217546	0.217546	chr21	34894689	0.6624488976339542	chr21:34894689:T:C
chr21:34895121	['A', 'G']	98663	63389.91716684242	-2626.1333969324787	-0.0021927866636888	0.0045899174847969	-0.47773988768903	0.632836	0.632836	chr21	34895121	0.1987088231945786	chr21:34895121:A:G
chr21:34895640	['T', 'C']	98663	2309.7959727869084	-60.48311163759871	0.003119829464356	0.0198128028246791	0.1574653264337736	0.874878	0.874878	chr21	34895640	0.0580525042586835	chr21:34895640:T:C
chr21:34895842	['G', 'T']	98663	40562.63358407167	-2245.61942710809	-0.0058019035488744	0.0052968564141887	-1.095348466183237	0.273367	0.273367	chr21	34895842	0.5632539132609099	chr21:34895842:G:T
chr21:34896576	['A', 'G']	98663	44787.157630572976	-2146.759731552309	-0.0055477788892944	0.0050995539113047	-1.087894938613371	0.276644	0.276644	chr21	34896576	0.5580787445539273	chr21:34896576:A:G
chr21:34896639	['T', 'C']	98663	44767.16728673529	-2143.980099656003	-0.0054615776971402	0.0050994673515168	-1.0710094448424612	0.284168	0.284168	chr21	34896639	0.5464248293145382	chr21:34896639:T:C
chr21:34896952	['G', 'C']	98663	41444.561113082265	-2063.5390130626315	-0.0059572357249111	0.0052495557038837	-1.134807602956531	0.256459	0.256459	chr21	34896952	0.5909820554917642	chr21:34896952:G:C
chr21:34898114	['C', 'T']	98663	60378.68725352042	-2489.724652016196	-0.0006507311784913	0.0046463435780975	-0.1400523158809965	0.888619	0.888619	chr21	34898114	0.0512844051319025	chr21:34898114:C:T
chr21:34898861	['C', 'T']	98663	37236.15148197706	-1978.2581772441908	-0.0066819767844889	0.0054589973953951	-1.2240300371136712	0.220944	0.220944	chr21	34898861	0.6557177877304385	chr21:34898861:C:T
chr21:34898890	['G', 'C']	98663	2402.340885361231	-36.83771813526391	0.0087321456273391	0.0194557678456488	0.4488204061959989	0.653562	0.653562	chr21	34898890	0.1847132068888521	chr21:34898890:G:C
chr21:34899051	['T', 'C']	98663	65936.36597629837	-2781.666478319954	-0.0018347852308498	0.0045490111904297	-0.4033371548326458	0.686701	0.686701	chr21	34899051	0.1632323201692638	chr21:34899051:T:C
chr21:34900664	['T', 'A']	98663	1975.160154072272	-105.71471690197627	-0.0031591377105964	0.0213979682897881	-0.147637274147381	0.882629	0.882629	chr21	34900664	0.0542218073068328	chr21:34900664:T:A
chr21:34900811	['C', 'T']	98663	17916.99757734258	-432.51689407688366	0.0079777626536979	0.0074112790571961	1.0764353348632476	0.281735	0.281735	chr21	34900811	0.5501591971652425	chr21:34900811:C:T
chr21:34900899	['T', 'A']	98663	2066.104705143019	-84.31819936997636	0.0020077907278706	0.0209520222057177	0.0958280164156522	0.923657	0.923657	chr21	34900899	0.0344892740857093	chr21:34900899:T:A
chr21:34901890	['T', 'C']	98663	44593.58759782654	-2171.789363478939	-0.0050735439745113	0.0051062947627197	-0.9935861931732862	0.320427	0.320427	chr21	34901890	0.4942708962801589	chr21:34901890:T:C
chr21:34902076	['G', 'A']	98663	39972.64628905062	-1948.2757590544256	-0.0053626208908029	0.0053116481211661	-1.0095964131045707	0.312691	0.312691	chr21	34902076	0.5048846186182333	chr21:34902076:G:A
chr21:34902143	['A', 'G']	98663	24662.74893539359	-864.18797614738	0.0025527091047251	0.0064373200871069	0.3965484192463702	0.691701	0.691701	chr21	34902143	0.1600815964563949	chr21:34902143:A:G
chr21:34902146	['A', 'G']	98663	42615.11741087722	-2084.053708024228	-0.0052990202468559	0.0051936611704688	-1.0202860897022117	0.307595	0.307595	chr21	34902146	0.512020728331134	chr21:34902146:A:G
chr21:34902351	['A', 'G']	98663	42509.89375247093	-2086.70422556875	-0.0051072343388031	0.0051979533593931	-0.9825471653326634	0.325833	0.325833	chr21	34902351	0.4870049329430154	chr21:34902351:A:G
chr21:34903001	['T', 'G']	98663	41959.93099288336	-2031.580690708688	-0.0039419043871744	0.0052153994032359	-0.7558202320475568	0.449759	0.449759	chr21	34903001	0.3470201373515507	chr21:34903001:T:G
chr21:34903142	['T', 'C']	98663	24770.76596585841	-870.0858403706222	0.0029893345271046	0.0064283260332937	0.4650253443310398	0.641914	0.641914	chr21	34903142	0.1925231523474355	chr21:34903142:T:C
chr21:34903349	['T', 'G']	98663	42537.03588480369	-2071.358448545815	-0.0052926745618848	0.0051958033611553	-1.018644123727573	0.308374	0.308374	chr21	34903349	0.5109222458368199	chr21:34903349:T:G
chr21:34904595	['A', 'G']	98663	42908.95846807303	-2036.3323718730007	-0.0050448176380375	0.00518056055593	-0.9737976389954318	0.330159	0.330159	chr21	34904595	0.4812768595387444	chr21:34904595:A:G
chr21:34904978	['AAAG', 'A']	98663	17249.573499300586	-438.3490978392893	0.0075485489569747	0.0075341200888218	1.0019151364701862	0.316387	0.316387	chr21	34904978	0.4997813694988037	chr21:34904978:AAAG:A
chr21:34905261	['T', 'A']	98663	2654.242118920672	11.453277793227045	0.0001612447712732	0.0186778153941322	0.0086329566852818	0.993112	0.993112	chr21	34905261	0.0030017703977882	chr21:34905261:T:A
chr21:34905440	['G', 'A']	98663	2206.1118003608426	-22.865618148348545	0.0132877349689354	0.0203361029699436	0.6534061608841426	0.513496	0.513496	chr21	34905440	0.289462935094344	chr21:34905440:G:A
chr21:34906645	['A', 'G']	98663	93517.21767293816	-3531.3031891643705	-0.0031420534480307	0.0042705018666758	-0.7357574229270911	0.46188	0.46188	chr21	34906645	0.3354708428577842	chr21:34906645:A:G
chr21:34907416	['T', 'C']	98663	32320.586199556	-1568.3177808194612	0.0022825442065511	0.0057659167914355	0.3958683916392196	0.692203	0.692203	chr21	34907416	0.1597665228104227	chr21:34907416:T:C
chr21:34907433	['T', 'C']	98663	7854.716504145802	-371.35734038990097	0.0074586329496771	0.0108566810452786	0.6870085727461548	0.492079	0.492079	chr21	34907433	0.3079651685540599	chr21:34907433:T:C
chr21:34907636	['C', 'T']	98663	30706.60208829641	-1756.09141208825	-0.0067743119241197	0.0058791823510526	-1.152254092426103	0.249219	0.249219	chr21	34907636	0.6034188509349991	chr21:34907636:C:T
chr21:34907746	['A', 'G']	98663	16340.153005575272	-343.72403112411223	0.0094131032737141	0.0076973140070452	1.222907531782958	0.221368	0.221368	chr21	34907746	0.654885158650829	chr21:34907746:A:G
chr21:34908079	['A', 'G']	98663	45681.27910372098	-612.4378496195559	-0.003074031898834	0.0050980521797898	-0.6029816467984384	0.546522	0.546522	chr21	34908079	0.2623923510312159	chr21:34908079:A:G
chr21:34909333	['T', 'C']	98663	19060.51144450076	5.381982316508799	-0.0082390483142827	0.0073359258143912	-1.123109546462398	0.261394	0.261394	chr21	34909333	0.5827043853736742	chr21:34909333:T:C
chr21:34909928	['C', 'T']	98663	77961.85274916876	-3405.627022811661	-0.0075095402497102	0.0043719093200477	-1.7176797824407402	0.0858582	0.0858582	chr21	34909928	1.066218220658138	chr21:34909928:C:T
chr21:34910524	['T', 'C']	98663	8331.20876045627	-241.74292166724192	0.0007273396437898	0.0106012563431674	0.0686088158087649	0.945301	0.945301	chr21	34910524	0.0244298826815498	chr21:34910524:T:C
chr21:34911514	['A', 'G']	98663	19653.99203268021	-207.3054907090304	0.007175907929932	0.0071038127164203	1.010148805492161	0.312426	0.312426	chr21	34911514	0.5052528314315098	chr21:34911514:A:G
chr21:34912552	['T', 'C']	98663	8402.596152286733	-392.37231377274446	0.0012103459297991	0.0105163352343756	0.1150919881141434	0.908372	0.908372	chr21	34912552	0.0417362611023545	chr21:34912552:T:C
chr21:34913614	['C', 'T']	98663	17322.755749951848	-114.72123945545404	0.007115702422868	0.0075168798186633	0.9466297978052922	0.34383	0.34383	chr21	34913614	0.4636562327506479	chr21:34913614:C:T
chr21:34914641	['A', 'T']	98663	24804.77113575541	-281.8172676206307	0.0051124214572594	0.0064637953688026	0.7909318234197967	0.428986	0.428986	chr21	34914641	0.3675568808268335	chr21:34914641:A:T
chr21:34916725	['G', 'A']	98663	86795.71466080046	-3780.4864580909066	-0.0087589701549243	0.004311882416197	-2.031356449336922	0.0422215	0.0422215	chr21	34916725	1.3744663416074516	chr21:34916725:G:A
chr21:34916751	['C', 'T']	98663	79317.27450225051	-3380.0350979790987	-0.0065432905318452	0.0043622903103838	-1.4999667757713837	0.133626	0.133626	chr21	34916751	0.8741090316963042	chr21:34916751:C:T
chr21:34918002	['G', 'A']	98663	81531.01249277503	-2419.8431409632467	0.005267612172833	0.0043341710871466	1.2153678447199765	0.224229	0.224229	chr21	34918002	0.6493082199056257	chr21:34918002:G:A
chr21:34918836	['A', 'G']	98663	173162.30597453672	-6253.34077922525	-0.003756434830809	0.0065239275085113	-0.575793465808482	0.564756	0.564756	chr21	34918836	0.2481391464137091	chr21:34918836:A:G
chr21:34918919	['C', 'A']	98663	172487.9860321322	-6262.351079503832	-0.0046363554081109	0.0064573571927254	-0.7179958100094103	0.472762	0.472762	chr21	34918919	0.3253574387544388	chr21:34918919:C:A
chr21:34918940	['G', 'A']	98663	174827.85984917593	-6193.950060286986	-0.0042260960118132	0.0067084455502349	-0.6299665071687438	0.528718	0.528718	chr21	34918940	0.2767759039553873	chr21:34918940:G:A
chr21:34919785	['C', 'T']	98663	172444.22591533873	-6262.172139511986	-0.0041169771796397	0.0064505131298959	-0.6382402603847036	0.523319	0.523319	chr21	34919785	0.2812334971629525	chr21:34919785:C:T
chr21:34919931	['A', 'C']	98663	172565.73371449424	-6267.538664229001	-0.0041803415296241	0.0064637004090109	-0.6467412264028229	0.517801	0.517801	chr21	34919931	0.2858371151717869	chr21:34919931:A:C
chr21:34920203	['G', 'A']	98663	13796.839028148028	-433.1910874320475	-0.009987368184722	0.0083239192254945	-1.1998396325294325	0.230205	0.230205	chr21	34920203	0.6378852478268725	chr21:34920203:G:A
chr21:34920248	['C', 'T']	98663	172438.48651388142	-6251.951682305544	-0.0036935499696454	0.0064497285753721	-0.5726675047612068	0.566871	0.566871	chr21	34920248	0.2465157600881013	chr21:34920248:C:T
chr21:34920964	['T', 'C']	98663	81088.29988543158	-3298.76712415347	-0.00580721266333	0.0043445403792774	-1.3366690504314962	0.181334	0.181334	chr21	34920964	0.7415207583535283	chr21:34920964:T:C
chr21:34921268	['A', 'G']	98663	193342.0	-6471.698008801872	0.0067889685282811	0.0151585527118591	0.4478638994981243	0.654252	0.654252	chr21	34921268	0.1842549410799252	chr21:34921268:A:G
chr21:34921312	['C', 'T']	98663	81053.14424158867	-3640.214391662289	-0.0078717399451035	0.0043523045679539	-1.808637199488115	0.0705104	0.0705104	chr21	34921312	1.1517468215972446	chr21:34921312:C:T
chr21:34921747	['T', 'C']	98663	83356.25975908992	-2303.183675058207	0.0081164450481201	0.0043204353383144	1.878617410644226	0.0602997	0.0602997	chr21	34921747	1.2196848485342875	chr21:34921747:T:C
chr21:34922045	['C', 'T']	98663	81475.38692117427	-3544.890424880738	-0.0070788009399596	0.0043430631122334	-1.6299097565541385	0.103124	0.103124	chr21	34922045	0.986640249802868	chr21:34922045:C:T
chr21:34922088	['C', 'T']	98663	17340.406031118546	-170.03145394746144	0.0061352465091481	0.0075130307476792	0.8166140556583394	0.414151	0.414151	chr21	34922088	0.3828412856657761	chr21:34922088:C:T
chr21:34922690	['G', 'A']	98663	80863.57228011843	-3501.8527876822086	-0.0067564515487527	0.0043482627985131	-1.5538277840665489	0.120229	0.120229	chr21	34922690	0.9199907651043986	chr21:34922690:G:A
chr21:34924092	['C', 'G']	98663	170145.96968130398	-6114.730219953058	-0.0052885174816018	0.0061927010538049	-0.8539920522002956	0.393111	0.393111	chr21	34924092	0.405484803617046	chr21:34924092:C:G
chr21:34924795	['T', 'C']	98663	174528.92045938334	-6257.554907184005	-0.0043641698806604	0.0066721180668031	-0.654090625640177	0.513055	0.513055	chr21	34924795	0.2898360755974487	chr21:34924795:T:C
chr21:34924835	['C', 'T']	98663	18597.2619132092	-249.73609774065952	0.006093908185681	0.0072768649578239	0.837435931682225	0.40235	0.40235	chr21	34924835	0.3953959943370264	chr21:34924835:C:T
chr21:34924881	['T', 'C']	98663	173448.06387917488	-6326.509470461942	-0.004224726274563	0.0065606068872163	-0.6439535773428368	0.519607	0.519607	chr21	34924881	0.2843250068659538	chr21:34924881:T:C
chr21:34926196	['T', 'A']	98663	173175.30742407654	-6310.317575025285	-0.0047682966791229	0.0065298687222288	-0.730228566906835	0.465252	0.465252	chr21	34926196	0.3323117512716781	chr21:34926196:T:A
chr21:34927368	['G', 'T']	98663	167492.1857141409	-5987.451661983222	-0.0067478225527643	0.0059501397675041	-1.134061184514804	0.256772	0.256772	chr21	34927368	0.5904523361658136	chr21:34927368:G:T
chr21:34927465	['T', 'C']	98663	11111.013542279075	-377.8346902484424	0.0126665163831849	0.0092482305744597	1.3696151151513554	0.17081	0.17081	chr21	34927465	0.7674867073139423	chr21:34927465:T:C
chr21:34928669	['G', 'A']	98663	10422.96635660179	149.44510839318178	0.0201480761710516	0.0095262457818309	2.1150069641788285	0.0344319	0.0344319	chr21	34928669	1.463039011662202	chr21:34928669:G:A
chr21:34928798	['A', 'G']	98663	12377.88549270073	234.92981738742768	0.0127098022259683	0.0088464474025492	1.43671257484736	0.150803	0.150803	chr21	34928798	0.8215900187415355	chr21:34928798:A:G
chr21:34929415	['G', 'A']	98663	10407.476791452522	141.93129041381746	0.0190200886524665	0.0095193882241863	1.9980368700733584	0.0457154	0.0457154	chr21	34929415	1.3399374758953684	chr21:34929415:G:A
chr21:34929440	['A', 'T']	98663	10146.4397510365	106.54580098869242	0.0185865295976692	0.0096269297045106	1.9306809302825327	0.0535254	0.0535254	chr21	34929440	1.271440078500714	chr21:34929440:A:T
chr21:34929769	['C', 'T']	98663	9947.714027938282	69.6896673338253	0.01774184678726	0.0097097330051127	1.827222929602484	0.0676693	0.0676693	chr21	34929769	1.1696083160199997	chr21:34929769:C:T
chr21:34930560	['C', 'T']	98663	11000.902492192898	53.77078532668729	0.0147417256475782	0.0092829346633206	1.5880458262651245	0.112279	0.112279	chr21	34930560	0.9497014640142274	chr21:34930560:C:T
chr21:34930620	['C', 'T']	98663	12351.260808275434	224.4717066701137	0.0115281180850781	0.0088585577138417	1.3013538385673349	0.19314	0.19314	chr21	34930620	0.7141277729307428	chr21:34930620:C:T
chr21:34930725	['A', 'T']	98663	12097.63485595239	206.1614884530635	0.0098791586208378	0.0089540903758008	1.10331236409418	0.269894	0.269894	chr21	34930725	0.5688067701150489	chr21:34930725:A:T
chr21:34931701	['C', 'T']	98663	10095.969915640671	73.31933911178889	0.0138740431516996	0.0096591497884685	1.436362770589083	0.150902	0.150902	chr21	34931701	0.8213050042058031	chr21:34931701:C:T
chr21:34931881	['C', 'T']	98663	11987.289839051558	232.05867751296583	0.0123216033765425	0.008971673334675	1.3733896584174716	0.169634	0.169634	chr21	34931881	0.7704870970527796	chr21:34931881:C:T
chr21:34932731	['G', 'A']	98663	13319.89005463816	288.9045729725514	0.0102588955770377	0.0085943337726005	1.1936813077639647	0.232606	0.232606	chr21	34932731	0.6333790869709253	chr21:34932731:G:A
chr21:34932812	['C', 'T']	98663	13335.216433190748	297.2393822905875	0.0106853836797743	0.0085896667089027	1.2439811743451574	0.213509	0.213509	chr21	34932812	0.6705838135290945	chr21:34932812:C:T
chr21:34932837	['C', 'T']	98663	11081.449264638806	110.64070782525364	0.0162221848746275	0.0092554579659189	1.752715525732166	0.079654	0.079654	chr21	34932837	1.098792410267008	chr21:34932837:C:T
chr21:34933469	['T', 'C']	98663	99567.13745843804	-3377.1875125096462	-0.00327327798904	0.0042637865995281	-0.7676927333563613	0.442672	0.442672	chr21	34933469	0.353917947255547	chr21:34933469:T:C
chr21:34934955	['T', 'C']	98663	10241.726635987674	95.2242406708008	0.0176059895376385	0.0095823339935771	1.8373383300393749	0.066163	0.066163	chr21	34934955	1.1793848109841187	chr21:34934955:T:C
chr21:34935371	['T', 'C']	98663	10231.451814007234	90.33338084343988	0.0170986808875089	0.0095868225999673	1.7835607897414514	0.0744981	0.0744981	chr21	34935371	1.1278548033595992	chr21:34935371:T:C
chr21:34936279	['A', 'T']	98663	82402.05763024912	-3572.1472606766806	-0.0062752410933366	0.0043440440014723	-1.444562046611329	0.148584	0.148584	chr21	34936279	0.828027954275489	chr21:34936279:A:T
chr21:34938999	['T', 'C']	98663	87484.2610260569	-2741.929056782805	0.0044661121389823	0.0042979360750613	1.0391294940138498	0.298747	0.298747	chr21	34938999	0.5246964471818392	chr21:34938999:T:C
chr21:34939725	['A', 'G']	98663	100276.49060659218	-3320.7275036815417	-0.0021974431530752	0.0042643171356347	-0.5153095051754786	0.606338	0.606338	chr21	34939725	0.2172852131056847	chr21:34939725:A:G
chr21:34940050	['C', 'T']	98663	61846.55170071477	-2818.7902020043343	0.0084890194434709	0.0046165428821624	1.8388260783347383	0.0659438	0.0659438	chr21	34940050	1.180826030327827	chr21:34940050:C:T
chr21:34940587	['C', 'G']	98663	10959.888672647106	34.79507246014233	0.0126198752393517	0.0092859797181282	1.3590246395558083	0.174142	0.174142	chr21	34940587	0.7590964720277898	chr21:34940587:C:G
chr21:34941321	['C', 'T']	98663	81251.58816074938	-3544.109089462664	-0.0048407699841361	0.0043520724568617	-1.1122907608084316	0.266016	0.266016	chr21	34941321	0.5750922411781998	chr21:34941321:C:T
chr21:34941980	['C', 'A']	98663	27135.67557731687	-1642.022832966739	-0.0084914512029311	0.0062156736332457	-1.366135306318684	0.1719	0.1719	chr21	34941980	0.7647241233129476	chr21:34941980:C:A
chr21:34943319	['T', 'A']	98663	9972.808636156304	62.422519224790015	0.0156231998035528	0.0096997710602638	1.6106771702638392	0.107253	0.107253	chr21	34943319	0.9695905512157426	chr21:34943319:T:A
chr21:34943320	['GTCT', 'G']	98663	9975.505534269903	65.2058217681815	0.0158473182513466	0.0096985131975601	1.6339946060323338	0.102263	0.102263	chr21	34943320	0.9902814709060322	chr21:34943320:GTCT:G
chr21:34943332	['T', 'A']	98663	9976.808960518982	63.96901331366687	0.0156883704557184	0.0096980777728473	1.617678350615286	0.105735	0.105735	chr21	34943332	0.975781230376444	chr21:34943332:T:A
chr21:34944288	['A', 'G']	98663	13897.549446539351	279.83435274640885	0.007525036462288	0.0084431563369063	0.8912586907096456	0.372793	0.372793	chr21	34944288	0.4285322510656824	chr21:34944288:A:G
chr21:34945831	['G', 'A']	98663	19438.970239120965	-1030.4590303733069	0.0060935217242441	0.0071591763496332	0.8511484319779754	0.394689	0.394689	chr21	34945831	0.4037449772423647	chr21:34945831:G:A
chr21:34946441	['T', 'C']	98663	14079.711396537035	314.7095719494363	0.0074079178552362	0.0084172120452466	0.8800916283699439	0.378812	0.378812	chr21	34946441	0.4215762718777491	chr21:34946441:T:C
chr21:34946566	['T', 'C']	98663	2801.1703477705587	261.1126780962533	-0.0108749589413287	0.0186053246500847	-0.5845078839448935	0.55888	0.55888	chr21	34946566	0.2526814317064284	chr21:34946566:T:C
chr21:34947743	['T', 'C']	98663	12994.79025309912	193.3416439446312	0.0113274279898509	0.0086558849772728	1.3086389224894388	0.19066	0.19066	chr21	34947743	0.7197404113138635	chr21:34947743:T:C
chr21:34948171	['T', 'A']	98663	12624.639785927142	285.7612863684007	0.0096118673948592	0.0087879674710973	1.0937531831417928	0.274066	0.274066	chr21	34948171	0.5621448386971513	chr21:34948171:T:A
chr21:34949360	['C', 'T']	98663	13346.405817960673	219.6519542024368	0.0058352794712429	0.0085764438002616	0.6803845051797456	0.496263	0.496263	chr21	34949360	0.3042881033939355	chr21:34949360:C:T
chr21:34949510	['T', 'C']	98663	14127.43188752496	307.5612959113308	0.00653469616235	0.0084110849807666	0.776914771078012	0.437211	0.437211	chr21	34949510	0.3593089199629478	chr21:34949510:T:C
chr21:34951210	['C', 'T']	98663	9871.500263536662	58.1655728225662	0.0161688702097243	0.0097380935117356	1.6603732743209707	0.0968426	0.0968426	chr21	34951210	1.0139335592706282	chr21:34951210:C:T
chr21:34952209	['T', 'C']	98663	13755.927890756466	288.4217425119336	0.0067122571354963	0.0084838553916346	0.7911800503005758	0.428841	0.428841	chr21	34952209	0.3677036999418198	chr21:34952209:T:C
chr21:34954256	['A', 'T']	98663	98733.02910101194	-3259.704801348051	-0.0005687651881495	0.004262203206375	-0.1334439398147133	0.893843	0.893843	chr21	34954256	0.0487387566195791	chr21:34954256:A:T
chr21:34955068	['A', 'G']	98663	12919.309438131631	173.58567906948653	0.0061533749490797	0.0086727835218266	0.7095040402650057	0.478013	0.478013	chr21	34955068	0.3205602921922905	chr21:34955068:A:G
chr21:34955199	['C', 'T']	98663	12937.573547151063	208.55049727468383	0.0070353128605616	0.0086749455848459	0.8109921603256474	0.417372	0.417372	chr21	34955199	0.3794766895623183	chr21:34955199:C:T
chr21:34956106	['G', 'T']	98663	12985.921332711643	221.3407862100892	0.0077284140338189	0.0086614410317365	0.8922780869258513	0.372246	0.372246	chr21	34956106	0.429169960297777	chr21:34956106:G:T
chr21:34962159	['T', 'C']	98663	94425.22686400729	-3432.422694453158	0.0006083158814753	0.0042649980567108	0.1426298144539991	0.886583	0.886583	chr21	34962159	0.0522806004413487	chr21:34962159:T:C
chr21:34963108	['G', 'A']	98663	10163.206018588906	-19.356055559659275	0.0129863540649297	0.0096093964477865	1.351422447340179	0.176563	0.176563	chr21	34963108	0.7531003006417292	chr21:34963108:G:A
chr21:34963282	['G', 'A']	98663	102571.35651874226	-3153.263263629458	9.519965592964568e-07	0.0042667184184669	0.0002231214872713	0.999822	0.999822	chr21	34963282	7.731129868851285e-05	chr21:34963282:G:A
chr21:34963949	['T', 'C']	98663	102901.7733184652	-3140.2898176907083	0.0003677311933996	0.0042686889391636	0.0861461677438787	0.93135	0.93135	chr21	34963949	0.0308870810983355	chr21:34963949:T:C
chr21:34964254	['C', 'T']	98663	10409.160523861652	21.049367607768595	0.0145387320178318	0.009509632961153	1.528842603833683	0.126307	0.126307	chr21	34964254	0.898572579950363	chr21:34964254:C:T
chr21:34964454	['C', 'A']	98663	102251.65521858186	-3122.916484402514	-0.0002214843961589	0.0042672270733325	-0.0519035880567628	0.958606	0.958606	chr21	34964454	0.0183598570480317	chr21:34964454:C:A
chr21:34964556	['A', 'T']	98663	102444.42159307466	-3129.310033506222	1.3764246479907232e-05	0.004265839258538	0.0032266209872671	0.997426	0.997426	chr21	34964556	0.001119315173844	chr21:34964556:A:T
chr21:34964577	['C', 'T']	98663	102439.9953262974	-3134.436753514508	-7.067378138910813e-05	0.0042660397631002	-0.0165666016525235	0.986782	0.986782	chr21	34964577	0.0057787811239026	chr21:34964577:C:T
chr21:34964788	['C', 'T']	98663	102281.36673998764	-3139.547413698586	-0.0004905206204657	0.0042649642882507	-0.115011659491985	0.908436	0.908436	chr21	34964788	0.0417056636513819	chr21:34964788:C:T
chr21:34964800	['A', 'G']	98663	100977.2814771264	-3273.892904919527	0.0013828548600219	0.0042608761787655	0.3245470654400956	0.745525	0.745525	chr21	34964800	0.1275377885892518	chr21:34964800:A:G
chr21:34965023	['C', 'T']	98663	100550.2677979503	-3106.478013039349	-0.0013342629004699	0.0042643490660022	-0.3128878241013136	0.754367	0.754367	chr21	34965023	0.122417318191421	chr21:34965023:C:T
chr21:34965196	['G', 'A']	98663	114107.77558204424	-3157.869416755411	0.0024211329336243	0.0043404854699658	0.5578023357934151	0.576981	0.576981	chr21	34965196	0.2388384879378861	chr21:34965196:G:A
chr21:34965689	['AT', 'A']	98663	11495.51466801824	4.845402176354625	0.0116644361993175	0.0090982599440162	1.2820513231202082	0.199828	0.199828	chr21	34965689	0.699343658284693	chr21:34965689:AT:A
chr21:34965790	['C', 'T']	98663	13041.52873027296	-205.0545202069736	0.0127266713193825	0.0085195934852113	1.493812039444609	0.135228	0.135228	chr21	34965790	0.8689333750625035	chr21:34965790:C:T
chr21:34966178	['C', 'T']	98663	11406.809296951022	-24.384042564232253	0.0093963774902033	0.0091263250531462	1.0295904907489513	0.303205	0.303205	chr21	34966178	0.5182636412507192	chr21:34966178:C:T
chr21:34966551	['T', 'C']	98663	151569.71043183707	-5495.863598607766	0.0012541848942388	0.0050429065344997	0.248702783931982	0.803591	0.803591	chr21	34966551	0.0949649358762834	chr21:34966551:T:C
chr21:34966967	['G', 'A']	98663	36224.07729037623	-1324.9019076504146	0.0010163339386658	0.0054979094301823	0.1848582541368124	0.853341	0.853341	chr21	34966967	0.0688773875608548	chr21:34966967:G:A
chr21:34967225	['G', 'C']	98663	50893.27296133996	-1992.281967203678	0.0043714669039952	0.0049088806462113	0.890522141207312	0.373188	0.373188	chr21	34967225	0.4280723296028457	chr21:34967225:G:C
chr21:34968099	['G', 'A']	98663	128361.81620322964	-4602.206250732349	-0.006066062548911	0.004469454498231	-1.3572266036743148	0.174712	0.174712	chr21	34968099	0.7576772647090951	chr21:34968099:G:A
chr21:34968519	['T', 'C']	98663	130436.11869956614	-4585.8614547900615	-0.0065494844306532	0.0045055243238778	-1.4536564359320037	0.146045	0.146045	chr21	34968519	0.8355133069518513	chr21:34968519:T:C
chr21:34968743	['T', 'C']	98663	68800.8932906117	-2104.463883245835	0.0052497672438491	0.0044730633974676	1.1736402499506855	0.240542	0.240542	chr21	34968743	0.6188090823849051	chr21:34968743:T:C
chr21:34968748	['T', 'C']	98663	68809.56842980576	-2099.0782545561383	0.0054084017638321	0.0044733911034128	1.2090160772452856	0.22666	0.22666	chr21	34968748	0.6446251155683882	chr21:34968748:T:C
chr21:34969422	['G', 'A']	98663	68631.60794590537	-1998.733642157284	0.0057585132037776	0.0044751052408624	1.2867883309640007	0.198171	0.198171	chr21	34969422	0.7029598991013075	chr21:34969422:G:A
chr21:34970394	['T', 'C']	98663	68877.28295862305	-2293.878112306786	0.0042449810381621	0.0044722313332584	0.9491863729395362	0.342528	0.342528	chr21	34970394	0.4653039212563461	chr21:34970394:T:C
chr21:34975080	['G', 'A']	98663	2027.986624752828	120.03397809827524	-0.0084681359361193	0.0213817359567356	-0.3960452955388667	0.692072	0.692072	chr21	34975080	0.159848721184733	chr21:34975080:G:A
chr21:34977328	['C', 'T']	98663	73649.92959459868	-2318.21423512622	0.0047141505064378	0.0044060056124924	1.0699374719522985	0.28465	0.28465	chr21	34977328	0.5456888118524336	chr21:34977328:C:T
chr21:34978650	['C', 'T']	98663	31744.469689597143	-1485.1403036934605	-0.0035196116380127	0.005789036689003	-0.6079788101358368	0.543203	0.543203	chr21	34978650	0.2650378402005887	chr21:34978650:C:T
chr21:34979594	['T', 'C']	98663	75189.19329528522	-2351.7073765095624	0.0049054616090364	0.0043887227278044	1.117742430607034	0.26368	0.26368	chr21	34979594	0.5789228099829782	chr21:34979594:T:C
chr21:34979608	['G', 'A']	98663	3415.138456704406	271.6635447835208	0.0277987495502227	0.0166375822542703	1.6708406982082842	0.0947563	0.0947563	chr21	34979608	1.0233919057474488	chr21:34979608:G:A
chr21:34979975	['C', 'T']	98663	5746.291208011515	-307.7363872571833	0.0095998254877857	0.0126379640377492	0.7596022159195357	0.447494	0.447494	chr21	34979975	0.3492127833298801	chr21:34979975:C:T
chr21:34980056	['G', 'A']	98663	72298.59504936446	-2391.0951327905377	0.0035693368356672	0.0044263635240566	0.8063813142025935	0.420025	0.420025	chr21	34980056	0.3767248595094218	chr21:34980056:G:A
chr21:34981363	['C', 'T']	98663	116882.8780235599	-4334.224127121285	0.0009273907895385	0.0043314257261772	0.2141075128989985	0.830464	0.830464	chr21	34981363	0.080679189149032	chr21:34981363:C:T
chr21:34985055	['T', 'C']	98663	69667.41618344755	-2789.8192492676963	0.0050383177432058	0.0044534387935724	1.13133198338272	0.257918	0.257918	chr21	34985055	0.5885183475561895	chr21:34985055:T:C
chr21:34985564	['A', 'G']	98663	163289.2052163159	-6103.076673746969	0.0082765984132695	0.0056840788928975	1.4561019593889435	0.145368	0.145368	chr21	34985564	0.8375311846250922	chr21:34985564:A:G
chr21:34985780	['A', 'G']	98663	69508.6126340761	-2714.9608932045626	0.0053560618623284	0.0044576530765268	1.201543002646953	0.229544	0.229544	chr21	34985780	0.6391340546772979	chr21:34985780:A:G
chr21:34987095	['G', 'A']	98663	68098.2118920672	-2748.848189285404	0.0033485697508339	0.0044800988227065	0.7474321177609652	0.454805	0.454805	chr21	34987095	0.3421747694450038	chr21:34987095:G:A
chr21:34987391	['G', 'A']	98663	94588.9676899369	-3168.5475160050432	0.0011005707447732	0.0042517396183736	0.2588518685427344	0.79575	0.79575	chr21	34987391	0.0992233527069593	chr21:34987391:G:A
chr21:34987842	['C', 'T']	98663	166460.9331677648	-6023.159058460072	0.0076676658849301	0.0058944491458577	1.3008282360563763	0.19332	0.19332	chr21	34987842	0.7137232135331572	chr21:34987842:C:T
chr21:34987905	['A', 'G']	98663	166795.28666713974	-6002.79640314345	0.0075562491889209	0.0059207106463111	1.2762402421453942	0.201874	0.201874	chr21	34987905	0.6949196116340853	chr21:34987905:A:G
chr21:34988136	['A', 'G']	98663	69728.72125297783	-2802.944547120226	0.0046623104878227	0.0044533804879296	1.0469149223739938	0.295141	0.295141	chr21	34988136	0.529970455573166	chr21:34988136:A:G
chr21:34988587	['A', 'T']	98663	33106.092687144104	-342.37794931717184	-0.0077286733718027	0.0057720653614345	-1.3389788382233143	0.180581	0.180581	chr21	34988587	0.7433279463217413	chr21:34988587:A:T
chr21:34989908	['C', 'T']	98663	32841.99444506392	-300.4710385603162	-0.006850687849377	0.0057786894366658	-1.185508915898707	0.235819	0.235819	chr21	34989908	0.6274212066084843	chr21:34989908:C:T
chr21:34990107	['C', 'T']	98663	32840.328535371445	-310.13365186776315	-0.0073760109267965	0.0057789532790696	-1.276357598098447	0.201832	0.201832	chr21	34990107	0.6950099762474711	chr21:34990107:C:T
chr21:34990117	['G', 'A']	98663	32854.327926850296	-307.3620562646678	-0.0074307803707782	0.0057795231295186	-1.2857082157567388	0.198548	0.198548	chr21	34990117	0.7021344832832435	chr21:34990117:G:A
chr21:34990136	['C', 'T']	98663	32873.99833757387	-307.8467652746252	-0.0073272881305878	0.0057775921130044	-1.268225237654851	0.204721	0.204721	chr21	34990136	0.6888376057188526	chr21:34990136:C:T
chr21:34990271	['A', 'C']	98663	32908.00247336571	-304.8869249013824	-0.007218439598306	0.005775025414604	-1.2499407500531334	0.211324	0.211324	chr21	34990271	0.6750511774594187	chr21:34990271:A:C
chr21:34990282	['T', 'C']	98663	160600.0221073438	-5463.060776456739	0.0005418747931894	0.0054504265242853	0.0994187869105319	0.920806	0.920806	chr21	34990282	0.0358318594929455	chr21:34990282:T:C
chr21:34990367	['G', 'A']	98663	32868.99602603355	-301.49392000470533	-0.007134565795281	0.0057777932752373	-1.2348253832234868	0.216898	0.216898	chr21	34990367	0.6637444525638077	chr21:34990367:G:A
chr21:34990436	['A', 'T']	98663	32886.99989862948	-306.00555345121813	-0.0073614025406679	0.0057768006925291	-1.274304400044149	0.202559	0.202559	chr21	34990436	0.6934484556968716	chr21:34990436:A:T
chr21:34990489	['A', 'T']	98663	32443.59015063967	-359.7503250252272	-0.0068876657519938	0.0058000947065563	-1.1875091874289778	0.23503	0.23503	chr21	34990489	0.6288766994180504	chr21:34990489:A:T
chr21:34990612	['C', 'T']	98663	21088.702385417822	-1046.1107886861123	0.0067011585786236	0.0068990829418196	0.9713114967793438	0.331396	0.331396	chr21	34990612	0.4796527378853349	chr21:34990612:C:T
chr21:34990664	['C', 'T']	98663	33150.94418571624	-341.3778902225052	-0.0080568592744365	0.0057605076047991	-1.398637034646791	0.161925	0.161925	chr21	34990664	0.7906860942740691	chr21:34990664:C:T
chr21:34991025	['A', 'T']	98663	32809.99055255395	-391.15635403634593	-0.0081655685596573	0.0057765226019487	-1.413578570073037	0.157489	0.157489	chr21	34991025	0.8027497746117327	chr21:34991025:A:T
chr21:34991231	['C', 'A']	98663	57512.16081257794	-2869.3732156114606	0.0003548967923681	0.0047122789486694	0.0753131969125756	0.939966	0.939966	chr21	34991231	0.026887855208212	chr21:34991231:C:A
chr21:34991263	['G', 'A']	98663	31022.144253089114	-521.8522072945277	-0.0078472932851168	0.0058901486952848	-1.3322742244858208	0.182773	0.182773	chr21	34991263	0.7380879596802632	chr21:34991263:G:A
chr21:34991309	['AAG', 'A']	98663	31136.2583840227	-489.958872284092	-0.0072425453514168	0.0058820013902912	-1.2313062971000426	0.218211	0.218211	chr21	34991309	0.6611233604438786	chr21:34991309:AAG:A
chr21:34991786	['A', 'C']	98663	32897.001703076705	-344.56926706081896	-0.0081277010109442	0.0057746222273157	-1.4074861854161858	0.159286	0.159286	chr21	34991786	0.797822393627221	chr21:34991786:A:C
chr21:34991805	['C', 'T']	98663	159538.8721299178	-5462.873964849403	-0.0002876044322394	0.0053935189316476	-0.0533240794895352	0.957474	0.957474	chr21	34991805	0.0188730103722266	chr21:34991805:C:T
chr21:34991865	['A', 'G']	98663	101209.4903896841	-3256.676974247071	0.0002223883558178	0.004252745834125	0.0522928866412177	0.958295	0.958295	chr21	34991865	0.0185007778207341	chr21:34991865:A:G
chr21:34992006	['G', 'A']	98663	31062.518676194824	-525.5458028699236	-0.0079387375695182	0.0058864870522055	-1.3486375658541223	0.177457	0.177457	chr21	34992006	0.7509068647220625	chr21:34992006:G:A
chr21:34992301	['A', 'G']	98663	31340.270598728952	-522.908347211531	-0.0081986045300576	0.0058698364337908	-1.396734751050425	0.162496	0.162496	chr21	34992301	0.7891573251423906	chr21:34992301:A:G
chr21:34992423	['T', 'C']	98663	31354.084635113075	-531.0266340731605	-0.0084846200578109	0.0058687296866508	-1.4457336614276588	0.148255	0.148255	chr21	34992423	0.8289906508420005	chr21:34992423:T:C
chr21:34992468	['T', 'C']	98663	33180.70824843638	-351.848497921199	-0.0088246322594947	0.0057609304156286	-1.531806778216699	0.125573	0.125573	chr21	34992468	0.9011037301174936	chr21:34992468:T:C
chr21:34992519	['C', 'G']	98663	31342.85908326068	-515.1209999634513	-0.0077658364361378	0.0058697944103342	-1.323016769116397	0.185833	0.185833	chr21	34992519	0.7308771620037178	chr21:34992519:C:G
chr21:34992528	['T', 'C']	98663	31708.57106076732	-478.5232052559856	-0.008207082056496	0.0058469110612731	-1.403661176044811	0.160423	0.160423	chr21	34992528	0.7947333663698133	chr21:34992528:T:C
chr21:34992607	['G', 'A']	98663	32616.24640648294	-580.3139105529887	-0.0088817681873093	0.0059156863925516	-1.501392669917768	0.133257	0.133257	chr21	34992607	0.8753099681811305	chr21:34992607:G:A
chr21:34993923	['T', 'C']	98663	2453.52222177166	236.50342795768609	-0.0195206423048608	0.0198833360967822	-0.981758906545866	0.326221	0.326221	chr21	34993923	0.4864880853234425	chr21:34993923:T:C
chr21:34994517	['C', 'T']	98663	2447.124014271524	240.6538270536835	-0.0178436802414007	0.0199011184038438	-0.8966169578667634	0.369926	0.369926	chr21	34994517	0.4318851435164336	chr21:34994517:C:T
chr21:34994792	['T', 'C']	98663	71172.935115355	-2649.954614126017	0.0060714368870042	0.0044456833309819	1.3656926134825016	0.172039	0.172039	chr21	34994792	0.7643730905061351	chr21:34994792:T:C
chr21:34995137	['C', 'T']	98663	117300.02233215404	-4874.924118728506	0.0064295671037173	0.0043764051006316	1.469143499259085	0.141797	0.141797	chr21	34995137	0.8483329574267757	chr21:34995137:C:T
chr21:34995975	['C', 'T']	98663	26632.42939972023	-558.0407285982767	-0.0120153597100423	0.0062723889112825	-1.915595458124332	0.0554195	0.0554195	chr21	34995975	1.2563373967822338	chr21:34995975:C:T
chr21:34996068	['T', 'A']	98663	27872.672549417133	-503.64043831048593	-0.0085894962135829	0.0061541186813051	-1.3957313237516655	0.162799	0.162799	chr21	34996068	0.7883482671115334	chr21:34996068:T:A
chr21:34996119	['A', 'G']	98663	28288.16787647761	-559.8126742831284	-0.0098924554422335	0.0061133991680077	-1.6181595819887158	0.105631	0.105631	chr21	34996119	0.9762086087605066	chr21:34996119:A:G
chr21:34996268	['G', 'C']	98663	28438.188240660944	-546.8070967636019	-0.009803554831802	0.0061023111157342	-1.606531467483589	0.10816	0.10816	chr21	34996268	0.9659333214024391	chr21:34996268:G:C
chr21:34996286	['A', 'G']	98663	28455.97871585307	-548.7958466543022	-0.0098517274721287	0.0061020537832305	-1.6144937134449684	0.106424	0.106424	chr21	34996286	0.9729604219262292	chr21:34996286:A:G
chr21:34996412	['C', 'T']	98663	28431.32249006568	-552.4225175163479	-0.0099243186926827	0.0061024546455303	-1.6262830728208129	0.103893	0.103893	chr21	34996412	0.9834137129219964	chr21:34996412:C:T
chr21:34996968	['A', 'T']	98663	28439.882527647416	-552.3724165959662	-0.0098208339905939	0.006102289163056	-1.6093688332651193	0.107539	0.107539	chr21	34996968	0.9684340063236676	chr21:34996968:A:T
chr21:34997045	['C', 'T']	98663	28278.28661490746	-571.9828020653011	-0.0100501017499197	0.0061107705170131	-1.6446537669740504	0.100044	0.100044	chr21	34997045	0.9998089524553408	chr21:34997045:C:T
chr21:34997776	['C', 'A']	98663	28551.73631876096	-537.5924593643441	-0.0090676934407385	0.0060886586543678	-1.4892760385300436	0.136418	0.136418	chr21	34997776	0.8651283218722426	chr21:34997776:C:A
chr21:34997888	['T', 'C']	98663	51144.433250494425	-1562.9426259200304	-0.00104867810443	0.0048576108869261	-0.2158835132827352	0.829079	0.829079	chr21	34997888	0.0814040850957887	chr21:34997888:T:C
chr21:34998698	['T', 'C']	98663	2975.2665456647183	-166.27095286418964	-0.0150209488972684	0.0173447815014337	-0.866021223503265	0.386481	0.386481	chr21	34998698	0.4128718518051217	chr21:34998698:T:C
chr21:34998832	['T', 'C']	98663	47695.73473090922	-1361.3531610924097	-0.0105092273919045	0.0049788241272044	-2.110785021403322	0.0347933	0.0347933	chr21	34998832	1.45850437827101	chr21:34998832:T:C
chr21:35000665	['T', 'C']	98663	49069.96288862533	-2739.533493750679	-0.0052215022909376	0.0049556445323754	-1.053647463377428	0.292047	0.292047	chr21	35000665	0.5345472506129106	chr21:35000665:T:C
chr21:35001287	['TA', 'T']	98663	41379.33368468447	-2310.293494930547	-0.0048853710768108	0.0052867892504824	-0.9240714629139224	0.355451	0.355451	chr21	35001287	0.4492202596215054	chr21:35001287:TA:T
chr21:35001493	['A', 'T']	98663	19701.19013099197	-1312.5607876374256	-0.0130993515557429	0.007106385287549	-1.8433213266235269	0.0652851	0.0652851	chr21	35001493	1.185185926323089	chr21:35001493:A:T
chr21:35003297	['G', 'A']	98663	40694.18684616008	-2170.075851822025	-0.003372791069454	0.0052879859441692	-0.6378214891386144	0.523591	0.523591	chr21	35003297	0.2810078271402462	chr21:35003297:G:A
chr21:35003453	['T', 'C']	98663	48901.4433350228	-2620.0212992659776	-0.0043550788368743	0.0049593987026074	-0.8781465451819069	0.379866	0.379866	chr21	35003453	0.4203695763404699	chr21:35003453:T:C
chr21:35004324	['A', 'G']	98663	7394.824453634998	-493.2919708204765	-0.0145211279603169	0.0111770256083054	-1.2991942999152306	0.19388	0.19388	chr21	35004324	0.7124669889492784	chr21:35004324:A:G
chr21:35004542	['G', 'A']	98663	50780.20556721305	-2798.2222953833307	-0.0057486156910395	0.0049038633998024	-1.1722626065136903	0.241094	0.241094	chr21	35004542	0.6178135975832076	chr21:35004542:G:A
chr21:35004723	['G', 'A']	98663	28364.02477470629	-1437.6247720241572	0.0074258816886854	0.006094295135547	1.2184972213392715	0.223038	0.223038	chr21	35004723	0.6516211379187873	chr21:35004723:G:A
chr21:35006179	['T', 'C']	98663	52857.46491139136	-2732.4145486200728	-0.0048098698566202	0.0048407894646625	-0.9936126930807636	0.320414	0.320414	chr21	35006179	0.4942885163396293	chr21:35006179:T:C
chr21:35006274	['A', 'G']	98663	52155.91606087332	-2809.850280774069	-0.0050515733440695	0.0048600783702582	-1.0394016226123266	0.298621	0.298621	chr21	35006274	0.5248796545365394	chr21:35006274:A:G
chr21:35006577	['A', 'G']	98663	51904.57374722479	-2748.725752116519	-0.0058485562855651	0.0048677955002307	-1.2014794551841566	0.229568	0.229568	chr21	35006577	0.6390886493401462	chr21:35006577:A:G
chr21:35007078	['C', 'G']	98663	6844.069368145791	-443.62534234289393	-0.0098403511237203	0.0116104955326206	-0.8475392885749806	0.396697	0.396697	chr21	35007078	0.4015410838423914	chr21:35007078:C:G
chr21:35007203	['C', 'T']	98663	20411.44816331495	-1258.2714839480154	-0.0127583648039151	0.0069921304490037	-1.824674882278976	0.0680531	0.0680531	chr21	35007203	1.1671520867394214	chr21:35007203:C:T
chr21:35007751	['A', 'G']	98663	14354.383093707547	-706.741933073767	0.0020724649128711	0.0082125205832371	0.2523543036350325	0.800768	0.800768	chr21	35007751	0.09649329030034	chr21:35007751:A:G
chr21:35008047	['T', 'C']	98663	29036.003010765777	-1657.4561134788437	-0.0112167640959648	0.0059975366977829	-1.8702285056648869	0.0614551	0.0614551	chr21	35008047	1.211442070304774	chr21:35008047:T:C
chr21:35008075	['A', 'G']	98663	29081.010765768504	-1664.7433225701498	-0.0114447252587852	0.0059929201323222	-1.9097076226761769	0.0561738	0.0561738	chr21	35008075	1.2504661963266306	chr21:35008075:A:G
chr21:35008246	['T', 'C']	98663	29226.44337442219	-1687.2298368082782	-0.0118751944851957	0.0059821466500107	-1.985105879203832	0.0471355	0.0471355	chr21	35008246	1.3266518816855764	chr21:35008246:T:C
chr21:35008555	['G', 'A']	98663	28693.326572398768	-1672.0793565447127	-0.0112623625044543	0.0060269014833733	-1.8686820309779968	0.06167	0.06167	chr21	35008555	1.2099260515736951	chr21:35008555:G:A
chr21:35008953	['A', 'G']	98663	28964.522843154147	-1660.9196716605884	-0.0111981309036681	0.0060039203509912	-1.865136485666272	0.0621652	0.0621652	chr21	35008953	1.2064526647854767	chr21:35008953:A:G
chr21:35009518	['C', 'T']	98663	21234.58268035803	-1278.0824289404966	-0.0117281552219242	0.0068617100003201	-1.7092175596720236	0.0874138	0.0874138	chr21	35009518	1.0584199999657382	chr21:35009518:C:T
chr21:35009784	['A', 'G']	98663	28961.457862349333	-1638.5389409504944	-0.0120154805152663	0.0060049873083447	-2.000916887629243	0.0454041	0.0454041	chr21	35009784	1.342904928486976	chr21:35009784:A:G
chr21:35010037	['G', 'A']	98663	21400.819807399894	-1243.1698672870916	-0.0111894569521281	0.0068381637517769	-1.6363248027250716	0.101775	0.101775	chr21	35010037	0.9923588889485628	chr21:35010037:G:A
chr21:35010255	['A', 'G']	98663	30804.81000263547	-1614.1303090150495	-0.008619716341893	0.0058557906786755	-1.471998712877938	0.141024	0.141024	chr21	35010255	0.850706971170175	chr21:35010255:A:G
chr21:35010845	['T', 'C']	98663	43725.86368013948	-1312.39991480874	-0.0015334888659577	0.0051221171492721	-0.299385746414567	0.764646	0.764646	chr21	35010845	0.1165395790017339	chr21:35010845:T:C
chr21:35011305	['A', 'T']	98663	72525.43673080434	-1733.4860296819088	0.0155022073859116	0.004413906119028	3.5121289324851617	0.000444731	0.000444731	chr21	35011305	3.351902596974038	chr21:35011305:A:T
chr21:35012066	['G', 'T']	98663	74836.41160131383	-3261.708698619176	0.0021661611843848	0.0044309242219553	0.4888734439762003	0.624932	0.624932	chr21	35012066	0.2041672364662097	chr21:35012066:G:T
chr21:35012355	['C', 'T']	98663	2496.1517986559497	253.7564796327042	0.0284479200393971	0.0194281255033208	1.464264786354946	0.143125	0.143125	chr21	35012355	0.8442845003160367	chr21:35012355:C:T
chr21:35014469	['C', 'T']	98663	48793.407284633926	-1613.708186126921	0.01946510662968	0.0049605578972093	3.923975293309337	8.71587e-05	8.71587e-05	chr21	35014469	4.059689256019138	chr21:35014469:C:T
chr21:35014627	['T', 'C']	98663	12889.306397169878	-466.0445180701884	0.0196590156885499	0.0086199463884488	2.2806424544465904	0.0225717	0.0225717	chr21	35014627	1.6464357305626554	chr21:35014627:T:C
chr21:35014936	['A', 'G']	98663	12891.914663071686	-457.2412212626553	0.0202507768344256	0.0086184582698951	2.3496983103303863	0.0187906	0.0187906	chr21	35014936	1.7260593522821843	chr21:35014936:A:G
chr21:35015234	['C', 'T']	98663	62311.841873713856	-2349.8336266487586	0.0161900026468394	0.0046315382049061	3.495599502923098	0.000473206	0.000473206	chr21	35015234	3.3249497573865177	chr21:35015234:C:T
chr21:35015509	['C', 'T']	98663	13324.080370989814	-850.4791309068539	-0.0460423540684281	0.0084842975690638	-5.426772657799213	5.75168e-08	5.75168e-08	chr21	35015509	7.240205284325472	chr21:35015509:C:T
chr21:35015879	['G', 'A']	98663	76133.74805352798	-3181.6416268031626	0.0020518099912552	0.0044116633576091	0.4650876154719159	0.64187	0.64187	chr21	35015879	0.1925529220862876	chr21:35015879:G:A
chr21:35015990	['C', 'T']	98663	75687.27406814195	-3191.862713183777	0.0023464226791843	0.0044194354111097	0.5309326782524761	0.595467	0.595467	chr21	35015990	0.2251423015447939	chr21:35015990:C:T
chr21:35016764	['C', 'T']	98663	2710.0824042165013	261.3235235298954	0.0167135476474272	0.0187757708310117	0.8901657246381441	0.373379	0.373379	chr21	35016764	0.4278501117768413	chr21:35016764:C:T
chr21:35017306	['C', 'T']	98663	54226.144926507855	-2060.6017813294347	0.0143980071451602	0.0048128064149173	2.991603215232917	0.00277585	0.00277585	chr21	35017306	2.5566040057720705	chr21:35017306:C:T
chr21:35017332	['A', 'G']	98663	13479.595829447306	-878.9015837362407	-0.0479328287598741	0.0084408256078427	-5.678689619572029	1.36111e-08	1.36111e-08	chr21	35017332	7.866106775265026	chr21:35017332:A:G
chr21:35018131	['T', 'C']	98663	13374.304442146671	-876.8104398714926	-0.0467765419755273	0.0084737660724779	-5.520159699410827	3.39541e-08	3.39541e-08	chr21	35018131	7.469107776615697	chr21:35018131:T:C
chr21:35018644	['G', 'T']	98663	54591.74641405385	-1954.609438130028	0.0157956673757439	0.0047974745955524	3.292496304282158	0.000993371	0.000993371	chr21	35018644	3.0028885227420568	chr21:35018644:G:T
chr21:35020059	['T', 'C']	98663	13327.350795211498	-865.1284546690621	-0.0462134168598662	0.0084874691814081	-5.444899518586396	5.19579e-08	5.19579e-08	chr21	35020059	7.284348410271112	chr21:35020059:T:C
chr21:35021450	['G', 'C']	98663	13325.540244681171	-879.9742135518132	-0.047452045708244	0.008486167390925	-5.5916933430972176	2.25459e-08	2.25459e-08	chr21	35021450	7.646932423598385	chr21:35021450:G:C
chr21:35022383	['T', 'C']	98663	12964.05117834879	-470.41163810889816	0.0193818440622094	0.0085957907549671	2.2548064063808844	0.0241477	0.0241477	chr21	35022383	1.6171242282614124	chr21:35022383:T:C
chr21:35023171	['T', 'G']	98663	3602.300202839752	-103.942647154803	0.0088009731668201	0.0158797979614357	0.5542245051349799	0.579426	0.579426	chr21	35023171	0.2370020210356292	chr21:35023171:T:G
chr21:35023677	['G', 'A']	98663	13259.747126203754	-846.3628845083801	-0.045792948269102	0.0085070113392968	-5.3829654672691385	7.34353e-08	7.34353e-08	chr21	35023677	7.134095126596893	chr21:35023677:G:A
chr21:35023718	['T', 'C']	98663	90055.55725655195	-3564.8620328339903	0.0156364084055958	0.00435104169741	3.5937160553766736	0.000326154	0.000326154	chr21	35023718	3.4865772908582646	chr21:35023718:T:C
chr21:35023921	['T', 'C']	98663	103450.6793581283	-4400.276050291925	0.0038677939730397	0.0043221731006425	0.8948725289287505	0.370857	0.370857	chr21	35023921	0.4307935191796715	chr21:35023921:T:C
chr21:35026289	['T', 'A']	98663	13289.942902611094	-871.9573008235292	-0.0469337885777608	0.0084971588697962	-5.5234684083159005	3.33208e-08	3.33208e-08	chr21	35026289	7.477284580151964	chr21:35026289:T:A
chr21:35027465	['T', 'C']	98663	64704.18133990207	-2551.111827744944	0.014436914665817	0.0045869658420024	3.1473778447660363	0.00164791	0.00164791	chr21	35027465	2.783066510825007	chr21:35027465:T:C
chr21:35027733	['C', 'T']	98663	64303.77627524128	-2542.318770753554	0.0147472279521078	0.0045955527128673	3.209021607089053	0.0013323	0.0013323	chr21	35027733	2.875397972106662	chr21:35027733:C:T
chr21:35027879	['T', 'C']	98663	13447.362959058515	-871.0989685335944	-0.0459073772169399	0.008448288185419	-5.433926519714617	5.52574e-08	5.52574e-08	chr21	35027879	7.257609553589207	chr21:35027879:T:C
chr21:35028445	['G', 'A']	98663	13316.214699860113	-871.5521182621336	-0.0464645608482078	0.0084881703608599	-5.4740372627842	4.40965e-08	4.40965e-08	chr21	35028445	7.355595879716028	chr21:35028445:G:A
chr21:35029559	['C', 'T']	98663	63514.58755132038	-2418.761891332397	0.0157365762268738	0.0046072391614172	3.415619566411427	0.000636627	0.000636627	chr21	35029559	3.196114946452758	chr21:35029559:C:T
chr21:35030594	['A', 'G']	98663	20212.663253928025	-1170.743611471115	0.001638424353268	0.0070245088200923	0.2332439740956129	0.815572	0.815572	chr21	35030594	0.0885376927200772	chr21:35030594:A:G
chr21:35031993	['A', 'G']	98663	64869.09451828417	-2439.157528212801	0.0148915782963197	0.0045756748777236	3.2545097049658	0.00113627	0.00113627	chr21	35031993	2.9445184594899363	chr21:35031993:A:G
chr21:35033168	['T', 'C']	98663	89550.33749303056	-3511.721474603317	0.0166176594568757	0.0043491412272148	3.820905918826077	0.000133044	0.000133044	chr21	35033168	3.876004706423737	chr21:35033168:T:C
chr21:35033369	['C', 'T']	98663	65414.60816852005	-2334.305029600185	0.0164745624281775	0.0045665345542779	3.6076727838934297	0.000309108	0.000309108	chr21	35033369	3.5098897548496844	chr21:35033369:C:T
chr21:35033817	['A', 'T']	98663	13387.67845486428	-869.318943042248	-0.04604754142486	0.0084665627929835	-5.438752720646052	5.37819e-08	5.37819e-08	chr21	35033817	7.26936385914247	chr21:35033817:A:T
chr21:35034253	['T', 'C']	98663	66321.78851593149	-2335.039212519049	0.0156563873807349	0.0045501529580456	3.4408485879691124	0.000580133	0.000580133	chr21	35034253	3.23647242963622	chr21:35034253:T:C
chr21:35034620	['G', 'C']	98663	66327.70585671424	-2328.441382969542	0.0158456271509922	0.0045495367743308	3.482910005342847	0.00049621	0.00049621	chr21	35034620	3.304334487744065	chr21:35034620:G:C
chr21:35034880	['C', 'T']	98663	13299.673995013076	-870.3938591588549	-0.0460549463054312	0.0084906951330439	-5.424166759467727	5.83619e-08	5.83619e-08	chr21	35034880	7.233870577880647	chr21:35034880:C:T
chr21:35035093	['G', 'A']	98663	40616.94008170217	-1436.1501942654695	-0.0085677381620811	0.0052645867870796	-1.6274284209936818	0.103649	0.103649	chr21	35035093	0.984434883599806	chr21:35035093:G:A
chr21:35036488	['G', 'A']	98663	15604.423429359176	-659.9597882598559	-0.0410723719427758	0.0078989606949832	-5.199718485605516	1.99988e-07	1.99988e-07	chr21	35036488	6.698996062786694	chr21:35036488:G:A
chr21:35036616	['A', 'G']	98663	105850.67556772096	-4158.777683385483	0.0039228413598231	0.004318305954073	0.9084213581770656	0.363658	0.363658	chr21	35036616	0.4393068540773144	chr21:35036616:A:G
chr21:35036622	['AT', 'A']	98663	23702.642622552004	-1173.8231642107037	0.0031347720121108	0.0065486810207482	0.4786875406175526	0.632162	0.632162	chr21	35036622	0.1991716136630247	chr21:35036622:AT:A
chr21:35038546	['C', 'T']	98663	2917.842128128666	324.23827930606086	-0.0028263002223817	0.0189896219315158	-0.1488339384835857	0.881685	0.881685	chr21	35038546	0.054686547744237	chr21:35038546:C:T
chr21:35038822	['G', 'T']	98663	40213.07580104002	-1406.101809894683	-0.0076544074616794	0.0052888585398821	-1.447270219832726	0.147824	0.147824	chr21	35038822	0.8302550502348324	chr21:35038822:G:T
chr21:35038995	['T', 'C']	98663	24824.52896750976	-1130.0448259320729	0.0031320643086412	0.0064253514082689	0.4874541654812032	0.625938	0.625938	chr21	35038995	0.2034686821112556	chr21:35038995:T:C
chr21:35039859	['C', 'G']	98663	23864.4187809798	-1131.0606668172366	0.0045593085356523	0.0065287258360363	0.6983458411573217	0.484963	0.484963	chr21	35039859	0.3142913944055691	chr21:35039859:C:G
chr21:35041442	['A', 'C']	98663	79689.1152277983	-2962.186756667656	0.0044053243723096	0.0043640274967379	1.0094630191039278	0.312755	0.312755	chr21	35041442	0.504795738532858	chr21:35041442:A:C
chr21:35042055	['G', 'A']	98663	2246.068295155078	156.2814971792686	-0.0129558922582856	0.0205725830974163	-0.6297649739430514	0.52885	0.52885	chr21	35042055	0.2766674913106989	chr21:35042055:G:A
chr21:35042467	['T', 'C']	98663	2065.062791404825	154.2127464394445	0.006455154880277	0.0212946116509442	0.3031356000329226	0.761787	0.761787	chr21	35042467	0.1181664429069417	chr21:35042467:T:C
chr21:35042483	['C', 'G']	98663	13608.13792544242	-864.114316448767	-0.0434669544898399	0.0083975856326859	-5.176125185392968	2.26984e-07	2.26984e-07	chr21	35042483	6.644004754950536	chr21:35042483:C:G
chr21:35042790	['T', 'C']	98663	149439.71972062287	-5069.178607430347	-0.0081190733444077	0.0049720014808826	-1.6329587542613595	0.102481	0.102481	chr21	35042790	0.989356645437814	chr21:35042790:T:C
chr21:35042797	['A', 'G']	98663	3478.2115207233137	-123.62315817943336	0.0130651700580721	0.0161195279702365	0.8105181542658023	0.417644	0.417644	chr21	35042797	0.3791937534191646	chr21:35042797:A:G
chr21:35043410	['G', 'A']	98663	7282.442867713391	-499.4544436449874	-0.0147419753162711	0.0112683022115652	-1.3082694304329856	0.190785	0.190785	chr21	35043410	0.7194557736220276	chr21:35043410:G:A
chr21:35044035	['C', 'G']	98663	11890.602586713696	-373.9098936147271	-0.0021784623710069	0.0089591261962828	-0.2431556742565797	0.807885	0.807885	chr21	35044035	0.0926504553391882	chr21:35044035:C:G
chr21:35044543	['T', 'C']	98663	37217.903892549424	-1600.2672571662715	-0.0035278928777941	0.0054426287021757	-0.6481965004123479	0.516859	0.516859	chr21	35044543	0.2866279170100524	chr21:35044543:T:C
chr21:35045859	['G', 'A']	98663	3553.144051733749	172.59759461063933	0.0002163111620637	0.0162066041504185	0.0133470997413229	0.989351	0.989351	chr21	35045859	0.0046496029233101	chr21:35045859:G:A
chr21:35046106	['G', 'A']	98663	14118.429292519766	-568.070641896253	0.0092709751816451	0.0082677280617642	1.1213449586616882	0.262144	0.262144	chr21	35046106	0.5814600780483385	chr21:35046106:G:A
chr21:35046304	['T', 'C']	98663	15964.1326325819	-521.202141317581	0.0096671097806315	0.0078085718645819	1.2380125262699453	0.215714	0.215714	chr21	35046304	0.6661216679459477	chr21:35046304:T:C
chr21:35046941	['G', 'A']	98663	2897.2055526273107	60.11044498142607	-0.0034300838949204	0.017865602555194	-0.1919937424065876	0.847748	0.847748	chr21	35046941	0.0717332261325813	chr21:35046941:G:A
chr21:35047486	['T', 'C']	98663	39509.04443858243	-254.94260994254185	0.012833744655573	0.0053431839148881	2.4018908688157428	0.0163124	0.0163124	chr21	35047486	1.787482137667456	chr21:35047486:T:C
chr21:35047715	['T', 'C']	98663	9204.026162672828	-364.39356731274887	0.0186583276439771	0.0101151500711153	1.844592271276099	0.0650999	0.0650999	chr21	35047715	1.1864196785513403	chr21:35047715:T:C
chr21:35048237	['A', 'C']	98663	8004.324511701922	-365.1322906465728	-0.0088648917673824	0.0107600998770584	-0.823867052227211	0.410017	0.410017	chr21	35048237	0.3871981363214004	chr21:35048237:A:C
chr21:35048489	['C', 'T']	98663	30815.6849910794	-208.80592674134547	0.0141230224252813	0.0058793156570648	2.402154136478508	0.0163007	0.0163007	chr21	35048489	1.7877937453132335	chr21:35048489:C:T
chr21:35048577	['C', 'T']	98663	8100.492615830603	-351.9507432459149	-0.0094332077728785	0.0106996343833281	-0.8816383284626087	0.377975	0.377975	chr21	35048577	0.4225369242926772	chr21:35048577:C:T
chr21:35048578	['G', 'A']	98663	15749.319254822069	-520.8936167084173	0.0105624035815037	0.0078568902311639	1.3443491344207077	0.178839	0.178839	chr21	35048578	0.747537767207585	chr21:35048578:G:A
chr21:35048739	['T', 'C']	98663	98330.94951747624	-2982.2581789124065	-0.0004366942775951	0.0042509356773871	-0.1027289779796311	0.918178	0.918178	chr21	35048739	0.0370731173563909	chr21:35048739:T:C
chr21:35050181	['C', 'T']	98663	32876.99740467767	-119.14890310327172	0.0121817071221955	0.0057439766746615	2.120779350642709	0.0339429	0.0339429	chr21	35050181	1.4692510553538285	chr21:35050181:C:T
chr21:35050983	['C', 'G']	98663	31004.828248221056	-246.1255279144365	0.013170849904583	0.0058632099350803	2.2463548210648367	0.0246835	0.0246835	chr21	35050983	1.6075932594315392	chr21:35050983:C:G
chr21:35051157	['T', 'C']	98663	26956.551839837808	-1397.621776774249	-0.0001035601370648	0.0062169532734631	-0.0166576991187755	0.98671	0.98671	chr21	35051157	0.005810470335423	chr21:35051157:T:C
chr21:35051694	['C', 'T']	98663	25047.52321680165	-1621.1681654043573	-0.0103161133894922	0.0063996739470471	-1.611974840413884	0.106971	0.106971	chr21	35051694	0.9707339442495602	chr21:35051694:C:T
chr21:35052192	['G', 'A']	98663	40913.39081601623	-317.9449749312875	0.0082352223288628	0.0052871287799359	1.5575982109826008	0.119332	0.119332	chr21	35052192	0.9232430805552088	chr21:35052192:G:A
chr21:35055278	['G', 'T']	98663	126331.32822067228	-3499.386688189928	0.0035520275446025	0.0044322881451435	0.8013981555992724	0.422903	0.422903	chr21	35055278	0.3737592340329897	chr21:35055278:G:T
chr21:35056971	['G', 'A']	98663	14893.07562147694	-492.1018154611773	0.0142106927106432	0.0080678750417254	1.7613922671271358	0.0781751	0.0781751	chr21	35056971	1.1069315545439942	chr21:35056971:G:A
chr21:35057933	['G', 'A']	98663	107346.4081725749	-2142.112806980238	0.0077104617524078	0.0043065159242773	1.790417564449535	0.0733899	0.0733899	chr21	35057933	1.1343637040632517	chr21:35057933:G:A
chr21:35058599	['A', 'G']	98663	178316.65131365554	-5535.809366390299	-0.0043883336255018	0.0072057987178043	-0.609000306192155	0.542526	0.542526	chr21	35058599	0.2655794438647699	chr21:35058599:A:G
chr21:35058965	['T', 'A']	98663	100137.26896446852	-2126.464804414604	0.0065497268612917	0.0042892221175646	1.5270197443192022	0.126759	0.126759	chr21	35058965	0.8970211956113914	chr21:35058965:T:A
chr21:35060027	['G', 'T']	98663	126123.18465983975	-3532.089752723028	0.0039524784637736	0.0044292432132327	0.8923597719730763	0.372202	0.372202	chr21	35060027	0.4292212975496092	chr21:35060027:G:T
chr21:35060768	['C', 'A']	98663	137872.15328703937	-3435.384156356188	0.0051179663349351	0.0046494249906817	1.1007740409174172	0.270998	0.270998	chr21	35060768	0.567033914262749	chr21:35060768:C:A
chr21:35061303	['G', 'A']	98663	102031.78532035684	-1833.379143595532	0.0081418134445704	0.0042954957418789	1.895430454089788	0.0580383	0.0580383	chr21	35061303	1.2362853169688282	chr21:35061303:G:A
chr21:35061666	['C', 'T']	98663	126011.7122843298	-3528.440660955466	0.0043322877935182	0.004427030749268	0.9785989840333652	0.327781	0.327781	chr21	35061666	0.4844162241465618	chr21:35061666:C:T
chr21:35061862	['G', 'A']	98663	101956.6676601482	-1822.1149791972384	0.0085235238734644	0.004294875258769	1.984580077398398	0.047194	0.047194	chr21	35061862	1.32611321180079	chr21:35061862:G:A
chr21:35061877	['G', 'A']	98663	178034.06699578295	-5547.930882446342	-0.0052392674398004	0.0071620797992528	-0.7315287719004422	0.464458	0.464458	chr21	35061877	0.3330535522686924	chr21:35061877:G:A
chr21:35062597	['G', 'A']	98663	5316.107762945845	-291.1313077273869	-0.0011304339480099	0.0131037066459626	-0.0862682581770255	0.931253	0.931253	chr21	35062597	0.0309323151764323	chr21:35062597:G:A
chr21:35063428	['G', 'A']	98663	107847.69965731892	-2205.5632797642143	0.0074462320071538	0.0043083339519282	1.7283321326149963	0.0839318	0.0839318	chr21	35063428	1.0760734629147166	chr21:35063428:G:A
chr21:35063733	['T', 'C']	98663	24141.180881905733	-1680.126705647587	-0.0096573457697431	0.0065103621654221	-1.483380728192864	0.137976	0.137976	chr21	35063733	0.8601964496424191	chr21:35063733:T:C
chr21:35064155	['C', 'T']	98663	25103.05318749937	-1579.1765790380337	-0.0082207742709767	0.0063934057188573	-1.285820833601962	0.198509	0.198509	chr21	35064155	0.7022197984135583	chr21:35064155:C:T
chr21:35064318	['C', 'T']	98663	137832.3370268243	-3456.2982426913622	0.0048652401979354	0.0046491888835832	1.0464707543105165	0.295346	0.295346	chr21	35064318	0.5296689066064079	chr21:35064318:C:T
chr21:35064421	['G', 'A']	98663	137841.08941951834	-3454.5729454182115	0.0049650981583982	0.0046512786099373	1.0674695228513005	0.285762	0.285762	chr21	35064421	0.543995523227143	chr21:35064421:G:A
chr21:35065082	['A', 'G']	98663	25195.085841434604	-1580.8520016310438	-0.0090762115349411	0.006384060120403	-1.4216989445218695	0.155117	0.155117	chr21	35065082	0.8093406032076174	chr21:35065082:A:G
chr21:35065356	['C', 'T']	98663	24884.026548134327	-1620.8850899191195	-0.0088118252963196	0.0064230044628	-1.371916421256559	0.170093	0.170093	chr21	35065356	0.7693135589560832	chr21:35065356:C:T
chr21:35065428	['A', 'G']	98663	24880.05212948224	-1622.5631195247654	-0.0087974763713999	0.0064240335746813	-1.3694630124713203	0.170858	0.170858	chr21	35065428	0.7673646816324707	chr21:35065428:A:G
chr21:35067034	['G', 'A']	98663	143720.15699772898	-3773.901359552426	0.0047036833285303	0.0047950713606303	0.9809412571311544	0.326624	0.326624	chr21	35067034	0.4859519069091543	chr21:35067034:G:A
chr21:35067208	['C', 'T']	98663	24416.21712113533	-1637.3871794910235	-0.0093669646136001	0.0064746431200285	-1.446715199579818	0.14798	0.14798	chr21	35067208	0.8297969770143357	chr21:35067208:C:T
chr21:35068403	['T', 'A']	98663	40282.9823501384	-592.9234626980088	0.0081168079483188	0.0053011953258206	1.5311278776664068	0.125741	0.125741	chr21	35068403	0.90052309009085	chr21:35068403:T:A
chr21:35069130	['G', 'A']	98663	40224.115379936746	-590.5145101703067	0.0081658408379144	0.0053048273165568	1.5393226490951073	0.123729	0.123729	chr21	35069130	0.9075284971058388	chr21:35069130:G:A
chr21:35070232	['G', 'C']	98663	24114.44412232776	-1678.66595720101	-0.0097773791200194	0.0065147588720736	-1.500804452169601	0.133409	0.133409	chr21	35070232	0.8748148711803991	chr21:35070232:G:C
chr21:35070382	['C', 'T']	98663	2155.043684941365	143.01522014838636	0.0013034800194267	0.020781131697229	0.0627242076330483	0.949986	0.949986	chr21	35070382	0.0222827948875185	chr21:35070382:C:T
chr21:35070721	['G', 'A']	98663	40180.70152763839	-578.4893769512646	0.008449800072378	0.0053060880089448	1.59247265747075	0.111282	0.111282	chr21	35070721	0.9535750776497406	chr21:35070721:G:A
chr21:35070737	['G', 'A']	98663	66624.77859097821	-2100.2605188573366	0.0014085431409403	0.0044938168787227	0.3134402622433334	0.753947	0.753947	chr21	35070737	0.1226591825341424	chr21:35070737:G:A
chr21:35072482	['C', 'G']	98663	40566.5581414215	-548.4780607862423	0.0090346679468946	0.0052893741510311	1.708078817818787	0.0876249	0.0876249	chr21	35072482	1.0573724646540776	chr21:35072482:C:G
chr21:35072753	['C', 'T']	98663	59338.62283698438	-1407.5342496570731	0.0027056025720847	0.004637513220851	0.583416681147124	0.559614	0.559614	chr21	35072753	0.2521114291932692	chr21:35072753:C:T
chr21:35072824	['T', 'G']	98663	59668.88594454862	-1558.792400965693	0.0020841623485998	0.0046311461122511	0.4500316548178851	0.652689	0.652689	chr21	35072824	0.1852937065618094	chr21:35072824:T:G
chr21:35073242	['C', 'T']	98663	2128.0647070748028	139.6839346229964	0.0021670759546434	0.0208811237874811	0.1037815769256001	0.917343	0.917343	chr21	35073242	0.0374682486759502	chr21:35073242:C:T
chr21:35074300	['G', 'C']	98663	59948.11407225692	-1494.9917370226626	0.0014409107301268	0.0046236626721634	0.3116383768223021	0.755316	0.755316	chr21	35074300	0.1218713154642094	chr21:35074300:G:C
chr21:35075167	['C', 'T']	98663	47807.17555402363	-696.5101028100446	0.0076528923716746	0.0049837092539559	1.5355816284025654	0.124644	0.124644	chr21	35075167	0.904328622331547	chr21:35075167:C:T
chr21:35075238	['C', 'A']	98663	5049.25588396278	-248.14835874379543	0.0014735242619009	0.0134406103678993	0.1096322429984459	0.912701	0.912701	chr21	35075238	0.0396714736352518	chr21:35075238:C:A
chr21:35075592	['G', 'A']	98663	58965.96475346686	-1473.3284866273193	0.0018897171112246	0.0046489155282501	0.4064855770644473	0.684387	0.684387	chr21	35075592	0.1646982485200167	chr21:35075592:G:A
chr21:35075640	['A', 'G']	98663	7589.692328744904	-134.06351547691193	0.0013547670060953	0.0110634035138631	0.1224548127886434	0.902539	0.902539	chr21	35075640	0.0445340225316202	chr21:35075640:A:G
chr21:35075859	['C', 'T']	98663	59808.91149069897	-1314.27574844433	0.0029678661492307	0.0046297053621985	0.6410486018102387	0.521493	0.521493	chr21	35075859	0.2827515167327075	chr21:35075859:C:T
chr21:35076369	['C', 'T']	98663	2125.1723176726973	143.3073756445827	0.0060040702494667	0.0208927329673319	0.2873760105417882	0.773825	0.773825	chr21	35076369	0.1113572436162457	chr21:35076369:C:T
chr21:35078080	['A', 'G']	98663	7639.316282464568	-134.93128666850976	0.0018557495464962	0.011028288135176	0.1682717683605951	0.86637	0.86637	chr21	35078080	0.0622965945406663	chr21:35078080:A:G
chr21:35079268	['C', 'A']	98663	25881.623234975108	-1559.2487515417215	-0.0093381618527549	0.0063145950382407	-1.4788219666033346	0.139191	0.139191	chr21	35079268	0.8563888450178403	chr21:35079268:C:A
chr21:35079926	['G', 'A']	98663	25351.19452526993	-1606.2871668361015	-0.0085738469205282	0.0063732214894179	-1.345292476460172	0.178534	0.178534	chr21	35079926	0.7482790646706879	chr21:35079926:G:A
chr21:35079959	['T', 'C']	98663	40061.96330954214	-736.9681007218926	0.0065873053924333	0.0053166581373797	1.2389935975232436	0.215351	0.215351	chr21	35079959	0.6668531072147149	chr21:35079959:T:C
chr21:35080321	['G', 'A']	98663	25872.884584194944	-1560.2012405477265	-0.009455214116948	0.006314861368986	-1.4972955959706455	0.13432	0.13432	chr21	35080321	0.8718593168700077	chr21:35080321:G:A
chr21:35080976	['G', 'C']	98663	24077.732120413544	-1678.3031475528503	-0.0099140499028634	0.0065180515771151	-1.5210143377311764	0.128259	0.128259	chr21	35080976	0.8919121504797101	chr21:35080976:G:C
chr21:35081238	['A', 'G']	98663	92593.07717338414	-2678.3898770469086	0.0011524379202267	0.0042577995057859	0.2706651449089338	0.786649	0.786649	chr21	35081238	0.1042190050826088	chr21:35081238:A:G
chr21:35085208	['T', 'A']	98663	24119.222303310424	-1684.990961672662	-0.0098333614939027	0.0065137815386077	-1.5096240848145728	0.131143	0.131143	chr21	35085208	0.8822548857256012	chr21:35085208:T:A
chr21:35085660	['C', 'T']	98663	44695.06014618372	-1970.6083437631569	-0.0062740859705292	0.0050665798192019	-1.238327667660714	0.215598	0.215598	chr21	35085660	0.6663552722097541	chr21:35085660:C:T
chr21:35085746	['A', 'G']	98663	177775.0092035111	-5609.869624504169	-0.0027301171531949	0.0071009058108275	-0.3844744918362526	0.700628	0.700628	chr21	35085746	0.1545125104632262	chr21:35085746:A:G
chr21:35087401	['G', 'A']	98663	24779.758088712293	-1615.5353467112143	-0.0078582691732953	0.0064376476813208	-1.2206740042789936	0.222212	0.222212	chr21	35087401	0.6532324917810088	chr21:35087401:G:A
chr21:35087596	['G', 'A']	98663	177654.60744442523	-5591.6587953030985	-0.0033344632217532	0.0070815983047275	-0.4708630846128712	0.63774	0.63774	chr21	35087596	0.1953563425635167	chr21:35087596:G:A
chr21:35089128	['A', 'G']	98663	153487.11340895962	-3967.931434057113	0.0031786160767319	0.0051425582494741	0.6181001599849616	0.536511	0.536511	chr21	35089128	0.2704213693358174	chr21:35089128:A:G
chr21:35089362	['A', 'G']	98663	61641.497217463606	-1810.817039601066	-0.0008666731641555	0.0045881086894567	-0.1888955172633868	0.850175	0.850175	chr21	35089362	0.0704916699189785	chr21:35089362:A:G
chr21:35089961	['G', 'A']	98663	44651.33589798174	-327.94848343932495	0.0091687435121068	0.0051136409887671	1.7929971095442934	0.0729764	0.0729764	chr21	35089961	1.1368175646312466	chr21:35089961:G:A
chr21:35090399	['A', 'C']	98663	147840.96887766995	-3696.967364749665	0.0030246147257815	0.0049289407215076	0.6136439646318972	0.539452	0.539452	chr21	35090399	0.2680471924315615	chr21:35090399:A:C
chr21:35090437	['C', 'T']	98663	147695.9515849443	-3696.5225780881806	0.0028512723681514	0.0049257644440267	0.578848704714069	0.562693	0.562693	chr21	35090437	0.2497284875122285	chr21:35090437:C:T
chr21:35090609	['T', 'C']	98663	148099.02542604855	-3740.265140432417	0.0024690361457749	0.0049369917741988	0.500109430742495	0.616999	0.616999	chr21	35090609	0.2097155398481746	chr21:35090609:T:C
chr21:35090910	['AC', 'A']	98663	40761.25123157728	-34.80159682217413	0.0110635894401411	0.0053821496450885	2.055607920570756	0.0398229	0.0398229	chr21	35090910	1.3998671167812822	chr21:35090910:AC:A
chr21:35091274	['T', 'C']	98663	147814.46532987308	-3713.628894439493	0.0026307268933225	0.0049289435759474	0.5337303730073324	0.593529	0.593529	chr21	35091274	0.2265580564359548	chr21:35091274:T:C
chr21:35091541	['T', 'G']	98663	177710.40355767283	-5597.446286258437	-0.0037561844124978	0.007089212148788	-0.5298451130623858	0.596221	0.596221	chr21	35091541	0.2245927313837247	chr21:35091541:T:G
chr21:35091932	['C', 'T']	98663	5167.209489250854	-238.53616418719045	0.0013531731043624	0.013296229184935	0.1017711928353096	0.918938	0.918938	chr21	35091932	0.0367137891211835	chr21:35091932:C:T
chr21:35091937	['T', 'C']	98663	110589.78033252232	-3514.9383424507114	-0.0038662304016271	0.0042642554415764	-0.9066601320201172	0.364589	0.364589	chr21	35091937	0.4381964385646606	chr21:35091937:T:C
chr21:35091964	['A', 'T']	98663	147870.47863065917	-3680.1848780295513	0.0033969062502694	0.0049311397197007	0.688868384056982	0.490908	0.490908	chr21	35091964	0.3089998904351775	chr21:35091964:A:T
chr21:35092334	['C', 'G']	98663	24012.92059887888	-1663.1194306808563	-0.0090347510344176	0.0065264225126193	-1.3843343756779805	0.166259	0.166259	chr21	35092334	0.7792148359824945	chr21:35092334:C:G
chr21:35092609	['A', 'G']	98663	153494.22633590497	-3956.544903300952	0.0034878079052615	0.0051439762016192	0.6780373330972168	0.49775	0.49775	chr21	35092609	0.3029887313005528	chr21:35092609:A:G
chr21:35093336	['T', 'A']	98663	8293.944264778225	-369.43799278017934	-0.0063170514358007	0.0106388045550295	-0.5937745545681962	0.552664	0.552664	chr21	35093336	0.2575388240206291	chr21:35093336:T:A
chr21:35093815	['A', 'T']	98663	2260.1603551735325	146.72315726370354	0.0002000851148539	0.0203063797659739	0.0098533129568091	0.992138	0.992138	chr21	35093815	0.0034279160815193	chr21:35093815:A:T
chr21:35094038	['C', 'G']	98663	2441.148453733643	181.87211740108896	-0.0040630736504986	0.0196102217949494	-0.2071916214402566	0.835861	0.835861	chr21	35094038	0.0778659378146723	chr21:35094038:C:G
chr21:35094773	['T', 'C']	98663	79510.11751467416	-3892.21263422308	-0.0122926856067281	0.0043564313984326	-2.821732854820299	0.00477745	0.00477745	chr21	35094773	2.3208038495032426	chr21:35094773:T:C
chr21:35095533	['G', 'A']	98663	25589.11230499437	-1755.5746815931473	-0.0087880065505012	0.0063603262116107	-1.381691167735822	0.16707	0.16707	chr21	35095533	0.7771015273905785	chr21:35095533:G:A
chr21:35095560	['C', 'T']	98663	9160.742790532662	-281.1984255239263	-0.0231638300340599	0.0101188458751346	-2.289177078087652	0.0220712	0.0220712	chr21	35095560	1.6561740538247245	chr21:35095560:C:T
chr21:35095594	['G', 'A']	98663	46768.48044970248	-938.7182556041796	0.0026450355903157	0.0050137242885219	0.5275590435579172	0.597807	0.597807	chr21	35095594	0.223439003911033	chr21:35095594:G:A
chr21:35096371	['A', 'G']	98663	2570.208403020628	167.87808654790032	-0.0098122231739753	0.019118445529431	-0.5132333148566048	0.607789	0.607789	chr21	35096371	0.216247164214172	chr21:35096371:A:G
chr21:35096740	['C', 'T']	98663	46658.620726008376	-930.1595530799124	0.0028784531186258	0.0050226595143878	0.5730934200059202	0.566583	0.566583	chr21	35096740	0.2467364603785055	chr21:35096740:C:T
chr21:35096839	['C', 'A']	98663	89421.84573195464	-2550.1935639100902	-0.0056968252991982	0.0042698034300089	-1.3342125445775788	0.182137	0.182137	chr21	35096839	0.7396018210168773	chr21:35096839:C:A
chr21:35096962	['C', 'T']	98663	126972.73867380356	-4717.618744068006	-0.0110580385275668	0.0044380535534935	-2.4916415257905675	0.0127171	0.0127171	chr21	35096962	1.895611913655308	chr21:35096962:C:T
chr21:35096982	['T', 'C']	98663	90718.1142196813	-2574.4802019935632	-0.0053124412869368	0.0042639986376165	-1.2458825010099728	0.21281	0.21281	chr21	35096982	0.6720079682812218	chr21:35096982:T:C
chr21:35097460	['G', 'A']	98663	48993.44175131278	-770.5872466070649	0.0017433749999772	0.0049484540704726	0.3523069983371085	0.724609	0.724609	chr21	35097460	0.139896276117017	chr21:35097460:G:A
chr21:35097603	['G', 'A']	98663	49831.060759647655	-799.7610205251631	0.001526688139735	0.0049171896398737	0.3104798170392059	0.756197	0.756197	chr21	35097603	0.1213650499118991	chr21:35097603:G:A
chr21:35097972	['C', 'T']	98663	46693.73264877904	-938.5721689747024	0.0026422101379088	0.0050225933686236	0.52606491188692	0.598844	0.598844	chr21	35097972	0.2226862974152039	chr21:35097972:C:T
chr21:35098277	['T', 'C']	98663	40512.44413017032	-1786.4110882922218	-0.0102993612603166	0.0052524463113075	-1.960869402538032	0.0498971	0.0498971	chr21	35098277	1.301924694669121	chr21:35098277:T:C
chr21:35098568	['C', 'T']	98663	39739.27778172046	-2023.276482138708	-0.0079793566893188	0.005315126060285	-1.5012544573384856	0.133293	0.133293	chr21	35098568	0.8751926573468136	chr21:35098568:C:T
chr21:35098781	['T', 'C']	98663	127196.67610231866	-4654.217800246408	-0.0103099873684129	0.004446173476336	-2.3188450525571973	0.0204055	0.0204055	chr21	35098781	1.6902527591567955	chr21:35098781:T:C
chr21:35098879	['G', 'A']	98663	86792.07491358074	-2978.7209009593544	-0.0026000312570509	0.0042723047833237	-0.6085781302868934	0.542806	0.542806	chr21	35098879	0.2653553604366009	chr21:35098879:G:A
chr21:35099227	['G', 'C']	98663	13000.131762988787	-410.35343587598726	-0.0019723481399045	0.0086188616278224	-0.2288409102122786	0.818993	0.818993	chr21	35099227	0.0867198101740932	chr21:35099227:G:C
chr21:35099992	['C', 'A']	98663	51126.32744690557	-2368.650507553918	-0.0112819110844928	0.0048450653423973	-2.328536415343905	0.0198856	0.0198856	chr21	35099992	1.7014613006921842	chr21:35099992:C:A
chr21:35100621	['G', 'A']	98663	50823.151186481904	-987.179488066972	0.0097972828133424	0.0048666083735382	2.013164417875552	0.0441	0.0441	chr21	35100621	1.3555614105321614	chr21:35100621:G:A
chr21:35101807	['G', 'A']	98663	50556.099295524815	-2337.569148466964	-0.0112748320477027	0.0048590781801444	-2.3203644044615097	0.0203232	0.0203232	chr21	35101807	1.6920079089410196	chr21:35101807:G:A
chr21:35101817	['G', 'A']	98663	77407.63022543892	-3929.362877426942	-0.0115447497914761	0.0043725054726444	-2.640305395545714	0.00828444	0.00828444	chr21	35101817	2.081736843084064	chr21:35101817:G:A
chr21:35101857	['G', 'C']	98663	51059.65764185942	-2380.872434244556	-0.0115103808319646	0.0048443447217519	-2.3760449540845268	0.0175012	0.0175012	chr21	35101857	1.756932172141649	chr21:35101857:G:C
chr21:35101938	['T', 'A']	98663	37758.65406567114	-1898.940391148488	-0.0113907833330777	0.0053985431387391	-2.1099735688577086	0.0348631	0.0348631	chr21	35101938	1.4576339983781894	chr21:35101938:T:A
chr21:35102156	['C', 'T']	98663	50891.768840094905	-1062.6322999262186	0.0101131238831446	0.004867703965056	2.077596327908187	0.0377491	0.0377491	chr21	35102156	1.4230933981988487	chr21:35102156:C:T
chr21:35103381	['C', 'T']	98663	53794.17847295435	-755.3022875093196	0.011082662039766	0.0047821991801107	2.3174823177292905	0.0204795	0.0204795	chr21	35103381	1.6886806507182637	chr21:35103381:C:T
chr21:35103994	['C', 'T']	98663	51015.0289662584	-2427.4752061839613	-0.0119692393274895	0.0048449790190972	-2.470441931804205	0.0134963	0.0134963	chr21	35103994	1.86978527667734	chr21:35103994:C:T
chr21:35104340	['A', 'T']	98663	50847.76125742555	-2387.895988733654	-0.0116616191842256	0.0048493650255509	-2.404772402733416	0.0161844	0.0161844	chr21	35104340	1.7909033964479528	chr21:35104340:A:T
chr21:35104398	['A', 'C']	98663	132322.72926866353	-4683.1273322587285	-0.0028880417661978	0.0045260518270688	-0.638092950886118	0.523415	0.523415	chr21	35104398	0.2811538355289947	chr21:35104398:A:C
chr21:35104632	['G', 'A']	98663	50601.61585946845	-2345.0213467528147	-0.0114277342073612	0.0048569254029895	-2.352874145509275	0.0186309	0.0186309	chr21	35104632	1.7297661652007603	chr21:35104632:G:A
chr21:35105088	['G', 'A']	98663	37306.64685371392	-1845.0258742943247	-0.0109916526501468	0.0054186524481835	-2.028484527335122	0.0425135	0.0425135	chr21	35105088	1.3714731394902913	chr21:35105088:G:A
chr21:35105220	['C', 'G']	98663	50784.50071479991	-2357.0426053284564	-0.0112703566981012	0.004852430980086	-2.322620712041808	0.0202016	0.0202016	chr21	35105220	1.6946142323527402	chr21:35105220:C:G
chr21:35105410	['T', 'C']	98663	51343.09126670317	-2400.870498416371	-0.0114460858147001	0.004836044773834	-2.366827924470528	0.0179432	0.0179432	chr21	35105410	1.7461001020716913	chr21:35105410:T:C
chr21:35105670	['T', 'A']	98663	51438.956417177375	-1033.3698122620683	0.0099526194283683	0.0048492296284848	2.0524124842234133	0.0401322	0.0401322	chr21	35105670	1.3965070321009123	chr21:35105670:T:A
chr21:35105762	['G', 'A']	98663	26193.167991402726	-1660.4143955513882	-0.0047252377278374	0.006296226953663	-0.7504871985417221	0.452963	0.452963	chr21	35105762	0.343937271612116	chr21:35105762:G:A
chr21:35106676	['C', 'T']	98663	50606.77143610229	-1013.3609382669214	0.0099235189023122	0.0048743171208812	2.0358788023455654	0.0417652	0.0417652	chr21	35106676	1.3791854345576944	chr21:35106676:C:T
chr21:35107476	['C', 'T']	98663	34478.03740875911	-1593.544825693846	-0.0078415613377525	0.0055836139748818	-1.404388156672035	0.160206	0.160206	chr21	35107476	0.7953212228454422	chr21:35107476:C:T
chr21:35107652	['AAG', 'A']	98663	26075.85004459941	-1665.777392963739	-0.0052032169342915	0.0063065211019828	-0.8250534407401828	0.409343	0.409343	chr21	35107652	0.3879126318955693	chr21:35107652:AAG:A
chr21:35107932	['G', 'A']	98663	26070.642393034177	-1661.3067320026214	-0.0050903153574694	0.006307439900625	-0.8070335092633957	0.419649	0.419649	chr21	35107932	0.3771138074490036	chr21:35107932:G:A
chr21:35108190	['A', 'G']	98663	64311.206636791365	-3575.443772807459	-0.0106623283338887	0.0045727944399056	-2.331687652705571	0.0197191	0.0197191	chr21	35108190	1.705112910589195	chr21:35108190:A:G
chr21:35109487	['C', 'A']	98663	131455.65029499424	-4768.766351655293	-0.0034003928973276	0.0045118503883348	-0.7536581678592837	0.451056	0.451056	chr21	35109487	0.345769535769064	chr21:35109487:C:A
chr21:35109566	['C', 'A']	98663	12765.388151226434	-476.0344940988978	0.0122342184960972	0.008656521651284	1.4132949686878544	0.157572	0.157572	chr21	35109566	0.8025209526195987	chr21:35109566:C:A
chr21:35109762	['A', 'G']	98663	38805.14648015813	-1986.435077384868	-0.0113257291312662	0.0053441673906668	-2.119269158942479	0.0340702	0.0340702	chr21	35109762	1.4676253170149978	chr21:35109762:A:G
chr21:35109881	['A', 'G']	98663	14865.808070876124	-807.2799739123416	-0.0134217153809129	0.0080671383741074	-1.6637517244022595	0.0961652	0.0961652	chr21	35109881	1.016982060833778	chr21:35109881:A:G
chr21:35109993	['A', 'G']	98663	9100.922425065635	-266.0504311551623	-0.021161410209339	0.0101535338579018	-2.084142378948243	0.0371498	0.0371498	chr21	35109993	1.4300435199688215	chr21:35109993:A:G
chr21:35110381	['C', 'T']	98663	67139.56839608295	-1584.4032340788174	0.0087679257006161	0.0044823940750341	1.9560809589347183	0.0504584	0.0504584	chr21	35110381	1.2970665247694522	chr21:35110381:C:T
chr21:35110656	['T', 'C']	98663	100901.02075685989	-3621.9418143193766	-0.0014414843468361	0.0042739770639629	-0.3372700239761133	0.735914	0.735914	chr21	35110656	0.1331729349936253	chr21:35110656:T:C
chr21:35112143	['T', 'C']	98663	72683.15370499913	-2147.085108681072	0.0003001643669139	0.0044157589700957	0.0679757135628872	0.945805	0.945805	chr21	35112143	0.0241983944158877	chr21:35112143:T:C
chr21:35113024	['T', 'C']	98663	25784.13602497694	-1654.635741608825	-0.0042071401737198	0.0063315838773995	-0.6644688367372191	0.506392	0.506392	chr21	35113024	0.2955131639371845	chr21:35113024:T:C
chr21:35115129	['A', 'G']	98663	56080.36806463711	-1712.2514316632587	0.0051960705019746	0.0047341403534575	1.0975742403116104	0.272393	0.272393	chr21	35115129	0.5648040571866937	chr21:35115129:A:G
chr21:35115441	['A', 'G']	98663	2060.0835200032434	86.51038454999126	-0.0204597079779446	0.0211919930446095	-0.9654452006886068	0.334324	0.334324	chr21	35115441	0.4758324457423457	chr21:35115441:A:G
chr21:35116456	['T', 'C']	98663	25341.191686521022	-1613.9103916971303	-0.0038908951019264	0.0063812195411924	-0.6097416139359715	0.542034	0.542034	chr21	35116456	0.2659734707507948	chr21:35116456:T:C
chr21:35116525	['T', 'C']	98663	25745.830199776912	-1650.7045956775837	-0.0041279977250238	0.0063355610346546	-0.6515599332788852	0.514687	0.514687	chr21	35116525	0.2884568010514926	chr21:35116525:T:C
chr21:35116629	['G', 'C']	98663	15159.536496609328	-558.8631140750052	-0.0156444982230588	0.0080381419357801	-1.946282903194404	0.0516236	0.0516236	chr21	35116629	1.2871517129727157	chr21:35116629:G:C
chr21:35117141	['C', 'T']	98663	49225.98288848116	-1427.3042374084134	0.0056658759680309	0.0049400538175964	1.1469259601685176	0.251415	0.251415	chr21	35117141	0.5996088148644919	chr21:35117141:C:T
chr21:35117190	['G', 'A']	98663	54783.32885613494	-1670.9244381269532	0.0057111256695701	0.0047689788030999	1.197557360887783	0.231092	0.231092	chr21	35117190	0.6362150887744284	chr21:35117190:G:A
chr21:35117514	['A', 'G']	98663	55584.45065282623	-1720.8727487573385	0.0051208824524471	0.0047484073074186	1.07844212193982	0.280839	0.280839	chr21	35117514	0.5515425820525994	chr21:35117514:A:G
chr21:35117869	['C', 'G']	98663	72456.50027881702	-2190.69818634744	-6.906429279501019e-05	0.0044183375794418	-0.015631284743013	0.987529	0.987529	chr21	35117869	0.00545014192424	chr21:35117869:C:G
chr21:35117961	['T', 'C']	98663	98884.06497759392	-3735.7493326751546	-0.0012779937322822	0.0042693955726088	-0.2993383280016123	0.764683	0.764683	chr21	35117961	0.1165185646930618	chr21:35117961:T:C
chr21:35118101	['A', 'T']	98663	12729.677283324889	-802.1170849468788	-0.0169440991064745	0.0086637507854931	-1.9557463650554523	0.0504979	0.0504979	chr21	35118101	1.2967266820273835	chr21:35118101:A:T
chr21:35118750	['G', 'A']	98663	25306.308431487825	-1606.6739312874251	-0.003766520918832	0.0063857315680059	-0.5898338943188899	0.555303	0.555303	chr21	35118750	0.255469980264285	chr21:35118750:G:A
chr21:35119187	['A', 'C']	98663	56157.81457564577	-1722.956845939981	0.0051153601854706	0.004733012767672	1.0807830945249346	0.279796	0.279796	chr21	35119187	0.5531584985301992	chr21:35119187:A:C
chr21:35119234	['A', 'G']	98663	113330.37858221744	-4358.776808343576	-0.0047600242192522	0.004322288439653	-1.1012740786994728	0.27078	0.27078	chr21	35119234	0.5673834160962106	chr21:35119234:A:G
chr21:35120280	['A', 'G']	98663	73225.35917684628	-2117.1094831024425	0.0003240777984443	0.0044103419035569	0.073481332180391	0.941423	0.941423	chr21	35120280	0.0262151956076389	chr21:35120280:A:G
chr21:35121776	['A', 'G']	98663	11257.684614371004	-666.3827446985779	-0.0127040073916137	0.0091866102159286	-1.3828830322621426	0.166704	0.166704	chr21	35121776	0.7780539793136505	chr21:35121776:A:G
chr21:35121802	['G', 'A']	98663	2067.08380380908	-137.77143551073112	-0.0253752067141994	0.0208269646387951	-1.218382378531157	0.223082	0.223082	chr21	35121802	0.6515354705769701	chr21:35121802:G:A
chr21:35122442	['T', 'C']	98663	50435.26849420615	-1527.7108540204583	0.0047765116224606	0.0048967556058741	0.9754441525998996	0.329342	0.329342	chr21	35122442	0.4823528814802552	chr21:35122442:T:C
chr21:35122751	['G', 'A']	98663	25210.854973439848	-1621.482754588187	-0.0040261539202594	0.0064021414262243	-0.6288761294412496	0.529432	0.529432	chr21	35122751	0.2761898125559824	chr21:35122751:G:A
chr21:35124020	['C', 'T']	98663	55850.07669532768	-1723.5396686166823	0.0055836218972174	0.0047415585808528	1.1775920938243647	0.238962	0.238962	chr21	35124020	0.6216711555473456	chr21:35124020:C:T
chr21:35124101	['C', 'T']	98663	55303.89226480131	-1649.714520231729	0.006489037437286	0.0047574888160699	1.3639627307934494	0.172582	0.172582	chr21	35124101	0.7630045024118026	chr21:35124101:C:T
chr21:35124535	['T', 'C']	98663	72734.21836761592	-2186.204836572903	-2.0600650973668687e-05	0.0044141790811022	-0.0046669268725102	0.996276	0.996276	chr21	35124535	0.0016203315840992	chr21:35124535:T:C
chr21:35124541	['T', 'C']	98663	56198.83524748863	-1758.8430794209992	0.0050377990300584	0.0047301353307322	1.0650433185975037	0.286859	0.286859	chr21	35124541	0.5423315198829141	chr21:35124541:T:C
chr21:35124846	['A', 'C']	98663	12132.229663568263	-718.0113777319968	-0.0155480582055812	0.0088600951008218	-1.754841006631969	0.0792896	0.0792896	chr21	35124846	1.1007837730709498	chr21:35124846:A:C
chr21:35126487	['C', 'T']	98663	54247.79726702282	-1617.1016864713135	0.0062968146597024	0.0047837717728245	1.3162865953332432	0.188081	0.188081	chr21	35126487	0.7256550747948176	chr21:35126487:C:T
chr21:35126707	['C', 'T']	98663	156421.85415547423	-4397.959899987774	-0.0005824892870932	0.0052764078235714	-0.1103950465108286	0.912096	0.912096	chr21	35126707	0.0399594488688571	chr21:35126707:C:T
chr21:35127804	['C', 'T']	98663	81219.33677773943	-3201.951909343352	0.0034189038481182	0.0043390167994116	0.7879443676230516	0.430731	0.430731	chr21	35127804	0.3657938706463803	chr21:35127804:C:T
chr21:35127894	['C', 'A']	98663	3722.301819471897	234.89697073696084	-0.0128741204883853	0.0162031912946411	-0.7945422759183975	0.426882	0.426882	chr21	35127894	0.3696921573663155	chr21:35127894:C:A
chr21:35128650	['T', 'C']	98663	12517.537432965337	-787.237960454877	-0.017520649170055	0.00873294251938	-2.006270982681209	0.0448301	0.0448301	chr21	35128650	1.348430292376685	chr21:35128650:T:C
chr21:35128655	['T', 'C']	98663	98783.03284804738	-3790.310710326843	-0.0021437828282169	0.0042676592654142	-0.5023322376250757	0.615435	0.615435	chr21	35128655	0.2108178089097578	chr21:35128655:T:C
chr21:35129169	['G', 'T']	98663	13197.401287249137	-537.5605624241571	-0.0134393293376466	0.008536445091801	-1.574347306533337	0.11541	0.11541	chr21	35129169	0.937756558973522	chr21:35129169:G:T
chr21:35129824	['T', 'C']	98663	98600.98239975664	-3719.656332126234	-0.0014932879562524	0.0042673733650728	-0.3499314047546281	0.726391	0.726391	chr21	35129824	0.1388295453715406	chr21:35129824:T:C
chr21:35130051	['G', 'A']	98663	101701.61595855764	-3705.306604958544	-0.0023473849820383	0.0042773853499562	-0.5487896904267308	0.583151	0.583151	chr21	35130051	0.2342189752998995	chr21:35130051:G:A
chr21:35130261	['A', 'G']	98663	27673.64632539281	-1567.7808970765304	-0.0045556591564286	0.0061428076781809	-0.7416249042941961	0.458316	0.458316	chr21	35130261	0.3388349810916353	chr21:35130261:A:G
chr21:35130811	['A', 'G']	98663	56066.68264523127	-1706.8448192335898	0.0053511165337983	0.0047310809986061	1.1310557852158678	0.258034	0.258034	chr21	35130811	0.5883230652014371	chr21:35130811:A:G
chr21:35131015	['A', 'G']	98663	2610.1851889393447	-75.78803293198938	-0.0245117127751631	0.0186319515826208	-1.315574091445509	0.18832	0.18832	chr21	35131015	0.7251035545006406	chr21:35131015:A:G
chr21:35132135	['T', 'C']	98663	56172.10932922442	-1752.9151570219308	0.0051698925868646	0.0047304432498277	1.0928981310689874	0.274441	0.274441	chr21	35132135	0.5615510068733535	chr21:35132135:T:C
chr21:35132262	['C', 'T']	98663	98126.86958505253	-3684.0373686204766	-0.0014765279675223	0.00426784242127	-0.3459659054335453	0.729369	0.729369	chr21	35132262	0.137052699227671	chr21:35132262:C:T
chr21:35132354	['G', 'T']	98663	70916.00063874437	-2250.066278211121	0.0001164103082042	0.0044339362886741	0.0262543935287568	0.979054	0.979054	chr21	35132354	0.0091933539013946	chr21:35132354:G:T
chr21:35132398	['G', 'T']	98663	22388.53060707151	-1066.0960349769025	0.0109183708226295	0.0067334952700186	1.6215012240736868	0.104913	0.104913	chr21	35132398	0.9791706940899806	chr21:35132398:G:T
chr21:35132505	['A', 'G']	98663	72819.37920718786	-2238.9561845882245	-0.0002605477070981	0.0044124215908599	-0.0590486882844184	0.952913	0.952913	chr21	35132505	0.0209467482018376	chr21:35132505:A:G
chr21:35133271	['A', 'G']	98663	98656.9986618141	-3712.425936725603	-0.0017864493434169	0.004266362109984	-0.4187289539339111	0.675415	0.675415	chr21	35133271	0.1704292985349423	chr21:35133271:A:G
chr21:35133391	['C', 'T']	98663	98070.83794963296	-3698.863868834592	-0.0014858191585434	0.0042669982976342	-0.3482118001704555	0.727682	0.727682	chr21	35133391	0.1380583676886323	chr21:35133391:C:T
chr21:35133580	['C', 'T']	98663	25320.31845053997	-1625.8077811723294	-0.0044614229733053	0.0063856338639841	-0.6986656404571461	0.484763	0.484763	chr21	35133580	0.3144705355188571	chr21:35133580:C:T
chr21:35134711	['G', 'A']	98663	12209.990035983985	-737.1715535441236	-0.0151718751788203	0.0088305851459875	-1.7181053042350478	0.0857805	0.0857805	chr21	35134711	1.066611426660619	chr21:35134711:G:A
chr21:35134952	['T', 'C']	98663	73893.72796577521	-2165.8807340068347	-0.0003251519316059	0.0044002481946531	-0.0738939980706156	0.941095	0.941095	chr21	35134952	0.0263665339656314	chr21:35134952:T:C
chr21:35135153	['T', 'C']	98663	99689.33287708738	-3802.990316165613	-0.0021702767536088	0.004264596910593	-0.5089054837089145	0.61082	0.61082	chr21	35135153	0.2140867513349418	chr21:35135153:T:C
chr21:35135346	['TTTTAC', 'T']	98663	2074.1261339793427	-129.24658929673322	-0.0217466770739017	0.0208020824624065	-1.045408656234408	0.295837	0.295837	chr21	35135346	0.5289475102210426	chr21:35135346:TTTTAC:T
chr21:35135489	['A', 'G']	98663	25742.565484456245	-1621.990756709363	-0.0035961273947471	0.006331016200916	-0.5680174052037403	0.570024	0.570024	chr21	35135489	0.2441068586290194	chr21:35135489:A:G
chr21:35135734	['A', 'C']	98663	86046.03573890825	-3122.3978443351534	-0.001614629788228	0.0042946483234988	-0.3759632143552639	0.706945	0.706945	chr21	35135734	0.1506143728023201	chr21:35135734:A:C
chr21:35135998	['A', 'C']	98663	6149.186975471315	-179.38609346308078	0.0025372086732568	0.0122230192716971	0.2075762638394806	0.83556	0.83556	chr21	35135998	0.078022358776795	chr21:35135998:A:C
chr21:35136302	['G', 'A']	98663	11856.841226078495	-805.4896137244799	-0.0162389243647796	0.0089587452051661	-1.8126338000343256	0.0698914	0.0698914	chr21	35136302	1.1555762600529311	chr21:35136302:G:A
chr21:35136460	['TA', 'T']	98663	36346.42067490445	-2031.06915430648	-0.0092241533412027	0.0055226229494332	-1.670248616583418	0.0948734	0.0948734	chr21	35136460	1.0228555352285356	chr21:35136460:TA:T
chr21:35137421	['G', 'T']	98663	15168.922468755383	-843.7114062564128	-0.0205087872193388	0.0079955269389821	-2.5650325958316103	0.0103181	0.0103181	chr21	35137421	1.986400267387528	chr21:35137421:G:T
chr21:35137445	['C', 'T']	98663	13282.538501302464	-822.9136091931423	-0.0063300875117912	0.0084922667881576	-0.745394329888279	0.456035	0.456035	chr21	35137445	0.3410018246084787	chr21:35137445:C:T
chr21:35137612	['C', 'T']	98663	13281.692334985755	-818.8438490151593	-0.0058765257856766	0.0084931919014009	-0.6919101621508595	0.488995	0.488995	chr21	35137612	0.3106955815379568	chr21:35137612:C:T
chr21:35137688	['A', 'G']	98663	5980.96992305899	-222.0779232658131	-0.0011335675797846	0.0123803908105144	-0.0915615344567233	0.927047	0.927047	chr21	35137688	0.0328982471681084	chr21:35137688:A:G
chr21:35137711	['C', 'T']	98663	16023.461653860972	-781.6538848976425	-0.0191133672550294	0.0078047168511184	-2.448950758833807	0.014329	0.014329	chr21	35137711	1.8437841173232368	chr21:35137711:C:T
chr21:35138147	['G', 'A']	98663	62731.16693702097	-2044.200450686506	0.0070740109532196	0.0045689427055647	1.5482818255969386	0.121558	0.121558	chr21	35138147	0.9152164540026676	chr21:35138147:G:A
chr21:35138184	['TCTGTCTGCACATGGCCCTCTCC', 'T']	98663	13208.740405473896	-846.1374364579723	-0.0070050685269384	0.008516726015155	-0.8225072069329527	0.41079	0.41079	chr21	35138184	0.3863801371236384	chr21:35138184:TCTGTCTGCACATGGCCCTCTCC:T
chr21:35138436	['C', 'T']	98663	13659.684066594138	-831.9190406905257	-0.0059377590355293	0.0085173122647283	-0.6971399956907312	0.485717	0.485717	chr21	35138436	0.313616696039031	chr21:35138436:C:T
chr21:35138567	['T', 'C']	98663	13373.491018935243	-822.4124216940199	-0.0060100959207481	0.0084656170764176	-0.7099418585197046	0.477742	0.477742	chr21	35138567	0.3208065766642522	chr21:35138567:T:C
chr21:35139901	['C', 'T']	98663	31165.00159158185	-1505.5164545976893	-0.0129323283233667	0.0058609824906872	-2.2065120214768306	0.0273505	0.0273505	chr21	35139901	1.5630347298330702	chr21:35139901:C:T
chr21:35140146	['C', 'T']	98663	65412.68021627993	-2024.5686540814663	0.0059925633554358	0.00451302612706	1.327837062476671	0.184235	0.184235	chr21	35140146	0.73462786131106	chr21:35140146:C:T
chr21:35140267	['C', 'A']	98663	13379.805991954228	-850.6800067171163	-0.0070376057098913	0.0085346720189161	-0.8245900597343733	0.409606	0.409606	chr21	35140267	0.3876336903432452	chr21:35140267:C:A
chr21:35140330	['C', 'T']	98663	13187.94066361858	-843.1853459701096	-0.0068870728415191	0.0085234314903182	-0.8080164484623635	0.419083	0.419083	chr21	35140330	0.3776999558589146	chr21:35140330:C:T
chr21:35140423	['T', 'C']	98663	13190.069504840096	-840.3559514281989	-0.00668862377006	0.0085223488523331	-0.7848333699962172	0.432553	0.432553	chr21	35140423	0.3639606715579446	chr21:35140423:T:C
chr21:35140440	['C', 'T']	98663	13183.534487477067	-840.6546696566536	-0.0066905701370614	0.0085238432620434	-0.7849241159623909	0.4325	0.4325	chr21	35140440	0.3640138881991669	chr21:35140440:C:T
chr21:35140457	['C', 'A']	98663	13823.343306431992	-751.9237796950963	-0.005999203577292	0.0083333033535728	-0.7199070191918399	0.471584	0.471584	chr21	35140457	0.3264409381604679	chr21:35140457:C:A
chr21:35140550	['C', 'A']	98663	95710.95278217136	-3498.581028533656	-0.0014998215867127	0.0042702024659528	-0.3512296193614075	0.725417	0.725417	chr21	35140550	0.139412271033387	chr21:35140550:C:A
chr21:35141055	['A', 'G']	98663	13678.52502736893	-883.1319950178024	-0.007135536774792	0.0083801390204355	-0.8514819094756709	0.394504	0.394504	chr21	35141055	0.4039485889840395	chr21:35141055:A:G
chr21:35141512	['T', 'C']	98663	13983.235999148235	-871.7133062780199	-0.0058140866644426	0.008301213704457	-0.7003899515706988	0.483685	0.483685	chr21	35141512	0.3154373807079678	chr21:35141512:T:C
chr21:35141627	['C', 'A']	98663	13936.672638056722	-882.4485643564793	-0.0067080454352238	0.0083151025346859	-0.8067303328181046	0.419824	0.419824	chr21	35141627	0.376932737812615	chr21:35141627:C:A
chr21:35141700	['A', 'T']	98663	13931.988454832956	-881.756219444714	-0.006738512381733	0.0083141661894562	-0.8104856492138287	0.417663	0.417663	chr21	35141700	0.3791739963833501	chr21:35141700:A:T
chr21:35141919	['C', 'T']	98663	64959.043760392575	-1988.2827667812	0.0074261479101442	0.00452629000476	1.6406699310770303	0.100869	0.100869	chr21	35141919	0.9962422846801772	chr21:35141919:C:T
chr21:35142046	['T', 'A']	98663	13253.283589805967	-852.6627700665606	-0.0073266794081496	0.0085016555847101	-0.8617944275849471	0.388803	0.388803	chr21	35142046	0.4102703927210223	chr21:35142046:T:A
chr21:35142208	['C', 'T']	98663	65101.79520038937	-2003.3855091682256	0.0072378031243392	0.0045229391457435	1.6002433132779406	0.109548	0.109548	chr21	35142208	0.9603955468745456	chr21:35142208:C:T
chr21:35142355	['A', 'G']	98663	77914.6396662205	-2983.034937193034	0.004541143618237	0.0043707304348911	1.0389896347725898	0.298812	0.298812	chr21	35142355	0.5246019656614033	chr21:35142355:A:G
chr21:35142383	['T', 'C']	98663	65555.939961069	-1997.038261894876	0.0075000951260589	0.0045150807659569	1.6611209222675805	0.0966923	0.0966923	chr21	35142383	1.0146081091709584	chr21:35142383:T:C
chr21:35143025	['C', 'T']	98663	3797.580360042221	-192.7822864312364	-0.029756937969663	0.015497743573657	-1.9200819673028848	0.0548504	0.0548504	chr21	35143025	1.2608202009578329	chr21:35143025:C:T
chr21:35143029	['C', 'CT']	98663	6097.247194883385	-190.4740096773264	6.995091547762961e-05	0.0122645917454478	0.0057034850347621	0.995449	0.995449	chr21	35143029	0.0019809853462145	chr21:35143029:C:CT
chr21:35143134	['G', 'A']	98663	119180.15903814769	-4487.023980622876	-0.0092940021318414	0.004347561060453	-2.13775079926606	0.0325394	0.0325394	chr21	35143134	1.4875904593614075	chr21:35143134:G:A
chr21:35143706	['G', 'A']	98663	11825.599292505422	-758.9413409819039	-0.0183540538233216	0.0089807661957889	-2.0437068979624216	0.0409852	0.0409852	chr21	35143706	1.387372941297516	chr21:35143706:G:A
chr21:35144279	['T', 'C']	98663	14401.335438482669	-916.2240189694832	-0.0067079832117661	0.0081928011790915	-0.8187655314869925	0.412922	0.412922	chr21	35144279	0.3841319778080984	chr21:35144279:T:C
chr21:35144715	['T', 'C']	98663	5986.546090376468	-205.7431439655977	-0.0011661543883233	0.012378339602727	-0.0942092740828075	0.924943	0.924943	chr21	35144715	0.0338850300157942	chr21:35144715:T:C
chr21:35145068	['G', 'A']	98663	3436.208966419007	-226.41380071971145	-0.0297505684061201	0.0162429041150093	-1.83160401585016	0.0670135	0.0670135	chr21	35145068	1.173837699016903	chr21:35145068:G:A
chr21:35145196	['G', 'A']	98663	5579.622075578803	-204.0034403573434	0.0021021550377149	0.0128195755734399	0.1639800807501192	0.869747	0.869747	chr21	35145196	0.0606070605805949	chr21:35145196:G:A
chr21:35145377	['T', 'C']	98663	122203.62455905609	-4713.539109635925	-0.0091628750860229	0.00438446470417	-2.089850347593892	0.0366338	0.0366338	chr21	35145377	1.4361180299176275	chr21:35145377:T:C
chr21:35145408	['A', 'G']	98663	14356.018539166394	-927.7813579667958	-0.0066169642648665	0.0082122283968651	-0.8057452794898451	0.420392	0.420392	chr21	35145408	0.376345557127414	chr21:35145408:A:G
chr21:35145721	['A', 'G']	98663	78702.76308453376	-3079.061280990916	0.0042088530542737	0.0043643738626112	0.9643658372922934	0.334865	0.334865	chr21	35145721	0.4751302424308854	chr21:35145721:A:G
chr21:35145859	['C', 'T']	98663	63992.783195304655	-2175.93242365545	0.0058223359036261	0.0045449584260351	1.2810537210359618	0.200178	0.200178	chr21	35145859	0.6985836541474678	chr21:35145859:C:T
chr21:35147629	['T', 'C']	98663	13986.701148493172	-873.3267676544205	-0.0057834606210389	0.0082998705606739	-0.6968133513360801	0.485921	0.485921	chr21	35147629	0.3134343316695641	chr21:35147629:T:C
chr21:35147725	['T', 'C']	98663	62781.9081692654	-2143.0281629715387	0.0090142925800295	0.0045776719430886	1.9691871091023248	0.0489344	0.0489344	chr21	35147725	1.3103857323331034	chr21:35147725:T:C
chr21:35149358	['C', 'T']	98663	52152.04316532177	-2315.087483008241	-0.0183222868895622	0.0048324020006308	-3.791548568842269	0.0001498	0.0001498	chr21	35149358	3.824488186636552	chr21:35149358:C:T
chr21:35150215	['T', 'G']	98663	70951.97836533588	-2201.3780714943355	0.0068460158971673	0.0044277899109556	1.5461474087170075	0.122072	0.122072	chr21	35150215	0.9133839399863348	chr21:35150215:T:G
chr21:35150373	['A', 'G']	98663	71031.27852066625	-2219.9751371435823	0.0062104340305943	0.0044288570141416	1.402265643429897	0.160839	0.160839	chr21	35150373	0.7936086357421679	chr21:35150373:A:G
chr21:35150444	['A', 'G']	98663	13263.554225294998	-842.0201008351304	-0.0060576282882893	0.0085020553627643	-0.7124898662527392	0.476163	0.476163	chr21	35150444	0.322244354248499	chr21:35150444:A:G
chr21:35150475	['G', 'A']	98663	13247.208405133091	-835.2655406301344	-0.0058647174835802	0.0085034389705087	-0.6896877256272413	0.490392	0.490392	chr21	35150475	0.3094566232861228	chr21:35150475:G:A
chr21:35150682	['A', 'C']	98663	13091.194173576345	-855.2695758158414	-0.0075446938118104	0.0085548900861304	-0.8819159259617172	0.377824	0.377824	chr21	35150682	0.4227104584403538	chr21:35150682:A:C
chr21:35150696	['C', 'T']	98663	117558.44727051546	-4410.16734421184	-0.0085464527368956	0.0043381811969136	-1.9700543497297864	0.0488349	0.0488349	chr21	35150696	1.3112696972559976	chr21:35150696:C:T
chr21:35150743	['G', 'A']	98663	13170.93445913072	-839.3542081048479	-0.0064289279913279	0.0085257370302174	-0.7540612581108408	0.450814	0.450814	chr21	35150743	0.3460026054290882	chr21:35150743:G:A
chr21:35152641	['A', 'T']	98663	63359.054411078905	-1433.1500173248503	-0.0017342624981607	0.0045879077616928	-0.3780072722126434	0.705426	0.705426	chr21	35152641	0.1515485375116852	chr21:35152641:A:T
chr21:35153052	['T', 'C']	98663	63351.59975052222	-1569.38079861357	-0.0019565786182713	0.0045831981335148	-0.4269024731799785	0.669451	0.669451	chr21	35153052	0.1742812053710123	chr21:35153052:T:C
chr21:35154093	['T', 'C']	98663	62192.64992142748	-1649.7094206694303	-0.0030870732688151	0.0045986037635583	-0.6713066460038827	0.502027	0.502027	chr21	35154093	0.2992729250149739	chr21:35154093:T:C
chr21:35155502	['G', 'A']	98663	56111.2178977676	-629.3525604623334	1.7731175222086464e-05	0.0047742789962425	0.0037138959068042	0.997037	0.997037	chr21	35155502	0.00128872473983	chr21:35155502:G:A
chr21:35155885	['G', 'A']	98663	11547.979519208338	-766.9863957172894	-0.0184586819652238	0.0090555209332936	-2.038389850920498	0.0415136	0.0415136	chr21	35155885	1.3818096035922736	chr21:35155885:G:A
chr21:35155903	['C', 'T']	98663	11583.218129076118	-771.7249917892309	-0.019190545262285	0.0090443956995811	-2.1218161942177938	0.0338557	0.0338557	chr21	35155903	1.4703682023068314	chr21:35155903:C:T
chr21:35156428	['G', 'A']	98663	12001.094735134917	-706.9903729353447	-0.01638900772735	0.008894505164496	-1.84259915804756	0.0653906	0.0653906	chr21	35156428	1.1844846776931517	chr21:35156428:G:A
chr21:35156746	['C', 'T']	98663	43188.19242310579	-1002.8760044303656	0.0065396587820927	0.0051454989137663	1.2709474614009613	0.20375	0.20375	chr21	35156746	0.6909023825879859	chr21:35156746:C:T
chr21:35156843	['A', 'G']	98663	43218.88481930152	-994.2086066285154	0.0067378979408645	0.0051438132048993	1.3099033095616284	0.190232	0.190232	chr21	35156843	0.7207164261237716	chr21:35156843:A:G
chr21:35157298	['G', 'A']	98663	11314.458711318784	330.5426583269984	-0.0170253544917706	0.009360730376139	-1.818806205033861	0.068944	0.068944	chr21	35157298	1.1615035232557074	chr21:35157298:G:A
chr21:35157476	['C', 'T']	98663	11571.29009041885	-772.2387414312401	-0.0194887217670862	0.009045442029355	-2.1545350358600204	0.0312007	0.0312007	chr21	35157476	1.5058356623044078	chr21:35157476:C:T
chr21:35157840	['G', 'A']	98663	57786.95690651424	-740.2821918533151	0.0001595596145889	0.0047258727714566	0.0337629941188213	0.973066	0.973066	chr21	35157840	0.0118577019066651	chr21:35157840:G:A
chr21:35158119	['T', 'C']	98663	45549.84840743671	-1128.5343050778647	0.0059547611886567	0.0050487398203728	1.1794549532197762	0.23822	0.23822	chr21	35158119	0.6230217796919837	chr21:35158119:T:C
chr21:35158259	['A', 'G']	98663	45551.46362355423	-1130.724286842798	0.0059403665095789	0.0050484616132361	1.1766686497138945	0.239331	0.239331	chr21	35158259	0.621001044566767	chr21:35158259:A:G
chr21:35158278	['C', 'T']	98663	11598.587788116523	-778.074741053927	-0.0205236225581852	0.0090342628808717	-2.271753969174381	0.0231035	0.0231035	chr21	35158278	1.6363222228981391	chr21:35158278:C:T
chr21:35158372	['T', 'C']	98663	45560.697400701545	-1135.9565011596276	0.0057093712990826	0.0050486873804681	1.130862513129753	0.258116	0.258116	chr21	35158372	0.5881850737345546	chr21:35158372:T:C
chr21:35158903	['G', 'A']	98663	45425.12895246399	-1117.1082414180362	0.0060742536592964	0.0050518279799542	1.202387271181682	0.229216	0.229216	chr21	35158903	0.6397550705214722	chr21:35158903:G:A
chr21:35158918	['T', 'G']	98663	30157.05657202517	-615.6808590101099	0.0150203192614414	0.0058936442448078	2.548562254105148	0.0108183	0.0108183	chr21	35158918	1.965840979398109	chr21:35158918:T:G
chr21:35159285	['G', 'A']	98663	45144.23607886866	-1148.9919533561622	0.0063415137843308	0.0050604779636975	1.2531452226100028	0.210156	0.210156	chr21	35159285	0.6774582062786085	chr21:35159285:G:A
chr21:35159388	['T', 'C']	98663	45394.42258404637	-1111.5828361900226	0.0063635815118926	0.0050531952712885	1.2593183461659454	0.207918	0.207918	chr21	35159388	0.6821079110423524	chr21:35159388:T:C
chr21:35159583	['G', 'A']	98663	2544.2062946632204	89.73430288926559	0.0031075409301335	0.0190140537359087	0.1634338985939022	0.870177	0.870177	chr21	35159583	0.060392399904588	chr21:35159583:G:A
chr21:35159638	['G', 'A']	98663	11542.052861516004	-764.7008720278694	-0.0188415464663666	0.0090560477445922	-2.0805484906611365	0.0374778	0.0374778	chr21	35159638	1.426225910737907	chr21:35159638:G:A
chr21:35159679	['C', 'T']	98663	10731.9789668944	231.3588663518044	-0.021008769145721	0.0095541520824008	-2.198915085768849	0.0278863	0.0278863	chr21	35159679	1.5546091048153663	chr21:35159679:C:T
chr21:35160494	['A', 'T']	98663	12692.391003144348	-626.1476913495966	-0.0154629767933706	0.0086760884980484	-1.78225208247343	0.0747112	0.0747112	chr21	35160494	1.1266142879625238	chr21:35160494:A:T
chr21:35161365	['C', 'T']	98663	10131.513440369765	179.4204435861254	-0.0173374127533893	0.0098114328881418	-1.7670622579851127	0.0772209	0.0772209	chr21	35161365	1.1122651410342184	chr21:35161365:C:T
chr21:35161823	['C', 'T']	98663	12216.742937652674	387.1441436938021	-0.0184175533756857	0.0090486427704768	-2.035394019065163	0.0418139	0.0418139	chr21	35161823	1.3786793237318469	chr21:35161823:C:T
chr21:35161926	['G', 'A']	98663	45244.83431820716	-1109.2963607797535	0.006946526205973	0.0050593314583176	1.373012672366596	0.169752	0.169752	chr21	35161926	0.7701851002059469	chr21:35161926:G:A
chr21:35161969	['A', 'G']	98663	3109.252110891491	192.50971498677447	0.0123863897299179	0.017422166754463	0.710955755646459	0.477113	0.477113	chr21	35161969	0.321378749965183	chr21:35161969:A:G
chr21:35162269	['T', 'G']	98663	30171.057991140668	-587.2140945544531	0.0155433145332262	0.0058856510839892	2.6408827691992904	0.00827034	0.00827034	chr21	35162269	2.0824766359022786	chr21:35162269:T:G
chr21:35162357	['T', 'C']	98663	3125.5068577858424	192.96165454313504	0.0119617760885615	0.0173763772247994	0.688392979377185	0.491207	0.491207	chr21	35162357	0.3087354528609607	chr21:35162357:T:C
chr21:35162733	['A', 'G']	98663	45256.71529946069	-1106.0073730273996	0.0069565882099552	0.0050579907099096	1.3753659523980153	0.169021	0.169021	chr21	35162733	0.7720593331524315	chr21:35162733:A:G
chr21:35162771	['C', 'T']	98663	45140.77792307848	-1101.5444172334603	0.0071033747966747	0.005061835221036	1.4033200383834052	0.160525	0.160525	chr21	35162771	0.7944573214114677	chr21:35162771:C:T
chr21:35163430	['G', 'A']	98663	44879.54877195828	-1142.9907726472377	0.0070927658934155	0.0050715475492943	1.3985407460889014	0.161954	0.161954	chr21	35163430	0.7906083211550411	chr21:35163430:G:A
chr21:35164158	['C', 'A']	98663	44837.63459510968	-1137.025079561222	0.0071763828162693	0.0050730282726235	1.41461518261125	0.157185	0.157185	chr21	35164158	0.8035889005870096	chr21:35164158:C:A
chr21:35164294	['AAAC', 'A']	98663	2200.0891961199686	109.45358910586364	-2.854307457526458e-05	0.0204517978461767	-0.0013956266725274	0.998886	0.998886	chr21	35164294	0.0004840737319979	chr21:35164294:AAAC:A
chr21:35164800	['A', 'C']	98663	46403.28770567424	-1065.9680744394898	0.0058064713079781	0.0050202640180057	1.15660676154733	0.247436	0.247436	chr21	35164800	0.6065371136643058	chr21:35164800:A:C
chr21:35165465	['T', 'C']	98663	11592.409940091837	-770.8790587660021	-0.0191653238833937	0.0090371094004958	-2.120736071020916	0.0339465	0.0339465	chr21	35165465	1.469204996318506	chr21:35165465:T:C
chr21:35165522	['C', 'G']	98663	47599.64893606233	-891.8298025697637	0.0051195371930397	0.0050011860142643	1.0236646224391193	0.305996	0.305996	chr21	35165522	0.5142842506075763	chr21:35165522:C:G
chr21:35166570	['C', 'G']	98663	45652.25417921192	-1120.654274230135	0.0059919219948039	0.0050431478165816	1.188131344297066	0.234785	0.234785	chr21	35166570	0.6293296528474276	chr21:35166570:C:G
chr21:35167011	['G', 'A']	98663	11538.701703883153	-751.6605134461994	-0.0176820065106863	0.0090570982136213	-1.9522816352033885	0.0509076	0.0509076	chr21	35167011	1.293217376962378	chr21:35167011:G:A
chr21:35167228	['T', 'C']	98663	2989.181781323171	195.40585352744512	0.0003102341782771	0.01779563818813	0.0174331583389978	0.986091	0.986091	chr21	35167228	0.0060830049632138	chr21:35167228:T:C
chr21:35167543	['G', 'C']	98663	11593.470023008544	-765.0563824089869	-0.0193384944660993	0.0090370219905262	-2.139918934176804	0.0323638	0.0323638	chr21	35167543	1.4899404913199257	chr21:35167543:G:C
chr21:35167605	['C', 'G']	98663	2876.029150027366	198.2053936044813	0.0045363919065285	0.0181330998253567	0.2501718928489545	0.802455	0.802455	chr21	35167605	0.0955793125675111	chr21:35167605:C:G
chr21:35168182	['T', 'C']	98663	12345.750783015905	-750.7576373826938	-0.0193331813209287	0.0087753502420773	-2.2031236118904043	0.0275883	0.0275883	chr21	35168182	1.559275060063255	chr21:35168182:T:C
chr21:35169136	['CCACGGTT', 'C']	98663	2309.046806742279	104.74471392119804	-0.0061336992347072	0.0199640975233256	-0.3072364892798542	0.758664	0.758664	chr21	35169136	0.1199505235177015	chr21:35169136:CCACGGTT:C
chr21:35170120	['A', 'G']	98663	55766.30440071775	-1533.7797425791098	0.0045196306423546	0.0047169317290021	0.9581717315443968	0.337979	0.337979	chr21	35170120	0.4711102833538572	chr21:35170120:A:G
chr21:35171319	['C', 'A']	98663	61185.263311030045	-966.4520303230146	-0.0008179091287862	0.0046339761103895	-0.17650266408418	0.859899	0.859899	chr21	35171319	0.0655525561036342	chr21:35171319:C:A
chr21:35171611	['C', 'T']	98663	55542.51084256732	-1278.2198574806189	0.0091327503872483	0.0047381426893218	1.9274958535610265	0.0539207	0.0539207	chr21	35171611	1.268244478413315	chr21:35171611:C:T
chr21:35171835	['G', 'A']	98663	11322.2295131815	-709.0240012532373	-0.0162000841807532	0.0091306609411553	-1.774250986336957	0.0760247	0.0760247	chr21	35171835	1.119045284943799	chr21:35171835:G:A
chr21:35172312	['T', 'C']	98663	33568.48514309466	-1030.740677912847	0.0082636377967857	0.0056371099012763	1.465935194010449	0.142669	0.142669	chr21	35172312	0.8456703828174407	chr21:35172312:T:C
chr21:35173233	['C', 'T']	98663	11876.564875823618	-756.5587761450153	-0.0161433069398361	0.0089186375276361	-1.810064249142632	0.0702889	0.0702889	chr21	35173233	1.1531132532073212	chr21:35173233:C:T
chr21:35173728	['A', 'G']	98663	42561.33390131341	-629.6709414571627	0.0023450898348532	0.005185174644885	0.4522682446514259	0.651077	0.651077	chr21	35173728	0.1863676463049445	chr21:35173728:A:G
chr21:35174459	['A', 'C']	98663	54437.10418525426	-1366.0579758929966	-0.0023545477760286	0.004768787861589	-0.493741354064764	0.62149	0.62149	chr21	35174459	0.2065658549221894	chr21:35174459:A:C
chr21:35174879	['C', 'A']	98663	33458.52073082897	-986.7433818062487	0.0100861871467157	0.005643529276334	1.7872126913581878	0.0739062	0.0739062	chr21	35174879	1.1313191270606235	chr21:35174879:C:A
chr21:35175094	['C', 'T']	98663	36189.50198686239	-843.4442822742466	0.0111005110753472	0.0054665964067599	2.0306073924938883	0.0422975	0.0422975	chr21	35175094	1.3736853009060552	chr21:35175094:C:T
chr21:35175421	['G', 'A']	98663	2183.0663794851007	56.50947893517611	0.0218521861882128	0.0203024018009737	1.0763350268816314	0.28178	0.28178	chr21	35175421	0.5500898352077892	chr21:35175421:G:A
chr21:35175571	['G', 'C']	98663	33414.709401449494	-1048.9817456830144	0.0097310430371741	0.0056489053354612	1.7226422570913376	0.0849564	0.0849564	chr21	35175571	1.0708038989610518	chr21:35175571:G:C
chr21:35176134	['C', 'CA']	98663	40975.552088402284	-734.5552618320348	0.0011217968201563	0.0052645991590267	0.2130830451228001	0.831263	0.831263	chr21	35176134	0.0802615497680963	chr21:35176134:C:CA
chr21:35177074	['C', 'T']	98663	55128.61637808684	-1350.733381302348	-0.0021916586134838	0.0047509169895024	-0.4613127567428597	0.644575	0.644575	chr21	35177074	0.1907265427153963	chr21:35177074:C:T
chr21:35177076	['G', 'A']	98663	11131.56412049707	152.988203103946	-0.0115807874846177	0.009429438047005	-1.228152454779203	0.219393	0.219393	chr21	35177076	0.6587772332329177	chr21:35177076:G:A
chr21:35177420	['T', 'C']	98663	2620.371823333233	4.711950142695067	0.0255322057014745	0.0185339643056839	1.3775900978531874	0.168333	0.168333	chr21	35177420	0.7738307365909256	chr21:35177420:T:C
chr21:35177447	['C', 'T']	98663	13255.209134956516	-217.37591796830023	0.0028529356476197	0.0084433531819042	0.337891307654186	0.735446	0.735446	chr21	35177447	0.1334492097657885	chr21:35177447:C:T
chr21:35177806	['T', 'C']	98663	73492.32599945251	-1168.0708381426043	-0.0005763760617609	0.0044427440099862	-0.1297342499287426	0.896777	0.896777	chr21	35177806	0.0473155387953041	chr21:35177806:T:C
chr21:35179264	['T', 'C']	98663	73499.15407931553	-1174.3110370712732	-0.0005299825324869	0.0044418195376882	-0.1193165386369599	0.905025	0.905025	chr21	35179264	0.0433394238753637	chr21:35179264:T:C
chr21:35179491	['T', 'A']	98663	11976.485551242156	-722.1202633355252	-0.014624101827264	0.008884913670995	-1.6459475430813348	0.0997777	0.0997777	chr21	35179491	1.0009665113090538	chr21:35179491:T:A
chr21:35180279	['T', 'G']	98663	29713.51742559404	-884.1741521749838	0.0061303768885406	0.0059229788660602	1.0350158302385348	0.300664	0.300664	chr21	35180279	0.5219185690305619	chr21:35180279:T:G
chr21:35181052	['T', 'C']	98663	11236.797234836198	150.98169204078553	-0.0111912224994204	0.009383977547606	-1.1925883712579315	0.233033	0.233033	chr21	35181052	0.632582573810498	chr21:35181052:T:C
chr21:35182494	['G', 'A']	98663	3481.423432099015	101.14609321831368	0.0170504475654671	0.0162385154091945	1.0500003932510256	0.293721	0.293721	chr21	35182494	0.5320650018664339	chr21:35182494:G:A
chr21:35182646	['T', 'C']	98663	29622.605285834507	-866.4226298581393	0.0065846116678141	0.0059295260934046	1.110478571826874	0.266796	0.266796	chr21	35182646	0.5738206859659463	chr21:35182646:T:C
chr21:35182822	['G', 'A']	98663	60642.65899734332	-1403.2105399811046	0.0010337957425455	0.0046220705862546	0.2236650702868782	0.823018	0.823018	chr21	35182822	0.0845906663488618	chr21:35182822:G:A
chr21:35183108	['A', 'G']	98663	11574.40775055498	-729.1054900090742	-0.0191238402981443	0.0090307079620403	-2.11764574588498	0.0342076	0.0342076	chr21	35183108	1.4658773947807298	chr21:35183108:A:G
chr21:35183615	['C', 'T']	98663	26725.52139888496	-380.3435331543984	-0.0120575485802	0.0062818335316068	-1.919431407969165	0.0549326	0.0549326	chr21	35183615	1.2601698450177743	chr21:35183615:C:T
chr21:35183699	['G', 'A']	98663	14731.732841298492	-94.2297021502468	0.0021383027715234	0.008067948236478	0.2650367489785633	0.790982	0.790982	chr21	35183699	0.1018333994221981	chr21:35183699:G:A
chr21:35184551	['A', 'T']	98663	32943.676317336736	-778.9915606251116	0.0075960603198082	0.0056796628607444	1.337413946223666	0.181091	0.181091	chr21	35184551	0.7421031330512816	chr21:35184551:A:T
chr21:35184704	['C', 'T']	98663	27819.79345335848	-920.2292754688374	0.0052761372026545	0.0060864250065249	0.8668696643757776	0.386016	0.386016	chr21	35184704	0.4133946938575205	chr21:35184704:C:T
chr21:35185207	['G', 'A']	98663	13982.27545766011	-163.24804682208853	0.0020526793705547	0.0082621659999138	0.2484432496970113	0.803792	0.803792	chr21	35185207	0.0948563205788496	chr21:35185207:G:A
chr21:35185705	['C', 'A']	98663	11367.843502590043	-722.4583738386848	-0.0187929704030092	0.0091067248229055	-2.063636572803919	0.0390548	0.0390548	chr21	35185705	1.4083255818787683	chr21:35185705:C:A
chr21:35185885	['G', 'A']	98663	11353.46029252273	-716.3696106548722	-0.0184335886225521	0.0091116981260664	-2.0230684080520587	0.0430688	0.0430688	chr21	35185885	1.365837228554059	chr21:35185885:G:A
chr21:35187341	['T', 'G']	98663	60692.6121096007	-1281.6587588984933	0.0013410159113061	0.0046230659740567	0.2900706844400535	0.771763	0.771763	chr21	35187341	0.1125160462893866	chr21:35187341:T:G
chr21:35187472	['G', 'A']	98663	11128.338374214474	141.9554031188925	-0.0109183310254013	0.0094256022736639	-1.158369588318854	0.246716	0.246716	chr21	35187472	0.6078026847770372	chr21:35187472:G:A
chr21:35188482	['T', 'C']	98663	15416.500065891509	-156.9157029757374	-0.0013190679809071	0.0078988842244769	-0.1669942163248386	0.867375	0.867375	chr21	35188482	0.0617930995016617	chr21:35188482:T:C
chr21:35188777	['G', 'A']	98663	27042.48178786128	-202.2888414777237	-0.0054788113462134	0.0062065545878412	-0.8827460177256168	0.377376	0.377376	chr21	35188777	0.4232257231403424	chr21:35188777:G:A
chr21:35189920	['G', 'A']	98663	10226.310946685588	-517.1965650350145	-0.007444708909533	0.0095669524153192	-0.7781693256477421	0.436471	0.436471	chr21	35189920	0.3600446063876647	chr21:35189920:G:A
chr21:35190125	['TTA', 'T']	98663	2508.2542244027045	-98.45954259688928	-0.0310810102600564	0.0189621791759618	-1.639105398785471	0.101194	0.101194	chr21	35190125	0.9948452369442484	chr21:35190125:TTA:T
chr21:35190782	['T', 'C']	98663	20302.732907542577	-325.3389104936504	-0.0049723095973167	0.0070475132794114	-0.7055410043487048	0.480475	0.480475	chr21	35190782	0.3183292045500809	chr21:35190782:T:C
chr21:35192303	['T', 'A']	98663	22473.46672208761	-384.455791411213	-0.0093608950456201	0.0067270513725612	-1.3915301856920563	0.164068	0.164068	chr21	35192303	0.7849761159524951	chr21:35192303:T:A
chr21:35192354	['C', 'T']	98663	45602.47086133667	-1242.7555261135635	-0.0034181395203118	0.0050492721705516	-0.6769568771212477	0.498435	0.498435	chr21	35192354	0.3023914692117018	chr21:35192354:C:T
chr21:35192412	['T', 'C']	98663	55636.842065246055	-692.2407916270867	0.0024693039036618	0.0047841172665553	0.516146190839471	0.605753	0.605753	chr21	35192412	0.2177044263357811	chr21:35192412:T:C
chr21:35192527	['G', 'A']	98663	28450.19043033098	8.321139083435174	-0.0041549976072888	0.0061449223958382	-0.6761676290823294	0.498936	0.498936	chr21	35192527	0.3019551590448051	chr21:35192527:G:A
chr21:35192562	['A', 'G']	98663	7652.930796444031	596.1489227926642	0.0221114823980392	0.0113143412785684	1.9542880892167167	0.05067	0.05067	chr21	35192562	1.295249095709329	chr21:35192562:A:G
chr21:35192701	['T', 'C']	98663	55912.80160412086	-612.652203517196	0.0033979008610546	0.0047818858906295	0.7105775710192224	0.477348	0.477348	chr21	35192701	0.3211648927089734	chr21:35192701:T:C
chr21:35192981	['G', 'A']	98663	55521.3155803345	-670.4970705676601	0.0027326559576245	0.0047854453755774	0.571034823962402	0.567977	0.567977	chr21	35192981	0.2456692505131479	chr21:35192981:G:A
chr21:35193138	['G', 'A']	98663	20043.250377609045	-341.4820984578401	-0.0060222778356906	0.0070881334522769	-0.8496281674488108	0.395534	0.395534	chr21	35193138	0.4028161787207288	chr21:35193138:G:A
chr21:35193460	['G', 'C']	98663	43950.46374842868	-1170.8043431186557	-0.0003310754999307	0.0051108114092121	-0.0647794397840586	0.94835	0.94835	chr21	35193460	0.0230313514636928	chr21:35193460:G:C
chr21:35193959	['G', 'A']	98663	32944.67822349278	199.66252367373	0.0005820862492711	0.0058244510476768	0.0999383880998217	0.920393	0.920393	chr21	35193959	0.0360266929944131	chr21:35193959:G:A
chr21:35194144	['C', 'T']	98663	50807.96390623734	-949.6458398783265	0.0011566210669206	0.0048961025810677	0.2362330134570874	0.813252	0.813252	chr21	35194144	0.0897748600007405	chr21:35194144:C:T
chr21:35194180	['T', 'A']	98663	20056.098364644684	-332.17671293541207	-0.0055660716282738	0.007090034820488	-0.7850556124477107	0.432423	0.432423	chr21	35194180	0.3640912145627736	chr21:35194180:T:A
chr21:35194458	['T', 'C']	98663	20064.62692210228	-348.0726241149428	-0.0063918615570402	0.0070888938347292	-0.9016726313103882	0.367233	0.367233	chr21	35194458	0.4350582994916263	chr21:35194458:T:C
chr21:35194597	['A', 'G']	98663	21800.41916811127	-197.477007266611	-0.0060708872663167	0.0068361497098374	-0.8880565119252082	0.374513	0.374513	chr21	35194597	0.4265331025832722	chr21:35194597:A:G
chr21:35194988	['G', 'A']	98663	51056.69234278069	-903.4263078887712	0.0019201424697402	0.004889316297009	0.3927220807774064	0.694526	0.694526	chr21	35194988	0.1583114915459886	chr21:35194988:G:A
chr21:35195429	['T', 'C']	98663	53318.42942011351	-678.3284953575409	0.0007214031645683	0.0048549431370294	0.1485914755759163	0.881876	0.881876	chr21	35195429	0.0545924764346902	chr21:35195429:T:C
chr21:35195761	['T', 'C']	98663	2350.1429194076445	-16.41122242529319	0.030476412623551	0.0195416011263279	1.5595657912846712	0.118866	0.118866	chr21	35195761	0.924942351638598	chr21:35195761:T:C
chr21:35195967	['T', 'C']	98663	7080.076402968126	190.29876231793045	0.0056247402648317	0.0115813776397266	0.4856710867917528	0.627201	0.627201	chr21	35195967	0.2025932578903659	chr21:35195967:T:C
chr21:35196027	['T', 'C']	98663	7820.634129035527	280.0261501401846	0.0007914292710033	0.0110951378643619	0.0713311795381478	0.943134	0.943134	chr21	35196027	0.0254265985392479	chr21:35196027:T:C
chr21:35196135	['AT', 'A']	98663	19956.640873840533	-346.45542528555313	-0.0065990884047479	0.0071071319386868	-0.9285163778691984	0.353142	0.353142	chr21	35196135	0.452050627711578	chr21:35196135:AT:A
chr21:35196166	['G', 'A']	98663	6921.403039242523	198.10562279907995	0.0073044180758916	0.011669871560749	0.6259210341662722	0.531368	0.531368	chr21	35196166	0.2746046031848254	chr21:35196166:G:A
chr21:35196204	['T', 'C']	98663	7785.497870312147	278.00835685663765	0.0004372340127916	0.0111216471029053	0.0393137822793767	0.96864	0.96864	chr21	35196204	0.013837600723521	chr21:35196204:T:C
chr21:35196550	['C', 'A']	98663	6989.708442723487	187.5908323500961	0.0062855386590853	0.0116470964344577	0.5396657179286057	0.589429	0.589429	chr21	35196550	0.2295685006032578	chr21:35196550:C:A
chr21:35197019	['T', 'C']	98663	28021.840156913622	-61.37244958452954	-0.0048382493808128	0.0062000667177522	-0.7803544060195161	0.435184	0.435184	chr21	35197019	0.3613270803122829	chr21:35197019:T:C
chr21:35197783	['T', 'A']	98663	5052.307246318052	296.0105054115862	0.0266573045710725	0.0136881797067431	1.9474689215206933	0.0514814	0.0514814	chr21	35197783	1.2883496512779975	chr21:35197783:T:A
chr21:35197853	['A', 'G']	98663	10298.417518928836	-585.1167880111191	-0.0050662123446361	0.0095315110190673	-0.5315224768141644	0.595058	0.595058	chr21	35197853	0.2254407017465309	chr21:35197853:A:G
chr21:35197938	['T', 'C']	98663	29246.85361378612	66.64256009286623	-0.0026079725847992	0.0060942436100577	-0.4279403239632776	0.668696	0.668696	chr21	35197938	0.1747712746513385	chr21:35197938:T:C
chr21:35197984	['A', 'C']	98663	2365.215754049507	-12.305803156651756	0.0321276166599662	0.0194739592827722	1.6497732275936374	0.0989925	0.0989925	chr21	35197984	1.0043977077458806	chr21:35197984:A:C
chr21:35198053	['C', 'A']	98663	22097.343807332472	-938.0536957182196	0.0056254063212734	0.0067378376268846	0.8348978756667429	0.403777	0.403777	chr21	35198053	0.3938584230287572	chr21:35198053:C:A
chr21:35198374	['A', 'C']	98663	7096.431555794317	195.3077927027344	0.0059784074560841	0.0115661499157812	0.5168882903659217	0.605235	0.605235	chr21	35198374	0.2180759652037905	chr21:35198374:A:C
chr21:35198707	['C', 'T']	98663	13223.336662791786	-385.4105579423581	0.0104341717388073	0.0085663859378352	1.2180366159692335	0.223213	0.223213	chr21	35198707	0.6512805155415642	chr21:35198707:C:T
chr21:35198751	['GA', 'G']	98663	7011.781747962536	191.1972656684329	0.00738759285013	0.0116264997830538	0.6354098815619288	0.525163	0.525163	chr21	35198751	0.2797058794254345	chr21:35198751:GA:G
chr21:35198997	['A', 'AAC']	98663	10120.692822452276	587.3031275769337	0.0108009571997193	0.0100058204825233	1.079467417847923	0.280382	0.280382	chr21	35198997	0.5522498707039414	chr21:35198997:A:AAC
chr21:35199372	['G', 'T']	98663	29625.60324781299	146.30732876834864	-0.0017149468125713	0.0060750168058868	-0.282294990675505	0.777718	0.777718	chr21	35199372	0.1091778493408646	chr21:35199372:G:T
chr21:35199664	['G', 'A']	98663	20027.435859748	-358.6906503453906	-0.0072265573696098	0.0070969118969706	-1.0182678712264328	0.308553	0.308553	chr21	35199664	0.5106702266694234	chr21:35199664:G:A
chr21:35199822	['A', 'G']	98663	30251.585228367203	214.19491066224904	-0.0018097759132619	0.0060364295044021	-0.2998090033093474	0.764323	0.764323	chr21	35199822	0.116723071433224	chr21:35199822:A:G
chr21:35199902	['T', 'C']	98663	8602.871945100505	384.6953781275967	0.0012373798105615	0.0107244701611663	0.1153791088945498	0.908145	0.908145	chr21	35199902	0.0418448038221917	chr21:35199902:T:C
chr21:35199920	['T', 'C']	98663	30266.214980840577	221.52663186303087	-0.0014414380903608	0.0060344175694801	-0.2388694639978416	0.811207	0.811207	chr21	35199920	0.0908683104167343	chr21:35199920:T:C
chr21:35200208	['T', 'C']	98663	53251.748283799294	-735.3880378630374	8.997749566958281e-05	0.0048553156256591	0.0185317500666844	0.985215	0.985215	chr21	35200208	0.0064689846043138	chr21:35200208:T:C
chr21:35200716	['C', 'T']	98663	49217.47804225295	-419.4596991364568	0.0051041350445493	0.0049652253397464	1.0279765157264744	0.303963	0.303963	chr21	35200716	0.5171792778181761	chr21:35200716:C:T
chr21:35201693	['G', 'C']	98663	28698.781398884952	47.165770359259895	-0.0037611830750241	0.0061215195196064	-0.6144198451017873	0.538939	0.538939	chr21	35201693	0.2684603878050807	chr21:35201693:G:C
chr21:35201783	['G', 'C']	98663	42726.022854014176	-217.8985780428303	0.0025899588383026	0.0052450485875857	0.4937912004157027	0.621455	0.621455	chr21	35201783	0.2065903134571537	chr21:35201783:G:C
chr21:35201814	['T', 'C']	98663	41989.68145602725	-214.23678132920645	0.0029992228522164	0.0052533110849948	0.5709204735244436	0.568055	0.568055	chr21	35201814	0.245609613162014	chr21:35201814:T:C
chr21:35202170	['CTA', 'C']	98663	7022.213521183863	190.67588324281704	0.0056779632733707	0.0116152344388046	0.4888375954256746	0.624958	0.624958	chr21	35202170	0.2041491682257548	chr21:35202170:CTA:C
chr21:35202278	['T', 'C']	98663	12316.24831480036	-411.01215494509626	0.0146186601485489	0.0087885453125564	1.6633765462485428	0.0962403	0.0962403	chr21	35202278	1.0166430318845303	chr21:35202278:T:C
chr21:35202665	['C', 'T']	98663	12851.521026971692	-389.8192890479142	0.0101691644457506	0.0086163426827091	1.1802181993245937	0.237916	0.237916	chr21	35202665	0.6235763504047153	chr21:35202665:C:T
chr21:35202710	['G', 'A']	98663	7758.022209832741	275.4587242413368	0.0006574014457915	0.0111334111519704	0.0590476213280936	0.952914	0.952914	chr21	35202710	0.0209462924474781	chr21:35202710:G:A
chr21:35202800	['T', 'G']	98663	41932.50014699472	-343.88255565147125	0.0018342131823573	0.0052659581686595	0.3483151828424491	0.727604	0.727604	chr21	35202800	0.1381049220698617	chr21:35202800:T:G
chr21:35202856	['G', 'T']	98663	7005.639051635008	186.1826502964326	0.0057434862355043	0.0116335302433281	0.4937010619625379	0.621518	0.621518	chr21	35202856	0.2065462890859351	chr21:35202856:G:T
chr21:35203051	['A', 'G']	98663	21739.474853302407	-21.722422684303552	0.0093191817680409	0.0068813542401499	1.3542656638234452	0.175655	0.175655	chr21	35203051	0.7553394835519792	chr21:35203051:A:G
chr21:35204128	['C', 'T']	98663	12792.37108792846	-380.3464257379216	0.0104352378343946	0.0086363940170408	1.2082864461492075	0.22694	0.22694	chr21	35204128	0.644088949473247	chr21:35204128:C:T
chr21:35204202	['C', 'T']	98663	40421.29071406122	-416.69643418888006	0.001726728040747	0.0053046216101686	0.3255138947963745	0.744793	0.744793	chr21	35204202	0.1279644137609503	chr21:35204202:C:T
chr21:35204304	['G', 'A']	98663	40098.502701552	-424.20284982572025	0.0028359252650489	0.0053155629278921	0.5335136284753821	0.593679	0.593679	chr21	35204304	0.2264483129493339	chr21:35204304:G:A
chr21:35204452	['A', 'G']	98663	12799.075602907338	-384.162566219505	0.0102188862941606	0.0086336490439222	1.1836114998621985	0.23657	0.23657	chr21	35204452	0.6260403301245331	chr21:35204452:A:G
chr21:35204513	['A', 'G']	98663	12256.61495184997	-408.0733826156565	0.0140177795646858	0.0088087127758366	1.5913539153119196	0.111533	0.111533	chr21	35204513	0.9525966160464574	chr21:35204513:A:G
chr21:35204698	['T', 'C']	98663	12830.78027914897	-390.04749208453904	0.010027189331863	0.0086239674431309	1.1627118722311336	0.244949	0.244949	chr21	35204698	0.6109243292036433	chr21:35204698:T:C
chr21:35205201	['C', 'T']	98663	5783.11722970576	153.394154281138	0.0155191592124915	0.0126608997728458	1.225754842935879	0.220294	0.220294	chr21	35205201	0.6569973312758183	chr21:35205201:C:T
chr21:35205406	['AGC', 'A']	98663	2365.40756847718	-2.8927812101986885	0.0326643588137023	0.0194849541012807	1.6763887994765847	0.0936652	0.0936652	chr21	35205406	1.028421735208466	chr21:35205406:AGC:A
chr21:35205532	['C', 'T']	98663	12920.523824486365	-362.0151760276189	0.0098031057075179	0.0086006657653955	1.1398077747609174	0.254369	0.254369	chr21	35205532	0.5945358173525654	chr21:35205532:C:T
chr21:35206066	['C', 'T']	98663	20202.86672951576	-128.1992608198979	0.0115771236398283	0.0070714983042331	1.6371528552722754	0.101602	0.101602	chr21	35206066	0.9930977430322688	chr21:35206066:C:T
chr21:35206135	['A', 'C']	98663	4050.164201948124	252.24157286176725	0.0346271309262911	0.0151783085582784	2.281356370727164	0.0225295	0.0225295	chr21	35206135	1.647248446520755	chr21:35206135:A:C
chr21:35206219	['T', 'C']	98663	6788.444891628308	269.52862859816423	0.0166036377169376	0.0118460369981933	1.401619606579802	0.161032	0.161032	chr21	35206219	0.7930878131452094	chr21:35206219:T:C
chr21:35206534	['T', 'A']	98663	180697.1572908431	-5617.817499081814	0.0044651673920827	0.0076655834224616	0.5824954404643082	0.560234	0.560234	chr21	35206534	0.2516305378467795	chr21:35206534:T:A
chr21:35207943	['C', 'T']	98663	13875.703186766405	-359.1637852544096	0.0213730634057539	0.0082981467907879	2.575642965183633	0.0100068	0.0100068	chr21	35207943	1.9997047801156944	chr21:35207943:C:T
chr21:35208474	['G', 'C']	98663	52484.97943191956	-675.3968538009337	0.0031703828298371	0.0048522138039361	0.6533889391405914	0.513507	0.513507	chr21	35208474	0.2894536318317418	chr21:35208474:G:C
chr21:35208493	['C', 'T']	98663	45540.92370853944	-967.2461016435695	0.0001716914158262	0.0050542819168914	0.0339694972796089	0.972902	0.972902	chr21	35208493	0.0119309038248886	chr21:35208493:C:T
chr21:35209433	['T', 'C']	98663	31820.70801735673	-594.2285499894226	-0.0103871517486762	0.0058183788433487	-1.7852312522671698	0.0742269	0.0742269	chr21	35209433	1.129438676871633	chr21:35209433:T:C
chr21:35209735	['C', 'T']	98663	31620.884444624644	-612.505895187699	-0.0106262055032868	0.0058315991418876	-1.8221769440495628	0.0684312	0.0684312	chr21	35209735	1.164745844209318	chr21:35209735:C:T
chr21:35209880	['CAGTAG', 'C']	98663	31618.40937522177	-609.599737535607	-0.0105292314150045	0.0058322553895582	-1.8053447100165545	0.0710238	0.0710238	chr21	35209880	1.1485960952717762	chr21:35209880:CAGTAG:C
chr21:35209908	['C', 'T']	98663	31613.204160035675	-599.6827788478099	-0.010186029982908	0.0058320828439198	-1.7465509759566051	0.0807184	0.0807184	chr21	35209908	1.0930274552703765	chr21:35209908:C:T
chr21:35210599	['T', 'A']	98663	13624.795225544854	-401.3560437451006	0.0209927364101469	0.0083723487482617	2.5073891498494203	0.0121643	0.0121643	chr21	35210599	1.914912877681313	chr21:35210599:T:A
chr21:35211390	['A', 'C']	98663	6323.448639717806	216.33617429199103	0.0170437335944353	0.0121778185541486	1.3995719774153683	0.161645	0.161645	chr21	35211390	0.7914377244331435	chr21:35211390:A:C
chr21:35211760	['A', 'G']	98663	5288.214395037452	325.7065932862943	0.0293216362082407	0.0133853161932369	2.190582260810236	0.0284844	0.0284844	chr21	35211760	1.545392924160032	chr21:35211760:A:G
chr21:35211775	['G', 'A']	98663	10419.528036246427	-496.6929793772964	-0.0082669735931101	0.0094845819745598	-0.8716223461702751	0.383417	0.383417	chr21	35211775	0.4163286352176966	chr21:35211775:G:A
chr21:35212452	['C', 'T']	98663	2356.071639975674	272.35900016373296	0.0246406064459677	0.0200326275331183	1.2300236903637023	0.218691	0.218691	chr21	35212452	0.6601690895310152	chr21:35212452:C:T
chr21:35214569	['T', 'C']	98663	55196.42665679904	-573.4633398325104	0.0024984292640186	0.0048122393508082	0.5191822521460797	0.603635	0.603635	chr21	35214569	0.2192255868782477	chr21:35214569:T:C
chr21:35214815	['T', 'A']	98663	43613.74371297623	-900.4255056783217	0.0020484730760032	0.0051298118422785	0.3993271369371362	0.689653	0.689653	chr21	35214815	0.1613693702647475	chr21:35214815:T:A
chr21:35214817	['T', 'A']	98663	2778.839771968579	-20.1948067031876	0.005847762919144	0.0181418625692824	0.3223353113172317	0.747199	0.747199	chr21	35214817	0.1265637180075837	chr21:35214817:T:A
chr21:35215322	['A', 'T']	98663	18908.683088525988	-308.80335219378065	-0.0117858402353837	0.0072901304884044	-1.6166844001119174	0.10595	0.10595	chr21	35215322	0.9748990389531866	chr21:35215322:A:T
chr21:35215742	['T', 'C']	98663	13938.966849820556	-436.9447126873965	0.0180044782349999	0.0082841925936868	2.173353411498505	0.0297561	0.0297561	chr21	35215742	1.5264239904470804	chr21:35215742:T:C
chr21:35215883	['A', 'C']	98663	53851.37433718935	-610.0170045714214	0.0023713271177742	0.0048280876798938	0.4911524551738127	0.62332	0.62332	chr21	35215883	0.2052889380040582	chr21:35215883:A:C
chr21:35216262	['G', 'T']	98663	32242.68621406476	-725.0121436805889	-0.0122316125348243	0.005783637933627	-2.114864843753061	0.034444	0.034444	chr21	35216262	1.4628864194409723	chr21:35216262:G:T
chr21:35216294	['AT', 'A']	98663	14009.555892341226	-417.9416086920168	0.0171640413425752	0.0082605675544762	2.077828336779885	0.0377278	0.0377278	chr21	35216294	1.423338518830727	chr21:35216294:AT:A
chr21:35216326	['C', 'CTAAATT']	98663	15023.979584389252	-308.26594314516217	0.0208097302306956	0.0079979478327756	2.601883716397491	0.00927271	0.00927271	chr21	35216326	2.0327933223769783	chr21:35216326:C:CTAAATT
chr21:35216647	['C', 'G']	98663	13844.104756305243	-443.3877384502271	0.0176771505886242	0.0083088725903167	2.127502906859526	0.0333808	0.0333808	chr21	35216647	1.4765032592858258	chr21:35216647:C:G
chr21:35216870	['C', 'T']	98663	15023.456811271031	-354.1283775268258	0.0181871418781737	0.00799523972141	2.2747462880282865	0.0229233	0.0229233	chr21	35216870	1.6397228618954496	chr21:35216870:C:T
chr21:35216883	['G', 'A']	98663	13952.282827054256	-408.6310639102423	0.0177089133530985	0.0082752330010401	2.139989695863866	0.032358	0.032358	chr21	35216883	1.490018329328194	chr21:35216883:G:A
chr21:35217308	['T', 'C']	98663	15683.748591006772	-287.0442866431952	0.0162050726371137	0.0078524827229071	2.0636877798967403	0.0390499	0.0390499	chr21	35217308	1.4083800739378665	chr21:35217308:T:C
chr21:35218199	['A', 'AT']	98663	14246.443950006593	-399.4972363248904	0.0171879838670679	0.008199175024096	2.0963064962700817	0.0360576	0.0360576	chr21	35218199	1.4430031833663584	chr21:35218199:A:AT
chr21:35218743	['C', 'T']	98663	15053.373162770898	-336.7268298058573	0.0187867207026456	0.0079929100536198	2.35042313458007	0.018754	0.018754	chr21	35218743	1.7269060883279963	chr21:35218743:C:T
chr21:35219593	['C', 'T']	98663	46597.97359190624	-1047.5253192347882	-0.0016832948432976	0.0050143093067655	-0.3356982468206361	0.737099	0.737099	chr21	35219593	0.1324741779940926	chr21:35219593:C:T
chr21:35219675	['CAAT', 'C']	98663	30880.75590718796	-778.352133913434	-0.0119746534611836	0.0058755926700936	-2.038033290179176	0.0415493	0.0415493	chr21	35219675	1.381436288575374	chr21:35219675:CAAT:C
chr21:35219765	['A', 'G']	98663	5433.220273872632	195.2689980546526	0.0247013222502159	0.0130272942122137	1.8961207022604265	0.057947	0.057947	chr21	35219765	1.236969043171847	chr21:35219765:A:G
chr21:35220999	['T', 'C']	98663	4279.260234955451	303.1496766925956	0.0440135653066024	0.0146494234263734	3.004457173881969	0.00266122	0.00266122	chr21	35220999	2.5749192213386447	chr21:35220999:T:C
chr21:35221194	['TTAC', 'T']	98663	45837.614692106494	-1110.5470754138098	-0.0019196103749026	0.005037098891741	-0.3810944387155292	0.703134	0.703134	chr21	35221194	0.1529619012747522	chr21:35221194:TTAC:T
chr21:35221349	['C', 'T']	98663	45871.342674642605	-1098.8687908697402	-0.0017866317062824	0.0050372062251122	-0.3546870281735709	0.722825	0.722825	chr21	35221349	0.1409668351173505	chr21:35221349:C:T
chr21:35221707	['A', 'G']	98663	18877.29597267133	-297.5434100781213	-0.0108463902885011	0.007296871839972	-1.4864438524307075	0.137165	0.137165	chr21	35221707	0.8627566921716217	chr21:35221707:A:G
chr21:35222561	['G', 'A']	98663	46477.4793147144	-962.753475071128	-0.0006350982181814	0.0050195480725503	-0.1265249797396072	0.899317	0.899317	chr21	35222561	0.0460871969385801	chr21:35222561:G:A
chr21:35222605	['G', 'A']	98663	46484.596032397705	-969.7225360300558	-0.0007889151983153	0.0050191199660951	-0.1571819768494378	0.875102	0.875102	chr21	35222605	0.0579413236000729	chr21:35222605:G:A
chr21:35222631	['T', 'C']	98663	53338.43408353607	-575.6720595123784	0.0028775021423351	0.0048433955475063	0.5941084336621426	0.552441	0.552441	chr21	35222631	0.2577140972675676	chr21:35222631:T:C
chr21:35222653	['A', 'G']	98663	31590.08345160376	-684.115562264091	-0.0120135901485865	0.0058320744064633	-2.059917160054172	0.0394091	0.0394091	chr21	35222653	1.404403483162736	chr21:35222653:A:G
chr21:35222811	['C', 'T']	98663	53305.80563243212	-569.7245875308391	0.0030709578005213	0.004843651146549	0.6340171303850555	0.526071	0.526071	chr21	35222811	0.278955638303791	chr21:35222811:C:T
chr21:35222973	['C', 'T']	98663	46399.876016301365	-974.917573206782	-0.00072213382076	0.0050219397967233	-0.1437957940537644	0.885662	0.885662	chr21	35222973	0.0527319886566808	chr21:35222973:C:T
chr21:35223793	['T', 'C']	98663	5643.171589296575	235.99514972408	0.0254009384583947	0.0127983610763593	1.9847024401674689	0.0471804	0.0471804	chr21	35223793	1.326238381444142	chr21:35223793:T:C
chr21:35224081	['G', 'A']	98663	9760.384970957635	-494.9084152634069	-0.0072509467562636	0.0097873145297333	-0.7408515108241047	0.458785	0.458785	chr21	35224081	0.3383907898198589	chr21:35224081:G:A
chr21:35224298	['T', 'C']	98663	13434.131721411191	-424.9748692535276	0.0198519688278022	0.0084305950626987	2.354752977715359	0.018537	0.018537	chr21	35224298	1.731960550065759	chr21:35224298:T:C
chr21:35224896	['G', 'A']	98663	45891.6768183157	-947.9595355636054	0.0017479909730212	0.0050395888862504	0.3468518985328889	0.728703	0.728703	chr21	35224896	0.137449442523013	chr21:35224896:G:A
chr21:35224912	['T', 'G']	98663	13832.936607717034	-380.0993887357647	0.0210656488835697	0.0083463540966069	2.523934239997501	0.0116065	0.0116065	chr21	35224912	1.9352987242623028	chr21:35224912:T:G
chr21:35225191	['G', 'A']	98663	19728.59947288393	-405.5081275639874	-0.0119503047342864	0.007132458970267	-1.6754817355562095	0.0938429	0.0938429	chr21	35225191	1.0275985798083729	chr21:35225191:G:A
chr21:35225283	['C', 'T']	98663	10578.501059311297	-363.6187708488693	0.000134389739742	0.0094299694025204	0.0142513441990691	0.988629	0.988629	chr21	35225283	0.0049666542887033	chr21:35225283:C:T
chr21:35225498	['T', 'C']	98663	4257.258896986529	312.21355413545086	0.0448110540455306	0.0147047622658436	3.047383781893456	0.00230904	0.00230904	chr21	35225498	2.636568543640291	chr21:35225498:T:C
chr21:35225618	['T', 'C']	98663	18531.69045350417	-377.1309990898511	-0.0116981522130084	0.0073429331065735	-1.5931170886652883	0.111137	0.111137	chr21	35225618	0.9541413306119172	chr21:35225618:T:C
chr21:35225987	['T', 'C']	98663	48634.78815406612	-992.7300798447966	-0.0008442135686225	0.0049489977803096	-0.1705827333326798	0.864552	0.864552	chr21	35225987	0.0632088801993254	chr21:35225987:T:C
chr21:35227026	['C', 'T']	98663	4495.136681532536	349.00852846214434	0.03984698589486	0.0143595017486847	2.774956025093956	0.00552196	0.00552196	chr21	35227026	2.2579067436297864	chr21:35227026:C:T
chr21:35227096	['C', 'CT']	98663	10847.0	-367.44036385374847	-0.0007956411294043	0.0093241000571851	-0.0853316807546741	0.931998	0.931998	chr21	35227096	0.0305850196094261	chr21:35227096:C:CT
chr21:35227123	['C', 'T']	98663	18407.15667646761	-341.2081791684367	-0.0095392672525151	0.0073632179792059	-1.2955296555737597	0.195141	0.195141	chr21	35227123	0.7096514737984138	chr21:35227123:C:T
chr21:35227186	['G', 'A']	98663	4485.181838453664	341.28756062127	0.0391207667722205	0.0143686036734311	2.722656123124783	0.00647708	0.00647708	chr21	35227186	2.188620738835564	chr21:35227186:G:A
chr21:35227464	['G', 'A']	98663	3993.121416987634	266.27826637161974	0.0445027147636443	0.0151482652017486	2.9378093247606394	0.00330617	0.00330617	chr21	35227464	2.480674819196587	chr21:35227464:G:A
chr21:35228310	['C', 'T']	98663	57557.33730710296	-884.7613105669091	0.0010526620900586	0.004696922125355	0.2241174245525993	0.822666	0.822666	chr21	35228310	0.0847764512990238	chr21:35228310:C:T
chr21:35229663	['C', 'T']	98663	16464.838229927016	-481.736823393354	-0.0023433928454356	0.0076599571675602	-0.3059276695906118	0.75966	0.75966	chr21	35229663	0.1193807408283395	chr21:35229663:C:T
chr21:35231194	['T', 'C']	98663	20395.34106161676	-115.18868270941516	-0.0035734803073378	0.0070509451015363	-0.5068086981076053	0.61229	0.61229	chr21	35231194	0.2130428334603696	chr21:35231194:T:C
chr21:35231232	['G', 'A']	98663	7648.310078147963	-5.201781967080751	0.018053135140268	0.010988301650148	1.6429413493599194	0.100398	0.100398	chr21	35231232	0.9982749385616688	chr21:35231232:G:A
chr21:35231291	['G', 'T']	98663	3396.206533748239	-102.2583012833488	0.0036216334121204	0.0162640393419409	0.2226773642130343	0.823787	0.823787	chr21	35231291	0.0841850658304537	chr21:35231291:G:T
chr21:35232043	['T', 'C']	98663	56662.63470564979	-974.0263323954084	0.0007742320379068	0.004731084196893	0.1636479093767304	0.870009	0.870009	chr21	35232043	0.0604762547030824	chr21:35232043:T:C
chr21:35232415	['G', 'A']	98663	3330.687911330147	-118.12377372553796	0.0020164381882515	0.0164343021313702	0.1226969160073137	0.902347	0.902347	chr21	35232415	0.0446264212103622	chr21:35232415:G:A
chr21:35232552	['C', 'T']	98663	49136.95267591928	-704.3673990880433	0.0037770007419582	0.0049490662611095	0.7631744136542405	0.445361	0.445361	chr21	35232552	0.3512878165484452	chr21:35232552:C:T
chr21:35232611	['C', 'G']	98663	11220.478428788643	-283.73052516627547	-0.0040998896851254	0.0092068597679468	-0.4453081494082268	0.656098	0.656098	chr21	35232611	0.1830312861114517	chr21:35232611:C:G
chr21:35232671	['C', 'A']	98663	49184.48062848456	-700.3766039076921	0.0038806148576075	0.0049483646798767	0.7842216790101582	0.432912	0.432912	chr21	35232671	0.3636003756986191	chr21:35232671:C:A
chr21:35233018	['T', 'A']	98663	48449.29434306568	-795.5337145614234	0.0042035457093886	0.0049646640285822	0.8466928849944844	0.397168	0.397168	chr21	35233018	0.4010257500640346	chr21:35233018:T:A
chr21:35234140	['C', 'T']	98663	31190.058035216472	-438.8992929624436	-0.0044257005759812	0.0058750381885485	-0.753305839714815	0.451268	0.451268	chr21	35234140	0.345565461773786	chr21:35234140:C:T
chr21:35234609	['A', 'G']	98663	17678.433439764834	-315.44619808259176	0.0176167925008561	0.0074294027902751	2.3712259246350214	0.0177311	0.0177311	chr21	35234609	1.751264320850786	chr21:35234609:A:G
chr21:35237441	['T', 'C']	98663	17653.894656287375	-348.56921598413635	0.0163291299178948	0.0074349940914196	2.1962532474288654	0.0280761	0.0280761	chr21	35237441	1.5516632194094595	chr21:35237441:T:C
chr21:35238758	['T', 'C']	98663	49190.47570099143	-787.3447855343632	0.0039450893398293	0.0049399160078344	0.798614659353037	0.424516	0.424516	chr21	35238758	0.3721059365607578	chr21:35238758:T:C
chr21:35239526	['A', 'G']	98663	5383.381943318197	-154.35334055891082	0.0042683908769929	0.0130325393187451	0.3275179742487772	0.743277	0.743277	chr21	35239526	0.1288493058189108	chr21:35239526:A:G
chr21:35240441	['T', 'G']	98663	19746.81209994016	-187.3404528703165	-0.0043166106514423	0.0071448135174613	-0.6041600163381365	0.545739	0.545739	chr21	35240441	0.2630150092375973	chr21:35240441:T:G
chr21:35240877	['G', 'A']	98663	20819.009214954785	-593.4600920138212	0.005032498009441	0.0069050881644705	0.7288101019962806	0.46612	0.46612	chr21	35240877	0.3315022622180453	chr21:35240877:G:A
chr21:35240958	['G', 'A']	98663	31492.618232693952	-434.6782281069896	-0.0045542285074568	0.0058524948396985	-0.7781687352485475	0.436471	0.436471	chr21	35240958	0.3600446063876647	chr21:35240958:G:A
chr21:35241972	['GAAAT', 'G']	98663	4123.167161637559	-3.349746908571487	0.002305261884804	0.0148650351296894	0.1550794777605239	0.876759	0.876759	chr21	35241972	0.0571197673566101	chr21:35241972:GAAAT:G
chr21:35242118	['A', 'G']	98663	60323.56512658292	-1094.081674028781	-0.0001635208444432	0.0046434754432879	-0.0352151844971309	0.971908	0.971908	chr21	35242118	0.0123748430812699	chr21:35242118:A:G
chr21:35242298	['C', 'G']	98663	61956.95506711548	-1200.0082747352938	-0.0004372534311019	0.0046053089689139	-0.0949455148510996	0.924358	0.924358	chr21	35242298	0.0341597957574316	chr21:35242298:C:G
chr21:35242668	['G', 'A']	98663	2017.8459371747183	-58.10812816188206	-0.0381762830889385	0.0211852033357846	-1.8020258047018	0.0715444	0.0715444	chr21	35242668	1.1454243541373028	chr21:35242668:G:A
chr21:35242692	['C', 'CTTA']	98663	62222.35179684727	-1205.5649007950506	-0.0009847430352334	0.0046011743896336	-0.2140199331396944	0.830532	0.830532	chr21	35242692	0.0806436297319281	chr21:35242692:C:CTTA
chr21:35243305	['A', 'G']	98663	62656.795997810375	-1093.794338058488	-0.0001078166085826	0.0046038385949952	-0.0234188506738386	0.981316	0.981316	chr21	35243305	0.0081911200842645	chr21:35243305:A:G
chr21:35243346	['T', 'A']	98663	22100.46399464785	-625.3345637099873	0.0092054277234845	0.0067312896911674	1.3675578003370792	0.171454	0.171454	chr21	35243346	0.7658523783958531	chr21:35243346:T:A
chr21:35243491	['T', 'G']	98663	11127.451129648589	-295.0872463454027	0.0238827000003712	0.0092069214175557	2.593994117820088	0.00948821	0.00948821	chr21	35243491	2.0228157117504786	chr21:35243491:T:G
chr21:35243599	['G', 'A']	98663	22096.79169834272	-623.7026243958113	0.0095068170095363	0.0067335061502578	1.411867279451774	0.157992	0.157992	chr21	35243599	0.8013649031963153	chr21:35243599:G:A
chr21:35243737	['G', 'A']	98663	31964.183573752875	-436.7787049276534	-0.0039809853178802	0.0058174437314026	-0.6843186632628477	0.493776	0.493776	chr21	35243737	0.3064700227898062	chr21:35243737:G:A
chr21:35243861	['GA', 'G']	98663	61101.00508911014	-962.7927080687848	0.001635230896176	0.0046347619510834	0.3528187452634583	0.724225	0.724225	chr21	35243861	0.1401264875628497	chr21:35243861:GA:G
chr21:35245668	['T', 'C']	98663	2638.2674019036426	-133.8691344143716	-0.0137509064023629	0.0184532065236972	-0.745177071784478	0.456166	0.456166	chr21	35245668	0.3408770876754553	chr21:35245668:T:C
chr21:35245718	['T', 'C']	98663	23009.0634244756	-556.5028066075232	0.0091588442897987	0.0066213398495607	1.3832312640478992	0.166597	0.166597	chr21	35245718	0.7783328234284899	chr21:35245718:T:C
chr21:35245727	['C', 'T']	98663	18935.303027845643	-351.1834290332445	-0.0074869675624332	0.0072767422443414	-1.0288900322469616	0.303534	0.303534	chr21	35245727	0.5177926548840937	chr21:35245727:C:T
chr21:35247514	['G', 'C']	98663	61721.39291507831	-1196.5224748260073	-0.0006541607449581	0.0046117757209119	-0.1418457411083339	0.887202	0.887202	chr21	35247514	0.0519774878372723	chr21:35247514:G:C
chr21:35247619	['T', 'C']	98663	22210.05198438846	-609.6058804145533	0.0098464383793818	0.0067193098068078	1.465394313178669	0.142817	0.142817	chr21	35247619	0.8452200939130476	chr21:35247619:T:C
chr21:35247723	['G', 'C']	98663	62580.85722541008	-1091.2208798124134	-0.0002191436444087	0.004605997765128	-0.0475778876984869	0.962053	0.962053	chr21	35247723	0.0168010017943042	chr21:35247723:G:C
chr21:35248512	['C', 'T']	98663	2567.078055949726	-58.17098796737102	0.0093295351641973	0.0187497579778913	0.497581631464159	0.61878	0.61878	chr21	35248512	0.208463731866671	chr21:35248512:C:T
chr21:35250333	['T', 'C']	98663	46375.69111683361	-586.1160211323883	0.0021247605282915	0.0050573728092392	0.4201312832642684	0.67439	0.67439	chr21	35250333	0.1710888781475755	chr21:35250333:T:C
chr21:35251306	['T', 'C']	98663	15096.989204257476	-726.6547091424817	-0.007956705819538	0.0080021419683535	-0.9943220016596668	0.320069	0.320069	chr21	35251306	0.4947563870270569	chr21:35251306:T:C
chr21:35252658	['C', 'A']	98663	23665.118155093773	30.809507355723188	-0.0044772992850515	0.0066411894231212	-0.6741712967053549	0.500204	0.500204	chr21	35252658	0.3008528396527339	chr21:35252658:C:A
chr21:35252730	['C', 'T']	98663	60716.92333894283	-1023.3077175358872	0.0014469863434964	0.0046391597526705	0.3119069876098747	0.755112	0.755112	chr21	35252730	0.1219886280072064	chr21:35252730:C:T
chr21:35253552	['T', 'C']	98663	13474.912051820093	-612.088835893365	-0.0035225958967014	0.0084315283897434	-0.4177885353486446	0.676103	0.676103	chr21	35253552	0.1699871370108498	chr21:35253552:T:C
chr21:35254674	['A', 'G']	98663	2228.067747820799	92.58201922429596	0.0128335470466352	0.0201734318048364	0.6361608263180344	0.524673	0.524673	chr21	35254674	0.2801112842916908	chr21:35254674:A:G
chr21:35255005	['C', 'A']	98663	23724.328247757112	40.251360331452126	-0.0042759698813743	0.0066351536348837	-0.6444417291099039	0.519291	0.519291	chr21	35255005	0.2845892042376184	chr21:35255005:C:A
chr21:35255160	['G', 'GGAGAACAAAAACA']	98663	23764.82428059927	28.213470291626976	-0.0050295504323812	0.0066336849033703	-0.7581834991628807	0.448343	0.448343	chr21	35255160	0.3483896065119423	chr21:35255160:G:GGAGAACAAAAACA
chr21:35256082	['T', 'C']	98663	23574.2566174309	-512.4088856775709	0.0084821013648938	0.0065548285064802	1.2940233839082522	0.19566	0.19566	chr21	35256082	0.7084979508103995	chr21:35256082:T:C
chr21:35259217	['C', 'T']	98663	39629.631665382585	-934.0159387719926	0.0055424234122536	0.0053084363946403	1.044078331210588	0.296452	0.296452	chr21	35259217	0.5280456153610689	chr21:35259217:C:T
chr21:35259533	['A', 'G']	98663	23076.871167198824	-616.0427624440457	0.0068436508789862	0.0066118967701491	1.0350510779120712	0.300648	0.300648	chr21	35259533	0.5219416808650573	chr21:35259533:A:G
chr21:35259574	['T', 'C']	98663	2608.1321737720205	-48.69991644916019	0.0102675129397051	0.0186004261335018	0.5520041780769727	0.580947	0.580947	chr21	35259574	0.2358634866414441	chr21:35259574:T:C
chr21:35259726	['A', 'G']	98663	23080.16964665815	-610.3120713990432	0.0071394238527349	0.0066114182707111	1.0798626800489912	0.280206	0.280206	chr21	35259726	0.5525225694821043	chr21:35259726:A:G
chr21:35259743	['C', 'T']	98663	22996.165389527458	-633.7706724233396	0.0062094396744203	0.0066223498733733	0.9376489906380264	0.348427	0.348427	chr21	35259743	0.4578881983926434	chr21:35259743:C:T
chr21:35260001	['A', 'G']	98663	34215.548673553174	-920.334228538298	0.0132589579548735	0.0056034919594336	2.366195588547572	0.0179739	0.0179739	chr21	35260001	1.745357678889342	chr21:35260001:A:G
chr21:35260118	['ACT', 'A']	98663	2192.133310358109	92.85873324106495	0.0149444739176202	0.0203442948834019	0.734578121447346	0.462598	0.462598	chr21	35260118	0.3347962491936774	chr21:35260118:ACT:A
chr21:35260345	['A', 'G']	98663	14284.737397492172	-231.14860227489447	0.0019142256224356	0.0082367729474833	0.2323999501552945	0.816228	0.816228	chr21	35260345	0.088188511208279	chr21:35260345:A:G
chr21:35261350	['A', 'C']	98663	33804.50989416488	-933.460986736532	0.014998944226616	0.0056305844959127	2.663834320842517	0.00772682	0.00772682	chr21	35261350	2.11199920473663	chr21:35261350:A:C
chr21:35261736	['G', 'A']	98663	14188.300891055987	-227.3775188810669	0.0023391674773787	0.0082619143597666	0.2831265703708863	0.77708	0.77708	chr21	35261736	0.1095342684962867	chr21:35261736:G:A
chr21:35261783	['G', 'GTA']	98663	14192.589284809164	-233.6267191693388	0.00184971704331	0.008261613975898	0.2238929401332862	0.822841	0.822841	chr21	35261783	0.0846840766878923	chr21:35261783:G:GTA
chr21:35261919	['C', 'T']	98663	14025.558811901255	-237.49834963939145	0.0032330516746889	0.0083005276877579	0.3894995350063323	0.696907	0.696907	chr21	35261919	0.1568251732385961	chr21:35261919:C:T
chr21:35262082	['T', 'C']	98663	12682.056626151838	-481.5873950448196	-0.000974567927488	0.0086620000471199	-0.1125107275671345	0.910419	0.910419	chr21	35262082	0.0407586873406426	chr21:35262082:T:C
chr21:35262548	['C', 'T']	98663	10437.740542896528	-575.3800501408004	-0.0045401534539851	0.0094899706316918	-0.4784159646209316	0.632355	0.632355	chr21	35262548	0.1990390431469175	chr21:35262548:C:T
chr21:35265267	['T', 'C']	98663	19705.788042872056	-343.6698044011822	-0.0060008120351472	0.0071474047170768	-0.8395791581257329	0.401146	0.401146	chr21	35265267	0.3966975339777236	chr21:35265267:T:C
chr21:35266234	['C', 'A']	98663	13092.857839410435	-443.72253772698576	-0.0034954835191046	0.0085372512901223	-0.4094389868960376	0.682218	0.682218	chr21	35266234	0.1660768261224863	chr21:35266234:C:A
chr21:35267709	['A', 'C']	98663	47003.09880785838	-1359.226018464494	0.0113469052928126	0.0049781887588934	2.279324035783405	0.0226499	0.0226499	chr21	35267709	1.6449337110703133	chr21:35267709:A:C
chr21:35267966	['G', 'A']	98663	22656.29633158648	-617.5714492183295	0.0066371118785545	0.0066615942908238	0.9963248418921326	0.319095	0.319095	chr21	35267966	0.496080000850119	chr21:35267966:G:A
chr21:35268361	['G', 'A']	98663	13510.327879488275	-317.76360176939903	0.0018046869047643	0.0084228413595043	0.214261058440558	0.830344	0.830344	chr21	35268361	0.0807419481650279	chr21:35268361:G:A
chr21:35268477	['A', 'G']	98663	39988.996430961386	-872.9840763844876	0.006800125933718	0.0052928817323524	1.2847681617657676	0.198876	0.198876	chr21	35268477	0.7014176235948151	chr21:35268477:A:G
chr21:35268973	['T', 'C']	98663	13475.22920510066	-333.0164536915009	0.0011287214294845	0.0084348436520405	0.1338165206193758	0.893548	0.893548	chr21	35268973	0.0488821129118786	chr21:35268973:T:C
chr21:35270277	['G', 'C']	98663	14566.348408030812	-234.4876245519253	-0.0012193305907866	0.0081772773503734	-0.1491120502022542	0.881466	0.881466	chr21	35270277	0.0547944346943916	chr21:35270277:G:C
chr21:35270718	['T', 'A']	98663	16687.183932046704	-306.1752900784542	0.0034422222087544	0.0076663281848107	0.4490053289884526	0.653429	0.653429	chr21	35270718	0.1848015948980924	chr21:35270718:T:A
chr21:35271311	['G', 'A']	98663	22998.98274075584	-603.7038953472512	0.0077320758798719	0.0066268212487018	1.1667850376055735	0.2433	0.2433	chr21	35271311	0.6138578910691815	chr21:35271311:G:A
chr21:35271792	['A', 'G']	98663	16802.279290696722	-315.11346529516067	0.0025042475019831	0.0076439644161457	0.3276110883893748	0.743206	0.743206	chr21	35271792	0.1288907928836651	chr21:35271792:A:G
chr21:35272120	['C', 'T']	98663	19343.957928934044	-373.7718988206989	-0.0075005532884447	0.0072046122914372	-1.041076602742285	0.297843	0.297843	chr21	35272120	0.5260126023709021	chr21:35272120:C:T
chr21:35272341	['C', 'A']	98663	42370.72393869358	-983.2082188050476	0.0006662853425402	0.0051876902876002	0.1284358366829997	0.897804	0.897804	chr21	35272341	0.0468184640111561	chr21:35272341:C:A
chr21:35272657	['C', 'G']	98663	56380.85738613902	-1257.8798918847122	0.0006926144915428	0.0047144489708064	0.1469131378517006	0.883201	0.883201	chr21	35272657	0.053940447886801	chr21:35272657:C:G
chr21:35272835	['C', 'T']	98663	56359.9946469306	-1259.4568424606173	0.0007359741376307	0.0047149462068763	0.1560938567140838	0.875959	0.875959	chr21	35272835	0.0575162208758298	chr21:35272835:C:T
chr21:35272975	['T', 'C']	98663	56515.16496193498	-1248.986995367855	0.0007399719160014	0.0047129275646386	0.1570089728417385	0.875238	0.875238	chr21	35272975	0.0578738349411179	chr21:35272975:T:C
chr21:35273966	['T', 'C']	98663	2390.121125504267	107.35087695289236	0.0092959146070655	0.0195366540105615	0.4758191756909919	0.634204	0.634204	chr21	35273966	0.1977710231533808	chr21:35273966:T:C
chr21:35273982	['A', 'C']	98663	70865.95656846247	-1579.7981186521313	0.0067479500184634	0.0044210727498318	1.5263150824016871	0.126935	0.126935	chr21	35273982	0.8964186126486289	chr21:35273982:A:C
chr21:35274580	['G', 'A']	98663	22375.90716508377	-607.1690363948903	0.0098847553336167	0.0066929890390049	1.4768820441825137	0.13971	0.13971	chr21	35274580	0.8547725073476062	chr21:35274580:G:A
chr21:35274680	['T', 'C']	98663	14438.487804878048	-380.0506190847853	-0.0054978783931168	0.0082096861159867	-0.6696819239423569	0.503062	0.503062	chr21	35274680	0.2983784869151596	chr21:35274680:T:C
chr21:35275267	['G', 'A']	98663	25603.373542828173	-44.24210276219821	-0.0036400017398256	0.0064012420481313	-0.5686399158876152	0.569602	0.569602	chr21	35275267	0.2444284944634772	chr21:35275267:G:A
chr21:35275791	['A', 'C']	98663	2619.079637137645	-51.41607214126757	0.0115033013340594	0.0185546138583305	0.6199698588119487	0.535279	0.535279	chr21	35275791	0.2714197944701432	chr21:35275791:A:C
chr21:35275919	['A', 'AC']	98663	2636.053435501364	-51.28671398887045	0.0115762187737661	0.0184976380472893	0.6258214559162352	0.531434	0.531434	chr21	35275919	0.2745506638135361	chr21:35275919:A:AC
chr21:35275965	['T', 'TG']	98663	2524.179086928317	-75.15497949513474	0.0089801916324504	0.0189176619436079	0.4746988110486205	0.635003	0.635003	chr21	35275965	0.1972242229279172	chr21:35275965:T:TG
chr21:35275976	['T', 'G']	98663	2637.160373820409	-50.83605191709832	0.0117236316074617	0.0184943064317783	0.633904907475591	0.526144	0.526144	chr21	35275976	0.2788953778109643	chr21:35275976:T:G
chr21:35276011	['T', 'C']	98663	2637.1603738204085	-50.74100464358057	0.0117708874483312	0.01849431428549	0.6364597933520696	0.524478	0.524478	chr21	35276011	0.2802727242082448	chr21:35276011:T:C
chr21:35276331	['A', 'G']	98663	2639.133744855967	-52.96320225905958	0.0109399799099129	0.0184876658820691	0.5917447870216775	0.554023	0.554023	chr21	35276331	0.25647220536951	chr21:35276331:A:G
chr21:35276352	['G', 'C']	98663	20052.032376106148	-311.47115304800207	-0.008022353773946	0.0070818609157208	-1.1328030682073051	0.2573	0.2573	chr21	35276352	0.5895602137896534	chr21:35276352:G:C
chr21:35277403	['A', 'G']	98663	19704.10191435095	-363.7263614037018	-0.0070548919238003	0.0071856524263187	-0.9818025567115624	0.3262	0.3262	chr21	35277403	0.486516043295743	chr21:35277403:A:G
chr21:35277413	['G', 'GA']	98663	15492.07342219839	-543.3043983778458	7.6115739680467e-05	0.0079925744214855	0.0095233069680094	0.992402	0.992402	chr21	35277413	0.0033123691599166	chr21:35277413:G:GA
chr21:35277946	['T', 'G']	98663	14748.345338252886	-510.9803309964513	-0.0004452806326893	0.0080849067091479	-0.0550755436900147	0.956078	0.956078	chr21	35277946	0.0195066751007462	chr21:35277946:T:G
chr21:35278091	['T', 'C']	98663	12037.196056566474	-464.3739418226578	-0.0030593377283109	0.0088702292438609	-0.3448995109600252	0.730171	0.730171	chr21	35278091	0.1365754197977934	chr21:35278091:T:C
chr21:35278299	['T', 'C']	98663	14652.455304005764	-514.3926018188369	-0.0003193260489473	0.0081101598404997	-0.0393735826700639	0.968593	0.968593	chr21	35278299	0.0138586739146688	chr21:35278299:T:C
chr21:35278868	['C', 'T']	98663	10940.554440592754	-270.51975059268966	0.0247926418824679	0.0092845060474372	2.6703242752813314	0.00757904	0.00757904	chr21	35278868	2.120385800846349	chr21:35278868:C:T
chr21:35279546	['A', 'C']	98663	22570.523134956435	-361.7890468755367	-0.0055218827085499	0.0067143634919976	-0.8223985363811659	0.410852	0.410852	chr21	35279546	0.3863145945687809	chr21:35279546:A:C
chr21:35279644	['T', 'C']	98663	11984.887134876451	-464.0788966348349	-0.0031288829719544	0.0088896692981825	-0.3519684329083105	0.724863	0.724863	chr21	35279644	0.1397440678652776	chr21:35279644:T:C
chr21:35279764	['T', 'C']	98663	19939.90295495566	-317.4070695584137	-0.0081321686532973	0.0071053435590215	-1.1445144890949082	0.252413	0.252413	chr21	35279764	0.5978882814291949	chr21:35279764:T:C
chr21:35279765	['G', 'A']	98663	19803.430151793244	-333.8956419580734	-0.0083226553143229	0.0071239563731979	-1.168263094035055	0.242703	0.242703	chr21	35279765	0.6149248554134573	chr21:35279765:G:A
chr21:35279780	['C', 'A']	98663	20064.55813458262	-269.8675139160191	-0.0068436127795345	0.0070845823783449	-0.965986760271588	0.334053	0.334053	chr21	35279780	0.4761846236630261	chr21:35279780:C:A
chr21:35279955	['C', 'T']	98663	2597.0526449154177	-56.93973492436201	0.0104384766067591	0.0186383285814107	0.5600543289686458	0.575444	0.575444	chr21	35279955	0.2399969338488489	chr21:35279955:C:T
chr21:35280056	['C', 'T']	98663	22523.10909828172	-322.7484965705767	-0.0038333307534492	0.0067207569544125	-0.570371876181663	0.568427	0.568427	chr21	35280056	0.2453253014825717	chr21:35280056:C:T
chr21:35282003	['A', 'C']	98663	2586.5505362827203	-55.91083317067724	0.0117081711619919	0.018675182776125	0.6269374336169834	0.530702	0.530702	chr21	35282003	0.2751492756882569	chr21:35282003:A:C
chr21:35282980	['C', 'T']	98663	20026.653646915696	-320.2359473251797	-0.0082168199059039	0.0070910482952583	-1.158759546370368	0.246557	0.246557	chr21	35282980	0.608082662902798	chr21:35282980:C:T
chr21:35284012	['C', 'T']	98663	25006.013794990824	-467.0920358336865	0.0080430847314458	0.0064071753973258	1.2553245748201034	0.209364	0.209364	chr21	35284012	0.6790979928837816	chr21:35284012:C:T
chr21:35284039	['T', 'G']	98663	23248.649458725267	-708.5920935094272	0.0080620081659461	0.0065945716968258	1.2225218765650174	0.221513	0.221513	chr21	35284039	0.6546007811222105	chr21:35284039:T:G
chr21:35284992	['A', 'T']	98663	19724.39900254432	-326.175454088841	-0.0058027319030889	0.0071445409417398	-0.8121910071490004	0.416684	0.416684	chr21	35284992	0.3801931754369347	chr21:35284992:A:T
chr21:35285151	['T', 'C']	98663	19742.40119208117	-330.1540005792445	-0.0059357678299722	0.0071411911195746	-0.8312013683126006	0.405862	0.405862	chr21	35285151	0.391621608852381	chr21:35285151:T:C
chr21:35285164	['T', 'C']	98663	19702.5960466295	-325.7668750744695	-0.0055175973843589	0.0071472758356062	-0.7719860701151873	0.440125	0.440125	chr21	35285164	0.3564239619217593	chr21:35285164:T:C
chr21:35285270	['A', 'G']	98663	35488.46683228555	-300.84309074948305	-0.0024024550432111	0.0055933254241788	-0.4295217712214224	0.667544	0.667544	chr21	35285270	0.1755201032556372	chr21:35285270:A:G
chr21:35285374	['G', 'C']	98663	13747.679919246852	-210.03273815034564	0.0016963307702415	0.0084072611996671	0.2017697238083516	0.840097	0.840097	chr21	35285374	0.0756705661611847	chr21:35285374:G:C
chr21:35286945	['C', 'A']	98663	182750.81818458263	-5931.839753656053	0.0116901580241793	0.0081394370436796	1.436236678463763	0.150938	0.150938	chr21	35286945	0.8212014089141079	chr21:35286945:C:A
chr21:35288149	['G', 'T']	98663	19932.17501796901	-335.6213870232376	-0.0052504317758138	0.0071623213680235	-0.7330628585383823	0.463522	0.463522	chr21	35288149	0.3339296482468677	chr21:35288149:G:T
chr21:35288753	['G', 'T']	98663	158814.31597246858	-6083.928543151261	0.0068265697893777	0.0054154117911468	1.2605818454171611	0.207463	0.207463	chr21	35288753	0.683059346318873	chr21:35288753:G:T
chr21:35288818	['G', 'T']	98663	19415.34533584737	-368.03910646295606	-0.00723191396337	0.0071902845961653	-1.005789668913363	0.314519	0.314519	chr21	35288818	0.5023531138247125	chr21:35288818:G:T
chr21:35289568	['C', 'T']	98663	12136.35308964846	-405.3869986644318	0.0009336169075321	0.008852492409165	0.1054637343224994	0.916008	0.916008	chr21	35289568	0.0381007333838052	chr21:35289568:C:T
chr21:35290514	['G', 'T']	98663	34186.80808921273	-411.2823423391207	-0.0027348729219324	0.0056591815054611	-0.483262980572939	0.62891	0.62891	chr21	35290514	0.2014114997057164	chr21:35290514:G:T
chr21:35290576	['A', 'T']	98663	12103.918467344323	-415.3622084427637	-5.074167743788079e-05	0.0088642339373363	-0.0057243161446987	0.995433	0.995433	chr21	35290576	0.0019879658821886	chr21:35290576:A:T
chr21:35291576	['A', 'G']	98663	21549.402556461093	-182.4637718986575	-0.0070057078341997	0.0068904376150425	-1.0167290128141624	0.309285	0.309285	chr21	35291576	0.5096411423155964	chr21:35291576:A:G
chr21:35292079	['G', 'A']	98663	182840.26589835595	-5964.041479203794	0.0092245933520463	0.0081594329022778	1.130543441256943	0.25825	0.25825	chr21	35292079	0.5879596698083418	chr21:35292079:G:A
chr21:35292533	['G', 'T']	98663	182837.55945672005	-5951.511879783731	0.0103559749761343	0.0081580414508021	1.2694192642421656	0.204295	0.204295	chr21	35292533	0.6897422623395644	chr21:35292533:G:T
chr21:35292541	['T', 'C']	98663	10636.40146984288	-561.5155736746032	-0.0068615665955047	0.0094054253248803	-0.7295328343476041	0.465678	0.465678	chr21	35292541	0.3319142789328241	chr21:35292541:T:C
chr21:35292904	['T', 'C']	98663	136232.85421460797	-5431.141540666785	0.0018586217349855	0.0046331498609034	0.4011572668238858	0.688305	0.688305	chr21	35292904	0.1622190756234824	chr21:35292904:T:C
chr21:35293865	['A', 'G']	98663	20291.43964888096	-264.8218491238724	-0.0071841321266438	0.0070586189903112	-1.017781542891741	0.308784	0.308784	chr21	35293865	0.5103452112240446	chr21:35293865:A:G
chr21:35294162	['C', 'T']	98663	20027.623921747505	-280.3492357440831	-0.0094607074194607	0.0071016548889205	-1.3321834934869228	0.182803	0.182803	chr21	35294162	0.7380166812895246	chr21:35294162:C:T
chr21:35294362	['A', 'T']	98663	46346.6226554738	-1761.2751248223856	-0.004908652562637	0.0050170916846602	-0.9783860593270078	0.327886	0.327886	chr21	35294362	0.4842771263393223	chr21:35294362:A:T
chr21:35294370	['G', 'A']	98663	46186.17113253649	-1775.4773213806486	-0.0051812245214114	0.0050215492520049	-1.031798009218512	0.302169	0.302169	chr21	35294370	0.5197500926757403	chr21:35294370:G:A
chr21:35295861	['G', 'A']	98663	86474.64111219234	-3099.184497318404	0.0060467875795675	0.0042832963729037	1.411713561970567	0.158037	0.158037	chr21	35295861	0.8012412230795047	chr21:35295861:G:A
chr21:35295863	['G', 'A']	98663	46880.751604107325	-1621.992042861253	-0.0031682042765522	0.004992663117034	-0.6345720114267142	0.525709	0.525709	chr21	35295863	0.2792545879104707	chr21:35295863:G:A
chr21:35296757	['T', 'C']	98663	47112.37022355149	-1584.5230834225565	-0.0028749684912574	0.0049844278698104	-0.5767900682584768	0.564083	0.564083	chr21	35296757	0.2486569885877486	chr21:35296757:T:C
chr21:35296999	['T', 'C']	98663	10723.30423411826	-583.9225777210854	-0.004337935094873	0.0093607547158963	-0.4634172378757492	0.643066	0.643066	chr21	35296999	0.1917444517027709	chr21:35296999:T:C
chr21:35297149	['A', 'G']	98663	135334.92052839146	-4603.954673103712	0.0033603667186381	0.0045724031127359	0.7349235480306077	0.462388	0.462388	chr21	35297149	0.3349934453518174	chr21:35297149:A:G
chr21:35297972	['C', 'A']	98663	132380.1261049388	-4888.192041660155	0.0046929778918723	0.0045319403751474	1.0355339001386752	0.300422	0.300422	chr21	35297972	0.5222682669782734	chr21:35297972:C:A
chr21:35298374	['C', 'G']	98663	135863.2622621811	-4521.108567316524	0.0041947312882089	0.0045812107184487	0.9156381458980984	0.359859	0.359859	chr21	35298374	0.4438676312244819	chr21:35298374:C:G
chr21:35299940	['ATT', 'A']	98663	43994.79682716676	-1585.1307481173092	-0.0038882941904702	0.0051064039361247	-0.7614544871710834	0.446387	0.446387	chr21	35299940	0.3502884617193909	chr21:35299940:ATT:A
chr21:35300509	['G', 'C']	98663	45894.58198092264	-1736.275022213189	-0.0050586822979804	0.0050320849876544	-1.0052855447376576	0.314762	0.314762	chr21	35300509	0.5020177038430094	chr21:35300509:G:C
chr21:35300742	['T', 'C']	98663	133779.69481079	-4719.068890886988	0.0035702523475987	0.0045472333645607	0.7851482563933998	0.432369	0.432369	chr21	35300742	0.3641454516557469	chr21:35300742:T:C
chr21:35300918	['T', 'C']	98663	86985.34297357299	-3132.463971527856	0.0059448026765083	0.004279679304237	1.3890766699791588	0.164813	0.164813	chr21	35300918	0.7830085353233986	chr21:35300918:T:C
chr21:35301144	['T', 'C']	98663	85730.93673452834	-3301.0142770300463	0.0066434929732675	0.0042959003646792	1.546472778533269	0.121994	0.121994	chr21	35301144	0.9136615285954957	chr21:35301144:T:C
chr21:35301186	['T', 'C']	98663	132043.76662307518	-4932.777222256852	0.0042622783060954	0.0045292489844757	0.9410563033087094	0.346678	0.346678	chr21	35301186	0.4600737175641297	chr21:35301186:T:C
chr21:35301320	['C', 'T']	98663	46307.6935217378	-1616.6118276726852	-0.00320850627667	0.0050104508335816	-0.640362790343254	0.521938	0.521938	chr21	35301320	0.282381082930829	chr21:35301320:C:T
chr21:35301863	['A', 'C']	98663	46472.30449416558	-1613.2552829880033	-0.0031727041257073	0.0050046038527602	-0.6339570961160976	0.52611	0.52611	chr21	35301863	0.2789234433015966	chr21:35301863:A:C
chr21:35302036	['T', 'A']	98663	46376.16129163075	-1611.616762403788	-0.0033231210228214	0.0050085825528449	-0.6634853249915865	0.507021	0.507021	chr21	35302036	0.2949740525103609	chr21:35302036:T:A
chr21:35302134	['G', 'A']	98663	134515.174643889	-4620.309937069479	0.0047671288928489	0.0045557731682784	1.046392942923953	0.295382	0.295382	chr21	35302134	0.5296159732720549	chr21:35302134:G:A
chr21:35302382	['T', 'G']	98663	132147.84219437523	-4930.850645249106	0.0044733524477353	0.0045302899877069	0.9874318111807092	0.323433	0.323433	chr21	35302382	0.4902156709270127	chr21:35302382:T:G
chr21:35302563	['T', 'C']	98663	132167.16871122102	-4911.223175275413	0.0048849661006055	0.0045312343967769	1.0780651965566546	0.281007	0.281007	chr21	35302563	0.5512828615059222	chr21:35302563:T:C
chr21:35302889	['T', 'G']	98663	133810.3435447247	-4704.11458187011	0.0043612500515557	0.0045476261917593	0.9590168293644388	0.337553	0.337553	chr21	35302889	0.4716580278687441	chr21:35302889:T:G
chr21:35302996	['A', 'C']	98663	86642.5633344485	-3155.514362998648	0.0066516080003701	0.00428321857436	1.5529461980267978	0.120439	0.120439	chr21	35302996	0.9192328590733008	chr21:35302996:A:C
chr21:35303016	['C', 'T']	98663	191080.0	-6480.052776819303	0.0107833488393617	0.0121321567871819	0.8888237292444786	0.3741	0.3741	chr21	35303016	0.427012291801795	chr21:35303016:C:T
chr21:35305020	['G', 'A']	98663	132336.8021207145	-4906.389743596195	0.0047539793760754	0.0045326886783312	1.0488210670196776	0.294263	0.294263	chr21	35305020	0.531264341726493	chr21:35305020:G:A
chr21:35305389	['G', 'A']	98663	46525.016432496006	-1610.195446168903	-0.003137415076842	0.0050024220504012	-0.6271792034401454	0.530543	0.530543	chr21	35305389	0.2752794111859776	chr21:35305389:G:A
chr21:35306235	['T', 'C']	98663	86036.44046713908	-3322.1893645121327	0.0069014391771368	0.0042951246589392	1.606807654062657	0.1081	0.1081	chr21	35306235	0.9661743060466896	chr21:35306235:T:C
chr21:35306499	['T', 'C']	98663	48675.8139200081	-1826.2320780859684	-0.0050421231068653	0.0049291011619534	-1.0229295243084675	0.306344	0.306344	chr21	35306499	0.5137906212644878	chr21:35306499:T:C
chr21:35306959	['G', 'C']	98663	134498.0848969579	-4684.6593069309465	0.0055020768097587	0.0045567917831002	1.2074452974051515	0.227264	0.227264	chr21	35306959	0.6434693537144973	chr21:35306959:G:C
chr21:35307256	['A', 'G']	98663	132597.35008618076	-4928.967997953279	0.004948034287968	0.0045360910659141	1.090814583761211	0.275357	0.275357	chr21	35307256	0.5601038786062269	chr21:35307256:A:G
chr21:35307579	['T', 'C']	98663	191283.63254508044	-6487.733613486478	0.0135054056224642	0.0123476223250382	1.0937656875913833	0.27406	0.27406	chr21	35307579	0.5621543466091697	chr21:35307579:T:C
chr21:35307681	['A', 'G']	98663	10619.183939504524	-586.6155575246379	-0.0051595418517148	0.0093999607736344	-0.5488897215599685	0.583082	0.583082	chr21	35307681	0.2342703652353349	chr21:35307681:A:G
chr21:35308013	['C', 'T']	98663	130863.51150235914	-4821.371284248405	0.0056483066213019	0.0045078394868647	1.2529963938956454	0.21021	0.21021	chr21	35308013	0.6773466277867621	chr21:35308013:C:T
chr21:35308334	['G', 'C']	98663	132633.787424482	-4963.307329399527	0.0048916699008274	0.0045382838720968	1.07786776647079	0.281095	0.281095	chr21	35308334	0.5511468793720045	chr21:35308334:G:C
chr21:35308918	['G', 'A']	98663	132096.0829210932	-4609.208113348044	0.0062104599683465	0.0045099341027777	1.3770622423333012	0.168496	0.168496	chr21	35308918	0.7734104045763058	chr21:35308918:G:A
chr21:35309327	['A', 'C']	98663	132980.17386544484	-4917.773440620359	0.0051161446518618	0.0045418124000944	1.1264544197720308	0.259976	0.259976	chr21	35309327	0.585066742600951	chr21:35309327:A:C
chr21:35310081	['T', 'C']	98663	134032.45277510263	-4764.824909750237	0.0050770064652028	0.0045505295737567	1.1156957411028208	0.264555	0.264555	chr21	35310081	0.5774840260355747	chr21:35310081:T:C
chr21:35310104	['A', 'G']	98663	140643.53142422708	-4817.151952493151	0.0034412121536453	0.0046865106420412	0.7342802388573167	0.46278	0.46278	chr21	35310104	0.3346254182538333	chr21:35310104:A:G
chr21:35310263	['A', 'G']	98663	132898.51092752154	-4961.117679164031	0.004572301498926	0.0045434213168467	1.006356483377881	0.314247	0.314247	chr21	35310263	0.5027288596711685	chr21:35310263:A:G
chr21:35310612	['CT', 'C']	98663	132296.4089181272	-5029.911619789884	0.003948300149048	0.0045362782457234	0.870383150057049	0.384093	0.384093	chr21	35310612	0.4155636076723019	chr21:35310612:CT:C
chr21:35311268	['T', 'C']	98663	138830.2925088697	-5013.828964207348	0.0035470615879756	0.0046487333095015	0.7630167944299553	0.445455	0.445455	chr21	35311268	0.3511961619723029	chr21:35311268:T:C
chr21:35311349	['G', 'A']	98663	132513.60661022965	-4974.517432998418	0.0042449858746537	0.0045368463926094	0.935668856139552	0.349446	0.349446	chr21	35311349	0.456619926395966	chr21:35311349:G:A
chr21:35311376	['T', 'C']	98663	132518.49028353626	-4971.995427203992	0.0042990567635093	0.0045365863662337	0.9476413356764708	0.343314	0.343314	chr21	35311376	0.4643084861204942	chr21:35311376:T:C
chr21:35311430	['T', 'C']	98663	132559.5582972598	-4968.731300577261	0.0044328693988484	0.0045384444624545	0.9767376103245378	0.328701	0.328701	chr21	35311430	0.4831989746715813	chr21:35311430:T:C
chr21:35311609	['A', 'G']	98663	6311.511763215245	-65.29047026590982	-0.0106434432639549	0.0121095598279778	-0.8789289961939288	0.379442	0.379442	chr21	35311609	0.4208545992283263	chr21:35311609:A:G
chr21:35311760	['T', 'C']	98663	132524.83451939258	-4968.187144881021	0.0044257587739201	0.0045365722805225	0.9755732963678104	0.329278	0.329278	chr21	35311760	0.4824372847687351	chr21:35311760:T:C
chr21:35311946	['C', 'T']	98663	130651.45704582323	-4859.485056206294	0.0047604537519436	0.0044996529070589	1.0579602138812905	0.290076	0.290076	chr21	35311946	0.5374882019065401	chr21:35311946:C:T
chr21:35312797	['C', 'T']	98663	131306.97777079488	-4707.945556418524	0.0049723817459835	0.0045013762303778	1.1046358916695531	0.26932	0.26932	chr21	35312797	0.5697313942040922	chr21:35312797:C:T
chr21:35312846	['C', 'A']	98663	129952.0740924711	-4903.208510056099	0.0047597236595978	0.0044941566004121	1.0590916344929755	0.289561	0.289561	chr21	35312846	0.5382599322033766	chr21:35312846:C:A
chr21:35313490	['A', 'G']	98663	133416.57918905217	-4953.636795911764	0.0037969466508807	0.0045483880224036	0.834789519315055	0.403838	0.403838	chr21	35313490	0.3937928176017988	chr21:35313490:A:G
chr21:35313925	['T', 'C']	98663	141584.22034241923	-4733.145888655913	0.0037785956764986	0.0047013637183247	0.8037233243134676	0.421559	0.421559	chr21	35313925	0.3751416343695654	chr21:35313925:T:C
chr21:35313954	['C', 'T']	98663	82947.4514379555	-3198.999122111424	0.0060991097493706	0.0043139635537563	1.413806508416098	0.157422	0.157422	chr21	35313954	0.8029345743216606	chr21:35313954:C:T
chr21:35314287	['A', 'G']	98663	55447.72760827017	-1744.759163752444	-0.0069804331016543	0.0047344020952609	-1.4744064743976055	0.140375	0.140375	chr21	35314287	0.8527102307304858	chr21:35314287:A:G
chr21:35314566	['A', 'G']	98663	85930.06417768224	-3294.341016349926	0.0070540769507512	0.0042941852653876	1.6427043815759628	0.100447	0.100447	chr21	35314566	0.9980630295767754	chr21:35314566:A:G
chr21:35314776	['C', 'A']	98663	50630.697520476846	-1531.9207464766243	-0.0032922309219495	0.0048714164847261	-0.6758262062527406	0.499153	0.499153	chr21	35314776	0.301766314354486	chr21:35314776:C:A
chr21:35315490	['T', 'C']	98663	74636.86020720558	-3055.2009687074947	0.0011726107898011	0.004380967901886	0.2676602102691394	0.788961	0.788961	chr21	35315490	0.1029444643487736	chr21:35315490:T:C
chr21:35315492	['A', 'G']	98663	142078.36070110704	-4730.063524334917	0.0029180455735264	0.0047159603453459	0.6187595653568649	0.536076	0.536076	chr21	35315492	0.270773635604168	chr21:35315492:A:G
chr21:35315731	['T', 'C']	98663	74657.62047746973	-3053.2307183207654	0.001196338167493	0.0043813469288925	0.2730525993282631	0.784813	0.784813	chr21	35315731	0.1052338117169146	chr21:35315731:T:C
chr21:35316472	['T', 'C']	98663	3917.039701202084	473.04838288866256	0.0191615308197283	0.0159644721827939	1.2002608417195346	0.230041	0.230041	chr21	35316472	0.6381947531698701	chr21:35316472:T:C
chr21:35316695	['A', 'G']	98663	19960.023050490097	-1173.995436829817	-0.0011275729698857	0.0070724187175335	-0.1594324395825558	0.873329	0.873329	chr21	35316695	0.0588221183015473	chr21:35316695:A:G
chr21:35317453	['C', 'A']	98663	20613.626788972226	-558.026238257404	-0.0030278287206871	0.0069607050701313	-0.4349887964194459	0.663572	0.663572	chr21	35317453	0.1781119476959676	chr21:35317453:C:A
chr21:35317698	['C', 'T']	98663	71809.73394086224	-2675.582930647265	0.0025492380092024	0.0044221791541552	0.5764664705651059	0.564301	0.564301	chr21	35317698	0.2484891801143338	chr21:35317698:C:T
chr21:35317839	['G', 'A']	98663	25387.88906573131	-402.3185926940707	0.0136101325529792	0.0063619880469174	2.139289236730616	0.0324147	0.0324147	chr21	35317839	1.489257993464054	chr21:35317839:G:A
chr21:35318345	['T', 'C']	98663	3575.3261398422765	-24.341003739605966	0.0085199563867904	0.0159771834795333	0.5332577170253093	0.593856	0.593856	chr21	35318345	0.2263188512932713	chr21:35318345:T:C
chr21:35318499	['C', 'T']	98663	15613.47475167241	-952.0899180238704	-0.0065148580037044	0.0078975048959078	-0.8249261114203487	0.409416	0.409416	chr21	35318499	0.3878351890894128	chr21:35318499:C:T
chr21:35318529	['A', 'T']	98663	28773.082818883115	-1426.107118991648	-0.0176051852200893	0.0060246884920786	-2.9221735270191647	0.00347677	0.00347677	chr21	35318529	2.458824038403517	chr21:35318529:A:T
chr21:35318546	['G', 'A']	98663	18752.09068239873	-888.330946637202	0.0062037772799968	0.0072663603036805	0.8537668131945674	0.393236	0.393236	chr21	35318546	0.4053467301947651	chr21:35318546:G:A
chr21:35318558	['C', 'T']	98663	29106.98062239529	-1399.2235226507987	-0.0172954677395597	0.0059951869837639	-2.8848921287024365	0.00391633	0.00391633	chr21	35318558	2.4071207205612586	chr21:35318558:C:T
chr21:35318686	['T', 'C']	98663	86476.64133519848	-2888.184735501401	-0.0005325920089571	0.0042853129742235	-0.1242831065457219	0.901091	0.901091	chr21	35318686	0.0452313479751998	chr21:35318686:T:C
chr21:35318891	['T', 'C']	98663	86483.90149625932	-2889.389271106505	-0.0004880818123044	0.0042852248412692	-0.1138987638650644	0.909318	0.909318	chr21	35318891	0.041284211944386	chr21:35318891:T:C
chr21:35319725	['AGCAGGGAGTTCCGC', 'A']	98663	16520.00926498464	-469.1428983022138	-0.0052371477408867	0.0076464637081154	-0.6849110831884762	0.493402	0.493402	chr21	35319725	0.3067990944344396	chr21:35319725:AGCAGGGAGTTCCGC:A
chr21:35320056	['G', 'T']	98663	87068.11967926039	-2987.3434847740627	-0.0008157378107444	0.004283519106915	-0.1904363656106043	0.848968	0.848968	chr21	35320056	0.0711086792322949	chr21:35320056:G:T
chr21:35320745	['A', 'G']	98663	87658.55003547897	-2977.425289775716	-0.0006018990717888	0.0042801475620293	-0.1406257758794395	0.888166	0.888166	chr21	35320745	0.051505856128579	chr21:35320745:A:G
chr21:35320979	['G', 'A']	98663	29333.973148307712	-1496.495154845314	-0.0177628821446015	0.0059726390383556	-2.9740424677483746	0.00293975	0.00293975	chr21	35320979	2.53168960096096	chr21:35320979:G:A
chr21:35321790	['C', 'T']	98663	86429.02405742148	-2968.736951970578	-0.0007095784062714	0.004282912220346	-0.1656766166956581	0.868412	0.868412	chr21	35321790	0.061274183953482	chr21:35321790:C:T
chr21:35321897	['C', 'T']	98663	86430.39634232884	-2977.4810984247906	-0.0008981284076753	0.0042827270265067	-0.2097094683169452	0.833895	0.833895	chr21	35321897	0.0788886301673	chr21:35321897:C:T
chr21:35321948	['T', 'C']	98663	86438.51318283648	-2976.183322861757	-0.0008592981398136	0.0042829025870601	-0.2006345281841891	0.840985	0.840985	chr21	35321948	0.0752117503083001	chr21:35321948:T:C
chr21:35322300	['CT', 'C']	98663	68976.3715464712	-2682.8727587886583	-0.0074662988131558	0.0044555481162034	-1.6757307111112194	0.0937941	0.0937941	chr21	35322300	1.0278244795104008	chr21:35322300:CT:C
chr21:35322878	['T', 'C']	98663	86813.07831966504	-2921.9819985250174	-0.000606994884985	0.0042827391153507	-0.1417305300734699	0.887293	0.887293	chr21	35322878	0.0519329446879393	chr21:35322878:T:C
chr21:35322959	['C', 'T']	98663	29739.3156550298	-1452.7635132682742	-0.0173946550693101	0.0059400168931361	-2.928384781095511	0.00340806	0.00340806	chr21	35322959	2.4674927679430323	chr21:35322959:C:T
chr21:35322960	['A', 'G']	98663	83621.6460599548	-2982.899479996392	-0.0008049912680915	0.0042952243771635	-0.1874154170784394	0.851335	0.851335	chr21	35322960	0.0698995115689754	chr21:35322960:A:G
chr21:35323185	['G', 'A']	98663	2589.0524827439413	-40.2488874888324	0.0051390472737365	0.0186681241505309	0.2752846098674754	0.783098	0.783098	chr21	35323185	0.1061838852013187	chr21:35323185:G:A
chr21:35323240	['T', 'C']	98663	80295.8567068843	-2820.8113509705504	-0.00217398644806	0.004322279528156	-0.5029722011032307	0.614985	0.614985	chr21	35323240	0.2111354769021018	chr21:35323240:T:C
chr21:35323263	['G', 'C']	98663	80111.80356020517	-2760.3504659267383	-0.0027472730223385	0.0043233949220472	-0.6354434586414504	0.525141	0.525141	chr21	35323263	0.2797240731647772	chr21:35323263:G:C
chr21:35323792	['C', 'T']	98663	5007.101499072582	-253.55421662308007	-0.0008538232368312	0.013499079158939	-0.0632504800348433	0.949567	0.949567	chr21	35323792	0.022474386689241	chr21:35323792:C:T
chr21:35323979	['T', 'C']	98663	6319.704587844141	-106.2405136949901	0.0149808632121844	0.0120622942356238	1.2419580321578545	0.214255	0.214255	chr21	35323979	0.6690690342959108	chr21:35323979:T:C
chr21:35325674	['A', 'G']	98663	30037.393331440977	-1569.8637322512452	-0.0194634538907713	0.0059178598886412	-3.288934556921421	0.00100603	0.00100603	chr21	35325674	2.997389068345505	chr21:35325674:A:G
chr21:35325897	['G', 'A']	98663	8839.985575558529	-330.1471987321192	0.003029619827845	0.0102718589871203	0.2949436739390408	0.768038	0.768038	chr21	35325897	0.1146172919710352	chr21:35325897:G:A
chr21:35325954	['A', 'G']	98663	180333.1388432768	-5713.29170796208	0.0020421774688299	0.0076209620800486	0.2679684595434922	0.788724	0.788724	chr21	35325954	0.1030749438716002	chr21:35325954:A:G
chr21:35326093	['T', 'C']	98663	30012.737750116565	-1572.3614114339923	-0.0196502127274247	0.0059194338969725	-3.3196101298596545	0.000901759	0.000901759	chr21	35326093	3.044909514514637	chr21:35326093:T:C
chr21:35326736	['T', 'C']	98663	15052.457693087372	-529.4656949239263	-0.0046180498477047	0.007987426914253	-0.5781648955640659	0.563154	0.563154	chr21	35326736	0.2493728268099362	chr21:35326736:T:C
chr21:35327526	['T', 'C']	98663	2897.1468203288123	9.97193513642796	0.0105778097955611	0.0176712149207354	0.5985898447281709	0.549448	0.549448	chr21	35327526	0.2600734031161459	chr21:35327526:T:C
chr21:35329941	['C', 'T']	98663	3610.2195485368497	-101.83008650003384	0.0144540829456252	0.0158535832550277	0.9117234074537236	0.361917	0.361917	chr21	35329941	0.4413910166906623	chr21:35329941:C:T
chr21:35330191	['C', 'T']	98663	59169.79489076991	-1987.761237257692	-0.0099496146762335	0.004643064481469	-2.14289823368669	0.0321237	0.0321237	chr21	35330191	1.4931744385789447	chr21:35330191:C:T
chr21:35330687	['G', 'A']	98663	34980.9000425739	-1740.043842019876	-0.0154875454012629	0.0055569704689539	-2.7870483544567373	0.00532007	0.00532007	chr21	35330687	2.2740826533414684	chr21:35330687:G:A
chr21:35331208	['C', 'CTCTT']	98663	2940.208603632825	25.52144065698565	0.0135800255833251	0.0175594366490653	0.7733747872855555	0.439302	0.439302	chr21	35331208	0.3572368195277899	chr21:35331208:C:CTCTT
chr21:35331307	['A', 'C']	98663	2938.268027652198	24.26263651478578	0.013090943821728	0.0175650544616561	0.7452834177260933	0.456102	0.456102	chr21	35331307	0.3409380233805056	chr21:35331307:A:C
chr21:35331631	['C', 'T']	98663	2939.0595777460194	25.51729605648693	0.0136503441886444	0.0175622980493917	0.7772527348217504	0.437012	0.437012	chr21	35331631	0.3595066374867179	chr21:35331631:C:T
chr21:35331747	['C', 'T']	98663	2930.089093857693	15.137398026730535	0.0115207933642617	0.0175801505929608	0.6553296175332397	0.512257	0.512257	chr21	35331747	0.2905120982452603	chr21:35331747:C:T
chr21:35331852	['C', 'T']	98663	2937.0893067099128	24.92726612468317	0.0134898023106793	0.0175680708780666	0.7678590554595841	0.442573	0.442573	chr21	35331852	0.3540150845540071	chr21:35331852:C:T
chr21:35332147	['C', 'T']	98663	27950.54963812921	-1097.1820284371684	0.0146185351900765	0.0061185228797613	2.389226203342539	0.0168858	0.0168858	chr21	35332147	1.7724783589340982	chr21:35332147:C:T
chr21:35334126	['T', 'G']	98663	2912.236136029598	17.313067801053318	0.0128047531174494	0.0176254478909412	0.726492353367689	0.467539	0.467539	chr21	35334126	0.3301821563885753	chr21:35334126:T:G
chr21:35334420	['G', 'A']	98663	3432.208723151931	-116.15833582969164	0.0176908376443392	0.0162540415160083	1.0883962383703658	0.276423	0.276423	chr21	35334420	0.5584258239696545	chr21:35334420:G:A
chr21:35334461	['T', 'A']	98663	3431.243441858579	-116.56693529994683	0.0175835096808874	0.0162562904126724	1.0816434275300826	0.279414	0.279414	chr21	35334461	0.5537518374114495	chr21:35334461:T:A
chr21:35335233	['A', 'G']	98663	6334.385213416179	-96.865707814688	0.0161222959562814	0.0120527871362428	1.337640478840076	0.181017	0.181017	chr21	35335233	0.7422806369567917	chr21:35335233:A:G
chr21:35335342	['C', 'T']	98663	3435.0348158358843	-113.32258489575892	0.0183852372654477	0.0162470616284501	1.1316038361825074	0.257804	0.257804	chr21	35335342	0.5887103485634892	chr21:35335342:C:T
chr21:35335828	['C', 'T']	98663	3431.521703430379	-113.20983081449482	0.0185182275848502	0.016256475258005	1.139129318683736	0.254652	0.254652	chr21	35335828	0.5940529085883217	chr21:35335828:C:T
chr21:35335877	['C', 'T']	98663	14860.711176440776	-528.3428451750267	-0.0047467498808753	0.008035163570713	-0.5907471377653741	0.554691	0.554691	chr21	35335877	0.255948880600426	chr21:35335877:C:T
chr21:35335914	['G', 'A']	98663	3431.173883516796	-116.4409805855525	0.0176132610617588	0.0162562835429064	1.0834740311505289	0.278601	0.278601	chr21	35335914	0.5550173290689022	chr21:35335914:G:A
chr21:35336220	['A', 'T']	98663	3430.312911792731	-115.33586383308024	0.0177842482157264	0.0162585312536274	1.093841008040538	0.274027	0.274027	chr21	35336220	0.5622066438463607	chr21:35336220:A:T
chr21:35336327	['T', 'C']	98663	5708.867934474091	-117.0027039846776	0.009357446913934	0.0126625080942429	0.7389884250647324	0.459916	0.459916	chr21	35336327	0.3373214815091548	chr21:35336327:T:C
chr21:35336386	['C', 'A']	98663	3431.104327995135	-116.54762214177532	0.0175733130407782	0.0162562728894686	1.0810173500570877	0.279692	0.279692	chr21	35336386	0.553319955528877	chr21:35336386:C:A
chr21:35336422	['G', 'A']	98663	3430.173832836668	-115.18501659706298	0.017953365933842	0.0162584848192471	1.1042459450211772	0.269489	0.269489	chr21	35336422	0.5694589571443975	chr21:35336422:G:A
chr21:35336458	['C', 'T']	98663	3431.243441858579	-116.49072899090692	0.0175971188448743	0.016256288177454	1.0824807393166151	0.279042	0.279042	chr21	35336458	0.5543304239828657	chr21:35336458:C:T
chr21:35336464	['A', 'G']	98663	3431.313003020658	-116.49605219950544	0.017585466366536	0.0162562999816195	1.0817631556024012	0.27936	0.27936	chr21	35336464	0.5538357779745243	chr21:35336464:A:G
chr21:35336482	['GA', 'G']	98663	2262.0687816744376	1.1438545231466737	-0.0018654104422994	0.0199422728273642	-0.0935405135837771	0.925474	0.925474	chr21	35336482	0.033635777683784	chr21:35336482:GA:G
chr21:35336582	['A', 'G']	98663	3430.486776348467	-116.75568130094142	0.017507458821062	0.0162585410883132	1.0768161009013648	0.281565	0.281565	chr21	35336582	0.550421331247135	chr21:35336582:A:G
chr21:35336667	['A', 'T']	98663	3430.486776348467	-115.4261666001334	0.0179292535143401	0.0162585051821189	1.1027614970445514	0.270133	0.270133	chr21	35336667	0.5684223582691534	chr21:35336667:A:T
chr21:35336713	['T', 'C']	98663	3428.556002716759	-111.74778344203229	0.0186361756301888	0.0162630539169998	1.1459210382810352	0.251831	0.251831	chr21	35336713	0.5988908099697765	chr21:35336713:T:C
chr21:35336831	['G', 'A']	98663	3430.069531020363	-115.45550947081276	0.0178218490615352	0.0162585195251833	1.096154482819321	0.273014	0.273014	chr21	35336831	0.5638150820183965	chr21:35336831:G:A
chr21:35336970	['GC', 'G']	98663	15649.744799902684	-438.3151918861654	-0.0058870386443797	0.0078367893062231	-0.7512054253780763	0.452531	0.452531	chr21	35336970	0.3443516647067511	chr21:35336970:GC:G
chr21:35337368	['C', 'T']	98663	56016.62617220367	-2019.474487122828	-0.0110262253052226	0.0047081022769481	-2.3419680917318613	0.0191843	0.0191843	chr21	35337368	1.7170540427874568	chr21:35337368:C:T
chr21:35337446	['C', 'T']	98663	3866.274306681804	-155.85315205211282	0.0160630477010795	0.0153079758295823	1.0493253895814276	0.294031	0.294031	chr21	35337446	0.5316068790463526	chr21:35337446:C:T
chr21:35337496	['T', 'G']	98663	3430.278140996401	-115.19006911440634	0.0180726377892181	0.01625855028065	1.1115774455442755	0.266323	0.266323	chr21	35337496	0.5745913257061972	chr21:35337496:T:G
chr21:35337873	['C', 'T']	98663	3431.034775293426	-116.52063344093855	0.017584537677775	0.0162562715998699	1.081707916218361	0.279385	0.279385	chr21	35337873	0.5537969145858413	chr21:35337873:C:T
chr21:35338320	['G', 'A']	98663	20642.301423184526	-302.75381287362626	0.0015590367903701	0.0069421827630576	0.2245744376921955	0.822311	0.822311	chr21	35338320	0.0849639001733475	chr21:35338320:G:A
chr21:35338451	['ACTCAAGATAACTCATGTTATC', 'A']	98663	21517.324583814927	-334.15960332508143	0.0017387162416114	0.0068096998099952	0.2553293522659129	0.798469	0.798469	chr21	35338451	0.0977419403774505	chr21:35338451:ACTCAAGATAACTCATGTTATC:A
chr21:35338618	['AG', 'A']	98663	15588.053907754693	-428.9254373670213	-0.0063699892969898	0.0078498010617104	-0.8114841697149735	0.41709	0.41709	chr21	35338618	0.3797702225178249	chr21:35338618:AG:A
chr21:35339122	['C', 'T']	98663	15619.583124689569	-419.0490569349554	-0.0058820349579022	0.0078427531685494	-0.7499961852031813	0.453259	0.453259	chr21	35339122	0.3436535637100457	chr21:35339122:C:T
chr21:35339123	['G', 'A']	98663	4287.173810802867	-136.51312325039785	0.0141734530856253	0.0145383845699934	0.9748987597204368	0.329613	0.329613	chr21	35339123	0.4819956679793908	chr21:35339123:G:A
chr21:35339236	['T', 'C']	98663	4285.217164345517	-135.15519375029615	0.0122637022676181	0.0145419444448041	0.8433330435394458	0.399044	0.399044	chr21	35339236	0.3989792148304084	chr21:35339236:T:C
chr21:35339492	['A', 'C']	98663	68913.35110665002	-2222.996117558294	-0.0047807403879301	0.0044491682363336	-1.0745245254806683	0.28259	0.28259	chr21	35339492	0.5488432105754288	chr21:35339492:A:C
chr21:35339632	['G', 'A']	98663	3571.2533753649045	-100.56411106108474	0.0137387229815058	0.015934450745429	0.8622024819680034	0.388578	0.388578	chr21	35339632	0.4105217913560722	chr21:35339632:G:A
chr21:35339735	['C', 'A']	98663	3427.104206365295	-117.91981972490994	0.0172163418860008	0.0162652620887968	1.0584730692940485	0.289842	0.289842	chr21	35339735	0.5378386821961009	chr21:35339735:C:A
chr21:35339921	['T', 'C']	98663	4871.197488318349	-137.5038296766632	0.014729748973144	0.0136749428099087	1.077134228486201	0.281423	0.281423	chr21	35339921	0.5506404116457866	chr21:35339921:T:C
chr21:35340226	['T', 'C']	98663	4872.765726571132	-136.40556926664485	0.0150080855979105	0.0136764431762589	1.09736759802894	0.272483	0.272483	chr21	35340226	0.5646605878332014	chr21:35340226:T:C
chr21:35340290	['T', 'A']	98663	128103.86315896185	-3941.4010219836255	0.001950493493293	0.0044546500749129	0.4378556026830357	0.661492	0.661492	chr21	35340290	0.1794754037468723	chr21:35340290:T:A
chr21:35340352	['T', 'C']	98663	19082.35386595848	-852.5423957043442	0.0067179571641784	0.0071965218986849	0.9335005518993854	0.350564	0.350564	chr21	35340352	0.4552326843748326	chr21:35340352:T:C
chr21:35340748	['G', 'A']	98663	16730.356565810143	-258.8392877361551	-0.0046163415245313	0.0076244724489268	-0.6054637295175889	0.544872	0.544872	chr21	35340748	0.2637055091411006	chr21:35340748:G:A
chr21:35340984	['A', 'G']	98663	4873.148175552403	-138.4658736295391	0.0144316368493678	0.0136724226814555	1.0555288689942277	0.291186	0.291186	chr21	35340984	0.5358295094033277	chr21:35340984:A:G
chr21:35341412	['A', 'G']	98663	4872.493852188985	-136.5524007125193	0.0151199873599007	0.0136739742257319	1.1057492949963037	0.268838	0.268838	chr21	35341412	0.5705093441602431	chr21:35341412:A:G
chr21:35341744	['A', 'G']	98663	4878.4944603813365	-143.46284595014714	0.0137661884092459	0.0136609902581135	1.0077006241234907	0.313601	0.313601	chr21	35341744	0.503622561122199	chr21:35341744:A:G
chr21:35341903	['C', 'A']	98663	10775.965958740942	-754.6996283034907	-0.0139598397791375	0.0093634176747051	-1.490891495404445	0.135993	0.135993	chr21	35341903	0.8664834455975243	chr21:35341903:C:A
chr21:35342180	['G', 'A']	98663	4284.651407022951	-134.3746028354258	0.0123027653535031	0.0145436511156022	0.8459200001232757	0.397599	0.397599	chr21	35342180	0.4005547165660423	chr21:35342180:G:A
chr21:35342423	['A', 'G']	98663	5027.152858301237	-105.66704781815707	0.0168914256221331	0.0134667943167927	1.2543018943320434	0.209735	0.209735	chr21	35342423	0.6783290896180927	chr21:35342423:A:G
chr21:35342682	['TATGCAA', 'T']	98663	127438.74947519992	-3756.0164269492575	0.0022815469581801	0.0044436525016273	0.5134395539130489	0.607645	0.607645	chr21	35342682	0.2163500713332533	chr21:35342682:TATGCAA:T
chr21:35342704	['A', 'G']	98663	5030.702403407368	-107.14651006207988	0.0164755571696764	0.0134657138925813	1.2235190277400247	0.221137	0.221137	chr21	35342704	0.6553385864513405	chr21:35342704:A:G
chr21:35343463	['C', 'T']	98663	126965.87669038789	-3830.215315985959	0.0027998056932816	0.0044366957224022	0.6310565043134629	0.528005	0.528005	chr21	35343463	0.2773619648485211	chr21:35343463:C:T
chr21:35344336	['C', 'T']	98663	50081.61404184574	-1863.8869996055828	-0.0120428107618147	0.0048804694228497	-2.4675517288218	0.0136057	0.0136057	chr21	35344336	1.86627910928174	chr21:35344336:C:T
chr21:35346204	['T', 'C']	98663	16219.47953453484	-444.8349902568227	0.0175426595988663	0.007738817434644	2.266839830118449	0.0234022	0.0234022	chr21	35346204	1.6307433134040117	chr21:35346204:T:C
chr21:35346259	['C', 'T']	98663	29557.19408204848	-1555.42648841397	-0.0188957966886449	0.0059522466373243	-3.1745654775385894	0.00150107	0.00150107	chr21	35346259	2.8235990546555434	chr21:35346259:C:T
chr21:35346630	['AGTTCACT', 'A']	98663	38747.389013930304	-851.2312994527381	0.0066917521529267	0.0053417458652855	1.2527275392142023	0.210308	0.210308	chr21	35346630	0.6771442066775729	chr21:35346630:AGTTCACT:A
chr21:35346778	['T', 'C']	98663	66932.92478786714	-2293.1343516599627	-0.0046775241778321	0.0044720497747925	-1.0459463586916824	0.295588	0.295588	chr21	35346778	0.5293132009929353	chr21:35346778:T:C
chr21:35346789	['A', 'G']	98663	29916.06429244852	-1539.9910535583715	-0.0183906089852323	0.0059271655620905	-3.102766202931204	0.00191775	0.00191775	chr21	35346789	2.7172080085819643	chr21:35346789:A:G
chr21:35347807	['T', 'C']	98663	16063.930690861174	-409.6702758688003	-0.0066573880904901	0.007749122753822	-0.8591150639866416	0.390279	0.390279	chr21	35347807	0.4086248164601898	chr21:35347807:T:C
chr21:35349265	['C', 'T']	98663	14156.865331981757	-458.0805542849264	0.0190981345803917	0.0082201116722812	2.323342472924286	0.0201628	0.0201628	chr21	35349265	1.6954491577368795	chr21:35349265:C:T
chr21:35350264	['T', 'C']	98663	17389.410004561345	-209.69869349531928	-0.0033186929039402	0.0075064127588961	-0.4421143641491238	0.658407	0.658407	chr21	35350264	0.181505560473167	chr21:35350264:T:C
chr21:35350695	['T', 'C']	98663	16978.376676296182	-267.8492039718424	-0.0050782212921611	0.0075732635467232	-0.6705459622302896	0.502511	0.502511	chr21	35350695	0.2988544270676456	chr21:35350695:T:C
chr21:35351031	['G', 'C']	98663	3072.0622738468087	27.90453637519519	0.00566359169157	0.0171616362864273	0.3300146674270927	0.74139	0.74139	chr21	35351031	0.1299532761080576	chr21:35351031:G:C
chr21:35351038	['G', 'A']	98663	29659.10427140772	-1560.8973670708865	-0.0188039243371064	0.0059447795467803	-3.1630986799654592	0.00156147	0.00156147	chr21	35351038	2.806466355308016	chr21:35351038:G:A
chr21:35351125	['G', 'C']	98663	3073.0622941182432	26.23204353236793	0.0052461392034908	0.0171591321378474	0.3057345302400005	0.759807	0.759807	chr21	35351125	0.1192967096660451	chr21:35351125:G:C
chr21:35351246	['T', 'C']	98663	32911.66861284274	-1533.0008953356628	-0.0168905079998059	0.0056941379163052	-2.9662976640309147	0.00301481	0.00301481	chr21	35351246	2.520740052861036	chr21:35351246:T:C
chr21:35351894	['T', 'C']	98663	15994.29688307739	-407.1385351424828	-0.0064149072644962	0.0077587648146447	-0.8267949110131585	0.408355	0.408355	chr21	35351894	0.3889621224334672	chr21:35351894:T:C
chr21:35352472	['T', 'A']	98663	5528.185208468529	-188.96923105178203	0.0006339620276387	0.0128845905898782	0.0492031177255047	0.960758	0.960758	chr21	35352472	0.0173859905832179	chr21:35352472:T:A
chr21:35353035	['A', 'G']	98663	5011.406345344889	-235.81448287596945	0.0027101483141521	0.0134889995251728	0.2009154429203246	0.840765	0.840765	chr21	35353035	0.0753253757420015	chr21:35353035:A:G
chr21:35353673	['A', 'G']	98663	87984.51066504461	-3059.973142532522	-0.0014553644340604	0.0042715421021262	-0.3407117147074293	0.733321	0.733321	chr21	35353673	0.1347058780024365	chr21:35353673:A:G
chr21:35353922	['C', 'G']	98663	19936.616542496577	-265.9687903673926	-0.0040713150228939	0.0070686503566076	-0.5759678039653104	0.564638	0.564638	chr21	35353922	0.2482298972925895	chr21:35353922:C:G
chr21:35354401	['T', 'G']	98663	30506.710413477824	-1503.590336491366	-0.0177255291430343	0.0058776154697083	-3.015768764456753	0.00256394	0.00256394	chr21	35354401	2.591092142169525	chr21:35354401:T:G
chr21:35355154	['C', 'G']	98663	59243.8060618348	-2026.4494925958045	-0.0106763120411681	0.0046386401797233	-2.301603838089639	0.0213596	0.0213596	chr21	35355154	1.6704068845750988	chr21:35355154:C:G
chr21:35355365	['A', 'G']	98663	30437.24444985098	-1475.272210003007	-0.0171359856273647	0.0058842293350695	-2.91218860645619	0.00358986	0.00358986	chr21	35355365	2.444922488026984	chr21:35355365:A:G
chr21:35355528	['C', 'A']	98663	16824.705269986724	-277.0770971289035	-0.0051479269672575	0.0076016002375596	-0.6772162184774642	0.49827	0.49827	chr21	35355528	0.3025352601832906	chr21:35355528:C:A
chr21:35355738	['A', 'T']	98663	29971.82267857324	-1553.447494327414	-0.0189129823349137	0.0059214278535196	-3.1939901663535566	0.00140365	0.00140365	chr21	35355738	2.8527411699968592	chr21:35355738:A:T
chr21:35355804	['T', 'A']	98663	5522.559739693672	-195.53801979911285	-0.0003509908472913	0.0128859665754346	-0.0272382242524589	0.97827	0.97827	chr21	35355804	0.0095412645099817	chr21:35355804:T:A
chr21:35357327	['T', 'C']	98663	18670.27079299754	-890.2914303111237	0.0063339739886832	0.0072725043424467	0.8709481205414126	0.383785	0.383785	chr21	35357327	0.4159120034007892	chr21:35357327:T:C
chr21:35357552	['C', 'T']	98663	29805.62514318152	-1554.8398598840242	-0.0189885597863928	0.0059354358194474	-3.1991854286717976	0.0013786	0.0013786	chr21	35357552	2.860561725841832	chr21:35357552:C:T
chr21:35357670	['A', 'G']	98663	33226.06173653	-1681.414472303284	-0.015523026612688	0.0056794482428422	-2.7331927238269165	0.00627348	0.00627348	chr21	35357670	2.2024914822098114	chr21:35357670:A:G
chr21:35357987	['G', 'A']	98663	33200.69204804622	-1684.877516261192	-0.0155247218818434	0.0056801279035537	-2.7331641374009226	0.00627402	0.00627402	chr21	35357987	2.2024541012143346	chr21:35357987:G:A
chr21:35358003	['A', 'G']	98663	29811.115056357445	-1553.3926738594737	-0.0189251566906169	0.005934479142608	-3.189017306462352	0.00142802	0.00142802	chr21	35358003	2.84526571004667	chr21:35358003:A:G
chr21:35358173	['A', 'G']	98663	16870.932897404702	-285.4484845384377	-0.0055938374560736	0.0075937258350408	-0.736639375398724	0.461343	0.461343	chr21	35358173	0.3359760645931246	chr21:35358173:A:G
chr21:35359193	['A', 'C']	98663	5614.081130124486	-175.08655138684918	0.001692292144654	0.0127945786489923	0.1322663442916326	0.894774	0.894774	chr21	35359193	0.0482866439546907	chr21:35359193:A:C
chr21:35359532	['A', 'G']	98663	59167.19317525167	-2036.7289493422936	-0.0110960355612396	0.0046409148811911	-2.390915551200905	0.0168083	0.0168083	chr21	35359532	1.7744762091038977	chr21:35359532:A:G
chr21:35361403	['C', 'G']	98663	5815.412595280572	-238.0374509462993	-0.0037436829062106	0.0125850720176874	-0.2974701218196571	0.766108	0.766108	chr21	35361403	0.1157100025634511	chr21:35361403:C:G
chr21:35361445	['C', 'T']	98663	29583.09727713237	-1542.813198987649	-0.0178381985148431	0.0059497708823211	-2.9981320067041044	0.00271708	0.00271708	chr21	35361445	2.565897574299421	chr21:35361445:C:T
chr21:35361514	['T', 'A']	98663	30485.01675620881	-1530.658409078769	-0.0197397159712914	0.0058800026812721	-3.3570930221107966	0.000787964	0.000787964	chr21	35361514	3.1034936238283315	chr21:35361514:T:A
chr21:35361898	['A', 'G']	98663	15958.749751637166	-359.78481797150334	-0.0044664875346152	0.007766834083366	-0.575071835792267	0.565244	0.565244	chr21	35361898	0.2477640389440734	chr21:35361898:A:G
chr21:35362636	['A', 'T']	98663	88744.98427503972	-3052.2198733455016	-0.0023654619793115	0.0042686727158429	-0.5541446104622335	0.579481	0.579481	chr21	35362636	0.2369607990971602	chr21:35362636:A:T
chr21:35362740	['G', 'T']	98663	30532.951473435573	-1534.6013897980488	-0.0201251991606842	0.0058744434434057	-3.4258903595838417	0.000613037	0.000613037	chr21	35362740	3.212513312739498	chr21:35362740:G:T
chr21:35363416	['T', 'C']	98663	89000.23713315424	-3039.951482357857	-0.001901069897631	0.0042676275566838	-0.4454629351742923	0.655986	0.655986	chr21	35363416	0.1831054292030393	chr21:35363416:T:C
chr21:35364788	['G', 'A']	98663	18909.108188379352	-885.2080456513736	0.0066507933708422	0.0072349380554682	0.919260582447627	0.357962	0.357962	chr21	35364788	0.4461630740998182	chr21:35364788:G:A
chr21:35365944	['G', 'A']	98663	123499.5450084653	-3922.164248695896	0.0025860940643693	0.0043831766833456	0.5900045221073402	0.555189	0.555189	chr21	35365944	0.2555591471760878	chr21:35365944:G:A
chr21:35367354	['T', 'C']	98663	15057.984064875824	-422.0624214151213	0.0173909207793897	0.0079998311334906	2.173910985018688	0.0297142	0.0297142	chr21	35367354	1.527035957825846	chr21:35367354:T:C
chr21:35367963	['T', 'TA']	98663	15134.92040098523	-440.44673171775577	0.0165094807328603	0.007979145750464	2.069078727118155	0.0385413	0.0385413	chr21	35367963	1.4140736406586494	chr21:35367963:T:TA
chr21:35368156	['C', 'T']	98663	5884.357845870036	-210.6441182956333	0.0008289275194269	0.0125161039346982	0.0662288779121544	0.947196	0.947196	chr21	35368156	0.0235601446388873	chr21:35368156:C:T
chr21:35368964	['A', 'G']	98663	28849.04679897828	-983.8289054604232	0.0155296978734502	0.0060352677669467	2.5731580558035074	0.010079	0.010079	chr21	35368964	1.9965825547978064	chr21:35368964:A:G
chr21:35369104	['G', 'A']	98663	3122.0949320900063	41.60986377918623	0.0141873319571241	0.0170442680768022	0.8323814136925941	0.405196	0.405196	chr21	35369104	0.3923348505439933	chr21:35369104:G:A
chr21:35369251	['C', 'T']	98663	3118.1264152282106	43.21408349201647	0.0143109784381013	0.0170538609090282	0.8391635486205422	0.40138	0.40138	chr21	35369251	0.3964442713752774	chr21:35369251:C:T
chr21:35369332	['A', 'G']	98663	28096.70206791687	-1085.4585977513552	0.014975042377084	0.0061104991566175	2.4507068887926065	0.0142593	0.0142593	chr21	35369332	1.8459017938108824	chr21:35369332:A:G
chr21:35369638	['A', 'G']	98663	13451.681698392427	-956.3303385039068	-0.0133801605478586	0.0084406593006374	-1.5852032490931398	0.112923	0.112923	chr21	35369638	0.9472175925678136	chr21:35369638:A:G
chr21:35371840	['G', 'A']	98663	5046.204583464256	-300.9638586704953	-0.004443695864761	0.0134562590904548	-0.3302326326276786	0.741225	0.741225	chr21	35371840	0.1300499412433893	chr21:35371840:G:A
chr21:35372570	['A', 'G']	98663	72811.18744487362	-2748.4364376934523	-0.0080573172261021	0.0044021567412114	-1.8303112996119304	0.0672064	0.0672064	chr21	35372570	1.1725893675364103	chr21:35372570:A:G
chr21:35372661	['T', 'C']	98663	41654.7767368293	-1373.8552596378713	0.0139970204895424	0.0052265654188303	2.678053246805965	0.00740637	0.00740637	chr21	35372661	2.1303945956967207	chr21:35372661:T:C
chr21:35374023	['A', 'G']	98663	16239.291870685203	-433.5991675178658	0.0163615212935355	0.0077375088194698	2.11457223187456	0.0344689	0.0344689	chr21	35374023	1.46257257593504	chr21:35374023:A:G
chr21:35374336	['A', 'G']	98663	19233.534242270653	-572.6154876719507	-0.0076558630845206	0.0071360265280767	-1.0728467802632962	0.283342	0.283342	chr21	35374336	0.5476890449067379	chr21:35374336:A:G
chr21:35376199	['A', 'C']	98663	111236.75439610594	-3525.326352558249	0.0027205295592535	0.0042742124559438	0.6364984397231488	0.524453	0.524453	chr21	35376199	0.2802934259742326	chr21:35376199:A:C
chr21:35376565	['A', 'T']	98663	93238.0652636701	-3007.283317582827	-4.731770319902133e-05	0.0042545457406606	-0.0111216816279129	0.991126	0.991126	chr21	35376565	0.0038711309574326	chr21:35376565:A:T
chr21:35376756	['T', 'C']	98663	19951.022138201573	-441.0852542180482	-0.0048955672277442	0.007043789791844	-0.6950189276535177	0.487045	0.487045	chr21	35376756	0.3124309107590434	chr21:35376756:T:C
chr21:35376819	['A', 'G']	98663	19343.548737962494	-548.4006994009834	-0.0077855638436186	0.0071262059608839	-1.0925257965253774	0.274605	0.274605	chr21	35376819	0.5612915594057446	chr21:35376819:A:G
chr21:35378571	['A', 'T']	98663	3973.120808838435	-111.00155292553494	0.0165624510222764	0.0151042382994453	1.0965432810262714	0.272844	0.272844	chr21	35378571	0.5640855921668619	chr21:35378571:A:T
chr21:35379214	['T', 'C']	98663	89451.50618873359	-3350.3830372108423	0.0050048474053157	0.0042831299704343	1.1685023428808636	0.242607	0.242607	chr21	35379214	0.6150966724821619	chr21:35379214:T:C
chr21:35379488	['C', 'T']	98663	120022.89688276144	-3966.3747165106574	0.0058849107013639	0.0043608625888175	1.3494831771252092	0.177185	0.177185	chr21	35379488	0.7515730470819657	chr21:35379488:C:T
chr21:35380732	['T', 'C']	98663	23505.09799242029	-696.9624562966976	-0.0037896808527279	0.0065726927367953	-0.5765796461946973	0.564225	0.564225	chr21	35380732	0.2485476747891123	chr21:35380732:T:C
chr21:35381311	['C', 'A']	98663	80032.00487963234	-3095.7651575506056	0.0008279910838713	0.0043278447215288	0.191317188380748	0.848277	0.848277	chr21	35381311	0.0714623082058091	chr21:35381311:C:A
chr21:35381370	['A', 'G']	98663	114328.32044260544	-3793.608288642828	0.0047345214781094	0.0043120648818	1.097970834829629	0.27222	0.27222	chr21	35381370	0.5650799703503397	chr21:35381370:A:G
chr21:35381430	['G', 'A']	98663	90665.1089895046	-3085.9537971296263	0.0062880409041839	0.0042735777046353	1.471376289089961	0.141193	0.141193	chr21	35381430	0.8501868339976105	chr21:35381430:G:A
chr21:35382153	['T', 'C']	98663	19330.91857506361	-541.6157795249225	-0.0072955474315134	0.0071262753473639	-1.0237532337579551	0.305954	0.305954	chr21	35382153	0.5143438645246237	chr21:35382153:T:C
chr21:35382166	['G', 'A']	98663	120121.74235542216	-3960.800616924605	0.0057039916574544	0.0043664256823717	1.306329724214189	0.191443	0.191443	chr21	35382166	0.7179605087467019	chr21:35382166:G:A
chr21:35382334	['T', 'C']	98663	90789.44632012254	-3069.495284676616	0.0066412752099178	0.0042717748039059	1.5546875747863096	0.120024	0.120024	chr21	35382334	0.9207319037407262	chr21:35382334:T:C
chr21:35382472	['G', 'A']	98663	90675.24736132377	-3070.412142317496	0.006478372408406	0.0042725488288704	1.5162781440039628	0.129452	0.129452	chr21	35382472	0.8878912354395839	chr21:35382472:G:A
chr21:35382946	['C', 'G']	98663	90786.40333323198	-3098.884860177446	0.0061617166133906	0.0042718864296115	1.4423877401513554	0.149196	0.149196	chr21	35382946	0.8262428203031261	chr21:35382946:C:G
chr21:35383733	['T', 'C']	98663	118433.21372443649	-3852.055598032039	0.0059138479802231	0.0043429879110846	1.3617003089345987	0.173296	0.173296	chr21	35383733	0.7612114615098345	chr21:35383733:T:C
chr21:35385120	['A', 'C']	98663	65258.18132692578	-2539.671825193878	-0.0029529532256995	0.0045117428014955	-0.654503892535881	0.512789	0.512789	chr21	35385120	0.2900612995784347	chr21:35385120:A:C
chr21:35385240	['T', 'G']	98663	119120.6351552758	-3925.872862037753	0.0051052342448273	0.0043485355883576	1.1740122947356406	0.240393	0.240393	chr21	35385240	0.6190781826993923	chr21:35385240:T:G
chr21:35385313	['A', 'G']	98663	18350.161800782604	-400.9802221308144	-0.0043650884840772	0.0073141312478638	-0.5968020447202216	0.550641	0.550641	chr21	35385313	0.2591314547464785	chr21:35385313:A:G
chr21:35386283	['A', 'G']	98663	18237.703026859228	-391.0604384259685	-0.0036575247586884	0.0073363039592447	-0.4985514203074245	0.618097	0.618097	chr21	35386283	0.2089433642978486	chr21:35386283:A:G
chr21:35386406	['T', 'C']	98663	4181.423808703232	-64.89230748396382	0.020850025712644	0.0147298824286396	1.4154916587864166	0.156928	0.156928	chr21	35386406	0.8042995601697354	chr21:35386406:T:C
chr21:35387237	['T', 'G']	98663	37772.59413487953	-1444.689768937308	-0.004316782344323	0.0053874210354115	-0.8012706480427055	0.422977	0.422977	chr21	35387237	0.3736832473877378	chr21:35387237:T:G
chr21:35387437	['AATAAAATGATTGT', 'A']	98663	98421.82400016244	-3284.99408201874	-0.0016037464351187	0.0042451719487672	-0.3777812664536294	0.705594	0.705594	chr21	35387437	0.1514451208722264	chr21:35387437:AATAAAATGATTGT:A
chr21:35387597	['A', 'T']	98663	118853.26332724342	-3923.3290914920062	0.004471457256747	0.0043486712495687	1.0282352930657908	0.303842	0.303842	chr21	35387597	0.5173521939113457	chr21:35387597:A:T
chr21:35388367	['T', 'C']	98663	18194.425835622824	-412.2881533686045	-0.0042765321369334	0.0073411466508863	-0.5825428015958765	0.560202	0.560202	chr21	35388367	0.2516553450172465	chr21:35388367:T:C
chr21:35389384	['T', 'C']	98663	80553.77843673962	-2912.778505805129	-0.0002126824237684	0.0043204691470775	-0.0492266965758374	0.960739	0.960739	chr21	35389384	0.0173945792983254	chr21:35389384:T:C
chr21:35389750	['A', 'T']	98663	80469.0495200057	-2926.2012357858457	-0.0004420462539719	0.0043204585487949	-0.1023146615063093	0.918507	0.918507	chr21	35389750	0.0369175295598179	chr21:35389750:A:T
chr21:35390190	['G', 'A']	98663	5939.625430877161	-213.2464654324698	0.0107830367231035	0.0124527153886402	0.8659185074558247	0.386537	0.386537	chr21	35390190	0.4128089283259035	chr21:35390190:G:A
chr21:35391471	['A', 'G']	98663	63615.02679195936	-2520.512612090235	-0.0025214647227902	0.0045416367045784	-0.5551885557575295	0.578767	0.578767	chr21	35391471	0.2374962393471885	chr21:35391471:A:G
chr21:35392122	['A', 'G']	98663	65120.24037750003	-2512.273587001194	-0.002858207373379	0.00451352368513	-0.6332540987423014	0.526569	0.526569	chr21	35392122	0.2785447121217655	chr21:35392122:A:G
chr21:35392371	['C', 'A']	98663	62554.77841980411	-2431.608963087309	-0.0024994053239751	0.0045611788821496	-0.5479735367881865	0.583711	0.583711	chr21	35392371	0.233802122358356	chr21:35392371:C:A
chr21:35393430	['C', 'T']	98663	62465.82807842821	-2443.707953851768	-0.0023209283842847	0.0045642072765615	-0.5085063503148326	0.611099	0.611099	chr21	35393430	0.213888426957374	chr21:35393430:C:T
chr21:35395840	['G', 'T']	98663	5926.869412982572	-251.84761917418592	0.0074674665301449	0.012245417061968	0.6098172477389536	0.541984	0.541984	chr21	35395840	0.26601353415216	chr21:35395840:G:T
chr21:35396041	['T', 'C']	98663	3815.464060171716	-132.82932604871448	0.0135150917220682	0.0154253733664118	0.8761597791530196	0.380945	0.380945	chr21	35396041	0.4191377222790786	chr21:35396041:T:C
chr21:35396974	['T', 'C']	98663	62829.646644363325	-2562.659618077819	-0.0026075717661649	0.0045584377457698	-0.5720318915366773	0.567302	0.567302	chr21	35396974	0.2461856853451643	chr21:35396974:T:C
chr21:35397891	['T', 'C']	98663	22122.58757995681	-930.1568742428096	0.0125471085443964	0.0067637091434789	1.855063291196284	0.0635902	0.0635902	chr21	35397891	1.1966098090978492	chr21:35397891:T:C
chr21:35398622	['T', 'C']	98663	3796.885117599352	-128.9245075481289	0.0142759005520902	0.0154617186113733	0.9233061932448552	0.35585	0.35585	chr21	35398622	0.4487330298370557	chr21:35398622:T:C
chr21:35399039	['A', 'C']	98663	18026.730840572072	-399.2479939519343	-0.0040882928066991	0.0073729373100419	-0.5544998736298516	0.579238	0.579238	chr21	35399039	0.237142954668355	chr21:35399039:A:C
chr21:35399912	['A', 'G']	98663	6037.673143980861	-260.2306387407574	0.0036367578182721	0.0123576475355038	0.2942920817108351	0.768535	0.768535	chr21	35399912	0.1143363494254705	chr21:35399912:A:G
chr21:35400980	['A', 'G']	98663	22670.838244387007	-567.0896442228611	0.0027654493180222	0.0066515952395581	0.4157573060933831	0.677589	0.677589	chr21	35400980	0.1690336529696719	chr21:35400980:A:G
chr21:35401041	['T', 'C']	98663	14061.855144591867	-643.0624512058776	0.0056467840925196	0.0082673789869705	0.6830198665646099	0.494596	0.494596	chr21	35401041	0.305749400277496	chr21:35401041:T:C
chr21:35401641	['C', 'T']	98663	112227.71210308604	-3804.907259334932	0.0017842365681465	0.0042989361685374	0.4150414191317476	0.678112	0.678112	chr21	35401641	0.1686985701965482	chr21:35401641:C:T
chr21:35401905	['G', 'A']	98663	17756.25978146286	-494.5273610679443	0.0016236529014646	0.0074139309919258	0.2190002716821782	0.82665	0.82665	chr21	35401905	0.082678329918848	chr21:35401905:G:A
chr21:35402856	['G', 'A']	98663	82245.34235366884	-3214.53801911656	0.0012767010747047	0.0043229733776213	0.2953293863232787	0.767743	0.767743	chr21	35402856	0.1147841346051571	chr21:35402856:G:A
chr21:35403513	['G', 'A']	98663	18383.540205182268	-393.8651178628495	0.000704876569804	0.0073036655478176	0.0965099736822818	0.923116	0.923116	chr21	35403513	0.0347437215152856	chr21:35403513:G:A
chr21:35403761	['T', 'C']	98663	16884.224693360367	-506.86613152387855	0.0032927892823654	0.0075917129333374	0.4337346935111095	0.664482	0.664482	chr21	35403761	0.1775167790651977	chr21:35403761:T:C
chr21:35404191	['A', 'C']	98663	114651.78259944048	-3823.3033003430273	0.0035791521664303	0.0043119038205969	0.8300630801024833	0.406505	0.406505	chr21	35404191	0.3909341082272194	chr21:35404191:A:C
chr21:35405676	['T', 'C']	98663	83864.60017030423	-3058.4259981833816	0.0030041374431587	0.0043068320574035	0.697528346385032	0.485474	0.485474	chr21	35405676	0.3138340241676993	chr21:35405676:T:C
chr21:35405813	['C', 'T']	98663	37488.65976727214	-1486.4841959709036	-0.0023717586872198	0.0054033601809827	-0.4389414378792028	0.660705	0.660705	chr21	35405813	0.17999240658022	chr21:35405813:C:T
chr21:35406989	['C', 'T']	98663	150563.3645145921	-5170.48844394351	0.0013162325922909	0.0050066469310013	0.2628970267786907	0.79263	0.79263	chr21	35406989	0.1009294942174589	chr21:35406989:C:T
chr21:35406997	['AC', 'A']	98663	5474.104944077472	-216.4733172179923	-0.0012740468056709	0.0130002992829417	-0.0980013442723361	0.921931	0.921931	chr21	35406997	0.0353015815934494	chr21:35406997:AC:A
chr21:35407667	['G', 'A']	98663	111502.73288254494	-3819.0709432721233	0.0029818025298959	0.0042945366619527	0.6943246186050865	0.48748	0.48748	chr21	35407667	0.3120431975404495	chr21:35407667:G:A
chr21:35408844	['T', 'C']	98663	18988.61902492929	-374.6784155363056	0.0014100663770513	0.0072017216687742	0.1957957335626078	0.84477	0.84477	chr21	35408844	0.0732615174733766	chr21:35408844:T:C
chr21:35410079	['T', 'TC']	98663	114966.79217105651	-3828.7575602485313	0.0032717061612131	0.0043121020867965	0.7587265086397073	0.448018	0.448018	chr21	35410079	0.348704537020529	chr21:35410079:T:TC
chr21:35410261	['T', 'C']	98663	16539.514546670987	-482.00333573938207	0.0126867648607517	0.0076700401161135	1.6540676018237237	0.098117	0.098117	chr21	35410261	1.0082557391383369	chr21:35410261:T:C
chr21:35411078	['T', 'G']	98663	4364.74281193903	-232.5143493761661	-0.0010854018356721	0.0144573463888601	-0.075076145129127	0.940154	0.940154	chr21	35411078	0.0268010018553729	chr21:35411078:T:G
chr21:35411238	['A', 'G']	98663	12998.10887489851	-834.7726884801733	-0.0084469520659951	0.0085836140970519	-0.9840787307640432	0.325079	0.325079	chr21	35411238	0.4880110848831231	chr21:35411238:A:G
chr21:35411305	['G', 'A']	98663	33659.48196545153	-1015.6439706559072	0.0036166172579275	0.0056448096275306	0.640697826245328	0.521721	0.521721	chr21	35411305	0.2825616819654391	chr21:35411305:G:A
chr21:35411983	['C', 'G']	98663	43234.887738861566	-1283.7506386575185	0.0086890629318638	0.0051396760484488	1.6905857197918484	0.0909191	0.0909191	chr21	35411983	1.041344871967835	chr21:35411983:C:G
chr21:35413064	['C', 'T']	98663	14103.42945475556	-545.3609020032765	0.0143374919545187	0.0082412394949676	1.7397251910072145	0.0819104	0.0819104	chr21	35413064	1.086660953235139	chr21:35413064:C:T
chr21:35413547	['C', 'CA']	98663	115101.6645711446	-3763.184415232565	0.0027883696945629	0.0043162272863227	0.6460201258165148	0.518268	0.518268	chr21	35413547	0.2854456054619431	chr21:35413547:C:CA
chr21:35413744	['A', 'G']	98663	43745.74495092871	-1272.3659603865217	0.0089715508300549	0.0051154216650564	1.7538243017852766	0.0794637	0.0794637	chr21	35413744	1.0998312171289777	chr21:35413744:A:G
chr21:35413887	['C', 'T']	98663	114720.02160687857	-3808.326332752102	0.0023255382832581	0.0043129520746138	0.5391987304812147	0.589751	0.589751	chr21	35413887	0.2293313140386132	chr21:35413887:C:T
chr21:35414294	['G', 'A']	98663	4982.403993715474	-253.48530779276024	-0.0018756384856728	0.0135507284606523	-0.1384160631009044	0.889912	0.889912	chr21	35414294	0.0506529369550389	chr21:35414294:G:A
chr21:35414336	['G', 'A']	98663	114167.97173130544	-3774.2582248094463	0.0023206562986635	0.0043102847424402	0.5383997664501583	0.590302	0.590302	chr21	35414336	0.2289257453448016	chr21:35414336:G:A
chr21:35415663	['A', 'G']	98663	115350.73588482788	-3809.9302076906806	0.0025349843457878	0.0043157748170193	0.5873764163484884	0.556952	0.556952	chr21	35415663	0.2541822321752848	chr21:35415663:A:G
chr21:35417281	['C', 'A']	98663	59170.59696711674	-2062.019086171356	-0.0053301304907218	0.0046295180515596	-1.1513359341856657	0.249597	0.249597	chr21	35417281	0.6027606389065832	chr21:35417281:C:A
chr21:35417886	['A', 'G']	98663	37701.82127254113	-1420.7296396283778	-0.0039039779449198	0.0053907636713026	-0.7241975688347042	0.468946	0.468946	chr21	35417886	0.3288771642193216	chr21:35417886:A:G
chr21:35417950	['T', 'C']	98663	43680.870007703845	-1252.646389413565	0.0090282100378961	0.0051175502482865	1.7641663686485292	0.0777071	0.0777071	chr21	35417950	1.109539298445548	chr21:35417950:T:C
chr21:35418339	['C', 'T']	98663	14484.614898836311	-444.4571501442388	0.0223477012813012	0.0081473186990945	2.742951651539648	0.00609006	0.00609006	chr21	35418339	2.2153784286248337	chr21:35418339:C:T
chr21:35418935	['T', 'C']	98663	34205.89380208016	-965.9587087597774	0.0033770049371105	0.0056072389030456	0.6022580802248818	0.547004	0.547004	chr21	35418935	0.2620094978501597	chr21:35418935:T:C
chr21:35419706	['G', 'A']	98663	33733.735269373065	-966.497864159089	0.0038699336292831	0.0056402426113231	0.6861289302545258	0.492633	0.492633	chr21	35419706	0.3074764994439867	chr21:35419706:G:A
chr21:35419960	['T', 'C']	98663	94894.37817377386	-2874.2585064125715	0.0058869200933351	0.0042478212263081	1.3858681379704672	0.16579	0.16579	chr21	35419960	0.780441668452776	chr21:35419960:T:C
chr21:35421042	['G', 'A']	98663	58909.74744791932	-2126.4512106238017	-0.0049624815048712	0.0046390771073543	-1.0697130894858793	0.284751	0.284751	chr21	35421042	0.5455347420733772	chr21:35421042:G:A
chr21:35421587	['T', 'C']	98663	60389.91414986264	-2034.6894422615849	-0.0049566398368517	0.004605185675585	-1.0763170447458674	0.281788	0.281788	chr21	35421587	0.55007750535281	chr21:35421587:T:C
chr21:35423248	['C', 'G']	98663	33225.704354701375	-947.7804522365054	0.0034805503676612	0.0056731544523522	0.6135123584054918	0.539539	0.539539	chr21	35423248	0.2679771573339427	chr21:35423248:C:G
chr21:35423414	['G', 'A']	98663	92763.04321469484	-2945.8863092310776	0.0062504500666203	0.0042488803981745	1.471081668786388	0.141272	0.141272	chr21	35423414	0.849943906449313	chr21:35423414:G:A
chr21:35425723	['T', 'C']	98663	59727.92358069749	-1955.765474269443	0.0044294048638101	0.0046169606145126	0.9593767921448226	0.337371	0.337371	chr21	35425723	0.4718922515668857	chr21:35425723:T:C
chr21:35428006	['T', 'G']	98663	35017.61397871263	-1002.041057121456	0.0039253982568572	0.005549922811135	0.7072888021039784	0.479389	0.479389	chr21	35428006	0.319311935454867	chr21:35428006:T:G
chr21:35430205	['C', 'T']	98663	58023.76201048224	-2101.9196333850487	-0.0051416604159339	0.0046585609084108	-1.1037014470822686	0.269725	0.269725	chr21	35430205	0.5690787982305945	chr21:35430205:C:T
chr21:35431439	['T', 'C']	98663	117986.32948117515	-4063.818402520069	0.0003597189774906	0.0043265999114308	0.0831412621583717	0.933739	0.933739	chr21	35431439	0.0297745013933482	chr21:35431439:T:C
chr21:35432496	['G', 'A']	98663	57254.44545592783	-2086.213302236208	0.0041738518480571	0.0046769514727651	0.8924300096681307	0.372165	0.372165	chr21	35432496	0.4292644722090007	chr21:35432496:G:A
chr21:35432497	['G', 'A']	98663	57255.28498585867	-2087.152551603337	0.0041649867351852	0.0046768175275543	0.8905600251979959	0.373167	0.373167	chr21	35432497	0.4280967688686705	chr21:35432497:G:A
chr21:35433536	['T', 'G']	98663	159904.06922453118	-5266.871323735496	0.0024432417270688	0.0054086822737849	0.4517258739547048	0.651467	0.651467	chr21	35433536	0.1861075785406253	chr21:35433536:T:G
chr21:35435390	['T', 'C']	98663	34351.22250831238	-1024.582990677687	0.0021289905150165	0.0055946488752076	0.3805405062060266	0.703545	0.703545	chr21	35435390	0.1527081190868593	chr21:35435390:T:C
chr21:35435962	['T', 'C']	98663	59101.57464237558	-2204.2650292224566	-0.0048196296123277	0.0046340065735537	-1.040056705968743	0.298316	0.298316	chr21	35435962	0.5253234528888184	chr21:35435962:T:C
chr21:35436723	['C', 'T']	98663	57770.53961173908	-2053.9292286023424	0.005152619326852	0.0046660988445029	1.1042670758940825	0.26948	0.26948	chr21	35436723	0.5694734613193593	chr21:35436723:C:T
chr21:35437637	['G', 'T']	98663	58731.2865195308	-2075.429793264865	0.0031201641356555	0.0046432753664006	0.6719748215308152	0.501601	0.501601	chr21	35437637	0.299641606359858	chr21:35437637:G:T
chr21:35438446	['T', 'G']	98663	34480.941193763574	-1033.6476974087443	0.0021160386446075	0.0055879367774567	0.3786797755379386	0.704926	0.704926	chr21	35438446	0.1518564709212865	chr21:35438446:T:G
chr21:35438861	['C', 'T']	98663	57907.7384913273	-2110.751880658737	-0.004581514564238	0.0046625384532394	-0.98262236551742	0.325796	0.325796	chr21	35438861	0.4870542520980796	chr21:35438861:C:T
chr21:35438950	['T', 'TCCTGGGA']	98663	36991.87411049163	-1143.306640889892	-0.0041284456038559	0.0054420787362343	-0.7586155592288587	0.448084	0.448084	chr21	35438950	0.3486405634196277	chr21:35438950:T:TCCTGGGA
chr21:35439518	['G', 'A']	98663	58955.97548984826	-2024.2676742939184	0.0039564685161133	0.0046368029986151	0.8532750943473327	0.393509	0.393509	chr21	35439518	0.4050453303808019	chr21:35439518:G:A
chr21:35440861	['A', 'G']	98663	164404.65813378204	-5477.810532774513	-0.0007532951700099	0.0056825963874695	-0.1325617937024278	0.89454	0.89454	chr21	35440861	0.0484002348720419	chr21:35440861:A:G
chr21:35440953	['A', 'T']	98663	33691.146586243616	-1005.1292962209028	0.0031853352319444	0.0056374847829074	0.5650277303811423	0.572056	0.572056	chr21	35440953	0.2425614549472717	chr21:35440953:A:T
chr21:35441673	['T', 'C']	98663	59415.044037590094	-2044.3069270946496	-0.0046593168660165	0.0046276386513196	-1.0068454382642706	0.314012	0.314012	chr21	35441673	0.5030537550025751	chr21:35441673:T:C
chr21:35441812	['G', 'A']	98663	162043.20542557072	-5422.462928160958	0.0021186610389928	0.0055283124619269	0.3832382944314251	0.701544	0.701544	chr21	35441812	0.153945085351308	chr21:35441812:G:A
chr21:35442792	['C', 'T']	98663	57734.43684872077	-2134.3425566278547	-0.0045972776415072	0.0046663090618866	-0.9852064191497042	0.324525	0.324525	chr21	35442792	0.4887518414095756	chr21:35442792:C:T
chr21:35444054	['A', 'G']	98663	34760.16011233107	-1004.219438269998	0.0039512051198029	0.0055687454633432	0.7095323616085714	0.477996	0.477996	chr21	35444054	0.3205757376665342	chr21:35444054:A:G
chr21:35445203	['C', 'T']	98663	158142.82286756882	-5155.644682280373	0.0029796546241407	0.0053131793226968	0.5608044530724188	0.574932	0.574932	chr21	35445203	0.2403835183906278	chr21:35445203:C:T
chr21:35445341	['A', 'G']	98663	158218.24347447066	-5153.494870007411	0.0030774604539823	0.0053163839972131	0.5788634635112101	0.562683	0.562683	chr21	35445341	0.2497362057234204	chr21:35445341:A:G
chr21:35445493	['C', 'T']	98663	57281.86987815013	-2146.416917390672	-0.0052154115191264	0.0046768135180181	-1.1151634545686455	0.264783	0.264783	chr21	35445493	0.5771099015706865	chr21:35445493:C:T
chr21:35445838	['T', 'A']	98663	58986.89311754027	-2099.366717546621	0.0050298860558345	0.0046382745394993	1.08443043054056	0.278177	0.278177	chr21	35445838	0.5556787808357557	chr21:35445838:T:A
chr21:35446011	['C', 'CT']	98663	158608.921248324	-5129.284842824262	0.0044698935143268	0.005361596339282	0.8336870647232181	0.404459	0.404459	chr21	35446011	0.3931254962426315	chr21:35446011:C:CT
chr21:35446449	['C', 'T']	98663	32737.9681373046	-1117.129551455755	0.0022640617607151	0.0057053745768741	0.3968296437349022	0.691494	0.691494	chr21	35446449	0.1602115838528576	chr21:35446449:C:T
chr21:35447781	['T', 'C']	98663	32181.89269929447	-1226.3556199257496	0.0016151748845719	0.0057568925290387	0.2805636680595842	0.779046	0.779046	chr21	35447781	0.1084368979675471	chr21:35447781:T:C
chr21:35448828	['C', 'G']	98663	161447.63625305367	-5628.902002476299	-0.0007381394013095	0.0055032364327495	-0.1341282371436798	0.893301	0.893301	chr21	35448828	0.049002179842787	chr21:35448828:C:G
chr21:35449197	['A', 'C']	98663	3947.3600766314594	185.69477550254425	0.0337090466046076	0.0153323701704268	2.198554185029119	0.027912	0.027912	chr21	35449197	1.5542090435599456	chr21:35449197:A:C
chr21:35449575	['G', 'T']	98663	4623.0	-68.91747416691629	0.0209716826047585	0.0140812973706202	1.4893288631567936	0.136404	0.136404	chr21	35449575	0.8651728939577196	chr21:35449575:G:T
chr21:35449600	['A', 'G']	98663	96420.56816430806	-2431.984752326889	-0.0032328879310154	0.0042857336631401	-0.7543371065776278	0.450649	0.450649	chr21	35449600	0.3461615883053999	chr21:35449600:A:G
chr21:35450246	['C', 'T']	98663	61594.74011900781	-2736.671616966435	0.0048238252205253	0.0046087556324603	1.0466654353618012	0.295256	0.295256	chr21	35450246	0.5298012681753624	chr21:35450246:C:T
chr21:35452125	['G', 'A']	98663	126462.01623221906	-3919.195702384408	-0.0060388921330638	0.0044516597345915	-1.356548454532306	0.174928	0.174928	chr21	35452125	0.7571406692393263	chr21:35452125:G:A
chr21:35452243	['T', 'C']	98663	128195.38112231962	-3727.3399494854375	-0.0049942635219555	0.0044788045553344	-1.1150885153064314	0.264815	0.264815	chr21	35452243	0.5770574186555779	chr21:35452243:T:C
chr21:35455134	['G', 'A']	98663	15895.57775705293	-786.9972653896457	0.0064135361022053	0.0078286702899514	0.8192369667729539	0.412653	0.412653	chr21	35455134	0.3844149932089192	chr21:35455134:G:A
chr21:35455917	['T', 'C']	98663	93523.82262023073	-3326.987705119413	-0.0041899592475216	0.0042567240192099	-0.9843154568191405	0.324963	0.324963	chr21	35455917	0.4881660845921743	chr21:35455917:T:C
chr21:35456086	['T', 'A']	98663	131857.1491051058	-3785.680423310492	-0.005375389883127	0.0045362013049993	-1.1849980901867865	0.236021	0.236021	chr21	35456086	0.6270493539011937	chr21:35456086:T:A
chr21:35456778	['T', 'C']	98663	131601.67700698483	-3840.305516800561	-0.0056389730131639	0.0045288378025064	-1.245125848853115	0.213088	0.213088	chr21	35456778	0.6714410067875495	chr21:35456778:T:C
chr21:35456961	['T', 'C']	98663	93535.11644668812	-3332.399357660192	-0.0041689078121409	0.0042554969332989	-0.9796524066365796	0.32726	0.32726	chr21	35456961	0.4851070739491998	chr21:35456961:T:C
chr21:35457404	['G', 'A']	98663	32907.00293974536	-644.953448297838	-0.0031339466230323	0.0057364587989517	-0.5463207760866315	0.584847	0.584847	chr21	35457404	0.2329577334844467	chr21:35457404:G:A
chr21:35458559	['T', 'A']	98663	131743.0409460473	-3777.412308128295	-0.0053551496007797	0.0045342841117436	-1.1810353010103989	0.237592	0.237592	chr21	35458559	0.6241681866468516	chr21:35458559:T:A
chr21:35461632	['G', 'A']	98663	64066.63631110478	-1928.977847138728	-0.0051503151531826	0.0045704731801477	-1.1268669457581513	0.259801	0.259801	chr21	35461632	0.5853591816169321	chr21:35461632:G:A
chr21:35461791	['T', 'C']	98663	14602.776079309888	-152.82218742751584	0.0059218297769992	0.0081699769958097	0.7248282069871779	0.468559	0.468559	chr21	35461791	0.3292357158516717	chr21:35461791:T:C
chr21:35462299	['C', 'T']	98663	126194.3018328535	-3943.067470958924	-0.0062493497208215	0.0044473646902493	-1.4051804059430997	0.159971	0.159971	chr21	35462299	0.7959587403534084	chr21:35462299:C:T
chr21:35463278	['T', 'C']	98663	12998.325105639538	-599.7929221277763	0.0057661148893807	0.0085841000577959	0.6717203726142549	0.501763	0.501763	chr21	35463278	0.2995013667126717	chr21:35463278:T:C
chr21:35464998	['C', 'T']	98663	33287.3738457016	-581.2256965829167	-0.0017165973632417	0.0057079396820601	-0.3007385254327329	0.763615	0.763615	chr21	35464998	0.117125549171449	chr21:35464998:C:T
chr21:35465710	['T', 'C']	98663	126764.2785667224	-3896.4828407795294	-0.0059855148899784	0.004455881321296	-1.3432841807010711	0.179183	0.179183	chr21	35465710	0.7467031964395906	chr21:35465710:T:C
chr21:35468948	['G', 'A']	98663	127862.77586171546	-3888.4207832727766	-0.0048222684194097	0.0045570800359878	-1.058192610471541	0.28997	0.28997	chr21	35468948	0.5376469314403846	chr21:35468948:G:A
chr21:35471634	['T', 'C']	98663	10926.104091480476	-569.9031588343344	0.000956032794312	0.0093436379341452	0.1023191182117933	0.918504	0.918504	chr21	35471634	0.0369189480417384	chr21:35471634:T:C
chr21:35472374	['T', 'C']	98663	138508.67326953486	-5200.4024753078165	0.0112188103740056	0.0046902334648948	2.391951372565039	0.0167609	0.0167609	chr21	35472374	1.775702665029161	chr21:35472374:T:C
chr21:35472973	['T', 'C']	98663	100122.38458185068	-3507.2846037582067	0.006401746588059	0.0042610725593336	1.5023791542897873	0.133002	0.133002	chr21	35472973	0.8761418283379283	chr21:35472973:T:C
chr21:35473014	['ATCTCCC', 'A']	98663	36203.153374108624	-1897.9305738424173	0.0029411898847464	0.005518729307611	0.5329469377470993	0.594072	0.594072	chr21	35473014	0.2261609164535758	chr21:35473014:ATCTCCC:A
chr21:35473194	['T', 'C']	98663	36219.70921108655	-1916.397003964444	0.0023522945066284	0.0055156928036622	0.4264730815078376	0.669764	0.669764	chr21	35473194	0.1740781996171777	chr21:35473194:T:C
chr21:35478028	['T', 'A']	98663	34880.595924987334	-1904.559322598644	0.0009359318387492	0.0056000371976174	0.1671295753441424	0.867268	0.867268	chr21	35478028	0.0618466776841725	chr21:35478028:T:A
chr21:35479321	['C', 'T']	98663	34852.592235174845	-1908.365495204931	0.0008369653354324	0.0056004448018663	0.1494462252629509	0.881202	0.881202	chr21	35479321	0.0549245258335962	chr21:35479321:C:T
chr21:35481219	['A', 'G']	98663	98155.85093375503	-3502.050605277942	0.0067237184281949	0.004259086230531	1.578676285067029	0.114414	0.114414	chr21	35481219	0.9415208308686808	chr21:35481219:A:G
chr21:35481291	['G', 'A']	98663	34888.65783044592	-1901.1426195030813	0.0010927934789384	0.0055983660381008	0.1951986475163028	0.845238	0.845238	chr21	35481291	0.0730209862773986	chr21:35481291:G:A
chr21:35482393	['A', 'G']	98663	192816.86289276305	-6679.83349114322	-0.0234827643802928	0.0143160123296207	-1.6403146239058133	0.100943	0.100943	chr21	35482393	0.9959237922902184	chr21:35482393:A:G
chr21:35482658	['T', 'C']	98663	54624.98286942243	-1475.04684697479	-0.0122837560443514	0.0048208957610123	-2.54802357348042	0.010835	0.010835	chr21	35482658	1.9651710843441632	chr21:35482658:T:C
chr21:35482700	['T', 'C']	98663	55350.97616754693	-1490.8600130422442	-0.0126606262046403	0.0047934500454462	-2.6412346190334968	0.00826175	0.00826175	chr21	35482700	2.0829279508824508	chr21:35482700:T:C
chr21:35484330	['C', 'T']	98663	95978.40138481974	-3414.5124391728755	0.0060128283143792	0.0042617133983824	1.4108945750930897	0.158279	0.158279	chr21	35484330	0.8005767022514346	chr21:35484330:C:T
chr21:35484467	['T', 'G']	98663	193962.82956273187	-6681.995931015996	-0.0037712888785985	0.0165620301637002	-0.2277069200649226	0.819875	0.819875	chr21	35484467	0.0862523560899084	chr21:35484467:T:G
chr21:35484629	['T', 'C']	98663	35529.08295229889	-664.3626519081685	0.0054642734399789	0.005542849098599	0.98582395854147	0.324222	0.324222	chr21	35484629	0.4891575195478487	chr21:35484629:T:C
chr21:35485190	['C', 'T']	98663	33448.76334570079	-1895.9607350711533	-0.0015847927577746	0.0056961903488159	-0.2782197680778137	0.780844	0.780844	chr21	35485190	0.1074357224689189	chr21:35485190:C:T
chr21:35485671	['G', 'A']	98663	2680.1629889414844	-144.25040638706895	-0.0139650996014497	0.0183379203889329	-0.7615421653743115	0.446335	0.446335	chr21	35485671	0.3503390559986503	chr21:35485671:G:A
chr21:35486930	['A', 'T']	98663	55110.61291107415	-1443.865923060372	-0.0120010331138927	0.0047983556930526	-2.501072009161057	0.0123834	0.0123834	chr21	35486930	1.90716009857024	chr21:35486930:A:T
chr21:35487584	['T', 'C']	98663	19363.158810769168	-1019.7506144041712	0.0010851973274282	0.0071845309512675	0.1510463709863711	0.879939	0.879939	chr21	35487584	0.0555474333971335	chr21:35487584:T:C
chr21:35489339	['T', 'C']	98663	36789.08464782451	-1833.272784475488	0.0023724036793691	0.0054846891420672	0.4325502536092555	0.665342	0.665342	chr21	35489339	0.176955060662605	chr21:35489339:T:C
chr21:35492159	['T', 'C']	98663	67322.96470135031	-1846.8930652560127	-0.0102598167107228	0.004521653173096	-2.2690410604176914	0.023268	0.023268	chr21	35492159	1.6332409448736698	chr21:35492159:T:C
chr21:35499830	['T', 'C']	98663	82718.41429541701	-2628.698098271998	0.0088352921211599	0.0043105943409032	2.049669122729025	0.0403994	0.0403994	chr21	35499830	1.3936250848553389	chr21:35499830:T:C
chr21:35500340	['G', 'A']	98663	81991.60669931164	-2579.0700660906514	0.0092950804277948	0.0043122001678673	2.1555308348294515	0.0311227	0.0311227	chr21	35500340	1.5069227335256532	chr21:35500340:G:A
chr21:35500649	['C', 'A']	98663	2497.137883404432	-178.189415552265	-0.0227352952669281	0.0190178628631917	-1.1954705652511204	0.231906	0.231906	chr21	35500649	0.6346880149101705	chr21:35500649:C:A
chr21:35500865	['T', 'C']	98663	86050.0597120844	-2762.569180980669	0.008611223368781	0.0042915347720857	2.006560316088457	0.0447992	0.0447992	chr21	35500865	1.3487297413297057	chr21:35500865:T:C
chr21:35501545	['C', 'T']	98663	84487.40807802268	-2757.72844852839	0.0079531530995158	0.0042978862388684	1.850480133138602	0.0642474	0.0642474	chr21	35501545	1.1921444429149637	chr21:35501545:C:T
chr21:35501549	['G', 'T']	98663	35541.96259579127	-1836.4299408479733	0.0015862494392184	0.0055563745249263	0.2854828147567069	0.775275	0.775275	chr21	35501549	0.1105442203347648	chr21:35501549:G:T
chr21:35501603	['G', 'C']	98663	84742.1657678662	-2728.146490872227	0.0082822153408665	0.0042949758986013	1.9283496663074884	0.0538145	0.0538145	chr21	35501603	1.2691006904761717	chr21:35501603:G:C
chr21:35502301	['C', 'T']	98663	35600.77331292385	-1840.098452650468	0.0014300479506296	0.0055526167717057	0.2575448674788311	0.796759	0.796759	chr21	35502301	0.0986730221394365	chr21:35502301:C:T
chr21:35502622	['A', 'T']	98663	59982.11924215394	-2899.8399505418483	0.00652448017197	0.0046560227009665	1.4012990466338615	0.161128	0.161128	chr21	35502622	0.7928289835481349	chr21:35502622:A:T
chr21:35502923	['C', 'T']	98663	188642.9119924591	-6396.484935548915	-0.0029410353570311	0.0103721189118686	-0.2835520284737395	0.776754	0.776754	chr21	35502923	0.109716501608933	chr21:35502923:C:T
chr21:35503000	['C', 'T']	98663	84000.66250734893	-2731.752280706963	0.0084957723668952	0.0043018848706952	1.9748953359419468	0.0482828	0.0482828	chr21	35503000	1.3162075523839467	chr21:35503000:C:T
chr21:35503130	['G', 'A']	98663	83992.1747698796	-2731.7409851301622	0.0085482687269938	0.0043017287844423	1.9871705435985407	0.0469063	0.0469063	chr21	35503130	1.3287688231380608	chr21:35503130:G:A
chr21:35503871	['CA', 'C']	98663	81548.01020884019	-2566.278553154653	0.0094090376581838	0.0043173757448808	2.1793418535183684	0.0293086	0.0293086	chr21	35503871	1.53300492624925	chr21:35503871:CA:C
chr21:35504650	['G', 'A']	98663	188656.82426693424	-6391.107568360388	-0.0023608716711998	0.0103752608521811	-0.2275481749168315	0.819998	0.819998	chr21	35504650	0.086187206872409	chr21:35504650:G:A
chr21:35505036	['T', 'C']	98663	35547.88976984688	-1858.7110095986768	0.0011247925874045	0.0055556073903364	0.2024607767210174	0.839557	0.839557	chr21	35505036	0.0759498129921482	chr21:35505036:T:C
chr21:35505161	['A', 'T']	98663	7182.747219659574	-198.05570047997884	-0.0026178124736594	0.0113565129986818	-0.2305119955362391	0.817694	0.817694	chr21	35505161	0.0874091889624003	chr21:35505161:A:T
chr21:35505738	['C', 'T']	98663	66392.40213072214	-1983.205531657141	-0.0103968333936648	0.0045406125649283	-2.2897424620567577	0.0220384	0.0220384	chr21	35505738	1.656819938694774	chr21:35505738:C:T
chr21:35506627	['CAA', 'C']	98663	84633.87176731785	-2714.38010053705	0.0083479927286313	0.0042976223294323	1.942467738837792	0.0520833	0.0520833	chr21	35506627	1.283301506652107	chr21:35506627:CAA:C
chr21:35507385	['G', 'A']	98663	82105.14702065972	-2629.7476855504788	0.0084722959975993	0.0043133019797796	1.964225096530824	0.0495068	0.0495068	chr21	35507385	1.3053351445078598	chr21:35507385:G:A
chr21:35509097	['C', 'T']	98663	35498.037070826875	-1821.9137282316467	0.0019178552367281	0.0055604403100178	0.3449106778959365	0.730162	0.730162	chr21	35509097	0.1365807728923783	chr21:35509097:C:T
chr21:35509682	['G', 'A']	98663	85078.83330291974	-2783.440418345853	0.0071984803710145	0.0042963110242446	1.6755026185005328	0.0938388	0.0938388	chr21	35509682	1.0276175545659127	chr21:35509682:G:A
chr21:35509930	['T', 'C']	98663	93950.90153081916	-2845.643070208572	0.0075044331161848	0.0042648458943432	1.7596024105205057	0.0784783	0.0784783	chr21	35509930	1.105250413230245	chr21:35509930:T:C
chr21:35510086	['AGCCT', 'A']	98663	6930.4214602106285	-168.12992491862488	-0.001273005824464	0.0115505589433943	-0.1102116209875773	0.912242	0.912242	chr21	35510086	0.03988993653672	chr21:35510086:AGCCT:A
chr21:35510796	['T', 'C']	98663	82785.26420736777	-2567.334239153712	0.0066110156584904	0.0043097808716657	1.533956332200998	0.125044	0.125044	chr21	35510796	0.9029371422334134	chr21:35510796:T:C
chr21:35510837	['T', 'C']	98663	109076.84439714155	-3404.756261838714	0.0094451358224768	0.0042923144164237	2.200476224746452	0.0277754	0.0277754	chr21	35510837	1.556339677966145	chr21:35510837:T:C
chr21:35512695	['T', 'C']	98663	187355.797893798	-6168.722145888036	0.0061605857066059	0.0096909803209933	0.6357030457755021	0.524971	0.524971	chr21	35512695	0.2798646868565902	chr21:35512695:T:C
chr21:35514440	['C', 'T']	98663	142168.25990957202	-4825.252899758445	-0.0008569352712057	0.004741921101633	-0.180714788972482	0.856592	0.856592	chr21	35514440	0.0672259859423437	chr21:35514440:C:T
chr21:35514481	['C', 'A']	98663	67053.31087095372	-2247.7595756250967	0.0098622374108152	0.0044921260853418	2.195449821187436	0.0281337	0.0281337	chr21	35514481	1.550773147894754	chr21:35514481:C:A
chr21:35514738	['C', 'T']	98663	4538.459996148114	-91.08427881368736	0.0155679312762614	0.0142123216779029	1.0953826988356352	0.273352	0.273352	chr21	35514738	0.5632777442133011	chr21:35514738:C:T
chr21:35515258	['T', 'TTA']	98663	143480.44769870234	-4633.376005836231	-0.0010930775389011	0.0047684389350947	-0.2292317367967766	0.818689	0.818689	chr21	35515258	0.0868810448020796	chr21:35515258:T:TTA
chr21:35515900	['T', 'C']	98663	150408.91601281348	-4778.158993239001	0.0001857698933505	0.0049851245083858	0.0372648452487	0.970274	0.970274	chr21	35515900	0.0131056060590571	chr21:35515900:T:C
chr21:35516194	['G', 'C']	98663	143412.10952429267	-4619.593586487262	-0.0007955794049302	0.0047671349775084	-0.1668883739780523	0.867458	0.867458	chr21	35516194	0.0617515434071841	chr21:35516194:G:C
