## Supplementary material for "Characterization of shared and ancestry-specific signals driving complex traits using multi-ancestry fine-mapping": s2_gwas_temp.txt

locus	alleles	n	sum_x	y_transpose_x	beta	standard_error	t_stat	p_value	p_value_str	chrom	pos	-log10pvalue	rsid
chr21:34496812	['G', 'A']	19959	4915.985216737659	633.774459541694	-0.0106392074091406	0.0153163749676546	-0.6946295994717206	0.487296	0.487296	chr21	34496812	0.3122071535377644	chr21:34496812:G:A
chr21:34497422	['T', 'A']	19959	1862.6532678428227	272.16120184554273	0.0049484611726963	0.0238624863981899	0.2073740803922133	0.83572	0.83572	chr21	34497422	0.0779392044073095	chr21:34497422:T:A
chr21:34497427	['C', 'T']	19959	4599.38264922568	637.0941107414826	0.0009120829134218	0.0157984386762613	0.0577324716772356	0.953962	0.953962	chr21	34497427	0.0204689245820694	chr21:34497427:C:T
chr21:34499081	['C', 'T']	19959	34863.240228502706	4764.829714056024	0.0122447449102232	0.0151335281180793	0.8091136987147749	0.418459	0.418459	chr21	34499081	0.378347087123615	chr21:34499081:C:T
chr21:34499142	['G', 'A']	19959	2613.0	356.04641201545667	0.001418646838677	0.0203598824649465	0.0696785377381008	0.94445	0.94445	chr21	34499142	0.0248210290591228	chr21:34499142:G:A
chr21:34499437	['A', 'G']	19959	1867.0	270.6833456187296	0.0034728670404959	0.0238347197964044	0.1457062247914418	0.884155	0.884155	chr21	34499437	0.05347159274276	chr21:34499437:A:G
chr21:34499581	['C', 'A']	19959	16977.80507242745	2280.7998500222616	-0.0070207699926586	0.0102011029165912	-0.6882363652306593	0.491312	0.491312	chr21	34499581	0.3086426283542113	chr21:34499581:C:A
chr21:34499723	['C', 'T']	19959	10399.563138905592	1403.2254434103336	-0.0048252814806346	0.0114650157883963	-0.420870024925592	0.673855	0.673855	chr21	34499723	0.1714335448216791	chr21:34499723:C:T
chr21:34499847	['C', 'T']	19959	21956.600511201323	3069.671865108609	0.0152381000103487	0.0100720543204605	1.5129088392021304	0.130319	0.130319	chr21	34499847	0.8849922612359817	chr21:34499847:C:T
chr21:34501851	['A', 'G']	19959	2616.131075258042	357.6107871943881	0.0021348241044609	0.0203504179788461	0.1049032067390481	0.916454	0.916454	chr21	34501851	0.0378893288987424	chr21:34501851:A:G
chr21:34504140	['C', 'T']	19959	2618.0	355.720823229955	0.0013640861473068	0.0203438485702339	0.0670515287506972	0.946541	0.946541	chr21	34504140	0.023860569562718	chr21:34504140:C:T
chr21:34504897	['C', 'T']	19959	895.1345460012026	86.10517226105996	-0.0365305846803759	0.0338644382407869	-1.0787299768752066	0.280721	0.280721	chr21	34504897	0.5517250977218737	chr21:34504897:C:T
chr21:34505414	['C', 'T']	19959	738.0	89.6475117430319	-0.0188416238249561	0.0371826302680843	-0.5067318715515626	0.612349	0.612349	chr21	34505414	0.2130009870477498	chr21:34505414:C:T
chr21:34506970	['C', 'T']	19959	5675.421770071163	740.658267391682	-0.0075558823737811	0.0144941536561612	-0.5213055244911967	0.60216	0.60216	chr21	34506970	0.2202880969737834	chr21:34506970:C:T
chr21:34507084	['C', 'T']	19959	1891.284275405893	271.14475610048515	0.0028027514280546	0.0236794501028712	0.1183621839138412	0.905782	0.905782	chr21	34507084	0.0429763140111403	chr21:34507084:C:T
chr21:34508218	['A', 'G']	19959	21917.98150283222	2934.51055038992	-0.0092024208479212	0.0101175169444084	-0.9095532924219224	0.363069	0.363069	chr21	34508218	0.4400108309650622	chr21:34508218:A:G
chr21:34508303	['T', 'C']	19959	11223.307225288503	1445.8317238121094	-0.011169893829453	0.0112202370373162	-0.995513177868194	0.319499	0.319499	chr21	34508303	0.4955304968018613	chr21:34508303:T:C
chr21:34508588	['C', 'T']	19959	2109.105671911013	289.0537845292838	-0.0008674259328307	0.022509660195393	-0.0385357186781633	0.969261	0.969261	chr21	34508588	0.0135592615488227	chr21:34508588:C:T
chr21:34509137	['C', 'T']	19959	643.0	87.50652193974523	-0.0059703972226389	0.0398366372041729	-0.1498720183643803	0.880867	0.880867	chr21	34509137	0.0550896597224399	chr21:34509137:C:T
chr21:34510732	['G', 'A']	19959	5377.077624655474	728.2896205059843	-0.0042222054434133	0.0147826149699099	-0.2856196587686063	0.775172	0.775172	chr21	34510732	0.1106019228317891	chr21:34510732:G:A
chr21:34510766	['G', 'A']	19959	2292.344558027661	290.91488646875393	-0.013519016349723	0.0218391751610445	-0.6190259590864725	0.535906	0.535906	chr21	34510766	0.270911380571047	chr21:34510766:G:A
chr21:34510787	['A', 'G']	19959	6452.262931034482	801.2108304673733	-0.0152876266375541	0.0137115699433701	-1.1149435623122073	0.264888	0.264888	chr21	34510787	0.5769377157376046	chr21:34510787:A:G
chr21:34511191	['C', 'T']	19959	2216.1110331696564	276.9647462115868	-0.0154987280153731	0.0221889101550679	-0.6984898269928432	0.484879	0.484879	chr21	34511191	0.31436662467312	chr21:34511191:C:T
chr21:34511445	['T', 'A']	19959	5107.350165479891	667.8552904937309	-0.0099175184309383	0.0150794416807451	-0.6576847234073607	0.510748	0.510748	chr21	34511445	0.2917933253135557	chr21:34511445:T:A
chr21:34512227	['G', 'A']	19959	5042.757967528563	661.6652493783938	-0.0069361258870287	0.0152099730326793	-0.4560248642207395	0.648377	0.648377	chr21	34512227	0.1881723993606116	chr21:34512227:G:A
chr21:34512335	['G', 'A']	19959	5056.0	658.9992906948078	-0.0082399807652964	0.0151977918777152	-0.542182761258815	0.587699	0.587699	chr21	34512335	0.2308450482593146	chr21:34512335:G:A
chr21:34513672	['A', 'G']	19959	5004.00285642696	682.9270666219933	0.0001709811622077	0.0152602348120067	0.0112043598485912	0.991061	0.991061	chr21	34513672	0.0038996137810348	chr21:34513672:A:G
chr21:34514706	['C', 'T']	19959	3581.358871573884	443.5232877083934	-0.0155639085241108	0.0175978179736405	-0.8844226339551683	0.376479	0.376479	chr21	34514706	0.4242592437354644	chr21:34514706:C:T
chr21:34515061	['T', 'C']	19959	3579.17932658583	439.13785855232726	-0.0170044427809394	0.0175961441438678	-0.96637323733594	0.333869	0.333869	chr21	34515061	0.4764239036588689	chr21:34515061:T:C
chr21:34515240	['C', 'G']	19959	1735.0869325583726	258.6252624240091	0.0080075092867585	0.0247687543945811	0.3232907541168265	0.746478	0.746478	chr21	34515240	0.1269829871611848	chr21:34515240:C:G
chr21:34515802	['C', 'G']	19959	7087.420395890754	906.9320087970424	-0.0135189123102305	0.013202106062488	-1.0239966446446505	0.305849	0.305849	chr21	34515802	0.5144929351275712	chr21:34515802:C:G
chr21:34515908	['C', 'A']	19959	20465.12679162073	2788.7232758683763	-5.682997413740393e-05	0.0101239913581955	-0.0056133961524373	0.995521	0.995521	chr21	34515908	0.0019495743227328	chr21:34515908:C:A
chr21:34515939	['T', 'C']	19959	8713.055834001603	1280.0635123698628	0.012108854902986	0.0122194916284596	0.9909458814787422	0.321724	0.321724	chr21	34515939	0.4925165403452	chr21:34515939:T:C
chr21:34517934	['G', 'A']	19959	2182.109329592144	325.21649094887647	0.0134416156434133	0.0221934552435003	0.605656735102114	0.54475	0.54475	chr21	34517934	0.2638027610817068	chr21:34517934:G:A
chr21:34518111	['C', 'T']	19959	498.0	56.54816939741596	-0.032076604033959	0.0456036813815147	-0.703377513881175	0.481829	0.481829	chr21	34518111	0.3171070645266506	chr21:34518111:C:T
chr21:34518356	['G', 'A']	19959	3832.192003206734	480.15582217197175	-0.0079569884970572	0.0171439381563316	-0.4641283948004989	0.642561	0.642561	chr21	34518356	0.1920856373260366	chr21:34518356:G:A
chr21:34518660	['C', 'T']	19959	7262.0	927.7740725497238	-0.0131352080646488	0.0130559799304953	-1.0060683406818398	0.314395	0.314395	chr21	34518660	0.50252436940641	chr21:34518660:C:T
chr21:34519063	['C', 'T']	19959	3515.528412507517	435.0678338022682	-0.0116061611605129	0.0178175679482217	-0.6513886291462883	0.514803	0.514803	chr21	34519063	0.288358930921401	chr21:34519063:C:T
chr21:34519264	['G', 'A']	19959	5317.799308478652	786.097556924667	0.0114855062829066	0.0148748439456633	0.7721429767506978	0.440039	0.440039	chr21	34519264	0.3565088309360851	chr21:34519264:G:A
chr21:34519681	['G', 'A']	19959	12644.06801664077	1714.5822727566265	-0.0035875437640091	0.0108909725599817	-0.3294052706726446	0.741853	0.741853	chr21	34519681	0.1296821427177066	chr21:34519681:G:A
chr21:34519697	['T', 'G']	19959	4104.616957306074	541.1534575828082	-0.0019292595866893	0.0166634545878487	-0.1157778884635478	0.90783	0.90783	chr21	34519697	0.0419954697324289	chr21:34519697:T:G
chr21:34519729	['C', 'T']	19959	12647.534703081934	1715.09144884979	-0.0035660828828641	0.0108883947310779	-0.3275122707193721	0.743284	0.743284	chr21	34519729	0.1288452157595411	chr21:34519729:C:T
chr21:34520833	['C', 'T']	19959	5321.132825422284	788.9949719306634	0.0121036334928343	0.0148711168420462	0.8139021178700473	0.415711	0.415711	chr21	34520833	0.3812084836099847	chr21:34520833:C:T
chr21:34521344	['A', 'G']	19959	2177.327269993987	319.7282195312488	0.0111658920173025	0.0222140921607425	0.5026490363191738	0.615217	0.615217	chr21	34521344	0.2109716723870774	chr21:34521344:A:G
chr21:34521439	['T', 'C']	19959	24498.45487798767	3368.29891543444	0.0023113482721709	0.0103858684602525	0.2225474240326338	0.82389	0.82389	chr21	34521439	0.084130768378108	chr21:34521439:T:C
chr21:34521830	['T', 'C']	19959	12711.54753194688	1723.190500239527	-0.0034918720095252	0.010872677076443	-0.3211602795682088	0.748092	0.748092	chr21	34521830	0.1260449895213605	chr21:34521830:T:C
chr21:34521929	['G', 'A']	19959	12705.092476567588	1720.828021573557	-0.0036927812744446	0.0108721780169431	-0.3396542319937962	0.734121	0.734121	chr21	34521929	0.1342323524798705	chr21:34521929:G:A
chr21:34522166	['C', 'T']	19959	4003.5539311912144	507.1221459965134	-0.0068210277554765	0.0170892380385941	-0.3991417136370874	0.689793	0.689793	chr21	34522166	0.1612812171544768	chr21:34522166:C:T
chr21:34522570	['A', 'T']	19959	12639.332648253048	1721.580363852812	-0.0027818689405963	0.0108870554667377	-0.2555207832912679	0.798324	0.798324	chr21	34522570	0.0978208143455216	chr21:34522570:A:T
chr21:34522665	['G', 'C']	19959	3889.5077478561752	496.0815016589408	-0.0051490826803093	0.0170347843943603	-0.3022687320899718	0.76245	0.76245	chr21	34522665	0.1177886312416152	chr21:34522665:G:C
chr21:34522732	['G', 'T']	19959	1118.011557082617	136.05326442851373	-0.0322686323931485	0.0312401774916772	-1.0329209045545669	0.301653	0.301653	chr21	34522732	0.5204923511797764	chr21:34522732:G:T
chr21:34523334	['A', 'G']	19959	22312.11789758493	3094.3952938858392	0.0015200523340963	0.0101296578644989	0.1500595927749605	0.880719	0.880719	chr21	34523334	0.0551626343980707	chr21:34523334:A:G
chr21:34523734	['A', 'G']	19959	5895.181458281132	850.404862560211	0.0067410947808427	0.0143179604280519	0.4708138994179322	0.637779	0.637779	chr21	34523734	0.1953297847704936	chr21:34523734:A:G
chr21:34523991	['A', 'C']	19959	23858.586139506915	3263.9938236791954	-0.0003687452185303	0.0102642712341291	-0.0359251241631547	0.971342	0.971342	chr21	34523991	0.0126278323350544	chr21:34523991:A:C
chr21:34525470	['C', 'A']	19959	494.0	54.609863151498885	-0.0347871165057308	0.0457830871980868	-0.7598246128580094	0.447368	0.447368	chr21	34525470	0.3493350839864763	chr21:34525470:C:A
chr21:34526315	['G', 'A']	19959	753.0377292313859	100.20739444769848	-0.0068657231844758	0.0368530993928728	-0.1862997494805999	0.852212	0.852212	chr21	34526315	0.0694523547904695	chr21:34526315:G:A
chr21:34526322	['A', 'G']	19959	26523.64453242458	3674.044586163626	0.0064292894215627	0.0106711610570132	0.6024920238025355	0.546854	0.546854	chr21	34526322	0.2621286068619214	chr21:34526322:A:G
chr21:34527324	['CTCAA', 'C']	19959	19846.977549486342	2778.331812454753	0.0090713900885064	0.010101758327231	0.8980010998731687	0.369196	0.369196	chr21	34527324	0.4327430129206059	chr21:34527324:CTCAA:C
chr21:34527578	['A', 'C']	19959	9218.9237861402	1244.1760557301047	-0.0010332000585527	0.0119925649685629	-0.0861533843061206	0.931345	0.931345	chr21	34527578	0.0308894126366813	chr21:34527578:A:C
chr21:34528461	['A', 'G']	19959	12859.288570426415	1801.813520065432	0.0072749163052346	0.010794607485681	0.6739398644077412	0.500357	0.500357	chr21	34528461	0.3007200200520317	chr21:34528461:A:G
chr21:34528992	['A', 'G']	19959	29920.99649210724	4110.357113344448	0.0073777265639253	0.0116866935329844	0.6312928924765994	0.527856	0.527856	chr21	34528992	0.2774845375701826	chr21:34528992:A:G
chr21:34529714	['T', 'C']	19959	6255.626847722604	791.7886502393941	-0.0086284322620931	0.0139185266531503	-0.6199242547083958	0.535315	0.535315	chr21	34529714	0.2713905871303778	chr21:34529714:T:C
chr21:34530728	['G', 'A']	19959	29698.048340657577	4072.682952698007	0.0047636736008563	0.0118275145817501	0.4027620146168867	0.687128	0.687128	chr21	34530728	0.1629623538929017	chr21:34530728:G:A
chr21:34531755	['G', 'A']	19959	22134.65403698692	3027.765249969816	0.0047796771471938	0.0101855334039018	0.4692613491761602	0.638888	0.638888	chr21	34531755	0.1945752689859156	chr21:34531755:G:A
chr21:34531875	['G', 'A']	19959	546.0273574506464	113.76328019161276	0.0770184588789945	0.0437857316231689	1.7589853137966225	0.0785953	0.0785953	chr21	34531875	1.1046034239999705	chr21:34531875:G:A
chr21:34532185	['C', 'T']	19959	878.0439923840064	113.06790693245291	-0.0211052585604422	0.0345226047278091	-0.611346065189607	0.540977	0.540977	chr21	34532185	0.266821198822119	chr21:34532185:C:T
chr21:34532190	['C', 'T']	19959	15176.281118460614	2117.9684122141666	0.0084426674459103	0.0103731862521939	0.8138933632011733	0.415716	0.415716	chr21	34532190	0.3812032601269621	chr21:34532190:C:T
chr21:34532399	['A', 'C']	19959	35909.79917827438	4987.444217009038	0.0288918528635407	0.01682137127625	1.7175682284792564	0.0858909	0.0858909	chr21	34532399	1.0660528465195855	chr21:34532399:A:C
chr21:34533001	['C', 'T']	19959	6923.48787833158	922.6510098497256	-0.0074583725145885	0.013404301292992	-0.5564163585675197	0.577933	0.577933	chr21	34533001	0.2381225065913705	chr21:34533001:C:T
chr21:34533523	['C', 'T']	19959	22354.48008018041	3120.07286847508	0.0112318914632123	0.010189645960139	1.102284761134047	0.270351	0.270351	chr21	34533523	0.568072019675637	chr21:34533523:C:T
chr21:34533533	['C', 'T']	19959	22355.0	3121.3895450768773	0.0113534363282157	0.010190274467967	1.1141443112160572	0.265231	0.265231	chr21	34533533	0.5763757172878974	chr21:34533533:C:T
chr21:34533770	['G', 'A']	19959	22320.828338011223	3124.3197451833976	0.0120098858016719	0.0101868104079426	1.17896429998421	0.238426	0.238426	chr21	34533770	0.6226463871833199	chr21:34533770:G:A
chr21:34533810	['A', 'G']	19959	22357.600882028662	3126.4827872235783	0.0118520755187101	0.0101910112751721	1.1629930728842148	0.244846	0.244846	chr21	34533810	0.6111069865696654	chr21:34533810:A:G
chr21:34533841	['C', 'T']	19959	22356.36034275406	3123.077106009664	0.0115342118259947	0.0101892043438337	1.132003190511634	0.257647	0.257647	chr21	34533841	0.5889749100281769	chr21:34533841:C:T
chr21:34533916	['T', 'C']	19959	22394.488098221	3120.8213324276217	0.010648063807744	0.0101930715518041	1.0446374043022744	0.296203	0.296203	chr21	34533916	0.5284105471758914	chr21:34533916:T:C
chr21:34534314	['T', 'C']	19959	8309.163115945661	1126.4626652569068	0.0008890299167281	0.0124769590451398	0.0712537336631309	0.943197	0.943197	chr21	34534314	0.025397589258936	chr21:34534314:T:C
chr21:34534373	['A', 'G']	19959	15446.739235049376	2114.408724359514	0.0034995904299899	0.0104225646607499	0.3357705654894147	0.737047	0.737047	chr21	34534373	0.1325048171751077	chr21:34534373:A:G
chr21:34534391	['A', 'T']	19959	15418.635092467295	2114.198211091704	0.004148114859605	0.010428795094577	0.397755907752192	0.690814	0.690814	chr21	34534391	0.1606388696263846	chr21:34534391:A:T
chr21:34534504	['C', 'T']	19959	22266.80939254209	3108.1810496775674	0.0114411445454174	0.0101887263924076	1.1229219536156252	0.261484	0.261484	chr21	34534504	0.582554880120987	chr21:34534504:C:T
chr21:34534505	['A', 'G']	19959	22346.598125689085	3121.526747635356	0.0116136221661319	0.0101917015029327	1.1395174949727518	0.254501	0.254501	chr21	34534505	0.5943105068689565	chr21:34534505:A:G
chr21:34534570	['G', 'A']	19959	22337.83430232558	3126.8086138970443	0.0120114233799326	0.0101906521441629	1.1786707278407758	0.238543	0.238543	chr21	34534570	0.6224333232089239	chr21:34534570:G:A
chr21:34534758	['C', 'T']	19959	8652.300511124475	1204.1798394858365	-5.6296575456172125e-05	0.0122301839415096	-0.0046030849352232	0.996327	0.996327	chr21	34534758	0.0015981003432731	chr21:34534758:C:T
chr21:34534770	['A', 'G']	19959	22268.34711365003	3098.1910948891828	0.0099882474101512	0.0101820303371207	0.9809681448047656	0.32662	0.32662	chr21	34534770	0.4859572255280093	chr21:34534770:A:G
chr21:34534792	['G', 'A']	19959	22363.0	3095.393309716061	0.0088006326727897	0.0101835463815196	0.8642011675579409	0.387488	0.387488	chr21	34534792	0.4117417424853592	chr21:34534792:G:A
chr21:34534816	['G', 'A']	19959	7775.389568092995	1018.3187405619774	-0.0050391974252281	0.0127810957387337	-0.3942695937998932	0.693386	0.693386	chr21	34534816	0.15902493133282	chr21:34534816:G:A
chr21:34535115	['A', 'G']	19959	22336.47647206214	3132.179796506596	0.012595068301667	0.0101911121530391	1.2358875177240571	0.216515	0.216515	chr21	34535115	0.6645120106659677	chr21:34535115:A:G
chr21:34535152	['C', 'T']	19959	22334.476071160112	3128.949607506373	0.0123335942810251	0.0101896991092665	1.210398280534993	0.22614	0.22614	chr21	34535152	0.6456226121667514	chr21:34535152:C:T
chr21:34535171	['A', 'G']	19959	22334.476071160112	3128.320830898449	0.012272378008355	0.0101897167114023	1.2043885375755563	0.228454	0.228454	chr21	34535171	0.6412012334816866	chr21:34535171:A:G
chr21:34535299	['C', 'A']	19959	22334.35703547805	3127.9240854949985	0.0122302942532145	0.0101907821812788	1.200133025675148	0.230102	0.230102	chr21	34535299	0.6380796065152375	chr21:34535299:C:A
chr21:34535343	['C', 'T']	19959	22332.47567025808	3127.5607175761315	0.0122339754655303	0.0101913489188127	1.2004274962018966	0.229988	0.229988	chr21	34535343	0.638294823416062	chr21:34535343:C:T
chr21:34535429	['T', 'C']	19959	38122.910061128365	5250.711627060855	0.0406078429194319	0.0243420187728874	1.6682200148765631	0.0952878	0.0952878	chr21	34535429	1.0209626999057426	chr21:34535429:T:C
chr21:34535446	['C', 'T']	19959	22337.595870502155	3130.627079010832	0.0122814940009791	0.0101917596078367	1.2050415702049675	0.228202	0.228202	chr21	34535446	0.6416805536725914	chr21:34535446:C:T
chr21:34535930	['G', 'A']	19959	22329.950328304345	3125.963375931347	0.0121619658534691	0.0101916119886634	1.1933309340070444	0.232754	0.232754	chr21	34535930	0.633102846703224	chr21:34535930:G:A
chr21:34536169	['C', 'T']	19959	31656.172120058123	4457.38419590611	0.022829903538577	0.012551307285535	1.818926349200916	0.0689377	0.0689377	chr21	34536169	1.1615432102517032	chr21:34536169:C:T
chr21:34536616	['A', 'G']	19959	552.0	79.9018571093376	0.0226043194322454	0.043557069389673	0.5189586845253812	0.603795	0.603795	chr21	34536616	0.2191104876716498	chr21:34536616:A:G
chr21:34536661	['ACACCAC', 'A']	19959	8270.900761828387	1116.766518783348	-0.000225038614179	0.0124935258395757	-0.0180124183572108	0.985629	0.985629	chr21	34536661	0.006286526816531	chr21:34536661:ACACCAC:A
chr21:34537260	['AG', 'A']	19959	7515.129585087192	968.2622428357996	-0.007335524558329	0.0129155293006959	-0.5679615900785199	0.570067	0.570067	chr21	34537260	0.2440740986778739	chr21:34537260:AG:A
chr21:34537327	['T', 'C']	19959	7311.098917618761	1046.1699792025504	0.0111770797409239	0.0130421515444707	0.856996616149777	0.391457	0.391457	chr21	34537327	0.4073159365137086	chr21:34537327:T:C
chr21:34537517	['G', 'A']	19959	15418.772522296824	2117.126033788793	0.0043527755987417	0.0104271304412601	0.4174471225101229	0.676356	0.676356	chr21	34537517	0.1698246529648223	chr21:34537517:G:A
chr21:34537782	['G', 'A']	19959	5410.0	704.2294280588752	-0.0060320661740626	0.0148341779781021	-0.4066329919303306	0.684282	0.684282	chr21	34537782	0.1647648839456592	chr21:34537782:G:A
chr21:34537983	['C', 'T']	19959	5706.857787131689	832.1451060046393	0.0083822791388148	0.0143842759996973	0.5827390366391223	0.560076	0.560076	chr21	34537983	0.2517530370275342	chr21:34537983:C:T
chr21:34538052	['G', 'T']	19959	722.0361759695361	86.0552825309251	-0.0063191039078943	0.0381354602485972	-0.1657015246886072	0.868394	0.868394	chr21	34538052	0.0612831858807836	chr21:34538052:G:T
chr21:34538245	['G', 'T']	19959	7517.376640945987	971.1064617924088	-0.0069654022781559	0.0129147243421181	-0.5393380527248295	0.58966	0.58966	chr21	34538245	0.2293983318940201	chr21:34538245:G:T
chr21:34538344	['A', 'G']	19959	7727.774364884503	1006.8008858643784	-0.0063830632076249	0.0127989517196884	-0.4987176565254111	0.617984	0.617984	chr21	34538344	0.20902276892682	chr21:34538344:A:G
chr21:34538345	['C', 'T']	19959	15417.5449215814	2117.449643403942	0.0044703294769447	0.0104281590292171	0.4286786828259842	0.668162	0.668162	chr21	34538345	0.1751182273803055	chr21:34538345:C:T
chr21:34538413	['T', 'C']	19959	7020.703512551987	989.7008104525488	0.0090516487417958	0.0132544174074073	0.6829156245477309	0.494668	0.494668	chr21	34538413	0.3056861831731592	chr21:34538413:T:C
chr21:34538474	['A', 'AC']	19959	15249.056076171386	2061.943854845313	0.0013724533507802	0.0104528269024875	0.1312997300714536	0.89554	0.89554	chr21	34538474	0.0479150112763586	chr21:34538474:A:AC
chr21:34538501	['T', 'C']	19959	22537.90447072975	3140.552314531571	0.0112983183593126	0.0102227988892373	1.1052079261001178	0.269083	0.269083	chr21	34538501	0.5701137390233413	chr21:34538501:T:C
chr21:34538835	['A', 'G']	19959	15419.0901528439	2118.0811824175826	0.0044305029845235	0.0104275407986239	0.4248847422498925	0.670925	0.670925	chr21	34538835	0.1733260251463969	chr21:34538835:A:G
chr21:34538997	['T', 'C']	19959	24071.030119274328	3319.3706409000674	0.0040952428399319	0.0103882489075026	0.394218782818565	0.693424	0.693424	chr21	34538997	0.1590011311145976	chr21:34538997:T:C
chr21:34539301	['G', 'A']	19959	7629.382252730735	1096.1648429279892	0.01175385088957	0.0128361337494921	0.9156846694617106	0.359843	0.359843	chr21	34539301	0.4438869411936402	chr21:34539301:G:A
chr21:34539743	['C', 'T']	19959	7533.887340884033	970.7960487934683	-0.0077026335182937	0.0129072829926851	-0.5967664552376386	0.55067	0.55067	chr21	34539743	0.2591085828420335	chr21:34539743:C:T
chr21:34540141	['A', 'G']	19959	15359.847850055126	2105.99903089437	0.0040339506482223	0.0104342219332129	0.3866077100949892	0.699051	0.699051	chr21	34540141	0.1554911386883601	chr21:34540141:A:G
chr21:34540508	['C', 'G']	19959	15364.539610161848	2104.870066673277	0.0037773695850057	0.0104341478909735	0.3620199391915323	0.717341	0.717341	chr21	34540508	0.1442743461269346	chr21:34540508:C:G
chr21:34540660	['T', 'C']	19959	15364.849102936756	2107.4512219104645	0.0040358737683078	0.0104345807449682	0.3867787184697394	0.698924	0.698924	chr21	34540660	0.1555700462501598	chr21:34540660:T:C
chr21:34540788	['A', 'C']	19959	15377.86851211073	2104.2686622091974	0.0035848537070163	0.0104383267998897	0.3434318330648784	0.731277	0.731277	chr21	34540788	0.1359180857172331	chr21:34540788:A:C
chr21:34540845	['C', 'T']	19959	15366.38928428228	2104.663236095949	0.0036853761613016	0.0104340188652775	0.3532077341326202	0.723936	0.723936	chr21	34540845	0.1402998261722118	chr21:34540845:C:T
chr21:34541423	['C', 'T']	19959	15364.309380637402	2105.123686902976	0.0037414002585293	0.0104341792962363	0.3585715898018826	0.719919	0.719919	chr21	34541423	0.1427163644464215	chr21:34541423:C:T
chr21:34541670	['C', 'T']	19959	3482.0	455.876735756373	-0.0037477359005667	0.0181462225181717	-0.206529810643167	0.836379	0.836379	chr21	34541670	0.0775968800851343	chr21:34541670:C:T
chr21:34541701	['G', 'A']	19959	15364.539610161846	2104.8257724000127	0.0037745865100115	0.0104330244559674	0.3617921654398623	0.717511	0.717511	chr21	34541701	0.144171436471766	chr21:34541701:G:A
chr21:34541850	['T', 'C']	19959	15365.539710377312	2104.404736655739	0.0037429437262712	0.0104333366148712	0.3587484871269472	0.719787	0.719787	chr21	34541850	0.1427960013608636	chr21:34541850:T:C
chr21:34542022	['C', 'T']	19959	15360.539209299995	2106.4693108884326	0.0039058952829529	0.0104340077029714	0.3743427639832559	0.708153	0.708153	chr21	34542022	0.1498729006759022	chr21:34542022:C:T
chr21:34542324	['G', 'A']	19959	9529.387240653505	1352.7932402874003	0.0071639383434915	0.0119058843874254	0.6017140861083623	0.547371	0.547371	chr21	34542324	0.2617182154637137	chr21:34542324:G:A
chr21:34542491	['C', 'T']	19959	1553.077813408157	174.11418203958246	-0.0175451225483914	0.0263374541226662	-0.6661662310516155	0.505313	0.505313	chr21	34542491	0.296439528685102	chr21:34542491:C:T
chr21:34542514	['A', 'G']	19959	3492.8250000000025	458.71648429694847	-0.0035075076563814	0.0181361799032018	-0.1933983713826214	0.846649	0.846649	chr21	34542514	0.0722966002444836	chr21:34542514:A:G
chr21:34542675	['T', 'C']	19959	15356.53880843814	2104.73379310238	0.0037883097422533	0.0104338102360361	0.363080184185197	0.716549	0.716549	chr21	34542675	0.1447541057523541	chr21:34542675:T:C
chr21:34542776	['G', 'T']	19959	15355.308027660854	2103.4713189124423	0.0036594021622146	0.0104348026137937	0.3506920348811685	0.725823	0.725823	chr21	34542776	0.1391692739216029	chr21:34542776:G:T
chr21:34543107	['C', 'T']	19959	31606.583575508568	4466.756087779186	0.0254344401352398	0.0125267584412568	2.0304087649261016	0.0423282	0.0423282	chr21	34543107	1.3733701994373684	chr21:34543107:C:T
chr21:34543243	['A', 'G']	19959	15357.538908653603	2103.0116030621566	0.0036442523209685	0.0104340358025239	0.3492658440070697	0.726893	0.726893	chr21	34543243	0.1385295133907488	chr21:34543243:A:G
chr21:34543301	['A', 'G']	19959	15355.232064972177	2102.6114583059007	0.0036288967517681	0.0104352853603213	0.3477525172015434	0.72803	0.72803	chr21	34543301	0.1378507243050765	chr21:34543301:A:G
chr21:34543335	['C', 'T']	19959	15356.30817799158	2103.234361133161	0.0036721422454461	0.0104348596458868	0.3519110337908153	0.724909	0.724909	chr21	34543335	0.1397165082956704	chr21:34543335:C:T
chr21:34543376	['C', 'T']	19959	7572.2763494211395	1086.1465402225572	0.0113836172670597	0.0128825677862207	0.883645050890838	0.376899	0.376899	chr21	34543376	0.4237750148323214	chr21:34543376:C:T
chr21:34543405	['A', 'T']	19959	15358.308478653036	2104.90218134554	0.0038244211254522	0.0104344213652616	0.366519713127987	0.713981	0.713981	chr21	34543405	0.146313345233557	chr21:34543405:A:T
chr21:34543627	['G', 'A']	19959	5063.0	732.4191304766604	0.0057587958438671	0.0151815919769401	0.3793275338063603	0.704449	0.704449	chr21	34543627	0.1521504430376894	chr21:34543627:G:A
chr21:34543970	['T', 'C']	19959	16594.157061240858	2407.781148360643	0.0127798753447852	0.0102750682269118	1.2437752297656657	0.213597	0.213597	chr21	34543970	0.6704048513279159	chr21:34543970:T:C
chr21:34544067	['T', 'C']	19959	7994.201593505712	1162.5969507759828	0.0139321404848141	0.0126238474964947	1.1036366281106218	0.269764	0.269764	chr21	34544067	0.5690160073865783	chr21:34544067:T:C
chr21:34544557	['T', 'G']	19959	15572.340649428745	2143.316400408781	0.0052770619060373	0.0103893185386216	0.5079314765853247	0.611507	0.611507	chr21	34544557	0.2135985671739373	chr21:34544557:T:G
chr21:34544818	['G', 'A']	19959	15609.692527439482	2126.430596045998	0.0026874740644247	0.0103931970601539	0.2585801124399132	0.795962	0.795962	chr21	34544818	0.0991076654083677	chr21:34544818:G:A
chr21:34544819	['G', 'A']	19959	15609.910494136517	2125.36841141496	0.0025799370450967	0.0103932489813457	0.2482320061539288	0.803957	0.803957	chr21	34544819	0.0947671790651361	chr21:34544819:G:A
chr21:34544981	['C', 'G']	19959	15610.564263165805	2123.938965297107	0.0023254717200498	0.0103951987068119	0.2237063268955132	0.822988	0.822988	chr21	34544981	0.084606497195722	chr21:34544981:C:G
chr21:34545087	['C', 'T']	19959	5439.272522296824	797.753786973417	0.0119620678635241	0.0146818283308359	0.8147532850796504	0.415223	0.415223	chr21	34545087	0.381718598087272	chr21:34545087:C:T
chr21:34545528	['G', 'C']	19959	7598.380699468885	975.9944029751008	-0.0087683646066792	0.0129026945843953	-0.6795762349737213	0.496781	0.496781	chr21	34545528	0.3038350226401525	chr21:34545528:G:C
chr21:34545753	['T', 'A']	19959	15613.475942261426	2120.5446324912805	0.002025086618236	0.0103955894574635	0.1948024810447074	0.84555	0.84555	chr21	34545753	0.0728607061241306	chr21:34545753:T:A
chr21:34545782	['T', 'G']	19959	2532.253745552939	343.84384781997267	-0.0017786865768841	0.0210773911154558	-0.08438836510368	0.932749	0.932749	chr21	34545782	0.0302352078939032	chr21:34545782:T:G
chr21:34546058	['A', 'G']	19959	15608.910243560187	2121.220565013719	0.0021474688879641	0.0103951007790886	0.2065847107787642	0.836336	0.836336	chr21	34546058	0.0776192086500434	chr21:34546058:A:G
chr21:34546313	['G', 'A']	19959	15619.869358074226	2118.3449418512187	0.0014917484990549	0.010399597695336	0.1434429045004297	0.885942	0.885942	chr21	34546313	0.0525947091563574	chr21:34546313:G:A
chr21:34547168	['T', 'C']	19959	15613.475942261426	2126.1025445437485	0.0025218598897077	0.0103964311587121	0.2425697675682097	0.808341	0.808341	chr21	34547168	0.0924053927192296	chr21:34547168:T:C
chr21:34547210	['G', 'A']	19959	15613.475942261426	2123.6086110807723	0.0022590277062859	0.0103967371518756	0.2172823716985485	0.827991	0.827991	chr21	34547210	0.08197438383297	chr21:34547210:G:A
chr21:34547455	['T', 'C']	19959	15613.78229281491	2121.6303100186783	0.0021053667273788	0.0103952394767205	0.2025318158464437	0.839503	0.839503	chr21	34547455	0.0759777475531894	chr21:34547455:T:C
chr21:34548046	['A', 'G']	19959	15610.564263165808	2122.282405081776	0.0021993167428131	0.0103953614921352	0.2115671248640112	0.832447	0.832447	chr21	34548046	0.0796434074796179	chr21:34548046:A:G
chr21:34548124	['T', 'C']	19959	15610.346361996391	2124.0490097069246	0.0023423549216928	0.010396632427372	0.2252993878600478	0.821749	0.821749	chr21	34548124	0.0852608157461812	chr21:34548124:T:C
chr21:34548152	['A', 'G']	19959	17997.705201443176	2540.1265635298787	0.0079072656467965	0.0101757248470416	0.7770714878454532	0.437126	0.437126	chr21	34548152	0.3593933611591411	chr21:34548152:A:G
chr21:34548205	['C', 'T']	19959	15607.4738372093	2123.8507021538667	0.0023288600367293	0.0103971001095341	0.223991306440708	0.822766	0.822766	chr21	34548205	0.0847236634010812	chr21:34548205:C:T
chr21:34548330	['T', 'G']	19959	15611.910995289163	2122.9318386831947	0.0022797652923018	0.0103949156292343	0.2193154205013764	0.826407	0.826407	chr21	34548330	0.082806012823748	chr21:34548330:T:G
chr21:34549028	['G', 'C']	19959	474.0	60.413002621453046	-0.0038111614477293	0.0464085759553751	-0.0821219218489706	0.934551	0.934551	chr21	34549028	0.029396993467373	chr21:34549028:G:C
chr21:34549048	['G', 'A']	19959	15610.692828146144	2121.26381308126	0.002138579045893	0.0103957099547622	0.2057174599136803	0.837014	0.837014	chr21	34549048	0.0772672778826086	chr21:34549048:G:A
chr21:34549123	['A', 'T']	19959	15611.6931288528	2124.5951442600845	0.0023460631276579	0.0103961058394108	0.225667491645207	0.821462	0.821462	chr21	34549123	0.0854125217870653	chr21:34549123:A:T
chr21:34549343	['C', 'T']	19959	15609.910494136517	2122.2212346221954	0.0022196183396542	0.0103955408684126	0.2135163882043601	0.830926	0.830926	chr21	34549343	0.0804376515740963	chr21:34549343:C:T
chr21:34549708	['C', 'T']	19959	11539.312603357554	1579.232848980986	0.0005880939944381	0.0111905423117099	0.0525527698351847	0.958089	0.958089	chr21	34549708	0.018594146022114	chr21:34549708:C:T
chr21:34549747	['C', 'T']	19959	33903.0	4546.481827338177	-0.0060043338340505	0.0140821254640583	-0.4263797996527847	0.669836	0.669836	chr21	34549747	0.1740315152297081	chr21:34549747:C:T
chr21:34549905	['C', 'T']	19959	21946.497895158867	2870.58992327176	-0.0078618290318317	0.0101783570558551	-0.7724064884626145	0.439883	0.439883	chr21	34549905	0.3566628217213746	chr21:34549905:C:T
chr21:34549920	['C', 'T']	19959	15617.477345629512	2122.6575564623367	0.0021355904837063	0.0103969422153308	0.2054056317209592	0.837257	0.837257	chr21	34549920	0.0771412127953635	chr21:34549920:C:T
chr21:34550368	['C', 'T']	19959	15612.693429559466	2124.097682261641	0.0023517334394987	0.0103952858958114	0.2262307610458571	0.821024	0.821024	chr21	34550368	0.0856441474905205	chr21:34550368:C:T
chr21:34550405	['A', 'G']	19959	15612.475591419408	2124.097231038764	0.002326023313458	0.0103952916791322	0.223757387984345	0.822948	0.822948	chr21	34550405	0.0846276058892309	chr21:34550405:A:G
chr21:34550426	['A', 'G']	19959	15611.693128852805	2123.2968817494734	0.0022928266879528	0.0103950217056259	0.2205696873833254	0.82543	0.82543	chr21	34550426	0.0833197508721117	chr21:34550426:A:G
chr21:34550626	['G', 'A']	19959	15610.91074471284	2122.303213779243	0.0022212424562208	0.0103946564686576	0.2136907999719308	0.83079	0.83079	chr21	34550626	0.0805087395935542	chr21:34550626:G:A
chr21:34550949	['A', 'G']	19959	15610.564263165805	2123.6903514727337	0.002407178556874	0.0103952710354471	0.2315647710065199	0.816878	0.816878	chr21	34550949	0.0878428001177024	chr21:34550949:A:G
chr21:34551164	['G', 'A']	19959	15620.913250476096	2125.3351770843287	0.0023387174266017	0.0103935239810565	0.2250167922702945	0.821969	0.821969	chr21	34551164	0.0851445612711566	chr21:34551164:G:A
chr21:34551169	['G', 'A']	19959	15613.346812988571	2121.9155723444974	0.0021832105395202	0.010394055289738	0.2100441529953914	0.833635	0.833635	chr21	34551169	0.0790240598941534	chr21:34551169:G:A
chr21:34551175	['G', 'A']	19959	15612.257731442034	2120.2663849793853	0.0021119705119053	0.0103963859969281	0.2031446805196868	0.839024	0.839024	chr21	34551175	0.0762256161456858	chr21:34551175:G:A
chr21:34551392	['T', 'C']	19959	15613.693730266126	2119.9998334120382	0.0019714651597582	0.0103945491564151	0.1896633639508591	0.849575	0.849575	chr21	34551392	0.0707982758315715	chr21:34551392:T:C
chr21:34551828	['G', 'A']	19959	2736.411304870716	364.1899894464421	-0.0066653888325267	0.0202588648489822	-0.3290109728364981	0.742151	0.742151	chr21	34551828	0.1295077230296913	chr21:34551828:G:A
chr21:34551935	['A', 'G']	19959	15615.129441242796	2121.2899226065138	0.0021111500434744	0.0103947586353469	0.203097553058668	0.839061	0.839061	chr21	34551935	0.0762064646773954	chr21:34551935:A:G
chr21:34552034	['T', 'C']	19959	15611.564363381269	2123.351693531853	0.0022792788118512	0.0103945417568796	0.2192765073402772	0.826437	0.826437	chr21	34552034	0.0827902474708671	chr21:34552034:T:C
chr21:34552071	['C', 'G']	19959	33589.04870715574	4655.59526240292	0.0183072298078753	0.0139274806131449	1.3144681594887078	0.188704	0.188704	chr21	34552071	0.7242188939022874	chr21:34552071:C:G
chr21:34553179	['A', 'G']	19959	15613.129040340767	2126.4372194707776	0.0026026476655006	0.010395197376103	0.2503702018668486	0.802304	0.802304	chr21	34553179	0.0956610425555791	chr21:34553179:A:G
chr21:34553852	['G', 'A']	19959	15510.994285714289	2119.160317229205	0.0033610328748788	0.0104065023931915	0.3229743047075872	0.746718	0.746718	chr21	34553852	0.1268433796661817	chr21:34553852:G:A
chr21:34553928	['T', 'C']	19959	4985.4995740842805	755.4063144438642	0.0165426990234092	0.0152509593359921	1.084698913619722	0.278068	0.278068	chr21	34553928	0.5558489867670751	chr21:34553928:T:C
chr21:34554783	['T', 'C']	19959	33587.04840649429	4656.6289564606905	0.0185000866687656	0.0139257859847251	1.328477020188157	0.184036	0.184036	chr21	34554783	0.7350972146422238	chr21:34554783:T:C
chr21:34555498	['A', 'G']	19959	18031.33589743589	2524.758808791399	0.0062001693490322	0.0102065251226746	0.6074711299400117	0.543545	0.543545	chr21	34555498	0.2647644949214364	chr21:34555498:A:G
chr21:34555513	['T', 'C']	19959	15672.74599979874	2129.4336143110827	0.001996235118114	0.0104220283296693	0.1915399819468138	0.848105	0.848105	chr21	34555513	0.0715503764017028	chr21:34555513:T:C
chr21:34555663	['C', 'A']	19959	15611.6931288528	2121.660568520057	0.0020711664637961	0.0103961957955623	0.1992234952597005	0.84209	0.84209	chr21	34555663	0.0746414899557258	chr21:34555663:C:A
chr21:34555865	['T', 'C']	19959	15619.303680673953	2122.723344324611	0.0020870724068182	0.01039943478394	0.2006909462080904	0.840942	0.840942	chr21	34555865	0.0752339565785198	chr21:34555865:T:C
chr21:34555942	['C', 'T']	19959	4896.567921686747	746.6473229259759	0.019100991802495	0.0153853843952345	1.241502409807277	0.214435	0.214435	chr21	34555942	0.6687043278118006	chr21:34555942:C:T
chr21:34555987	['C', 'T']	19959	4985.744581577365	752.7017609007537	0.016035353425946	0.0152623485409036	1.0506478333246514	0.293433	0.293433	chr21	34555987	0.5324910462119342	chr21:34555987:C:T
chr21:34555988	['G', 'A']	19959	11571.626651927048	1585.190619752478	0.0006351046482856	0.0112005081359327	0.05670319958504	0.954782	0.954782	chr21	34555988	0.0200957771122473	chr21:34555988:G:A
chr21:34556128	['C', 'T']	19959	957.7831694341198	120.48426054729104	-0.0282528881655098	0.034267396154338	-0.8244830753483794	0.409675	0.409675	chr21	34556128	0.3875605376170812	chr21:34556128:C:T
chr21:34556358	['C', 'T']	19959	15820.564932425586	2147.376119908865	0.0013535019411638	0.0104857927414853	0.1290796008020368	0.897296	0.897296	chr21	34556358	0.047064268259049	chr21:34556358:C:T
chr21:34556558	['T', 'C']	19959	15612.911245865493	2120.0346037418326	0.0019519425372324	0.0103929646209076	0.1878138344958523	0.851025	0.851025	chr21	34556558	0.0700576817455281	chr21:34556558:T:C
chr21:34556894	['T', 'C']	19959	17977.404300105245	2534.0394545562976	0.0077512097797296	0.010179721089821	0.761436360715251	0.446405	0.446405	chr21	34556894	0.3502709496882004	chr21:34556894:T:C
chr21:34556895	['A', 'G']	19959	15615.388479470595	2123.906758113808	0.0022074276147298	0.0103957242133902	0.2123399552949423	0.831844	0.831844	chr21	34556895	0.0799581115596699	chr21:34556895:A:G
chr21:34556979	['G', 'A']	19959	17977.702194828624	2536.306750772684	0.00804377821464	0.0101794595923719	0.7901969786949896	0.429422	0.429422	chr21	34556979	0.3671157097044933	chr21:34556979:G:A
chr21:34557128	['T', 'A']	19959	15616.259335371662	2124.712178984909	0.0023594796574619	0.0103955678974655	0.2269697702650017	0.82045	0.82045	chr21	34557128	0.0859478806508061	chr21:34557128:T:A
chr21:34557138	['G', 'A']	19959	15617.694933092764	2122.0072618996032	0.0021278700773577	0.010393638229358	0.2047281260326483	0.837787	0.837787	chr21	34557138	0.0768663829006383	chr21:34557138:G:A
chr21:34557143	['G', 'T']	19959	1014.0	172.99222245817975	0.0410754075912004	0.0322275228094931	1.274544364889907	0.202485	0.202485	chr21	34557143	0.693607143602474	chr21:34557143:G:T
chr21:34557162	['G', 'A']	19959	3434.1720613287907	507.414004987714	0.009059739274084	0.0181264152201573	0.4998086584714896	0.617215	0.617215	chr21	34557162	0.2095635279457836	chr21:34557162:G:A
chr21:34557223	['A', 'G']	19959	15612.911245865493	2124.5430356544853	0.0022846981249493	0.0103953603497302	0.2197805605660086	0.826044	0.826044	chr21	34557223	0.0829968189650093	chr21:34557223:A:G
chr21:34557225	['A', 'T']	19959	11434.572903096505	1566.2664915975222	0.0017916410087177	0.0112099627815364	0.1598257767339506	0.87302	0.87302	chr21	34557225	0.0589758069357305	chr21:34557225:A:T
chr21:34557242	['A', 'T']	19959	15619.130243046857	2122.7855358630773	0.0020702356975796	0.0103948131746376	0.199160452698739	0.842139	0.842139	chr21	34557242	0.0746162197227358	chr21:34557242:A:T
chr21:34557330	['A', 'G']	19959	15612.564463596733	2122.8929542199567	0.0022100576666328	0.0103938414420176	0.2126314586345875	0.831617	0.831617	chr21	34557330	0.0800766413574878	chr21:34557330:A:G
chr21:34557566	['G', 'A']	19959	15611.128639438735	2123.1326256185075	0.0022379488082168	0.0103946655808409	0.2152978170208506	0.829537	0.829537	chr21	34557566	0.0811642382864402	chr21:34557566:G:A
chr21:34557616	['C', 'T']	19959	9472.474596652972	1325.6654263020368	0.0047113338436327	0.0119061337017469	0.3957064452368313	0.692326	0.692326	chr21	34557616	0.1596893583430629	chr21:34557616:C:T
chr21:34557806	['C', 'T']	19959	15630.698842279353	2121.6371634143243	0.0017451691617383	0.0103928506845614	0.16792016114797	0.866648	0.866648	chr21	34557806	0.0621572608845765	chr21:34557806:C:T
chr21:34558015	['C', 'A']	19959	15613.911496441817	2122.8412901267075	0.0022223155101271	0.0103945181585978	0.2137968760282512	0.830708	0.830708	chr21	34558015	0.0805516071113544	chr21:34558015:C:A
chr21:34558016	['A', 'C']	19959	15612.911245865493	2122.38570425979	0.0021680554687607	0.0103942076912798	0.2085830428979779	0.834776	0.834776	chr21	34558016	0.0784300454923011	chr21:34558016:A:C
chr21:34558054	['T', 'C']	19959	15619.130243046857	2124.525519520247	0.0023513423643143	0.0103949413959437	0.2262006369013212	0.821048	0.821048	chr21	34558054	0.0856314524715854	chr21:34558054:T:C
chr21:34558416	['A', 'C']	19959	15617.91249874712	2123.177438347263	0.0023068811212169	0.0103967023442835	0.221885848495546	0.824405	0.824405	chr21	34558416	0.0838593828974043	chr21:34558416:A:C
chr21:34558418	['T', 'C']	19959	15616.782443130574	2124.889299677246	0.0023877745395136	0.0103950531378996	0.2297029661934067	0.818325	0.818325	chr21	34558418	0.0870741808339256	chr21:34558418:T:C
chr21:34558606	['A', 'G']	19959	15613.564563812197	2124.184348262564	0.0023076907921641	0.0103952500526275	0.2219947361036142	0.82432	0.82432	chr21	34558606	0.0839041629923195	chr21:34558606:A:G
chr21:34558617	['C', 'T']	19959	5303.023363738353	781.9153053558088	0.0132918794427765	0.0153981338300306	0.8632136588431046	0.38803	0.38803	chr21	34558617	0.411134696233651	chr21:34558617:C:T
chr21:34558630	['CTT', 'C']	19959	15615.129441242796	2124.3684807706086	0.0024035609960989	0.010395866468958	0.2312035272168916	0.817159	0.817159	chr21	34558630	0.0876934317121916	chr21:34558630:CTT:C
chr21:34558633	['AACG', 'A']	19959	15615.129441242796	2124.3684807706086	0.0024035609960989	0.010395866468958	0.2312035272168916	0.817159	0.817159	chr21	34558633	0.0876934317121916	chr21:34558633:AACG:A
chr21:34558848	['C', 'T']	19959	4372.219060026055	650.2186273150027	0.0128864522386103	0.0161260160978818	0.7991094738087821	0.424236	0.424236	chr21	34558848	0.3723924807087405	chr21:34558848:C:T
chr21:34559021	['C', 'T']	19959	15611.56436338127	2122.995404658404	0.0022343312581522	0.0103945771051927	0.2149516267512312	0.829807	0.829807	chr21	34559021	0.0810229059151552	chr21:34559021:C:T
chr21:34559036	['C', 'T']	19959	34575.732337909605	4734.215921133244	0.0099594647113943	0.0149233683714392	0.667373776717529	0.504541	0.504541	chr21	34559036	0.2971035363641172	chr21:34559036:C:T
chr21:34559069	['C', 'T']	19959	15610.346361996391	2121.6388451735525	0.0021444494127478	0.0103954683283657	0.2062869459085692	0.836569	0.836569	chr21	34559069	0.0774982327250055	chr21:34559069:C:T
chr21:34559278	['G', 'A']	19959	15616.34726398076	2124.8789696041954	0.0023864924867902	0.0103950823066181	0.2295789890254976	0.818421	0.818421	chr21	34559278	0.0870232355188791	chr21:34559278:G:A
chr21:34559340	['T', 'C']	19959	15617.782493235794	2121.271473574988	0.0020339843882751	0.010392975311248	0.1957076128213062	0.844841	0.844841	chr21	34559340	0.0732250180563708	chr21:34559340:T:C
chr21:34559414	['C', 'CT']	19959	2530.126766209039	342.4546839893148	-0.0021069696308664	0.0210828631965155	-0.099937546965381	0.920395	0.920395	chr21	34559414	0.0360257492801301	chr21:34559414:C:CT
chr21:34559611	['C', 'A']	19959	17973.801072305458	2533.4405578419787	0.0077404955963904	0.0101790462927888	0.7604342660150785	0.447004	0.447004	chr21	34559611	0.3496885905813631	chr21:34559611:C:A
chr21:34559622	['GTTT', 'G']	19959	17973.602104735655	2533.220424677706	0.0077239549959916	0.0101790820294004	0.7588066363629241	0.447977	0.447977	chr21	34559622	0.348744282942706	chr21:34559622:GTTT:G
chr21:34559873	['C', 'T']	19959	14991.755637967324	2016.117327558067	-0.0002963288800066	0.0104768960650526	-0.0282840335693652	0.977436	0.977436	chr21	34559873	0.0099116694889135	chr21:34559873:C:T
chr21:34559935	['G', 'A']	19959	4639.69738424534	637.8694060386584	-0.0033111437526691	0.0157643428463771	-0.2100400749296108	0.833639	0.833639	chr21	34559935	0.0790219760399967	chr21:34559935:G:A
chr21:34560321	['A', 'C']	19959	6013.602595580498	860.8287779705387	0.0066898457141595	0.0140860552902368	0.4749268390843469	0.634844	0.634844	chr21	34560321	0.197332980633347	chr21:34560321:A:C
chr21:34560942	['G', 'C']	19959	39190.0	5349.8114624925165	0.0405740577159986	0.0376092528792602	1.078831792970112	0.280676	0.280676	chr21	34560942	0.5517947213633521	chr21:34560942:G:C
chr21:34561052	['T', 'G']	19959	6016.808750563825	861.9549491906557	0.0066656482407864	0.0140827831252733	0.4733189584396911	0.635991	0.635991	chr21	34561052	0.1965490300717008	chr21:34561052:T:G
chr21:34561492	['G', 'A']	19959	15620.695835212751	2127.347930701332	0.0026394253667319	0.0103934685019006	0.2539503887705321	0.799537	0.799537	chr21	34561492	0.0971614337013408	chr21:34561492:G:A
chr21:34561895	['A', 'T']	19959	15616.34726398076	2120.564438064357	0.0020710812086711	0.0103949151599071	0.1992398376332385	0.842077	0.842077	chr21	34561895	0.0746481945500621	chr21:34561895:A:T
chr21:34562160	['T', 'C']	19959	6486.624987471183	911.776363096484	0.0071085037569966	0.0137144084880792	0.5183237587808045	0.604238	0.604238	chr21	34562160	0.2187919658032781	chr21:34562160:T:C
chr21:34562178	['T', 'C']	19959	33595.36643784136	4658.674650364413	0.0188799744492436	0.0139336614484434	1.3549901810878806	0.175436	0.175436	chr21	34562178	0.7558812832783879	chr21:34562178:T:C
chr21:34562320	['G', 'A']	19959	15673.355832832232	2121.462492809696	0.0012650004560136	0.010390736269734	0.1217431010830603	0.903104	0.903104	chr21	34562320	0.0442622341545338	chr21:34562320:G:A
chr21:34562334	['AT', 'A']	19959	15614.56466402766	2120.3473733130813	0.002057553306948	0.0103942968006849	0.1979502169701785	0.843086	0.843086	chr21	34562334	0.0741281223854029	chr21:34562334:AT:A
chr21:34562764	['A', 'C']	19959	33596.68328489829	4656.632054583404	0.0186142016543701	0.0139336659091264	1.335915600084683	0.181592	0.181592	chr21	34562764	0.7409032881518562	chr21:34562764:A:C
chr21:34562795	['A', 'G']	19959	33594.049458809386	4657.725745226247	0.0188607081337862	0.0139328665535691	1.3536846894550028	0.175852	0.175852	chr21	34562795	0.7548526880008659	chr21:34562795:A:G
chr21:34563192	['T', 'C']	19959	15619.912999899769	2122.5253166527373	0.0022175944204242	0.0103951388286945	0.2133299474849607	0.831072	0.831072	chr21	34563192	0.0803613494431419	chr21:34563192:T:C
chr21:34563385	['T', 'A']	19959	4476.448564413489	596.593512141268	-0.0053798728507438	0.0160597696489958	-0.334990661032314	0.737636	0.737636	chr21	34563385	0.1321578958863381	chr21:34563385:T:A
chr21:34563568	['T', 'C']	19959	15622.306238090468	2120.483163723638	0.0019597156744757	0.0103982848776505	0.1884652803355941	0.850514	0.850514	chr21	34563568	0.0703185332298895	chr21:34563568:T:C
chr21:34563613	['G', 'A']	19959	15616.824452353503	2122.7074283037578	0.0021927435107424	0.0103967530085007	0.2109065694789111	0.832962	0.832962	chr21	34563613	0.0793748107981909	chr21:34563613:G:A
chr21:34563624	['A', 'G']	19959	15624.176576757249	2122.114144373527	0.0021925495303732	0.0103970506033289	0.2108818754494938	0.832982	0.832982	chr21	34563624	0.0793643832092221	chr21:34563624:A:G
chr21:34563633	['G', 'T']	19959	15619.956430183	2124.9403949897387	0.0024720787198	0.0103981245031836	0.2377427505357456	0.812083	0.812083	chr21	34563633	0.0903995808575335	chr21:34563633:G:T
chr21:34563998	['T', 'C']	19959	473.8071267252191	61.98932429599317	-0.0007818688328769	0.0464567467260577	-0.016830038433114	0.986572	0.986572	chr21	34563998	0.005871214454713	chr21:34563998:T:C
chr21:34564062	['C', 'T']	19959	6841.713942066754	872.8029944718338	-0.0096330756416941	0.013387685136222	-0.7195475202528203	0.471812	0.471812	chr21	34564062	0.3262310175252271	chr21:34564062:C:T
chr21:34564395	['C', 'A']	19959	15616.259335371662	2122.667538696258	0.0023213929670768	0.0103976148098346	0.2232620663040061	0.823334	0.823334	chr21	34564395	0.0844239498046881	chr21:34564395:C:A
chr21:34565081	['A', 'G']	19959	15425.637197413922	2103.4995036163664	0.0024943395600407	0.0104235550670593	0.239298353008507	0.810877	0.810877	chr21	34565081	0.0910450178881172	chr21:34565081:A:G
chr21:34565550	['T', 'C']	19959	3436.3443403317133	510.6378572543729	0.0102666003106958	0.0181221113315299	0.5665234101521808	0.571044	0.571044	chr21	34565550	0.2433304272690477	chr21:34565550:T:C
chr21:34565686	['T', 'C']	19959	15617.56496467405	2124.7529572639605	0.0024259262867777	0.0103930222094719	0.2334187532637843	0.815439	0.815439	chr21	34565686	0.0886085213855137	chr21:34565686:T:C
chr21:34565726	['T', 'G']	19959	33596.0	4660.274072953126	0.0193941041989643	0.0139333817196272	1.3919165202834345	0.163963	0.163963	chr21	34565726	0.7852541440788444	chr21:34565726:T:G
chr21:34565777	['T', 'C']	19959	15624.131245301927	2123.9384005516818	0.0023227760376187	0.0103910140406664	0.2235369934568752	0.82312	0.82312	chr21	34565777	0.0845368457855666	chr21:34565777:T:C
chr21:34565847	['C', 'T']	19959	15613.129040340767	2123.390723022468	0.0022551859106288	0.0103918415312659	0.2170150404857195	0.828199	0.828199	chr21	34565847	0.0818652982175384	chr21:34565847:C:T
chr21:34565934	['G', 'A']	19959	3171.158883655677	454.5106907492632	0.0046958914910645	0.018816041921639	0.249568507054827	0.802924	0.802924	chr21	34565934	0.0953255605029741	chr21:34565934:G:A
chr21:34566027	['A', 'C']	19959	17979.801673598235	2536.972758780649	0.0081076273509554	0.0101795016591824	0.7964660375728702	0.425771	0.425771	chr21	34566027	0.3708239224394609	chr21:34566027:A:C
chr21:34566049	['G', 'A']	19959	889.0445435414371	112.6604836679098	-0.0271143981044601	0.03428320105769	-0.7908945859178486	0.429015	0.429015	chr21	34566049	0.3675275229589989	chr21:34566049:G:A
chr21:34566085	['T', 'C']	19959	15620.782643551458	2127.2445360347883	0.0026365676313443	0.0103928172934791	0.2536913290103381	0.799737	0.799737	chr21	34566085	0.0970528107926542	chr21:34566085:T:C
chr21:34566160	['C', 'A']	19959	15621.91350105242	2126.8332071609702	0.0025642233044892	0.0103947678497978	0.246684037733378	0.805155	0.805155	chr21	34566160	0.0941205057627798	chr21:34566160:C:A
chr21:34566208	['T', 'G']	19959	15622.827460023054	2122.1910635944937	0.002092555981413	0.0103953825770996	0.2012966782023789	0.840469	0.840469	chr21	34566208	0.0754783005198393	chr21:34566208:T:G
chr21:34566279	['C', 'T']	19959	15618.13004259584	2123.760862502764	0.0022751385584986	0.0103922996849183	0.2189254185770275	0.82671	0.82671	chr21	34566279	0.0826468090535487	chr21:34566279:C:T
chr21:34566558	['GA', 'G']	19959	18307.42075982358	2443.203965601063	-0.0055353781467356	0.0101460594823599	-0.5455692583272865	0.585368	0.585368	chr21	34566558	0.2325710225979486	chr21:34566558:GA:G
chr21:34566670	['T', 'C']	19959	6014.301332798877	836.4007219334242	0.0046708707648257	0.0140261461253909	0.3330116999401784	0.739129	0.739129	chr21	34566670	0.1312797576823667	chr21:34566670:T:C
chr21:34566986	['G', 'C']	19959	25102.25769115142	3347.526409070349	-0.0054709449045117	0.0104275592753591	-0.5246620767181737	0.599824	0.599824	chr21	34566986	0.2219761613523496	chr21:34566986:G:C
chr21:34567007	['G', 'C']	19959	24811.21554575524	3444.8733065047745	0.0098698849641778	0.0104141797284471	0.9477352246204817	0.343276	0.343276	chr21	34567007	0.4643565590325063	chr21:34567007:G:C
chr21:34567115	['C', 'T']	19959	14261.120115179085	1935.8653432338265	-0.0024850181942556	0.0107951265136308	-0.2301981538722885	0.81794	0.81794	chr21	34567115	0.0872785528379938	chr21:34567115:C:T
chr21:34567139	['A', 'AC']	19959	21973.504660719653	3104.9822808792865	0.0115277119648563	0.0101427711343043	1.1365446200267626	0.255742	0.255742	chr21	34567139	0.5921979427974102	chr21:34567139:A:AC
chr21:34567321	['C', 'T']	19959	571.0858388454601	57.508787100160646	-0.0298419808832703	0.0424555431654198	-0.7028995193159302	0.482127	0.482127	chr21	34567321	0.3168385465450622	chr21:34567321:C:T
chr21:34567541	['T', 'C']	19959	3553.6292078462857	440.5446172844817	-0.0130307795970176	0.0177770608564206	-0.7330109123360088	0.46356	0.46356	chr21	34567541	0.3338940458075548	chr21:34567541:T:C
chr21:34567572	['A', 'G']	19959	3516.290283766169	439.24448019361705	-0.0113647997779636	0.0178707653950943	-0.6359436502413812	0.52482	0.52482	chr21	34567572	0.2799896230909828	chr21:34567572:A:G
chr21:34568085	['T', 'C']	19959	3000.0	332.7917008620295	-0.0223925690420646	0.0192032774301632	-1.166080588248538	0.243596	0.243596	chr21	34568085	0.6133298473699927	chr21:34568085:T:C
chr21:34568935	['T', 'C']	19959	24014.609591100416	3301.189292050498	0.0012404726789272	0.0103397925118584	0.1199707515895103	0.904508	0.904508	chr21	34568935	0.0435875876317069	chr21:34568935:T:C
chr21:34568953	['G', 'A']	19959	6340.635366036979	815.41226613472	-0.0110785550653081	0.013875366410573	-0.7984333341183905	0.424629	0.424629	chr21	34568953	0.3719903490539251	chr21:34568953:G:A
chr21:34569260	['T', 'C']	19959	11669.169314025154	1461.9420229243196	-0.0140411210384235	0.011060673651714	-1.2694634595106888	0.204291	0.204291	chr21	34569260	0.6897507657044749	chr21:34569260:T:C
chr21:34569271	['T', 'C']	19959	5761.57734128376	744.6614997305497	-0.0024410758334832	0.014404659110294	-0.1694643250348586	0.865433	0.865433	chr21	34569271	0.0627665486512111	chr21:34569271:T:C
chr21:34569279	['A', 'G']	19959	6733.361517642343	909.1949806860334	0.0049789558186393	0.0135146776875631	0.3684109923850565	0.712571	0.712571	chr21	34569279	0.1471718564114081	chr21:34569279:A:G
chr21:34569471	['T', 'C']	19959	23357.68113254824	3052.751128673087	-0.011495097971278	0.0102217776671832	-1.124569360198744	0.260785	0.260785	chr21	34569471	0.5837173922521388	chr21:34569471:T:C
chr21:34569472	['G', 'A']	19959	3952.0	527.9691666179892	-0.0013299710225704	0.0169278516974843	-0.0785670294339891	0.937378	0.937378	chr21	34569472	0.0280852434664609	chr21:34569472:G:A
chr21:34569629	['C', 'A']	19959	26286.606966924675	3558.2873365336472	1.3526984042162018e-05	0.0106704197773769	0.0012677087054102	0.998989	0.998989	chr21	34569629	0.0004392938216675	chr21:34569629:C:A
chr21:34569880	['C', 'T']	19959	3451.345843563662	491.4884468904573	0.0086415425579916	0.0180094747774848	0.479833124772476	0.631351	0.631351	chr21	34569880	0.1997291273145541	chr21:34569880:C:T
chr21:34571249	['T', 'C']	19959	29730.46873120866	3951.726932596935	-0.0094605019520482	0.0115481225924279	-0.8192242398129215	0.412668	0.412668	chr21	34571249	0.3843992068246414	chr21:34571249:T:C
chr21:34571507	['T', 'C']	19959	2307.346812988575	333.55546462311264	0.0075011279337933	0.0216296547016846	0.3467983209740787	0.728746	0.728746	chr21	34571507	0.1374238160170738	chr21:34571507:T:C
chr21:34572178	['T', 'A']	19959	3071.1538731335804	461.6460808842289	0.0089523541287683	0.0190205826022526	0.4706666623191711	0.637884	0.637884	chr21	34572178	0.1952582910912024	chr21:34572178:T:A
chr21:34573904	['C', 'T']	19959	3462.346945933757	487.7772848237669	0.0068495869949456	0.0179717388230502	0.3811310114389425	0.70311	0.70311	chr21	34573904	0.1529767252563182	chr21:34573904:C:T
chr21:34574647	['C', 'G']	19959	24772.72354179194	3255.7680332649416	-0.013348685166023	0.0103934802023297	-1.2843325725516632	0.199041	0.199041	chr21	34574647	0.7010574550490074	chr21:34574647:C:G
chr21:34575337	['C', 'T']	19959	3069.307561256702	462.55676691489975	0.0092900042088619	0.0190247007106144	0.4883127650822245	0.625334	0.625334	chr21	34575337	0.2038879576763498	chr21:34575337:C:T
chr21:34575455	['C', 'G']	19959	24829.732110643417	3267.4459832327952	-0.0125381039709985	0.0103967989810992	-1.2059581024690469	0.227848	0.227848	chr21	34575455	0.642354779206948	chr21:34575455:C:G
chr21:34576900	['T', 'C']	19959	5446.091455775495	656.1135491367241	-0.0165603258433974	0.0148208937424845	-1.1173635093224392	0.263852	0.263852	chr21	34576900	0.5786396095191795	chr21:34576900:T:C
chr21:34577334	['G', 'A']	19959	27136.438436482087	3566.448303972544	-0.011553723294464	0.0107808850206642	-1.071685976830141	0.283874	0.283874	chr21	34577334	0.5468743826541875	chr21:34577334:G:A
chr21:34578094	['A', 'G']	19959	29308.936914365888	3929.289738303628	-0.0050883879359007	0.0113855101574764	-0.4469178688984238	0.654939	0.654939	chr21	34578094	0.1837991476373282	chr21:34578094:A:G
chr21:34578130	['AG', 'A']	19959	3061.153372081371	467.2226209133636	0.0113667862145259	0.0190506763163535	0.5966605083079599	0.550741	0.550741	chr21	34578130	0.2590525911944871	chr21:34578130:AG:A
chr21:34578133	['C', 'T']	19959	29649.45655441972	3945.069679829504	-0.0089859604824548	0.0115192406304184	-0.7800827129807409	0.435351	0.435351	chr21	34578133	0.3611604536301448	chr21:34578133:C:T
chr21:34578400	['A', 'G']	19959	10496.62954796031	1356.109117737918	-0.0084740664938718	0.0114325331796993	-0.7412238705695723	0.458566	0.458566	chr21	34578400	0.3385981488205983	chr21:34578400:A:G
chr21:34578635	['A', 'G']	19959	26290.586148140723	3451.872256036161	-0.0113432239656932	0.0106228814078268	-1.067810467820502	0.285619	0.285619	chr21	34578635	0.5442129057169661	chr21:34578635:A:G
chr21:34580024	['G', 'A']	19959	8184.820163351205	1162.5861471727128	0.0109221002304242	0.0125569357179226	0.8698061753103495	0.384417	0.384417	chr21	34580024	0.4151974148564025	chr21:34580024:G:A
chr21:34580185	['CCAGCTTTAGAG', 'C']	19959	9479.474947389515	1294.3708148020653	0.0061593218989184	0.0119298421696476	0.5162953383062555	0.605654	0.605654	chr21	34580185	0.2177754101650046	chr21:34580185:CCAGCTTTAGAG:C
chr21:34580399	['G', 'A']	19959	1441.0722016234092	143.35650079481138	-0.0252862352769227	0.0268939058752089	-0.9402217511377476	0.347115	0.347115	chr21	34580399	0.4595266186061113	chr21:34580399:G:A
chr21:34581291	['G', 'A']	19959	16578.491882140712	2137.437685757309	-0.0131649141398183	0.0102398919993464	-1.2856497061354342	0.19858	0.19858	chr21	34581291	0.7020644936403526	chr21:34581291:G:A
chr21:34582303	['C', 'T']	19959	29623.421068457457	3941.7713570957512	-0.0086597731559239	0.0115051050225548	-0.7526896224716955	0.451645	0.451645	chr21	34582303	0.3452027933235759	chr21:34582303:C:T
chr21:34582330	['G', 'A']	19959	626.0	93.9359623901806	0.0146554989817033	0.0408898652042759	0.3584139714936209	0.720037	0.720037	chr21	34582330	0.1426451862312825	chr21:34582330:G:A
chr21:34582501	['C', 'T']	19959	5440.908229751405	652.6109042878393	-0.0168826265096062	0.0148294768261177	-1.1384505810665206	0.254946	0.254946	chr21	34582501	0.5935517975484603	chr21:34582501:C:T
chr21:34582556	['G', 'A']	19959	3570.7156101227765	514.8709721756204	0.0058700436556069	0.017868819696851	0.3285076325797507	0.742531	0.742531	chr21	34582556	0.1292854102290687	chr21:34582556:G:A
chr21:34582747	['T', 'G']	19959	29632.45399879735	3943.841704437976	-0.0087454481159182	0.0115060678794074	-0.7600727031664861	0.44722	0.44722	chr21	34582747	0.3494787827258022	chr21:34582747:T:G
chr21:34583786	['T', 'C']	19959	3362.336924387433	495.2257833992622	0.0113525910067325	0.0183038761017912	0.6202287943602048	0.535114	0.535114	chr21	34583786	0.2715536865828188	chr21:34583786:T:C
chr21:34584742	['C', 'T']	19959	2840.142298827538	443.9133202692954	0.0176647825221302	0.019740745840019	0.8948386583408422	0.370884	0.370884	chr21	34584742	0.4307619018064468	chr21:34584742:C:T
chr21:34584956	['C', 'T']	19959	4113.41218620033	585.1691655267647	0.0031387705099206	0.0166164917273833	0.1888948979975185	0.850177	0.850177	chr21	34584956	0.0704906482611526	chr21:34584956:C:T
chr21:34585137	['C', 'T']	19959	1405.1408027258606	138.7041088815021	-0.0255816084088191	0.027215731690295	-0.9399566655024536	0.347251	0.347251	chr21	34585137	0.4593564949240932	chr21:34585137:C:T
chr21:34586138	['G', 'A']	19959	2845.998145549318	439.5945539733929	0.0160388462473798	0.0197192068834846	0.8133616297120344	0.41602	0.41602	chr21	34586138	0.380885790332754	chr21:34586138:G:A
chr21:34587287	['A', 'G']	19959	1405.4929330392945	138.4614784071479	-0.0260161474205585	0.0272157227299833	-0.9559234446453562	0.339122	0.339122	chr21	34587287	0.4696440351447112	chr21:34587287:A:G
chr21:34587611	['A', 'G']	19959	1405.0703978354543	138.24739230700789	-0.0258148125406358	0.0272154970236323	-0.9485335696136572	0.342869	0.342869	chr21	34587611	0.4648717792115219	chr21:34587611:A:G
chr21:34589036	['C', 'T']	19959	6815.6829683820215	968.5528548150452	0.0106162976985296	0.0134813110948839	0.7874825841351972	0.431009	0.431009	chr21	34589036	0.3655136611396672	chr21:34589036:C:T
chr21:34589097	['G', 'A']	19959	5996.201703833626	782.2584135387257	-0.0040912092680406	0.0142184877149651	-0.2877387068200368	0.77355	0.77355	chr21	34589097	0.1115116095376039	chr21:34589097:G:A
chr21:34589279	['C', 'T']	19959	18799.651480980305	2480.9558154558595	-0.0097699215506562	0.010099224108359	-0.9673932814868212	0.333359	0.333359	chr21	34589279	0.4770878153319557	chr21:34589279:C:T
chr21:34589866	['C', 'T']	19959	33377.01683704149	4465.212663963584	-0.0083069505033348	0.0136465626493088	-0.608721090930214	0.542716	0.542716	chr21	34589866	0.2654273746444399	chr21:34589866:C:T
chr21:34591152	['A', 'G']	19959	2866.143601563283	435.037400863081	0.0127513656809557	0.0196478575331565	0.6489952229874083	0.516349	0.516349	chr21	34591152	0.2870566597293486	chr21:34591152:A:G
chr21:34591796	['A', 'C']	19959	33385.01803968731	4458.216480341882	-0.009604517552651	0.0136574208146197	-0.7032453406114454	0.481911	0.481911	chr21	34591796	0.3170331604703658	chr21:34591796:A:C
chr21:34592315	['T', 'C']	19959	6818.3416173965325	981.5346322777076	0.0069486789758481	0.013488708926148	0.5151478183637044	0.606455	0.606455	chr21	34592315	0.2172014189964834	chr21:34592315:T:C
chr21:34592590	['C', 'T']	19959	21394.071900992083	2815.834606832157	-0.0076534632601796	0.0101224732755117	-0.7560862895726158	0.449606	0.449606	chr21	34592590	0.3471679017328024	chr21:34592590:C:T
chr21:34592787	['T', 'C']	19959	2866.430847865304	440.3221478987177	0.0150841300013918	0.0196489309242311	0.7676819700551762	0.442685	0.442685	chr21	34592787	0.3539051934663633	chr21:34592787:T:C
chr21:34593637	['C', 'T']	19959	4656.699939867709	643.997987190743	0.0009606837472166	0.0157572588424043	0.0609676947510256	0.951386	0.951386	chr21	34593637	0.0216432436744543	chr21:34593637:C:T
chr21:34593689	['G', 'A']	19959	3292.824897263706	470.0836980405349	0.0049432327322832	0.0184736660699652	0.2675826613711516	0.789023	0.789023	chr21	34593689	0.1029103369331701	chr21:34593689:G:A
chr21:34594259	['C', 'T']	19959	8214.646304184414	1121.1726604295643	0.0009529317625783	0.0125740658994645	0.0757854913595574	0.939591	0.939591	chr21	34594259	0.0270611518231853	chr21:34594259:C:T
chr21:34594279	['C', 'T']	19959	1404.1407025103974	144.63284976649743	-0.0209703270436081	0.0272239585421309	-0.7702894129505473	0.441137	0.441137	chr21	34594279	0.3554265146044335	chr21:34594279:C:T
chr21:34594319	['C', 'T']	19959	1400.2104630186411	142.05414121677714	-0.022451922290893	0.027257715743985	-0.8236905286477454	0.410125	0.410125	chr21	34594319	0.3870837566058959	chr21:34594319:C:T
chr21:34594487	['G', 'A']	19959	24873.98501628665	3287.0088971918094	-0.007297667250606	0.0104259743739334	-0.6999506222508417	0.483966	0.483966	chr21	34594487	0.3151851477172609	chr21:34594487:G:A
chr21:34594608	['C', 'G']	19959	29577.44573060733	3933.588545815511	-0.0088161435579306	0.0114981164398662	-0.7667467627448443	0.443241	0.443241	chr21	34594608	0.3533600739786394	chr21:34594608:C:G
chr21:34594810	['G', 'A']	19959	2155.0	337.54381857935147	0.0182317490966711	0.0224330376340215	0.8127186961529098	0.416389	0.416389	chr21	34594810	0.3805007520299019	chr21:34594810:G:A
chr21:34594833	['C', 'T']	19959	16498.30643948885	2131.543165219761	-0.0128800087522594	0.0102584487733019	-1.255551305747138	0.209293	0.209293	chr21	34594833	0.6792452968032705	chr21:34594833:C:T
chr21:34595494	['A', 'T']	19959	1412.070748572001	142.98862325841583	-0.0231919271452464	0.0271574498330042	-0.8539802996178787	0.393126	0.393126	chr21	34595494	0.4054682324884185	chr21:34595494:A:T
chr21:34596046	['G', 'A']	19959	4209.0	598.2098653829777	0.0008553718390819	0.0164150860068739	0.052108885614352	0.958442	0.958442	chr21	34596046	0.0184341632680177	chr21:34596046:G:A
chr21:34596294	['G', 'A']	19959	1073.0	174.09150562675475	0.0346540674378365	0.0309771488428248	1.1186977734351229	0.263283	0.263283	chr21	34596294	0.5795771820809619	chr21:34596294:G:A
chr21:34597217	['A', 'G']	19959	2465.1235093696764	381.950133554134	0.0156260922860674	0.0210974776241874	0.7406616356901728	0.458907	0.458907	chr21	34597217	0.3382753176851898	chr21:34597217:A:G
chr21:34597226	['C', 'T']	19959	634.0	109.77197698887618	0.0375263898677397	0.0406813881746449	0.922446149247394	0.356307	0.356307	chr21	34597226	0.4481756454247053	chr21:34597226:C:T
chr21:34597602	['G', 'A']	19959	10025.51613873296	1392.8397196222468	-0.0015707099178526	0.011655966567107	-0.134755870206866	0.892806	0.892806	chr21	34597602	0.0492428997705919	chr21:34597602:G:A
chr21:34598414	['G', 'T']	19959	2469.3711665664464	394.258747309742	0.0189855531692084	0.0210844819560146	0.9004514888634735	0.367891	0.367891	chr21	34598414	0.4342808365182801	chr21:34598414:G:T
chr21:34598735	['G', 'A']	19959	419.0419902791001	27.08033264093844	-0.0782717233914345	0.0496164449309408	-1.5775359056937257	0.114688	0.114688	chr21	34598735	0.9404820206900064	chr21:34598735:G:A
chr21:34598968	['G', 'T']	19959	2781.418069753457	379.6298847146516	-0.0033820390125063	0.0199147699203431	-0.1698256633661403	0.865149	0.865149	chr21	34598968	0.0629090898702551	chr21:34598968:G:T
chr21:34598995	['C', 'A']	19959	17659.654389657244	2276.043054373139	-0.0060429053776055	0.0101574249898261	-0.594924932614144	0.5519	0.5519	chr21	34598995	0.2581396059347364	chr21:34598995:C:A
chr21:34599433	['C', 'T']	19959	17662.539764470057	2272.1322458735967	-0.0064660345902101	0.0101565421471491	-0.6366374004586883	0.524368	0.524368	chr21	34599433	0.2803638193607926	chr21:34599433:C:T
chr21:34599559	['C', 'T']	19959	8990.801854171887	1306.4483333769333	0.002723732492594	0.0121213215265977	0.2247059024560504	0.82221	0.82221	chr21	34599559	0.0850172454851159	chr21:34599559:C:T
chr21:34599814	['G', 'A']	19959	642.0965123271196	109.08661433201765	0.0372442442656743	0.0404342702901006	0.9211058836591072	0.357006	0.357006	chr21	34599814	0.4473244848822201	chr21:34599814:G:A
chr21:34600329	['T', 'C']	19959	12453.495815585067	1669.1502192967384	-0.0075969534769713	0.0108969492304131	-0.6971633359333587	0.485709	0.485709	chr21	34600329	0.3136238491435502	chr21:34600329:T:C
chr21:34600641	['T', 'C']	19959	10262.056627411675	1406.159754713419	-0.0047978955912747	0.0115618798697581	-0.4149753885459702	0.678164	0.678164	chr21	34600641	0.1686652682534776	chr21:34600641:T:C
chr21:34600734	['T', 'G']	19959	591.1777176364455	78.17807897867995	0.0030800906191029	0.0421239194987002	0.0731197537113793	0.941712	0.941712	chr21	34600734	0.0260818954392968	chr21:34600734:T:G
chr21:34600736	['G', 'A']	19959	12266.072817480204	1591.3492231362984	-0.0079198025498055	0.0109385077462636	-0.724029523360786	0.469056	0.469056	chr21	34600736	0.3287753043230136	chr21:34600736:G:A
chr21:34600929	['C', 'T']	19959	11948.993384785004	1578.3161718902138	-0.004709106064722	0.0110220001960514	-0.4272460516203847	0.669205	0.669205	chr21	34600929	0.1744408228436876	chr21:34600929:C:T
chr21:34601098	['T', 'A']	19959	10331.140945316023	1418.86691241958	-0.0045517274269017	0.0115323376217817	-0.3946925225554165	0.693074	0.693074	chr21	34601098	0.1592203929842792	chr21:34601098:T:A
chr21:34601264	['G', 'A']	19959	19831.974542721124	2529.924199386764	-0.0094331235293144	0.0100825134472136	-0.9355924570496202	0.349494	0.349494	chr21	34601264	0.456560275681558	chr21:34601264:G:A
chr21:34601537	['G', 'A']	19959	4495.2252229682335	650.8786699780497	0.008817602777237	0.0160264983917859	0.5501889783832247	0.582196	0.582196	chr21	34601537	0.2349307827238917	chr21:34601537:G:A
chr21:34601624	['T', 'C']	19959	696.4885434946102	63.85206882416517	-0.0350401416553506	0.0384449094027722	-0.9114377481879008	0.362076	0.362076	chr21	34601624	0.4412002611896207	chr21:34601624:T:C
chr21:34601635	['G', 'A']	19959	4540.592471932639	656.9380087856148	0.007655035301155	0.0159422902046926	0.4801716191881752	0.631111	0.631111	chr21	34601635	0.1998942501886088	chr21:34601635:G:A
chr21:34602200	['A', 'G']	19959	18704.87432980909	2584.6263946709823	-0.0033765623664682	0.0101003537931576	-0.3343013953388088	0.738156	0.738156	chr21	34602200	0.1318518457926452	chr21:34602200:A:G
chr21:34602276	['T', 'C']	19959	5751.543893129766	670.4966218888934	-0.0234081820335659	0.0144531649779964	-1.6195886554400123	0.105336	0.105336	chr21	34602276	0.9774231774434208	chr21:34602276:T:C
chr21:34603118	['GGCATGACT', 'G']	19959	2111.2115548429124	280.1659531904166	-0.0122049265593931	0.0226264435480173	-0.5394098517291133	0.58961	0.58961	chr21	34603118	0.2294351592942053	chr21:34603118:GGCATGACT:G
chr21:34603385	['C', 'CT']	19959	21471.151525780428	2833.5326098292257	-0.013000138345959	0.0100743746949723	-1.2904164019675386	0.196921	0.196921	chr21	34603385	0.7057079674687559	chr21:34603385:C:CT
chr21:34603748	['C', 'T']	19959	38836.94583625614	5250.707366310656	-0.007674090036667	0.0312018550013989	-0.2459498012641557	0.805724	0.805724	chr21	34603748	0.0938136998878753	chr21:34603748:C:T
chr21:34603799	['G', 'T']	19959	4499.676337943476	651.977383536709	0.0087820705101554	0.0160223297387603	0.5481144535997359	0.583619	0.583619	chr21	34603799	0.2338705778806467	chr21:34603799:G:T
chr21:34603840	['T', 'C']	19959	19979.00501152651	2688.2891163816494	-0.0083694407564817	0.0100739478376041	-0.8308004857083113	0.406096	0.406096	chr21	34603840	0.3913712882407759	chr21:34603840:T:C
chr21:34604732	['G', 'C']	19959	1249.1251691135942	93.0473550926313	-0.04673878327321	0.0287774194659752	-1.6241478263355524	0.10436	0.10436	chr21	34604732	0.9814659295718168	chr21:34604732:G:C
chr21:34604987	['C', 'T']	19959	795.0	120.37459708482837	0.0200713443286938	0.0363390228953904	0.55233582879962	0.580724	0.580724	chr21	34604987	0.236030225194191	chr21:34604987:C:T
chr21:34605626	['A', 'G']	19959	2109.105671911013	279.0417613428704	-0.0127581668964461	0.0226353001440639	-0.5636402793533053	0.573005	0.573005	chr21	34605626	0.2418415883939792	chr21:34605626:A:G
chr21:34605633	['A', 'G']	19959	28864.446186992685	3809.127411543994	-0.013704905461219	0.011280876708288	-1.2148794650995522	0.224426	0.224426	chr21	34605633	0.6489268310057658	chr21:34605633:A:G
chr21:34605676	['C', 'A']	19959	1165.1167510146815	101.63342194403984	-0.0338867194782894	0.0297634410431995	-1.138535004373492	0.254911	0.254911	chr21	34605676	0.5936114233136867	chr21:34605676:C:A
chr21:34605745	['C', 'T']	19959	477.0956151340516	81.17872964145208	0.0446056301671257	0.0468272856096154	0.9525563907117968	0.340826	0.340826	chr21	34605745	0.4674672823741607	chr21:34605745:C:T
chr21:34606570	['T', 'C']	19959	39315.0	5281.297334385843	-0.0783769607060719	0.0416028326736285	-1.8839332725474247	0.0595885	0.0595885	chr21	34606570	1.2248375467772947	chr21:34606570:T:C
chr21:34607009	['T', 'C']	19959	29113.458663192705	3812.208061692306	-0.0183611798712403	0.0113810301368649	-1.6133144056763002	0.106692	0.106692	chr21	34607009	0.9718681437068272	chr21:34607009:T:C
chr21:34607700	['CTGAT', 'C']	19959	8887.33583884546	1118.7351665279964	-0.0041028242030929	0.0121242236286946	-0.338398921757158	0.735066	0.735066	chr21	34607700	0.1336736647947807	chr21:34607700:CTGAT:C
chr21:34607730	['C', 'A']	19959	6038.605100967079	777.1759647120344	0.0009500804787173	0.0140633527263601	0.0675571819326204	0.946139	0.946139	chr21	34607730	0.0240450554603345	chr21:34607730:C:A
chr21:34607845	['A', 'G']	19959	8899.891817407426	1126.6481651176557	-0.0031993106685384	0.0121147740560285	-0.2640833955088461	0.791718	0.791718	chr21	34607845	0.101429481103222	chr21:34607845:A:G
chr21:34609703	['T', 'C']	19959	1252.313721559587	92.8530788718499	-0.0474923536608784	0.0287469454335248	-1.6520834803370998	0.0985333	0.0985333	chr21	34609703	1.006416971916548	chr21:34609703:T:C
chr21:34609870	['A', 'T']	19959	7289.365216955607	871.6257712280764	-0.0085174361588651	0.0130544786232164	-0.6524531852017083	0.514116	0.514116	chr21	34609870	0.2889388800785359	chr21:34609870:A:T
chr21:34612002	['G', 'A']	19959	1272.1274740692488	154.0548336602133	-0.0272566210598158	0.0288592567451362	-0.9444671877909516	0.344942	0.344942	chr21	34612002	0.4622539228905828	chr21:34612002:G:A
chr21:34612164	['T', 'C']	19959	440.02204629722416	57.74970141383119	0.0019671178637704	0.0487944474282288	0.0403143793494923	0.967843	0.967843	chr21	34612164	0.0141950866623294	chr21:34612164:T:C
chr21:34613596	['C', 'T']	19959	37253.73302600591	5027.548295765553	-0.0011035529621379	0.0203441055784672	-0.0542443587840008	0.956741	0.956741	chr21	34613596	0.0192056144640288	chr21:34613596:C:T
chr21:34615146	['G', 'A']	19959	1148.1150473518064	96.84997127032403	-0.0381451181622272	0.0299854851418555	-1.2721194265081912	0.203346	0.203346	chr21	34615146	0.6917643661411907	chr21:34615146:G:A
chr21:34615583	['C', 'T']	19959	8944.344407696934	1143.6736763330894	-0.013099410559243	0.0121996701305515	-1.0737512095870758	0.282947	0.282947	chr21	34615583	0.5482949063950349	chr21:34615583:C:T
chr21:34616468	['T', 'C']	19959	27425.374085579715	3699.144266935661	-0.0051927290997112	0.0108554833750298	-0.4783507947380545	0.632406	0.632406	chr21	34616468	0.1990040183183703	chr21:34616468:T:C
chr21:34616826	['C', 'G']	19959	6112.306243110532	746.3149420196225	-0.0170789179542987	0.0140836680704608	-1.212675410188072	0.225268	0.225268	chr21	34616826	0.6473004967380407	chr21:34616826:C:G
chr21:34617671	['T', 'C']	19959	2429.121705581721	375.24733431591727	0.0156850668042016	0.0212460036621852	0.7382596300742785	0.460365	0.460365	chr21	34617671	0.3368977017335273	chr21:34617671:T:C
chr21:34618687	['C', 'T']	19959	5844.464117470182	697.9621032722645	-0.0198148240633142	0.0143557989860883	-1.3802661964350416	0.16752	0.16752	chr21	34618687	0.7759333356652329	chr21:34618687:C:T
chr21:34620019	['A', 'G']	19959	27433.62149157979	3694.589841802739	-0.0058365377284247	0.0108589123039576	-0.5374882460647114	0.590936	0.590936	chr21	34620019	0.2284595518631046	chr21:34620019:A:G
chr21:34620721	['A', 'G']	19959	16728.70522780813	2214.796022583123	-0.0062293475953875	0.0102255021657456	-0.6091972300641841	0.542401	0.542401	chr21	34620721	0.2656795184513146	chr21:34620721:A:G
chr21:34620809	['T', 'C']	19959	7391.443976537826	1105.3251072622948	0.0137331886086083	0.0130200467639604	1.0547726024012394	0.291542	0.291542	chr21	34620809	0.5352988712503917	chr21:34620809:T:C
chr21:34620942	['T', 'C']	19959	18081.435573597955	2378.214966913203	-0.0099036743463791	0.0101485856801266	-0.9758674418813764	0.329142	0.329142	chr21	34620942	0.4826166962397683	chr21:34620942:T:C
chr21:34621638	['A', 'G']	19959	6106.917919422731	749.1745575062175	-0.0166851369756291	0.0140924935707461	-1.1839733608440266	0.236438	0.236438	chr21	34621638	0.6262827229512903	chr21:34621638:A:G
chr21:34622412	['G', 'A']	19959	575.0288105020543	93.21357368490472	0.0237370305181214	0.0427535531611889	0.5552060299790383	0.57876	0.57876	chr21	34622412	0.2375014920304924	chr21:34622412:G:A
chr21:34622465	['G', 'A']	19959	6127.535030570312	747.9391817145713	-0.0177537590839304	0.0140768112606018	-1.2612060185547616	0.207249	0.207249	chr21	34622465	0.6835075562929104	chr21:34622465:G:A
chr21:34622731	['T', 'C']	19959	3089.6191931846656	405.6191054160301	-0.0026920263629014	0.0187703112657563	-0.1434193778028976	0.88596	0.88596	chr21	34622731	0.0525858855299102	chr21:34622731:T:C
chr21:34622773	['A', 'G']	19959	6116.145048115477	747.0235270143139	-0.0177431085273401	0.0140860211787291	-1.2596252910746326	0.207819	0.207819	chr21	34622773	0.682314749281533	chr21:34622773:A:G
chr21:34622791	['C', 'G']	19959	17521.51150087697	2369.8881941012987	-0.0051791379248763	0.0101306693652895	-0.5112335363171062	0.609193	0.609193	chr21	34622791	0.2152450956164273	chr21:34622791:C:G
chr21:34622804	['G', 'A']	19959	9759.466927239928	1478.8783322896395	0.017082330302103	0.0117823264446808	1.449826601079694	0.147123	0.147123	chr21	34622804	0.8323194279369038	chr21:34622804:G:A
chr21:34622868	['C', 'A']	19959	6127.92107636801	746.1037046039872	-0.0182594555491123	0.0140789199470015	-1.2969358173672392	0.194668	0.194668	chr21	34622868	0.7107054329977109	chr21:34622868:C:A
chr21:34623487	['T', 'G']	19959	7315.466098722125	1095.3743048577958	0.0143276860714958	0.0130637896102107	1.0967480722666556	0.272765	0.272765	chr21	34623487	0.5642113571902032	chr21:34623487:T:G
chr21:34623843	['C', 'G']	19959	7385.740091196071	1102.3526576686852	0.0134582774413246	0.0130190810803676	1.0337348203184098	0.301273	0.301273	chr21	34623843	0.5210397879298088	chr21:34623843:C:G
chr21:34624173	['A', 'G']	19959	13388.341584406471	1663.206988456936	-0.0186538657712454	0.0106214699295534	-1.7562414519804308	0.0790625	0.0790625	chr21	34624173	1.102029457144088	chr21:34624173:A:G
chr21:34624518	['C', 'T']	19959	5871.470883030972	700.3818522791115	-0.0204857584388451	0.0143343590809029	-1.429136686420634	0.152981	0.152981	chr21	34624518	0.8153625045258818	chr21:34624518:C:T
chr21:34624645	['G', 'C']	19959	27191.811917410043	3691.366801279492	-0.0023277895601291	0.0107903668182495	-0.2157284918425745	0.829202	0.829202	chr21	34624645	0.0813396590770717	chr21:34624645:G:C
chr21:34626868	['A', 'T']	19959	3082.788137294259	404.6443637987213	-0.003642881618198	0.018796975255006	-0.1938014796943411	0.846333	0.846333	chr21	34626868	0.0724587248953956	chr21:34626868:A:T
chr21:34626967	['C', 'T']	19959	5861.174642946629	696.6415334874252	-0.0207651670582935	0.0143456825287552	-1.4474854728362143	0.147777	0.147777	chr21	34626967	0.8303931542386853	chr21:34626967:C:T
chr21:34627350	['T', 'G']	19959	15588.68621259961	2096.1658600386104	0.0023473763800432	0.0103454647892849	0.2268990739279732	0.820505	0.820505	chr21	34627350	0.0859187680956006	chr21:34627350:T:G
chr21:34627696	['T', 'C']	19959	5786.988257727815	675.8599903991994	-0.0232046227104626	0.0144245857740343	-1.608685550765224	0.107701	0.107701	chr21	34627696	0.967780264274296	chr21:34627696:T:C
chr21:34627740	['C', 'T']	19959	4171.134777376656	483.4508824816813	-0.0223615567511951	0.0166058965321745	-1.3466034012598405	0.178123	0.178123	chr21	34627740	0.74927999896371	chr21:34627740:C:T
chr21:34628463	['C', 'T']	19959	4577.2293315963525	527.5286510109745	-0.0226258921720811	0.015863785793821	-1.4262605702160909	0.153809	0.153809	chr21	34628463	0.8130182514267903	chr21:34628463:C:T
chr21:34628594	['A', 'T']	19959	13102.312922783984	1845.1453518447488	0.0086124021968904	0.010730706682216	0.8025941302788339	0.422219	0.422219	chr21	34628594	0.3744622271877867	chr21:34628594:A:T
chr21:34628977	['T', 'C']	19959	2832.561108883096	457.554147444323	0.0229043893743422	0.0196389591167285	1.1662730818983262	0.243518	0.243518	chr21	34628977	0.6134689317316739	chr21:34628977:T:C
chr21:34629115	['A', 'G']	19959	6391.762810299573	880.7660452214994	0.001471015242417	0.0140525648886452	0.1046794840709559	0.916631	0.916631	chr21	34629115	0.0378054592216289	chr21:34629115:A:G
chr21:34629138	['A', 'G']	19959	7051.535559520721	966.4845343813964	0.0017588686898116	0.0134070633011545	0.1311897057769686	0.895627	0.895627	chr21	34629138	0.0478728224464446	chr21:34629138:A:G
chr21:34629159	['A', 'G']	19959	4655.965700531543	635.0343959982796	-0.0033566978834412	0.0156567189100281	-0.2143934436538493	0.830242	0.830242	chr21	34629159	0.0807953004601934	chr21:34629159:A:G
chr21:34629304	['G', 'A']	19959	10427.044846419802	1566.5178440407335	0.0159363315061863	0.0115182407507042	1.3835733990203287	0.166505	0.166505	chr21	34629304	0.778572720477148	chr21:34629304:G:A
chr21:34629958	['T', 'C']	19959	2298.575824396111	327.02222012486664	0.000620582363161	0.0219043632059031	0.0283314496444165	0.977398	0.977398	chr21	34629958	0.0099285539817292	chr21:34629958:T:C
chr21:34629959	['T', 'G']	19959	2840.2846119156184	444.7107956809406	0.0196436071719573	0.0196187454269288	1.0012672443873192	0.31671	0.31671	chr21	34629959	0.4993382237254834	chr21:34629959:T:G
chr21:34630140	['G', 'A']	19959	2318.1161439021944	335.0338752557305	0.0035525972558692	0.0218139383580083	0.1628590489972229	0.870631	0.870631	chr21	34630140	0.0601658732580488	chr21:34630140:G:A
chr21:34630621	['T', 'G']	19959	2783.557855174142	411.42052929959	0.0062901545403015	0.019950210624522	0.3152926381924996	0.752543	0.752543	chr21	34630621	0.1234686796156069	chr21:34630621:T:G
chr21:34630919	['G', 'T']	19959	7515.376540735545	1009.1790905310328	-0.0052821529007919	0.0129136351097835	-0.4090368711742631	0.682517	0.682517	chr21	34630919	0.165886526830438	chr21:34630919:G:T
chr21:34631499	['G', 'A']	19959	16379.103187330857	2284.6909726514505	0.004469158545306	0.0102421579204279	0.4363493103726025	0.662588	0.662588	chr21	34631499	0.178756433804157	chr21:34631499:G:A
chr21:34631704	['T', 'C']	19959	2801.684463829147	442.254801832562	0.0192415295293688	0.0197419503466288	0.974651905790784	0.329745	0.329745	chr21	34631704	0.4818217810397402	chr21:34631704:T:C
chr21:34632240	['G', 'A']	19959	10506.579224293446	1460.735436141233	0.0009247511858477	0.0115544377281466	0.0800342870510336	0.936211	0.936211	chr21	34632240	0.0286262604407538	chr21:34632240:G:A
chr21:34632929	['G', 'A']	19959	25326.95844194907	3557.0873963821373	0.0083986327147979	0.010478312226871	0.8015253347061072	0.422837	0.422837	chr21	34632929	0.3738270171243979	chr21:34632929:G:A
chr21:34633339	['C', 'T']	19959	3144.787811967525	477.13899610255606	0.0113330775539466	0.0187335305803248	0.6049621829346652	0.545211	0.545211	chr21	34633339	0.2634353905646043	chr21:34633339:C:T
chr21:34634520	['C', 'A']	19959	6845.371886745176	942.4861031262672	0.0029324169132896	0.0135529708580082	0.2163670935333669	0.828704	0.828704	chr21	34634520	0.0816005648925915	chr21:34634520:C:A
chr21:34634640	['G', 'A']	19959	3143.4724894768488	481.9979296103019	0.012846164355409	0.0187358539821994	0.6856460542238407	0.492944	0.492944	chr21	34634640	0.3072024151494975	chr21:34634640:G:A
chr21:34635708	['T', 'C']	19959	4875.7328622970535	656.3324265699824	1.8965041108421577e-05	0.0155027023669323	0.0012233377548984	0.999024	0.999024	chr21	34635708	0.0004240783982762	chr21:34635708:T:C
chr21:34635883	['A', 'C']	19959	38020.00904704458	5190.836451066512	0.0274420101562694	0.0243719218138756	1.1259682500969572	0.260193	0.260193	chr21	34635883	0.5847043914879856	chr21:34635883:A:C
chr21:34636085	['C', 'T']	19959	3122.6258080681537	482.9622978889288	0.0140412962169744	0.0187886522436254	0.7473285488978249	0.454874	0.454874	chr21	34636085	0.3421088861624199	chr21:34636085:C:T
chr21:34637152	['A', 'G']	19959	7424.371981160437	1041.7584016178162	0.003654946475626	0.0129376875983575	0.2825038437386646	0.77756	0.77756	chr21	34637152	0.1092660889075231	chr21:34637152:A:G
chr21:34638361	['G', 'A']	19959	1638.0	270.490255503695	0.0276170064761808	0.0257955163171869	1.0706126652630832	0.284357	0.284357	chr21	34638361	0.5461360762778079	chr21:34638361:G:A
chr21:34638693	['T', 'C']	19959	16522.483463619963	2256.380813976634	0.0012090246822775	0.0102474831278703	0.1179825979892929	0.906083	0.906083	chr21	34638693	0.0428320177856981	chr21:34638693:T:C
chr21:34639390	['A', 'T']	19959	31583.0	4403.0878954799055	0.0157848903072579	0.0124781253367164	1.2650049491658335	0.205884	0.205884	chr21	34639390	0.6863774026860404	chr21:34639390:A:T
chr21:34639908	['A', 'G']	19959	13214.648358807315	1719.926033692812	-0.0087076795561336	0.010698345725933	-0.8139276650058216	0.415696	0.415696	chr21	34639908	0.3812241544360164	chr21:34639908:A:G
chr21:34640262	['G', 'A']	19959	4058.610042092604	627.4630238527507	0.0179029911902654	0.0167024980979874	1.0718750623550506	0.283789	0.283789	chr21	34640262	0.5470044423242301	chr21:34640262:G:A
chr21:34641385	['A', 'G']	19959	12820.927089597117	1881.3415931885056	0.0114368353893619	0.0107532326913129	1.0635718316224363	0.287536	0.287536	chr21	34641385	0.5413077731567221	chr21:34641385:A:G
chr21:34641532	['A', 'G']	19959	7774.558105737909	1117.0998086943302	0.0067178592558829	0.0127205467124053	0.5281108908103395	0.597428	0.597428	chr21	34641532	0.2237144269268549	chr21:34641532:A:G
chr21:34641577	['C', 'T']	19959	31790.185548930203	4261.5489662935815	-0.0050238686851282	0.0124953261353255	-0.402059828668681	0.687644	0.687644	chr21	34641577	0.1626363420695806	chr21:34641577:C:T
chr21:34641739	['C', 'T']	19959	7784.340099233197	1108.9061467447343	0.0056631182262311	0.0127150557167916	0.4453868195600888	0.656045	0.656045	chr21	34641739	0.1830663701039028	chr21:34641739:C:T
chr21:34642280	['A', 'G']	19959	7647.149428743235	1100.0726661688184	0.0064732330814026	0.0127993148184993	0.5057484070980621	0.613039	0.613039	chr21	34642280	0.2125118958795903	chr21:34642280:A:G
chr21:34642621	['T', 'C']	19959	7644.532047105988	1098.6740078395417	0.0063676969247569	0.0128001360339556	0.497471035297205	0.618862	0.618862	chr21	34642621	0.2084061834842337	chr21:34642621:T:C
chr21:34642889	['C', 'G']	19959	7644.0639065711	1099.4174582439323	0.0064402713461249	0.0128011497024077	0.5031010101314253	0.614899	0.614899	chr21	34642889	0.2111962132406583	chr21:34642889:C:G
chr21:34643003	['G', 'A']	19959	7643.914904279843	1103.9574769209416	0.007293748028423	0.0128025226697691	0.5697117838850522	0.56888	0.56888	chr21	34643003	0.2449793343677888	chr21:34643003:G:A
chr21:34643343	['T', 'C']	19959	7645.766147216516	1098.9017627071237	0.0062960645835334	0.0127993678045024	0.4919043408783565	0.622792	0.622792	chr21	34643343	0.2056569747458085	chr21:34643343:T:C
chr21:34643731	['G', 'A']	19959	36767.68432129078	4928.955340103997	-0.0223705945844452	0.0188538901067312	-1.186524078469011	0.23543	0.23543	chr21	34643731	0.6281381973791048	chr21:34643731:G:A
chr21:34644056	['A', 'G']	19959	7685.569683257927	1117.2239686725509	0.0079305906412747	0.0127959321713912	0.6197743575888666	0.535413	0.535413	chr21	34644056	0.2713110882112398	chr21:34644056:A:G
chr21:34644360	['T', 'C']	19959	27567.049471204453	3751.7971744887095	0.0005133055128652	0.0108550375664755	0.0472873087469098	0.962285	0.962285	chr21	34644360	0.0166962838910152	chr21:34644360:T:C
chr21:34644536	['A', 'G']	19959	7265.092002405291	1023.1907789000854	0.0024060385742229	0.0130435618885496	0.1844617746886382	0.853653	0.853653	chr21	34644536	0.0687186290885195	chr21:34644536:A:G
chr21:34645473	['T', 'G']	19959	17767.890219460867	2348.900932772576	-0.0032621874615702	0.0101270817654884	-0.3221251232203266	0.747361	0.747361	chr21	34645473	0.1264695689518831	chr21:34645473:T:G
chr21:34645543	['A', 'G']	19959	38916.0	5262.764047540566	-0.0126101510518855	0.0324320258864057	-0.3888178646641744	0.697415	0.697415	chr21	34645543	0.1565087160550064	chr21:34645543:A:G
chr21:34645602	['T', 'C']	19959	17807.35317997294	2344.120378253217	-0.0039511592489099	0.0101217150065581	-0.3903646018831688	0.696271	0.696271	chr21	34645602	0.1572216930080414	chr21:34645602:T:C
chr21:34646437	['G', 'A']	19959	11964.0	1573.5702543355003	-0.0007846571332524	0.0110184411751436	-0.0712130800337296	0.943229	0.943229	chr21	34646437	0.0253828551284456	chr21:34646437:G:A
chr21:34647313	['G', 'A']	19959	4291.0	657.3153403820011	0.0132980918208003	0.0162724444948466	0.8172153744332485	0.413815	0.413815	chr21	34647313	0.3831937710430257	chr21:34647313:G:A
chr21:34647865	['C', 'T']	19959	16159.428893565844	2121.9338216898354	-0.0046630746503862	0.0102400775526593	-0.4553749350438482	0.648844	0.648844	chr21	34647865	0.1878597070255192	chr21:34647865:C:T
chr21:34648089	['G', 'A']	19959	7668.384206834352	1097.0909644708229	0.0056183358315952	0.012763479288511	0.4401884239082456	0.659805	0.659805	chr21	34648089	0.1805843976961284	chr21:34648089:G:A
chr21:34648111	['G', 'A']	19959	7666.152285027059	1095.6540446551603	0.005357971468824	0.0127666413778791	0.4196852805866263	0.67472	0.67472	chr21	34648111	0.1708764163292117	chr21:34648111:G:A
chr21:34648328	['T', 'C']	19959	7666.304615847241	1099.7353285587228	0.0061153495128108	0.0127671418050733	0.4789912735504176	0.63195	0.63195	chr21	34648328	0.1993172818174709	chr21:34648328:T:C
chr21:34649988	['C', 'T']	19959	27398.0	3736.296814177865	0.0026645581368406	0.0107822100768252	0.247125414720653	0.804814	0.804814	chr21	34649988	0.0943044775293711	chr21:34649988:C:T
chr21:34651464	['G', 'A']	19959	5481.549280954051	801.8048727584537	0.0084307400207156	0.0147106396644904	0.5731049235789765	0.56658	0.56658	chr21	34651464	0.2467387599301952	chr21:34651464:G:A
chr21:34654607	['C', 'T']	19959	5482.274676821325	805.5288095639085	0.0091136210395889	0.0147097574812906	0.6195629704419402	0.535553	0.535553	chr21	34654607	0.2711975435649807	chr21:34654607:C:T
chr21:34656458	['CA', 'C']	19959	597.0299128169155	74.18895226119156	-0.0058812796984558	0.0419186306704656	-0.140302285747125	0.888423	0.888423	chr21	34656458	0.0513802067154309	chr21:34656458:CA:C
chr21:34656856	['A', 'T']	19959	2874.432050511124	442.57946929807343	0.0170384325592796	0.019581231531002	0.8701410088687953	0.384234	0.384234	chr21	34656856	0.4154042080348147	chr21:34656856:A:T
chr21:34656872	['G', 'C']	19959	27674.932945775283	3813.434093719298	0.0065664346409374	0.0109016675076397	0.6023330500894308	0.546959	0.546959	chr21	34656872	0.2620452271238128	chr21:34656872:G:C
chr21:34657231	['T', 'G']	19959	5504.2757791361855	808.8606912831245	0.0090429442245438	0.0146880155056054	0.6156682106641805	0.538121	0.538121	chr21	34657231	0.2691200594194761	chr21:34657231:T:G
chr21:34657559	['G', 'A']	19959	16244.627799769503	2310.376728416984	0.0081460097688977	0.0102820612714109	0.7922545444800532	0.428222	0.428222	chr21	34657559	0.3683310244933181	chr21:34657559:G:A
chr21:34657916	['T', 'G']	19959	16228.957377049206	2307.178121104266	0.0080103938248821	0.0102857124669617	0.7787884262380397	0.436114	0.436114	chr21	34657916	0.3603999715124151	chr21:34657916:T:G
chr21:34659022	['G', 'A']	19959	652.0	109.614242093405	0.0558229453968279	0.0399310229392763	1.3979843562164354	0.162133	0.162133	chr21	34659022	0.7901285813310701	chr21:34659022:G:A
chr21:34660659	['T', 'C']	19959	16636.00105247331	2379.1027331366754	0.0091258135935169	0.0102680077162097	0.8887618558282064	0.374142	0.374142	chr21	34660659	0.426963536537431	chr21:34660659:T:C
chr21:34660665	['A', 'G']	19959	16606.656307954487	2377.3084411087857	0.0090880350155458	0.0102745034289046	0.8845230407903724	0.376425	0.376425	chr21	34660665	0.4243215409262429	chr21:34660665:A:G
chr21:34661642	['C', 'A']	19959	4243.275597654488	649.3282601494187	0.013789056601033	0.0163662604986106	0.8425294588341392	0.399502	0.399502	chr21	34661642	0.3984810421652848	chr21:34661642:C:A
chr21:34663209	['A', 'G']	19959	5411.271119350637	803.1179029225873	0.0119836580451237	0.0147848371618037	0.8105370329057954	0.417641	0.417641	chr21	34663209	0.3791968730332981	chr21:34663209:A:G
chr21:34663529	['A', 'G']	19959	5412.084640440993	805.6965261795131	0.0123668040513579	0.0147852985035459	0.8364257271094019	0.402925	0.402925	chr21	34663529	0.3947757854157644	chr21:34663529:A:G
chr21:34664317	['G', 'A']	19959	13720.749787020795	2032.8239112291208	0.0143851875373306	0.0106573712122237	1.3497876024841031	0.177099	0.177099	chr21	34664317	0.7517838910725342	chr21:34664317:G:A
chr21:34664761	['G', 'A']	19959	4484.246729159356	697.085098043186	0.0160818551673737	0.0159846743977559	1.0060796214673875	0.314389	0.314389	chr21	34664761	0.5025326576799395	chr21:34664761:G:A
chr21:34668083	['T', 'C']	19959	16726.67610362279	2420.7021009032874	0.010460377277161	0.0102731336363492	1.0182265360735987	0.308583	0.308583	chr21	34668083	0.5106280031256103	chr21:34668083:T:C
chr21:34669339	['T', 'C']	19959	16464.64984717142	2366.942197839291	0.009256287557025	0.0102819219777138	0.9002487644905465	0.367999	0.367999	chr21	34669339	0.4341533614761344	chr21:34669339:T:C
chr21:34670285	['G', 'A']	19959	9357.813110810404	1432.5748238218014	0.0148121807056569	0.0119113924563955	1.2435305746058205	0.213687	0.213687	chr21	34670285	0.6702218980511757	chr21:34670285:G:A
chr21:34673477	['A', 'AG']	19959	14582.845120545337	2086.0188941573915	0.0063963945382032	0.0104651635333273	0.6112082737965194	0.541069	0.541069	chr21	34673477	0.2667473478168357	chr21:34673477:A:AG
chr21:34674780	['T', 'A']	19959	5010.502079470863	774.5382166024945	0.0160521444595664	0.0152019291610302	1.0559281186966525	0.291014	0.291014	chr21	34674780	0.5360861176240787	chr21:34674780:T:A
chr21:34675131	['A', 'G']	19959	9376.046480144409	1426.22887388688	0.0144088515985465	0.0118417447125793	1.2167845151432986	0.223701	0.223701	chr21	34675131	0.6503320744929492	chr21:34675131:A:G
chr21:34676026	['T', 'A']	19959	5032.955648409177	779.0002162815624	0.0160946999460961	0.0152129990499097	1.0579570729804026	0.290088	0.290088	chr21	34676026	0.5374702361803537	chr21:34676026:T:A
chr21:34676220	['C', 'T']	19959	7308.0	1112.9821102085216	0.0152919437284543	0.0130152568924211	1.1749244640233647	0.240039	0.240039	chr21	34676220	0.6197181911685079	chr21:34676220:C:T
chr21:34676600	['A', 'C']	19959	8044.403046397434	1250.3982185340572	0.0194597282073229	0.0125573314881423	1.5496706625685843	0.121236	0.121236	chr21	34676600	0.9163684009631508	chr21:34676600:A:C
chr21:34677090	['G', 'A']	19959	5008.752856283824	769.3381722429658	0.0147826644637697	0.0151967962761436	0.9727487422448308	0.33069	0.33069	chr21	34677090	0.4805789378667122	chr21:34677090:G:A
chr21:34678939	['G', 'A']	19959	15379.082134803306	2174.4853974213847	0.0055152772744955	0.0103466622621504	0.5330489325694165	0.594006	0.594006	chr21	34678939	0.2262091682280133	chr21:34678939:G:A
chr21:34681202	['A', 'G']	19959	15306.06750187923	2156.3683406293458	0.0047458230835808	0.0103588160902868	0.4581433864851403	0.646854	0.646854	chr21	34681202	0.1891937319271983	chr21:34681202:A:G
chr21:34682960	['C', 'T']	19959	693.2083897158323	79.93302765255288	-0.0178524107064398	0.0385275471649828	-0.4633674349937763	0.643106	0.643106	chr21	34682960	0.1917174385516812	chr21:34682960:C:T
chr21:34683596	['G', 'A']	19959	7767.167468430547	941.0684719334188	-0.0132163046705377	0.0127730610843698	-1.0347014379121926	0.300821	0.300821	chr21	34683596	0.5216918493776783	chr21:34683596:G:A
chr21:34684102	['C', 'T']	19959	7361.9428165872705	1084.1483077240737	0.0088885211249507	0.0130556132599921	0.6808198855115365	0.495993	0.495993	chr21	34684102	0.3045244527090476	chr21:34684102:C:T
chr21:34684698	['C', 'T']	19959	15294.831562593963	2158.9225805132114	0.0051874133370437	0.0103496162754168	0.5012179388104786	0.616223	0.616223	chr21	34684698	0.2102620960439561	chr21:34684698:C:T
chr21:34684863	['C', 'A']	19959	16693.34552743673	2382.618905651261	0.0076602041852017	0.0102317150878483	0.7486725460425904	0.454063	0.454063	chr21	34684863	0.3428838857900961	chr21:34684863:C:A
chr21:34685630	['C', 'T']	19959	4979.998045602606	763.8246790262338	0.0150016399122192	0.015220510098782	0.9856200491874249	0.324332	0.324332	chr21	34685630	0.4890101998382564	chr21:34685630:C:T
chr21:34687310	['C', 'T']	19959	10368.11682453766	1370.0995344251678	-0.002799938254996	0.0115108592801041	-0.2432432007778616	0.80782	0.80782	chr21	34687310	0.0926853987742075	chr21:34687310:C:T
chr21:34688020	['G', 'A']	19959	7716.319651180275	1163.6746622150608	0.0130440396692111	0.0127493452794845	1.0231144724114425	0.306266	0.306266	chr21	34688020	0.5139012135492089	chr21:34688020:G:A
chr21:34688892	['A', 'G']	19959	5051.253081471089	805.4216636239739	0.0228107600551226	0.0151299267572195	1.5076583265175436	0.131658	0.131658	chr21	34688892	0.8805527465062907	chr21:34688892:A:G
chr21:34690022	['A', 'G']	19959	13452.02194828623	1633.2390282787048	-0.0175727129049465	0.0106922234876078	-1.6435040780164352	0.100294	0.100294	chr21	34690022	0.9987250474863988	chr21:34690022:A:G
chr21:34690086	['C', 'T']	19959	5226.785628382441	832.4703559025982	0.0222089362195256	0.0149039767460285	1.4901349215700888	0.136205	0.136205	chr21	34690086	0.8658069494529521	chr21:34690086:C:T
chr21:34690436	['C', 'T']	19959	5225.52362579546	830.8467941294622	0.0217675272367105	0.0149048363949664	1.4604338256313674	0.144187	0.144187	chr21	34690436	0.8410738941434482	chr21:34690436:C:T
chr21:34690638	['T', 'C']	19959	9198.843547982962	1392.8795142913884	0.0166680570710987	0.0119883638273528	1.3903529548434854	0.164437	0.164437	chr21	34690638	0.7840004551179746	chr21:34690638:T:C
chr21:34690687	['A', 'G']	19959	14709.68497544352	2090.02960165035	0.0064990169540603	0.0104691448085014	0.6207782080521808	0.534753	0.534753	chr21	34690687	0.2718467703285875	chr21:34690687:A:G
chr21:34691175	['G', 'T']	19959	25158.56307322207	3417.4984319684786	-0.0008615231724946	0.0104790310975443	-0.0822140104819895	0.934477	0.934477	chr21	34691175	0.0294313833124451	chr21:34691175:G:T
chr21:34691253	['G', 'A']	19959	17955.297263432236	2478.061051896483	0.0037384625730475	0.0101726873227728	0.3674999982235256	0.71325	0.71325	chr21	34691253	0.146758219670886	chr21:34691253:G:A
chr21:34692022	['T', 'C']	19959	25180.04635429717	3418.974044851136	-0.0011712011044617	0.0104823120086207	-0.1117311813938169	0.911038	0.911038	chr21	34692022	0.0404635079379479	chr21:34692022:T:C
chr21:34692183	['G', 'A']	19959	5247.525830535651	827.7640896191263	0.020713235508486	0.0148857845484608	1.391477583264345	0.164096	0.164096	chr21	34692183	0.7849020051693331	chr21:34692183:G:A
chr21:34692334	['G', 'C']	19959	22045.836449300783	2943.383610742233	-0.0048113071570731	0.0101640088407112	-0.4733670771518593	0.635956	0.635956	chr21	34692334	0.1965729309211394	chr21:34692334:G:C
chr21:34692791	['G', 'A']	19959	5662.0	867.9817426071464	0.0148734122442797	0.0144313537923218	1.0306318075434528	0.302726	0.302726	chr21	34692791	0.51895027751843	chr21:34692791:G:A
chr21:34693879	['G', 'A']	19959	19283.96617897585	2505.499975336515	-0.009841450798695	0.0101343375528366	-0.9710995659445276	0.33151	0.33151	chr21	34693879	0.4795033665674557	chr21:34693879:G:A
chr21:34694007	['C', 'G']	19959	10956.792233327582	1394.6752239386838	-0.0103848521298273	0.0119577873992284	-0.868459338096055	0.385153	0.385153	chr21	34694007	0.4143667150210789	chr21:34694007:C:G
chr21:34694224	['CTGCCTCAGCCTCCGAAAG', 'C']	19959	5674.282584609186	868.8253486487614	0.0147696337465254	0.0144630569073073	1.0211972365996291	0.307173	0.307173	chr21	34694224	0.5126169607314832	chr21:34694224:CTGCCTCAGCCTCCGAAAG:C
chr21:34695466	['C', 'G']	19959	10121.01418048805	1295.8300694321022	-0.0073239475275615	0.0115703225222108	-0.6329942413880175	0.526745	0.526745	chr21	34695466	0.2783995781360284	chr21:34695466:C:G
chr21:34695476	['T', 'C']	19959	25169.0	3423.3278519844844	-0.0005894457650346	0.0104742747834839	-0.0562755682106105	0.955123	0.955123	chr21	34695476	0.0199406967078265	chr21:34695476:T:C
chr21:34696090	['G', 'C']	19959	5266.263854093597	835.9910985421884	0.0210772574768457	0.0148285251275022	1.421399451099429	0.155216	0.155216	chr21	34696090	0.8090635127585388	chr21:34696090:G:C
chr21:34696559	['T', 'A']	19959	615.1232773740917	117.8236534939619	0.0712722422197593	0.0411981686546803	1.7299856898290176	0.0836483	0.0836483	chr21	34696559	1.077542880859644	chr21:34696559:T:A
chr21:34696752	['A', 'G']	19959	22721.9690256616	3032.2908750010115	-0.0057981480987302	0.0101824551942644	-0.5694253486130016	0.569074	0.569074	chr21	34696752	0.2448312560969528	chr21:34696752:A:G
chr21:34696766	['C', 'A']	19959	25175.568185235297	3412.6437302762856	-0.0019208222804769	0.0104790519831676	-0.1833011501004414	0.854564	0.854564	chr21	34696766	0.0682554065465093	chr21:34696766:C:A
chr21:34696958	['A', 'G']	19959	25177.091524234373	3412.4845902385355	-0.0019090197348726	0.0104808940886248	-0.1821428323509714	0.855472	0.855472	chr21	34696958	0.06779420055245	chr21:34696958:A:G
chr21:34697109	['T', 'C']	19959	461.0461993285564	60.18115358714063	0.0012386962550097	0.0473999999186926	0.0261328324289978	0.979152	0.979152	chr21	34697109	0.0091498846655102	chr21:34697109:T:C
chr21:34697539	['G', 'A']	19959	10093.045511503182	1290.6046495789396	-0.0078275921239266	0.0115779931108374	-0.6760750372704691	0.499001	0.499001	chr21	34697539	0.3018985840478591	chr21:34697539:G:A
chr21:34697729	['T', 'C']	19959	10089.02194938612	1292.0188715622533	-0.0076578393687577	0.011578712557936	-0.6613722666004963	0.508381	0.508381	chr21	34697729	0.293810688938938	chr21:34697729:T:C
chr21:34697738	['G', 'A']	19959	10087.04310560874	1292.1162432158146	-0.0075295563415549	0.0115794832175082	-0.6502497736833561	0.515538	0.515538	chr21	34697738	0.2877393176121286	chr21:34697738:G:A
chr21:34698903	['T', 'C']	19959	24718.953946379355	3331.810762809283	-0.0035144846847342	0.0104186023152053	-0.3373278467117431	0.735873	0.735873	chr21	34698903	0.133197131529894	chr21:34698903:T:C
chr21:34699038	['G', 'A']	19959	5851.879585087192	940.736454328318	0.0231813081820812	0.0142190411780275	1.630300376223892	0.103054	0.103054	chr21	34699038	0.9869351465901226	chr21:34699038:G:A
chr21:34699515	['C', 'T']	19959	5832.305357680343	942.1064644390376	0.0240662014610616	0.0142457841936763	1.6893560322038728	0.0911669	0.0911669	chr21	34699515	1.040162812511828	chr21:34699515:C:T
chr21:34699640	['G', 'A']	19959	9548.913705838137	1191.6697730208705	-0.01012574295205	0.0118010966112306	-0.8580340696824521	0.390884	0.390884	chr21	34699640	0.4079521061191057	chr21:34699640:G:A
chr21:34701429	['G', 'A']	19959	10077.514732411306	1267.8496530354828	-0.0094858124658294	0.0115752532224044	-0.8194907086325576	0.412516	0.412516	chr21	34701429	0.3845592020790233	chr21:34701429:G:A
chr21:34702039	['A', 'G']	19959	5266.263854093597	823.4845677698995	0.0194369944061177	0.0148511416530108	1.308787893904252	0.190621	0.190621	chr21	34702039	0.7198292564692911	chr21:34702039:A:G
chr21:34702116	['C', 'T']	19959	9868.988926191312	1221.859841791505	-0.0123385361929251	0.0116425017568843	-1.059783923642457	0.289256	0.289256	chr21	34702116	0.538717623768207	chr21:34702116:C:T
chr21:34702259	['C', 'A']	19959	8561.286831028261	1098.7822458774513	-0.0047877228247575	0.0122312533920481	-0.3914335408887993	0.695481	0.695481	chr21	34702259	0.1577147300973391	chr21:34702259:C:A
chr21:34702351	['C', 'T']	19959	5232.786530366808	812.0437255285843	0.0184563699742189	0.0148929823199631	1.2392662247023103	0.215262	0.215262	chr21	34702351	0.6670326290101078	chr21:34702351:C:T
chr21:34702707	['T', 'C']	19959	25355.70389493208	3425.9767110287617	-0.0024774274000963	0.0105125218023053	-0.2356644244536098	0.813695	0.813695	chr21	34702707	0.0895383526526365	chr21:34702707:T:C
chr21:34703366	['T', 'C']	19959	25429.37040192443	3467.9835223849054	0.001053687881173	0.0105215644431183	0.1001455522008612	0.92023	0.92023	chr21	34703366	0.0361036126034099	chr21:34703366:T:C
chr21:34705446	['C', 'T']	19959	10656.067795760886	1381.2809446544973	-0.0056822140277375	0.0114280193547975	-0.4972177462538296	0.619041	0.619041	chr21	34705446	0.2082805860621377	chr21:34705446:C:T
chr21:34707194	['G', 'A']	19959	5308.265958512877	812.676993549196	0.01554263278546	0.0148003726737325	1.0501514474054308	0.293661	0.293661	chr21	34707194	0.5321537266452143	chr21:34707194:G:A
chr21:34707680	['A', 'T']	19959	8467.818345864662	1079.7717604929064	-0.0046020085176911	0.0123304934934293	-0.3732217627902265	0.708987	0.708987	chr21	34707680	0.1493617279763487	chr21:34707680:A:T
chr21:34707992	['C', 'T']	19959	24637.703247143712	3373.3865879524765	0.0032034432850537	0.0104064740500291	0.3078317660384442	0.758214	0.758214	chr21	34707992	0.1202082008293767	chr21:34707992:C:T
chr21:34708100	['T', 'C']	19959	9149.208801122695	1152.889391169477	-0.0102422612685245	0.0120117307730402	-0.8526882147169637	0.393842	0.393842	chr21	34708100	0.4046779718047747	chr21:34708100:T:C
chr21:34708610	['G', 'A']	19959	31080.55722016234	4093.72754107283	-0.0140617291228041	0.0121506151758682	-1.1572853653312485	0.24717	0.24717	chr21	34708610	0.6070042424226461	chr21:34708610:G:A
chr21:34709150	['G', 'T']	19959	9090.455456458563	1348.9783591580572	0.0163673550066264	0.0120226576469022	1.3613757862300686	0.17341	0.17341	chr21	34709150	0.7609258617641064	chr21:34709150:G:T
chr21:34709909	['A', 'G']	19959	9188.381088394468	1143.68763456287	-0.0105012266629269	0.011951502933392	-0.8786532305980422	0.3796	0.3796	chr21	34709909	0.4206737962447449	chr21:34709909:A:G
chr21:34710919	['T', 'C']	19959	9361.87622149837	1365.358421081599	0.0112876549346293	0.0119403617778494	0.9453360915386256	0.344499	0.344499	chr21	34710919	0.4628120344098016	chr21:34710919:T:C
chr21:34711405	['G', 'A']	19959	950.7621721907436	93.84565212325904	-0.0296341047005246	0.0332815081582613	-0.8904075067634415	0.373258	0.373258	chr21	34711405	0.4279908753145989	chr21:34711405:G:A
chr21:34711448	['T', 'C']	19959	26199.93806374023	3558.079928648835	-0.0014880781497049	0.0106327358457007	-0.1399525175175572	0.888699	0.888699	chr21	34711448	0.0512453085171428	chr21:34711448:T:C
chr21:34712069	['C', 'T']	19959	9460.0	1179.1914118239831	-0.0126518547608991	0.0118938995166825	-1.0637263870569476	0.287466	0.287466	chr21	34712069	0.541413514054609	chr21:34712069:C:T
chr21:34713115	['T', 'C']	19959	8332.252405291641	1064.364553710357	-0.0061210055160527	0.0124034082274262	-0.4934938368405949	0.621669	0.621669	chr21	34713115	0.2064407885182974	chr21:34713115:T:C
chr21:34713536	['T', 'C']	19959	508.0763680096212	41.7871133338467	-0.0527646499783919	0.0451398904733849	-1.1689140010098755	0.242452	0.242452	chr21	34713536	0.6153742290144033	chr21:34713536:T:C
chr21:34713804	['C', 'T']	19959	950.0	92.77329111511484	-0.0311444084022751	0.0332828826405622	-0.9357485269115215	0.349414	0.349414	chr21	34713804	0.4566596980910998	chr21:34713804:C:T
chr21:34715140	['A', 'T']	19959	8211.64570283137	1045.8115114191346	-0.0067442906151759	0.0124757014577781	-0.5405941011013161	0.588793	0.588793	chr21	34715140	0.2300373618489619	chr21:34715140:A:T
chr21:34716756	['C', 'T']	19959	3415.2427960493023	459.19793609740094	-0.0054160328323036	0.0182372496374331	-0.2969764048843653	0.766488	0.766488	chr21	34716756	0.1154946399936609	chr21:34716756:C:T
chr21:34718396	['C', 'T']	19959	7058.121786197564	946.725998978635	-0.0041090566213864	0.0132373794695622	-0.3104131471666823	0.75625	0.75625	chr21	34718396	0.1213346123394747	chr21:34718396:C:T
chr21:34720400	['T', 'C']	19959	2190.0972981101804	312.22873951240007	0.0042920071728536	0.0221537410431721	0.1937373540879456	0.846384	0.846384	chr21	34720400	0.0724325551120429	chr21:34720400:T:C
chr21:34720625	['A', 'G']	19959	6577.98872519543	845.9474533343264	-0.011791904371535	0.0135710641247468	-0.8689004976428141	0.384912	0.384912	chr21	34720625	0.4146385491482131	chr21:34720625:A:G
chr21:34720764	['T', 'C']	19959	34463.72672612486	4608.849150683574	-0.0127904533715274	0.0147891560637294	-0.864853499172689	0.38713	0.38713	chr21	34720764	0.4121431724433284	chr21:34720764:T:C
chr21:34722056	['A', 'G']	19959	7296.096662657847	991.0608604932944	-0.0016130798775539	0.0130470565630501	-0.123635539537881	0.901605	0.901605	chr21	34722056	0.0449836885032227	chr21:34722056:A:G
chr21:34722293	['C', 'A']	19959	15451.548328907147	2053.547452974296	-0.0035023828546349	0.0103312749063419	-0.3390078074957589	0.734607	0.734607	chr21	34722293	0.1339449376203342	chr21:34722293:C:A
chr21:34724315	['A', 'G']	19959	34669.21106434155	4641.112291941704	-0.0146730226068836	0.0150005694897196	-0.9781643701553876	0.328005	0.328005	chr21	34724315	0.4841195359960684	chr21:34724315:A:G
chr21:34725232	['T', 'C']	19959	966.1452194828622	108.14410747891412	-0.0163807510441617	0.0329774863253527	-0.4967252774377896	0.619388	0.619388	chr21	34725232	0.2080372129028137	chr21:34725232:T:C
chr21:34725470	['G', 'T']	19959	439.0	61.56433050247456	0.0189062850443996	0.048207064301845	0.392189097556726	0.694923	0.694923	chr21	34725470	0.1580633141547961	chr21:34725470:G:T
chr21:34725496	['T', 'C']	19959	26152.620634363884	3539.0719722952663	0.0016006143067506	0.0106558912758908	0.1502093316560071	0.880601	0.880601	chr21	34725496	0.0552208256965756	chr21:34725496:T:C
chr21:34726045	['A', 'G']	19959	35029.26518340349	4678.799871718691	-0.0149761491210709	0.0154998051581886	-0.9662153148524556	0.333948	0.333948	chr21	34726045	0.4763211531621598	chr21:34726045:A:G
chr21:34727440	['T', 'C']	19959	11460.574205832248	1491.486664921875	-0.0080032344188577	0.0111260933148297	-0.7193211662345473	0.471951	0.471951	chr21	34727440	0.3261030893622857	chr21:34727440:T:C
chr21:34727590	['T', 'A']	19959	3529.9454581912973	424.9786141981067	-0.0221008586692275	0.0177266507642695	-1.246758847067422	0.212501	0.212501	chr21	34727590	0.6726390218797401	chr21:34727590:T:A
chr21:34728623	['T', 'A']	19959	11426.289952392885	1478.481123010355	-0.0092217166315723	0.0111383784634532	-0.8279227233865563	0.407724	0.407724	chr21	34728623	0.3896337237678792	chr21:34728623:T:A
chr21:34729625	['G', 'A']	19959	7753.16536380036	1071.2259011077074	0.0035514125296059	0.0127790257629049	0.2779094897762129	0.781085	0.781085	chr21	34729625	0.1073017023297585	chr21:34729625:G:A
chr21:34732010	['G', 'A']	19959	451.0	64.14261065928166	0.0149987649234203	0.0475865060406519	0.3151894554016484	0.752621	0.752621	chr21	34732010	0.1234236679496106	chr21:34732010:G:A
chr21:34733291	['C', 'T']	19959	8891.118283881315	1180.0051302671943	0.001141164059936	0.0120959133897999	0.0943429423774101	0.924838	0.924838	chr21	34733291	0.0339343341449303	chr21:34733291:C:T
chr21:34733473	['T', 'C']	19959	866.1735905788023	85.07234415009289	-0.0328755547379263	0.03474164846013	-0.9462865521667682	0.344014	0.344014	chr21	34733473	0.463423883012695	chr21:34733473:T:C
chr21:34734489	['C', 'G']	19959	34110.83618140817	4631.603663332722	-0.0011680994688047	0.0143440586487106	-0.081434376239792	0.935097	0.935097	chr21	34734489	0.0291433363149464	chr21:34734489:C:G
chr21:34734588	['C', 'T']	19959	33958.104179194226	4597.3632826099865	-0.0037750268166008	0.0142021567784166	-0.2658065866684327	0.790391	0.790391	chr21	34734588	0.1021580136033616	chr21:34734588:C:T
chr21:34735568	['A', 'G']	19959	33963.10493084787	4596.666608016568	-0.0037558386660197	0.0142055424460611	-0.2643924848544708	0.79148	0.79148	chr21	34735568	0.1015600549006518	chr21:34735568:A:G
chr21:34737537	['T', 'A']	19959	29536.39926831713	4062.2434339150727	0.0065558806698599	0.0115097292423487	0.5695946908758109	0.568959	0.568959	chr21	34737537	0.2449190283594247	chr21:34737537:T:A
chr21:34738445	['G', 'A']	19959	2288.229292979907	374.9253949789074	0.032593307106346	0.0216800884708616	1.503375189181166	0.132758	0.132758	chr21	34738445	0.8769392988629097	chr21:34738445:G:A
chr21:34738904	['T', 'C']	19959	2292.0	373.4795257830291	0.0314113596381375	0.0216647478892827	1.4498834603875694	0.147107	0.147107	chr21	34738904	0.8323666611335004	chr21:34738904:T:C
chr21:34739093	['T', 'A']	19959	31733.129410585403	4227.85697316474	-0.0139611093006993	0.0125263754371054	-1.1145370319449288	0.265062	0.265062	chr21	34739093	0.5766525294273239	chr21:34739093:T:A
chr21:34739597	['T', 'C']	19959	24400.890202956653	3353.814523127361	0.003651945492172	0.0103686956196514	0.3522087662840318	0.724685	0.724685	chr21	34739597	0.1398507278974632	chr21:34739597:T:C
chr21:34739713	['T', 'C']	19959	451.045197173924	64.80331944882661	0.0157839647703201	0.0475871396100929	0.3316855120868084	0.74013	0.74013	chr21	34739713	0.1306919919932742	chr21:34739713:T:C
chr21:34741493	['G', 'GGGTTCTGCATAACAGGCCACC']	19959	4442.667769092002	528.8980975385882	-0.0196537914856169	0.0161417805979463	-1.2175727062054968	0.223401	0.223401	chr21	34741493	0.650914887202908	chr21:34741493:G:GGGTTCTGCATAACAGGCCACC
chr21:34742743	['G', 'A']	19959	451.0225974546548	64.84817349775281	0.0158937327128805	0.0475871002667826	0.3339924606411643	0.738389	0.738389	chr21	34742743	0.1317147817476979	chr21:34742743:G:A
chr21:34743091	['T', 'C']	19959	9034.0	1215.7947496711654	0.003054077775802	0.0120539657457643	0.2533670528203772	0.799987	0.799987	chr21	34743091	0.0969170703507284	chr21:34743091:T:C
chr21:34743143	['T', 'C']	19959	9033.9052462795	1216.1007720936568	0.0031098239249349	0.0120544168687277	0.2579821121835102	0.796423	0.796423	chr21	34743143	0.0988562064185496	chr21:34743143:T:C
chr21:34744054	['G', 'A']	19959	29364.41371016236	4048.340220903329	0.0072083640686546	0.0114783781498067	0.6279949984724964	0.530014	0.530014	chr21	34744054	0.2757126586210137	chr21:34744054:G:A
chr21:34745354	['T', 'C']	19959	9453.42092603728	1265.1118287817071	0.0022637257166745	0.0118372306139766	0.1912377810736974	0.848341	0.848341	chr21	34745354	0.0714295432028974	chr21:34745354:T:C
chr21:34745519	['T', 'C']	19959	10975.399177986066	1566.1764765354137	0.0103675624455728	0.0112232093427988	0.9237609429628116	0.355622	0.355622	chr21	34745519	0.4490113799204422	chr21:34745519:T:C
chr21:34745975	['C', 'T']	19959	9007.902640677456	1201.6275097185603	0.0027783272512538	0.0120268398788499	0.2310105796070155	0.817309	0.817309	chr21	34745975	0.0876137187138725	chr21:34745975:C:T
chr21:34746814	['T', 'G']	19959	2649.265470762138	306.8103488454956	-0.0248546419739545	0.0202745748989147	-1.2259020027731846	0.22025	0.22025	chr21	34746814	0.6570840829159145	chr21:34746814:T:G
chr21:34747055	['A', 'G']	19959	35396.773474296024	4747.162657590115	-0.0132652454612815	0.0160116146799738	-0.8284764357883787	0.407411	0.407411	chr21	34747055	0.3899672493299435	chr21:34747055:A:G
chr21:34747755	['A', 'G']	19959	2580.104891740186	266.6917136219947	-0.0414793517617928	0.0212453593705706	-1.9523958638821928	0.0509052	0.0509052	chr21	34747755	1.2932378519273484	chr21:34747755:A:G
chr21:34748036	['A', 'G']	19959	9001.80405913305	1270.0562021738967	0.0064213272182972	0.0121225554243622	0.5297007927381815	0.596325	0.596325	chr21	34748036	0.2245169831505623	chr21:34748036:A:G
chr21:34748100	['C', 'G']	19959	27415.2414674485	3713.2446002908655	0.0011104914036255	0.0109193700494339	0.1016992187826029	0.918996	0.918996	chr21	34748100	0.036686378909545	chr21:34748100:C:G
chr21:34748131	['C', 'T']	19959	8424.26623571858	1197.4377753033775	0.0143445691613554	0.0123569984582712	1.160845751482139	0.245719	0.245719	chr21	34748131	0.6095612607925102	chr21:34748131:C:T
chr21:34748636	['G', 'T']	19959	13802.99544188397	1924.5472742803663	0.0087821713945593	0.0107448864459105	0.8173349656851732	0.413747	0.413747	chr21	34748636	0.3832651421906519	chr21:34748636:G:T
chr21:34749007	['G', 'A']	19959	32683.27504133888	4410.062124276397	-0.0056513475671121	0.0131192459787036	-0.4307677115198465	0.666642	0.666642	chr21	34749007	0.1761073282487936	chr21:34749007:G:A
chr21:34749050	['T', 'C']	19959	8561.286831028263	1224.0064751974658	0.015410827470941	0.0122938886461214	1.2535356317712307	0.210026	0.210026	chr21	34749050	0.6777269388014148	chr21:34749050:T:C
chr21:34749563	['G', 'A']	19959	12899.292579044948	1754.2237996431966	0.0037056987079655	0.0108448782993764	0.3417003497566762	0.73258	0.73258	chr21	34749563	0.135144942084527	chr21:34749563:G:A
chr21:34749816	['C', 'T']	19959	8547.284726398075	1229.790411874489	0.0163907311629903	0.0122973962852967	1.3328619150533274	0.182592	0.182592	chr21	34749816	0.7385182543590365	chr21:34749816:C:T
chr21:34750256	['G', 'A']	19959	27908.389715832207	3825.354920891624	0.0061132896834368	0.0110397240914888	0.5537538468148759	0.579754	0.579754	chr21	34750256	0.2367562462743911	chr21:34750256:G:A
chr21:34750875	['C', 'T']	19959	6118.919723391461	827.4461504445172	0.0071950293304555	0.014017151084498	0.5133018319544755	0.607746	0.607746	chr21	34750875	0.2162778908698909	chr21:34750875:C:T
chr21:34751388	['T', 'C']	19959	6108.918220084184	821.3058963509013	0.0060811819954714	0.0140252808957051	0.4335871802277859	0.664593	0.664593	chr21	34751388	0.1774442373537016	chr21:34751388:T:C
chr21:34751517	['G', 'C']	19959	12899.585216737662	1749.6965555707325	0.0029609993723236	0.0108500420028339	0.2729021114895463	0.784931	0.784931	chr21	34751517	0.1051685185876386	chr21:34751517:G:C
chr21:34751581	['C', 'T']	19959	483.0	61.68691196082904	-0.0064952343612952	0.0464357639935061	-0.1398756863826682	0.88876	0.88876	chr21	34751581	0.0512154997132193	chr21:34751581:C:T
chr21:34751975	['A', 'G']	19959	8582.289987973541	1224.3181355167858	0.014503722219527	0.0122855415412852	1.1805521287594611	0.237795	0.237795	chr21	34751975	0.6237972813205173	chr21:34751975:A:G
chr21:34751976	['A', 'G']	19959	12925.23794727874	1751.434067352574	0.0028173715272616	0.0108414791533116	0.2598696623791429	0.794967	0.794967	chr21	34751976	0.0996508990358087	chr21:34751976:A:G
chr21:34752056	['A', 'G']	19959	12925.295184646991	1750.96127435547	0.0027609239444337	0.0108409017050133	0.2546765960581478	0.798976	0.798976	chr21	34752056	0.0974662660228177	chr21:34752056:A:G
chr21:34752415	['A', 'G']	19959	13347.343690488122	1823.9391357703405	0.0042410814377473	0.0107452064549287	0.3946952025106998	0.693072	0.693072	chr21	34752415	0.1592216462273918	chr21:34752415:A:G
chr21:34752936	['A', 'G']	19959	12161.21862003307	1678.693343196984	0.003836991164255	0.0109871614448377	0.349224973485566	0.726924	0.726924	chr21	34752936	0.1385109923128675	chr21:34752936:A:G
chr21:34753233	['T', 'C']	19959	34875.7368447429	4691.209202394037	-0.0080883762425146	0.0152408278001337	-0.5307045226535294	0.595629	0.595629	chr21	34753233	0.2250241654642393	chr21:34753233:T:C
chr21:34754342	['A', 'G']	19959	23207.48827420325	3144.3093586422906	0.0028882575347345	0.0102540816976484	0.2816690582245796	0.7782	0.7782	chr21	34754342	0.1089087735322762	chr21:34754342:A:G
chr21:34755033	['C', 'T']	19959	13570.079386558413	1711.2540068066835	-0.0147968461429055	0.0105809234179519	-1.3984456326184862	0.161995	0.161995	chr21	34755033	0.7904983898149035	chr21:34755033:C:T
chr21:34755228	['G', 'A']	19959	17689.545176647458	2212.9295136081178	-0.017751383100758	0.0100783938034578	-1.7613305698242998	0.0781978	0.0781978	chr21	34755228	1.106805465115347	chr21:34755228:G:A
chr21:34755479	['C', 'T']	19959	34042.70563182684	4519.409699651179	-0.0163442281555483	0.014209785581926	-1.1502093442097523	0.250071	0.250071	chr21	34755479	0.6019366692060144	chr21:34755479:C:T
chr21:34755769	['G', 'A']	19959	8732.312537582682	1249.1708808299231	0.0121558402853428	0.0122687271161852	0.9907988147610348	0.321796	0.321796	chr21	34755769	0.4924193585860393	chr21:34755769:G:A
chr21:34757768	['G', 'T']	19959	34455.610626128844	4534.800311162222	-0.0256436681102193	0.0146431259200067	-1.751242750373585	0.0799195	0.0799195	chr21	34757768	1.097347241848143	chr21:34757768:G:T
chr21:34757901	['G', 'A']	19959	10586.304025264424	1519.1456992351273	0.011560305405381	0.0114770027782837	1.0072582213933836	0.313823	0.313823	chr21	34757901	0.5033152302613905	chr21:34757901:G:A
chr21:34758055	['C', 'T']	19959	12174.829975947085	1475.608029291736	-0.0199036641372615	0.0109286132918463	-1.8212433367105527	0.0685848	0.0685848	chr21	34758055	1.163772123470649	chr21:34758055:C:T
chr21:34758643	['A', 'G']	19959	8085.215273601924	944.5519172226204	-0.02471630702406	0.0126116968454606	-1.9597923520462903	0.050034	0.050034	chr21	34758643	1.3007347757796757	chr21:34758643:A:G
chr21:34758977	['C', 'T']	19959	9255.028125940042	1267.1947578116412	0.0063605733018491	0.0119977325769733	0.5301479476260905	0.596015	0.596015	chr21	34758977	0.2247428101670568	chr21:34758977:C:T
chr21:34759219	['T', 'C']	19959	8938.509027081245	1049.4653716483886	-0.0240623993918098	0.0121488747246909	-1.9806278307328544	0.0476467	0.0476467	chr21	34759219	1.3219671731247045	chr21:34759219:T:C
chr21:34759328	['A', 'G']	19959	4637.464699103071	513.7100703604023	-0.0295124972529929	0.0158253378427174	-1.8648889234661208	0.0622117	0.0622117	chr21	34759328	1.2061279309426265	chr21:34759328:A:G
chr21:34759833	['A', 'G']	19959	519.0260046096803	116.48573618358124	0.0737221744810814	0.0447047851873466	1.6490891114257693	0.0991451	0.0991451	chr21	34759833	1.003728744853001	chr21:34759833:A:G
chr21:34759865	['C', 'T']	19959	7352.0	1013.5979007763658	-0.0018143919384617	0.013033400201927	-0.1392109434492384	0.889285	0.889285	chr21	34759865	0.0509590330775321	chr21:34759865:C:T
chr21:34760062	['G', 'A']	19959	6496.0	866.4912296261008	-0.0047195703535745	0.0136820381969842	-0.3449464389461245	0.730138	0.730138	chr21	34760062	0.1365950481338583	chr21:34760062:G:A
chr21:34760299	['C', 'T']	19959	6436.967528562838	869.7015740645151	-0.0043617872888412	0.013737911453864	-0.3175000292795151	0.750868	0.750868	chr21	34760299	0.1244364037551511	chr21:34760299:C:T
chr21:34761597	['C', 'T']	19959	4902.245615793166	666.4939794892317	-0.0024728343724218	0.0153935851563612	-0.1606405751034547	0.872378	0.872378	chr21	34761597	0.0592952951784764	chr21:34761597:C:T
chr21:34761613	['C', 'T']	19959	4901.0	666.8402115042659	-0.0024064356752855	0.0153942617355232	-0.1563203040606044	0.875782	0.875782	chr21	34761613	0.0576039851327131	chr21:34761613:C:T
chr21:34762037	['T', 'C']	19959	7032.7047151375455	929.1596253421012	-0.0073431824779229	0.0132149425159363	-0.5556726765226252	0.578441	0.578441	chr21	34762037	0.2377409317531274	chr21:34762037:T:C
chr21:34762526	['C', 'T']	19959	12971.599649210722	1842.5746149073195	0.0099845812540913	0.0107756160857571	0.9265902918802638	0.354151	0.354151	chr21	34762526	0.4508115275663718	chr21:34762526:C:T
chr21:34764018	['A', 'G']	19959	24646.879003558715	3339.157870246416	-0.003698765941299	0.010349963453108	-0.357369951889858	0.720819	0.720819	chr21	34764018	0.1421737743508529	chr21:34764018:A:G
chr21:34764285	['T', 'C']	19959	34953.751277683135	4718.142925776423	-0.0038722902181731	0.0153711325415182	-0.2519196427272934	0.801106	0.801106	chr21	34764285	0.0963100155395763	chr21:34764285:T:C
chr21:34764298	['T', 'C']	19959	10645.200120282663	1465.0392887736675	0.0061789444952717	0.0114073169326253	0.5416650148116556	0.588055	0.588055	chr21	34764298	0.2305820530404468	chr21:34764298:T:C
chr21:34768326	['G', 'A']	19959	11500.304785767978	1600.394378590072	0.006669320516872	0.011150514098579	0.5981177601238961	0.549768	0.549768	chr21	34768326	0.2598205424624891	chr21:34768326:G:A
chr21:34768932	['C', 'T']	19959	11416.147819548873	1432.2732006380506	-0.0189451921010891	0.0111678349849441	-1.6964068798142171	0.0898245	0.0898245	chr21	34768932	1.0466051915777557	chr21:34768932:C:T
chr21:34770307	['T', 'G']	19959	7567.758330410383	1029.407846522744	-0.0017713288643725	0.0128979691065862	-0.1373339360433166	0.890768	0.890768	chr21	34770307	0.0502353929772942	chr21:34770307:T:G
chr21:34770523	['T', 'G']	19959	11435.0	1438.4846990887631	-0.0186560928981027	0.011157621308169	-1.6720493000101824	0.0945303	0.0945303	chr21	34770523	1.0244289638334316	chr21:34770523:T:G
chr21:34771693	['A', 'T']	19959	680.0340715502555	120.27149990796264	0.0446771264576662	0.0388062292472442	1.151287494928122	0.249628	0.249628	chr21	34771693	0.6027067027897769	chr21:34771693:A:T
chr21:34772508	['G', 'A']	19959	6580.659417748158	873.5942576138858	-0.0047971401813944	0.0136315142962583	-0.3519154275259913	0.724905	0.724905	chr21	34772508	0.139718904710559	chr21:34772508:G:A
chr21:34772755	['C', 'T']	19959	21988.96798303205	2901.424803335376	-0.0096919153349801	0.0101831887611035	-0.951756425452906	0.341232	0.341232	chr21	34772755	0.4669502483961753	chr21:34772755:C:T
chr21:34772799	['T', 'C']	19959	10976.848583768597	1550.158917466035	0.0105536635454247	0.0113037448816563	0.933643111722308	0.350499	0.350499	chr21	34772799	0.4553132167703652	chr21:34772799:T:C
chr21:34772970	['C', 'T']	19959	10725.224176815518	1520.79136573243	0.0115866984662709	0.0113550226280894	1.0204029393660985	0.30755	0.30755	chr21	34772970	0.5120842686402334	chr21:34772970:C:T
chr21:34775307	['T', 'G']	19959	23718.941916407737	3185.546709283176	-0.0059205507636802	0.0102315952096114	-0.5786537331068844	0.562829	0.562829	chr21	34775307	0.249623533455664	chr21:34775307:T:G
chr21:34777288	['T', 'C']	19959	646.0323679727428	115.16109096661708	0.0494525783537302	0.0398756186132072	1.2401708129827236	0.214927	0.214927	chr21	34777288	0.6677090232500652	chr21:34777288:T:C
chr21:34778506	['C', 'T']	19959	19086.78149744412	2498.4860048550013	-0.008890307308368	0.0100845932012371	-0.881573220749987	0.378018	0.378018	chr21	34778506	0.4224875199655419	chr21:34778506:C:T
chr21:34780764	['G', 'A']	19959	10900.546146908508	1362.2570593026096	-0.0174045015843852	0.0113138362419211	-1.5383377673345089	0.123982	0.123982	chr21	34780764	0.906641362161264	chr21:34780764:G:A
chr21:34780944	['A', 'G']	19959	11281.565236997696	1405.8389961240264	-0.0188944246736711	0.0111678258645305	-1.6918624003334932	0.0906878	0.0906878	chr21	34780944	1.042451133546883	chr21:34780944:A:G
chr21:34782568	['T', 'C']	19959	10819.626277811183	1343.369847137132	-0.0198767648100582	0.0113116169891546	-1.7571992429654983	0.0788992	0.0788992	chr21	34782568	1.10292740030575	chr21:34782568:T:C
chr21:34783715	['G', 'A']	19959	15825.585809490403	2153.9521238376446	0.001466833031707	0.0103176804359616	0.1421669376960407	0.88695	0.88695	chr21	34783715	0.0521008619452131	chr21:34783715:G:A
chr21:34783770	['C', 'T']	19959	555.0556195821015	75.58634303094203	0.0139397927413328	0.0433447493581109	0.3216027995954804	0.747757	0.747757	chr21	34783770	0.1262395127036736	chr21:34783770:C:T
chr21:34784534	['A', 'G']	19959	4804.240705481511	535.5149133545135	-0.0303993799859678	0.0155510622299784	-1.954810516246644	0.0506194	0.0506194	chr21	34784534	1.2956830069105474	chr21:34784534:A:G
chr21:34785401	['C', 'T']	19959	11516.307992984215	1659.3922146304883	0.014957675270372	0.0111104942758676	1.3462655124948466	0.178232	0.178232	chr21	34785401	0.7490143195148248	chr21:34785401:C:T
chr21:34785471	['T', 'C']	19959	4440.444956656812	494.54048301385785	-0.0308406960046235	0.0160485931261697	-1.92170714044292	0.0546569	0.0546569	chr21	34785471	1.2623550040204692	chr21:34785471:T:C
chr21:34787334	['T', 'C']	19959	4077.612898376428	457.8463523708433	-0.0287943116606262	0.0167843869231184	-1.715541460794476	0.0862615	0.0862615	chr21	34787334	1.06418299418382	chr21:34787334:T:C
chr21:34787766	['A', 'G']	19959	4748.713770294648	549.6688117834215	-0.0243430951709694	0.0155997798200128	-1.5604768433808165	0.118663	0.118663	chr21	34787766	0.9256846761656304	chr21:34787766:A:G
chr21:34789661	['A', 'G']	19959	4898.49085533898	573.7485477001079	-0.0230052194866915	0.0153740448891864	-1.4963673940403668	0.134574	0.134574	chr21	34789661	0.8710388386799913	chr21:34789661:A:G
chr21:34791123	['G', 'A']	19959	840.0420883856098	95.68725176891829	-0.0097002913045808	0.035109047014171	-0.2762903618735524	0.782328	0.782328	chr21	34791123	0.106611125809351	chr21:34791123:G:A
chr21:34791216	['T', 'C']	19959	1866.187002054417	252.73328932793387	0.000589817528359	0.0239624623888399	0.0246142286543027	0.980363	0.980363	chr21	34791216	0.0086130878718728	chr21:34791216:T:C
chr21:34792108	['G', 'T']	19959	9397.35416457853	1389.8244715878466	0.0182615176730391	0.0118927118947355	1.5355217409347015	0.124672	0.124672	chr21	34792108	0.904231073473516	chr21:34792108:G:T
chr21:34792744	['T', 'C']	19959	23186.042088893337	3069.894463360226	-0.0086607496400324	0.0102082162326611	-0.8484096969186787	0.39622	0.39622	chr21	34792744	0.4020636063582604	chr21:34792744:T:C
chr21:34794978	['A', 'G']	19959	11047.660553217078	1323.8245588125358	-0.0240217684204145	0.0113168839188189	-2.122648654234974	0.0337956	0.0337956	chr21	34794978	1.4711398387788244	chr21:34794978:A:G
chr21:34797802	['C', 'T']	19959	9725.974595380068	1161.5112359505886	-0.0237410239067656	0.0117813919299806	-2.0151289463811843	0.0439045	0.0439045	chr21	34797802	1.3574909643817812	chr21:34797802:C:T
chr21:34798046	['G', 'A']	19959	9736.927078634792	1164.2181233546207	-0.0225612833215024	0.0117707483076579	-1.9167246407625784	0.0552872	0.0552872	chr21	34798046	1.2573754041893406	chr21:34798046:G:A
chr21:34798609	['A', 'T']	19959	1605.3673653595429	173.74552405366344	-0.0193876033647666	0.0257644765439354	-0.7524935867299863	0.451763	0.451763	chr21	34798609	0.3450893412639174	chr21:34798609:A:T
chr21:34801877	['A', 'G']	19959	6719.346629917314	824.915128242938	-0.0154088473604715	0.013541921088638	-1.1378627345125951	0.255191	0.255191	chr21	34801877	0.5931346462489195	chr21:34801877:A:G
chr21:34802232	['G', 'C']	19959	1899.0	249.70301961363467	-0.0057138844486133	0.0237668134039512	-0.2404144111159394	0.810011	0.810011	chr21	34802232	0.0915090833350993	chr21:34802232:G:C
chr21:34802589	['G', 'T']	19959	9640.0	1145.8872000650508	-0.0243331055272944	0.0118425280321942	-2.054722223257086	0.0399188	0.0399188	chr21	34802589	1.3988225225252329	chr21:34802589:G:T
chr21:34802782	['CACAG', 'C']	19959	1050.0526104820124	122.60736734163756	-0.0134395614074596	0.0315260799779565	-0.4262997942293114	0.669894	0.669894	chr21	34802782	0.1739939120111997	chr21:34802782:CACAG:C
chr21:34802898	['A', 'G']	19959	1943.0	259.6696532064898	-0.0021391576851313	0.0234991849151048	-0.0910311439677347	0.927469	0.927469	chr21	34802898	0.0327005974583982	chr21:34802898:A:G
chr21:34803503	['T', 'C']	19959	10660.943848390656	1286.4442131053256	-0.0219354583878541	0.0114430127093919	-1.9169303526029	0.0552611	0.0552611	chr21	34803503	1.2575804744832897	chr21:34803503:T:C
chr21:34803780	['G', 'A']	19959	9745.464822609743	1160.68875149705	-0.0234029817157338	0.0117894155319739	-1.9850841334977785	0.0471488	0.0471488	chr21	34803780	1.3265293561612288	chr21:34803780:G:A
chr21:34803927	['T', 'C']	19959	10664.602976548404	1282.7853591941953	-0.0224570466421557	0.0114380985599221	-1.9633548814523063	0.0496188	0.0496188	chr21	34803927	1.3043537430803378	chr21:34803927:T:C
chr21:34808387	['A', 'G']	19959	10806.082828080373	1338.8876614530532	-0.017103813724358	0.0113755784037341	-1.503555521954257	0.132712	0.132712	chr21	34808387	0.8770898058608189	chr21:34808387:A:G
chr21:34808689	['A', 'G']	19959	20918.09610662925	2766.8813879088016	-0.007550164528879	0.010084208428881	-0.7487116695501296	0.45404	0.45404	chr21	34808689	0.3429058849974237	chr21:34808689:A:G
chr21:34809862	['G', 'A']	19959	8321.416925543643	1201.393191160213	0.011780435254164	0.0123638739207833	0.952811014544677	0.340697	0.340697	chr21	34809862	0.4676316905858705	chr21:34809862:G:A
chr21:34812642	['C', 'A']	19959	16870.07141783191	2365.046530611857	0.0087330781713916	0.0102383619792173	0.852976109764311	0.393683	0.393683	chr21	34812642	0.4048533384878918	chr21:34812642:C:A
chr21:34813793	['T', 'C']	19959	8852.330577269993	1208.7337957988148	-0.0006450579983695	0.0122067063568714	-0.0528445576972877	0.957856	0.957856	chr21	34813793	0.0186997760008267	chr21:34813793:T:C
chr21:34813795	['A', 'T']	19959	8850.773791029816	1207.1082869343154	-0.0008108754239106	0.0122069945442852	-0.0664271144685884	0.947038	0.947038	chr21	34813795	0.0236325945350457	chr21:34813795:A:T
chr21:34814022	['G', 'A']	19959	17142.012028869285	2427.184728901022	0.0102101759634166	0.0102059015291522	1.0004188198614483	0.31712	0.31712	chr21	34814022	0.4987763671948186	chr21:34814022:G:A
chr21:34814099	['A', 'G']	19959	17380.22477822884	2439.902305659254	0.0087523224753334	0.0101881640097482	0.8590676854984933	0.390313	0.390313	chr21	34814099	0.4085869836041163	chr21:34814099:A:G
chr21:34815389	['T', 'C']	19959	1792.3592082184914	212.6252361017102	-0.0137004768056832	0.0246135553008245	-0.5566232361898694	0.577791	0.577791	chr21	34815389	0.2382292272560631	chr21:34815389:T:C
chr21:34815749	['C', 'T']	19959	22059.42094713105	3030.204542059334	0.0030750930667704	0.0101840565922306	0.3019516868274738	0.762692	0.762692	chr21	34815749	0.1176508089726033	chr21:34815749:C:T
chr21:34817556	['G', 'A']	19959	18823.82937462417	2473.3251146489883	-0.0119725741439152	0.010173223739504	-1.1768712111799942	0.239261	0.239261	chr21	34817556	0.6211280864477429	chr21:34817556:G:A
chr21:34817863	['G', 'T']	19959	922.0461970137288	135.48718374216085	-0.0007742912862423	0.0335422712664727	-0.0230840446101894	0.981583	0.981583	chr21	34817863	0.0080729717461346	chr21:34817863:G:T
chr21:34819011	['T', 'C']	19959	21702.61151764234	2940.861977779695	0.0013603675716592	0.0101938114819787	0.1334503364187334	0.893839	0.893839	chr21	34819011	0.0487407001172791	chr21:34819011:T:C
chr21:34819068	['A', 'G']	19959	22819.86002104947	3035.919940580333	-0.0046441177154234	0.010213771893733	-0.4546917401075868	0.649336	0.649336	chr21	34819068	0.1875305186304943	chr21:34819068:A:G
chr21:34820187	['C', 'G']	19959	23507.71120020045	3099.420311352615	-0.0080617544324932	0.0102911589969487	-0.7833670080195548	0.433421	0.433421	chr21	34820187	0.363090050184701	chr21:34820187:C:G
chr21:34821574	['T', 'C']	19959	24576.15666031874	3278.2555297856293	-0.005908343483443	0.0103588834934129	-0.5703648937841668	0.568437	0.568437	chr21	34821574	0.2453176612638312	chr21:34821574:T:C
chr21:34822241	['C', 'G']	19959	24746.0	3263.2889645217706	-0.0090608320489338	0.0103905441218966	-0.8720267141582483	0.383204	0.383204	chr21	34822241	0.4165699662718309	chr21:34822241:C:G
chr21:34822785	['G', 'A']	19959	7304.463893760962	850.4332073233697	-0.0232358305358642	0.0131123684106451	-1.772054430456694	0.0764008	0.0764008	chr21	34822785	1.1169020938619212	chr21:34822785:G:A
chr21:34822966	['C', 'T']	19959	4239.0	492.2785601819986	-0.0218117745919213	0.0164024568095715	-1.3297870462425645	0.183604	0.183604	chr21	34822966	0.7361178614844257	chr21:34822966:C:T
chr21:34822969	['G', 'T']	19959	5206.260847780339	554.0468670484167	-0.0311715800353809	0.0150432628638266	-2.072128920271457	0.0382662	0.0382662	chr21	34822969	1.4171846629641718	chr21:34822969:G:T
chr21:34823377	['T', 'G']	19959	8736.865086349439	1061.5602045670353	-0.0194379618452361	0.0130108514241452	-1.4939807712478796	0.135196	0.135196	chr21	34823377	0.8690361575336285	chr21:34823377:T:G
chr21:34824927	['A', 'G']	19959	6096.305441426996	703.0536260093066	-0.0227587688018014	0.0140994975984873	-1.6141545925893923	0.10651	0.10651	chr21	34824927	0.9726096153150308	chr21:34824927:A:G
chr21:34825246	['T', 'G']	19959	6097.5275132805455	704.8895256098914	-0.0221776337028323	0.0140999851750206	-1.5728834766522994	0.115762	0.115762	chr21	34825246	0.9364339785937482	chr21:34825246:T:G
chr21:34825893	['A', 'G']	19959	1144.1719783523752	165.63123594109112	0.0059315985119086	0.0303878753697123	0.195196223485263	0.845241	0.845241	chr21	34825893	0.0730194448403908	chr21:34825893:A:G
chr21:34826201	['C', 'T']	19959	7691.15604329525	903.0048881142744	-0.0216538358065627	0.0128372060202499	-1.686802858223594	0.0916569	0.0916569	chr21	34826201	1.037834835457597	chr21:34826201:C:T
chr21:34826995	['T', 'C']	19959	5887.589968432128	675.9209716960783	-0.0231445818502228	0.0142639432691579	-1.6225935152355115	0.104692	0.104692	chr21	34826995	0.9800865035035612	chr21:34826995:T:C
chr21:34828782	['C', 'CT']	19959	5973.598586961969	701.9688109167549	-0.0199020394813748	0.0141873193084136	-1.4028047898782483	0.160691	0.160691	chr21	34828782	0.794008446570776	chr21:34828782:C:CT
chr21:34828895	['C', 'T']	19959	2299.2303953500023	373.7796351475848	0.02599749828609	0.0216329296157095	1.2017557837941195	0.229472	0.229472	chr21	34828895	0.6392702991783762	chr21:34828895:C:T
chr21:34830185	['T', 'C']	19959	6193.551568607797	735.4873355110141	-0.0169812333410342	0.0139862227064301	-1.2141400646528482	0.224709	0.224709	chr21	34830185	0.6483795329566528	chr21:34830185:T:C
chr21:34830478	['C', 'T']	19959	12812.925886951292	1875.709625887154	0.0185852996175923	0.0109459821534246	1.697910644937208	0.0895402	0.0895402	chr21	34830478	1.0479819398967398	chr21:34830478:C:T
chr21:34831549	['G', 'A']	19959	7700.771659066994	1169.8911205381971	0.0208982263170558	0.0127647241010341	1.6371859001138016	0.101607	0.101607	chr21	34831549	0.9930763712189145	chr21:34831549:G:A
chr21:34831622	['G', 'A']	19959	5325.800511124474	606.1709056814072	-0.0221682650163451	0.0148442733156859	-1.4933883622932225	0.135351	0.135351	chr21	34831622	0.868538531227959	chr21:34831622:G:A
chr21:34833845	['C', 'G']	19959	26166.933102826217	3663.428807953893	0.0118234912505225	0.0105797491088373	1.117558755778654	0.263769	0.263769	chr21	34833845	0.5787762471522355	chr21:34833845:C:G
chr21:34834224	['G', 'A']	19959	2621.050573906069	355.2989077579372	0.0007157110905998	0.0203458085541943	0.0351773235599597	0.971939	0.971939	chr21	34834224	0.0123609910353628	chr21:34834224:G:A
chr21:34835153	['C', 'G']	19959	2010.2014330811244	284.8092466430061	0.0064446234094074	0.0230133426485112	0.2800385631864888	0.779451	0.779451	chr21	34835153	0.1082111814353624	chr21:34835153:C:G
chr21:34836726	['T', 'A']	19959	18177.035812810347	2471.792633871279	0.0012633147312363	0.0101879187598503	0.1240012568823112	0.901316	0.901316	chr21	34836726	0.0451229193473307	chr21:34836726:T:A
chr21:34837353	['G', 'A']	19959	16396.464521948285	2178.444934575944	-0.0035324484693553	0.0103139963090104	-0.3424907633784392	0.731985	0.731985	chr21	34837353	0.1354978185098807	chr21:34837353:G:A
chr21:34837693	['G', 'A']	19959	1848.0925944483413	239.03604006726687	-0.0055733318562425	0.02402511564173	-0.2319793977000475	0.816556	0.816556	chr21	34837693	0.0880140256768426	chr21:34837693:G:A
chr21:34837803	['C', 'T']	19959	629.0	77.11532237490997	-0.0062548533506361	0.040878327709957	-0.1530114782340415	0.878391	0.878391	chr21	34837803	0.0563121226553233	chr21:34837803:C:T
chr21:34838010	['C', 'A']	19959	1852.0	237.9361388641669	-0.0062292769934697	0.0240031050300428	-0.2595196323839363	0.795237	0.795237	chr21	34838010	0.0995034217168726	chr21:34838010:C:A
chr21:34838218	['GTGGC', 'G']	19959	1860.093195710993	242.65103936663323	-0.0047218960162548	0.0239592521131272	-0.1970802758767114	0.843767	0.843767	chr21	34838218	0.0737774640195066	chr21:34838218:GTGGC:G
chr21:34839296	['C', 'T']	19959	1238.4328060205771	172.43231593244994	0.0093939570941532	0.0292885473423916	0.3207382388868649	0.748412	0.748412	chr21	34839296	0.125859257660534	chr21:34839296:C:T
chr21:34839740	['T', 'C']	19959	22651.67455146838	3126.4011064175247	0.0067597219505245	0.0102584792159009	0.6589399664666427	0.509942	0.509942	chr21	34839740	0.2924792170635915	chr21:34839740:T:C
chr21:34839754	['C', 'A']	19959	1587.07951698567	217.62676422509173	0.0028795321452691	0.0257850579304148	0.1116744493279789	0.911083	0.911083	chr21	34839754	0.0404420568359743	chr21:34839754:C:A
chr21:34839858	['G', 'C']	19959	1586.0	219.2874197977509	0.0040842882276612	0.0257922137958383	0.1583535349075092	0.87418	0.87418	chr21	34839858	0.0583991337752128	chr21:34839858:G:C
chr21:34840099	['T', 'C']	19959	2024.1014129672312	295.305158996308	0.0058429703660487	0.0230289714394038	0.2537225937955294	0.799712	0.799712	chr21	34840099	0.09706638717058	chr21:34840099:T:C
chr21:34840205	['G', 'A']	19959	1586.0	218.3396184777725	0.002962285359505	0.025775317861426	0.1149272096441643	0.908504	0.908504	chr21	34840205	0.0416731562215458	chr21:34840205:G:A
chr21:34840216	['C', 'A']	19959	1586.079466880449	216.47779996905803	0.0017582744790397	0.0257752909345176	0.0682155046671116	0.945615	0.945615	chr21	34840216	0.0242856473283442	chr21:34840216:C:A
chr21:34840518	['C', 'G']	19959	1586.0	213.69677252871807	-0.0014372824543099	0.0257583660026553	-0.0557986657291002	0.955503	0.955503	chr21	34840518	0.0197679450491563	chr21:34840518:C:G
chr21:34840643	['G', 'A']	19959	1571.2361695730606	212.14442743677435	-0.0001980123922733	0.0258816629181595	-0.0076506827594302	0.993896	0.993896	chr21	34840643	0.0026590572416448	chr21:34840643:G:A
chr21:34840863	['C', 'T']	19959	1570.3147080932094	212.2123124231012	0.0001535118839906	0.0258889008251523	0.0059296408537179	0.995269	0.995269	chr21	34840863	0.0020595228457053	chr21:34840863:C:T
chr21:34841033	['G', 'C']	19959	1571.2361695730608	212.25279824456683	-0.0001320504469576	0.0258816620348154	-0.005102085282624	0.995929	0.995929	chr21	34841033	0.0017716214229907	chr21:34841033:G:C
chr21:34841108	['G', 'T']	19959	1570.0	212.9475560134937	0.0007284015357692	0.0259058403504414	0.0281172710831133	0.977569	0.977569	chr21	34841108	0.0098525789329484	chr21:34841108:G:T
chr21:34841187	['C', 'T']	19959	1573.157638923686	208.2805160811213	-0.0022744370703929	0.0258675558434762	-0.0879262456861213	0.929936	0.929936	chr21	34841187	0.0315469394065675	chr21:34841187:C:T
chr21:34841226	['A', 'G']	19959	5187.599127775829	648.3571201185465	-0.0106350034877867	0.0150223743470339	-0.7079442465023202	0.478988	0.478988	chr21	34841226	0.3196753667504975	chr21:34841226:A:G
chr21:34841472	['C', 'T']	19959	1569.0	212.8343398895099	0.0006214129979691	0.0259129024942535	0.0239808334132758	0.980868	0.980868	chr21	34841472	0.0083894337299505	chr21:34841472:C:T
chr21:34841535	['A', 'G']	19959	1569.2358689116056	211.6444178981112	-0.0001712363185128	0.0258958923420904	-0.0066124895891132	0.994724	0.994724	chr21	34841535	0.0022974035805168	chr21:34841535:A:G
chr21:34841600	['A', 'G']	19959	21088.33949781988	2873.112139898045	0.0026941059897927	0.0101645577972922	0.2650490108394476	0.790974	0.790974	chr21	34841600	0.1018377919032219	chr21:34841600:A:G
chr21:34841830	['G', 'C']	19959	1570.0	212.5755625040576	0.0001852641826764	0.0258885533654808	0.0071562199733966	0.99429	0.99429	chr21	34841830	0.0024869284487553	chr21:34841830:G:C
chr21:34842805	['A', 'C']	19959	1391.5577665279936	207.244484807709	0.0192989380112986	0.0274790991992603	0.7023133426374523	0.482492	0.482492	chr21	34842805	0.3165098831174083	chr21:34842805:A:C
chr21:34842820	['G', 'C']	19959	2191.5490127292774	323.13493310998683	0.0088671790867734	0.0222230885584042	0.3990075035461298	0.689892	0.689892	chr21	34842820	0.1612188911108043	chr21:34842820:G:C
chr21:34842983	['T', 'C']	19959	2194.2092941648284	323.53191972868626	0.0087697022654898	0.0222151488041926	0.394762256277785	0.693023	0.693023	chr21	34842983	0.1592523518134045	chr21:34842983:T:C
chr21:34843026	['T', 'C']	19959	2196.660351826793	321.39246385077524	0.0075782076934939	0.0222022144643475	0.3413266593592768	0.732861	0.732861	chr21	34843026	0.1349783891480246	chr21:34843026:T:C
chr21:34843057	['G', 'A']	19959	4502.579139935846	602.8656430303728	0.0046190665474264	0.0160821035379879	0.2872178093192582	0.773949	0.773949	chr21	34843057	0.1112876565630051	chr21:34843057:G:A
chr21:34843193	['T', 'C']	19959	1765.0612122123623	254.3940090639235	0.0101126325558363	0.0245256395840929	0.4123290045571442	0.680103	0.680103	chr21	34843193	0.1674253094347021	chr21:34843193:T:C
chr21:34843360	['G', 'A']	19959	1743.4367545354316	236.0947600469312	0.0012552986959365	0.024695287123887	0.050831508442854	0.95946	0.95946	chr21	34843360	0.0179731263390222	chr21:34843360:G:A
chr21:34843612	['C', 'T']	19959	1733.1736733978053	241.03158631344223	0.0049520903999028	0.0247560360635797	0.2000356756301649	0.841455	0.841455	chr21	34843612	0.0749691046129953	chr21:34843612:C:T
chr21:34843984	['A', 'G']	19959	9484.851300556307	1326.902921375664	0.0063826349472454	0.011934307565176	0.53481401517335	0.592784	0.592784	chr21	34843984	0.2271035270352851	chr21:34843984:A:G
chr21:34844066	['A', 'G']	19959	1730.0866820322678	240.45953934335668	0.0047879251489994	0.0248055138772971	0.1930185833957474	0.846946	0.846946	chr21	34844066	0.0721442787479658	chr21:34844066:A:G
chr21:34844365	['C', 'T']	19959	1739.0	236.59745990128576	0.0008926890442534	0.0247198031692525	0.0361123038942244	0.971193	0.971193	chr21	34844365	0.0126944564915617	chr21:34844365:C:T
chr21:34845967	['A', 'G']	19959	12380.721846338896	1734.580705930886	0.005687301725754	0.0109229394414753	0.5206750212455573	0.602599	0.602599	chr21	34845967	0.219971593364358	chr21:34845967:A:G
chr21:34846477	['C', 'A']	19959	10402.254173559932	1576.7291027786546	0.0199064534948277	0.0115012533673663	1.7308073180363444	0.0835016	0.0835016	chr21	34846477	1.0783052027856952	chr21:34846477:C:A
chr21:34847269	['A', 'G']	19959	10016.505562236922	1508.262457162715	0.0184784457917609	0.0116651330164506	1.5840750178932343	0.113193	0.113193	chr21	34847269	0.9461804296439666	chr21:34847269:A:G
chr21:34847474	['CAAT', 'C']	19959	10014.505261575468	1508.4952959056195	0.018515520846399	0.0116665797402999	1.5870564688672837	0.112516	0.112516	chr21	34847474	0.9487857156181592	chr21:34847474:CAAT:C
chr21:34847909	['C', 'T']	19959	10001.505512679165	1502.6790619463338	0.017967657835487	0.0116653294591937	1.5402614986862853	0.123512	0.123512	chr21	34847909	0.9082908458002076	chr21:34847909:C:T
chr21:34848196	['G', 'A']	19959	10348.11081040445	1532.8462095137786	0.0154239585197448	0.0115260545342413	1.3381819836027715	0.180852	0.180852	chr21	34848196	0.7426766841146311	chr21:34848196:G:A
chr21:34848382	['T', 'C']	19959	5355.268313458262	800.6335247330811	0.0161073269070508	0.0147968831788297	1.088562145985985	0.27636	0.27636	chr21	34848382	0.5585248159881441	chr21:34848382:T:C
chr21:34848423	['A', 'C']	19959	10346.62875902165	1532.5873245357009	0.0152933835032326	0.01152625149314	1.3268306276619646	0.18458	0.18458	chr21	34848423	0.7338153583490935	chr21:34848423:A:C
chr21:34848474	['A', 'G']	19959	10346.518388616094	1532.9442303278693	0.0153837572197659	0.0115267168047607	1.3346174353318228	0.182017	0.182017	chr21	34848474	0.7398880479412818	chr21:34848474:A:G
chr21:34848775	['T', 'C']	19959	32435.625112736747	4451.233775941065	0.0059285107237632	0.012951005076443	0.4577645278316457	0.647127	0.647127	chr21	34848775	0.1890104797846727	chr21:34848775:T:C
chr21:34848791	['C', 'T']	19959	10342.590959206173	1529.9299212633389	0.0152877473778462	0.0115392688190318	1.324845414176672	0.185238	0.185238	chr21	34848791	0.7322699166959203	chr21:34848791:C:T
chr21:34849961	['G', 'A']	19959	9689.369172932333	1397.41571888895	0.0070298842761248	0.0117963479295573	0.5959373458721489	0.551224	0.551224	chr21	34849961	0.2586718817378489	chr21:34849961:G:A
chr21:34850150	['T', 'C']	19959	13041.57392742582	1875.425929828144	0.0097210793402106	0.0107695610776339	0.9026439675799915	0.366726	0.366726	chr21	34850150	0.4356582985034162	chr21:34850150:T:C
chr21:34850263	['T', 'C']	19959	13120.972188815393	1895.464738276232	0.0107988849992839	0.0107362781955379	1.0058313321065058	0.314509	0.314509	chr21	34850263	0.5023669222555595	chr21:34850263:T:C
chr21:34850565	['T', 'C']	19959	13231.988875526158	1888.0336905791128	0.0083347874295451	0.0107191275034738	0.7775621128533051	0.436836	0.436836	chr21	34850565	0.3596815782769893	chr21:34850565:T:C
chr21:34850937	['T', 'C']	19959	11210.80845945675	1676.4215428165792	0.0156756657249205	0.011278243472602	1.3899031141685434	0.164574	0.164574	chr21	34850937	0.7836387751287978	chr21:34850937:T:C
chr21:34851330	['G', 'A']	19959	24237.428721751767	3159.011381452496	-0.0122866755412768	0.0104141414195162	-1.1798068651393032	0.238091	0.238091	chr21	34851330	0.6232570209084801	chr21:34851330:G:A
chr21:34851447	['C', 'T']	19959	9477.424533974743	1441.7387295159565	0.0165619775633428	0.011916552491295	1.389829615187887	0.164596	0.164596	chr21	34851447	0.7835807231883651	chr21:34851447:C:T
chr21:34851609	['T', 'C']	19959	12215.612035274076	1825.797576417232	0.0165049827360417	0.0109623268653593	1.5056094329933736	0.132183	0.132183	chr21	34851609	0.8788243956895213	chr21:34851609:T:C
chr21:34851979	['T', 'C']	19959	12447.741993685162	1764.58275676212	0.00591255169475	0.0109071614431821	0.5420797817608086	0.58777	0.58777	chr21	34851979	0.2307925842500508	chr21:34851979:T:C
chr21:34852018	['A', 'G']	19959	2564.256952447763	333.953925992685	-0.0102238025164949	0.0205744461710862	-0.496917507838568	0.619253	0.619253	chr21	34852018	0.2081318807771842	chr21:34852018:A:G
chr21:34854499	['C', 'T']	19959	1906.573146895204	340.0781363162885	0.0413737417023306	0.0236995436844411	1.7457611105606492	0.0808679	0.0808679	chr21	34854499	1.0922238346222102	chr21:34854499:C:T
chr21:34854754	['ACGGGCTG', 'A']	19959	1892.474090407938	333.8736691313274	0.0385718876456417	0.0238012972795634	1.6205792143422697	0.105124	0.105124	chr21	34854754	0.9782981224334848	chr21:34854754:ACGGGCTG:A
chr21:34855117	['C', 'T']	19959	2128.2132585057875	401.165635085191	0.0515879882097891	0.0225051872448837	2.2922710061662315	0.0219004	0.0219004	chr21	34855117	1.659547952913018	chr21:34855117:C:T
chr21:34857340	['G', 'A']	19959	27700.387864515484	3755.501282975031	-0.0003922992871724	0.0109655341528196	-0.0357756659826325	0.971462	0.971462	chr21	34857340	0.0125741827256294	chr21:34857340:G:A
chr21:34857644	['C', 'T']	19959	34219.71450045095	4546.337834219246	-0.0210237698143853	0.0144275636571686	-1.4571947359898991	0.145078	0.145078	chr21	34857644	0.8383984400984328	chr21:34857644:C:T
chr21:34857698	['C', 'A']	19959	31302.841786108056	4196.117295652131	-0.0099190826312117	0.0122963727129373	-0.8066673695386258	0.419868	0.419868	chr21	34857698	0.3768872236068794	chr21:34857698:C:A
chr21:34858522	['C', 'T']	19959	771.0386311253633	31.386453957078544	-0.0861959777855034	0.0367334015577114	-2.3465286123878792	0.0189589	0.0189589	chr21	34858522	1.7221868641387044	chr21:34858522:C:T
chr21:34858878	['C', 'T']	19959	25632.42126891851	3396.798453445572	-0.0093873099433996	0.0106187473617586	-0.8840317622779307	0.37669	0.37669	chr21	34858878	0.4240159088714991	chr21:34858878:C:T
chr21:34860185	['T', 'C']	19959	15039.52112464291	1903.5198461979	-0.0123116745942123	0.0104227288955446	-1.181233314000443	0.237524	0.237524	chr21	34860185	0.6242925016561169	chr21:34860185:T:C
chr21:34860374	['T', 'C']	19959	15084.75578715302	1896.3536273447296	-0.0136458115112144	0.0104173404721099	-1.3099131729204752	0.19024	0.19024	chr21	34860374	0.7206981627253837	chr21:34860374:T:C
chr21:34860559	['T', 'C']	19959	3465.83160072669	420.9029887314465	-0.0140804782244267	0.0180530628493969	-0.7799495488322147	0.43543	0.43543	chr21	34860559	0.3610816524983689	chr21:34860559:T:C
chr21:34860879	['T', 'C']	19959	19068.86620565244	2565.1522904515127	-0.0023710137443362	0.010093557954329	-0.2349036638085934	0.814286	0.814286	chr21	34860879	0.0892230319577634	chr21:34860879:T:C
chr21:34861459	['T', 'G']	19959	1858.0	318.1690358953712	0.0277048845115481	0.0239619771851461	1.156201940160524	0.247612	0.247612	chr21	34861459	0.6062283119641259	chr21:34861459:T:G
chr21:34862400	['T', 'C']	19959	1768.1771809390189	301.9624648542761	0.0253517760355383	0.0245661746775361	1.031978986077983	0.302094	0.302094	chr21	34862400	0.5198579003234369	chr21:34862400:T:C
chr21:34862466	['A', 'G']	19959	6704.343623152093	758.4166215623882	-0.0258944092949814	0.0135456737438482	-1.911636865367536	0.0559371	0.0559371	chr21	34862466	1.252300052920596	chr21:34862466:A:G
chr21:34863014	['T', 'C']	19959	21162.361750112766	2878.2197525189176	0.0016509702335623	0.010089697346877	0.1636293118418788	0.870025	0.870025	chr21	34863014	0.0604682678341929	chr21:34863014:T:C
chr21:34863442	['A', 'G']	19959	33415.371003307606	4488.366146645817	-0.0058768390233192	0.0137154848940907	-0.4284820455637892	0.668305	0.668305	chr21	34863442	0.1750252896405047	chr21:34863442:A:G
chr21:34863804	['T', 'C']	19959	8368.515711923019	1122.3211324209128	0.0034663017072468	0.0124045621058444	0.2794376518630765	0.779912	0.779912	chr21	34863804	0.1079543973998426	chr21:34863804:T:C
chr21:34864219	['G', 'A']	19959	18087.5311716949	2486.5065977916106	0.0001543622743059	0.0101934446099879	0.0151432886734617	0.987918	0.987918	chr21	34864219	0.0052791015919567	chr21:34864219:G:A
chr21:34865249	['C', 'T']	19959	8943.853676913808	1278.700426071984	0.0132888520279122	0.0121514980768974	1.0935978382103515	0.274145	0.274145	chr21	34865249	0.5620196705983431	chr21:34865249:C:T
chr21:34865508	['GTCCATCCAAATGCC', 'G']	19959	5498.652984513608	863.0501648514021	0.0320757345300883	0.0147086590055847	2.18073819767727	0.0292144	0.0292144	chr21	34865508	1.5344030287227008	chr21:34865508:GTCCATCCAAATGCC:G
chr21:34865902	['A', 'G']	19959	12456.624110632329	1822.052953282517	0.0137943857507725	0.0108852043416631	1.2672601558773149	0.205077	0.205077	chr21	34865902	0.6880830443278709	chr21:34865902:A:G
chr21:34866010	['T', 'C']	19959	3943.395149571579	614.183569155093	0.026129071228966	0.0168938641697746	1.5466604304605691	0.121961	0.121961	chr21	34866010	0.9137790233628932	chr21:34866010:T:C
chr21:34866210	['G', 'A']	19959	12997.953698135902	1865.0161408295755	0.0114098883634796	0.0107548498667809	1.06090633572877	0.288745	0.288745	chr21	34866210	0.5394855274156793	chr21:34866210:G:A
chr21:34870811	['A', 'G']	19959	595.4773604773607	52.16170277201266	-0.0292983148220711	0.0416802822629335	-0.7029298563106496	0.482108	0.482108	chr21	34870811	0.3168556618647866	chr21:34870811:A:G
chr21:34870916	['A', 'C']	19959	27923.79340417001	3761.666532204693	-0.0058111409568691	0.011149840462964	-0.5211860184162932	0.602243	0.602243	chr21	34870916	0.2202282391985121	chr21:34870916:A:C
chr21:34870961	['A', 'G']	19959	12260.757268899137	1619.9067398788584	-0.0044149370206647	0.0109499266671107	-0.403193295707222	0.68681	0.68681	chr21	34870961	0.1631633901080895	chr21:34870961:A:G
chr21:34872168	['G', 'A']	19959	25242.26470588236	3353.028673007007	-0.0106660986127426	0.0105101996762908	-1.0148331089088125	0.310198	0.310198	chr21	34872168	0.5083610066248121	chr21:34872168:G:A
chr21:34872939	['C', 'G']	19959	17910.692122669876	2503.925519124876	0.0065364562151973	0.0101390025159005	0.6446843469016335	0.519139	0.519139	chr21	34872939	0.2847163437881336	chr21:34872939:C:G
chr21:34873605	['A', 'C']	19959	12145.21701658566	1752.7010849940084	0.0164164730806523	0.0109764401393139	1.495609949336312	0.134771	0.134771	chr21	34873605	0.8704035491576979	chr21:34873605:A:C
chr21:34873781	['T', 'C']	19959	11548.1571879541	1716.9987048588296	0.018519808557165	0.0111312316632811	1.663769932868858	0.0961741	0.0961741	chr21	34873781	1.016941869142411	chr21:34873781:T:C
chr21:34873795	['A', 'G']	19959	10193.510722517289	1478.3059981910344	0.0147387566157518	0.0116052581118719	1.2700067912039317	0.204097	0.204097	chr21	34873795	0.690163378885209	chr21:34873795:A:G
chr21:34873860	['C', 'T']	19959	10150.017086736483	1485.9739281297177	0.0163528619658468	0.0116140795740337	1.4080204859632512	0.159141	0.159141	chr21	34873860	0.7982179172745786	chr21:34873860:C:T
chr21:34873861	['G', 'A']	19959	10053.007365836547	1490.5572975864782	0.0185718791973781	0.0116383523113285	1.595748152365227	0.110561	0.110561	chr21	34873861	0.9563980418537602	chr21:34873861:G:A
chr21:34874313	['T', 'A']	19959	10029.00496066543	1458.7924929394037	0.0143574096279381	0.0116546057919826	1.2319086448908318	0.217998	0.217998	chr21	34874313	0.6615474907667172	chr21:34874313:T:A
chr21:34874399	['CAGG', 'C']	19959	9979.5	1458.833816893375	0.0157123690564585	0.0116745858238077	1.3458609404726525	0.178363	0.178363	chr21	34874399	0.748695231587688	chr21:34874399:CAGG:C
chr21:34874490	['T', 'C']	19959	1042.1061719512695	123.03360612480716	-0.0311144636679336	0.0323503130060867	-0.9617979171354368	0.336163	0.336163	chr21	34874490	0.4734500891717255	chr21:34874490:T:C
chr21:34874934	['C', 'T']	19959	6710.6724457583805	940.008232769677	0.0081500802526822	0.013501922971776	0.60362366677094	0.546101	0.546101	chr21	34874934	0.2627270281996988	chr21:34874934:C:T
chr21:34875147	['C', 'T']	19959	15712.361695730608	2292.5133931395967	0.0167093048779096	0.0103645361988773	1.6121613700109032	0.106943	0.106943	chr21	34875147	0.9708476370939998	chr21:34875147:C:T
chr21:34875824	['G', 'C']	19959	9791.490580218458	1428.148115065505	0.0144262388380387	0.0117378432039023	1.2290365944948616	0.219073	0.219073	chr21	34875824	0.6594111444546915	chr21:34875824:G:C
chr21:34876854	['CTTTTTCT', 'C']	19959	10037.526165413532	1445.6910769709127	0.0129505782750866	0.011634407204461	1.1131274716017303	0.265667	0.265667	chr21	34876854	0.5756623884123714	chr21:34876854:CTTTTTCT:C
chr21:34877092	['C', 'T']	19959	6950.3482312857	997.7188514663344	0.0119760104394909	0.0133047582304598	0.9001298807574815	0.368062	0.368062	chr21	34877092	0.4340790183104818	chr21:34877092:C:T
chr21:34877134	['C', 'T']	19959	6950.044648226097	994.6545099715352	0.011549717331506	0.0133054025509622	0.8680471926548926	0.385379	0.385379	chr21	34877134	0.414111954529043	chr21:34877134:C:T
chr21:34878467	['G', 'A']	19959	12889.937462417318	1545.368512824823	-0.0231006029135384	0.0108622152114456	-2.126693539380167	0.0334578	0.0334578	chr21	34878467	1.4755026192394936	chr21:34878467:G:A
chr21:34880325	['T', 'C']	19959	12296.464344775748	1759.595172525841	0.008705397231019	0.0108396876422956	0.8031040670444488	0.421924	0.421924	chr21	34880325	0.3747657702542505	chr21:34880325:T:C
chr21:34880897	['T', 'A']	19959	11840.372939113004	1724.3040565386334	0.0148742108493858	0.0110131200797875	1.3505900908757575	0.176842	0.176842	chr21	34880897	0.7524145820716821	chr21:34880897:T:A
chr21:34881746	['C', 'T']	19959	20287.115076182843	2936.108056848997	0.0185561604981456	0.010115739010434	1.8343850586700152	0.0666117	0.0666117	chr21	34881746	1.1764494825539495	chr21:34881746:C:T
chr21:34882435	['G', 'A']	19959	13712.748183412676	2052.716703661202	0.0194337310624671	0.0106075557777188	1.8320649421695887	0.0669566	0.0669566	chr21	34882435	1.1742066075644997	chr21:34882435:G:A
chr21:34883524	['T', 'G']	19959	13079.276536032874	1574.5451630222951	-0.0230075036054152	0.010818351235834	-2.1267107254945308	0.0334564	0.0334564	chr21	34883524	1.475520792131787	chr21:34883524:T:G
chr21:34885728	['T', 'C']	19959	31676.76127480457	4275.132264038383	-0.0062207505388786	0.0126558189468251	-0.4915328328428116	0.623055	0.623055	chr21	34885728	0.2054736144287916	chr21:34885728:T:C
chr21:34886542	['T', 'C']	19959	14222.85041343022	1777.5245379478065	-0.0184412505811402	0.0106108499641929	-1.7379616753956189	0.082233	0.082233	chr21	34886542	1.0849538656489055	chr21:34886542:T:C
chr21:34888114	['C', 'T']	19959	1253.1255699754472	178.7227032156379	0.0085135047721705	0.0289145303191428	0.2944369034600636	0.768427	0.768427	chr21	34888114	0.1143973838610945	chr21:34888114:C:T
chr21:34889408	['G', 'A']	19959	463.1856548543933	48.41157298067047	-0.0172635452236249	0.0470306966845952	-0.3670697319114896	0.713571	0.713571	chr21	34889408	0.1465628082898607	chr21:34889408:G:A
chr21:34890130	['A', 'G']	19959	34013.52084795029	4626.984908501847	0.0013022633613646	0.0145495119286868	0.0895056389346665	0.928681	0.928681	chr21	34890130	0.032133439645857	chr21:34890130:A:G
chr21:34890238	['G', 'T']	19959	3110.467528562838	360.420025549321	-0.0177694071442598	0.0188245666652024	-0.943947739158688	0.345208	0.345208	chr21	34890238	0.4619191483114143	chr21:34890238:G:T
chr21:34890549	['C', 'T']	19959	1746.3499874718118	266.39552537617806	0.0059062358215673	0.024742491049141	0.2387082129215289	0.811334	0.811334	chr21	34890549	0.0908003239691631	chr21:34890549:C:T
chr21:34891709	['A', 'T']	19959	17065.190498154847	2290.885828360648	-0.0031313814438736	0.0104852904004619	-0.2986451804649754	0.765214	0.765214	chr21	34891709	0.1162170929218892	chr21:34891709:A:T
chr21:34893793	['C', 'A']	19959	7619.3235642074815	1075.834334562024	0.0099940366899862	0.0134259404418138	0.7443826176124507	0.456654	0.456654	chr21	34893793	0.3404127338546373	chr21:34893793:C:A
chr21:34894186	['C', 'T']	19959	1017.0	182.8886720261404	0.0311340097647094	0.0320486087916254	0.9714621301391724	0.33133	0.33133	chr21	34894186	0.4797392395041046	chr21:34894186:C:T
chr21:34894689	['T', 'C']	19959	9028.357035478051	1297.6693205217894	0.0102276735501557	0.0120122365663638	0.851437906142709	0.394536	0.394536	chr21	34894689	0.4039133628271183	chr21:34894689:T:C
chr21:34895121	['A', 'G']	19959	32400.87011425136	4410.458187571438	0.0016849634855019	0.0131187532208602	0.1284393003767091	0.897803	0.897803	chr21	34895121	0.0468189477411503	chr21:34895121:A:G
chr21:34895640	['T', 'C']	19959	1118.6725823432091	190.309233494828	0.0210633321711525	0.0305979227693066	0.6883909188855641	0.491215	0.491215	chr21	34895640	0.3087283798193242	chr21:34895640:T:C
chr21:34895842	['G', 'T']	19959	7121.4272112252565	984.6217873206668	0.0069664347703786	0.0132246455100593	0.5267766735281947	0.598355	0.598355	chr21	34895842	0.2230410755489326	chr21:34895842:G:T
chr21:34896576	['A', 'G']	19959	17936.087819548866	2661.377390297292	0.0208502872964163	0.0101147788240433	2.061368583448824	0.0392808	0.0392808	chr21	34896576	1.4058196758736947	chr21:34896576:A:G
chr21:34896639	['T', 'C']	19959	17935.391670425495	2664.5208711116256	0.0212875720428086	0.0101140935306245	2.104743443231155	0.0353261	0.0353261	chr21	34896639	1.4519043060118249	chr21:34896639:T:C
chr21:34896952	['G', 'C']	19959	14996.502730871374	2180.1610782652924	0.012609830023624	0.0103528210508773	1.2180090780720514	0.223235	0.223235	chr21	34896952	0.651237713340145	chr21:34896952:G:C
chr21:34898114	['C', 'T']	19959	28571.7260836883	3932.738789361365	0.0063770820224721	0.0112819036844805	0.565248755956361	0.571911	0.571911	chr21	34898114	0.2426715502563378	chr21:34898114:C:T
chr21:34898861	['C', 'T']	19959	9540.956055519368	1354.4323947238292	0.0109826899660957	0.011806111061291	0.9302546714222378	0.352251	0.352251	chr21	34898861	0.4531477653048644	chr21:34898861:C:T
chr21:34898890	['G', 'C']	19959	1887.6620388933443	312.5583806541863	0.0234513135055392	0.0237898943023611	0.985767873008654	0.324259	0.324259	chr21	34898890	0.4891079609768254	chr21:34898890:G:C
chr21:34899051	['T', 'C']	19959	32393.86906193626	4455.793222949501	0.0081495436919586	0.0130452285319567	0.624714520868288	0.532166	0.532166	chr21	34899051	0.2739528759027692	chr21:34899051:T:C
chr21:34900664	['T', 'A']	19959	562.0844858689115	89.54305216254502	0.0048433819114687	0.0428704545074784	0.1129771533125197	0.91005	0.91005	chr21	34900664	0.0409347460002704	chr21:34900664:T:A
chr21:34900811	['C', 'T']	19959	14315.151683704147	1781.1965329823852	-0.0168830564966991	0.0105949019302885	-1.5935075763593485	0.111062	0.111062	chr21	34900811	0.9544345100355844	chr21:34900811:C:T
chr21:34900899	['T', 'A']	19959	1292.0	207.98372878602115	0.0212598732023383	0.0284852807279988	0.7463459252989391	0.455467	0.455467	chr21	34900899	0.3415430835363814	chr21:34900899:T:A
chr21:34901890	['T', 'C']	19959	16425.11471384184	2431.821356973572	0.0188718712520084	0.0102476191669014	1.841585927877004	0.0655506	0.0655506	chr21	34901890	1.183423328756558	chr21:34901890:T:C
chr21:34902076	['G', 'A']	19959	13842.387082226787	2002.062638880853	0.0120761489117615	0.0105641233136694	1.143128355585894	0.252999	0.252999	chr21	34902076	0.5968811954065545	chr21:34902076:G:A
chr21:34902143	['A', 'G']	19959	15146.312099037688	1866.134468477348	-0.0186005058665885	0.0104777173792743	-1.775244091177879	0.0758728	0.0758728	chr21	34902143	1.1199138884927926	chr21:34902143:A:G
chr21:34902146	['A', 'G']	19959	15061.03679013583	2225.6726298004464	0.0171517904029096	0.0103605745562708	1.6554864124334163	0.0978416	0.0978416	chr21	34902146	1.0094764539123944	chr21:34902146:A:G
chr21:34902351	['A', 'G']	19959	14310.584995489628	2095.470528186357	0.0141717217360903	0.0104732506526789	1.3531349727093054	0.176028	0.176028	chr21	34902351	0.754418245377307	chr21:34902351:A:G
chr21:34903001	['T', 'G']	19959	13763.516715954089	2035.5821135157955	0.0173530225871302	0.0106370275819897	1.6313789217310937	0.102826	0.102826	chr21	34903001	0.9878970582119786	chr21:34903001:T:G
chr21:34903142	['T', 'C']	19959	14990.008320384946	1837.8890726336049	-0.0198756625163307	0.0104910077467559	-1.8945427356563311	0.0581675	0.0581675	chr21	34903142	1.235319601485052	chr21:34903142:T:C
chr21:34903349	['T', 'G']	19959	15194.806504961412	2234.15121637946	0.0158806645196039	0.010334837226457	1.5366148659748229	0.124404	0.124404	chr21	34903349	0.90516565541691	chr21:34903349:T:G
chr21:34904595	['A', 'G']	19959	17253.72891717192	2530.774852074263	0.0154564531315599	0.0101452377871218	1.523518073788286	0.127645	0.127645	chr21	34904595	0.893996192335943	chr21:34904595:A:G
chr21:34904978	['AAAG', 'A']	19959	12573.149744412149	1534.2268222244534	-0.0182366576223106	0.0108828640339996	-1.6757222699223917	0.0938083	0.0938083	chr21	34904978	1.0277587342784122	chr21:34904978:AAAG:A
chr21:34905261	['T', 'A']	19959	5809.0	799.2683031650622	-0.0048364331171066	0.0143110621232854	-0.3379506758787161	0.735404	0.735404	chr21	34905261	0.1334740122517591	chr21:34905261:T:A
chr21:34905440	['G', 'A']	19959	2954.4440769693324	413.8567369723664	-0.0039190556996015	0.0192820997308093	-0.2032483886254176	0.838943	0.838943	chr21	34905440	0.0762675452814334	chr21:34905440:G:A
chr21:34906645	['A', 'G']	19959	34875.24203247143	4613.441066982931	-0.0253678244979209	0.0154859850841915	-1.6381150026947269	0.101413	0.101413	chr21	34906645	0.9939063697917992	chr21:34906645:A:G
chr21:34907416	['T', 'C']	19959	4500.450969584607	625.5891632300812	0.0009138694310922	0.0159480207711658	0.0573029998019929	0.954304	0.954304	chr21	34907416	0.0203132558080083	chr21:34907416:T:C
chr21:34907433	['T', 'C']	19959	863.5624686653969	109.73287944244348	-0.0085927124559216	0.0345647500562869	-0.2485975579724661	0.803675	0.803675	chr21	34907433	0.0949195411046487	chr21:34907433:T:C
chr21:34907636	['C', 'T']	19959	3051.3057573783635	368.0087372496382	-0.0117793978142226	0.019104879877758	-0.6165648718857585	0.537529	0.537529	chr21	34907636	0.2695981003421659	chr21:34907636:C:T
chr21:34907746	['A', 'G']	19959	3318.33251490705	540.7333891313929	0.0235199153580916	0.0182406715439402	1.28942157098954	0.197267	0.197267	chr21	34907746	0.704945560042201	chr21:34907746:A:G
chr21:34908079	['A', 'G']	19959	32967.91069012178	4442.410210566759	-0.0092471693364776	0.0137634272099848	-0.6718653134423643	0.501677	0.501677	chr21	34908079	0.2995758092813058	chr21:34908079:A:G
chr21:34909333	['T', 'C']	19959	583.0876428141912	102.81052508891898	0.0238655772585513	0.0421048203781137	0.5668134205117462	0.570847	0.570847	chr21	34909333	0.2434802769723622	chr21:34909333:T:C
chr21:34909928	['C', 'T']	19959	4442.222567391522	624.388323516085	0.0094652195542904	0.0161907093310206	0.5846080836097494	0.558818	0.558818	chr21	34909928	0.2527296133402967	chr21:34909928:C:T
chr21:34910524	['T', 'C']	19959	8961.142842822777	1167.186099615503	-0.0077903089089906	0.0121664073634874	-0.640313009111476	0.521976	0.521976	chr21	34910524	0.2823494650191627	chr21:34910524:T:C
chr21:34911514	['A', 'G']	19959	12527.021101699163	1757.165864598445	0.0049779116313697	0.0109418492778441	0.4549424420832951	0.649156	0.649156	chr21	34911514	0.1876509244662535	chr21:34911514:A:G
chr21:34912552	['T', 'C']	19959	4078.408678659117	536.9350197013257	-0.0044422442887122	0.0167907145558541	-0.2645655295928681	0.791347	0.791347	chr21	34912552	0.1016330397135582	chr21:34912552:T:C
chr21:34913614	['C', 'T']	19959	10707.536476600862	1511.081226517177	0.0071333830914488	0.0114367389708514	0.6237252690325031	0.532815	0.532815	chr21	34913614	0.2734235572508004	chr21:34913614:C:T
chr21:34914641	['A', 'T']	19959	21400.433318298	2890.694987631834	-0.0026082099893642	0.0101867623223019	-0.256039152268638	0.797923	0.797923	chr21	34914641	0.0980390162790653	chr21:34914641:A:T
chr21:34916725	['G', 'A']	19959	8159.408808497846	1145.3959160338836	0.010416794659347	0.0125603244399259	0.8293412092314076	0.406921	0.406921	chr21	34916725	0.3904898969032079	chr21:34916725:G:A
chr21:34916751	['C', 'T']	19959	4444.222667601964	608.4057730984059	0.0064828598666739	0.016209013388365	0.3999540077699856	0.689195	0.689195	chr21	34916751	0.1616578819499034	chr21:34916751:C:T
chr21:34918002	['G', 'A']	19959	8714.802987768198	1128.8514687427048	-0.0084888870542273	0.0121527531579437	-0.698515549843001	0.484863	0.484863	chr21	34918002	0.3143809557255259	chr21:34918002:G:A
chr21:34918836	['A', 'G']	19959	20700.520130358484	2775.957519103029	-0.0017495593109185	0.0101352086211306	-0.1726219337282254	0.86295	0.86295	chr21	34918836	0.0640143669188194	chr21:34918836:A:G
chr21:34918919	['C', 'A']	19959	19522.80330827067	2621.800956234428	-0.0003117565100251	0.0101355554980686	-0.030758699913837	0.975462	0.975462	chr21	34918919	0.0107896442722887	chr21:34918919:C:A
chr21:34918940	['G', 'A']	19959	26525.987071557425	3588.655134293332	0.0002190075340801	0.0107407795129603	0.0203902830158519	0.983732	0.983732	chr21	34918940	0.0071232011357435	chr21:34918940:G:A
chr21:34919785	['C', 'T']	19959	19184.88364401684	2577.869519629861	-6.302220355576882e-05	0.0101299906623812	-0.006221348632611	0.995036	0.995036	chr21	34919785	0.0021612063713415	chr21:34919785:C:T
chr21:34919931	['A', 'C']	19959	19255.71810936796	2603.093831343865	0.0014288192714195	0.0101332873540923	0.1410025415732965	0.887869	0.887869	chr21	34919931	0.0516511071651043	chr21:34919931:A:C
chr21:34920203	['G', 'A']	19959	470.0	74.39479951770302	0.0078292460887736	0.0466281669477928	0.1679080822014659	0.866657	0.866657	chr21	34920203	0.0621527508296961	chr21:34920203:G:A
chr21:34920248	['C', 'T']	19959	19139.9179235356	2571.993532430688	4.664649422331895e-07	0.0101345238614435	4.602731698208726e-05	0.999963	0.999963	chr21	34920248	1.606919311230606e-05	chr21:34920248:C:T
chr21:34920964	['T', 'C']	19959	7063.246653632128	999.809427350513	0.0112628664475989	0.0132917472652459	0.8473578546778453	0.396806	0.396806	chr21	34920964	0.4014217696146565	chr21:34920964:T:C
chr21:34921268	['A', 'G']	19959	37001.0	5042.759275296693	0.016869499021309	0.0194863266834271	0.8657095457429779	0.38666	0.38666	chr21	34921268	0.4126707533931898	chr21:34921268:A:G
chr21:34921312	['C', 'T']	19959	3446.172662591442	509.7353954911877	0.0200805518851644	0.0181679476374095	1.1052735447022488	0.269054	0.269054	chr21	34921312	0.5701605469551037	chr21:34921312:C:T
chr21:34921747	['T', 'C']	19959	8855.549496265852	1151.6881908570767	-0.0077742103167503	0.0120861689769906	-0.6432319729726322	0.520081	0.520081	chr21	34921747	0.2839290119161525	chr21:34921747:T:C
chr21:34922045	['C', 'T']	19959	4732.185476596172	649.3726505614212	0.0071982513884185	0.0157449708818413	0.4571778152171917	0.647548	0.647548	chr21	34922045	0.1887280336366807	chr21:34922045:C:T
chr21:34922088	['C', 'T']	19959	10990.202555750438	1517.9139129212333	0.0028644722331257	0.0113783156870087	0.2517483529127512	0.801238	0.801238	chr21	34922088	0.0962384617761636	chr21:34922088:C:T
chr21:34922690	['G', 'A']	19959	4700.177458153754	649.5870964088458	0.008992154695603	0.0157976648066001	0.5692078421518482	0.569222	0.569222	chr21	34922690	0.2447183231099549	chr21:34922690:G:A
chr21:34924092	['C', 'G']	19959	19724.98827537829	2693.833672601119	0.0028793019418253	0.0101225339448909	0.2844447800818283	0.776072	0.776072	chr21	34924092	0.1100979852467682	chr21:34924092:C:G
chr21:34924795	['T', 'C']	19959	24725.0	3300.019445192454	-0.004315201416075	0.0104648462753067	-0.4123521074798204	0.680086	0.680086	chr21	34924795	0.167436165288106	chr21:34924795:T:C
chr21:34924835	['C', 'T']	19959	10909.186319218245	1523.5779339695564	0.0049302670079359	0.0113940269827479	0.4327062780701642	0.665233	0.665233	chr21	34924835	0.1770262150111136	chr21:34924835:C:T
chr21:34924881	['T', 'C']	19959	19903.991731809983	2708.542560446376	0.0020054878806034	0.0101347816077025	0.1978817066052314	0.84314	0.84314	chr21	34924881	0.0741003065386175	chr21:34924881:T:C
chr21:34926196	['T', 'A']	19959	19558.83960703724	2658.697538841692	0.0012125129163775	0.0101339805729244	0.1196482376941859	0.904763	0.904763	chr21	34926196	0.0434651680565093	chr21:34926196:T:A
chr21:34927368	['G', 'T']	19959	20437.1437377838	2785.7781441227376	0.0007199372209023	0.0101058835366171	0.0712394139803529	0.943208	0.943208	chr21	34927368	0.0253925243451969	chr21:34927368:G:T
chr21:34927465	['T', 'C']	19959	451.045197173924	70.96320174431547	0.045041031218328	0.047900198451669	0.940309908397854	0.34707	0.34707	chr21	34927465	0.4595829242068173	chr21:34927465:T:C
chr21:34928669	['G', 'A']	19959	7507.682994454783	1041.0708481253316	0.0070505354627642	0.0132068000761312	0.5338564544114466	0.593447	0.593447	chr21	34928669	0.2266180612676831	chr21:34928669:G:A
chr21:34928798	['A', 'G']	19959	15390.940150375944	2142.219063307382	0.0056472995291975	0.0104361143466493	0.5411304764987236	0.588424	0.588424	chr21	34928798	0.230309622050897	chr21:34928798:A:G
chr21:34929415	['G', 'A']	19959	7561.136500300662	1035.8756628862595	0.00468578315348	0.0129724086365257	0.3612114977851164	0.717945	0.717945	chr21	34929415	0.1439088247150989	chr21:34929415:G:A
chr21:34929440	['A', 'T']	19959	5324.867532076985	742.7475019180646	0.0070753910047158	0.0149491436477106	0.4732974123102644	0.636006	0.636006	chr21	34929440	0.1965387872531582	chr21:34929440:A:T
chr21:34929769	['C', 'T']	19959	4118.825457278877	535.0177211621832	-0.00737664496933	0.0166475045229351	-0.4431081522859647	0.657692	0.657692	chr21	34929769	0.1819774407574166	chr21:34929769:C:T
chr21:34930560	['C', 'T']	19959	6066.86346086346	870.9206628779873	0.0091843261141547	0.0141590520226164	0.6486540270834853	0.516569	0.516569	chr21	34930560	0.2868716599762927	chr21:34930560:C:T
chr21:34930620	['C', 'T']	19959	15611.95081474054	2160.846074178922	0.0043166025113097	0.010416583132737	0.4143971642432004	0.678588	0.678588	chr21	34930620	0.168393824590492	chr21:34930620:C:T
chr21:34930725	['A', 'T']	19959	15459.858619117604	2141.9909501155053	0.0042149348367216	0.0104724908568406	0.4024768218315903	0.687337	0.687337	chr21	34930725	0.1628302769794593	chr21:34930725:A:T
chr21:34931701	['C', 'T']	19959	7992.182758267563	1100.5847540455757	0.0033658225498402	0.012695548659522	0.2651183213980884	0.790921	0.790921	chr21	34931701	0.1018668932121577	chr21:34931701:C:T
chr21:34931881	['C', 'T']	19959	14632.32476529946	1983.2410256324208	-0.0007357415596956	0.0105556076873351	-0.0697014877294501	0.944432	0.944432	chr21	34931881	0.0248293062312008	chr21:34931881:C:T
chr21:34932731	['G', 'A']	19959	19067.0	2644.6105902252907	0.0034983740122831	0.0102083193173715	0.3426983329498716	0.731829	0.731829	chr21	34932731	0.1355903848324236	chr21:34932731:G:A
chr21:34932812	['C', 'T']	19959	19084.78099629148	2655.2871603292533	0.0043310648943995	0.0102128542855552	0.4240797697980771	0.671512	0.671512	chr21	34932812	0.1729462220314278	chr21:34932812:C:T
chr21:34932837	['C', 'T']	19959	8255.65452267602	1156.5622358693604	0.0069765456548715	0.0125461849849307	0.5560690889900871	0.57817	0.57817	chr21	34932837	0.2379444466890039	chr21:34932837:C:T
chr21:34933469	['T', 'C']	19959	27796.963516087	3849.952480976006	0.0103631408508773	0.0109978163520734	0.9422907711059922	0.346055	0.346055	chr21	34933469	0.4608548714435342	chr21:34933469:T:C
chr21:34934955	['T', 'C']	19959	5361.268614089588	738.9858386519443	0.0046349506722319	0.0149100450738721	0.3108609430265312	0.75591	0.75591	chr21	34934955	0.1215299093005574	chr21:34934955:T:C
chr21:34935371	['T', 'C']	19959	5358.342337375963	739.0082376991116	0.0047676399721687	0.0149135060161449	0.3196860595360661	0.74921	0.74921	chr21	34935371	0.1253964345591662	chr21:34935371:T:C
chr21:34936279	['A', 'T']	19959	5509.108702198134	710.6088416534627	-0.0018642763875122	0.0147752963031792	-0.1261752285205367	0.899594	0.899594	chr21	34936279	0.0459534498299816	chr21:34936279:A:T
chr21:34938999	['T', 'C']	19959	6664.667835847071	875.5093964471765	-0.0074176814204243	0.0135756137938831	-0.5463974987095317	0.584799	0.584799	chr21	34938999	0.2329933786884539	chr21:34938999:T:C
chr21:34939725	['A', 'G']	19959	29427.94884000601	4083.920270056707	0.0126019805943209	0.0114881955723807	1.0969503883288612	0.272676	0.272676	chr21	34939725	0.5643530854769746	chr21:34939725:A:G
chr21:34940050	['C', 'T']	19959	5462.368397313822	724.6125317278	-0.0028585270348954	0.0147214015470589	-0.1941749245652891	0.846041	0.846041	chr21	34940050	0.0726085901024647	chr21:34940050:C:T
chr21:34940587	['C', 'G']	19959	6617.326183913807	901.8308694611	-0.0012754172946811	0.0136257915084975	-0.0936031711541866	0.925425	0.925425	chr21	34940587	0.0336587723794623	chr21:34940587:C:G
chr21:34941321	['C', 'T']	19959	4302.0	574.292970820444	0.0048358072567379	0.0165514482025754	0.2921682258586556	0.770161	0.770161	chr21	34941321	0.1134184772916227	chr21:34941321:C:T
chr21:34941980	['C', 'A']	19959	1059.2122776246556	222.0749718243389	0.0739421990758263	0.0315947761059305	2.340329895926911	0.0192765	0.0192765	chr21	34941980	1.714971817356059	chr21:34941980:C:A
chr21:34943319	['T', 'A']	19959	5041.010273114507	629.5456120191031	-0.0138562975650945	0.0152084468452076	-0.9110922177737591	0.362258	0.362258	chr21	34943319	0.4409820149182326	chr21:34943319:T:A
chr21:34943320	['GTCT', 'G']	19959	5043.252680629322	628.6689409969873	-0.014110857544345	0.0152057421422989	-0.9279953199450778	0.353421	0.353421	chr21	34943320	0.4517076486233762	chr21:34943320:GTCT:G
chr21:34943332	['T', 'A']	19959	5043.252680629322	628.6689409969873	-0.014110857544345	0.0152057421422989	-0.9279953199450778	0.353421	0.353421	chr21	34943332	0.4517076486233762	chr21:34943332:T:A
chr21:34944288	['A', 'G']	19959	21076.22390378351	2965.543707484859	0.0074632637952859	0.0102545807491465	0.7277980424413896	0.466746	0.466746	chr21	34944288	0.330919395254345	chr21:34944288:A:G
chr21:34945831	['G', 'A']	19959	829.0415372281792	157.64793255986535	0.0624498018213345	0.0356301768293638	1.7527221972658802	0.0796651	0.0796651	chr21	34945831	1.0987318943746018	chr21:34945831:G:A
chr21:34946441	['T', 'C']	19959	22225.567805953688	3078.6635051452163	0.0033280304528106	0.0103229694616634	0.3223908067509025	0.74716	0.74716	chr21	34946441	0.1265863865695531	chr21:34946441:T:C
chr21:34946566	['T', 'C']	19959	13871.780055124029	2016.310641910211	0.0138919686927368	0.0106824630547523	1.3004462193348445	0.193463	0.193463	chr21	34946566	0.7134020819749354	chr21:34946566:T:C
chr21:34947743	['T', 'C']	19959	15428.546023951494	2166.5540516469205	0.0055326932021502	0.0104461169290632	0.5296411326544869	0.596367	0.596367	chr21	34947743	0.2244863962626693	chr21:34947743:T:C
chr21:34948171	['T', 'A']	19959	18135.634577800047	2506.414304321036	0.0008257360464952	0.0102220258972742	0.0807800777256351	0.935618	0.935618	chr21	34948171	0.02890143155562	chr21:34948171:T:A
chr21:34949360	['C', 'T']	19959	18972.654069767443	2575.35780870165	-0.0036367616804424	0.0101910372058034	-0.3568588365442724	0.721201	0.721201	chr21	34949360	0.1419436797669113	chr21:34949360:C:T
chr21:34949510	['T', 'C']	19959	22553.12997294318	3157.913621351494	0.0066378622210451	0.0103432312728385	0.6417590447267907	0.521037	0.521037	chr21	34949510	0.2831314353851726	chr21:34949510:T:C
chr21:34951210	['C', 'T']	19959	4922.246617897585	613.528166513689	-0.0127282717818084	0.015392176980766	-0.8269312260191387	0.408286	0.408286	chr21	34951210	0.3890355116444489	chr21:34951210:C:T
chr21:34952209	['T', 'C']	19959	20765.363609022555	2892.103283285614	0.0033843719289334	0.0102261189712161	0.3309537018354269	0.740683	0.740683	chr21	34952209	0.1303676230693696	chr21:34952209:T:C
chr21:34954256	['A', 'T']	19959	27814.75516238973	3875.4961708487663	0.0119345504963804	0.011007036821927	1.084265519363543	0.27826	0.27826	chr21	34954256	0.5555492192060822	chr21:34954256:A:T
chr21:34955068	['A', 'G']	19959	15959.198396391885	2164.454475020572	-0.0066910499965025	0.010369155592302	-0.6452839806425367	0.518751	0.518751	chr21	34955068	0.2850410530864758	chr21:34955068:A:G
chr21:34955199	['C', 'T']	19959	17307.33572216097	2386.230260938096	-0.0009150841945367	0.0102521657869121	-0.0892576469749409	0.928878	0.928878	chr21	34955199	0.0320413230420175	chr21:34955199:C:T
chr21:34956106	['G', 'T']	19959	17519.022003909577	2417.2522398372635	-0.0011714375062408	0.0102546481329883	-0.1142347831977172	0.909053	0.909053	chr21	34956106	0.041410795615726	chr21:34956106:G:T
chr21:34962159	['T', 'C']	19959	14516.909346028566	1988.2776612616608	0.0017999941915541	0.0104558445438288	0.1721519657268121	0.86332	0.86332	chr21	34962159	0.0638281979408903	chr21:34962159:T:C
chr21:34963108	['G', 'A']	19959	3229.0	429.4030757188078	-0.0025598432075951	0.018578760514441	-0.1377833147483352	0.890413	0.890413	chr21	34963108	0.0504085079421597	chr21:34963108:G:A
chr21:34963282	['G', 'A']	19959	25286.53384777272	3389.5450473174	-0.0027254030065981	0.0104413377748301	-0.2610204808399183	0.794079	0.794079	chr21	34963282	0.1001362890623716	chr21:34963282:G:A
chr21:34963949	['T', 'C']	19959	25397.81749849669	3432.008761056222	-0.0001932430471036	0.0104578273529474	-0.0184783168225888	0.985257	0.985257	chr21	34963949	0.0064504708997367	chr21:34963949:T:C
chr21:34964254	['C', 'T']	19959	5134.028915058882	635.5636523485944	-0.0132341617122166	0.015125752156822	-0.874942387988804	0.381616	0.381616	chr21	34964254	0.4183734249374413	chr21:34964254:C:T
chr21:34964454	['C', 'A']	19959	25272.52577474676	3385.824702703663	-0.002763999992572	0.0104396613942063	-0.2647595442229518	0.791197	0.791197	chr21	34964454	0.1017153681322063	chr21:34964454:C:A
chr21:34964556	['A', 'T']	19959	25270.26610882854	3386.179780989144	-0.0027491653226211	0.0104349576878512	-0.2634572563549417	0.792201	0.792201	chr21	34964556	0.1011646137188909	chr21:34964556:A:T
chr21:34964577	['C', 'T']	19959	25267.531943678907	3386.987485907064	-0.0026573065492945	0.0104357468292883	-0.2546350148929127	0.799008	0.799008	chr21	34964577	0.0974488723274831	chr21:34964577:C:T
chr21:34964788	['C', 'T']	19959	25058.76653638004	3336.8644178618742	-0.004769039907886	0.0103953737349962	-0.458765603763814	0.646407	0.646407	chr21	34964788	0.1894939491936919	chr21:34964788:C:T
chr21:34964800	['A', 'G']	19959	15723.575587513154	2044.254158380028	-0.0074067533086559	0.0102976741083913	-0.7192646835289087	0.471986	0.471986	chr21	34964800	0.3260708831729456	chr21:34964800:A:G
chr21:34965023	['C', 'T']	19959	24839.733613950688	3317.552377632044	-0.0040034009654985	0.0103759176883568	-0.385835844668554	0.699622	0.699622	chr21	34965023	0.1551365423489109	chr21:34965023:C:T
chr21:34965196	['G', 'A']	19959	32704.470078187653	4321.757591099367	-0.0188769117713301	0.0131726168982069	-1.4330418866049084	0.151862	0.151862	chr21	34965196	0.8185508848265719	chr21:34965196:G:A
chr21:34965689	['AT', 'A']	19959	7694.771057774215	998.245870842362	-0.0105363929394906	0.0128373037524198	-0.8207637010617996	0.411791	0.411791	chr21	34965689	0.3853231494446753	chr21:34965689:AT:A
chr21:34965790	['C', 'T']	19959	1365.0	169.20387248744808	-0.0098342715390186	0.0278416899098314	-0.3532210713813731	0.723926	0.723926	chr21	34965790	0.1403058252865184	chr21:34965790:C:T
chr21:34966178	['C', 'T']	19959	7281.364816113839	933.8488354600822	-0.0106484738824227	0.0130993474046731	-0.8129010975481032	0.416284	0.416284	chr21	34966178	0.3806102810307019	chr21:34966178:C:T
chr21:34966551	['T', 'C']	19959	25053.360066205245	3383.4262577153604	0.0002996805376212	0.0105098269782894	0.0285143169569149	0.977252	0.977252	chr21	34966551	0.0099934320872476	chr21:34966551:T:C
chr21:34966967	['G', 'A']	19959	4962.994637935354	675.6932374202537	0.0020831240505017	0.0153352398602436	0.1358390262875658	0.89195	0.89195	chr21	34966967	0.0496594901672787	chr21:34966967:G:A
chr21:34967225	['G', 'C']	19959	9118.48550094612	1323.9837224586956	0.0111059829170506	0.0122709685031514	0.9050616431945352	0.365444	0.365444	chr21	34967225	0.437179164135139	chr21:34967225:G:C
chr21:34968099	['G', 'A']	19959	18089.625357053374	2336.0465457580817	-0.0090472764307215	0.0101944083906654	-0.8874743961607093	0.374834	0.374834	chr21	34968099	0.4261610225263206	chr21:34968099:G:A
chr21:34968519	['T', 'C']	19959	21247.193625977143	2733.57628792618	-0.011065726109793	0.0101019015637978	-1.095410209643029	0.27335	0.27335	chr21	34968519	0.5632809217724241	chr21:34968519:T:C
chr21:34968743	['T', 'C']	19959	18991.70921665915	2726.969112621716	0.0126250984073643	0.0101013238991894	1.249845914591199	0.211371	0.211371	chr21	34968743	0.674954597936436	chr21:34968743:T:C
chr21:34968748	['T', 'C']	19959	18993.56466165413	2726.0970472350045	0.0125139972328582	0.0101022432675031	1.2387344970312903	0.215458	0.215458	chr21	34968748	0.6666373758325053	chr21:34968748:T:C
chr21:34969422	['G', 'A']	19959	21808.09264455356	3066.522836543676	0.0090273785921007	0.0101898092055997	0.8859222395586959	0.37567	0.37567	chr21	34969422	0.4251934851460036	chr21:34969422:G:A
chr21:34970394	['T', 'C']	19959	13275.660586319218	1836.0051226811445	0.0021424300721229	0.0107025063100166	0.2001802204141529	0.841342	0.841342	chr21	34970394	0.0750274304556593	chr21:34970394:T:C
chr21:34975080	['G', 'A']	19959	7513.570221860344	1031.9888805514158	-0.0014979246736248	0.0129845613577915	-0.1153619773783097	0.908159	0.908159	chr21	34975080	0.0418381087725229	chr21:34975080:G:A
chr21:34977328	['C', 'T']	19959	21573.728120300748	2985.158515399892	0.0043685567889428	0.0101725154731452	0.429447052744777	0.667603	0.667603	chr21	34977328	0.1754817204042374	chr21:34977328:C:T
chr21:34978650	['C', 'T']	19959	1143.1145462744903	125.62844397975287	-0.0142449751046289	0.0306229334035446	-0.4651734344620331	0.641812	0.641812	chr21	34978650	0.1925921671329074	chr21:34978650:C:T
chr21:34979594	['T', 'C']	19959	21926.0	3023.051461263444	0.003989082549027	0.0101898114494071	0.3914775625469682	0.695448	0.695448	chr21	34979594	0.1577353375013195	chr21:34979594:T:C
chr21:34979608	['G', 'A']	19959	6476.0	894.6561371315213	0.0053082210062014	0.0137285766176482	0.3866548699140251	0.699016	0.699016	chr21	34979608	0.1555128834357431	chr21:34979608:G:A
chr21:34979975	['C', 'T']	19959	816.0	136.93427172152346	0.0417777624922175	0.0353496641355895	1.1818432653835675	0.237282	0.237282	chr21	34979975	0.6247352057235522	chr21:34979975:C:T
chr21:34980056	['G', 'A']	19959	15946.798977853492	2121.604982879024	-0.0057497771744777	0.0102590266441167	-0.5604603023206949	0.575172	0.575172	chr21	34980056	0.2402022640394218	chr21:34980056:G:A
chr21:34981363	['C', 'T']	19959	21927.49313420868	2948.543690190973	-0.0022906580633093	0.0101813139809732	-0.2249864867727399	0.821992	0.821992	chr21	34981363	0.0851324091908038	chr21:34981363:C:T
chr21:34985055	['T', 'C']	19959	13433.019092002409	1675.167799416929	-0.0108502500587419	0.0107310246526114	-1.0111103468671585	0.311976	0.311976	chr21	34985055	0.5058788145343568	chr21:34985055:T:C
chr21:34985564	['A', 'G']	19959	21372.354064348	2749.3393844048505	-0.0090531512932212	0.0102317726840129	-0.8848077036901668	0.376271	0.376271	chr21	34985564	0.4244992523825183	chr21:34985564:A:G
chr21:34985780	['A', 'G']	19959	14467.624335972736	1825.8379905347383	-0.0093837674082427	0.0105196204801723	-0.8920252803729491	0.37239	0.37239	chr21	34985780	0.429001989890293	chr21:34985780:A:G
chr21:34987095	['G', 'A']	19959	14840.743561479108	1903.077506356326	-0.0090547982713093	0.0104918416685303	-0.8630323023715367	0.38813	0.38813	chr21	34987095	0.4110227877394471	chr21:34987095:G:A
chr21:34987391	['G', 'A']	19959	13942.89003608661	1882.6258564775085	-0.0022991592427199	0.0106216579451139	-0.216459544696375	0.828632	0.828632	chr21	34987391	0.0816382991875283	chr21:34987391:G:A
chr21:34987842	['C', 'T']	19959	32418.49701829116	4227.08781216966	-0.0217631694028741	0.0129583553525651	-1.679470026153132	0.0930761	0.0930761	chr21	34987842	1.0311618224627033	chr21:34987842:C:T
chr21:34987905	['A', 'G']	19959	33090.9738424534	4351.570134022618	-0.0203567045754775	0.0134205194707849	-1.5168343237228528	0.129324	0.129324	chr21	34987905	0.8883208710952648	chr21:34987905:A:G
chr21:34988136	['A', 'G']	19959	13461.0466095324	1695.055325046456	-0.010809856111709	0.0107264964167901	-1.0077713814166216	0.313576	0.313576	chr21	34988136	0.5036571840820758	chr21:34988136:A:G
chr21:34988587	['A', 'T']	19959	20285.19611971725	2931.416132326095	0.0134818325181031	0.0102198789149173	1.3191773239528817	0.187125	0.187125	chr21	34988587	0.7278681866488912	chr21:34988587:A:T
chr21:34989908	['C', 'T']	19959	20119.0641571851	2885.079635917077	0.0110269978678415	0.0102125579783798	1.0797488632315126	0.280267	0.280267	chr21	34989908	0.5524280351744724	chr21:34989908:C:T
chr21:34990107	['C', 'T']	19959	20139.0451037386	2884.3149593586663	0.011008101121061	0.0102104281840729	1.0781233580617398	0.280992	0.280992	chr21	34990107	0.5513060445266396	chr21:34990107:C:T
chr21:34990117	['G', 'A']	19959	20161.06074274545	2889.689431491869	0.011104061627291	0.0102144302731706	1.087095543297906	0.277008	0.277008	chr21	34990117	0.5575076883157501	chr21:34990117:G:A
chr21:34990136	['C', 'T']	19959	20171.010622306843	2892.436221404646	0.0110918829040423	0.0102167603415237	1.085655582911327	0.277645	0.277645	chr21	34990136	0.5565101431601235	chr21:34990136:C:T
chr21:34990271	['A', 'C']	19959	20325.1100586378	2945.033297841777	0.0142639982769591	0.0102231811144488	1.395260253855744	0.162953	0.162953	chr21	34990271	0.7879376396698253	chr21:34990271:A:C
chr21:34990282	['T', 'C']	19959	38381.9230383806	5188.479584270154	-0.0046700446546388	0.0265900579109302	-0.1756312329323361	0.860585	0.860585	chr21	34990282	0.0652062279420542	chr21:34990282:T:C
chr21:34990367	['G', 'A']	19959	20298.050962116657	2942.498076366006	0.0143832287911857	0.0102133516094376	1.408277061361021	0.159065	0.159065	chr21	34990367	0.7984253701903139	chr21:34990367:G:A
chr21:34990436	['A', 'T']	19959	20301.05141310884	2939.528894284389	0.0141473106948893	0.0102167434632871	1.3847182074920803	0.166154	0.166154	chr21	34990436	0.7794891990315718	chr21:34990436:A:T
chr21:34990489	['A', 'T']	19959	16604.991730566835	2410.9112502109883	0.0119571280926271	0.0103063476651889	1.1601712343756678	0.245993	0.245993	chr21	34990489	0.6090772510455114	chr21:34990489:A:T
chr21:34990612	['C', 'T']	19959	804.120865904991	74.12357482805449	-0.0266688315318609	0.0361580043816884	-0.7375637009814329	0.460788	0.460788	chr21	34990612	0.3364988394842422	chr21:34990612:C:T
chr21:34990664	['C', 'T']	19959	20312.19465610588	2940.274747846463	0.0138940816864224	0.0102214120107651	1.359311382007627	0.174063	0.174063	chr21	34990664	0.7592935356234248	chr21:34990664:C:T
chr21:34991025	['A', 'T']	19959	18076.528415355315	2586.277764155549	0.0092950787329169	0.0102141322346581	0.9100213820785786	0.362822	0.362822	chr21	34991025	0.4403063870228456	chr21:34991025:A:T
chr21:34991231	['C', 'A']	19959	3289.4944377630786	434.1606267620773	-0.0010414394976349	0.0184935625627321	-0.0563136223268095	0.955093	0.955093	chr21	34991231	0.0199543379237499	chr21:34991231:C:A
chr21:34991263	['G', 'A']	19959	9009.805662741166	1316.9752959904035	0.0125042036746247	0.0120928930037552	1.0340125948970018	0.301143	0.301143	chr21	34991263	0.5212272274517464	chr21:34991263:G:A
chr21:34991309	['AAG', 'A']	19959	9861.470431993584	1450.6865774015955	0.0133489024031057	0.0117435785131619	1.136698016549604	0.255678	0.255678	chr21	34991309	0.5923066395514944	chr21:34991309:AAG:A
chr21:34991786	['A', 'C']	19959	20016.00856885148	2883.9323978687294	0.0122167042318993	0.0102255421377681	1.1947243546898985	0.232209	0.232209	chr21	34991786	0.6341209518042061	chr21:34991786:A:C
chr21:34991805	['C', 'T']	19959	38349.84286215363	5175.907974442105	-0.0123007237360022	0.0263000693844703	-0.4677068929432393	0.639999	0.639999	chr21	34991805	0.1938207046017709	chr21:34991805:C:T
chr21:34991865	['A', 'G']	19959	35140.76064735945	4754.921402042577	-0.0072789013417111	0.0157852140591277	-0.4611214846023635	0.644716	0.644716	chr21	34991865	0.1906315517130664	chr21:34991865:A:G
chr21:34992006	['G', 'A']	19959	9037.452800881852	1325.0981098655968	0.0129290454547043	0.0120798446674206	1.0702989823680429	0.284498	0.284498	chr21	34992006	0.5459207823164209	chr21:34992006:G:A
chr21:34992301	['A', 'G']	19959	10190.021095355012	1484.2653097424218	0.0121931933499909	0.0115894731810039	1.052092114935521	0.29277	0.29277	chr21	34992301	0.5334734272788215	chr21:34992301:A:G
chr21:34992423	['T', 'C']	19959	10213.046805311951	1485.6905021552334	0.0116383346510622	0.0115766185173	1.005331101968163	0.31475	0.31475	chr21	34992423	0.5020342612200999	chr21:34992423:T:C
chr21:34992468	['T', 'C']	19959	21219.3157261702	3043.2819031147783	0.0119714707557286	0.0102547151350337	1.1674113418158116	0.243058	0.243058	chr21	34992468	0.614290080005291	chr21:34992468:T:C
chr21:34992519	['C', 'G']	19959	10189.020995139552	1484.604571783378	0.0122400305848864	0.0115880459623736	1.0562635516488137	0.290861	0.290861	chr21	34992519	0.536314507079761	chr21:34992519:C:G
chr21:34992528	['T', 'C']	19959	12441.0	1728.4999735451947	0.0027871047386028	0.010870818089004	0.2563840840481013	0.797657	0.797657	chr21	34992528	0.098183819213743	chr21:34992528:T:C
chr21:34992607	['G', 'A']	19959	10536.15847589416	1554.4808057666537	0.0154555064042889	0.011730006605985	1.317604237017482	0.187651	0.187651	chr21	34992607	0.7266491168713373	chr21:34992607:G:A
chr21:34993923	['T', 'C']	19959	14651.202194828624	1981.6120785985693	-0.004648720388894	0.0106056106324342	-0.4383265188594877	0.661154	0.661154	chr21	34993923	0.1796973702263062	chr21:34993923:T:C
chr21:34994517	['C', 'T']	19959	14598.777259738308	1969.547411372209	-0.0054106801474735	0.0106161746454564	-0.5096638222496829	0.610293	0.610293	chr21	34994517	0.2144616113293447	chr21:34994517:C:T
chr21:34994792	['T', 'C']	19959	26321.637570777173	3504.4083070312604	-0.0078635317898035	0.0107340581167529	-0.7325777170454001	0.463825	0.463825	chr21	34994792	0.33364584675142	chr21:34994792:T:C
chr21:34995137	['C', 'T']	19959	22123.216866262464	2909.783209154735	-0.0061433446701098	0.0101433989364601	-0.6056495173454919	0.544754	0.544754	chr21	34995137	0.2637995721481597	chr21:34995137:C:T
chr21:34995975	['C', 'T']	19959	6099.305591742659	739.5171279702298	-0.0155184364886095	0.0139465856561483	-1.112705064251209	0.265849	0.265849	chr21	34995975	0.5753649689601044	chr21:34995975:C:T
chr21:34996068	['T', 'A']	19959	5024.755261575467	574.5225462629157	-0.0231512993433648	0.0151712935932558	-1.5259937592702284	0.127027	0.127027	chr21	34996068	0.8961039585343686	chr21:34996068:T:A
chr21:34996119	['A', 'G']	19959	6178.238185918315	730.9593746792425	-0.0187716031292108	0.0138770794534894	-1.3527056029423126	0.176165	0.176165	chr21	34996119	0.7540803718419344	chr21:34996119:A:G
chr21:34996268	['G', 'C']	19959	7233.0	850.3019597728672	-0.020475406479172	0.0130168553290791	-1.572991783463306	0.115737	0.115737	chr21	34996268	0.9365277791033816	chr21:34996268:G:C
chr21:34996286	['A', 'G']	19959	7320.56746190858	890.0096423400981	-0.0154609176031419	0.0129636226511784	-1.1926386642962326	0.233025	0.233025	chr21	34996286	0.6325974833533254	chr21:34996286:A:G
chr21:34996412	['C', 'T']	19959	7313.099218280216	886.2727775235422	-0.015569781238941	0.01296484062955	-1.2009234578212762	0.229795	0.229795	chr21	34996412	0.6386594251517953	chr21:34996412:C:T
chr21:34996968	['A', 'T']	19959	7303.097714972941	886.6785461048343	-0.0152087967159839	0.0129738890229789	-1.17226197087447	0.241106	0.241106	chr21	34996968	0.6177919819308479	chr21:34996968:A:T
chr21:34997045	['C', 'T']	19959	7203.0	848.1581281424284	-0.0198421598935854	0.0130342693972106	-1.5223070268772962	0.127948	0.127948	chr21	34997045	0.8929664983328909	chr21:34997045:C:T
chr21:34997776	['C', 'A']	19959	8205.0	1004.2518862494376	-0.0163481629094788	0.0123964593401584	-1.3187767943156796	0.187259	0.187259	chr21	34997776	0.7275573001630364	chr21:34997776:C:A
chr21:34997888	['T', 'C']	19959	13537.914310111022	1802.4884098029013	-0.0023549376687471	0.0106026044595333	-0.2221093579162746	0.824231	0.824231	chr21	34997888	0.0839510553346576	chr21:34997888:T:C
chr21:34998698	['T', 'C']	19959	465.3030682843679	60.84526143262336	-0.0067400303725778	0.0472049908189976	-0.1427821562008502	0.886464	0.886464	chr21	34998698	0.0523388967453092	chr21:34998698:T:C
chr21:34998832	['T', 'C']	19959	2908.5829115509896	396.33502917798455	0.0011088013692657	0.0194278853667513	0.0570726740627835	0.954488	0.954488	chr21	34998832	0.0202295272666925	chr21:34998832:T:C
chr21:35000665	['T', 'C']	19959	11938.186948676825	1505.2864309571785	-0.0104668977218953	0.0109942617870573	-0.9520327898883773	0.341092	0.341092	chr21	35000665	0.4671284664518781	chr21:35000665:T:C
chr21:35001287	['TA', 'T']	19959	9615.581884021029	1211.4962307851565	-0.0107057334235664	0.0119241922492414	-0.8978162377621414	0.369294	0.369294	chr21	35001287	0.4326277483686788	chr21:35001287:TA:T
chr21:35001493	['A', 'T']	19959	1898.285327720986	203.25777543367835	-0.0180569158227975	0.0235898819229804	-0.7654517255216583	0.444012	0.444012	chr21	35001493	0.3526052923552946	chr21:35001493:A:T
chr21:35003297	['G', 'A']	19959	11212.370620959253	1435.721342310173	-0.0079411249094343	0.0111806548440106	-0.7102557963041246	0.477554	0.477554	chr21	35003297	0.3209775129262106	chr21:35003297:G:A
chr21:35003453	['T', 'C']	19959	14946.99553996492	1937.302507713709	-0.0063842422930036	0.0103934522791777	-0.6142561799022163	0.539053	0.539053	chr21	35003453	0.2683685326315329	chr21:35003453:T:C
chr21:35004324	['A', 'G']	19959	2629.395219482862	295.7625048491199	-0.0158396205848121	0.0203549814844082	-0.7781692455453809	0.436478	0.436478	chr21	35004324	0.3600376413499057	chr21:35004324:A:G
chr21:35004542	['G', 'A']	19959	15057.526537362804	2001.5587925669104	-0.0016443914533849	0.0103998281445914	-0.1581171756419966	0.874366	0.874366	chr21	35004542	0.0583067384090758	chr21:35004542:G:A
chr21:35004723	['G', 'A']	19959	1053.052760797675	175.9234139983993	0.0262398206210738	0.0315915787082552	0.8305954211214237	0.406212	0.406212	chr21	35004723	0.3912472511507971	chr21:35004723:G:A
chr21:35006179	['T', 'C']	19959	18877.89166708423	2464.4419519642943	-0.0094409256816652	0.0100762014186389	-0.9369528544954936	0.348794	0.348794	chr21	35006179	0.457430994465685	chr21:35006179:T:C
chr21:35006274	['A', 'G']	19959	15381.623966320853	1999.7438206636327	-0.0069630212691683	0.0103425388381714	-0.6732410076595294	0.500802	0.500802	chr21	35006274	0.300333945398207	chr21:35006274:A:G
chr21:35006577	['A', 'G']	19959	17847.682651834035	2337.617217550826	-0.0080400876935206	0.0101348113428849	-0.7933139968278793	0.427604	0.427604	chr21	35006577	0.3689582408584831	chr21:35006577:A:G
chr21:35007078	['C', 'G']	19959	507.0	42.06728754601676	-0.0485141869566174	0.0452773279431935	-1.0714896209750944	0.283962	0.283962	chr21	35007078	0.5467397736659817	chr21:35007078:C:G
chr21:35007203	['C', 'T']	19959	5077.0	561.5553031480301	-0.0287302426828187	0.015138878511234	-1.8977787992353	0.0577397	0.0577397	chr21	35007203	1.238525476927121	chr21:35007203:C:T
chr21:35007751	['A', 'G']	19959	587.2648120300752	84.71602178480018	0.0103820404687011	0.0419806273727327	0.2473055101469121	0.804674	0.804674	chr21	35007751	0.0943800310316274	chr21:35007751:A:G
chr21:35008047	['T', 'C']	19959	10538.111951891757	1253.258022552572	-0.0212225257495815	0.011444542242909	-1.85437960725174	0.0636996	0.0636996	chr21	35008047	1.1958632947971173	chr21:35008047:T:C
chr21:35008075	['A', 'G']	19959	10700.825263157896	1280.1986734754462	-0.0203858600119136	0.0113769867656036	-1.7918505516369936	0.0731721	0.0731721	chr21	35008075	1.1356544807691948	chr21:35008075:A:G
chr21:35008246	['T', 'C']	19959	10576.239186005712	1258.2357497709836	-0.0212612090393817	0.0114295373643902	-1.860198568108542	0.0628721	0.0628721	chr21	35008246	1.2015420334754752	chr21:35008246:T:C
chr21:35008555	['G', 'A']	19959	9378.4698867622	1090.8167340165687	-0.0237128895352969	0.0118946957858185	-1.9935683906744923	0.0462128	0.0462128	chr21	35008555	1.3352377170967558	chr21:35008555:G:A
chr21:35008953	['A', 'G']	19959	10473.524751979156	1228.3303494739969	-0.02361574811648	0.0114639971998391	-2.059992488205717	0.0394122	0.0394122	chr21	35008953	1.404369322018614	chr21:35008953:A:G
chr21:35009518	['C', 'T']	19959	6152.157678428228	727.6029774452894	-0.0189723899033388	0.0139527822217416	-1.359756756883616	0.173922	0.173922	chr21	35009518	0.7596454790997215	chr21:35009518:C:T
chr21:35009784	['A', 'G']	19959	11785.771497294048	1450.929491575067	-0.0185013384340133	0.0110714325718746	-1.6710880289343322	0.09472	0.09472	chr21	35009784	1.0235583106211554	chr21:35009784:A:G
chr21:35010037	['G', 'A']	19959	7512.516769439014	882.6537108783842	-0.0225185349707998	0.0128726393357319	-1.7493331696393222	0.0802488	0.0802488	chr21	35010037	1.0955614530947388	chr21:35010037:G:A
chr21:35010255	['A', 'G']	19959	12664.172546857775	1585.356793515883	-0.0158724971311491	0.0108529293246305	-1.4625081078457605	0.143618	0.143618	chr21	35010255	0.8427911254783079	chr21:35010255:A:G
chr21:35010845	['T', 'C']	19959	7528.886088002406	1036.5349364058666	0.0019356697640082	0.0128687909455594	0.150415821672525	0.880438	0.880438	chr21	35010845	0.0553012214183652	chr21:35010845:T:C
chr21:35011305	['A', 'T']	19959	10090.044308555962	1429.3487523170384	0.0138834207818561	0.0116486565316065	1.1918473812139616	0.233335	0.233335	chr21	35011305	0.6320201126130424	chr21:35011305:A:T
chr21:35012066	['G', 'T']	19959	7105.4920308740975	966.7709901269834	0.0051224201390514	0.013279609284684	0.3857357569216551	0.699696	0.699696	chr21	35012066	0.155090608841744	chr21:35012066:G:T
chr21:35012355	['C', 'T']	19959	11523.464140730715	1538.3890514572831	-0.004448630077895	0.0112099965282383	-0.3968449112975857	0.691486	0.691486	chr21	35012355	0.1602166083013026	chr21:35012355:C:T
chr21:35014469	['C', 'T']	19959	7021.703612767449	956.5905048595228	0.0060579645282251	0.0132946384934938	0.4556697447012046	0.648632	0.648632	chr21	35014469	0.1880016293901454	chr21:35014469:C:T
chr21:35014627	['T', 'C']	19959	577.057824322293	108.3345050945104	0.0650530605974864	0.0424946221008063	1.5308539617828971	0.125821	0.125821	chr21	35014627	0.9002468674521089	chr21:35014627:T:C
chr21:35014936	['A', 'G']	19959	576.144331963516	108.74675881742982	0.0661789363238283	0.0425315979856409	1.5559945889211817	0.119725	0.119725	chr21	35014936	0.9218151542853548	chr21:35014936:A:G
chr21:35015234	['C', 'T']	19959	8023.608018040592	1110.498012586364	0.0075069916914919	0.0126080126236154	0.5954143539982628	0.551573	0.551573	chr21	35015234	0.258397001085754	chr21:35015234:C:T
chr21:35015509	['C', 'T']	19959	1076.1078318384527	125.97094158019785	-0.0236921624257234	0.0312098777916665	-0.7591238448248454	0.447787	0.447787	chr21	35015509	0.3489285188637724	chr21:35015509:C:T
chr21:35015879	['G', 'A']	19959	11325.837275734188	1459.7235616606624	-0.0043570521982061	0.0112044593617461	-0.3888676871890708	0.697378	0.697378	chr21	35015879	0.1565317573175222	chr21:35015879:G:A
chr21:35015990	['C', 'T']	19959	9399.412808177993	1207.0754645894465	-0.0050658951966495	0.0119345566230406	-0.4244728444179824	0.671226	0.671226	chr21	35015990	0.173131229417385	chr21:35015990:C:T
chr21:35016764	['C', 'T']	19959	13215.324247131332	1803.9605605735617	-0.0020845798534959	0.0107892846483949	-0.1932083471174433	0.846798	0.846798	chr21	35016764	0.0722201763847814	chr21:35016764:C:T
chr21:35017306	['C', 'T']	19959	7335.47010774242	981.7067633745568	0.0016978358626158	0.0130286013586154	0.1303160497341566	0.896318	0.896318	chr21	35017306	0.0475378819188393	chr21:35017306:C:T
chr21:35017332	['A', 'G']	19959	1230.3082088804251	127.05883132900884	-0.0391509809095552	0.02927841152998	-1.3371962092091685	0.181174	0.181174	chr21	35017332	0.7419041271156892	chr21:35017332:A:G
chr21:35018131	['T', 'C']	19959	531.1064394888499	33.54631000369198	-0.0751892174569721	0.0442537553907025	-1.6990471609279283	0.0893259	0.0893259	chr21	35018131	1.0490225993845246	chr21:35018131:T:C
chr21:35018644	['G', 'T']	19959	9311.933106178283	1201.1180799207343	-0.0050175195611269	0.011977010273051	-0.4189292191237952	0.675272	0.675272	chr21	35018644	0.1705212578284636	chr21:35018644:G:T
chr21:35020059	['T', 'C']	19959	530.0531141955204	32.73555163165451	-0.0764755152311856	0.0442937673260045	-1.7265525117410234	0.0842635	0.0842635	chr21	35020059	1.074360505817788	chr21:35020059:T:C
chr21:35021450	['G', 'C']	19959	534.0267561879948	31.376472645337778	-0.0786166869201845	0.0441305109745879	-1.7814587953775365	0.0748527	0.0748527	chr21	35021450	1.1257925296702591	chr21:35021450:G:C
chr21:35022383	['T', 'C']	19959	577.0	103.35306163339592	0.0554611669430733	0.042498074423926	1.305027761724875	0.191898	0.191898	chr21	35022383	0.7169295515463945	chr21:35022383:T:C
chr21:35023171	['T', 'G']	19959	2779.6963516087	317.0323719997516	-0.0132992706758783	0.0198186878828301	-0.6710469812383537	0.502198	0.502198	chr21	35023171	0.2991250211943695	chr21:35023171:T:G
chr21:35023677	['G', 'A']	19959	623.0312155526606	53.27869283395542	-0.0538750741283548	0.0408181865588753	-1.3198791683370494	0.186891	0.186891	chr21	35023677	0.7284116121816222	chr21:35023677:G:A
chr21:35023718	['T', 'C']	19959	20047.02205071665	2751.3305539099915	0.0046701459963347	0.0101107547519421	0.461898850373924	0.644159	0.644159	chr21	35023718	0.1910069209947725	chr21:35023718:T:C
chr21:35023921	['T', 'C']	19959	20806.08488249737	2796.245166238243	0.0007681455082104	0.0100791718676855	0.0762111727326708	0.939252	0.939252	chr21	35023921	0.0272178714969024	chr21:35023921:T:C
chr21:35026289	['T', 'A']	19959	541.0	33.23839338340575	-0.0786636613652621	0.0437703156297808	-1.7971920063500813	0.0723203	0.0723203	chr21	35026289	1.140739780982993	chr21:35026289:T:A
chr21:35027465	['T', 'C']	19959	7706.386110832749	991.3138290520724	-0.0010725543597938	0.0128178777144896	-0.0836764387743709	0.933315	0.933315	chr21	35027465	0.0299717542456947	chr21:35027465:T:C
chr21:35027733	['C', 'T']	19959	7275.822692192041	916.7384047881122	-0.0046744536509231	0.0131226813029388	-0.3562117789049927	0.721686	0.721686	chr21	35027733	0.14165171950716	chr21:35027733:C:T
chr21:35027879	['T', 'C']	19959	537.0	31.315201253139435	-0.0813845427110531	0.0440129780868627	-1.8491032929068087	0.0644577	0.0644577	chr21	35027879	1.1907251951800184	chr21:35027879:T:C
chr21:35028445	['G', 'A']	19959	531.0266058723319	30.13702788271588	-0.0826828648221395	0.0442515962506845	-1.86847191576418	0.061711	0.061711	chr21	35028445	1.2096374159748031	chr21:35028445:G:A
chr21:35029559	['C', 'T']	19959	8297.66294161864	1094.9700705838288	0.0023603942213454	0.012441843300705	0.1897141897946699	0.849535	0.849535	chr21	35029559	0.0708187239241368	chr21:35029559:C:T
chr21:35030594	['A', 'G']	19959	733.1101924233315	118.84563369222072	0.0328021586101198	0.0378424361877222	0.8668088504503376	0.386057	0.386057	chr21	35030594	0.4133485684943106	chr21:35030594:A:G
chr21:35031993	['A', 'G']	19959	11115.341452413171	1530.531569002564	0.00700456172515	0.0113170735508671	0.6189375454410951	0.535965	0.535965	chr21	35031993	0.2708635700146309	chr21:35031993:A:G
chr21:35033168	['T', 'C']	19959	19428.893760962164	2719.843698471468	0.0128375162497749	0.0100843012223673	1.273019911513638	0.203026	0.203026	chr21	35033168	0.6924483417248155	chr21:35033168:T:C
chr21:35033369	['C', 'T']	19959	13853.388184596884	1880.5629204046056	0.0028149974905041	0.0106384064852304	0.2646070625720354	0.791315	0.791315	chr21	35033369	0.1016506017999958	chr21:35033369:C:T
chr21:35033817	['A', 'T']	19959	534.0535150573734	29.65387711363653	-0.0848325608645243	0.0441378114508358	-1.921992914374959	0.0546209	0.0546209	chr21	35033817	1.2626411481762652	chr21:35033817:A:T
chr21:35034253	['T', 'C']	19959	15814.16933099474	2192.9397019613007	0.0084421072391634	0.0103580476208559	0.8150288112370934	0.415066	0.415066	chr21	35034253	0.3818828402595071	chr21:35034253:T:C
chr21:35034620	['G', 'C']	19959	15738.788555967532	2195.034416944813	0.0100107981986229	0.0103588174461837	0.966403573634853	0.333854	0.333854	chr21	35034620	0.476443415993264	chr21:35034620:G:C
chr21:35034880	['C', 'T']	19959	627.0	50.35900548238784	-0.0652259238623325	0.0408517315494285	-1.596650163614542	0.11036	0.11036	chr21	35034880	0.9571883081928522	chr21:35034880:C:T
chr21:35035093	['G', 'A']	19959	1586.079466880449	194.04397107154472	-0.0142146558458724	0.0260935826030939	-0.5447567726551643	0.585927	0.585927	chr21	35035093	0.2321564888830166	chr21:35035093:G:A
chr21:35036488	['G', 'A']	19959	13354.345444522402	1925.8963661374344	0.0129142013464168	0.0108122894734284	1.1944002589048277	0.232336	0.232336	chr21	35036488	0.6338834919216294	chr21:35036488:G:A
chr21:35036616	['A', 'G']	19959	35235.06148834879	4809.957662609673	0.0098466866844585	0.0159728935613954	0.6164622988696814	0.537596	0.537596	chr21	35036616	0.2695439713240049	chr21:35036616:A:G
chr21:35036622	['AT', 'A']	19959	5558.11390628915	678.0118113014233	-0.0189153392625431	0.0146167138551985	-1.2940897283704955	0.195649	0.195649	chr21	35036622	0.7085223675209897	chr21:35036622:AT:A
chr21:35038546	['C', 'T']	19959	18333.6542003188	2564.002230396527	0.0073993779419586	0.0104926745423627	0.7051946490939561	0.480697	0.480697	chr21	35038546	0.3181285882676737	chr21:35038546:C:T
chr21:35038822	['G', 'T']	19959	1582.1585408628553	188.5756468598884	-0.0190695015478119	0.0261638553989022	-0.7288490651347991	0.466103	0.466103	chr21	35038822	0.3315181017890346	chr21:35038822:G:T
chr21:35038995	['T', 'C']	19959	8949.793635680282	1200.2002439180949	-0.0058361622045761	0.0121439122223571	-0.4805833653698202	0.630818	0.630818	chr21	35038995	0.2000959228429092	chr21:35038995:T:C
chr21:35039859	['C', 'G']	19959	6463.619224215697	880.0432139680061	-0.0035357061455967	0.0137569286736617	-0.2570127554972343	0.797172	0.797172	chr21	35039859	0.0984479639342319	chr21:35039859:C:G
chr21:35041442	['A', 'C']	19959	22830.71940463065	3166.1311645853566	0.0116968169919292	0.0102394749024295	1.1423258617640588	0.253332	0.253332	chr21	35041442	0.5963099482053174	chr21:35041442:A:C
chr21:35042055	['G', 'A']	19959	12118.643061193809	1779.1582270502226	0.0157736095283497	0.0110727567140131	1.4245422288008354	0.154305	0.154305	chr21	35042055	0.8116200011097121	chr21:35042055:G:A
chr21:35042467	['T', 'C']	19959	10663.068497269129	1565.1754921326688	0.0180434730580612	0.0115345666971658	1.5642956976003874	0.117764	0.117764	chr21	35042467	0.9289874514065036	chr21:35042467:T:C
chr21:35042483	['C', 'G']	19959	541.0	27.05731745182292	-0.0907634503493707	0.0438621953904029	-2.0692865357402943	0.0385321	0.0385321	chr21	35042483	1.414177321286531	chr21:35042483:C:G
chr21:35042790	['T', 'C']	19959	20198.02395149572	2857.545402263486	0.0072352390326263	0.010163613140842	0.7118766655483848	0.476549	0.476549	chr21	35042790	0.321892437448485	chr21:35042790:T:C
chr21:35042797	['A', 'G']	19959	449.0	57.496633557181376	-0.0050196611711386	0.0480319677012739	-0.1045066736044953	0.916768	0.916768	chr21	35042797	0.0377405542618995	chr21:35042797:A:G
chr21:35043410	['G', 'A']	19959	534.0	60.360869496366014	-0.017824473103769	0.0439287216792	-0.4057589755043753	0.684924	0.684924	chr21	35043410	0.164357615678043	chr21:35043410:G:A
chr21:35044035	['C', 'G']	19959	2226.2230796211857	329.62817653898327	0.0169161326153738	0.0220340903386074	0.7677254815341269	0.442659	0.442659	chr21	35044035	0.3539307014192781	chr21:35044035:C:G
chr21:35044543	['T', 'C']	19959	17848.47128395309	2420.051142021784	-0.0008757746368951	0.0101944552318793	-0.0859069579467548	0.931541	0.931541	chr21	35044543	0.0307980257039682	chr21:35044543:T:C
chr21:35045859	['G', 'A']	19959	9701.430339781498	1227.420283640207	-0.0120985195027501	0.0118411451325488	-1.0217355979780964	0.306918	0.306918	chr21	35045859	0.5129776404980019	chr21:35045859:G:A
chr21:35046106	['G', 'A']	19959	593.0	61.72994632512737	-0.0228399856423685	0.0417451069395222	-0.5471296474448545	0.584296	0.584296	chr21	35046106	0.2333670867923746	chr21:35046106:G:A
chr21:35046304	['T', 'C']	19959	2272.227689532495	337.34997518189846	0.0092989201906586	0.021827291619777	0.4260226304134415	0.670096	0.670096	chr21	35046304	0.1738629744877719	chr21:35046304:T:C
chr21:35046941	['G', 'A']	19959	5339.337576425779	600.3461422977338	-0.0321728989808078	0.0148993102575272	-2.159354924806266	0.0308345	0.0308345	chr21	35046941	1.510963089527332	chr21:35046941:G:A
chr21:35047486	['T', 'C']	19959	17638.325742375604	2387.089550559131	-0.0001401700625818	0.0101545976990356	-0.0138036056903767	0.988987	0.988987	chr21	35047486	0.0048094170634587	chr21:35047486:T:C
chr21:35047715	['T', 'C']	19959	411.082385367076	86.86432443695341	0.0928215000171201	0.0504054869974552	1.8414959470941383	0.0655638	0.0655638	chr21	35047715	1.183335883179558	chr21:35047715:T:C
chr21:35048237	['A', 'C']	19959	2012.10081170458	184.01948055445857	-0.0387755707496317	0.0230489488233172	-1.6823140632949325	0.0925236	0.0925236	chr21	35048237	1.0337474776122038	chr21:35048237:A:C
chr21:35048489	['C', 'T']	19959	6984.0	900.6777067422715	-0.004778706506775	0.013314439765372	-0.3589115720214878	0.719665	0.719665	chr21	35048489	0.1428696181635344	chr21:35048489:C:T
chr21:35048577	['C', 'T']	19959	2604.1304739953903	240.03176285616144	-0.0438086187367837	0.0204017260388793	-2.147299628144116	0.0317815	0.0317815	chr21	35048577	1.4978256091314877	chr21:35048577:C:T
chr21:35048578	['G', 'A']	19959	1965.0	293.2635480775292	0.0111649296523432	0.0233975665440013	0.4771833699605696	0.633237	0.633237	chr21	35048578	0.1984337172677218	chr21:35048578:G:A
chr21:35048739	['T', 'C']	19959	32750.281755774915	4315.0686674326735	-0.0189925530299709	0.0132669932353471	-1.4315642356226812	0.152284	0.152284	chr21	35048739	0.8173457242196849	chr21:35048739:T:C
chr21:35050181	['C', 'T']	19959	14263.00230553328	1857.6678633075023	-0.0093911317964356	0.0105569694210742	-0.8895670169971938	0.373709	0.373709	chr21	35050181	0.4274664429497444	chr21:35050181:C:T
chr21:35050983	['C', 'G']	19959	7263.0	909.9930203993518	-0.0087910129030011	0.0131352229992456	-0.6692701679679157	0.503331	0.503331	chr21	35050983	0.2981463207168373	chr21:35050983:C:G
chr21:35051157	['T', 'C']	19959	1371.0686942579416	172.02296130024448	-0.0074470263150673	0.0278056311908439	-0.2678243936976184	0.788837	0.788837	chr21	35051157	0.1030127272263624	chr21:35051157:T:C
chr21:35051694	['C', 'T']	19959	3400.5111244738423	586.5852554959677	0.0442290598683462	0.0181265714277685	2.440012444967424	0.0146954	0.0146954	chr21	35051694	1.8328185881943968	chr21:35051694:C:T
chr21:35052192	['G', 'A']	19959	16552.658666132185	2206.764855862691	-0.004758378877942	0.0102417178195713	-0.4646074966886012	0.642218	0.642218	chr21	35052192	0.192317526251419	chr21:35052192:G:A
chr21:35055278	['G', 'T']	19959	24745.95935855676	3340.215797104612	-0.0010281784382517	0.0104107060183874	-0.0987616436806289	0.921329	0.921329	chr21	35055278	0.0355852586519234	chr21:35055278:G:T
chr21:35056971	['G', 'A']	19959	1072.1074309765995	145.94242053415505	0.0001179530521257	0.031180630107933	0.0037828950767651	0.996982	0.996982	chr21	35056971	0.0013126825822685	chr21:35056971:G:A
chr21:35057933	['G', 'A']	19959	22692.684825097724	2957.7031957111503	-0.012324478873039	0.0102180272713935	-1.2061505166993147	0.227774	0.227774	chr21	35057933	0.6424958513761735	chr21:35057933:G:A
chr21:35058599	['A', 'G']	19959	39260.96708086983	5276.83918034291	-0.0615916478553532	0.0398316509274055	-1.5462991470678913	0.122048	0.122048	chr21	35058599	0.9134693329701072	chr21:35058599:A:G
chr21:35058965	['T', 'A']	19959	14091.824154347283	1902.418374814289	1.0257643093522896e-05	0.0106336037833892	0.0009646440945586	0.99923	0.99923	chr21	35058965	0.0003345355637927	chr21:35058965:T:A
chr21:35060027	['G', 'T']	19959	22995.91294542174	3021.836849054583	-0.0096710840336358	0.0102289184784394	-0.9454649632823486	0.344433	0.344433	chr21	35060027	0.4628952456291768	chr21:35060027:G:T
chr21:35060768	['C', 'A']	19959	24325.656343956703	3099.511240135528	-0.0219605409852198	0.0104044223058702	-2.110692966857902	0.0348111	0.0348111	chr21	35060768	1.4582822531770103	chr21:35060768:C:A
chr21:35061303	['G', 'A']	19959	22491.50754196944	2943.25554300172	-0.0117564514981506	0.0102091739618175	-1.1515575640223097	0.249517	0.249517	chr21	35061303	0.602899859841479	chr21:35061303:G:A
chr21:35061666	['C', 'T']	19959	22350.59912799439	2898.516603523961	-0.0113541945633829	0.0101508685625621	-1.1185441416568844	0.263348	0.263348	chr21	35061666	0.5794699755493788	chr21:35061666:C:T
chr21:35061862	['G', 'A']	19959	22196.44840892007	2917.6355775229026	-0.0096843480375838	0.0101850660792078	-0.9508380173746628	0.341698	0.341698	chr21	35061862	0.4663575631722813	chr21:35061862:G:A
chr21:35061877	['G', 'A']	19959	39257.90078171978	5280.870037322131	-0.0542602258828049	0.0397467591860168	-1.3651484295578478	0.172222	0.172222	chr21	35061877	0.7639113716493716	chr21:35061877:G:A
chr21:35062597	['G', 'A']	19959	488.048905146064	58.67033752986317	-0.0048113260800001	0.0459194839884395	-0.1047774422119259	0.916553	0.916553	chr21	35062597	0.0378424167442878	chr21:35062597:G:A
chr21:35063428	['G', 'A']	19959	22626.871346202064	2966.8003188170374	-0.0115657799931864	0.0102263673670497	-1.130976384679112	0.258079	0.258079	chr21	35063428	0.5882473327485238	chr21:35063428:G:A
chr21:35063733	['T', 'C']	19959	911.0	111.10337450386254	0.0053625893598856	0.0339915486981916	0.1577624311119119	0.874646	0.874646	chr21	35063733	0.0581676856684751	chr21:35063733:T:C
chr21:35064155	['C', 'T']	19959	3662.550511124474	561.2121520315283	0.0254758328488901	0.0175303269765112	1.4532434496529951	0.146172	0.146172	chr21	35064155	0.8351358107577601	chr21:35064155:C:T
chr21:35064318	['C', 'T']	19959	23981.00756740503	3070.9204513540662	-0.0204561276515404	0.01037283909937	-1.9720856995441751	0.0486136	0.0486136	chr21	35064318	1.3132422167727384	chr21:35064318:C:T
chr21:35064421	['G', 'A']	19959	23648.739463793536	3029.5048638338203	-0.0211218491980195	0.0103410757700727	-2.04251952772134	0.0411131	0.0411131	chr21	35064421	1.3860197754177663	chr21:35064421:G:A
chr21:35065082	['A', 'G']	19959	4401.66160553217	705.4235793851346	0.0349414829447979	0.0161034678109935	2.169811083855122	0.0300329	0.0300329	chr21	35065082	1.5224027299658995	chr21:35065082:A:G
chr21:35065356	['C', 'T']	19959	2177.1090790660387	287.19642658270203	0.0052622624226016	0.0223217919796957	0.2357455184327646	0.813633	0.813633	chr21	35065356	0.0895714452533795	chr21:35065356:C:T
chr21:35065428	['A', 'G']	19959	2191.65884829349	292.23971741635137	0.0070455743057561	0.0222515348169774	0.3166331834503628	0.751525	0.751525	chr21	35065428	0.1240565677298252	chr21:35065428:A:G
chr21:35067034	['G', 'A']	19959	23821.58057727	3056.566869399396	-0.0192087948226491	0.0103600605141301	-1.8541199442271672	0.0637368	0.0637368	chr21	35067034	1.195609744709612	chr21:35067034:G:A
chr21:35067208	['C', 'T']	19959	2523.252843613769	314.00917886300954	-0.0021086406124818	0.0207651447919049	-0.1015471181931677	0.919117	0.919117	chr21	35067208	0.036629201105584	chr21:35067208:C:T
chr21:35068403	['T', 'A']	19959	6592.651548561691	899.5492891275992	0.0003407097878783	0.0136813130954463	0.0249032958679819	0.980132	0.980132	chr21	35068403	0.0087154314389657	chr21:35068403:T:A
chr21:35069130	['G', 'A']	19959	6543.655709776018	890.6708386691176	-0.000460120558486	0.0137171274181516	-0.0335435069209296	0.973242	0.973242	chr21	35069130	0.011779157473797	chr21:35069130:G:A
chr21:35070232	['G', 'C']	19959	910.1824104234528	111.55196991361343	0.0059819254839885	0.0340076739305475	0.1758992836794775	0.860375	0.860375	chr21	35070232	0.0653122174382103	chr21:35070232:G:C
chr21:35070382	['C', 'T']	19959	7724.774064238112	940.8713716179002	-0.0193073671424664	0.0128113264609484	-1.5070544959820706	0.131813	0.131813	chr21	35070382	0.8800417555246576	chr21:35070382:C:T
chr21:35070721	['G', 'A']	19959	6479.298521673765	889.9292152783592	0.0016804024943935	0.0137641690807595	0.1220852842284899	0.902833	0.902833	chr21	35070721	0.0443925751414887	chr21:35070721:G:A
chr21:35070737	['G', 'A']	19959	15943.597634915066	2061.211599734346	-0.0094233341444198	0.0103130722434789	-0.9137271534559764	0.360871	0.360871	chr21	35070737	0.4426480169319512	chr21:35070737:G:A
chr21:35072482	['C', 'G']	19959	7081.095641707205	922.3634658457516	-0.0056065119405186	0.0132689546973448	-0.4225285313273756	0.672644	0.672644	chr21	35072482	0.1722147273689921	chr21:35072482:C:G
chr21:35072753	['C', 'T']	19959	8613.726284139313	1227.2408046710768	0.0090529204900157	0.0122730718773188	0.7376246615768547	0.460751	0.460751	chr21	35072753	0.3365337135282903	chr21:35072753:C:T
chr21:35072824	['T', 'G']	19959	4764.238701272672	647.7061424494732	0.00103418792658	0.0155198960225111	0.0666362664466275	0.946872	0.946872	chr21	35072824	0.0237087258022976	chr21:35072824:T:G
chr21:35073242	['C', 'T']	19959	7574.897614513382	945.5184096255994	-0.0161989713447991	0.0128827993874258	-1.2574108202453294	0.20862	0.20862	chr21	35073242	0.680644058933098	chr21:35073242:C:T
chr21:35074300	['G', 'C']	19959	9231.312568908488	1278.1576900407183	0.0046510341498886	0.011986621424322	0.3880187740351262	0.698006	0.698006	chr21	35074300	0.1561408442024952	chr21:35074300:G:C
chr21:35075167	['C', 'T']	19959	15223.288184004812	1965.22610400666	-0.0120508264919291	0.0104297558096302	-1.155427481897717	0.247929	0.247929	chr21	35075167	0.6056726712823549	chr21:35075167:C:T
chr21:35075238	['C', 'A']	19959	514.0	51.907481983056286	-0.0284912500814275	0.044693403368101	-0.6374822218565374	0.523818	0.523818	chr21	35075238	0.2808195819582104	chr21:35075238:C:A
chr21:35075592	['G', 'A']	19959	6819.3916900561335	934.5528143355644	0.001765987675823	0.0134040479342968	0.1317503253106409	0.895183	0.895183	chr21	35075592	0.0480881738839685	chr21:35075592:G:A
chr21:35075640	['A', 'G']	19959	8296.662741167627	1002.2321916770322	-0.0205734830465636	0.012484197374957	-1.6479620137882027	0.0993762	0.0993762	chr21	35075640	1.002717614056412	chr21:35075640:A:G
chr21:35075859	['C', 'T']	19959	12150.82636800962	1649.030692897356	0.0002256317931963	0.0109578890955028	0.0205908082505583	0.983572	0.983572	chr21	35075859	0.0071938431079631	chr21:35075859:C:T
chr21:35076369	['C', 'T']	19959	7589.760535150574	943.2111852450804	-0.0167892136991243	0.0128761776608944	-1.3038973320563922	0.192284	0.192284	chr21	35076369	0.7160568520111533	chr21:35076369:C:T
chr21:35078080	['A', 'G']	19959	8253.65412177399	1000.5016270344024	-0.0198397169767769	0.0125090032164457	-1.5860350048270409	0.112747	0.112747	chr21	35078080	0.9478950051110154	chr21:35078080:A:G
chr21:35079268	['C', 'A']	19959	5972.0	788.0553004200955	-0.0017068459867302	0.0141796744615602	-0.1203727202170489	0.904189	0.904189	chr21	35079268	0.0437407807217199	chr21:35079268:C:A
chr21:35079926	['G', 'A']	19959	3445.670787940225	483.5536642028106	0.0132087814653987	0.0181889879574142	0.7261966139251069	0.467727	0.467727	chr21	35079926	0.3300075592927812	chr21:35079926:G:A
chr21:35079959	['T', 'C']	19959	2346.587852059737	403.2844951610757	0.0419695184979604	0.0216832151476376	1.935576353054496	0.0529337	0.0529337	chr21	35079959	1.276267748301913	chr21:35079959:T:C
chr21:35080321	['G', 'A']	19959	5955.298376590841	786.1670042085715	-0.0018087340364849	0.0141980443077346	-0.1273931815735757	0.89863	0.89863	chr21	35080321	0.0464190869482277	chr21:35080321:G:A
chr21:35080976	['G', 'C']	19959	909.0	109.0059565383192	0.0024098197091734	0.0340244449458763	0.0708261284792987	0.943537	0.943537	chr21	35080976	0.0252410646768322	chr21:35080976:G:C
chr21:35081238	['A', 'G']	19959	19158.79953893956	2582.367302800308	-0.0005608428561809	0.0101289164334026	-0.0553704692765952	0.955844	0.955844	chr21	35081238	0.0196129816438716	chr21:35081238:A:G
chr21:35085208	['T', 'A']	19959	910.0455957510771	111.58045309396788	0.0050046381641923	0.0340047861252961	0.1471745226025506	0.882996	0.882996	chr21	35085208	0.0540412637858089	chr21:35085208:T:A
chr21:35085660	['C', 'T']	19959	3902.195510572202	374.6626316986726	-0.0396440365688959	0.0170633582131875	-2.323343158690572	0.0201707	0.0201707	chr21	35085660	1.6952790298555445	chr21:35085660:C:T
chr21:35085746	['A', 'G']	19959	35853.59272435737	4740.177518476055	-0.0261452105201387	0.0167212377602207	-1.5635930123747952	0.117929	0.117929	chr21	35085746	0.928379384122194	chr21:35085746:A:G
chr21:35087401	['G', 'A']	19959	2095.2099513955004	344.5446669777227	0.0344108957620337	0.0226912987469981	1.5164797813340636	0.129414	0.129414	chr21	35087401	0.8880187391707102	chr21:35087401:G:A
chr21:35087596	['G', 'A']	19959	36828.84522497244	4945.151552119899	-0.0104426893218236	0.0188801331700853	-0.5531046432643585	0.580198	0.580198	chr21	35087596	0.2364237725868894	chr21:35087596:G:A
chr21:35089128	['A', 'G']	19959	34840.23677089597	4620.229562339333	-0.0217559444464163	0.0152629650690005	-1.4254074714881717	0.154055	0.154055	chr21	35089128	0.812324201682188	chr21:35089128:A:G
chr21:35089362	['A', 'G']	19959	4493.0	605.5694346361739	-0.0012137587463914	0.0159773585350842	-0.0759674225076833	0.939446	0.939446	chr21	35089362	0.0271281783905184	chr21:35089362:A:G
chr21:35089961	['G', 'A']	19959	21036.10793205392	2881.759645783038	0.0040207823267449	0.0100952473186007	0.3982846779133929	0.690425	0.690425	chr21	35089961	0.1608834913868866	chr21:35089961:G:A
chr21:35090399	['A', 'C']	19959	33119.65938470789	4403.002018898203	-0.0162998253320165	0.0134491959577857	-1.2119553751152414	0.225544	0.225544	chr21	35090399	0.6467687216655874	chr21:35090399:A:C
chr21:35090437	['C', 'T']	19959	32970.30380317683	4348.683822587652	-0.0212833827530019	0.0133210613201544	-1.597724253457251	0.11012	0.11012	chr21	35090437	0.9581337972787074	chr21:35090437:C:T
chr21:35090609	['T', 'C']	19959	32993.61227762465	4354.237020850075	-0.0209747997241368	0.0133315386451885	-1.573321750952341	0.11566	0.11566	chr21	35090609	0.9368168120324242	chr21:35090609:T:C
chr21:35090910	['AC', 'A']	19959	20804.61808564228	2853.8234244590803	0.0041976255559644	0.0101674889787749	0.4128478097912976	0.679723	0.679723	chr21	35090910	0.1676680344707275	chr21:35090910:AC:A
chr21:35091274	['T', 'C']	19959	32991.30590770156	4349.0266222010405	-0.0217645240576184	0.0133305275030687	-1.632682881649523	0.102551	0.102551	chr21	35091274	0.9890601003627584	chr21:35091274:T:C
chr21:35091541	['T', 'G']	19959	36852.0	4946.868255063432	-0.0110078065426831	0.0189523911512827	-0.5808136005011763	0.561373	0.561373	chr21	35091541	0.2507484791846481	chr21:35091541:T:G
chr21:35091932	['C', 'T']	19959	1326.132885704264	199.0034063800777	0.0131018327534304	0.0278977280006475	0.4696379846102995	0.638619	0.638619	chr21	35091932	0.1947581646058356	chr21:35091932:C:T
chr21:35091937	['T', 'C']	19959	20198.02395149572	2677.6777221081725	-0.0044342777955995	0.0101344666311751	-0.4375442691733852	0.661721	0.661721	chr21	35091937	0.1793250826158846	chr21:35091937:T:C
chr21:35091964	['A', 'T']	19959	33069.313724507694	4352.325857198854	-0.0226971949006057	0.013406279583262	-1.6930271190930204	0.0904659	0.0904659	chr21	35091964	1.0435150918732503	chr21:35091964:A:T
chr21:35092334	['C', 'G']	19959	911.0456458562984	109.62872357339158	0.0019819153615344	0.0339879416661298	0.0583123091419664	0.9535	0.9535	chr21	35092334	0.0206793026179755	chr21:35092334:C:G
chr21:35092609	['A', 'G']	19959	34920.74962421085	4650.930929401819	-0.0180916226871029	0.0153440357676886	-1.179065466283657	0.238386	0.238386	chr21	35092609	0.6227192535512673	chr21:35092609:A:G
chr21:35093336	['T', 'A']	19959	1831.8283589691423	179.85937048770785	-0.032275545825017	0.0244315474605229	-1.3210602348119225	0.186496	0.186496	chr21	35093336	0.7293304785821415	chr21:35093336:T:A
chr21:35093815	['A', 'T']	19959	8255.65452267602	1090.9557731096745	-0.0056014395656153	0.012435643192574	-0.4504342460517247	0.652402	0.652402	chr21	35093815	0.1854847162589346	chr21:35093815:A:T
chr21:35094038	['C', 'G']	19959	9382.470087183085	1293.8099204666803	0.0028271768049086	0.0118909398909612	0.2377589013848846	0.812071	0.812071	chr21	35094038	0.0904059983940268	chr21:35094038:C:G
chr21:35094773	['T', 'C']	19959	22034.62396632085	2889.130282556025	-0.0094125525093868	0.0101876999418939	-0.9239134017562172	0.355543	0.355543	chr21	35094773	0.4491078674140941	chr21:35094773:T:C
chr21:35095533	['G', 'A']	19959	982.0	111.46915427645015	-0.0037724003444543	0.0328262488080079	-0.1149202385724329	0.90851	0.90851	chr21	35095533	0.0416702880357295	chr21:35095533:G:A
chr21:35095560	['C', 'T']	19959	485.0486044996743	-0.9461134458515728	-0.1303313665510937	0.045899655922151	-2.8394846090381303	0.00452322	0.00452322	chr21	35095560	2.344552288561304	chr21:35095560:C:T
chr21:35095594	['G', 'A']	19959	5183.779164161154	623.960226207008	-0.0218015339005369	0.0150980179248724	-1.4439997361919348	0.148755	0.148755	chr21	35095594	0.8275284277109086	chr21:35095594:G:A
chr21:35096371	['A', 'G']	19959	10738.228086002106	1459.586779905886	0.0018171480666591	0.0113995672470409	0.1594050043549531	0.873351	0.873351	chr21	35096371	0.0588111781423855	chr21:35096371:A:G
chr21:35096740	['C', 'T']	19959	5305.594948128101	693.6781653869236	-0.0100722433027044	0.0149289897808144	-0.6746768167561141	0.499889	0.499889	chr21	35096740	0.3011264197424325	chr21:35096740:C:T
chr21:35096839	['C', 'A']	19959	26951.35033570498	3643.00380405574	-0.0050327268667895	0.010840337046614	-0.4642592610495918	0.642467	0.642467	chr21	35096839	0.1921491747452551	chr21:35096839:C:A
chr21:35096962	['C', 'T']	19959	34093.41634514205	4612.530327834771	-0.0048560063165599	0.0144545429125615	-0.3359501816096807	0.736912	0.736912	chr21	35096962	0.1325843712946197	chr21:35096962:C:T
chr21:35096982	['T', 'C']	19959	28416.84752217267	3818.87428646428	-0.0088604958770556	0.0112105181260582	-0.7903734490611898	0.429319	0.429319	chr21	35096982	0.3672198908996397	chr21:35096982:T:C
chr21:35097460	['G', 'A']	19959	15834.553478348036	2139.8807116392923	-0.0015724382091361	0.0103678333599377	-0.1516650735545371	0.879453	0.879453	chr21	35097460	0.055787365286756	chr21:35097460:G:A
chr21:35097603	['G', 'A']	19959	15741.366055321709	2087.7662251977586	-0.0057307210573382	0.0103814169938192	-0.5520172304753942	0.580943	0.580943	chr21	35097603	0.2358664769037367	chr21:35097603:G:A
chr21:35097972	['C', 'T']	19959	5308.53194367891	692.7605628697004	-0.0101318264887707	0.014924927503762	-0.6788526434193325	0.497239	0.497239	chr21	35097972	0.3034348156286489	chr21:35097972:C:T
chr21:35098277	['T', 'C']	19959	10509.63280545254	1384.4764509716474	-0.0076482762512975	0.0115179211242552	-0.6640326990251068	0.506677	0.506677	chr21	35098277	0.2952688095435396	chr21:35098277:T:C
chr21:35098568	['C', 'T']	19959	16671.858969216883	2245.561261241147	0.0002176542799962	0.0102610086309136	0.0212117821770953	0.983077	0.983077	chr21	35098568	0.0074124645021029	chr21:35098568:C:T
chr21:35098781	['T', 'C']	19959	35174.0	4713.928760191007	-0.0137966488428476	0.0158157765233639	-0.8723345845502108	0.383036	0.383036	chr21	35098781	0.4167604065363143	chr21:35098781:T:C
chr21:35098879	['G', 'A']	19959	20696.18467475193	2810.455987110545	-2.9782849491947604e-05	0.0101615734522954	-0.0029309289188102	0.997661	0.997661	chr21	35098879	0.0010170046443089	chr21:35098879:G:A
chr21:35099227	['G', 'C']	19959	9352.34288864388	1285.056786269569	0.0006707438474191	0.0119215348920836	0.0562632122030338	0.955133	0.955133	chr21	35099227	0.0199361497310663	chr21:35099227:G:C
chr21:35099992	['C', 'A']	19959	10557.644833116166	1386.5953978565174	-0.0036704232005579	0.011469752890077	-0.3200089169953581	0.748965	0.748965	chr21	35099992	0.1255384769093787	chr21:35099992:C:A
chr21:35100621	['G', 'A']	19959	6826.710183421869	830.4574430812818	-0.016317506128744	0.0134368906538435	-1.214381105652334	0.224617	0.224617	chr21	35100621	0.6485573775189236	chr21:35100621:G:A
chr21:35101807	['G', 'A']	19959	10240.0	1343.717075995622	-0.0037626140217427	0.0115863270877169	-0.32474605569625	0.745377	0.745377	chr21	35101807	0.1276240123431039	chr21:35101807:G:A
chr21:35101817	['G', 'A']	19959	14793.0	1982.7054199014524	0.0028917460257701	0.0104562324886933	0.2765571661587511	0.782123	0.782123	chr21	35101817	0.1067249425658998	chr21:35101817:G:A
chr21:35101857	['G', 'C']	19959	10353.51873935264	1373.1233960622503	-0.0025079703847625	0.0115572376758704	-0.2170043097753992	0.828207	0.828207	chr21	35101857	0.081861103164085	chr21:35101857:G:C
chr21:35101938	['T', 'A']	19959	2390.479077925332	246.48682327980035	-0.0306593233740324	0.0214050244348199	-1.4323423674377322	0.152062	0.152062	chr21	35101938	0.817979301740547	chr21:35101938:T:A
chr21:35102156	['C', 'T']	19959	4249.212897083877	595.3170756562674	0.0037235095231975	0.0165381526396103	0.2251466414863887	0.821868	0.821868	chr21	35102156	0.0851979287798906	chr21:35102156:C:T
chr21:35103381	['C', 'T']	19959	18460.774804570054	2610.816457411602	0.0078429505754407	0.0102108564140701	0.7680991933872923	0.442437	0.442437	chr21	35103381	0.3541485611249018	chr21:35103381:C:T
chr21:35103994	['C', 'T']	19959	10419.610253583243	1357.7159052128095	-0.0053729661531525	0.0115308128335602	-0.4659659497303286	0.641245	0.641245	chr21	35103994	0.1929760082050791	chr21:35103994:C:T
chr21:35104340	['A', 'T']	19959	10426.04474620434	1360.4907542387382	-0.0053116499863523	0.0115277110062632	-0.4607723062684727	0.644967	0.644967	chr21	35104340	0.1904625056508417	chr21:35104340:A:T
chr21:35104398	['A', 'C']	19959	35779.58530841309	4872.151389226857	0.0102906909682096	0.0167681459226864	0.6137047599452763	0.539417	0.539417	chr21	35104398	0.2680753706568548	chr21:35104398:A:C
chr21:35104632	['G', 'A']	19959	10334.58895459557	1328.8701811887497	-0.006906322886204	0.0115544164171803	-0.5977214804146173	0.550033	0.550033	chr21	35104632	0.2596112536185407	chr21:35104632:G:A
chr21:35105088	['G', 'A']	19959	2402.0	230.8336865632524	-0.0379444550133982	0.0213422856305079	-1.77790025259329	0.0754355	0.0754355	chr21	35105088	1.1224242267322695	chr21:35105088:G:A
chr21:35105220	['C', 'G']	19959	9819.427819548871	1284.5439756200742	-0.0036767851795905	0.0117758873300408	-0.3122299896850178	0.754869	0.754869	chr21	35105220	0.1221284093157309	chr21:35105220:C:G
chr21:35105410	['T', 'C']	19959	9929.482457898956	1310.7735360642637	-0.0029265844213764	0.0117344972006393	-0.249400069839976	0.803054	0.803054	chr21	35105410	0.0952552503458352	chr21:35105410:T:C
chr21:35105670	['T', 'A']	19959	6444.520431185763	790.7511520641052	-0.015746846833239	0.0137679337179937	-1.1437334865041506	0.252748	0.252748	chr21	35105670	0.5973122723043219	chr21:35105670:T:A
chr21:35105762	['G', 'A']	19959	1014.5082961551956	114.49280188975531	-0.0032507239898496	0.0322860017691163	-0.1006852447415524	0.919801	0.919801	chr21	35105762	0.0363061226003745	chr21:35105762:G:A
chr21:35106676	['C', 'T']	19959	5842.292714700872	749.0544168665825	-0.0097191909869362	0.0143845220466567	-0.6756700678278803	0.499258	0.499258	chr21	35106676	0.30167496736258	chr21:35106676:C:T
chr21:35107476	['C', 'T']	19959	1817.2731509320504	162.98017238084108	-0.0407879747620657	0.0244010066299034	-1.6715693487858017	0.094625	0.094625	chr21	35107476	1.0239941074918708	chr21:35107476:C:T
chr21:35107652	['AAG', 'A']	19959	1009.0	116.31041577942032	-0.0009536928512273	0.0323580921083431	-0.0294730866094978	0.976488	0.976488	chr21	35107652	0.0103330893610779	chr21:35107652:AAG:A
chr21:35107932	['G', 'A']	19959	1009.1011174024152	116.3616679330316	-0.0009309092301146	0.0323580982070332	-0.0287689722726763	0.977049	0.977049	chr21	35107932	0.0100836554255598	chr21:35107932:G:A
chr21:35108190	['A', 'G']	19959	3439.5169873722184	349.77178895273363	-0.0297696992276624	0.0181590815442959	-1.639383531322567	0.101149	0.101149	chr21	35108190	0.9950384064831784	chr21:35108190:A:G
chr21:35109487	['C', 'A']	19959	32528.259507942075	4449.81045518701	0.0102663595251789	0.0130749095845206	0.7851954507840923	0.432348	0.432348	chr21	35109487	0.3641665456879488	chr21:35109487:C:A
chr21:35109566	['C', 'A']	19959	546.0	60.86580274451876	-0.0144140517870611	0.0436489822240745	-0.3302265265445556	0.741232	0.741232	chr21	35109566	0.1300458398611929	chr21:35109566:C:A
chr21:35109762	['A', 'G']	19959	2358.3544798556823	217.4220004127599	-0.0430344430443181	0.0215630467785152	-1.9957496492191584	0.0459748	0.0459748	chr21	35109762	1.3374801513576458	chr21:35109762:A:G
chr21:35109881	['A', 'G']	19959	3126.0	485.24915769926224	0.016855091060673	0.0187949361512986	0.8967889502252114	0.369842	0.369842	chr21	35109881	0.4319837710229942	chr21:35109881:A:G
chr21:35109993	['A', 'G']	19959	483.0	-0.8017175832106384	-0.1301215866416173	0.0460867956433219	-2.823402773511597	0.00475639	0.00475639	chr21	35109993	2.3227225426353875	chr21:35109993:A:G
chr21:35110381	['C', 'T']	19959	11234.125720298642	1531.041388531155	-0.0021750808374016	0.0112487241371209	-0.1933624481219006	0.846677	0.846677	chr21	35110381	0.0722822376876051	chr21:35110381:C:T
chr21:35110656	['T', 'C']	19959	34525.94765342961	4729.740184985801	0.0134068893573741	0.0149662113879854	0.8958105033941296	0.370365	0.370365	chr21	35110656	0.4313700614746305	chr21:35110656:T:C
chr21:35112143	['T', 'C']	19959	24410.3381446399	3410.2799603369995	0.010474839568084	0.0103618967767255	1.0108998182275115	0.312077	0.312077	chr21	35112143	0.5057382375543399	chr21:35112143:T:C
chr21:35113024	['T', 'C']	19959	975.0	81.46125493279241	-0.0276202743707927	0.0329092291749062	-0.8392865789713969	0.401319	0.401319	chr21	35113024	0.3965102785920477	chr21:35113024:T:C
chr21:35115129	['A', 'G']	19959	3214.0	483.7580350728605	0.0231087514685523	0.0186745711709205	1.2374448257498163	0.215937	0.215937	chr21	35115129	0.6656729365491454	chr21:35115129:A:G
chr21:35115441	['A', 'G']	19959	7342.839480805853	1113.4681928030136	0.0265608465958757	0.0130765062781798	2.03118830296411	0.0422491	0.0422491	chr21	35115441	1.3741825380562258	chr21:35115441:A:G
chr21:35116456	['T', 'C']	19959	959.3070664456828	81.88276626063102	-0.0256293264744535	0.033223231600058	-0.771427860569975	0.440463	0.440463	chr21	35116456	0.3560905675486991	chr21:35116456:T:C
chr21:35116525	['T', 'C']	19959	976.7340553549936	82.87384963300826	-0.0271907420835517	0.0328942698182693	-0.8266102951599815	0.408468	0.408468	chr21	35116525	0.3888419610845137	chr21:35116525:T:C
chr21:35116629	['G', 'C']	19959	15629.132247557003	2203.981192215182	0.0040747072333568	0.0103715664232966	0.392872886028503	0.694418	0.694418	chr21	35116629	0.1583790303440108	chr21:35116629:G:C
chr21:35117141	['C', 'T']	19959	1888.28382441371	299.6063575396526	0.0289637231908634	0.0240950803245043	1.2020596238231978	0.229355	0.229355	chr21	35117141	0.6394917876935857	chr21:35117141:C:T
chr21:35117190	['G', 'A']	19959	2485.1245114740955	387.86571225345233	0.0297893528644158	0.0211421845556138	1.4090007012310335	0.158851	0.158851	chr21	35117190	0.7990100468543666	chr21:35117190:G:A
chr21:35117514	['A', 'G']	19959	2503.3762778111845	396.22605997661344	0.0330734138805006	0.021073775144901	1.5694109694675622	0.116568	0.116568	chr21	35117514	0.9334206548153576	chr21:35117514:A:G
chr21:35117869	['C', 'G']	19959	24174.05592863587	3462.245850133933	0.0185164794959382	0.0103455993034253	1.7897928339257805	0.0735024	0.0735024	chr21	35117869	1.1336984801030203	chr21:35117869:C:G
chr21:35117961	['T', 'C']	19959	28326.51541121636	4018.1615418444753	0.0241031311383106	0.0111238264209303	2.166802161975374	0.0302617	0.0302617	chr21	35117961	1.5191066784317604	chr21:35117961:T:C
chr21:35118101	['A', 'T']	19959	3694.925628946577	543.3221537792645	0.0049043695504505	0.0173179781856548	0.2831952724431211	0.77703	0.77703	chr21	35118101	0.1095622133960719	chr21:35118101:A:T
chr21:35118750	['G', 'A']	19959	957.23980154355	84.56062420271464	-0.0219855608378161	0.033216629819251	-0.661884151325736	0.508053	0.508053	chr21	35118750	0.2940909798284769	chr21:35118750:G:A
chr21:35119187	['A', 'C']	19959	3129.470384846663	479.0279941213069	0.0244684696001461	0.0189263554098086	1.2928252201934942	0.196086	0.196086	chr21	35119187	0.7075534126544673	chr21:35119187:A:C
chr21:35119234	['A', 'G']	19959	36759.52525556224	4984.370763388641	0.0036291010050117	0.0191338183637229	0.1896694604299351	0.84957	0.84957	chr21	35119234	0.0708008317904914	chr21:35119234:A:G
chr21:35120280	['A', 'G']	19959	27189.44906038587	3894.416711731944	0.0234969864094032	0.0108327460048103	2.169070187648565	0.0300891	0.0300891	chr21	35120280	1.521590802319051	chr21:35120280:A:G
chr21:35121776	['A', 'G']	19959	2213.2217768201635	249.80763141732604	-0.0258049967618799	0.0220166058536262	-1.1720697065406114	0.241183	0.241183	chr21	35121776	0.6176533070890387	chr21:35121776:A:G
chr21:35121802	['G', 'A']	19959	449.0449967429975	-8.538962996520208	-0.1457228093076117	0.0476812437730186	-3.056187250511111	0.00224467	0.00224467	chr21	35121802	2.648847497740121	chr21:35121802:G:A
chr21:35122442	['T', 'C']	19959	1923.192714335822	309.25646105060025	0.031857153272994	0.0238991403157907	1.3329832308631298	0.182553	0.182553	chr21	35122442	0.7386110256409033	chr21:35122442:T:C
chr21:35122751	['G', 'A']	19959	954.1434155141312	79.50539624999574	-0.0270188760629466	0.0332696820400932	-0.8121170509049723	0.416734	0.416734	chr21	35122751	0.3801410653934243	chr21:35122751:G:A
chr21:35124020	['C', 'T']	19959	2465.1235093696764	386.6936968919577	0.0308264233065927	0.0212097836702108	1.4534058331716238	0.146127	0.146127	chr21	35124020	0.8352695317204732	chr21:35124020:C:T
chr21:35124101	['C', 'T']	19959	2423.0	366.7945733321738	0.0245432827882537	0.0213796777448432	1.1479725317269371	0.250994	0.250994	chr21	35124101	0.6003366601844461	chr21:35124101:C:T
chr21:35124535	['T', 'C']	19959	23869.391842461293	3399.373791408017	0.0167483138444182	0.0103192726330857	1.6230130203866937	0.104602	0.104602	chr21	35124535	0.980460011638343	chr21:35124535:T:C
chr21:35124541	['T', 'C']	19959	2470.247532194217	383.2239851208533	0.0291328197406207	0.021187370004695	1.375008778067549	0.169144	0.169144	chr21	35124541	0.7717434032150944	chr21:35124541:T:C
chr21:35124846	['A', 'C']	19959	3734.37420453976	541.0859142832851	0.0019498133810064	0.0172294256539764	0.1131676365866834	0.909899	0.909899	chr21	35124846	0.0410068122690702	chr21:35124846:A:C
chr21:35126487	['C', 'T']	19959	2382.716283265674	364.7738338826008	0.0266055637877318	0.0215430648476298	1.2349943694598755	0.216847	0.216847	chr21	35126487	0.6638465817811087	chr21:35126487:C:T
chr21:35126707	['C', 'T']	19959	38339.92093396132	5143.584039225743	-0.0320391652181344	0.0261509408563084	-1.2251630025160478	0.220528	0.220528	chr21	35126707	0.6565362611917002	chr21:35126707:C:T
chr21:35127804	['C', 'T']	19959	7181.8786526991125	1021.0399238525274	0.0151473382357618	0.0131980934209312	1.1476913939508295	0.25111	0.25111	chr21	35127804	0.600135991953175	chr21:35127804:C:T
chr21:35127894	['C', 'A']	19959	15791.164720621397	2258.7892981396144	0.0123535686241496	0.0103956158733581	1.1883440841450617	0.234712	0.234712	chr21	35127894	0.6294647058826308	chr21:35127894:C:A
chr21:35128650	['T', 'C']	19959	3154.632222500626	468.0307014063309	0.0066951415167881	0.0185713778200099	0.3605086053213789	0.718471	0.718471	chr21	35128650	0.1435907568187626	chr21:35128650:T:C
chr21:35128655	['T', 'C']	19959	28367.52774018944	4010.469688618892	0.0229593607906984	0.0111206249087433	2.064574696035935	0.0389762	0.0389762	chr21	35128655	1.4092005048663674	chr21:35128655:T:C
chr21:35129169	['G', 'T']	19959	10382.600982259197	1527.6750712778278	0.0097415406976427	0.011465064298129	0.8496717021667665	0.395518	0.395518	chr21	35129169	0.4028337470012247	chr21:35129169:G:T
chr21:35129824	['T', 'C']	19959	28418.27149729405	4011.1088531319792	0.0218331013751535	0.011138890787803	1.9600785923011737	0.0500005	0.0500005	chr21	35129824	1.3010256527408768	chr21:35129824:T:C
chr21:35130051	['G', 'A']	19959	34296.43668888109	4681.678630219051	0.0102171653938634	0.0147022781919972	0.6949375641269575	0.487103	0.487103	chr21	35130051	0.3123791956603516	chr21:35130051:G:A
chr21:35130261	['A', 'G']	19959	7413.0	1040.2026667680277	0.0143503691600763	0.012995576868114	1.1042502618938344	0.269498	0.269498	chr21	35130261	0.5694444534538168	chr21:35130261:A:G
chr21:35130811	['A', 'G']	19959	3068.307461041238	453.2317732306106	0.0194267058267367	0.0190804719555886	1.0181459804534223	0.308621	0.308621	chr21	35130811	0.5105745258625557	chr21:35130811:A:G
chr21:35131015	['A', 'G']	19959	3748.187794368173	491.82457910621457	-0.0063264091892197	0.0173175693483677	-0.365317387328146	0.714878	0.714878	chr21	35131015	0.1457680679158613	chr21:35131015:A:G
chr21:35132135	['T', 'C']	19959	2469.2474319787543	379.49165197989737	0.0283706320095662	0.0211895771975393	1.3388956157587149	0.18062	0.18062	chr21	35132135	0.743234162058353	chr21:35132135:T:C
chr21:35132262	['C', 'T']	19959	28446.42524301032	3943.2711445773057	0.0142986852113678	0.0111485309542783	1.282562273900365	0.19966	0.19966	chr21	35132262	0.6997089332229183	chr21:35132262:C:T
chr21:35132354	['G', 'T']	19959	20315.24988718977	2868.712169480189	0.0087990851332335	0.0100658315448452	0.8741538236589621	0.382045	0.382045	chr21	35132354	0.4178854797566989	chr21:35132354:G:T
chr21:35132398	['G', 'T']	19959	928.8376711298328	83.02528969927148	-0.0362454565509916	0.0336754899808453	-1.076315639998353	0.281799	0.281799	chr21	35132398	0.5500605523737613	chr21:35132398:G:T
chr21:35132505	['A', 'G']	19959	23609.09727860472	3351.102491531775	0.0156391667100138	0.010281387378642	1.5211144307724214	0.128247	0.128247	chr21	35132505	0.8919527852702152	chr21:35132505:A:G
chr21:35133271	['A', 'G']	19959	29147.2224839615	4036.8404479799433	0.0141443754682944	0.0113551389191044	1.245636497189591	0.212913	0.212913	chr21	35133271	0.6717978206852082	chr21:35133271:A:G
chr21:35133391	['C', 'T']	19959	27671.15920024053	3919.368847199789	0.0231153576214366	0.0109437970368051	2.1121880772913912	0.0346827	0.0346827	chr21	35133391	1.459887100657837	chr21:35133391:C:T
chr21:35133580	['C', 'T']	19959	958.8647510154956	85.29859506755095	-0.0216568687956127	0.0332026295355132	-0.6522636640103667	0.514239	0.514239	chr21	35133580	0.2888349894541331	chr21:35133580:C:T
chr21:35134711	['G', 'A']	19959	3681.553367408298	530.9759997760956	0.0011636613285936	0.0173543351828439	0.0670530628994643	0.94654	0.94654	chr21	35134711	0.023861028385644	chr21:35134711:G:A
chr21:35134952	['T', 'C']	19959	26279.58339180114	3707.0036742582047	0.0142149605682689	0.010648941654574	1.3348707345169135	0.181934	0.181934	chr21	35134952	0.74008613198349	chr21:35134952:T:C
chr21:35135153	['T', 'C']	19959	27536.518616888003	3846.173626626759	0.0142688455656074	0.010910185024458	1.3078463411592078	0.190941	0.190941	chr21	35135153	0.719100807269468	chr21:35135153:T:C
chr21:35135346	['TTTTAC', 'T']	19959	490.0245515582724	-1.475066986613588	-0.1325073862095012	0.0457249576897295	-2.897922554869068	0.00376052	0.00376052	chr21	35135346	2.424752097222364	chr21:35135346:TTTTAC:T
chr21:35135489	['A', 'G']	19959	1240.0	120.51907734394476	-0.018367374495591	0.0292730679227646	-0.6274495910046846	0.530372	0.530372	chr21	35135489	0.2754194117648149	chr21:35135489:A:G
chr21:35135734	['A', 'C']	19959	24278.2984513607	3423.3388020644097	0.0131933138107706	0.010340958904471	1.275830794092636	0.20203	0.20203	chr21	35135734	0.6945841361619646	chr21:35135734:A:C
chr21:35135998	['A', 'C']	19959	2205.110482012225	287.1597706998932	-0.0058403631827714	0.0220266749745296	-0.2651495602275396	0.790897	0.790897	chr21	35135998	0.1018800718048485	chr21:35135998:A:C
chr21:35136302	['G', 'A']	19959	1026.0514079567092	135.87488826823906	-0.0106962707298084	0.0318388979050507	-0.3359497794712187	0.736912	0.736912	chr21	35136302	0.1325843712946197	chr21:35136302:G:A
chr21:35136460	['TA', 'T']	19959	10683.1410172889	1440.7229446336405	0.0002714304990675	0.0113935056385689	0.0238232645577269	0.980994	0.980994	chr21	35136460	0.0083336488635378	chr21:35136460:TA:T
chr21:35137421	['G', 'T']	19959	7786.390119250425	1031.7380259841168	-0.0067606645656192	0.012737911793238	-0.530751403790392	0.595597	0.595597	chr21	35137421	0.2250474984395508	chr21:35137421:G:T
chr21:35137445	['C', 'T']	19959	1121.056167952701	128.1461772566447	-0.007948314503255	0.030635796918514	-0.2594453320211071	0.795294	0.795294	chr21	35137445	0.0994722940174074	chr21:35137445:C:T
chr21:35137612	['C', 'T']	19959	1122.2249060385866	128.4697844370504	-0.0078106725099416	0.0305948082708128	-0.255294049918689	0.798499	0.798499	chr21	35137612	0.097725623413731	chr21:35137612:C:T
chr21:35137688	['A', 'G']	19959	607.0912507516537	90.11294812233672	0.0277399833324486	0.0412278060863338	0.6728464588767876	0.501053	0.501053	chr21	35137688	0.3001163332342941	chr21:35137688:A:G
chr21:35137711	['C', 'T']	19959	10260.542242934456	1358.90000818222	-0.0042324011773205	0.0115898295515484	-0.3651823487563789	0.714979	0.714979	chr21	35137711	0.1457067138885072	chr21:35137711:C:T
chr21:35138147	['G', 'A']	19959	7674.0	1091.034221469101	0.0151174122115614	0.0128230352883923	1.178926195831815	0.238442	0.238442	chr21	35138147	0.6226172440589623	chr21:35138147:G:A
chr21:35138184	['TCTGTCTGCACATGGCCCTCTCC', 'T']	19959	565.0849368610943	68.38566855173917	0.0104860187830292	0.0427518681121061	0.2452762708645219	0.806245	0.806245	chr21	35138184	0.0935329656641397	chr21:35138184:TCTGTCTGCACATGGCCCTCTCC:T
chr21:35138436	['C', 'T']	19959	1146.5961667267757	129.84809381873404	-0.0092567562344465	0.0307098511003497	-0.3014262818858504	0.763093	0.763093	chr21	35138436	0.1174225302947386	chr21:35138436:C:T
chr21:35138567	['T', 'C']	19959	1122.2249060385866	130.1208729482024	-0.0054239644396259	0.0305965413426938	-0.17727377676043	0.859295	0.859295	chr21	35138567	0.0658577152396736	chr21:35138567:T:C
chr21:35139901	['C', 'T']	19959	16202.05883532124	1964.7978305689323	-0.0235419073906113	0.0103346933500395	-2.2779492911147825	0.0227401	0.0227401	chr21	35139901	1.6432076298262657	chr21:35139901:C:T
chr21:35140146	['C', 'T']	19959	15688.795484194692	2340.4136896937766	0.0248403334486191	0.0103740204211241	2.3944750868272697	0.0166533	0.0166533	chr21	35140146	1.778499694302826	chr21:35140146:C:T
chr21:35140267	['C', 'A']	19959	567.0458119831574	70.43160901282121	0.0145419627892596	0.0429421986502587	0.338640387458877	0.734884	0.734884	chr21	35140267	0.1337812080392589	chr21:35140267:C:A
chr21:35140330	['C', 'T']	19959	561.1405733186328	71.32636843563255	0.0176818834786954	0.0428963003622701	0.41220066367886	0.680197	0.680197	chr21	35140330	0.1673652878492226	chr21:35140330:C:T
chr21:35140423	['T', 'C']	19959	560.1122525682786	69.88471063633587	0.0151782967845608	0.0429334507337529	0.3535307906808459	0.723694	0.723694	chr21	35140423	0.1404450280063816	chr21:35140423:T:C
chr21:35140440	['C', 'T']	19959	560.0	69.84772417070947	0.0151474063872675	0.0429333894798659	0.3528117991795438	0.724233	0.724233	chr21	35140440	0.1401216902461788	chr21:35140440:C:T
chr21:35140457	['C', 'A']	19959	4494.026466165413	459.22412348198816	-0.0365010557106186	0.0159858377674788	-2.283337053806181	0.022421	0.022421	chr21	35140457	1.6493450213219214	chr21:35140457:C:A
chr21:35140550	['C', 'A']	19959	31910.79053681519	4302.966117031089	0.0006817900153734	0.0126303523725515	0.0539802845766309	0.956951	0.956951	chr21	35140550	0.0191102993960181	chr21:35140550:C:A
chr21:35141055	['A', 'G']	19959	578.0289608177172	67.09621773154966	0.0058432889285101	0.0422932579822372	0.1381612391025604	0.890114	0.890114	chr21	35141055	0.0505543681861321	chr21:35141055:A:G
chr21:35141512	['T', 'C']	19959	587.2648120300752	74.98375540603237	0.0163214375874186	0.0419123274429584	0.3894185454060439	0.696971	0.696971	chr21	35141512	0.1567852919191961	chr21:35141512:T:C
chr21:35141627	['C', 'A']	19959	586.2643609022556	74.2747901155359	0.0152932518465462	0.0419459195834653	0.3645945064123625	0.715418	0.715418	chr21	35141627	0.1454401371499632	chr21:35141627:C:A
chr21:35141700	['A', 'T']	19959	584.0	74.43558361661935	0.0161492647250626	0.0420146199604144	0.3843725051012783	0.700706	0.700706	chr21	35141700	0.1544641637170209	chr21:35141700:A:T
chr21:35141919	['C', 'T']	19959	12089.23992582197	1714.8072265087324	0.0135945185292778	0.0110140456765489	1.234289281932365	0.21711	0.21711	chr21	35141919	0.663320172654284	chr21:35141919:C:T
chr21:35142046	['T', 'A']	19959	563.1128539213229	71.34545314741612	0.0182394641641232	0.0428240243729241	0.4259166304709858	0.670173	0.670173	chr21	35142046	0.1738130730498615	chr21:35142046:T:A
chr21:35142208	['C', 'T']	19959	12082.632235754025	1717.3140320999871	0.0142955326167908	0.0110208087814964	1.297140064782948	0.194598	0.194598	chr21	35142208	0.7108616275487938	chr21:35142208:C:T
chr21:35142355	['A', 'G']	19959	8892.782209972438	1299.080894689924	0.0217752826640793	0.0121560122531607	1.7913179265196544	0.0732574	0.0732574	chr21	35142355	1.1351484990715623	chr21:35142355:A:G
chr21:35142383	['T', 'C']	19959	12322.234754722653	1737.662216880996	0.0130649726559968	0.0109573447874524	1.1923484119033885	0.233139	0.233139	chr21	35142383	0.6323850706748521	chr21:35142383:T:C
chr21:35143025	['C', 'T']	19959	3969.546481844205	582.7329819409134	0.010340410191347	0.0169659525800797	0.6094800832750205	0.542213	0.542213	chr21	35143025	0.2658300740654143	chr21:35143025:C:T
chr21:35143029	['C', 'CT']	19959	1690.1693641328857	220.7060597260281	-0.0020040958324007	0.0249844045461262	-0.0802138721657678	0.936068	0.936068	chr21	35143029	0.0286926010994194	chr21:35143029:C:CT
chr21:35143134	['G', 'A']	19959	37007.70837300195	4990.353984390595	-0.0103884415003203	0.0198160301195327	-0.5242443333834274	0.600114	0.600114	chr21	35143134	0.2217662415028173	chr21:35143134:G:A
chr21:35143706	['G', 'A']	19959	2313.11589337609	257.87283510782913	-0.0272922726829466	0.0215640554147934	-1.2656372912222909	0.205658	0.205658	chr21	35143706	0.6868543919740187	chr21:35143706:G:A
chr21:35144279	['T', 'C']	19959	606.0607305707271	71.88737485265067	0.0069052104080075	0.0412812928415101	0.167272145146193	0.867158	0.867158	chr21	35144279	0.0619017649500154	chr21:35144279:T:C
chr21:35144715	['T', 'C']	19959	895.0448441727629	104.91517885959831	-0.0111346349250173	0.0340505216530921	-0.3270033580823642	0.743669	0.743669	chr21	35144715	0.1286203217927928	chr21:35144715:T:C
chr21:35145068	['G', 'A']	19959	1990.0	276.3513910792262	0.0049112839777304	0.023139623141956	0.2122456337167177	0.831918	0.831918	chr21	35145068	0.0799194788806185	chr21:35145068:G:A
chr21:35145196	['G', 'A']	19959	838.0	87.18836478310843	-0.0217940400122604	0.0352407722790991	-0.6184325314909802	0.536297	0.536297	chr21	35145196	0.2705946324366891	chr21:35145196:G:A
chr21:35145377	['T', 'C']	19959	35685.0	4749.910970923337	-0.0267053197381112	0.0164529812177019	-1.6231295340797354	0.104578	0.104578	chr21	35145377	0.9805596680836188	chr21:35145377:T:C
chr21:35145408	['A', 'G']	19959	597.3292059354321	70.03685300694964	0.0060456400222226	0.0415852222268261	0.1453795290367026	0.884413	0.884413	chr21	35145408	0.0533448823452792	chr21:35145408:A:G
chr21:35145721	['A', 'G']	19959	8451.117119374561	1203.584040246	0.0173737502668187	0.0123865332955048	1.4026321854819312	0.160742	0.160742	chr21	35145721	0.7938706323528024	chr21:35145721:A:G
chr21:35145859	['C', 'T']	19959	7840.785689231849	1130.9831206106346	0.0177313203437097	0.0127136432147774	1.3946687070076145	0.163131	0.163131	chr21	35145859	0.7874635015615032	chr21:35145859:C:T
chr21:35147629	['T', 'C']	19959	586.117464294663	72.87348362173411	0.0124625146584336	0.0419439371298133	0.297123148450827	0.766376	0.766376	chr21	35147629	0.1155581041784284	chr21:35147629:T:C
chr21:35147725	['T', 'C']	19959	2365.11849884758	330.70849936162966	0.0112831435745707	0.0217074263101092	0.5197826501115927	0.603221	0.603221	chr21	35147725	0.2195235477328328	chr21:35147725:T:C
chr21:35149358	['C', 'T']	19959	23303.33512050909	2904.4174040994217	-0.0302326262806033	0.0103290807844974	-2.9269425722740365	0.00342699	0.00342699	chr21	35149358	2.4650871628450544	chr21:35149358:C:T
chr21:35150215	['T', 'G']	19959	12512.6422556391	1761.3044065503248	0.01364509677135	0.0108997111557959	1.2518769145633932	0.210629	0.210629	chr21	35150215	0.6764818341338686	chr21:35150215:T:G
chr21:35150373	['A', 'G']	19959	12677.905592303068	1783.6937434599672	0.013855526360881	0.0108767730227089	1.2738637031363031	0.202727	0.202727	chr21	35150373	0.6930884063631236	chr21:35150373:A:G
chr21:35150444	['A', 'G']	19959	564.0565215212707	65.681212625725	0.0062954642825433	0.0427909873277356	0.1471212672501922	0.883038	0.883038	chr21	35150444	0.0540206069148275	chr21:35150444:A:G
chr21:35150475	['G', 'A']	19959	563.0282092394027	66.25040310515318	0.0078073370954856	0.0428224179296187	0.1823189224932954	0.855334	0.855334	chr21	35150475	0.0678642641816781	chr21:35150475:G:A
chr21:35150682	['A', 'C']	19959	557.027908608077	64.07071598670116	0.0071001974506363	0.0430500584474828	0.1649288690118258	0.869002	0.869002	chr21	35150682	0.0609792240254827	chr21:35150682:A:C
chr21:35150696	['C', 'T']	19959	35535.0	4713.528376779823	-0.0296660430611615	0.0162402642138871	-1.8266970703465537	0.0677603	0.0677603	chr21	35150696	1.1690246798902162	chr21:35150696:C:T
chr21:35150743	['G', 'A']	19959	564.0	65.61718161884342	0.0060549041142103	0.042789510686962	0.1415044018265744	0.887473	0.887473	chr21	35150743	0.0518448508130165	chr21:35150743:G:A
chr21:35152641	['A', 'T']	19959	26343.27947882736	3608.635047978395	0.005077391165387	0.010657736256621	0.4764042797768404	0.633792	0.633792	chr21	35152641	0.1980532469661388	chr21:35152641:A:T
chr21:35153052	['T', 'C']	19959	25428.644264020444	3563.085368219064	0.0138093860019583	0.0104952146650102	1.3157792806275015	0.188263	0.188263	chr21	35153052	0.7252350250431638	chr21:35153052:T:C
chr21:35154093	['T', 'C']	19959	21553.239627179795	2997.1917858661327	0.0117027265683532	0.0101067448217558	1.157912540065507	0.246914	0.246914	chr21	35154093	0.6074542849146769	chr21:35154093:T:C
chr21:35155502	['G', 'A']	19959	34613.40535257856	4736.54198874773	0.006220703062854	0.0154444530358123	0.4027791109487364	0.687115	0.687115	chr21	35155502	0.162970570530374	chr21:35155502:G:A
chr21:35155885	['G', 'A']	19959	882.4421274249338	104.70652750049013	0.0016019806144361	0.0344313161854591	0.0465268479952181	0.962891	0.962891	chr21	35155885	0.0164228725616346	chr21:35155885:G:A
chr21:35155903	['C', 'T']	19959	999.001053212297	123.37887717961512	0.0021846996154008	0.0324236403118381	0.0673798375009467	0.94628	0.94628	chr21	35155903	0.0239803387965706	chr21:35155903:C:T
chr21:35156428	['G', 'A']	19959	2912.145906403447	402.5138814298842	0.0030845758737279	0.0193947717592864	0.1590416176076411	0.873638	0.873638	chr21	35156428	0.0586684840356366	chr21:35156428:G:A
chr21:35156746	['C', 'T']	19959	18234.48158171704	2485.8745675552464	0.001320828190922	0.0101909557267069	0.1296078823559795	0.896878	0.896878	chr21	35156746	0.0472666288959996	chr21:35156746:C:T
chr21:35156843	['A', 'G']	19959	18259.744588093807	2495.2542496552937	0.0017766670588625	0.0101881662089401	0.1743853626282146	0.861564	0.861564	chr21	35156843	0.0647124560981734	chr21:35156843:A:G
chr21:35157298	['G', 'A']	19959	10339.036027459037	1369.2616713569264	-0.0048873871479347	0.0115011053771639	-0.4249493407510953	0.670878	0.670878	chr21	35157298	0.1733564496433726	chr21:35157298:G:A
chr21:35157476	['C', 'T']	19959	991.0993135240768	119.44944700604827	-0.0020117149584842	0.0325281621656328	-0.0618453310777468	0.950687	0.950687	chr21	35157476	0.0219624447319493	chr21:35157476:C:T
chr21:35157840	['G', 'A']	19959	34394.33949781988	4728.955817691355	0.0118129550085524	0.015103549611267	0.7821310428735309	0.434147	0.434147	chr21	35157840	0.3623631956500484	chr21:35157840:G:A
chr21:35158119	['T', 'C']	19959	19190.76905728462	2648.7948432635367	0.005038896367829	0.0101309332495722	0.4973773139845579	0.618928	0.618928	chr21	35158119	0.2083598695928099	chr21:35158119:T:C
chr21:35158259	['A', 'G']	19959	19183.68923863465	2654.504917124105	0.005678609519817	0.0101320847102774	0.5604581566572402	0.575173	0.575173	chr21	35158259	0.2402015089711911	chr21:35158259:A:G
chr21:35158278	['C', 'T']	19959	987.0494538530916	123.74718371847344	0.0028329586428072	0.032590191769228	0.0869267251591361	0.930731	0.930731	chr21	35158278	0.0311758207334002	chr21:35158278:C:T
chr21:35158372	['T', 'C']	19959	19185.0	2644.078631767002	0.0047341154751791	0.0101318774291202	0.46724958017877	0.640326	0.640326	chr21	35158372	0.1935988635869188	chr21:35158372:T:C
chr21:35158903	['G', 'A']	19959	19066.82119769481	2638.341532315234	0.0052003241914114	0.0101366598472983	0.5130214754910083	0.607942	0.607942	chr21	35158903	0.2161378521112776	chr21:35158903:G:A
chr21:35158918	['T', 'G']	19959	4840.212538839332	759.5677155447796	0.0209796164214029	0.0154787010054108	1.3553861150279445	0.17531	0.17531	chr21	35158918	0.7561933102555949	chr21:35158918:T:G
chr21:35159285	['G', 'A']	19959	19031.72124492557	2630.430859692412	0.0046502251770037	0.010137923258092	0.458696032571752	0.646457	0.646457	chr21	35159285	0.1894603575334616	chr21:35159285:G:A
chr21:35159388	['T', 'C']	19959	19071.911108884105	2632.861246812845	0.0046271859033521	0.0101318038853167	0.4566991185111613	0.647892	0.647892	chr21	35159388	0.1884973825755952	chr21:35159388:T:C
chr21:35159583	['G', 'A']	19959	7421.487346529691	942.0131144976456	-0.009445334781293	0.013070418000535	-0.7226497867861875	0.469904	0.469904	chr21	35159583	0.3279908580829561	chr21:35159583:G:A
chr21:35159638	['G', 'A']	19959	987.0	125.3877291997552	0.0052655588294879	0.0325903208875994	0.1615681799405509	0.871648	0.871648	chr21	35159638	0.0596588619949165	chr21:35159638:G:A
chr21:35159679	['C', 'T']	19959	6373.277273866199	820.0129763348783	-0.0134055700050686	0.0137388889611229	-0.975739016670306	0.329206	0.329206	chr21	35159679	0.4825322580796178	chr21:35159679:C:T
chr21:35160494	['A', 'T']	19959	6296.36290241701	766.0959190139303	-0.0166663028825699	0.0138393752430066	-1.204266998323628	0.228501	0.228501	chr21	35160494	0.641111894965984	chr21:35160494:A:T
chr21:35161365	['C', 'T']	19959	2494.124962421084	363.1146029786132	-0.0010760096626769	0.0208706109093234	-0.0515562130572925	0.958883	0.958883	chr21	35161365	0.0182343808942451	chr21:35161365:C:T
chr21:35161823	['C', 'T']	19959	15145.7588435715	2122.587250142123	0.0055651166611367	0.0104272753445229	0.5337076539423932	0.59355	0.59355	chr21	35161823	0.226542690678291	chr21:35161823:C:T
chr21:35161926	['G', 'A']	19959	18116.907706182985	2470.917076524411	0.0012567482528926	0.0101906517478526	0.1233236385648693	0.901852	0.901852	chr21	35161926	0.0448647272663306	chr21:35161926:G:A
chr21:35161969	['A', 'G']	19959	10570.588845460012	1292.069356306027	-0.0178262462146654	0.0115168516747708	-1.5478402186698417	0.121677	0.121677	chr21	35161969	0.914791506544696	chr21:35161969:A:G
chr21:35162269	['T', 'G']	19959	4626.463596732976	780.7098693459649	0.0354016256324073	0.0157571676308986	2.24669981697646	0.0246701	0.0246701	chr21	35162269	1.607829090098421	chr21:35162269:T:G
chr21:35162357	['T', 'C']	19959	10597.061883048556	1293.9857186709778	-0.0178768891052867	0.0115076931616825	-1.5534728684643706	0.120326	0.120326	chr21	35162357	0.91964052032023	chr21:35162357:T:C
chr21:35162733	['A', 'G']	19959	18085.4367764246	2464.069455107711	0.0011406251432218	0.0101912479321732	0.1119220286674528	0.910886	0.910886	chr21	35162733	0.0405359728282534	chr21:35162733:A:G
chr21:35162771	['C', 'T']	19959	18082.717979555026	2463.9343620654977	0.0011099942276489	0.0101889040060258	0.1089414746662118	0.91325	0.91325	chr21	35162771	0.0394103191160457	chr21:35162771:C:T
chr21:35163430	['G', 'A']	19959	17968.80057122814	2462.560586225434	0.0018313901771867	0.010190459902932	0.1797161457511609	0.857377	0.857377	chr21	35163430	0.0668281710552229	chr21:35163430:G:A
chr21:35164158	['C', 'A']	19959	17952.39678243873	2454.2661303039017	0.0013654506409424	0.0101934610428225	0.1339535840875078	0.893441	0.893441	chr21	35164158	0.048934121636744	chr21:35164158:C:A
chr21:35164294	['AAAC', 'A']	19959	7373.477724880981	945.2271457485326	-0.0079649003812298	0.0130970602850492	-0.6081441337123563	0.543099	0.543099	chr21	35164294	0.2651209968665176	chr21:35164294:AAAC:A
chr21:35164800	['A', 'C']	19959	23080.78204871204	3169.814375465563	0.0036299713653726	0.0102694468078832	0.3534729215001313	0.723738	0.723738	chr21	35164800	0.140418624061727	chr21:35164800:A:C
chr21:35165465	['T', 'C']	19959	994.1494287432351	127.1844069663541	0.0065480886798176	0.0324863621807158	0.2015642331200959	0.840259	0.840259	chr21	35165465	0.0755868271126898	chr21:35165465:T:C
chr21:35165522	['C', 'G']	19959	32141.610381801784	4393.2914470289625	0.0079325971601272	0.0130846352681958	0.6062528299438823	0.544354	0.544354	chr21	35165522	0.2641185814669274	chr21:35165522:C:G
chr21:35166570	['C', 'G']	19959	19431.894362315208	2680.73649374789	0.004953707881634	0.0101360315120502	0.488722620459966	0.625043	0.625043	chr21	35166570	0.2040901042233761	chr21:35166570:C:G
chr21:35167011	['G', 'A']	19959	976.0	129.5292485408293	0.0101906983992338	0.0327623969501534	0.3110486212208007	0.755767	0.755767	chr21	35167011	0.1216120751482847	chr21:35167011:G:A
chr21:35167228	['T', 'C']	19959	11277.825248070563	1411.7567055085087	-0.0133258878949505	0.0112738173404098	-1.1820209155939845	0.237211	0.237211	chr21	35167228	0.6248651756427934	chr21:35167228:T:C
chr21:35167543	['G', 'C']	19959	985.0	126.94888962066956	0.0064159014406372	0.0326215895663598	0.1966765423121343	0.844083	0.844083	chr21	35167543	0.0736148464197378	chr21:35167543:G:C
chr21:35167605	['C', 'G']	19959	10774.159258331243	1307.6317426599269	-0.0183835129915045	0.0114454617420008	-1.6061836041130102	0.108249	0.108249	chr21	35167605	0.9655761069513904	chr21:35167605:C:G
chr21:35168182	['T', 'C']	19959	3286.658682034578	424.3223868356649	-0.006391997946866	0.0184022466759711	-0.3473487807992731	0.728333	0.728333	chr21	35168182	0.1376700121750438	chr21:35168182:T:C
chr21:35169136	['CCACGGTT', 'C']	19959	7842.3929251428	1031.707860562274	-0.0034349712734591	0.0127758164622544	-0.2688651080428119	0.788036	0.788036	chr21	35169136	0.1034539420989931	chr21:35169136:CCACGGTT:C
chr21:35170120	['A', 'G']	19959	24479.22647559876	3387.4317109223634	0.006395590309422	0.0104467267200563	0.6122099755077729	0.540406	0.540406	chr21	35170120	0.2672798377543264	chr21:35170120:A:G
chr21:35171319	['C', 'A']	19959	34154.55617921219	4694.53461736659	0.0081538506625715	0.0147918204390303	0.5512405113475015	0.581475	0.581475	chr21	35171319	0.2354689526387925	chr21:35171319:C:A
chr21:35171611	['C', 'T']	19959	28295.67075920822	3821.114885149701	-0.006333543953624	0.01125423119461	-0.5627700234785836	0.573598	0.573598	chr21	35171611	0.2413923716193324	chr21:35171611:C:T
chr21:35171835	['G', 'A']	19959	1060.0	139.21237154654278	0.0038149974399461	0.0314043249320085	0.1214800015031604	0.903312	0.903312	chr21	35171835	0.044162220367416	chr21:35171835:G:A
chr21:35172312	['T', 'C']	19959	4502.676788935658	615.3936406932648	0.0026943175759291	0.0159665995492286	0.1687471128477884	0.865997	0.865997	chr21	35172312	0.0624836124696076	chr21:35172312:T:C
chr21:35173233	['C', 'T']	19959	974.0976098612016	117.09935874797412	-0.0056988412045304	0.0327296580357471	-0.1741185684954663	0.861774	0.861774	chr21	35173233	0.0646066128548269	chr21:35173233:C:T
chr21:35173728	['A', 'G']	19959	10509.004062186565	1511.139991145916	0.0090525990170591	0.0114707423322852	0.7891903378894609	0.43001	0.43001	chr21	35173728	0.3665214446661798	chr21:35173728:A:G
chr21:35174459	['A', 'C']	19959	11353.550749335876	1618.959880927005	0.0086503311578509	0.0111854750850536	0.7733539337466084	0.439322	0.439322	chr21	35174459	0.3572170479539664	chr21:35174459:A:C
chr21:35174879	['C', 'A']	19959	4095.257018247444	711.6195517659196	0.037866612674898	0.0166955533497034	2.2680657467139618	0.0233358	0.0233358	chr21	35174879	1.6319773060010216	chr21:35174879:C:A
chr21:35175094	['C', 'T']	19959	10414.565393866504	1516.38241005248	0.0127801254858655	0.0114775643216507	1.1134875943807785	0.265512	0.265512	chr21	35175094	0.5759158458969693	chr21:35175094:C:T
chr21:35175421	['G', 'A']	19959	3783.947930239551	461.6635168662489	-0.0140487768542505	0.0172057926568839	-0.8165143643428545	0.414216	0.414216	chr21	35175421	0.3827731295432323	chr21:35175421:G:A
chr21:35175571	['G', 'C']	19959	2533.1269165247018	404.3777252206856	0.0260630828380497	0.0207138772467676	1.258242603620566	0.208319	0.208319	chr21	35175571	0.6812711178638428	chr21:35175571:G:C
chr21:35176134	['C', 'CA']	19959	5606.280889868724	926.1873006898916	0.030870057415879	0.0145834074170415	2.1167931837250533	0.0342898	0.0342898	chr21	35176134	1.4648350479602872	chr21:35176134:C:CA
chr21:35177074	['C', 'T']	19959	12755.278148018238	1781.451361429688	0.0055351352687715	0.0108316205219453	0.5110163578531098	0.609345	0.609345	chr21	35177074	0.2151367481351149	chr21:35177074:C:T
chr21:35177076	['G', 'A']	19959	772.0386812305842	122.56181286362936	0.0211672713617209	0.036698874333622	0.576782578378114	0.564093	0.564093	chr21	35177076	0.2486492895322482	chr21:35177076:G:A
chr21:35177420	['T', 'C']	19959	2964.2970386330608	313.1375684299877	-0.0272096529284501	0.019352571923297	-1.405996734506105	0.159741	0.159741	chr21	35177420	0.7965836011535629	chr21:35177420:T:C
chr21:35177447	['C', 'T']	19959	5797.290459965929	723.8566677661199	-0.0151083629053691	0.0142725994384605	-1.0585572004954062	0.289814	0.289814	chr21	35177447	0.5378806389618473	chr21:35177447:C:T
chr21:35177806	['T', 'C']	19959	35270.76716103818	4805.735791709284	-0.0006949213789029	0.0162065913941686	-0.0428789349963503	0.965798	0.965798	chr21	35177806	0.0151136982832217	chr21:35177806:T:C
chr21:35179264	['T', 'C']	19959	35278.535100466004	4811.388735410157	0.0004015037052533	0.0162224800955718	0.0247498349751657	0.980255	0.980255	chr21	35179264	0.0086609338103402	chr21:35179264:T:C
chr21:35179491	['T', 'A']	19959	1710.0	258.14598361687433	0.0161674086397963	0.0248408492364993	0.6508396104284977	0.515158	0.515158	chr21	35179491	0.2880595515328981	chr21:35179491:T:A
chr21:35180279	['T', 'G']	19959	4601.6916716776905	754.8789580765169	0.0283216391239267	0.0158259795560281	1.789566264992365	0.0735388	0.0735388	chr21	35180279	1.1334834611904407	chr21:35180279:T:G
chr21:35181052	['T', 'C']	19959	806.0	134.8985033874124	0.0302165812238019	0.035866421268764	0.8424755008974779	0.399532	0.399532	chr21	35181052	0.3984484307007834	chr21:35181052:T:C
chr21:35182494	['G', 'A']	19959	8199.821666583153	971.3001783218352	-0.0204247304960111	0.0125617855290666	-1.6259416663937245	0.103978	0.103978	chr21	35182494	0.9830585404061644	chr21:35182494:G:A
chr21:35182646	['T', 'C']	19959	4589.839707282844	750.9647772592158	0.0279367246157335	0.0158478866482494	1.7628044190245071	0.0779488	0.0779488	chr21	35182646	1.1081905662659	chr21:35182646:T:C
chr21:35182822	['G', 'A']	19959	33906.698817516786	4615.780663955376	-0.0017974455888274	0.0145325369948119	-0.1236842259179614	0.901567	0.901567	chr21	35182822	0.0450019931245398	chr21:35182822:G:A
chr21:35183108	['A', 'G']	19959	1684.0843771921034	244.23400114575475	0.0096682562284526	0.0250352546525083	0.3861856554945797	0.699363	0.699363	chr21	35183108	0.1552973478930704	chr21:35183108:A:G
chr21:35183615	['C', 'T']	19959	15217.574650428509	2080.5876966467868	0.0033581903044855	0.0104718698041174	0.3206867892078955	0.748451	0.748451	chr21	35183615	0.1258366270192554	chr21:35183615:C:T
chr21:35183699	['G', 'A']	19959	12585.891761876126	1618.2181963647254	-0.0119914049549555	0.0109026692776351	-1.099859552701803	0.271407	0.271407	chr21	35183699	0.5663789554155261	chr21:35183699:G:A
chr21:35184551	['A', 'T']	19959	12783.202365440511	1704.1806829806178	-0.0040222804077444	0.0108185100540019	-0.371796151934668	0.710049	0.710049	chr21	35184551	0.1487116798790622	chr21:35184551:A:T
chr21:35184704	['C', 'T']	19959	1405.2816336757703	262.48828291160413	0.0506721757667258	0.0274216655816162	1.8478883281509	0.0646333	0.0646333	chr21	35184704	1.189543669619603	chr21:35184704:C:T
chr21:35185207	['G', 'A']	19959	5547.0	724.5690693140533	-0.0098155300850983	0.0145282171939947	-0.6756183469748536	0.499291	0.499291	chr21	35185207	0.3016462622756828	chr21:35185207:G:A
chr21:35185705	['C', 'A']	19959	1041.0521595350235	117.47749699169069	-0.0163859318036528	0.0316328032424508	-0.5180044170623198	0.604461	0.604461	chr21	35185705	0.2186317147059192	chr21:35185705:C:A
chr21:35185885	['G', 'A']	19959	1038.0520092193606	121.45492718531412	-0.0118233079620038	0.0316742936358921	-0.3732777152954742	0.708946	0.708946	chr21	35185885	0.1493868435125031	chr21:35185885:G:A
chr21:35187341	['T', 'G']	19959	19171.881689717386	2620.660784016621	-0.0001628030355842	0.0101560553759509	-0.0160301445352288	0.987211	0.987211	chr21	35187341	0.0055900141569785	chr21:35187341:T:G
chr21:35187472	['G', 'A']	19959	477.0717077570656	61.50745941852741	-0.0124432646348745	0.0465077213876932	-0.2675526614418742	0.789046	0.789046	chr21	35187472	0.1028976774447897	chr21:35187472:G:A
chr21:35188482	['T', 'C']	19959	12591.154254786008	1650.172282532876	-0.0123347253512946	0.0108872227073152	-1.132954260502716	0.257247	0.257247	chr21	35188482	0.5896496812537423	chr21:35188482:T:C
chr21:35188777	['G', 'A']	19959	9109.73853555856	1220.2103410756092	-0.0031809982441654	0.0118833156209895	-0.2676860857374561	0.788944	0.788944	chr21	35188777	0.1029538223344479	chr21:35188777:G:A
chr21:35189920	['G', 'A']	19959	3064.307060179386	420.55132132842135	-0.0044335825601645	0.0189198697185785	-0.2343347298956776	0.814728	0.814728	chr21	35189920	0.0889873579049782	chr21:35189920:G:A
chr21:35190125	['TTA', 'T']	19959	2864.5787547623822	375.3127397449664	-0.0065838634288217	0.0193935582783419	-0.3394871294028799	0.734246	0.734246	chr21	35190125	0.1341584107331968	chr21:35190125:TTA:T
chr21:35190782	['T', 'C']	19959	863.3893233082708	122.11197729222984	0.0128843068764544	0.0347050867503253	0.3712512511248404	0.710454	0.710454	chr21	35190782	0.1484640362346113	chr21:35190782:T:C
chr21:35192303	['T', 'A']	19959	6490.251792069777	923.0378200298514	0.0037377241143268	0.0136889455708344	0.273046897219787	0.78482	0.78482	chr21	35192303	0.1052299381217834	chr21:35192303:T:A
chr21:35192354	['C', 'T']	19959	13614.45696957546	1900.182294839814	0.0044007973957955	0.0106743347974047	0.4122783741864168	0.68014	0.68014	chr21	35192354	0.167401682927035	chr21:35192354:C:T
chr21:35192412	['T', 'C']	19959	32800.5735905788	4433.73325615372	-0.0058667346330619	0.0134247697577841	-0.4370082123501803	0.66211	0.66211	chr21	35192412	0.1790698528194488	chr21:35192412:T:C
chr21:35192527	['G', 'A']	19959	18694.74662991732	2528.460201680319	-0.0032601257257749	0.010095752046353	-0.3229205423039881	0.746759	0.746759	chr21	35192527	0.126819534539993	chr21:35192527:G:A
chr21:35192562	['A', 'G']	19959	17433.24071568185	2356.0729793388946	-0.0023454218901803	0.0101665685338738	-0.23069946190454	0.817551	0.817551	chr21	35192562	0.0874851459120567	chr21:35192562:A:G
chr21:35192701	['T', 'C']	19959	34558.38881371223	4726.523016441329	0.0015558451625701	0.0152765664350855	0.1018452130052502	0.918881	0.918881	chr21	35192701	0.0367407284285652	chr21:35192701:T:C
chr21:35192981	['G', 'A']	19959	32790.571586068654	4433.108172547239	-0.0056301102989694	0.0134183113802673	-0.4195841145294167	0.674794	0.674794	chr21	35192981	0.1708287876396345	chr21:35192981:G:A
chr21:35193138	['G', 'A']	19959	832.1250751653639	121.7814294527357	0.0198661453044689	0.0353012062114698	0.5627610905265373	0.573604	0.573604	chr21	35193138	0.2413878287979436	chr21:35193138:G:A
chr21:35193460	['G', 'C']	19959	9600.252983054244	1419.8477838260408	0.0152188859916507	0.0118141253244729	1.2881940536151966	0.197693	0.197693	chr21	35193460	0.7040087081025876	chr21:35193460:G:C
chr21:35193959	['G', 'A']	19959	28183.060238548656	3905.220917337703	0.0105958508931777	0.0112505093927295	0.941810768143982	0.346301	0.346301	chr21	35193959	0.460546254353355	chr21:35193959:G:A
chr21:35194144	['C', 'T']	19959	18372.44356455493	2561.9242466393466	0.0071975560057729	0.0101561498549137	0.7086894254805264	0.478526	0.478526	chr21	35194144	0.3200944604999564	chr21:35194144:C:T
chr21:35194180	['T', 'A']	19959	826.1655725382111	118.91659806541368	0.0177815299378958	0.0355946865566429	0.499555738736442	0.617393	0.617393	chr21	35194180	0.2094382988555551	chr21:35194180:T:A
chr21:35194458	['T', 'C']	19959	832.0	120.77825570306294	0.0194758119113949	0.0354748593742865	0.5490032167826348	0.583009	0.583009	chr21	35194458	0.2343247409182282	chr21:35194458:T:C
chr21:35194597	['A', 'G']	19959	7787.780377812296	1229.9511360160436	0.0298389508146758	0.0127802191293828	2.334776149970184	0.019565	0.019565	chr21	35194597	1.7085201477633012	chr21:35194597:A:G
chr21:35194988	['G', 'A']	19959	18850.888961266723	2609.40173534674	0.0051358855932209	0.0101665314629897	0.5051757929356395	0.613441	0.613441	chr21	35194988	0.2122272008369037	chr21:35194988:G:A
chr21:35195429	['T', 'C']	19959	31211.818983662422	4268.206177618038	0.0015171191369694	0.0124288453394437	0.1220643668446626	0.902849	0.902849	chr21	35195429	0.04438487864597	chr21:35195429:T:C
chr21:35195761	['T', 'C']	19959	1244.124668036278	129.0709463607342	-0.0236767153038492	0.0288398323871377	-0.820972708371522	0.411672	0.411672	chr21	35195761	0.3854486706732095	chr21:35195761:T:C
chr21:35195967	['T', 'C']	19959	8138.631069907293	1081.2406340627024	-0.0064673913333923	0.0125762300529056	-0.5142551707614531	0.607079	0.607079	chr21	35195967	0.2167547899270185	chr21:35195967:T:C
chr21:35196027	['T', 'C']	19959	13131.764298615297	1884.6171143110105	0.009296452816447	0.0107953956480453	0.8611498012238481	0.389166	0.389166	chr21	35196027	0.4098651094555664	chr21:35196027:T:C
chr21:35196135	['AT', 'A']	19959	824.2890938251804	119.6514922609304	0.0193220568642443	0.0356362781082656	0.5422018765692216	0.587686	0.587686	chr21	35196135	0.2308546550320145	chr21:35196135:AT:A
chr21:35196166	['G', 'A']	19959	8124.628263593084	1076.2681262395586	-0.0067249057559593	0.0125855996818731	-0.5343333592315963	0.593117	0.593117	chr21	35196166	0.2268596279808534	chr21:35196166:G:A
chr21:35196204	['T', 'C']	19959	13158.61497594226	1883.8326225586868	0.0088299931291255	0.010773885228184	0.8195737138564061	0.412469	0.412469	chr21	35196204	0.3846086862288479	chr21:35196204:T:C
chr21:35196550	['C', 'A']	19959	7878.789497419451	1044.5684216934603	-0.0068207040283106	0.0127133810337886	-0.5364980417233713	0.59162	0.59162	chr21	35196550	0.227957152892148	chr21:35196550:C:A
chr21:35197019	['T', 'C']	19959	14002.104630186412	2015.3712363017528	0.0111106647425153	0.0105762790594571	1.05052681383065	0.293489	0.293489	chr21	35197019	0.5324081715162834	chr21:35197019:T:C
chr21:35197783	['T', 'A']	19959	5058.253432207636	678.3900756539485	-0.0052675514220017	0.0151761852441958	-0.3470932475614274	0.728525	0.728525	chr21	35197783	0.1375555404269282	chr21:35197783:T:A
chr21:35197853	['A', 'G']	19959	431.0	64.84233298866539	0.0192161266381735	0.0487723997988511	0.393995922231127	0.693588	0.693588	chr21	35197853	0.1588984293422063	chr21:35197853:A:G
chr21:35197938	['T', 'C']	19959	17074.566446181598	2345.356446018795	-0.0008601283045541	0.0102196590248869	-0.0841640902558086	0.932927	0.932927	chr21	35197938	0.0301523377513776	chr21:35197938:T:C
chr21:35197984	['A', 'C']	19959	1242.0622306844373	130.64342876023426	-0.022121032799276	0.0288606551728983	-0.7664771526063221	0.443402	0.443402	chr21	35197984	0.3532023522972977	chr21:35197984:A:C
chr21:35198053	['C', 'A']	19959	2280.228491256201	253.7675433810089	-0.0242468821191502	0.0218836679136008	-1.1079898586872947	0.26788	0.26788	chr21	35198053	0.5720597097358581	chr21:35198053:C:A
chr21:35198374	['A', 'C']	19959	8270.828781881044	1120.829716699816	-0.0034681008622595	0.0124991737160372	-0.2774664102643663	0.781425	0.781425	chr21	35198374	0.1071126985778751	chr21:35198374:A:C
chr21:35198707	['C', 'T']	19959	4835.370716196444	727.0500092958214	0.0091667050031479	0.0156348550588015	0.5862993272833416	0.557681	0.557681	chr21	35198707	0.2536141515201282	chr21:35198707:C:T
chr21:35198751	['GA', 'G']	19959	7881.789798065842	1046.7825068325317	-0.0065950946638378	0.0127124769232694	-0.5187891158933696	0.603914	0.603914	chr21	35198751	0.2190249024130921	chr21:35198751:GA:G
chr21:35198997	['A', 'AAC']	19959	22973.661469821527	3108.5845748955826	-0.0013618074430899	0.0102914496301314	-0.1323241615158691	0.894729	0.894729	chr21	35198997	0.0483084860546366	chr21:35198997:A:AAC
chr21:35199372	['G', 'T']	19959	21193.185508117866	2919.0669871523787	0.0066894005019537	0.0101264386582396	0.6605876683517725	0.508884	0.508884	chr21	35199372	0.2933812037168954	chr21:35199372:G:T
chr21:35199664	['G', 'A']	19959	835.0	122.62914723772148	0.0209393403548324	0.0354140664249614	0.5912718438928967	0.554345	0.554345	chr21	35199664	0.2562198653035625	chr21:35199664:G:A
chr21:35199822	['A', 'G']	19959	23839.74992481204	3251.294689926599	0.0019296570016627	0.0103163904394441	0.1870476900801285	0.851625	0.851625	chr21	35199822	0.0697515980525459	chr21:35199822:A:G
chr21:35199902	['T', 'C']	19959	18030.710162357187	2487.5713786051165	0.0055430530433901	0.0101730894708214	0.5448741072501897	0.585846	0.585846	chr21	35199902	0.2322165309783545	chr21:35199902:T:C
chr21:35199920	['T', 'C']	19959	23870.783963918817	3235.992998923332	0.0002723689380122	0.0103172309771071	0.0263994223466152	0.978939	0.978939	chr21	35199920	0.009244369268126	chr21:35199920:T:C
chr21:35200208	['T', 'C']	19959	29512.87204931589	4045.576953102948	0.0015616084091986	0.0116326581819232	0.1342434708195336	0.893211	0.893211	chr21	35200208	0.0490459371793225	chr21:35200208:T:C
chr21:35200716	['C', 'T']	19959	30821.17689802055	4226.166735943743	0.0032501123223334	0.0122169797677972	0.2660323896827964	0.790217	0.790217	chr21	35200716	0.1022536315429854	chr21:35200716:C:T
chr21:35201693	['G', 'C']	19959	21787.732995839808	3009.933296571909	0.0078512084904203	0.0101332427487382	0.7747972376757585	0.438469	0.438469	chr21	35201693	0.358061106071836	chr21:35201693:G:C
chr21:35201783	['G', 'C']	19959	26789.342218659185	3686.115550675405	0.0039359416405457	0.0107894147729494	0.3647965828891559	0.715267	0.715267	chr21	35201783	0.1455318113717673	chr21:35201783:G:C
chr21:35201814	['T', 'C']	19959	28315.837400410885	3874.070786286392	0.0002466617617781	0.0111980477342014	0.0220272111383144	0.982426	0.982426	chr21	35201814	0.0077001524049527	chr21:35201814:T:C
chr21:35202170	['CTA', 'C']	19959	8080.404850185389	1013.3632085916204	-0.0152761187597171	0.0126014786798551	-1.2122481137184122	0.225432	0.225432	chr21	35202170	0.6469844359518163	chr21:35202170:CTA:C
chr21:35202278	['T', 'C']	19959	1404.1407025103974	171.7560560259921	-0.013337843152285	0.0274542103133505	-0.4858214095416548	0.627099	0.627099	chr21	35202278	0.2026638917694248	chr21:35202278:T:C
chr21:35202665	['C', 'T']	19959	4782.479230345242	685.2006409074825	0.0016567763492892	0.0156422201657001	0.1059169562721154	0.915649	0.915649	chr21	35202665	0.0382709745599639	chr21:35202665:C:T
chr21:35202710	['G', 'A']	19959	13133.63212227512	1878.9166114649177	0.0087061517752574	0.010774025812668	0.808068583335003	0.419061	0.419061	chr21	35202710	0.3777227549927247	chr21:35202710:G:A
chr21:35202800	['T', 'G']	19959	21909.78191569345	3088.4905702282467	0.007263527762916	0.010196040319765	0.7123871164804774	0.476233	0.476233	chr21	35202800	0.3221805139682207	chr21:35202800:T:G
chr21:35202856	['G', 'T']	19959	7998.603006765221	1085.5756071048788	-0.0032155958596261	0.0126372966945122	-0.254452826214208	0.799148	0.799148	chr21	35202856	0.0973727831001211	chr21:35202856:G:T
chr21:35203051	['A', 'G']	19959	20018.01774169298	2846.370847348665	0.0081947642954221	0.0101583673744056	0.8067009188965872	0.419848	0.419848	chr21	35203051	0.3769079112909053	chr21:35203051:A:G
chr21:35204128	['C', 'T']	19959	4781.718731208659	685.2774750606532	0.0016231092554309	0.0156468213641541	0.1037341206661562	0.917381	0.917381	chr21	35204128	0.0374502588417139	chr21:35204128:C:T
chr21:35204202	['C', 'T']	19959	20782.12372218881	2951.662363530812	0.0090785287025917	0.0101536760485749	0.8941125026207604	0.371272	0.371272	chr21	35204202	0.4303078024679504	chr21:35204202:C:T
chr21:35204304	['G', 'A']	19959	19186.961318769416	2743.782200648078	0.0117204413514253	0.0101236053683764	1.15773392234717	0.246986	0.246986	chr21	35204304	0.607327663319542	chr21:35204304:G:A
chr21:35204452	['A', 'G']	19959	4785.719332531569	684.7030217905267	0.0013326776844583	0.0156467229043943	0.0851729587467845	0.932125	0.932125	chr21	35204452	0.030525843901292	chr21:35204452:A:G
chr21:35204513	['A', 'G']	19959	1628.1631507741645	200.7108315395472	-0.009927198856353	0.0255376898409395	-0.3887273640718568	0.697482	0.697482	chr21	35204513	0.1564669957985144	chr21:35204513:A:G
chr21:35204698	['T', 'C']	19959	4787.0	686.1704263505782	0.0015054927571259	0.0156407946277862	0.0962542372656279	0.92332	0.92332	chr21	35204698	0.0346477571009558	chr21:35204698:T:C
chr21:35205201	['C', 'T']	19959	7069.0	915.049418602196	-0.0110995102133763	0.013298833977431	-0.8346228122114235	0.40394	0.40394	chr21	35205201	0.393683138859893	chr21:35205201:C:T
chr21:35205406	['AGC', 'A']	19959	1579.395660018041	174.6899360705593	-0.017549521473976	0.0257808780662904	-0.6807185321171327	0.496058	0.496058	chr21	35205406	0.3044675420434385	chr21:35205406:AGC:A
chr21:35205532	['C', 'T']	19959	5356.268363563483	845.4370853755032	0.0162479563590196	0.0149116149647287	1.0896174825766236	0.275895	0.275895	chr21	35205532	0.5592561700974221	chr21:35205532:C:T
chr21:35206066	['C', 'T']	19959	13894.088394467828	1926.2663837952248	0.0007005499365405	0.0106487958938795	0.0657867747228796	0.947548	0.947548	chr21	35206066	0.0233987807191297	chr21:35206066:C:T
chr21:35206135	['A', 'C']	19959	10514.053565165104	1328.2814669169145	-0.0094241887250989	0.0114971734643947	-0.8196961413415641	0.412399	0.412399	chr21	35206135	0.3846823964802001	chr21:35206135:A:C
chr21:35206219	['T', 'C']	19959	8565.0	1143.168378263977	-0.0046577637827031	0.0123987160475804	-0.3756650095726728	0.70717	0.70717	chr21	35206219	0.1504761715114027	chr21:35206219:T:C
chr21:35206534	['T', 'A']	19959	39395.0	5348.558279613662	0.0237067725045341	0.0444833075641113	0.5329363710278701	0.594084	0.594084	chr21	35206534	0.2261521439796196	chr21:35206534:T:A
chr21:35207943	['C', 'T']	19959	3003.451443174985	440.1973944638877	0.009689831064486	0.0190563076410033	0.5084841852383036	0.611119	0.611119	chr21	35207943	0.2138742136343189	chr21:35207943:C:T
chr21:35208474	['G', 'C']	19959	29626.906329875208	4111.101580438432	0.0055596509081871	0.0117834468051884	0.4718187301307436	0.637061	0.637061	chr21	35208474	0.1958189810162609	chr21:35208474:G:C
chr21:35208493	['C', 'T']	19959	16847.908881315157	2340.8315676016355	0.0020399302072012	0.0102674921989939	0.1986785251613018	0.842516	0.842516	chr21	35208493	0.0744218428059062	chr21:35208493:C:T
chr21:35209433	['T', 'C']	19959	14522.365659299354	2010.3988529939752	-0.0006976448213619	0.0105231308046141	-0.0662963175423124	0.947143	0.947143	chr21	35209433	0.0235844461050419	chr21:35209433:T:C
chr21:35209735	['C', 'T']	19959	13623.047654840651	1875.265136261734	-0.0007848660544959	0.0106761777705654	-0.0735156412119547	0.941397	0.941397	chr21	35209735	0.0262271900165895	chr21:35209735:C:T
chr21:35209880	['CAGTAG', 'C']	19959	13623.365135040338	1876.647248694732	-0.0006066779750888	0.0106772700459843	-0.0568195777081599	0.954689	0.954689	chr21	35209880	0.0201380813806535	chr21:35209880:CAGTAG:C
chr21:35209908	['C', 'T']	19959	13619.729541468305	1876.7856249351944	-0.0006381644273496	0.0106782697033032	-0.05976290589029	0.952345	0.952345	chr21	35209908	0.0212056939960861	chr21:35209908:C:T
chr21:35210599	['T', 'A']	19959	1532.2303066746842	161.05421887496982	-0.0288040487324917	0.0263369718229113	-1.09367352200431	0.274111	0.274111	chr21	35210599	0.5620735359911657	chr21:35210599:T:A
chr21:35211390	['A', 'C']	19959	6809.341166449544	964.9869464495451	0.0048086660739242	0.013416717626675	0.3584085323793095	0.720041	0.720041	chr21	35211390	0.1426427736148443	chr21:35211390:A:C
chr21:35211760	['A', 'G']	19959	6575.658916670843	932.0513582526038	0.004081635524215	0.0136017050918619	0.300082636452481	0.764117	0.764117	chr21	35211760	0.1168401380682424	chr21:35211760:A:G
chr21:35211775	['G', 'A']	19959	3981.9975443520098	551.0108849755445	0.0019262198547525	0.0168461103806313	0.1143421128812723	0.908968	0.908968	chr21	35211775	0.0414514057417792	chr21:35211775:G:A
chr21:35212452	['C', 'T']	19959	9613.481661489128	1473.0549573046587	0.017313869704734	0.0117991011519151	1.4673888698652024	0.142286	0.142286	chr21	35212452	0.8468378295141608	chr21:35212452:C:T
chr21:35214569	['T', 'C']	19959	34526.649393605294	4735.59152889107	0.0047888516083243	0.0153268856933235	0.3124477929923075	0.754703	0.754703	chr21	35214569	0.1222239236526244	chr21:35214569:T:C
chr21:35214815	['T', 'A']	19959	13357.74949387294	1853.1138970072973	0.0036176881224853	0.0111761909274371	0.3236959842556066	0.746172	0.746172	chr21	35214815	0.1271610518291567	chr21:35214815:T:A
chr21:35214817	['T', 'A']	19959	3206.8991761689394	407.0921344929127	-0.0085796207236629	0.0195079813062114	-0.4398005405577841	0.660086	0.660086	chr21	35214817	0.1803994782576921	chr21:35214817:T:A
chr21:35215322	['A', 'T']	19959	751.0752618128977	126.5025849996596	0.0391282571536373	0.0372535102492207	1.0503240336782973	0.293582	0.293582	chr21	35215322	0.5322705752556782	chr21:35215322:A:T
chr21:35215742	['T', 'C']	19959	1555.311701327988	163.17030573261624	-0.0295267122342933	0.026149103049068	-1.129167305619902	0.258841	0.258841	chr21	35215742	0.5869669310038906	chr21:35215742:T:C
chr21:35215883	['A', 'C']	19959	34493.184606133495	4731.6922115094985	0.0058042454852414	0.0152803299681403	0.3798507949333125	0.70406	0.70406	chr21	35215883	0.1523903287008348	chr21:35215883:A:C
chr21:35216262	['G', 'T']	19959	12909.52761627907	1740.7499586424717	-0.0025159542114574	0.0108513174585933	-0.2318570275966844	0.816651	0.816651	chr21	35216262	0.0879635017985744	chr21:35216262:G:T
chr21:35216294	['AT', 'A']	19959	2614.2619632209253	372.03567023811536	0.004843146531448	0.0204464355428951	0.2368699679358519	0.81276	0.81276	chr21	35216294	0.0900376783460139	chr21:35216294:AT:A
chr21:35216326	['C', 'CTAAATT']	19959	4812.205522702215	689.8239244837044	0.0036194598959583	0.0155510524448405	0.2327469416489047	0.81596	0.81596	chr21	35216326	0.0883311307131351	chr21:35216326:C:CTAAATT
chr21:35216647	['C', 'G']	19959	1561.3129040340766	173.25464174379755	-0.024269152855232	0.0261051212308545	-0.929670183892788	0.352553	0.352553	chr21	35216647	0.4527755854036105	chr21:35216647:C:G
chr21:35216870	['C', 'T']	19959	5528.553991080824	843.8954676574034	0.0188766179623347	0.0145832979933306	1.2943997970121413	0.195542	0.195542	chr21	35216870	0.7087599471724773	chr21:35216870:C:T
chr21:35216883	['G', 'A']	19959	2615.131025152821	369.75683836539446	0.0035722304935758	0.0204431791687282	0.1747394798085155	0.861286	0.861286	chr21	35216883	0.0648526120804318	chr21:35216883:G:A
chr21:35217308	['T', 'C']	19959	9298.86359308444	1294.8601239923307	0.0031994088788196	0.0119175053719346	0.2684629693017909	0.788346	0.788346	chr21	35217308	0.1032831316087369	chr21:35217308:T:C
chr21:35218199	['A', 'AT']	19959	3517.1762200621306	507.2454223761958	0.0027443051003323	0.0178278263029964	0.1539338029040083	0.877663	0.877663	chr21	35218199	0.0566722099885582	chr21:35218199:A:AT
chr21:35218743	['C', 'T']	19959	5857.0	866.8260487673726	0.011082935909365	0.0142703705775675	0.7766396709267628	0.437381	0.437381	chr21	35218743	0.3591400868090809	chr21:35218743:C:T
chr21:35219593	['C', 'T']	19959	18834.83102826217	2659.407725583743	0.0088092310880623	0.0101422671602886	0.8685662632270565	0.385095	0.385095	chr21	35219593	0.4144321201373479	chr21:35219593:C:T
chr21:35219675	['CAAT', 'C']	19959	9469.423331328922	1334.1631390895611	0.0065519573304864	0.0118618390912291	0.5523559441411606	0.580711	0.580711	chr21	35219675	0.2360399473538728	chr21:35219675:CAAT:C
chr21:35219765	['A', 'G']	19959	6741.337759294518	921.4278746007584	-0.0002152473915661	0.0134725791207867	-0.0159767027260627	0.987253	0.987253	chr21	35219765	0.0055715378836783	chr21:35219765:A:G
chr21:35220999	['T', 'C']	19959	6579.989025856886	928.2753737115702	0.0040641998677302	0.0136096481552174	0.2986263730978353	0.765228	0.765228	chr21	35220999	0.1162091473444066	chr21:35220999:T:C
chr21:35221194	['TTAC', 'T']	19959	15910.18857429216	2192.4958775162604	0.0044940532418224	0.0103279476135241	0.4351351701220454	0.663469	0.663469	chr21	35221194	0.1781793643495991	chr21:35221194:TTAC:T
chr21:35221349	['C', 'T']	19959	16162.287969924808	2222.2091083368146	0.004200490041741	0.0103013743329919	0.4077601595632023	0.683454	0.683454	chr21	35221349	0.1652907103843062	chr21:35221349:C:T
chr21:35221707	['A', 'G']	19959	746.0373784948392	122.67498814180132	0.0368123531324954	0.0374223298898628	0.9837001929285896	0.325275	0.325275	chr21	35221707	0.487749314459538	chr21:35221707:A:G
chr21:35222561	['G', 'A']	19959	19376.795809943866	2582.387132275577	-0.0051081050328029	0.0101073993650338	-0.5053827249049085	0.613296	0.613296	chr21	35222561	0.2123298678310015	chr21:35222561:G:A
chr21:35222605	['G', 'A']	19959	19376.8833375094	2582.6160034277104	-0.005113046063522	0.0101073638340082	-0.5058733560494013	0.612951	0.612951	chr21	35222605	0.2125742420887325	chr21:35222605:G:A
chr21:35222631	['T', 'C']	19959	34473.90894512653	4724.519789075544	0.0048959459298491	0.0152585224982452	0.3208663178503811	0.748315	0.748315	chr21	35222631	0.1259155492418358	chr21:35222631:T:C
chr21:35222653	['A', 'G']	19959	13826.463716548062	1810.3035529811789	-0.006139513986734	0.0106276271788037	-0.5776937677094034	0.563477	0.563477	chr21	35222653	0.2491238062850296	chr21:35222653:A:G
chr21:35222811	['C', 'T']	19959	34458.63235441515	4720.586133701876	0.0043193492110723	0.0152471547908869	0.2832888673533986	0.776958	0.776958	chr21	35222811	0.1096024572109784	chr21:35222811:C:T
chr21:35222973	['C', 'T']	19959	19132.875826819	2551.007437090156	-0.0053409878955644	0.0101192342240442	-0.5278055411420082	0.59764	0.59764	chr21	35222973	0.2235603429230505	chr21:35222973:C:T
chr21:35223793	['T', 'C']	19959	7880.394829141196	1142.596582990977	0.0089917421447244	0.0126636966789204	0.7100408650573437	0.477687	0.477687	chr21	35223793	0.3208565776513085	chr21:35223793:T:C
chr21:35224081	['G', 'A']	19959	2075.1039683335	266.9425401179336	-0.0021654152541189	0.0227645044851285	-0.0951224418494819	0.924219	0.924219	chr21	35224081	0.0342251075438471	chr21:35224081:G:A
chr21:35224298	['T', 'C']	19959	1037.4158187559522	162.73580336190764	0.0155868916584972	0.0317347795623701	0.4911611762691905	0.623318	0.623318	chr21	35224298	0.2052903314943317	chr21:35224298:T:C
chr21:35224896	['G', 'A']	19959	16645.0225869598	2332.29192213376	0.0060328600983934	0.0102219656554212	0.5901859096145451	0.555073	0.555073	chr21	35224896	0.2556498972154192	chr21:35224896:G:A
chr21:35224912	['T', 'G']	19959	2592.576928922446	393.9580639965251	0.0158887796316863	0.0206373414091651	0.7699043843229775	0.441366	0.441366	chr21	35224912	0.3552011251415352	chr21:35224912:T:G
chr21:35225191	['G', 'A']	19959	2030.101713598557	349.38990663258977	0.0404923797395978	0.0228793405747956	1.7698228498860282	0.0767719	0.0767719	chr21	35225191	1.1147977110630134	chr21:35225191:G:A
chr21:35225283	['C', 'T']	19959	2430.2435235756875	295.04783700125125	-0.0208635349373785	0.0210751471517352	-0.9899591583948102	0.322206	0.322206	chr21	35225283	0.491866376571582	chr21:35225283:C:T
chr21:35225498	['T', 'C']	19959	5996.0	868.7184940367575	0.0078289241265525	0.0140758529268962	0.5561953628822744	0.578084	0.578084	chr21	35225498	0.2380090507042333	chr21:35225498:T:C
chr21:35225618	['T', 'C']	19959	729.1095911004209	123.72194474464747	0.043392867626791	0.0378389657131127	1.1467773182752103	0.251487	0.251487	chr21	35225618	0.5994844598095879	chr21:35225618:T:C
chr21:35225987	['T', 'C']	19959	19637.855187969923	2764.8192653884234	0.0068971222307802	0.0100957030084457	0.6831740419671944	0.494505	0.494505	chr21	35225987	0.305829312840449	chr21:35225987:T:C
chr21:35227026	['C', 'T']	19959	8499.425844272973	1085.8007728605444	-0.0116056320586126	0.0122706281112048	-0.9458058669396918	0.344259	0.344259	chr21	35227026	0.4631146971153538	chr21:35227026:C:T
chr21:35227096	['C', 'CT']	19959	2911.0	377.63678962667257	-0.0129320016735273	0.0193186209333658	-0.6694060470533957	0.503244	0.503244	chr21	35227096	0.2982213943477533	chr21:35227096:C:CT
chr21:35227123	['C', 'T']	19959	723.543772563177	120.48839197476936	0.0407895924450177	0.0379397156181366	1.0751159248415338	0.282336	0.282336	chr21	35227123	0.5492337424533622	chr21:35227123:C:T
chr21:35227186	['G', 'A']	19959	8447.423238801483	1099.02426974517	-0.0089482865551786	0.0123031286310044	-0.7273179711889383	0.46704	0.46704	chr21	35227186	0.3306459223560609	chr21:35227186:G:A
chr21:35227464	['G', 'A']	19959	5040.0	644.8524212383151	-0.0109191526753357	0.01512490308725	-0.7219320753559322	0.470345	0.470345	chr21	35227464	0.3275834683796681	chr21:35227464:G:A
chr21:35228310	['C', 'T']	19959	33713.513107112434	4647.103123850443	0.0114544527889466	0.0143104466682965	0.8004259443783104	0.423474	0.423474	chr21	35228310	0.3731732488590331	chr21:35228310:C:T
chr21:35229663	['C', 'T']	19959	9041.624078993533	1270.1038448017514	0.0023828502111845	0.0120485343508664	0.1977709604997062	0.843226	0.843226	chr21	35229663	0.0740560109047206	chr21:35229663:C:T
chr21:35231194	['T', 'C']	19959	7203.165388663359	995.7629651298166	0.0017669750195328	0.013108063409249	0.134800615801571	0.892771	0.892771	chr21	35231194	0.0492599254232169	chr21:35231194:T:C
chr21:35231232	['G', 'A']	19959	1389.1391992784488	191.00499094098805	0.0029359095363835	0.0273780047343485	0.1072360665019602	0.914603	0.914603	chr21	35231232	0.0387673784185897	chr21:35231232:G:A
chr21:35231291	['G', 'T']	19959	1471.6636090225566	226.256889749003	0.0205358641788097	0.0268085113276065	0.7660203107832609	0.443673	0.443673	chr21	35231291	0.3529369997436642	chr21:35231291:G:T
chr21:35232043	['T', 'C']	19959	28103.22414311485	3817.330338527256	-0.0029256872001202	0.0110910494220763	-0.2637881312021509	0.791946	0.791946	chr21	35232043	0.1013044304074203	chr21:35232043:T:C
chr21:35232415	['G', 'A']	19959	1201.6020351897337	184.7558988946743	0.0205579632041703	0.029522013883565	0.6963604612222963	0.486211	0.486211	chr21	35232415	0.31317521993682	chr21:35232415:G:A
chr21:35232552	['C', 'T']	19959	21432.59064708536	2909.405745332499	-0.0042604449140051	0.0101059368661503	-0.4215784217171791	0.673337	0.673337	chr21	35232552	0.1717675203095269	chr21:35232552:C:T
chr21:35232611	['C', 'G']	19959	7679.769554542266	1041.657426913789	-0.0008458756383096	0.0128499427331309	-0.0658271912861291	0.947516	0.947516	chr21	35232611	0.0234134476891341	chr21:35232611:C:G
chr21:35232671	['C', 'A']	19959	21463.52766639936	2895.8908694065826	-0.0057914714660766	0.0101194555407105	-0.572310579633224	0.567118	0.567118	chr21	35232671	0.2463265682375163	chr21:35232671:C:A
chr21:35233018	['T', 'A']	19959	17293.332214092414	2406.901746051138	0.0029357368562541	0.0101865321782759	0.2881978680158649	0.773198	0.773198	chr21	35233018	0.111709278014006	chr21:35233018:T:A
chr21:35234140	['C', 'T']	19959	13556.3584206043	1855.8920339874608	-0.0020016096175549	0.0106601957816589	-0.1877648083160638	0.851063	0.851063	chr21	35234140	0.0700382900450813	chr21:35234140:C:T
chr21:35234609	['A', 'G']	19959	4457.00977443609	667.3554255538581	0.0144897176631182	0.0160015264076715	0.905520966810486	0.3652	0.3652	chr21	35234609	0.4374692311377386	chr21:35234609:A:G
chr21:35237441	['T', 'C']	19959	4404.441348900135	652.2274062105031	0.0119840265275856	0.0160742920215187	0.745539928697487	0.455954	0.455954	chr21	35237441	0.3410789699537113	chr21:35237441:T:C
chr21:35238758	['T', 'C']	19959	17741.111022003908	2491.03444341518	0.0047701343729271	0.010124946512803	0.4711268713267092	0.637555	0.637555	chr21	35238758	0.1954823439666676	chr21:35238758:T:C
chr21:35239526	['A', 'G']	19959	3138.0	396.5662312805537	-0.0109980117799957	0.018790101220786	-0.585308809716763	0.558347	0.558347	chr21	35239526	0.2530958129851049	chr21:35239526:A:G
chr21:35240441	['T', 'G']	19959	5063.863904133734	673.9515070648067	-0.0066265453052291	0.0151116945969683	-0.4385044485056319	0.661025	0.661025	chr21	35240441	0.1797821151637818	chr21:35240441:T:G
chr21:35240877	['G', 'A']	19959	8768.757354046604	1188.1877503447888	-0.0023148049723082	0.0121170201575844	-0.1910374780435912	0.848498	0.848498	chr21	35240877	0.0713491770233678	chr21:35240877:G:A
chr21:35240958	['G', 'A']	19959	14169.259509848143	1973.686117355562	0.0030559406464178	0.0105797908813456	0.2888469801237838	0.772701	0.772701	chr21	35240958	0.1119885257073449	chr21:35240958:G:A
chr21:35241972	['GAAAT', 'G']	19959	6064.215334502631	883.5177471027589	0.0089134533798412	0.0141802485707838	0.628582308367008	0.52963	0.52963	chr21	35241972	0.2760274229915967	chr21:35241972:GAAAT:G
chr21:35242118	['A', 'G']	19959	29727.93670124793	4130.739714723814	0.0053535374170972	0.0116883965659386	0.45802154186812	0.646942	0.646942	chr21	35242118	0.1891346531938178	chr21:35242118:A:G
chr21:35242298	['C', 'G']	19959	29768.47444377631	4122.384394816912	0.0038557695422395	0.0117053258066296	0.3294030090179748	0.741855	0.741855	chr21	35242298	0.129680971882254	chr21:35242298:C:G
chr21:35242668	['G', 'A']	19959	3102.8915131067047	439.4786846908679	0.0026656075666197	0.0193098957237296	0.138043602345507	0.890207	0.890207	chr21	35242668	0.0505089950350501	chr21:35242668:G:A
chr21:35242692	['C', 'CTTA']	19959	30543.121172638435	4262.074739473531	0.0090377296976703	0.0120085745729304	0.7526063682897913	0.451695	0.451695	chr21	35242692	0.3451547167984197	chr21:35242692:C:CTTA
chr21:35243305	['A', 'G']	19959	33785.078171978355	4652.849494629382	0.0082692020522784	0.0143929231434742	0.5745324955777075	0.565614	0.565614	chr21	35243305	0.2474798494807842	chr21:35243305:A:G
chr21:35243346	['T', 'A']	19959	4545.91104986219	692.7085938096625	0.0161837646704316	0.015845627931891	1.0213394344480446	0.307106	0.307106	chr21	35243346	0.5127116985636504	chr21:35243346:T:A
chr21:35243491	['T', 'G']	19959	475.04760234504187	41.65294534300039	-0.0502062105648604	0.0468057866293538	-1.0726496482675083	0.283441	0.283441	chr21	35243491	0.5475373284503668	chr21:35243491:T:G
chr21:35243599	['G', 'A']	19959	4537.454677556747	694.6383463531096	0.01741371569872	0.0158614167187777	1.0978663512512503	0.272276	0.272276	chr21	35243599	0.5649906382300951	chr21:35243599:G:A
chr21:35243737	['G', 'A']	19959	14632.0	2027.1641518249944	0.0021524232510194	0.0105039612351835	0.2049153840943135	0.83764	0.83764	chr21	35243737	0.0769425918778167	chr21:35243737:G:A
chr21:35243861	['GA', 'G']	19959	33675.748985216735	4654.473365041748	0.0112279687319746	0.0143000980406591	0.7851672555006586	0.432365	0.432365	chr21	35243861	0.3641494694876527	chr21:35243861:GA:G
chr21:35245668	['T', 'C']	19959	1663.1666583153778	241.17487487940025	0.0157732957948592	0.0253465429237013	0.6223056076065427	0.533748	0.533748	chr21	35245668	0.2726637393029218	chr21:35245668:T:C
chr21:35245718	['T', 'C']	19959	8484.125388393306	1174.8059168104526	0.0042482870691232	0.012347885114371	0.3440497728780184	0.730812	0.730812	chr21	35245718	0.1361943301057673	chr21:35245718:T:C
chr21:35245727	['C', 'T']	19959	687.0344222868023	110.20919266608514	0.0311611889916075	0.039001792198851	0.7989681303036512	0.424318	0.424318	chr21	35245727	0.3723085446301246	chr21:35245727:C:T
chr21:35247514	['G', 'C']	19959	29737.939708314538	4111.946702288807	0.0055142599035869	0.0116893082289532	0.4717353495674469	0.637121	0.637121	chr21	35247514	0.1957780800006548	chr21:35247514:G:C
chr21:35247619	['T', 'C']	19959	4868.243912215653	748.8173121812596	0.0183699569678132	0.0153996976098154	1.1928777715806986	0.232931	0.232931	chr21	35247619	0.6327727088332108	chr21:35247619:T:C
chr21:35247723	['G', 'C']	19959	33768.69190299629	4644.655842990024	0.0069154672279903	0.0143859208298123	0.4807107803387375	0.630727	0.630727	chr21	35247723	0.2001585774417094	chr21:35247723:G:C
chr21:35248512	['C', 'T']	19959	1168.0	136.4533922608433	-0.0221153611410132	0.0301851317430421	-0.7326574331122798	0.463776	0.463776	chr21	35248512	0.3336917294739118	chr21:35248512:C:T
chr21:35250333	['T', 'C']	19959	20495.16117877011	2936.266649350165	0.0134247009367951	0.0101702273257028	1.3200000852357998	0.18685	0.18685	chr21	35250333	0.7285068978143436	chr21:35250333:T:C
chr21:35251306	['T', 'C']	19959	5196.0413430218	657.158626417095	-0.0124720839123593	0.0150390595523737	-0.8293127551576678	0.406937	0.406937	chr21	35251306	0.3904728209226035	chr21:35251306:T:C
chr21:35252658	['C', 'A']	19959	14501.179645219485	2031.7635224759547	0.005947553232709	0.0104955628865849	0.5666731071957094	0.570943	0.570943	chr21	35252658	0.2434072473077812	chr21:35252658:C:A
chr21:35252730	['C', 'T']	19959	32291.85372820204	4425.202274946116	0.0048555612142257	0.0131351689891881	0.369661114997645	0.711639	0.711639	chr21	35252730	0.1477402592662003	chr21:35252730:C:T
chr21:35253552	['T', 'C']	19959	4595.690769693325	602.0767813611849	-0.0041229691226493	0.0158805699546453	-0.2596234980497869	0.795157	0.795157	chr21	35253552	0.0995471134795195	chr21:35253552:T:C
chr21:35254674	['A', 'G']	19959	614.061532294433	82.23569166597616	0.0070209032180115	0.0409881824083134	0.1712909137582925	0.863997	0.863997	chr21	35254674	0.0634877654906757	chr21:35254674:A:G
chr21:35255005	['C', 'A']	19959	14443.065457097033	2029.7836242306407	0.0057100056423801	0.0105195064016332	0.5428016699998052	0.587272	0.587272	chr21	35255005	0.2311607049894577	chr21:35255005:C:A
chr21:35255160	['G', 'GGAGAACAAAAACA']	19959	14463.797403638917	2027.9049528253329	0.0052138222282084	0.0105202538443706	0.495598519326446	0.620183	0.620183	chr21	35255160	0.2074801424962741	chr21:35255160:G:GGAGAACAAAAACA
chr21:35256082	['T', 'C']	19959	9848.480306674684	1403.3020167723366	0.0050648724410147	0.0116132693588506	0.4361280432331278	0.662749	0.662749	chr21	35256082	0.178650918886924	chr21:35256082:T:C
chr21:35259217	['C', 'T']	19959	19501.93129885749	2644.387989536822	-0.0012885388447667	0.0100970831219542	-0.1276149586176062	0.898455	0.898455	chr21	35259217	0.0465036700754291	chr21:35259217:C:T
chr21:35259533	['A', 'G']	19959	7974.399539031967	1129.1557641825702	0.0047633994386538	0.0125494320073049	0.3795709188974526	0.704268	0.704268	chr21	35259533	0.1522620443055907	chr21:35259533:A:G
chr21:35259574	['T', 'C']	19959	1419.0	172.66070478019176	-0.0149262381193583	0.0273783104092838	-0.5451847793462405	0.585633	0.585633	chr21	35259574	0.2323744590772188	chr21:35259574:T:C
chr21:35259726	['A', 'G']	19959	7972.198286229705	1127.4891112592734	0.004532732562784	0.0125523040822881	0.3611076128389808	0.718023	0.718023	chr21	35259726	0.1438616440402903	chr21:35259726:A:G
chr21:35259743	['C', 'T']	19959	7955.398587032769	1118.6631519918303	0.0036711704986445	0.01255687670843	0.292363346705465	0.770012	0.770012	chr21	35259743	0.1135025066545649	chr21:35259743:C:T
chr21:35260001	['A', 'G']	19959	8487.850528636569	1171.3203613177109	-0.0001813942555901	0.0122668141574848	-0.0147873973846291	0.988202	0.988202	chr21	35260001	0.0051542714867913	chr21:35260001:A:G
chr21:35260118	['ACT', 'A']	19959	523.0	64.79277090814256	-0.0026925037090263	0.0443309994749709	-0.0607363637390239	0.95157	0.95157	chr21	35260118	0.0215592583538066	chr21:35260118:ACT:A
chr21:35260345	['A', 'G']	19959	11255.255675269356	1536.451080324617	0.0012190993320694	0.0111956203046346	0.1088907357428653	0.91329	0.91329	chr21	35260345	0.0393912976007447	chr21:35260345:A:G
chr21:35261350	['A', 'C']	19959	5376.808177991581	804.1240012672845	0.0120633045166943	0.0147995063102996	0.8151153331580328	0.415016	0.415016	chr21	35261350	0.381935159727033	chr21:35261350:A:C
chr21:35261736	['G', 'A']	19959	11240.689567047504	1533.8198715682668	0.001331234561602	0.0111960942364604	0.1189016931696457	0.905354	0.905354	chr21	35261736	0.043181575285517	chr21:35261736:G:A
chr21:35261783	['G', 'GTA']	19959	11254.383250639	1543.9786137565754	0.0024737400032519	0.011190876174386	0.2210497162781526	0.825056	0.825056	chr21	35261783	0.0835165730675279	chr21:35261783:G:GTA
chr21:35261919	['C', 'T']	19959	10438.091906790278	1389.814249520898	-0.0023725008969901	0.011452724468638	-0.2071560268027875	0.83589	0.83589	chr21	35261919	0.0778508703315645	chr21:35261919:C:T
chr21:35262082	['T', 'C']	19959	2496.500325732899	312.1449275298906	-0.0074819404784301	0.0209500150398829	-0.3571329406774463	0.720996	0.720996	chr21	35262082	0.1420671446879862	chr21:35262082:T:C
chr21:35262548	['C', 'T']	19959	1924.385667752443	235.6615580412264	-0.0104752182813988	0.0236839893700076	-0.442291124090106	0.658283	0.658283	chr21	35262548	0.1815873603135473	chr21:35262548:C:T
chr21:35265267	['T', 'C']	19959	716.323007518797	112.25144884151972	0.0276365115419911	0.038243583606173	0.7226444003414526	0.469907	0.469907	chr21	35265267	0.3279880854330388	chr21:35265267:T:C
chr21:35266234	['C', 'A']	19959	5274.792844257367	633.3869124908241	-0.0156710851335721	0.0148970653400778	-1.0519578706157588	0.292832	0.292832	chr21	35266234	0.5333814663293077	chr21:35266234:C:A
chr21:35267709	['A', 'C']	19959	10924.642062537583	1460.6877358178965	-0.0036830881386398	0.0112813684918959	-0.3264752978582058	0.744068	0.744068	chr21	35267709	0.1283873726862854	chr21:35267709:A:C
chr21:35267966	['G', 'A']	19959	7650.383304940375	1075.6952262221907	0.0034385044306881	0.0127745373586773	0.2691686073744532	0.787803	0.787803	chr21	35267966	0.1035823697048854	chr21:35267966:G:A
chr21:35268361	['G', 'A']	19959	6946.740252580936	1017.4219050190828	0.0100219668155142	0.0133172119443343	0.7525574314958644	0.451725	0.451725	chr21	35268361	0.3451258734377195	chr21:35268361:G:A
chr21:35268477	['A', 'G']	19959	20374.06238725196	2803.1705171062326	0.0020741168630838	0.0101373667781418	0.204601146281507	0.837886	0.837886	chr21	35268477	0.0768150660222754	chr21:35268477:A:G
chr21:35268973	['T', 'C']	19959	6979.398747181157	1022.0216787960752	0.0096457931677906	0.0132817405279817	0.7262446625477313	0.467697	0.467697	chr21	35268973	0.3300354158251378	chr21:35268973:T:C
chr21:35270277	['G', 'C']	19959	13404.7309736288	1698.869569284332	-0.0118455802368504	0.0106578447422729	-1.1114423716332165	0.266391	0.266391	chr21	35270277	0.5744804518604569	chr21:35270277:G:C
chr21:35270718	['T', 'A']	19959	11908.59665297124	1561.1366456327114	-0.0054935735054797	0.0109884602872012	-0.499940242936339	0.617123	0.617123	chr21	35270718	0.2096282672512397	chr21:35270718:T:A
chr21:35271311	['G', 'A']	19959	7671.979212804516	1086.3401212945496	0.0044939490174621	0.0127872439102152	0.3514400013807554	0.725262	0.725262	chr21	35271311	0.1395050767401645	chr21:35271311:G:A
chr21:35271792	['A', 'G']	19959	11960.393233082708	1566.5831103738317	-0.0055191018852643	0.0109732694346883	-0.5029587506361157	0.614999	0.614999	chr21	35271792	0.2111255903950467	chr21:35271792:A:G
chr21:35272120	['C', 'T']	19959	698.4549283064273	110.34273587246976	0.0292554028716574	0.0387118010749108	0.755723114381724	0.449824	0.449824	chr21	35272120	0.3469573768472441	chr21:35272120:C:T
chr21:35272341	['C', 'A']	19959	8350.41837859505	1193.0623227412614	0.0069943359511866	0.0123783479107751	0.565045998189965	0.572049	0.572049	chr21	35272341	0.2425667692521184	chr21:35272341:C:A
chr21:35272657	['C', 'G']	19959	18325.83634814852	2537.8071955749256	0.0054173260034671	0.0101046903733265	0.5361199406730249	0.591882	0.591882	chr21	35272657	0.2277648673596902	chr21:35272657:C:G
chr21:35272835	['C', 'T']	19959	18086.53092111857	2504.497878877813	0.0051389492312518	0.0101139735278528	0.5081038839087038	0.611386	0.611386	chr21	35272835	0.2136845103144766	chr21:35272835:C:T
chr21:35272975	['T', 'C']	19959	18591.72598346279	2569.524204968529	0.0052709576980197	0.0100837613241096	0.5227174194828715	0.601177	0.601177	chr21	35272975	0.2209976431286391	chr21:35272975:T:C
chr21:35273966	['T', 'C']	19959	2077.3122369212265	287.74519632253214	0.0062337910541771	0.0228499012067433	0.2728147924043315	0.784998	0.784998	chr21	35273966	0.1051314497389134	chr21:35273966:T:C
chr21:35273982	['A', 'C']	19959	21736.62344627105	2931.0227239648334	-0.0017988253346049	0.0101318287443409	-0.1775420193131177	0.859084	0.859084	chr21	35273982	0.0659643694016975	chr21:35273982:A:C
chr21:35274580	['G', 'A']	19959	5062.760974143115	764.9681874160029	0.0129397207583354	0.0151509280227518	0.8540546650940571	0.393085	0.393085	chr21	35274580	0.405513528404589	chr21:35274580:G:A
chr21:35274680	['T', 'C']	19959	15054.262778111846	2049.6674854793614	-0.0016620578004217	0.0104215575793613	-0.159482667323479	0.87329	0.87329	chr21	35274680	0.0588415128973888	chr21:35274680:T:C
chr21:35275267	['G', 'A']	19959	14016.91599839615	1839.432663191652	-0.0065020942883612	0.010527858221749	-0.6176084585684153	0.536841	0.536841	chr21	35275267	0.2701543233275298	chr21:35275267:G:A
chr21:35275791	['A', 'C']	19959	1366.0	187.12340674720988	-0.0010756921421706	0.0278728109888146	-0.0385928833156554	0.969215	0.969215	chr21	35275791	0.0135798731490399	chr21:35275791:A:C
chr21:35275919	['A', 'AC']	19959	1367.0684938370578	186.6172795680872	-0.0014636588770163	0.0278638334337472	-0.0525289845884453	0.958108	0.958108	chr21	35275919	0.0185855335515211	chr21:35275919:A:AC
chr21:35275965	['T', 'TG']	19959	505.0506088089392	69.77323569046816	0.0096052239535447	0.0451675042242063	0.2126578414841232	0.831596	0.831596	chr21	35275965	0.0800876083041393	chr21:35275965:T:TG
chr21:35275976	['T', 'G']	19959	1368.068543942279	187.3819662710951	-0.0010379928729208	0.0278544890282093	-0.0372648326763267	0.970274	0.970274	chr21	35275976	0.0131056060590571	chr21:35275976:T:G
chr21:35276011	['T', 'C']	19959	1368.0	187.3804012402037	-0.0010304771963752	0.02785445668908	-0.0369950564061516	0.970489	0.970489	chr21	35276011	0.0130093827551388	chr21:35276011:T:C
chr21:35276331	['A', 'G']	19959	1368.0	187.3804012402037	-0.0010304771963752	0.02785445668908	-0.0369950564061516	0.970489	0.970489	chr21	35276331	0.0130093827551388	chr21:35276331:A:G
chr21:35276352	['G', 'C']	19959	3878.388635566468	518.234698813816	-0.0006911601595605	0.0170525698363442	-0.0405311437627143	0.96767	0.96767	chr21	35276352	0.0142727228709928	chr21:35276352:G:C
chr21:35277403	['A', 'G']	19959	719.0602483207851	112.00253588021984	0.0285398253010673	0.0384645221942773	0.7419778973704104	0.458109	0.458109	chr21	35277403	0.3390311759996373	chr21:35277403:A:G
chr21:35277413	['G', 'GA']	19959	4036.3658747960726	529.7599118517687	-0.0021949782156968	0.016991890596725	-0.1291779865932011	0.897218	0.897218	chr21	35277413	0.0471020221797315	chr21:35277413:G:GA
chr21:35277946	['T', 'G']	19959	3957.1982663593535	510.2293314110624	-0.0040199574479982	0.016978195676362	-0.236771770371046	0.812836	0.812836	chr21	35277946	0.0899970700021834	chr21:35277946:T:G
chr21:35278091	['T', 'C']	19959	2606.522375344525	330.4893811122777	-0.0032461856170882	0.0205235312435736	-0.1581689612066481	0.874325	0.874325	chr21	35278091	0.0583271034407038	chr21:35278091:T:C
chr21:35278299	['T', 'C']	19959	3953.990528214895	507.95162613487327	-0.0043499689383353	0.0170041899760529	-0.2558174746613288	0.798094	0.798094	chr21	35278299	0.0979459541667074	chr21:35278299:T:C
chr21:35278868	['C', 'T']	19959	465.06990378833433	44.8562325229967	-0.0411392140221073	0.0472844565025749	-0.8700367322582421	0.384291	0.384291	chr21	35278868	0.4153397864857074	chr21:35278868:C:T
chr21:35279546	['A', 'C']	19959	4887.469252743948	597.9085683446995	-0.0142723254995928	0.0153786582083386	-0.928060517780032	0.353387	0.353387	chr21	35279546	0.4517494308680482	chr21:35279546:A:C
chr21:35279644	['T', 'C']	19959	2510.2577071532405	317.94652054669655	-0.0043012699953809	0.0209441432357109	-0.2053686296437779	0.837286	0.837286	chr21	35279644	0.0771261704345803	chr21:35279644:T:C
chr21:35279764	['T', 'C']	19959	3455.5970216606493	410.85040016432674	-0.0171956812780007	0.017911635188814	-0.9600285566746912	0.337052	0.337052	chr21	35279764	0.4723030914998619	chr21:35279764:T:C
chr21:35279765	['G', 'A']	19959	3433.8602285256093	403.9097123757055	-0.0184568182512495	0.0179592353584983	-1.0277062404283113	0.3041	0.3041	chr21	35279765	0.5169835798558678	chr21:35279765:G:A
chr21:35279780	['C', 'A']	19959	4731.133383458647	583.0962792801862	-0.0145224959863474	0.0155902654451098	-0.9315105016959608	0.351601	0.351601	chr21	35279780	0.45394989840525	chr21:35279780:C:A
chr21:35279955	['C', 'T']	19959	1088.0	132.75861063654432	-0.0115010066998186	0.0312837460545073	-0.3676352147783017	0.713149	0.713149	chr21	35279955	0.1468197224379876	chr21:35279955:C:T
chr21:35280056	['C', 'T']	19959	4854.486445858596	603.1007742162344	-0.0119629590296678	0.0154183455179413	-0.7758912274826979	0.437822	0.437822	chr21	35280056	0.3587024194730948	chr21:35280056:C:T
chr21:35282003	['A', 'C']	19959	1089.109134639475	133.79498208046334	-0.0104484259487128	0.0312702307088622	-0.3341333182345767	0.738282	0.738282	chr21	35282003	0.1317777199507844	chr21:35282003:A:C
chr21:35282980	['C', 'T']	19959	3474.3481485193165	432.8067372569948	-0.0115983868508846	0.0178722039453286	-0.6489623152446249	0.51637	0.51637	chr21	35282980	0.2870389972594584	chr21:35282980:C:T
chr21:35284012	['C', 'T']	19959	15823.58560905948	2195.35318754672	-4.498681338604459e-05	0.0103620782061999	-0.0043414856065386	0.996536	0.996536	chr21	35284012	0.0015070077322401	chr21:35284012:C:T
chr21:35284039	['T', 'G']	19959	5164.258743361058	797.7627011328096	0.0176302568118495	0.0150528423917886	1.171224434095374	0.241523	0.241523	chr21	35284039	0.6170415055027046	chr21:35284039:T:G
chr21:35284992	['A', 'T']	19959	1010.0506062731736	134.4028848150781	0.0016097273238335	0.0323313160269704	0.0497884874989536	0.960291	0.960291	chr21	35284992	0.0175971413940968	chr21:35284992:A:T
chr21:35285151	['T', 'C']	19959	1043.1045247281654	148.48450319512705	0.0117738840858213	0.0318564184899664	0.3695922091659376	0.71169	0.71169	chr21	35285151	0.1477091364287024	chr21:35285151:T:C
chr21:35285164	['T', 'C']	19959	912.0913965024804	138.38069896301002	0.0204267452799983	0.0339642648526111	0.6014187372710936	0.547568	0.547568	chr21	35285164	0.2615619400659827	chr21:35285164:T:C
chr21:35285270	['A', 'G']	19959	26918.789634604786	3609.4459471503824	-0.0057560106968696	0.010831878242343	-0.5313954392848265	0.595151	0.595151	chr21	35285270	0.2253728323439315	chr21:35285270:A:G
chr21:35285374	['G', 'C']	19959	14777.326914397468	2004.2112262719825	0.0023879908508308	0.010481339687341	0.2278325979373539	0.819779	0.819779	chr21	35285374	0.0863032110511507	chr21:35285374:G:C
chr21:35286945	['C', 'A']	19959	32058.63734776725	4327.2986507148335	-0.0083256985229856	0.0127022960942555	-0.6554483111719394	0.512187	0.512187	chr21	35286945	0.2905714487100598	chr21:35286945:C:A
chr21:35288149	['G', 'T']	19959	1093.9793434911576	151.8191752249105	0.0088439330415133	0.0314061616608428	0.2815986600661229	0.778254	0.778254	chr21	35288149	0.1088786384919446	chr21:35288149:G:T
chr21:35288753	['G', 'T']	19959	15395.628176214106	1990.300038849105	-0.0093978942189747	0.0104073305104529	-0.9030071841703948	0.366533	0.366533	chr21	35288753	0.4358869185051972	chr21:35288753:G:T
chr21:35288818	['G', 'T']	19959	701.0	105.73273487130128	0.0235077388624104	0.038579645866555	0.609330084151691	0.542313	0.542313	chr21	35288818	0.2657499847945006	chr21:35288818:G:T
chr21:35289568	['C', 'T']	19959	6433.61170692593	864.1334453968643	0.0064611223967966	0.0137109367216325	0.4712385833276125	0.637476	0.637476	chr21	35289568	0.1955361611116848	chr21:35289568:C:T
chr21:35290514	['G', 'T']	19959	22684.82399277505	3142.831343116085	0.0080269023592042	0.0101991156425	0.7870194476230751	0.43128	0.43128	chr21	35290514	0.3652406811794201	chr21:35290514:G:T
chr21:35290576	['A', 'T']	19959	6260.528066215202	826.827214763089	0.0039561188790937	0.0138754685541342	0.2851160567053415	0.775558	0.775558	chr21	35290576	0.110385717981845	chr21:35290576:A:T
chr21:35291576	['A', 'G']	19959	5445.0	734.1524198032505	0.0079108554591939	0.0146137222764724	0.5413306281268349	0.588286	0.588286	chr21	35291576	0.2304114868073407	chr21:35291576:A:G
chr21:35292079	['G', 'A']	19959	33668.0	4588.049661666131	-0.0026666438053187	0.0138836031886551	-0.1920714506950014	0.847688	0.847688	chr21	35292079	0.0717639647377838	chr21:35292079:G:A
chr21:35292533	['G', 'T']	19959	33674.37435486296	4586.959872335718	-0.0029721559655968	0.0138900770071286	-0.2139769249710784	0.830567	0.830567	chr21	35292533	0.0806253282256737	chr21:35292533:G:T
chr21:35292541	['T', 'C']	19959	2355.1179977953702	322.6971293021322	0.0064670836019519	0.0214604591904184	0.3013487989501807	0.763152	0.763152	chr21	35292541	0.1173889532812905	chr21:35292541:T:C
chr21:35292904	['T', 'C']	19959	7597.141912206855	982.2471569895924	-0.0037858861194458	0.0131136756064187	-0.2886975576544518	0.772816	0.772816	chr21	35292904	0.1119238950814624	chr21:35292904:T:C
chr21:35293865	['A', 'G']	19959	754.037779336607	102.90547841500096	0.0082832377945451	0.037273287336601	0.2222298698728228	0.824137	0.824137	chr21	35293865	0.0840005875766608	chr21:35293865:A:G
chr21:35294162	['C', 'T']	19959	2179.3275706554423	251.3365699891665	-0.0292059103908692	0.0222367512617538	-1.3134072530235992	0.189061	0.189061	chr21	35294162	0.7233980493232763	chr21:35294162:C:T
chr21:35294362	['A', 'T']	19959	1669.1672596081576	229.2285229708793	0.0126511847065359	0.0255034997096599	0.4960568098716308	0.61986	0.61986	chr21	35294362	0.2077063880713505	chr21:35294362:A:T
chr21:35294370	['G', 'A']	19959	2297.4604359809573	310.43054227827975	0.0077543240553852	0.0217878625098299	0.3559010918068152	0.721918	0.721918	chr21	35294370	0.1415121295355765	chr21:35294370:G:A
chr21:35295861	['G', 'A']	19959	15555.338093806376	1991.690839540608	-0.0099411042605445	0.0103919324402918	-0.9566174835780036	0.338772	0.338772	chr21	35295861	0.4700924919304997	chr21:35295861:G:A
chr21:35295863	['G', 'A']	19959	4759.0	661.2262457499639	0.0087699777861402	0.015695409405397	0.5587606898055574	0.576331	0.576331	chr21	35295863	0.2393280197265538	chr21:35295863:G:A
chr21:35296757	['T', 'C']	19959	4754.190989275333	667.8297627263743	0.0109388529116311	0.0157090035832502	0.6963428872913806	0.486222	0.486222	chr21	35296757	0.3131653946032472	chr21:35296757:T:C
chr21:35296999	['T', 'C']	19959	472.09461287897767	68.27386095907612	0.0066572533373514	0.0466336301548284	0.1427564895816325	0.886484	0.886484	chr21	35296999	0.0523290985000832	chr21:35296999:T:C
chr21:35297149	['A', 'G']	19959	24916.99363568028	3254.556974724256	-0.0124831720046494	0.0104669272732653	-1.192630050705904	0.233028	0.233028	chr21	35297149	0.6325918922147823	chr21:35297149:A:G
chr21:35297972	['C', 'A']	19959	12694.54412427963	1748.3922937531524	0.0090128690775935	0.0108503094825963	0.8306554842559983	0.406178	0.406178	chr21	35297972	0.3912836031797324	chr21:35297972:C:A
chr21:35298374	['C', 'G']	19959	26797.342619500952	3609.139077202062	-0.0015087277137845	0.0108116431907137	-0.1395465691172986	0.88902	0.88902	chr21	35298374	0.0510884687351457	chr21:35298374:C:G
chr21:35299940	['ATT', 'A']	19959	1585.158841509245	212.5151817176077	0.0085056852436291	0.0261747101726637	0.3249581442361992	0.745216	0.745216	chr21	35299940	0.1277178292493396	chr21:35299940:ATT:A
chr21:35300509	['G', 'C']	19959	1653.0	214.2924763556284	0.0051695343856686	0.0256088930552807	0.2018648121380865	0.840024	0.840024	chr21	35300509	0.0757083057016093	chr21:35300509:G:C
chr21:35300742	['T', 'C']	19959	21890.48386288464	2837.302480587524	-0.0114038571673421	0.010170501359861	-1.1212679457817694	0.262187	0.262187	chr21	35300742	0.5813888457055485	chr21:35300742:T:C
chr21:35300918	['T', 'C']	19959	15780.581299794558	2025.117652563835	-0.0110023053827199	0.0103479093885636	-1.0632394399277905	0.287686	0.287686	chr21	35300918	0.5410812721753198	chr21:35300918:T:C
chr21:35301144	['T', 'C']	19959	7635.825755676978	1048.872197056308	0.0049451825510246	0.0128045069545179	0.3862064012765239	0.699348	0.699348	chr21	35301144	0.1553066627797465	chr21:35301144:T:C
chr21:35301186	['T', 'C']	19959	11887.764873941152	1593.3044702124887	0.0041276871960167	0.0110788764540316	0.3725727255054503	0.70947	0.70947	chr21	35301186	0.149065963997791	chr21:35301186:T:C
chr21:35301320	['C', 'T']	19959	3785.3793155283856	500.7658818685756	0.0054942958440542	0.0171864827629415	0.3196870424180905	0.749209	0.749209	chr21	35301320	0.1253970142294479	chr21:35301320:C:T
chr21:35301863	['A', 'C']	19959	3784.189598156128	495.7661551975141	0.003887488865652	0.017182060118429	0.2262527798679042	0.821007	0.821007	chr21	35301863	0.0856531400201288	chr21:35301863:A:C
chr21:35302036	['T', 'A']	19959	3790.759709346029	499.859782604245	0.0048741491458843	0.0171736057809502	0.2838162939137087	0.776554	0.776554	chr21	35302036	0.1098283389224093	chr21:35302036:T:A
chr21:35302134	['G', 'A']	19959	21364.211214672283	2891.100782097012	0.0032214418127805	0.0101497398715788	0.3173915640735964	0.75095	0.75095	chr21	35302134	0.1243889783713144	chr21:35302134:G:A
chr21:35302382	['T', 'G']	19959	11520.194736842106	1564.2308452214236	0.0062903261758486	0.0111868910286548	0.5622943997341296	0.573922	0.573922	chr21	35302382	0.2411471272386229	chr21:35302382:T:G
chr21:35302563	['T', 'C']	19959	11668.33846153846	1587.9068997336535	0.0060040066324386	0.011138227591791	0.5390450664577539	0.589862	0.589862	chr21	35302563	0.2292495809827152	chr21:35302563:T:C
chr21:35302889	['T', 'G']	19959	20987.15453998797	2802.0408821540946	-0.0025301014295221	0.0101136329726258	-0.250167416236107	0.80246	0.80246	chr21	35302889	0.0955766065395788	chr21:35302889:T:G
chr21:35302996	['A', 'C']	19959	13440.0201443175	1789.9966246889576	-0.0024301672549829	0.0106772209063022	-0.2276029761216719	0.819957	0.819957	chr21	35302996	0.0862089221923558	chr21:35302996:A:C
chr21:35303016	['C', 'T']	19959	32938.300596282	4413.902909272856	-0.0064379664801094	0.0133428635416276	-0.4825026097302152	0.629454	0.629454	chr21	35303016	0.2010360022934044	chr21:35303016:C:T
chr21:35305020	['G', 'A']	19959	11953.395590077678	1643.4686986614552	0.0086103333420234	0.0110675672846978	0.7779788566479409	0.436591	0.436591	chr21	35305020	0.3599252211935855	chr21:35305020:G:A
chr21:35305389	['G', 'A']	19959	4402.220563182684	614.4701067379168	0.0137341075074071	0.0160541668265511	0.8554855356737047	0.392293	0.392293	chr21	35305389	0.4063894412675997	chr21:35305389:G:A
chr21:35306235	['T', 'C']	19959	7474.497970433476	1019.8507722459736	0.0030078362290603	0.0129229743397872	0.2327510795869839	0.815957	0.815957	chr21	35306235	0.0883327274652318	chr21:35306235:T:C
chr21:35306499	['T', 'C']	19959	2758.276394247632	411.4275905677124	0.0218707699358428	0.0200069978540113	1.0931560094838435	0.274339	0.274339	chr21	35306499	0.5617124487541225	chr21:35306499:T:C
chr21:35306959	['G', 'C']	19959	21793.64344426624	2938.149852504357	-0.0004369899436968	0.0101383141853438	-0.0431028212095193	0.96562	0.96562	chr21	35306959	0.0151937476749097	chr21:35306959:G:C
chr21:35307256	['A', 'G']	19959	11712.628847889302	1611.0410407797367	0.0086825644009272	0.0111555584030186	0.7783173273135116	0.436391	0.436391	chr21	35307256	0.3601242147533618	chr21:35307256:A:G
chr21:35307579	['T', 'C']	19959	32617.902736019245	4393.567767817946	-0.0023327714151204	0.0131175606694156	-0.177835763364099	0.858854	0.858854	chr21	35307579	0.0660806573369251	chr21:35307579:T:C
chr21:35307681	['A', 'G']	19959	475.0237999799579	70.21548953552528	0.0115240984503538	0.0464851028738855	0.2479094965459972	0.804207	0.804207	chr21	35307681	0.0946321510190532	chr21:35307681:A:G
chr21:35308013	['C', 'T']	19959	10650.609552207126	1484.668518400289	0.0111853465324168	0.0120360561555634	0.9293199024538082	0.352735	0.352735	chr21	35308013	0.4525514454849933	chr21:35308013:C:T
chr21:35308334	['G', 'C']	19959	11198.244249561512	1517.0903212632368	0.0066425344415157	0.0112941955379616	0.5881370142024812	0.556447	0.556447	chr21	35308334	0.2545761946782163	chr21:35308334:G:C
chr21:35308918	['G', 'A']	19959	18927.74165580836	2545.064688715526	0.0025857429661697	0.010103646834866	0.2559217486944141	0.798014	0.798014	chr21	35308918	0.0979894895146679	chr21:35308918:G:A
chr21:35309327	['A', 'C']	19959	12357.857486470237	1676.7477792857671	0.0057068030096408	0.0109778689637732	0.5198461585279563	0.603177	0.603177	chr21	35309327	0.2195552270910749	chr21:35309327:A:C
chr21:35310081	['T', 'C']	19959	19093.696521651964	2503.207807171798	-0.003086241624265	0.0101014403286991	-0.3055249077200167	0.75997	0.75997	chr21	35310081	0.1192035512608032	chr21:35310081:T:C
chr21:35310104	['A', 'G']	19959	28805.77298922576	3866.407034531682	-0.0037160568807794	0.011303528960714	-0.328751922845939	0.742347	0.742347	chr21	35310104	0.1293930422164498	chr21:35310104:A:G
chr21:35310263	['A', 'G']	19959	11840.779765484063	1568.788580411422	0.0013399790911114	0.0111081963339015	0.1206297629995927	0.903986	0.903986	chr21	35310263	0.043838295376216	chr21:35310263:A:G
chr21:35310612	['CT', 'C']	19959	10073.514131088396	1338.7871605463445	0.0003994032787906	0.0117415020691131	0.0340163700044231	0.972864	0.972864	chr21	35310612	0.0119478670057793	chr21:35310612:CT:C
chr21:35311268	['T', 'C']	19959	19976.003407667253	2738.94177455148	0.0072143614344023	0.0101319489043471	0.7120408425379059	0.476448	0.476448	chr21	35311268	0.3219844917631082	chr21:35311268:T:C
chr21:35311349	['G', 'A']	19959	11737.0	1559.3375518148373	0.0019898862465133	0.011135683882083	0.1786945703186686	0.858179	0.858179	chr21	35311349	0.0664221170414108	chr21:35311349:G:A
chr21:35311376	['T', 'C']	19959	11738.588135083675	1559.8789628149418	0.0019893770663729	0.0111359536738025	0.1786445170881919	0.858219	0.858219	chr21	35311376	0.0664018749072679	chr21:35311376:T:C
chr21:35311430	['T', 'C']	19959	11749.177331262214	1561.954271414868	0.0019252344671136	0.0111316737764346	0.1729510319633458	0.862692	0.862692	chr21	35311430	0.0641442292855976	chr21:35311430:T:C
chr21:35311609	['A', 'G']	19959	8251.826877787244	1171.2001400763952	0.0071560720035783	0.0125066124392106	0.5721830782205024	0.567204	0.567204	chr21	35311609	0.2462607151102468	chr21:35311609:A:G
chr21:35311760	['T', 'C']	19959	11742.118183640738	1562.258228271127	0.0021725801830301	0.0111371904543769	0.1950743494896736	0.845337	0.845337	chr21	35311760	0.0729701217446123	chr21:35311760:T:C
chr21:35311946	['C', 'T']	19959	11467.298170884487	1529.940286086272	0.0031615158873412	0.0112262484583264	0.2816182003344457	0.778239	0.778239	chr21	35311946	0.1088870091267354	chr21:35311946:C:T
chr21:35312797	['C', 'T']	19959	17293.33221409241	2305.978956451448	-0.0011742386599378	0.0101876007716604	-0.1152615504137486	0.908239	0.908239	chr21	35312797	0.0417998533256718	chr21:35312797:C:T
chr21:35312846	['C', 'A']	19959	9137.289014733888	1268.0068810439147	0.0081740317630144	0.0121818277897353	0.6710020781858387	0.502227	0.502227	chr21	35312846	0.2990999430850459	chr21:35312846:C:A
chr21:35313490	['A', 'G']	19959	10126.029366073664	1444.349897092644	0.0130689663179099	0.011734103075092	1.1137592906995477	0.265396	0.265396	chr21	35313490	0.5761056270293028	chr21:35313490:A:G
chr21:35313925	['T', 'C']	19959	28030.6176396893	3764.649853578813	-0.0056149798341296	0.0110564105730655	-0.5078483470764226	0.611565	0.611565	chr21	35313925	0.2135573773176258	chr21:35313925:T:C
chr21:35313954	['C', 'T']	19959	7160.358753382103	987.5547457349112	0.0049163474548716	0.0131380205487088	0.374207624097135	0.708254	0.708254	chr21	35313954	0.1498109640394036	chr21:35313954:C:T
chr21:35314287	['A', 'G']	19959	15837.141353383451	2103.91981287523	-0.0065696251131504	0.0103955461917537	-0.63196536208572	0.527417	0.527417	chr21	35314287	0.2778458758941118	chr21:35314287:A:G
chr21:35314566	['A', 'G']	19959	7011.107652984514	960.3145911414904	0.0060844344110933	0.0132728992148317	0.4584103527505337	0.646663	0.646663	chr21	35314566	0.1893219872909027	chr21:35314566:A:G
chr21:35314776	['C', 'A']	19959	15989.0054625639	1933.806853548204	-0.0259964969071414	0.0103320309311288	-2.5161071507072195	0.0118737	0.0118737	chr21	35314776	1.9254139281226503	chr21:35314776:C:A
chr21:35315490	['T', 'C']	19959	7084.709926341635	1026.6685141089729	0.0164390092872402	0.0132115305066211	1.244292572991572	0.213407	0.213407	chr21	35315490	0.6707913393093278	chr21:35315490:T:C
chr21:35315492	['A', 'G']	19959	30046.505411363865	4006.976104128942	-0.008183930833532	0.0116872339315162	-0.7002453173682907	0.483782	0.483782	chr21	35315492	0.3153502943993168	chr21:35315492:A:G
chr21:35315731	['T', 'C']	19959	7085.419994988725	1029.6674449586071	0.0169483942635137	0.0132117953888574	1.2828229445490542	0.199569	0.199569	chr21	35315731	0.6999069188328697	chr21:35315731:T:C
chr21:35316472	['T', 'C']	19959	15516.887190538237	2156.7629330658647	0.0002538090135583	0.0104930315740807	0.0241883398297663	0.980703	0.980703	chr21	35316472	0.0084624961780424	chr21:35316472:T:C
chr21:35316695	['A', 'G']	19959	728.0	101.6543645420762	0.0065163926895143	0.0377670407015008	0.172541786925216	0.863013	0.863013	chr21	35316695	0.0639826622387399	chr21:35316695:A:G
chr21:35317453	['C', 'A']	19959	6403.0	960.897632385778	0.0143356484780128	0.0137324642214169	1.043923963454079	0.296533	0.296533	chr21	35317453	0.5279269686726942	chr21:35317453:C:A
chr21:35317698	['C', 'T']	19959	14831.715545755238	2025.7137558871536	7.713967775570606e-05	0.01046074990407	0.0073742015116614	0.994116	0.994116	chr21	35317698	0.0025629363063499	chr21:35317698:C:T
chr21:35317839	['G', 'A']	19959	10353.593715545754	1424.891407299515	0.0057748607220622	0.0115421730809735	0.5003269905544673	0.61685	0.61685	chr21	35317839	0.2098204309298517	chr21:35317839:G:A
chr21:35318345	['T', 'C']	19959	4639.464899533998	547.4600507361423	-0.0233419312995994	0.0158093143033567	-1.4764670277093164	0.139834	0.139834	chr21	35318345	0.8543872190259962	chr21:35318345:T:C
chr21:35318499	['C', 'T']	19959	633.0634363882348	90.84909220348511	0.0138326231012814	0.0404803079281891	0.3417123981818553	0.732571	0.732571	chr21	35318499	0.1351502775760049	chr21:35318499:C:T
chr21:35318529	['A', 'T']	19959	1095.164612146723	102.29308436509368	-0.0389022964504477	0.0311412839744986	-1.249219411836214	0.211599	0.211599	chr21	35318529	0.6744863890730906	chr21:35318529:A:T
chr21:35318546	['G', 'A']	19959	719.0720549180738	93.54454366395753	-0.0065658675403608	0.0378709138917855	-0.173374943079603	0.862358	0.862358	chr21	35318546	0.0643124033776741	chr21:35318546:G:A
chr21:35318558	['C', 'T']	19959	1868.749035136083	215.3680837511332	-0.0246519675339566	0.0240190147884236	-1.0263521527051975	0.304738	0.304738	chr21	35318558	0.5160733870595119	chr21:35318558:C:T
chr21:35318686	['T', 'C']	19959	31413.0	4245.397101474507	-0.0046371204341212	0.0124622397583412	-0.3720936624588324	0.709827	0.709827	chr21	35318686	0.148847485225118	chr21:35318686:T:C
chr21:35318891	['T', 'C']	19959	31418.14826877788	4240.807920738438	-0.0055147898235853	0.0124639818571538	-0.4424581074321838	0.658163	0.658163	chr21	35318891	0.1816665361217046	chr21:35318891:T:C
chr21:35319725	['AGCAGGGAGTTCCGC', 'A']	19959	6192.930847865304	958.0046610027088	0.0186813444769385	0.0139826979669197	1.3360328973088629	0.181554	0.181554	chr21	35319725	0.7409941782642219	chr21:35319725:AGCAGGGAGTTCCGC:A
chr21:35320056	['G', 'T']	19959	31418.14826877787	4244.380551283716	-0.0053219220793014	0.0124700416743183	-0.4267766073518235	0.669547	0.669547	chr21	35320056	0.1742189315358996	chr21:35320056:G:T
chr21:35320745	['A', 'G']	19959	31454.303783512907	4252.45912883697	-0.0044789984608359	0.0124911840446836	-0.3585727697881624	0.719919	0.719919	chr21	35320745	0.1427163644464215	chr21:35320745:A:G
chr21:35320979	['G', 'A']	19959	1119.0	114.90049779468764	-0.0311249200752784	0.0308752808490273	-1.008085407464692	0.313426	0.313426	chr21	35320979	0.5038649798260393	chr21:35320979:G:A
chr21:35321790	['C', 'T']	19959	30242.03041539309	4148.677618742045	0.0031501480765832	0.011889952186661	0.2649420306430915	0.791057	0.791057	chr21	35321790	0.1017922220730087	chr21:35321790:C:T
chr21:35321897	['C', 'T']	19959	30232.514730934963	4151.215050494411	0.0038106421220275	0.0118866702473075	0.3205811251381116	0.748531	0.748531	chr21	35321897	0.1257902088811812	chr21:35321897:C:T
chr21:35321948	['T', 'C']	19959	30233.544347564643	4150.9650903339925	0.0037779684397066	0.0118887673047119	0.3177762961353733	0.750658	0.750658	chr21	35321948	0.1245578826263718	chr21:35321948:T:C
chr21:35322300	['CT', 'C']	19959	18121.7238424534	2636.5952439445514	0.0162688753566977	0.0101300700035488	1.6059983150164086	0.10829	0.10829	chr21	35322300	0.9654116462863755	chr21:35322300:CT:C
chr21:35322878	['T', 'C']	19959	31451.57580919932	4246.492610847148	-0.0028985943885115	0.0124523535099757	-0.2327748233447986	0.815939	0.815939	chr21	35322878	0.088342308101099	chr21:35322878:T:C
chr21:35322959	['C', 'T']	19959	1943.0973544443327	249.71100453852216	-0.0102678490150499	0.0235656486229933	-0.4357125568371348	0.66305	0.66305	chr21	35322959	0.1784537206067943	chr21:35322959:C:T
chr21:35322960	['A', 'G']	19959	24073.82465547482	3339.560477078076	0.0079259519633694	0.0103022765917155	0.7693398534594753	0.441701	0.441701	chr21	35322960	0.3548716175086673	chr21:35322960:A:G
chr21:35323185	['G', 'A']	19959	2528.0	320.9928477610369	-0.0128203774995526	0.020776889338431	-0.6170499005276385	0.537209	0.537209	chr21	35323185	0.2698567200956609	chr21:35323185:G:A
chr21:35323240	['T', 'C']	19959	25573.562609610664	3517.671859588347	0.0053406176851831	0.0105133599417152	0.5079839095009518	0.61147	0.61147	chr21	35323240	0.2136248455026963	chr21:35323240:T:C
chr21:35323263	['G', 'C']	19959	28000.80583253996	3801.521758772983	-0.0010331185023118	0.0111142064400192	-0.0929547699052859	0.92594	0.92594	chr21	35323263	0.0334171542609939	chr21:35323263:G:C
chr21:35323792	['C', 'T']	19959	2095.314942874324	296.9555686924855	-0.0019097881268849	0.0224751618891146	-0.0849732756679246	0.932283	0.932283	chr21	35323792	0.0304522349827452	chr21:35323792:C:T
chr21:35323979	['T', 'C']	19959	4069.611695730607	543.8331648608888	0.004138096130414	0.0166970022543258	0.2478346751939859	0.804265	0.804265	chr21	35323979	0.0946008305111907	chr21:35323979:T:C
chr21:35325674	['A', 'G']	19959	1135.4551150318282	120.5348693599448	-0.0258899368894731	0.0306684944270865	-0.8441867582063952	0.398575	0.398575	chr21	35325674	0.3994899452304787	chr21:35325674:A:G
chr21:35325897	['G', 'A']	19959	4657.633520449079	674.9079306936347	0.0093842703371676	0.0156974093590134	0.5978228714395621	0.549965	0.549965	chr21	35325897	0.2596649483067257	chr21:35325897:G:A
chr21:35325954	['A', 'G']	19959	39226.0	5317.450123221294	0.0143843693033525	0.0386334013428983	0.3723298700956	0.709651	0.709651	chr21	35325954	0.1489551809121334	chr21:35325954:A:G
chr21:35326093	['T', 'C']	19959	1135.113744550784	120.7266242661846	-0.0257534850825956	0.0306678019298516	-0.8397564697171056	0.401055	0.401055	chr21	35326093	0.3967960648896091	chr21:35326093:T:C
chr21:35326736	['T', 'C']	19959	596.0	107.4161440342111	0.0606769636815024	0.0416648560147511	1.4563104132658051	0.145323	0.145323	chr21	35326736	0.8376656452849802	chr21:35326736:T:C
chr21:35327526	['T', 'C']	19959	3810.0	513.500797314433	0.0035113314622451	0.0171831855928791	0.2043469438926543	0.838084	0.838084	chr21	35327526	0.0767124504530028	chr21:35327526:T:C
chr21:35329941	['C', 'T']	19959	1769.0886361358853	237.1849332040537	0.0019297902440624	0.0246308829306848	0.0783483990197651	0.937552	0.937552	chr21	35329941	0.0280046354010204	chr21:35329941:C:T
chr21:35330191	['C', 'T']	19959	27087.357150015032	3772.481075339224	0.0088365353108936	0.010889663712194	0.8114608076463032	0.417111	0.417111	chr21	35330191	0.3797483568424735	chr21:35330191:C:T
chr21:35330687	['G', 'A']	19959	4468.895615134052	553.9859611171544	-0.0176585090035654	0.0159649116386487	-1.106082476574241	0.268704	0.268704	chr21	35330687	0.5707258684942692	chr21:35330687:G:A
chr21:35331208	['C', 'CTCTT']	19959	4240.0	560.2948850452884	0.0012685692043654	0.0164061593845338	0.0773227404800966	0.938368	0.938368	chr21	35331208	0.0276268108460454	chr21:35331208:C:CTCTT
chr21:35331307	['A', 'C']	19959	4240.212446136888	560.5062964547986	0.0013042975152981	0.0164063083103346	0.0794997564733374	0.936636	0.936636	chr21	35331307	0.0284291539414218	chr21:35331307:A:C
chr21:35331631	['C', 'T']	19959	4241.0	561.0552812506382	0.0014000813822361	0.0164049677791455	0.085344963860031	0.931988	0.931988	chr21	35331631	0.0305896794564625	chr21:35331631:C:T
chr21:35331747	['C', 'T']	19959	3873.388134489152	507.3374757052972	0.000641061483153	0.0170729443668705	0.037548384706095	0.970048	0.970048	chr21	35331747	0.01320677540451	chr21:35331747:C:T
chr21:35331852	['C', 'T']	19959	4241.425013779626	560.8689297396987	0.0013300737571462	0.0164051605933347	0.081076545979481	0.935382	0.935382	chr21	35331852	0.0290109916820472	chr21:35331852:C:T
chr21:35332147	['C', 'T']	19959	1100.385926222935	110.79139744831218	-0.0307411475621768	0.0308350549822924	-0.996954523993242	0.318799	0.318799	chr21	35332147	0.4964830495568633	chr21:35332147:C:T
chr21:35334126	['T', 'G']	19959	3924.589897775106	523.0616835955784	0.0015326651042399	0.0169744293338838	0.0902925850461737	0.928056	0.928056	chr21	35334126	0.0324258171462153	chr21:35334126:T:G
chr21:35334420	['G', 'A']	19959	472.023649664295	71.8759444885585	0.027738432387052	0.0464634493727228	0.5969946863939964	0.550518	0.550518	chr21	35334420	0.259228476559852	chr21:35334420:G:A
chr21:35334461	['T', 'A']	19959	471.0	69.69167847038156	0.0237375733820209	0.0465108037931088	0.5103668706223897	0.6098	0.6098	chr21	35334461	0.2148125799706381	chr21:35334461:T:A
chr21:35335233	['A', 'G']	19959	4393.440246530039	589.5983786889939	0.003493501982776	0.01613020485483	0.2165813772495268	0.828537	0.828537	chr21	35335233	0.0816880925107512	chr21:35335233:A:G
chr21:35335342	['C', 'T']	19959	472.0	68.33505060474897	0.0200014764886503	0.0464633005909143	0.4304790282712178	0.666852	0.666852	chr21	35335342	0.1759705419686098	chr21:35335342:C:T
chr21:35335828	['C', 'T']	19959	471.02359955907406	69.68714974246058	0.0237173058978267	0.0465108345712981	0.5099307745482317	0.610106	0.610106	chr21	35335828	0.2145947039797836	chr21:35335828:C:T
chr21:35335877	['C', 'T']	19959	593.1188674517666	105.00117885954332	0.0575263756578323	0.0417599796185419	1.3775479821424526	0.168358	0.168358	chr21	35335877	0.7737662420718114	chr21:35335877:C:T
chr21:35335914	['G', 'A']	19959	471.0	69.69167847038156	0.0237375733820209	0.0465108037931088	0.5103668706223897	0.6098	0.6098	chr21	35335914	0.2148125799706381	chr21:35335914:G:A
chr21:35336220	['A', 'T']	19959	471.02359955907406	69.69964913731434	0.0237433240360299	0.0465108465999266	0.5104900420382245	0.609714	0.609714	chr21	35336220	0.2148738327738131	chr21:35336220:A:T
chr21:35336327	['T', 'C']	19959	3669.551563439567	476.4531811109447	-0.0032428516599065	0.0174890504544545	-0.1854218254073696	0.8529	0.8529	chr21	35336327	0.0691018855898954	chr21:35336327:T:C
chr21:35336386	['C', 'A']	19959	470.0	69.89952456195027	0.023978906471587	0.0465582983047874	0.5150297013566192	0.606538	0.606538	chr21	35336386	0.2171419851134284	chr21:35336386:C:A
chr21:35336422	['G', 'A']	19959	471.02359955907406	69.75579689855459	0.0238479466126716	0.0465108327659978	0.5127396177284947	0.608139	0.608139	chr21	35336422	0.2159971443563117	chr21:35336422:G:A
chr21:35336458	['C', 'T']	19959	471.3778769493056	69.83045845051168	0.0237999520889554	0.0465112429694821	0.5117032048481593	0.608864	0.608864	chr21	35336458	0.2154797035009858	chr21:35336458:C:T
chr21:35336464	['A', 'G']	19959	471.8984488730489	69.82621139479123	0.0236809871965919	0.0465117227533318	0.5091401864897712	0.61066	0.61066	chr21	35336464	0.2142005266198453	chr21:35336464:A:G
chr21:35336482	['GA', 'G']	19959	3119.1562781841867	405.41473764645326	-0.0057857895313273	0.0188080922228381	-0.3076223501446775	0.758373	0.758373	chr21	35336482	0.1201171373785156	chr21:35336482:GA:G
chr21:35336582	['A', 'G']	19959	471.02359955907406	69.66011185217278	0.0236533933545398	0.0465108404051113	0.5085565676413897	0.611069	0.611069	chr21	35336582	0.2139097478141788	chr21:35336582:A:G
chr21:35336667	['A', 'T']	19959	470.0471012677256	69.52898858407497	0.0236201581293419	0.0465581492718594	0.5073259676071025	0.611932	0.611932	chr21	35336667	0.2132968354779012	chr21:35336667:A:T
chr21:35336713	['T', 'C']	19959	471.1180214493334	69.59772752444027	0.0234804281706848	0.0465109726485484	0.5048363178321453	0.613679	0.613679	chr21	35336713	0.2120587379514663	chr21:35336713:T:C
chr21:35336831	['G', 'A']	19959	471.0	69.69167847038156	0.0237375733820209	0.0465108037931088	0.5103668706223897	0.6098	0.6098	chr21	35336831	0.2148125799706381	chr21:35336831:G:A
chr21:35336970	['GC', 'G']	19959	5224.0	815.9948752875764	0.0197363432069553	0.0149452931951773	1.3205725005999882	0.186659	0.186659	chr21	35336970	0.728951065174562	chr21:35336970:GC:G
chr21:35337368	['C', 'T']	19959	22391.218607448995	3124.633812006627	0.0042590045653154	0.0101920642614917	0.4178745792848921	0.676043	0.676043	chr21	35337368	0.1700256796962274	chr21:35337368:C:T
chr21:35337446	['C', 'T']	19959	487.0732110643416	74.5021786962878	0.0269088181923014	0.0457778229888721	0.5878134091007888	0.556664	0.556664	chr21	35337446	0.2544068640296701	chr21:35337446:C:T
chr21:35337496	['T', 'G']	19959	470.0	69.89952456195027	0.023978906471587	0.0465582983047874	0.5150297013566192	0.606538	0.606538	chr21	35337496	0.2171419851134284	chr21:35337496:T:G
chr21:35337873	['C', 'T']	19959	470.0235494538531	69.8566725982667	0.0238946250106273	0.0465583329310193	0.5132190846701828	0.607804	0.607804	chr21	35337873	0.216236446124764	chr21:35337873:C:T
chr21:35338320	['G', 'A']	19959	16186.487895343596	2369.721613378249	0.0149382096813932	0.0103173807465769	1.4478684123729226	0.14767	0.14767	chr21	35338320	0.8307077251200639	chr21:35338320:G:A
chr21:35338451	['ACTCAAGATAACTCATGTTATC', 'A']	19959	16422.873966009924	2386.161829594017	0.0128500817304075	0.010298204118449	1.2477983134347566	0.21212	0.21212	chr21	35338451	0.6734183815534749	chr21:35338451:ACTCAAGATAACTCATGTTATC:A
chr21:35338618	['AG', 'A']	19959	5189.780066145519	807.4259404206135	0.0187254028233085	0.0149894643488809	1.2492376236717504	0.211593	0.211593	chr21	35338618	0.6744987038942195	chr21:35338618:AG:A
chr21:35339122	['C', 'T']	19959	5196.0	806.0726113801156	0.018113147970838	0.0149834399000683	1.208877807208702	0.226724	0.226724	chr21	35339122	0.6445025049468117	chr21:35339122:C:T
chr21:35339123	['G', 'A']	19959	1393.0	151.0073966737978	-0.0231535702416449	0.0275844044355136	-0.8393717651498678	0.401271	0.401271	chr21	35339123	0.396562225751011	chr21:35339123:G:A
chr21:35339236	['T', 'C']	19959	1407.141003156787	240.4351380000424	0.0469094268642735	0.0272792663092819	1.7196000190192946	0.0855207	0.0855207	chr21	35339236	1.0679287530180206	chr21:35339236:T:C
chr21:35339492	['A', 'C']	19959	28697.06460505212	3947.550851774396	0.0059038342160401	0.0113076694124084	0.5221088449545249	0.6016	0.6016	chr21	35339492	0.2206921724164141	chr21:35339492:A:C
chr21:35339632	['G', 'A']	19959	1353.0677923639644	226.24249604512767	0.0429276642318308	0.0278213578733914	1.5429751641593048	0.122853	0.122853	chr21	35339632	0.9106142338315376	chr21:35339632:G:A
chr21:35339735	['C', 'A']	19959	447.0	58.07997018896558	0.0016184450645249	0.047796529758297	0.0338611416500173	0.972988	0.972988	chr21	35339735	0.0118925159145052	chr21:35339735:C:A
chr21:35339921	['T', 'C']	19959	2038.204239114096	330.5621679297469	0.0407183216165305	0.0228591781264687	1.781267961221343	0.0748839	0.0748839	chr21	35339921	1.1256115453547144	chr21:35339921:T:C
chr21:35340226	['T', 'C']	19959	2037.8378215736425	330.2796732103481	0.0408408754699858	0.0228812398276549	1.7849065775109074	0.0742917	0.0742917	chr21	35340226	1.1290597036761798	chr21:35340226:T:C
chr21:35340290	['T', 'A']	19959	36224.814961418975	4905.54543519522	-0.0027314888017751	0.0176209866818654	-0.1550133855209261	0.876812	0.876812	chr21	35340290	0.0570935150890396	chr21:35340290:T:A
chr21:35340352	['T', 'C']	19959	1469.0	184.24293430847305	-0.0024102141600004	0.0267690992265785	-0.0900371783002474	0.928259	0.928259	chr21	35340352	0.0323308313488934	chr21:35340352:T:C
chr21:35340748	['G', 'A']	19959	12935.833082706766	1898.9781062372967	0.0125058534354153	0.0107968179336417	1.1582906660348855	0.246759	0.246759	chr21	35340748	0.6077269984189884	chr21:35340748:G:A
chr21:35340984	['A', 'G']	19959	2072.103818017837	339.1526911939688	0.0429024459725256	0.0227018071971538	1.8898251403484925	0.0587958	0.0587958	chr21	35340984	1.23065369606623	chr21:35340984:A:G
chr21:35341412	['A', 'G']	19959	2071.1037679126166	338.7940043069913	0.0428420421007186	0.0227063867641207	1.886783773471829	0.0592039	0.0592039	chr21	35341412	1.227649683603243	chr21:35341412:A:G
chr21:35341744	['A', 'G']	19959	2072.103818017837	338.9939953358516	0.0428278930186863	0.0227018250880773	1.8865396439504272	0.0592368	0.0592368	chr21	35341744	1.227408410310834	chr21:35341744:A:G
chr21:35341903	['C', 'A']	19959	410.0	35.21987981390269	-0.0317281053111101	0.0500636167069711	-0.6337557571363412	0.526247	0.526247	chr21	35341903	0.2788103669513525	chr21:35341903:C:A
chr21:35342180	['G', 'A']	19959	1414.0708487824431	237.595517555872	0.044659898132213	0.0272197248101705	1.6407182087133378	0.100872	0.100872	chr21	35342180	0.9962293682829568	chr21:35342180:G:A
chr21:35342423	['A', 'G']	19959	2963.8909938355137	402.3190941586639	0.0138979156586229	0.0192718195024656	0.7211522325042993	0.470824	0.470824	chr21	35342423	0.3271414073368738	chr21:35342423:A:G
chr21:35342682	['TATGCAA', 'T']	19959	37278.942208410605	5070.504802826496	0.0037065827307096	0.0207018015236415	0.1790463852373755	0.857903	0.857903	chr21	35342682	0.0665618134871969	chr21:35342682:TATGCAA:T
chr21:35342704	['A', 'G']	19959	2964.376372662088	403.1407155672786	0.0142706246883071	0.0192749254899395	0.7403724956423637	0.459083	0.459083	chr21	35342704	0.3381087890089482	chr21:35342704:A:G
chr21:35343463	['C', 'T']	19959	36690.838310451945	4965.034277292153	-0.0052729521798185	0.0187662707635906	-0.2809802888514643	0.778728	0.778728	chr21	35343463	0.1086142094994684	chr21:35343463:C:T
chr21:35344336	['C', 'T']	19959	16448.4169924812	2365.713929329935	0.0106785253987692	0.010256122970731	1.0411853903510786	0.297802	0.297802	chr21	35344336	0.5260723899080632	chr21:35344336:C:T
chr21:35346204	['T', 'C']	19959	5780.158406414433	757.7405452054837	-0.0067201900958107	0.0142955999011832	-0.4700880090561675	0.638297	0.638297	chr21	35346204	0.1949771967522525	chr21:35346204:T:C
chr21:35346259	['C', 'T']	19959	1133.1135441198578	122.6889038302696	-0.0255459008572299	0.0307146756293527	-0.83171644608927	0.405579	0.405579	chr21	35346259	0.391924539917885	chr21:35346259:C:T
chr21:35346630	['AGTTCACT', 'A']	19959	2518.630951187732	364.4690472674498	0.0048078101223489	0.0207831318986465	0.2313323201621033	0.817059	0.817059	chr21	35346630	0.0877465818405644	chr21:35346630:AGTTCACT:A
chr21:35346778	['T', 'C']	19959	23910.99002706224	3338.040256016203	0.0080097802628203	0.0103004850090307	0.7776119528156132	0.436807	0.436807	chr21	35346778	0.3597104105116202	chr21:35346778:T:C
chr21:35346789	['A', 'G']	19959	1128.3957497995189	118.32063195466458	-0.0288706723776779	0.0307521633382472	-0.9388176064274087	0.347836	0.347836	chr21	35346789	0.4586254718092896	chr21:35346789:A:G
chr21:35347807	['T', 'C']	19959	6298.893549842129	969.7953040170756	0.0188383954718176	0.0138030454020526	1.3647999353111064	0.172331	0.172331	chr21	35347807	0.7636365918616081	chr21:35347807:T:C
chr21:35349265	['C', 'T']	19959	2457.0	320.0223704834938	-0.0115043418935432	0.0207770049372346	-0.5537054993391384	0.579787	0.579787	chr21	35349265	0.2367315266346255	chr21:35349265:C:T
chr21:35350264	['T', 'C']	19959	15426.54582352057	2282.0092267218174	0.0148644691795112	0.0104034731988144	1.4287987189898417	0.153078	0.153078	chr21	35350264	0.8150872205698139	chr21:35350264:T:C
chr21:35350695	['T', 'C']	19959	13098.625106489602	1951.5371100460115	0.0151690822796683	0.0107498576789316	1.411096103104494	0.158232	0.158232	chr21	35350695	0.8007056825446912	chr21:35350695:T:C
chr21:35351031	['G', 'C']	19959	5280.26455556669	745.091649781496	0.0139204358427134	0.0149443214782691	0.9314866427997768	0.351613	0.351613	chr21	35351031	0.4539350763630742	chr21:35351031:G:C
chr21:35351038	['G', 'A']	19959	1137.1139449817106	123.15688798445696	-0.0255847304707385	0.0306372404685411	-0.8350859959796106	0.403679	0.403679	chr21	35351038	0.3939638426663238	chr21:35351038:G:A
chr21:35351125	['G', 'C']	19959	5279.2645054614695	744.8198254124793	0.0139389673419878	0.0149451746427095	0.9326734330794458	0.351	0.351	chr21	35351125	0.4546928835341759	chr21:35351125:G:C
chr21:35351246	['T', 'C']	19959	6421.0	872.2316165392302	0.0075165703609162	0.013789152548166	0.5451074918970205	0.585686	0.585686	chr21	35351246	0.2323351570466761	chr21:35351246:T:C
chr21:35351894	['T', 'C']	19959	6286.629954401964	970.157919395775	0.0195641458340181	0.0138205094780811	1.415587888785588	0.156912	0.156912	chr21	35351894	0.8043438420440439	chr21:35351894:T:C
chr21:35352472	['T', 'A']	19959	4318.2819913639805	579.8160334192248	-0.0077155517197174	0.016252029590939	-0.4747438882352964	0.634975	0.634975	chr21	35352472	0.197243373252561	chr21:35352472:T:A
chr21:35353035	['A', 'G']	19959	2273.0	308.55942194662026	-0.0083515354365501	0.0216416671054932	-0.3859007439602622	0.699574	0.699574	chr21	35353035	0.155166339654134	chr21:35353035:A:G
chr21:35353673	['A', 'G']	19959	30396.137573297245	4162.2969194262005	0.0056580912834929	0.0118930319167524	0.4757484317790363	0.634259	0.634259	chr21	35353673	0.1977333615163924	chr21:35353673:A:G
chr21:35353922	['C', 'G']	19959	18324.836247933057	2681.559409371901	0.0192984849394056	0.0101466331597487	1.901959461386842	0.0571908	0.0571908	chr21	35353922	1.2426738283850378	chr21:35353922:C:G
chr21:35354401	['T', 'G']	19959	3899.9769970933135	515.2555479937414	-0.00459290845441	0.0170982975416148	-0.268617881004327	0.788227	0.788227	chr21	35354401	0.1033486928525799	chr21:35354401:T:G
chr21:35355154	['C', 'G']	19959	26910.39313455274	3832.2272476648736	0.0185425713717295	0.0108400753983039	1.7105574168451605	0.0871784	0.0871784	chr21	35355154	1.0595911059256709	chr21:35355154:C:G
chr21:35355365	['A', 'G']	19959	3884.751729323308	514.3061475049267	-0.0041473222418953	0.0171224212543315	-0.2422158747464627	0.808615	0.808615	chr21	35355365	0.0922582066619955	chr21:35355365:A:G
chr21:35355528	['C', 'A']	19959	12890.583412678528	1918.196670605196	0.0146901968181399	0.0108014845375164	1.360016465062463	0.17384	0.17384	chr21	35355528	0.7598502866875319	chr21:35355528:C:A
chr21:35355738	['A', 'T']	19959	1136.1707757065544	123.2028225204663	-0.0246086329322758	0.0306757103301285	-0.8022188457069294	0.422436	0.422436	chr21	35355738	0.3742390783171913	chr21:35355738:A:T
chr21:35355804	['T', 'A']	19959	4217.422608608508	568.6872761207043	-0.0076086745231529	0.0164210643354135	-0.4633484387941967	0.64312	0.64312	chr21	35355804	0.1917079843457377	chr21:35355804:T:A
chr21:35357327	['T', 'C']	19959	654.0	83.97053952482682	-0.0029081190519049	0.0397227129265824	-0.0732104843211448	0.941639	0.941639	chr21	35357327	0.0261155625541308	chr21:35357327:T:C
chr21:35357552	['C', 'T']	19959	1136.0	123.39230098524244	-0.0250287221446798	0.0306493426927303	-0.8166152989185103	0.414158	0.414158	chr21	35357552	0.3828339452617157	chr21:35357552:C:T
chr21:35357670	['A', 'G']	19959	1247.2499624154343	138.26164215971508	-0.0189330941321944	0.029283968934731	-0.646534428935952	0.517941	0.517941	chr21	35357670	0.2857197090458661	chr21:35357670:A:G
chr21:35357987	['G', 'A']	19959	1248.1250688981308	136.8008090094869	-0.0203151035567186	0.0292723114718777	-0.6940040787771606	0.487688	0.487688	chr21	35357987	0.3118579304816334	chr21:35357987:G:A
chr21:35358003	['A', 'G']	19959	1108.0	113.33492346248944	-0.0343210311089606	0.0310128463072288	-1.1066714344423385	0.268449	0.268449	chr21	35358003	0.5711382094891242	chr21:35358003:A:G
chr21:35358173	['A', 'G']	19959	12952.244712839532	1935.3240771030776	0.0161839851837274	0.0107783913631511	1.5015213902008422	0.133237	0.133237	chr21	35358173	0.8753751545617197	chr21:35358173:A:G
chr21:35359193	['A', 'C']	19959	4715.181216798636	630.1063604641495	-0.0080234408881862	0.0156086147940672	-0.5140392657544435	0.60723	0.60723	chr21	35359193	0.2166467804053804	chr21:35359193:A:C
chr21:35359532	['A', 'G']	19959	26871.731732985863	3824.6052702870415	0.0176087812412665	0.0108365531969872	1.6249429981262038	0.104191	0.104191	chr21	35359532	0.98216979369625	chr21:35359532:A:G
chr21:35361403	['C', 'G']	19959	4716.7089597113645	651.2065704542377	-0.0037921610456358	0.015642080909611	-0.2424332841358614	0.808447	0.808447	chr21	35361403	0.092348446211527	chr21:35361403:C:G
chr21:35361445	['C', 'T']	19959	1099.0	114.857254996861	-0.0312804333578312	0.0311570266847141	-1.0039607974909115	0.31541	0.31541	chr21	35361445	0.5011245415842488	chr21:35361445:C:T
chr21:35361514	['T', 'A']	19959	1116.1677690920023	117.6908910630285	-0.0312667560182151	0.0309326300088677	-1.0108017329677963	0.312124	0.312124	chr21	35361514	0.5056728360548612	chr21:35361514:T:A
chr21:35361898	['A', 'G']	19959	6275.943325315695	970.5375862766614	0.0191351724424794	0.0138385868817947	1.382740348124166	0.16676	0.16676	chr21	35361898	0.7779081135457402	chr21:35361898:A:G
chr21:35362636	['A', 'T']	19959	30400.56945279616	4169.731814895614	0.0061796593846553	0.0119049455626342	0.5190833802761178	0.603708	0.603708	chr21	35362636	0.2191730690813704	chr21:35362636:A:T
chr21:35362740	['G', 'T']	19959	1111.0	112.74609419898796	-0.0348317852497584	0.0309725874230062	-1.1246004337334008	0.260772	0.260772	chr21	35362740	0.5837390421514439	chr21:35362740:G:T
chr21:35363416	['T', 'C']	19959	30472.106940616388	4177.828235130551	0.0062843978420406	0.0119342653368313	0.5265843907999774	0.598488	0.598488	chr21	35363416	0.2229445530036515	chr21:35363416:T:C
chr21:35364788	['G', 'A']	19959	724.0725559953901	97.01825991009632	-0.0006108345892901	0.037763480289236	-0.0161752726340822	0.987095	0.987095	chr21	35364788	0.0056410479480512	chr21:35364788:G:A
chr21:35365944	['G', 'A']	19959	28479.853835746857	3834.858173194996	-0.0084650129977536	0.0111459706319688	-0.7594684462449909	0.447581	0.447581	chr21	35365944	0.3491283577341601	chr21:35365944:G:A
chr21:35367354	['T', 'C']	19959	5338.267461669506	694.6789758900378	-0.0106721104980405	0.014804874580067	-0.720851125102349	0.47101	0.47101	chr21	35367354	0.3269698722793496	chr21:35367354:T:C
chr21:35367963	['T', 'TA']	19959	5339.802615754661	694.70263432242	-0.0105773540278411	0.0148041746468553	-0.7144845477817954	0.474936	0.474936	chr21	35367963	0.3233649097846175	chr21:35367963:T:TA
chr21:35368156	['C', 'T']	19959	4953.4963671894575	675.8370946315516	-0.0049354372297428	0.0153404634432427	-0.3217267358318858	0.747663	0.747663	chr21	35368156	0.1262941109855645	chr21:35368156:C:T
chr21:35368964	['A', 'G']	19959	3320.0	390.5083853629527	-0.019643156615403	0.0182849250991751	-1.0742814919317956	0.28271	0.28271	chr21	35368964	0.5486588294022068	chr21:35368964:A:G
chr21:35369104	['G', 'A']	19959	5159.0	642.9639598184972	-0.0056220274985092	0.0151171273514106	-0.3718978723814647	0.709973	0.709973	chr21	35369104	0.148758167018918	chr21:35369104:G:A
chr21:35369251	['C', 'T']	19959	5141.030318215986	645.480677972104	-0.0041015476727759	0.0151435653482994	-0.2708442548660777	0.786514	0.786514	chr21	35369251	0.1042935425020636	chr21:35369251:C:T
chr21:35369332	['A', 'G']	19959	1058.05301132378	103.55038535749593	-0.0318622709301492	0.0315127092187393	-1.0110927216375931	0.311984	0.311984	chr21	35369332	0.5058676780645337	chr21:35369332:A:G
chr21:35369638	['A', 'G']	19959	498.0	58.48012905712307	-0.0188092917860622	0.0456059273932979	-0.4124308584683318	0.680028	0.680028	chr21	35369638	0.1674732049479664	chr21:35369638:A:G
chr21:35371840	['G', 'A']	19959	1910.0957009720407	278.88457297394467	0.001207944222445	0.0235344978292122	0.051326534826066	0.959066	0.959066	chr21	35371840	0.0181515049779101	chr21:35371840:G:A
chr21:35372570	['A', 'G']	19959	3771.13366411066	506.6467027501511	-0.0035798536536234	0.0173353833706211	-0.2065055947761942	0.836398	0.836398	chr21	35372570	0.0775870143407386	chr21:35372570:A:G
chr21:35372661	['T', 'C']	19959	13297.329858152472	1696.7271365929105	-0.0079842176808086	0.0106915249597835	-0.7467800627919317	0.455205	0.455205	chr21	35372661	0.3417929762692161	chr21:35372661:T:C
chr21:35374023	['A', 'G']	19959	7015.108855811155	905.7860770485884	-0.0032832234644988	0.0132287147961834	-0.2481891487634203	0.803991	0.803991	chr21	35374023	0.0947488127841532	chr21:35374023:A:G
chr21:35374336	['A', 'G']	19959	7828.784486646289	1070.247015190549	-0.0025196299438944	0.0126867393042885	-0.1986034302007542	0.842575	0.842575	chr21	35374336	0.0743914309475049	chr21:35374336:A:G
chr21:35376199	['A', 'C']	19959	21000.35654442381	2855.3089751314005	0.0004236786132206	0.0100834057384517	0.0420174119945398	0.966485	0.966485	chr21	35376199	0.0148048819021438	chr21:35376199:A:C
chr21:35376565	['A', 'T']	19959	11463.297369080432	1396.6475530537314	-0.0178863072485262	0.0111224903543962	-1.608120724641184	0.107825	0.107825	chr21	35376565	0.9672805331820108	chr21:35376565:A:T
chr21:35376756	['T', 'C']	19959	13194.983313289236	1770.253107181713	-0.0048298168269525	0.010725217182318	-0.450323452182874	0.652482	0.652482	chr21	35376756	0.185431464692365	chr21:35376756:T:C
chr21:35376819	['A', 'G']	19959	9609.370188452283	1303.47663131374	-0.0043889854367405	0.0117795687836319	-0.3725930479593768	0.709455	0.709455	chr21	35376819	0.149075146184628	chr21:35376819:A:G
chr21:35378571	['A', 'T']	19959	2221.111283695761	311.89569248695113	0.0132082483154204	0.0221176751144659	0.5971806822852598	0.550394	0.550394	chr21	35378571	0.2593263091131963	chr21:35378571:A:T
chr21:35379214	['T', 'C']	19959	9071.181435445067	1210.0179296770086	0.0039874013718967	0.0120831431709959	0.3299970310264991	0.741406	0.741406	chr21	35379214	0.1299439036634183	chr21:35379214:T:C
chr21:35379488	['C', 'T']	19959	34094.83297419193	4668.068655300937	0.0090109422568077	0.0143651398952716	0.6272784200155089	0.530484	0.530484	chr21	35379488	0.2753277103799825	chr21:35379488:C:T
chr21:35380732	['T', 'C']	19959	10812.219797468388	1483.9838956673896	0.0005434989624293	0.0114083583598211	0.0476404181291715	0.962003	0.962003	chr21	35380732	0.0168235736156026	chr21:35380732:T:C
chr21:35381311	['C', 'A']	19959	8522.112637913742	1154.4094052394537	0.0060710754429413	0.0123527342819807	0.4914762435874104	0.623095	0.623095	chr21	35381311	0.2054457337093244	chr21:35381311:C:A
chr21:35381370	['A', 'G']	19959	28968.41675439915	4037.7660156711786	0.0148687457026774	0.0112970905221241	1.316157082530105	0.188136	0.188136	chr21	35381370	0.7255280938414059	chr21:35381370:A:G
chr21:35381430	['G', 'A']	19959	18532.92824909748	2679.836620807076	0.0197535008110653	0.0101969291316791	1.9372009509898944	0.0527349	0.0527349	chr21	35381430	1.2779018731955234	chr21:35381430:G:A
chr21:35382153	['T', 'C']	19959	9077.45480509069	1239.755375620619	-0.0031190464629792	0.0120109069609527	-0.2596845078493417	0.79511	0.79511	chr21	35382153	0.0995727844400003	chr21:35382153:T:C
chr21:35382166	['G', 'A']	19959	34756.48278799419	4790.314226163058	0.0164446418114185	0.0151251670855987	1.087237034695379	0.276945	0.276945	chr21	35382166	0.5576064712539338	chr21:35382166:G:A
chr21:35382334	['T', 'C']	19959	18665.676004811063	2584.4884217425747	0.0083834369472615	0.0101273462650955	0.8278019461184476	0.407793	0.407793	chr21	35382334	0.3895602334069846	chr21:35382334:T:C
chr21:35382472	['G', 'A']	19959	18641.60396932792	2573.0985203061173	0.0076061960217698	0.0101332107758063	0.7506205278913304	0.45289	0.45289	chr21	35382472	0.3440072686143837	chr21:35382472:G:A
chr21:35382946	['C', 'G']	19959	18695.746830368327	2589.362340463584	0.0083418155525565	0.0101278862180813	0.8236482295450569	0.410149	0.410149	chr21	35382946	0.3870583429817443	chr21:35382946:C:G
chr21:35383733	['T', 'C']	19959	34971.75217957711	4810.168943081586	0.0134936964368088	0.0154115050954148	0.8755599374147729	0.38128	0.38128	chr21	35383733	0.4187559749976191	chr21:35383733:T:C
chr21:35385120	['A', 'C']	19959	7424.976091423989	1019.679771394289	0.0073693864492353	0.0129038838196923	0.5710983260705647	0.567939	0.567939	chr21	35385120	0.2456983075742659	chr21:35385120:A:C
chr21:35385240	['T', 'G']	19959	34969.0	4791.313151792147	0.0096293376620447	0.0153876504032344	0.6257834958364175	0.531464	0.531464	chr21	35385240	0.274526148131955	chr21:35385240:T:G
chr21:35385313	['A', 'G']	19959	9786.470986169574	1300.072873180444	-0.0085884640582621	0.0116990403186952	-0.7341169723586359	0.462886	0.462886	chr21	35385313	0.3345259542672918	chr21:35385313:A:G
chr21:35386283	['A', 'G']	19959	9113.218745298627	1221.89587276902	-0.0065968443419678	0.0119849295267394	-0.5504282964075607	0.582032	0.582032	chr21	35386283	0.2350531372721473	chr21:35386283:A:G
chr21:35386406	['T', 'C']	19959	3491.5248045700537	488.87682582449736	0.0063711114526531	0.0179555679241763	0.3548265072738121	0.722723	0.722723	chr21	35386406	0.14102812403647	chr21:35386406:T:C
chr21:35387237	['T', 'G']	19959	1424.856670175966	144.33375530015232	-0.0237440557235223	0.0274980860129777	-0.8634803059498853	0.387884	0.387884	chr21	35387237	0.4112981344371276	chr21:35387237:T:G
chr21:35387437	['AATAAAATGATTGT', 'A']	19959	27587.791131621176	3797.1850324470406	0.0033745297956554	0.0109052317720063	0.3094413641274364	0.756989	0.756989	chr21	35387437	0.1209104312978273	chr21:35387437:AATAAAATGATTGT:A
chr21:35387597	['A', 'T']	19959	34960.050986099275	4791.151300600908	0.0096478821137091	0.0153987696472859	0.6265359073937171	0.530971	0.530971	chr21	35387597	0.2749291980972624	chr21:35387597:A:T
chr21:35388367	['T', 'C']	19959	9061.17792702486	1208.0067037879865	-0.0073967955793063	0.0120168534004373	-0.6155351432544861	0.538208	0.538208	chr21	35388367	0.2690498511095489	chr21:35388367:T:C
chr21:35389384	['T', 'C']	19959	17844.364306119383	2520.267098877661	0.0111915793323207	0.0101820958880299	1.0991429913243655	0.271719	0.271719	chr21	35389384	0.5658799924004667	chr21:35389384:T:C
chr21:35389750	['A', 'T']	19959	17480.751666082077	2479.1121655497773	0.0124659695109665	0.0102018970826211	1.2219266093364332	0.22175	0.22175	chr21	35389750	0.654136371496236	chr21:35389750:A:T
chr21:35390190	['G', 'A']	19959	3472.391809934339	451.5607758126453	-0.0111118011830025	0.0179013007073423	-0.62072591062866	0.534787	0.534787	chr21	35390190	0.2718191584348955	chr21:35390190:G:A
chr21:35391471	['A', 'G']	19959	4774.717678893566	642.0227757401988	0.0046713214875236	0.0156523596005654	0.2984419989529843	0.765369	0.765369	chr21	35391471	0.1161291321318829	chr21:35391471:A:G
chr21:35392122	['A', 'G']	19959	7426.976893388803	1005.981612047084	0.0056474865801418	0.0129175672434196	0.4371942854037577	0.661975	0.661975	chr21	35392122	0.179158411719006	chr21:35392122:A:G
chr21:35392371	['C', 'A']	19959	5418.814491882141	731.0048543391268	0.0026336481541866	0.0147697112818469	0.1783141257083099	0.858478	0.858478	chr21	35392371	0.0662708299160244	chr21:35392371:C:A
chr21:35393430	['C', 'T']	19959	4871.244062531316	647.8641970796629	0.0028630283443016	0.0155117089780605	0.1845720770258782	0.853567	0.853567	chr21	35393430	0.0687623836432638	chr21:35393430:C:T
chr21:35395840	['G', 'T']	19959	3330.8357228794857	446.0464810915204	-0.0057196545088602	0.0182501759386938	-0.3134027051615141	0.753978	0.753978	chr21	35395840	0.1226413260373791	chr21:35395840:G:T
chr21:35396041	['T', 'C']	19959	1224.0613287904598	219.65401308210429	0.0543401532492541	0.0293624465744849	1.850668441793745	0.064232	0.064232	chr21	35396041	1.192248555092532	chr21:35396041:T:C
chr21:35396974	['T', 'C']	19959	2356.47226259083	288.8947460040217	-0.0096253678012823	0.0217749625590853	-0.4420383169506878	0.658466	0.658466	chr21	35396974	0.1814666449901258	chr21:35396974:T:C
chr21:35397891	['T', 'C']	19959	853.0	95.8878729159764	-0.0258706030599921	0.0349860870800029	-0.7394540292783713	0.45964	0.45964	chr21	35397891	0.3375821840234219	chr21:35397891:T:C
chr21:35398622	['T', 'C']	19959	1224.4294306335205	216.3748646755641	0.0524261118652456	0.0293632207198548	1.7854346553270326	0.074206	0.074206	chr21	35398622	1.1295609779885925	chr21:35398622:T:C
chr21:35399039	['A', 'C']	19959	9063.270472085798	1214.7236831243908	-0.0061884361703801	0.0120101071091145	-0.5152690241774524	0.606371	0.606371	chr21	35399039	0.2172615772327649	chr21:35399039:A:C
chr21:35399912	['A', 'G']	19959	3107.311369444305	465.27183042765193	0.0045145122006003	0.0188574696865578	0.239401800752645	0.810796	0.810796	chr21	35399912	0.0910884025323253	chr21:35399912:A:G
chr21:35400980	['A', 'G']	19959	8728.311936259772	1158.2577744553405	-0.0061597651782343	0.0121745955206361	-0.5059523470651219	0.612896	0.612896	chr21	35400980	0.2126132130149912	chr21:35400980:A:G
chr21:35401041	['T', 'C']	19959	507.0254033470288	55.690175873486666	-0.0427943940123224	0.0450527459065775	-0.9498731575887058	0.342188	0.342188	chr21	35401041	0.4657352245586881	chr21:35401041:T:C
chr21:35401641	['C', 'T']	19959	31948.0	4333.431900528267	-0.003666822455106	0.0126758838217795	-0.2892754861641878	0.772374	0.772374	chr21	35401641	0.1121723540622179	chr21:35401641:C:T
chr21:35401905	['G', 'A']	19959	3567.3574685573985	480.8707193410447	0.0019813716383053	0.0177060597118114	0.1119035895368416	0.910901	0.910901	chr21	35401905	0.040528821150007	chr21:35401905:G:A
chr21:35402856	['G', 'A']	19959	8158.452563524281	1085.738996726281	0.0030881229148607	0.0125605040167568	0.2458597927870518	0.805793	0.805793	chr21	35402856	0.0937765096884922	chr21:35402856:G:A
chr21:35403513	['G', 'A']	19959	7876.551729323309	1032.1445101827553	-0.0077725170603976	0.0126384023838635	-0.6149920555086439	0.538567	0.538567	chr21	35403513	0.2687602609448808	chr21:35403513:G:A
chr21:35403761	['T', 'C']	19959	659.0	79.0495636484185	-0.0054879862449163	0.0396303769166789	-0.1384792846269059	0.889863	0.889863	chr21	35403761	0.0506768505729048	chr21:35403761:T:C
chr21:35404191	['A', 'C']	19959	33133.66008618098	4575.988401263306	0.0086838678377834	0.0134636162842777	0.6449877695878892	0.518943	0.518943	chr21	35404191	0.2848803418527653	chr21:35404191:A:C
chr21:35405676	['T', 'C']	19959	13275.330260059129	1725.7381012080468	-0.00414493607301	0.0107531164264163	-0.3854637026739085	0.699898	0.699898	chr21	35405676	0.1549652475070233	chr21:35405676:T:C
chr21:35405813	['C', 'T']	19959	1402.0	157.50523975371948	-0.0090069560334369	0.0277472047558742	-0.3246076897720717	0.745481	0.745481	chr21	35405813	0.1275634208901403	chr21:35405813:C:T
chr21:35406989	['C', 'T']	19959	38051.90650365768	5141.18387291864	-0.005917781363655	0.0240078820466169	-0.2464932705085911	0.805303	0.805303	chr21	35406989	0.0940406830247728	chr21:35406989:C:T
chr21:35406997	['AC', 'A']	19959	4971.982195696878	681.1961492896672	-0.0072579779474519	0.0153836329730338	-0.4717986941169606	0.637076	0.637076	chr21	35406997	0.1958087554012307	chr21:35406997:AC:A
chr21:35407667	['G', 'A']	19959	28439.274654239325	3825.49971789008	-0.0044022850558405	0.0111715200738528	-0.394063209548732	0.693539	0.693539	chr21	35407667	0.1589291120837608	chr21:35407667:G:A
chr21:35408844	['T', 'C']	19959	8311.082038688985	1096.8399018606603	-0.0080084137472735	0.0123828479710917	-0.6467343995476252	0.517811	0.517811	chr21	35408844	0.2858287279672756	chr21:35408844:T:C
chr21:35410079	['T', 'TC']	19959	33017.27127393004	4518.917361734147	-6.834833534065495e-05	0.0133512308981143	-0.0051192534877295	0.995915	0.995915	chr21	35410079	0.001777726442005	chr21:35410079:T:TC
chr21:35410261	['T', 'C']	19959	7783.169873722189	1044.1485172545488	-0.0057817367525882	0.0127363581188909	-0.4539552593148762	0.649866	0.649866	chr21	35410261	0.1871761840648499	chr21:35410261:T:C
chr21:35411078	['T', 'G']	19959	718.5039859613943	109.20274816184973	0.0111011225178565	0.0378879913777314	0.2929984439444632	0.769526	0.769526	chr21	35411078	0.1137767020628188	chr21:35411078:T:G
chr21:35411238	['A', 'G']	19959	504.9854820893056	83.8465491825121	0.0231203932101641	0.0464788183968247	0.497439349958681	0.618885	0.618885	chr21	35411238	0.20839004323411	chr21:35411238:A:G
chr21:35411305	['G', 'A']	19959	12429.491004760712	1768.7168864536118	0.0034351228150033	0.0108648393565917	0.316168762579936	0.751878	0.751878	chr21	35411305	0.1238526224737239	chr21:35411305:G:A
chr21:35411983	['C', 'G']	19959	12910.587421698823	1823.3245814283923	0.0026863218977471	0.0107660210084781	0.2495185450252917	0.802962	0.802962	chr21	35411983	0.095305007125816	chr21:35411983:C:G
chr21:35413064	['C', 'T']	19959	2727.273287568272	376.8614828369265	-0.0046950494754192	0.0199156681817487	-0.235746520406575	0.813632	0.813632	chr21	35413064	0.0895719790256685	chr21:35413064:C:T
chr21:35413547	['C', 'CA']	19959	35228.7650566189	4837.960994229985	0.0078378027687077	0.0157990500974817	0.496093291707265	0.619834	0.619834	chr21	35413547	0.2077246049160414	chr21:35413547:C:CA
chr21:35413744	['A', 'G']	19959	13079.553210687252	1834.926636712511	0.0007955334108184	0.0107218748360952	0.0741972297736871	0.940854	0.940854	chr21	35413744	0.0264777643663605	chr21:35413744:A:G
chr21:35413887	['C', 'T']	19959	34592.932798797294	4771.846136769437	0.0125343245580654	0.0149583170189055	0.8379501879939808	0.402069	0.402069	chr21	35413887	0.3956994102294373	chr21:35413887:C:T
chr21:35414294	['G', 'A']	19959	2348.0	347.890148777762	0.0030174211242225	0.0214328584244236	0.1407848204131327	0.888041	0.888041	chr21	35414294	0.0515669827994316	chr21:35414294:G:A
chr21:35414336	['G', 'A']	19959	35190.7631526205	4834.532260876273	0.0088434217546088	0.0157513801455637	0.5614378976879383	0.574505	0.574505	chr21	35414336	0.2407061872316399	chr21:35414336:G:A
chr21:35415663	['A', 'G']	19959	35248.06409421198	4844.361838406936	0.0088200926135718	0.0158300854446868	0.5571727736019371	0.577416	0.577416	chr21	35415663	0.2385111861369118	chr21:35415663:A:G
chr21:35417281	['C', 'A']	19959	10247.540288634997	1285.0468345267411	-0.004705197396929	0.0115246351848727	-0.4082730013966204	0.683078	0.683078	chr21	35417281	0.165529701830268	chr21:35417281:C:A
chr21:35417886	['A', 'G']	19959	1390.139299493912	158.5191878559827	-0.0088344823037613	0.0277973282704128	-0.3178176772177312	0.750627	0.750627	chr21	35417886	0.1245758181002371	chr21:35417886:A:G
chr21:35417950	['T', 'C']	19959	13377.34048203638	1879.2368457271468	0.0023341372758817	0.0106873916079231	0.2184010244512128	0.827119	0.827119	chr21	35417950	0.0824320027504549	chr21:35417950:T:C
chr21:35418339	['C', 'T']	19959	560.0841852074565	55.612456863552296	-0.0359850914205144	0.0428989545249463	-0.8388337622444519	0.401573	0.401573	chr21	35418339	0.3962354949297781	chr21:35418339:C:T
chr21:35418935	['T', 'C']	19959	12937.648211243612	1851.3436437835967	0.0056412216300662	0.0107646843144777	0.524048960960169	0.60025	0.60025	chr21	35418935	0.2216678312709351	chr21:35418935:T:C
chr21:35419706	['G', 'A']	19959	12868.579002756202	1839.823689717016	0.005626747039127	0.0107904552182471	0.5214559465120567	0.602055	0.602055	chr21	35419706	0.2203638324873178	chr21:35419706:G:A
chr21:35419960	['T', 'C']	19959	25125.481984280807	3518.306805237763	0.0061679808915914	0.0106879125798833	0.5770987407962825	0.563879	0.563879	chr21	35419960	0.2488140791196534	chr21:35419960:T:C
chr21:35421042	['G', 'A']	19959	6260.254622901528	808.5072160611578	-0.0002450498890651	0.0138508376909719	-0.0176920627136407	0.985885	0.985885	chr21	35421042	0.0061737410204452	chr21:35421042:G:A
chr21:35421587	['T', 'C']	19959	11003.20516161363	1498.6621501662676	0.0008990564783653	0.0112288844313045	0.0800664112152504	0.936185	0.936185	chr21	35421587	0.0286383216249586	chr21:35421587:T:C
chr21:35423248	['C', 'G']	19959	12640.533299924831	1815.1329469826944	0.0063905769778872	0.0108515642947056	0.5889083642074663	0.555929	0.555929	chr21	35423248	0.2549806704272201	chr21:35423248:C:G
chr21:35423414	['G', 'A']	19959	21462.30127787522	2987.455797556536	0.0014885696586967	0.0100999753157436	0.1473834947275973	0.882831	0.882831	chr21	35423414	0.0541224252922561	chr21:35423414:G:A
chr21:35425723	['T', 'C']	19959	8524.56262216208	1204.1634110705218	0.0051144316426066	0.0123161589300555	0.4152619068698227	0.677955	0.677955	chr21	35425723	0.1687991319445496	chr21:35425723:T:C
chr21:35428006	['T', 'G']	19959	12538.140974240752	1773.3371559503644	0.003115231383666	0.0108485079764791	0.2871575879761784	0.773995	0.773995	chr21	35428006	0.1112618448460781	chr21:35428006:T:G
chr21:35430205	['C', 'T']	19959	6358.592913701514	815.7851779223024	-0.0019727012397234	0.013690628608928	-0.1440913559248115	0.88543	0.88543	chr21	35430205	0.0528457674105544	chr21:35430205:C:T
chr21:35431439	['T', 'C']	19959	17238.909728835642	2376.334196574364	0.0045754135541239	0.0101866371528919	0.4491583910814959	0.653322	0.653322	chr21	35431439	0.1848727171083184	chr21:35431439:T:C
chr21:35432496	['G', 'A']	19959	4700.0	657.1397080475598	0.0014130334686075	0.0156405052508501	0.0903444898962406	0.928014	0.928014	chr21	35432496	0.0324454719741507	chr21:35432496:G:A
chr21:35432497	['G', 'A']	19959	4700.2354945385305	657.015254874567	0.0013735403537009	0.0156406136692866	0.0878188274925673	0.930022	0.930022	chr21	35432497	0.0315067779346738	chr21:35432497:G:A
chr21:35433536	['T', 'G']	19959	38536.93080468985	5254.529634464821	0.0133170069588404	0.0278590869904204	0.4780130434073321	0.632646	0.632646	chr21	35433536	0.1988392335080901	chr21:35433536:T:G
chr21:35435390	['T', 'C']	19959	12522.254797815302	1791.3806985950991	0.0062702013940719	0.0108478093333657	0.5780154500675093	0.56326	0.56326	chr21	35435390	0.2492910891624681	chr21:35435390:T:C
chr21:35435962	['T', 'C']	19959	5634.411496441817	702.8791708592913	-0.0059648004230286	0.0144082278733294	-0.4139857084069207	0.678889	0.678889	chr21	35435962	0.1682012281174832	chr21:35435962:T:C
chr21:35436723	['C', 'T']	19959	6007.601994287719	856.834005869818	0.0059688288185759	0.0140476780679081	0.4248978934256532	0.670916	0.670916	chr21	35436723	0.1733318509489133	chr21:35436723:C:T
chr21:35437637	['G', 'T']	19959	5267.263904198818	748.4371127862604	0.0066031673894514	0.0148984719054609	0.443211050861605	0.657618	0.657618	chr21	35437637	0.1820263080080187	chr21:35437637:G:T
chr21:35438446	['T', 'G']	19959	12555.403418203688	1791.0210107005514	0.0051027193749238	0.0108285356860206	0.4712289383237067	0.637482	0.637482	chr21	35438446	0.1955320734995574	chr21:35438446:T:G
chr21:35438861	['C', 'T']	19959	5603.561507240567	714.3477543415187	-0.0029602822958773	0.014436398327056	-0.2050568451224659	0.83753	0.83753	chr21	35438861	0.0769996277524778	chr21:35438861:C:T
chr21:35438950	['T', 'TCCTGGGA']	19959	1486.0	191.3824571170801	-0.0080845184436698	0.0267801559988768	-0.3018846657954097	0.762743	0.762743	chr21	35438950	0.1176217693628064	chr21:35438950:T:TCCTGGGA
chr21:35439518	['G', 'A']	19959	5421.543268026257	761.6733262608328	0.0040978647948831	0.0146520614960483	0.279678378089546	0.779727	0.779727	chr21	35439518	0.1080574269849312	chr21:35439518:G:A
chr21:35440861	['A', 'G']	19959	38676.75124029066	5263.865628580355	0.0064017563389899	0.0292829399606721	0.2186172681973765	0.82695	0.82695	chr21	35440861	0.0825207484650497	chr21:35440861:A:G
chr21:35440953	['A', 'T']	19959	12220.510526315791	1723.7010471257	0.0029845875283588	0.0109297235289878	0.2730707250227443	0.784802	0.784802	chr21	35440953	0.1052398988647834	chr21:35440953:A:T
chr21:35441673	['T', 'C']	19959	9714.92046308826	1280.4769358857702	-0.0021423241287043	0.0117322217299951	-0.1826017422793147	0.855112	0.855112	chr21	35441673	0.0679769989602375	chr21:35441673:T:C
chr21:35441812	['G', 'A']	19959	38612.86921882046	5268.619107538195	0.0153997443292789	0.0286288924235637	0.5379091898296355	0.590646	0.590646	chr21	35441812	0.2286727328395935	chr21:35441812:G:A
chr21:35442792	['C', 'T']	19959	3786.5691521346967	426.8743995474055	-0.0204059681663051	0.0171936508852569	-1.186831598622409	0.235308	0.235308	chr21	35442792	0.6283633074317391	chr21:35442792:C:T
chr21:35444054	['A', 'G']	19959	12291.46334252067	1731.267025564504	0.002558583312723	0.010904737822476	0.2346304289360754	0.814498	0.814498	chr21	35444054	0.0891099777643486	chr21:35444054:A:G
chr21:35445203	['C', 'T']	19959	38486.0	5260.366268184231	0.0210379123649668	0.0274550544538754	0.7662673698320499	0.443526	0.443526	chr21	35445203	0.3530809162481327	chr21:35445203:C:T
chr21:35445341	['A', 'G']	19959	38491.857092749415	5258.88926858937	0.0195368037920291	0.0274969945961374	0.7105068782598344	0.477398	0.477398	chr21	35445341	0.3211194047485839	chr21:35445341:A:G
chr21:35445493	['C', 'T']	19959	3774.5673481659655	433.0577356204238	-0.0170028251175648	0.0172122327307662	-0.9878337914390886	0.323246	0.323246	chr21	35445493	0.4904668405811365	chr21:35445493:C:T
chr21:35445838	['T', 'A']	19959	6016.6318904549335	858.2651515319006	0.0058398430098564	0.014042741050795	0.4158620449335888	0.677515	0.677515	chr21	35445838	0.1690810851840153	chr21:35445838:T:A
chr21:35446011	['C', 'CT']	19959	38495.64598796388	5265.697636163282	0.024136415683116	0.0275578838090217	0.8758443083069544	0.381125	0.381125	chr21	35446011	0.4189325626265629	chr21:35446011:C:CT
chr21:35446449	['C', 'T']	19959	8099.623252317714	1143.5917672688493	0.0043916671699092	0.0125393093309648	0.3502319827986334	0.726168	0.726168	chr21	35446449	0.1389628930293298	chr21:35446449:C:T
chr21:35447781	['T', 'C']	19959	12563.258906649296	1776.5162428319811	0.0032057533861449	0.0108320240727631	0.2959514643441184	0.76727	0.76727	chr21	35447781	0.1150517822360785	chr21:35447781:T:C
chr21:35448828	['C', 'G']	19959	38613.93466279186	5259.727450379762	0.0070543600157388	0.0285242383466856	0.247311073831304	0.80467	0.80467	chr21	35448828	0.0943821898962675	chr21:35448828:C:G
chr21:35449197	['A', 'C']	19959	9054.814683036831	1293.3961948121528	0.0073812283775144	0.0121791147685077	0.6060562296859646	0.544484	0.544484	chr21	35449197	0.2640148777333772	chr21:35449197:A:C
chr21:35449575	['G', 'T']	19959	3019.30255048354	451.5822314221715	0.0155542892215058	0.0190832928704176	0.815073652494099	0.41504	0.41504	chr21	35449575	0.3819100455960139	chr21:35449575:G:T
chr21:35449600	['A', 'G']	19959	30926.54950395831	4207.898123901363	-0.004863322157443	0.0121870098835742	-0.3990578660314284	0.689855	0.689855	chr21	35449600	0.1612421836359328	chr21:35449600:A:G
chr21:35450246	['C', 'T']	19959	6311.0	808.8181225243513	-0.0007059117855222	0.0139528242394358	-0.050592752650538	0.959651	0.959651	chr21	35450246	0.0178866798058958	chr21:35450246:C:T
chr21:35452125	['G', 'A']	19959	19126.666382637457	2597.9218154044147	-0.0007533811035366	0.0101364692196927	-0.0743238189953731	0.940753	0.940753	chr21	35452125	0.0265243880690937	chr21:35452125:G:A
chr21:35452243	['T', 'C']	19959	27927.193824870927	3719.107643415524	-0.013199019502357	0.0110144685359571	-1.198334668556032	0.230801	0.230801	chr21	35452243	0.63676231382852	chr21:35452243:T:C
chr21:35455134	['G', 'A']	19959	599.0900481058328	52.50322745669229	-0.0362499958624083	0.0417217330533244	-0.8688516322195279	0.384939	0.384939	chr21	35455134	0.4146080862378157	chr21:35455134:G:A
chr21:35455917	['T', 'C']	19959	10825.59348207571	1517.3474417820375	0.0064749430137509	0.0113978737938076	0.5680834101943452	0.569985	0.569985	chr21	35455917	0.2441365732800456	chr21:35455917:T:C
chr21:35456086	['T', 'A']	19959	33639.79811547715	4537.563155907655	-0.0085525090117356	0.0139808364841071	-0.6117308518312026	0.540723	0.540723	chr21	35456086	0.2670251570368382	chr21:35456086:T:A
chr21:35456778	['T', 'C']	19959	32395.492407917816	4400.106013775607	-0.0012586979519138	0.0129458065195183	-0.0972282375776392	0.922546	0.922546	chr21	35456778	0.0350119698322094	chr21:35456778:T:C
chr21:35456961	['T', 'C']	19959	10826.627330126275	1520.9289676088686	0.0070840696115646	0.0113919410828124	0.6218492142882186	0.534048	0.534048	chr21	35456961	0.2724197070196036	chr21:35456961:T:C
chr21:35457404	['G', 'A']	19959	7119.713433882847	926.3531058169024	-0.0097109618715986	0.0131611108035552	-0.7378527554813551	0.460613	0.460613	chr21	35457404	0.3366638089931681	chr21:35457404:G:A
chr21:35458559	['T', 'A']	19959	33653.37225033823	4532.271860474221	-0.009870000483906	0.013986091214978	-0.7057011378086846	0.480382	0.480382	chr21	35458559	0.3184132740566633	chr21:35458559:T:A
chr21:35461632	['G', 'A']	19959	2304.230896427319	329.92224753277065	0.0105189490211509	0.0219142022386096	0.4800060210550603	0.631228	0.631228	chr21	35461632	0.1998137449447271	chr21:35461632:G:A
chr21:35461791	['T', 'C']	19959	488.048905146064	40.20513395440857	-0.0658431794172558	0.0461406335168645	-1.4270107364951967	0.153592	0.153592	chr21	35461791	0.8136314043978427	chr21:35461791:T:C
chr21:35462299	['C', 'T']	19959	19006.71372725905	2574.92894572283	-0.0019945985936939	0.0101341071754982	-0.196820357151578	0.84397	0.84397	chr21	35462299	0.0736729906563564	chr21:35462299:C:T
chr21:35463278	['T', 'C']	19959	501.12985839108165	51.89340436799501	-0.022865087860093	0.0454764066537194	-0.5027901178340561	0.615117	0.615117	chr21	35463278	0.2110422702056957	chr21:35463278:T:C
chr21:35464998	['C', 'T']	19959	8260.483235603668	1061.0604246678215	-0.0117162875724678	0.0124226607487761	-0.9431383348065816	0.345622	0.345622	chr21	35464998	0.4613986210122759	chr21:35464998:C:T
chr21:35465710	['T', 'C']	19959	19290.832615014533	2657.693615535268	0.0024609887075088	0.010140642876908	0.2426856696741507	0.808251	0.808251	chr21	35465710	0.0924537493898201	chr21:35465710:T:C
chr21:35468948	['G', 'A']	19959	20531.91828097013	2803.985036436498	0.0024745463777033	0.0109741015217068	0.2254896560605621	0.821601	0.821601	chr21	35468948	0.0853390408150897	chr21:35468948:G:A
chr21:35471634	['T', 'C']	19959	496.04970686977	52.8443028048068	-0.0149321400397377	0.045744043160304	-0.32642807692818	0.744104	0.744104	chr21	35471634	0.1283663608659427	chr21:35471634:T:C
chr21:35472374	['T', 'C']	19959	27120.435229265848	3677.362564921024	-0.0007509180881207	0.0107599484666672	-0.0697882606452057	0.944363	0.944363	chr21	35472374	0.0248610368523266	chr21:35472374:T:C
chr21:35472973	['T', 'C']	19959	15276.123001353317	2052.5507859092736	-0.001414637733672	0.0104258880548512	-0.1356851067486601	0.892072	0.892072	chr21	35472973	0.0496000918786088	chr21:35472973:T:C
chr21:35473014	['ATCTCCC', 'A']	19959	2985.6762474247494	422.2707070077277	0.0066946507173024	0.0192622328962298	0.3475532018207907	0.728179	0.728179	chr21	35473014	0.1377618498673695	chr21:35473014:ATCTCCC:A
chr21:35473194	['T', 'C']	19959	2990.299644235106	428.4957802105132	0.008590852304066	0.0192129998277527	0.4471374788468341	0.654781	0.654781	chr21	35473194	0.1839039311459768	chr21:35473194:T:C
chr21:35478028	['T', 'A']	19959	2584.258956757028	361.8576590091701	0.0047207338331615	0.0205346762162411	0.2298908336050555	0.818179	0.818179	chr21	35478028	0.0871516716246919	chr21:35478028:T:A
chr21:35479321	['C', 'T']	19959	2580.517163618141	361.3444545935312	0.0049387173045403	0.0205389484308203	0.2404561908889862	0.809979	0.809979	chr21	35479321	0.0915262407538769	chr21:35479321:C:T
chr21:35481219	['A', 'G']	19959	11768.537813862577	1551.5418964983862	-0.0033057376393276	0.0111223686090744	-0.2972152565264357	0.766305	0.766305	chr21	35481219	0.1155983407419888	chr21:35481219:A:G
chr21:35481291	['G', 'A']	19959	2609.6537536333567	373.19585994455554	0.0068980865731249	0.0204392440116975	0.3374922560333991	0.735749	0.735749	chr21	35481291	0.1332703195032777	chr21:35481291:G:A
chr21:35482393	['A', 'G']	19959	33161.32294433031	4431.415690930142	-0.0094764420287321	0.0134730471919971	-0.7033629359185399	0.481838	0.481838	chr21	35482393	0.3170989524913994	chr21:35482393:A:G
chr21:35482658	['T', 'C']	19959	1988.0996091792765	259.61277304000987	-0.006673309677986	0.0235126595585995	-0.2838177306720437	0.776553	0.776553	chr21	35482658	0.1098288981813423	chr21:35482658:T:C
chr21:35482700	['T', 'C']	19959	5252.526331612968	606.025991468858	-0.0243707159940784	0.0149392619847111	-1.6313199419770144	0.102839	0.102839	chr21	35482700	0.9878421550610073	chr21:35482700:T:C
chr21:35484330	['C', 'T']	19959	11675.169915317932	1537.643964903015	-0.0035575367993426	0.0111353905001124	-0.3194802013729785	0.749366	0.749366	chr21	35484330	0.1253060154687475	chr21:35484330:C:T
chr21:35484467	['T', 'G']	19959	33174.32424713133	4382.12682747867	-0.0240419323964143	0.0134909797705072	-1.782074601354953	0.0747523	0.0747523	chr21	35484467	1.1263754403019763	chr21:35484467:T:G
chr21:35484629	['T', 'C']	19959	1359.2042994588096	174.23157759266235	-0.0032678513758374	0.0282980885599685	-0.1154795797925478	0.908066	0.908066	chr21	35484629	0.0418825849655632	chr21:35484629:T:C
chr21:35485190	['C', 'T']	19959	2529.0	341.943552379379	0.0010601824933852	0.0207414168738063	0.0511142753571519	0.959235	0.959235	chr21	35485190	0.018074983339615	chr21:35485190:C:T
chr21:35485671	['G', 'A']	19959	1301.130380317683	188.24058746942083	0.0069358965438508	0.0285623037240482	0.2428339328249336	0.808137	0.808137	chr21	35485671	0.0925150089030299	chr21:35485671:G:A
chr21:35486930	['A', 'T']	19959	6313.530599969927	736.8191391962321	-0.0211822425447716	0.0138119476736137	-1.5336173467582763	0.12514	0.12514	chr21	35486930	0.9026038493584976	chr21:35486930:A:T
chr21:35487584	['T', 'C']	19959	753.1509396141319	85.11727521960827	-0.017108220857133	0.0372473536462187	-0.459313727886003	0.646014	0.646014	chr21	35487584	0.1897580701521854	chr21:35487584:T:C
chr21:35489339	['T', 'C']	19959	6249.252417940366	944.474556427232	0.0168193514692588	0.0139071460084049	1.2094035296022532	0.226522	0.226522	chr21	35489339	0.6448896125711603	chr21:35489339:T:C
chr21:35492159	['T', 'C']	19959	14059.408828982312	1856.2683843303828	-0.0051318331527503	0.0105325669407413	-0.4872348005593746	0.626097	0.626097	chr21	35492159	0.2033583771709083	chr21:35492159:T:C
chr21:35499830	['T', 'C']	19959	8941.34395670475	1191.464601160507	-8.933503059395502e-05	0.0121795324604037	-0.0073348489266224	0.994148	0.994148	chr21	35499830	0.0025489568514866	chr21:35499830:T:C
chr21:35500340	['G', 'A']	19959	8877.444784046496	1184.8707221583527	1.0240995640248332e-05	0.0122196411617575	0.0008380766263659	0.999331	0.999331	chr21	35500340	0.0002906402383965	chr21:35500340:G:A
chr21:35500649	['C', 'A']	19959	483.2105078105378	50.36264332528155	-0.0303750744077795	0.0462914983851874	-0.6561696092667217	0.511723	0.511723	chr21	35500649	0.2909650627062063	chr21:35500649:C:A
chr21:35500865	['T', 'C']	19959	10143.08195899544	1404.760789230461	0.0058186588121764	0.0116715652148311	0.4985328621376841	0.618114	0.618114	chr21	35500865	0.2089314197249677	chr21:35500865:T:C
chr21:35501545	['C', 'T']	19959	9798.0	1325.9070744028425	0.0019136982888319	0.011822992518793	0.1618624291430531	0.871416	0.871416	chr21	35501545	0.0597744702805521	chr21:35501545:C:T
chr21:35501549	['G', 'T']	19959	5753.576539560054	856.5912209277091	0.0157546440433148	0.0143897929237948	1.0948485587491044	0.273596	0.273596	chr21	35501549	0.5628902563328658	chr21:35501549:G:T
chr21:35501603	['G', 'C']	19959	10601.186889189596	1399.9608246431806	-0.0015699262830558	0.0115322952532015	-0.1361330289059321	0.891717	0.891717	chr21	35501603	0.0497729537396373	chr21:35501603:G:C
chr21:35502301	['C', 'T']	19959	5764.866506313892	857.4797186303686	0.0157715104342387	0.0143772699143065	1.0969753317731648	0.272665	0.272665	chr21	35502301	0.5643706056682002	chr21:35502301:C:T
chr21:35502622	['A', 'T']	19959	2418.121154424291	301.6400420203888	-0.0031030064720324	0.0214916936214035	-0.1443816632925633	0.885201	0.885201	chr21	35502622	0.0529581041277026	chr21:35502622:A:T
chr21:35502923	['C', 'T']	19959	33650.68599058022	4642.627101161626	0.0180294572614158	0.013921515917455	1.295078594049537	0.195308	0.195308	chr21	35502923	0.7092799672359663	chr21:35502923:C:T
chr21:35503000	['C', 'T']	19959	9108.912762439244	1224.74252636901	0.0013920386597681	0.0120982806485148	0.1150608669289741	0.908398	0.908398	chr21	35503000	0.0417238306279078	chr21:35503000:C:T
chr21:35503130	['G', 'A']	19959	8903.67658998647	1208.8685418121345	0.0034125162243792	0.0122022442717118	0.2796629987395319	0.779739	0.779739	chr21	35503130	0.1080507432434672	chr21:35503130:G:A
chr21:35503871	['CA', 'C']	19959	8810.973082706769	1190.9440571570865	0.0022269236348918	0.0122418730116292	0.1819103688444087	0.855655	0.855655	chr21	35503871	0.0677013075170513	chr21:35503871:CA:C
chr21:35504650	['G', 'A']	19959	33707.444171594674	4645.273000549601	0.017361485127395	0.0139797372487793	1.2419035364138138	0.214287	0.214287	chr21	35504650	0.6690041751995014	chr21:35504650:G:A
chr21:35505036	['T', 'C']	19959	5752.305648839658	857.8741338925861	0.0159589997612977	0.0143923790377113	1.1088507132477232	0.267508	0.267508	chr21	35505036	0.5726632255907778	chr21:35505036:T:C
chr21:35505161	['A', 'T']	19959	5942.084001603849	724.7828725743815	-0.0172203987937135	0.0142299333103929	-1.2101531622173192	0.226234	0.226234	chr21	35505161	0.6454421257467252	chr21:35505161:A:T
chr21:35505738	['C', 'T']	19959	8361.418929752479	1046.59950019978	-0.0144693514443403	0.0124212211226094	-1.1648896112156697	0.244078	0.244078	chr21	35505738	0.6124713640043025	chr21:35505738:C:T
chr21:35506627	['CAA', 'C']	19959	10852.34985715002	1474.9836979129034	0.004097051327113	0.0114062342969251	0.3591940355124476	0.719454	0.719454	chr21	35506627	0.1429969684887517	chr21:35506627:CAA:C
chr21:35507385	['G', 'A']	19959	8873.222862583942	1192.4016109343	0.0005832938305133	0.0121988714080396	0.0478153929984843	0.961864	0.961864	chr21	35507385	0.0168863294434114	chr21:35507385:G:A
chr21:35509097	['C', 'T']	19959	5681.569324046701	843.5339155708498	0.0156020606364218	0.0144492173264428	1.07978586548554	0.280251	0.280251	chr21	35509097	0.5524528290676652	chr21:35509097:C:T
chr21:35509682	['G', 'A']	19959	9521.4770518088	1274.794407537238	0.0015630792553577	0.0119397165341443	0.1309142684324034	0.895844	0.895844	chr21	35509682	0.0477676106924905	chr21:35509682:G:A
chr21:35509930	['T', 'C']	19959	20073.00571199519	2693.313275376348	-0.0005812248107107	0.0100499445798184	-0.0578336334190253	0.953882	0.953882	chr21	35509930	0.0205053463844522	chr21:35509930:T:C
chr21:35510086	['AGCCT', 'A']	19959	5631.692978499474	694.6398638784989	-0.0132971964972595	0.0145572900508961	-0.9134390020923552	0.361023	0.361023	chr21	35510086	0.4424651292442164	chr21:35510086:AGCCT:A
chr21:35510796	['T', 'C']	19959	15339.842838528615	2169.2082888965465	0.007033068079284	0.0104351136145921	0.6739809779789295	0.500331	0.500331	chr21	35510796	0.3007425878384587	chr21:35510796:T:C
chr21:35510837	['T', 'C']	19959	22348.598626841733	3130.565597583249	0.0101514580080277	0.0102484606797809	0.9905349032616514	0.321925	0.321925	chr21	35510837	0.4922452956335631	chr21:35510837:T:C
chr21:35512695	['T', 'C']	19959	36964.70406373704	4955.479182217906	-0.0102148775144041	0.019249354948754	-0.5306607697555781	0.59566	0.59566	chr21	35512695	0.2250015628397845	chr21:35512695:T:C
chr21:35514440	['C', 'T']	19959	20069.04410806476	2626.1127900737515	-0.0066735087572724	0.0101294774177193	-0.6588206362549979	0.510019	0.510019	chr21	35514440	0.2924136446050954	chr21:35514440:C:T
chr21:35514481	['C', 'A']	19959	7078.418591831622	952.4801184509128	0.0048619030354215	0.0131487875386553	0.3697605593769251	0.711565	0.711565	chr21	35514481	0.1477854218594615	chr21:35514481:C:A
chr21:35514738	['C', 'T']	19959	2613.130924942379	336.2926880242228	-0.0137737936124177	0.0202947510980479	-0.6786874865266289	0.497344	0.497344	chr21	35514738	0.3033431170559421	chr21:35514738:C:T
chr21:35515258	['T', 'TTA']	19959	29774.47534576067	3998.585138823633	-0.0016410905075275	0.0115619578075944	-0.1419388078418326	0.88713	0.88713	chr21	35515258	0.0520127340062128	chr21:35515258:T:TTA
chr21:35515900	['T', 'C']	19959	36292.81836857401	4955.91783827232	0.0092438854733225	0.0176346664661255	0.524188279436935	0.600153	0.600153	chr21	35515900	0.2217380186410703	chr21:35515900:T:C
chr21:35516194	['G', 'C']	19959	29766.75906878729	4004.318529858502	-0.0006254463352538	0.0115594938710773	-0.0541067232034038	0.956851	0.956851	chr21	35516194	0.0191556849147184	chr21:35516194:G:C
