## Supplementary material for "Characterization of shared and ancestry-specific signals driving complex traits using multi-ancestry fine-mapping": s1_gwas_temp.txt

locus	alleles	n	sum_x	y_transpose_x	beta	standard_error	t_stat	p_value	p_value_str	chrom	pos	-log10pvalue	rsid
chr21:37968409	['G', 'A']	98663	8619.524179733824	-65.09745110361754	0.0100346961178494	0.0103997045637919	0.9649020370046564	0.334596	0.334596	chr21	37968409	0.4754792552095815	chr21:37968409:G:A
chr21:37968501	['G', 'A']	98663	19073.1264748814	-389.1594011041861	0.0031599016474683	0.0071806387285038	0.4400585751410899	0.659896	0.659896	chr21	37968501	0.1805245041324865	chr21:37968501:G:A
chr21:37968503	['A', 'G']	98663	30879.82457065226	-1799.1483402401147	-0.0058487083004761	0.0058770185715624	-0.9951828855496028	0.31965	0.31965	chr21	37968503	0.4953252912301168	chr21:37968503:A:G
chr21:37969990	['T', 'C']	98663	131398.9123278503	-4549.841107099614	-0.0037384461185054	0.0045096952973095	-0.8289797585073636	0.407118	0.407118	chr21	37969990	0.3902796956361798	chr21:37969990:T:C
chr21:37971165	['G', 'A']	98663	35835.089620920335	-2163.816073310488	-0.0079529486349406	0.0055377191973607	-1.4361415506100543	0.150965	0.150965	chr21	37971165	0.821123728658909	chr21:37971165:G:A
chr21:37971333	['GT', 'G']	98663	36116.32114797807	-2156.989011358091	-0.009215536178621	0.0055180267628626	-1.6700781954598876	0.0949071	0.0949071	chr21	37971333	1.022701296787874	chr21:37971333:GT:G
chr21:37971341	['T', 'C']	98663	10327.001572374897	45.83902257436928	0.0020153645618749	0.0095686049612821	0.2106226111360852	0.833182	0.833182	chr21	37971341	0.0792601210876088	chr21:37971341:T:C
chr21:37971485	['G', 'A']	98663	35814.26696332637	-2164.7071370851936	-0.0079907376595112	0.0055390692500756	-1.4426137855926189	0.149132	0.149132	chr21	37971485	0.8264291578059298	chr21:37971485:G:A
chr21:37971818	['A', 'G']	98663	130160.78869313117	-4465.168391312942	-0.0033741482126298	0.0044904275091189	-0.7514091265871178	0.452408	0.452408	chr21	37971818	0.3444697239827975	chr21:37971818:A:G
chr21:37971925	['T', 'G']	98663	46353.63781411239	-2056.790087527362	-0.0058329891138062	0.0050131020547889	-1.1635488466136474	0.24461	0.24461	chr21	37971925	0.6115257923690507	chr21:37971925:T:G
chr21:37972042	['A', 'G']	98663	12888.522527088253	-671.5924314672294	0.0100130252845389	0.0085904968454598	1.1655932671497218	0.243782	0.243782	chr21	37972042	0.612998364301181	chr21:37972042:A:G
chr21:37972865	['C', 'G']	98663	10604.214958291524	41.76080848177744	-0.0023561286954435	0.0094532627327358	-0.2492397346880539	0.803176	0.803176	chr21	37972865	0.0951892773196882	chr21:37972865:C:G
chr21:37972874	['G', 'T']	98663	10858.220107235888	73.11843083070949	-0.0008277306945587	0.0093743445650938	-0.0882974472306939	0.92964	0.92964	chr21	37972874	0.0316851979856512	chr21:37972874:G:T
chr21:37972937	['T', 'C']	98663	10624.969205506111	40.88941251234055	-0.0023894734906782	0.009444773672477	-0.2529942562458013	0.800273	0.800273	chr21	37972937	0.096761835297491	chr21:37972937:T:C
chr21:37973035	['A', 'G']	98663	46714.996127488754	-2045.59160151252	-0.0067096604212736	0.0050014014676727	-1.3415560547663388	0.179743	0.179743	chr21	37973035	0.7453480139941444	chr21:37973035:A:G
chr21:37973203	['C', 'CAGGAGGCCTGA']	98663	10609.322592742752	40.06296345826967	-0.0026126847758809	0.0094513152087364	-0.2764361063173355	0.782214	0.782214	chr21	37973203	0.1066744153484297	chr21:37973203:C:CAGGAGGCCTGA
chr21:37973288	['T', 'A']	98663	10597.61118319682	41.61311463521535	-0.0023116109809756	0.0094553315893894	-0.2444769873083776	0.806862	0.806862	chr21	37973288	0.0932007375994152	chr21:37973288:T:A
chr21:37973309	['C', 'A']	98663	10599.966924807915	40.40193074969935	-0.0025041271280607	0.0094531789640536	-0.2648978864763784	0.791089	0.791089	chr21	37973309	0.1017746542588843	chr21:37973309:C:A
chr21:37973354	['A', 'G']	98663	10612.398307146475	40.51641888606637	-0.0026697611607862	0.0094498884448106	-0.2825177436091713	0.777547	0.777547	chr21	37973354	0.1092733499233438	chr21:37973354:A:G
chr21:37973438	['C', 'A']	98663	10473.849262581729	57.64327460776732	-0.0004122267490602	0.009501770912166	-0.0433842020472691	0.965395	0.965395	chr21	37973438	0.0152949548212762	chr21:37973438:C:A
chr21:37974030	['T', 'C']	98663	130357.35220049278	-4572.771661832998	-0.0035138179450769	0.0044906465926302	-0.7824748335448155	0.433937	0.433937	chr21	37974030	0.3625733178109884	chr21:37974030:T:C
chr21:37974225	['T', 'A']	98663	9927.609942522327	9.908644722233372	0.0025467016740384	0.0097339892481741	0.2616298014214581	0.793607	0.793607	chr21	37974225	0.1003945101482756	chr21:37974225:T:A
chr21:37974399	['A', 'G']	98663	130874.16191528614	-4543.700150566576	-0.0036421914759391	0.0044995782076251	-0.8094517547815794	0.418257	0.418257	chr21	37974399	0.3785567818994979	chr21:37974399:A:G
chr21:37975345	['T', 'C']	98663	36970.24367149563	-2300.155340810082	-0.0105263838913797	0.0054711228976191	-1.9239896614204075	0.0543588	0.0543588	chr21	37975345	1.264730139120018	chr21:37975345:T:C
chr21:37975740	['G', 'A']	98663	9610.09740325556	55.62858312130715	0.0001072294568121	0.0099026451986319	0.0108283650137215	0.99136	0.99136	chr21	37975740	0.0037686082569068	chr21:37975740:G:A
chr21:37976399	['A', 'AT']	98663	14745.853282205817	-423.1837007759455	0.0110483311086858	0.0081013442507817	1.3637651686779872	0.172645	0.172645	chr21	37976399	0.7628459948057138	chr21:37976399:A:AT
chr21:37977700	['A', 'G']	98663	14882.564320905052	-423.0443162245491	0.0107543916731378	0.008064664837993	1.3335199774792046	0.182364	0.182364	chr21	37977700	0.7390608904836983	chr21:37977700:A:G
chr21:37979215	['T', 'C']	98663	14375.01988728511	-462.39277212172834	0.0105409370724253	0.0081829239240041	1.288162662921026	0.197692	0.197692	chr21	37979215	0.7040109049207872	chr21:37979215:T:C
chr21:37979323	['T', 'C']	98663	68940.9750413106	-1893.59788080646	0.0021389226213785	0.0044506258068548	0.4805891832299526	0.63081	0.63081	chr21	37979323	0.2001014305771307	chr21:37979323:T:C
chr21:37981257	['C', 'T']	98663	75884.22950603644	-1759.4774201430716	0.0014156538541951	0.004381736708268	0.3230805382541347	0.746635	0.746635	chr21	37981257	0.1268916555152744	chr21:37981257:C:T
chr21:37981659	['T', 'C']	98663	76066.12907444776	-1724.782042877029	0.0020756476384807	0.0043805103500259	0.4738369442429116	0.635617	0.635617	chr21	37981659	0.1968044958141549	chr21:37981659:T:C
chr21:37981730	['C', 'T']	98663	14567.906127373948	-445.5853208016816	0.0098891125719928	0.008136289225027	1.2154327726667085	0.224204	0.224204	chr21	37981730	0.6493566434697204	chr21:37981730:C:T
chr21:37982468	['C', 'T']	98663	76242.77346918084	-1697.889276821377	0.0020431496963756	0.0043831350679975	0.4661388856787044	0.641117	0.641117	chr21	37982468	0.1930627071151656	chr21:37982468:C:T
chr21:37982733	['T', 'C']	98663	76332.13593266746	-1686.7638564309273	0.0025440464986131	0.0043842407139864	0.5802707160893834	0.561733	0.561733	chr21	37982733	0.2504700619758721	chr21:37982733:T:C
chr21:37983418	['T', 'A']	98663	129233.13822972274	-4308.251730482195	0.0002984799189635	0.0045553658242473	0.0655227111233879	0.947758	0.947758	chr21	37983418	0.0233025410179174	chr21:37983418:T:A
chr21:37985231	['T', 'C']	98663	16637.866766011804	-508.8333152354225	-0.0169105203007554	0.0076754219124805	-2.20320400540565	0.0275827	0.0275827	chr21	37985231	1.5593632241025874	chr21:37985231:T:C
chr21:37985244	['G', 'A']	98663	2708.109792314943	163.9800484951554	0.0026458580708763	0.0183815372133834	0.1439410665257079	0.885547	0.885547	chr21	37985244	0.0527883838821895	chr21:37985244:G:A
chr21:37986209	['C', 'G']	98663	155133.44713765802	-6225.655372590846	-0.0048009525627449	0.0052146920071974	-0.9206588914778744	0.357231	0.357231	chr21	37986209	0.4470508606884002	chr21:37986209:C:G
chr21:37986405	['A', 'C']	98663	18571.07050034465	-536.9988989257498	-0.0097460951012994	0.0072767183801195	-1.3393530699121774	0.180459	0.180459	chr21	37986405	0.7436214535719564	chr21:37986405:A:C
chr21:37987459	['A', 'G']	98663	6848.583193169465	-158.8427185442805	0.0130173670472422	0.011993458546247	1.085372246633198	0.277759	0.277759	chr21	37987459	0.5563318600666194	chr21:37987459:A:G
chr21:37987521	['C', 'G']	98663	6075.330090679222	-124.88505418208617	0.0131964450022443	0.0123184363635747	1.0712759812004875	0.284048	0.284048	chr21	37987521	0.5466082642709742	chr21:37987521:C:G
chr21:37987606	['G', 'A']	98663	41937.27739809371	-1899.98770876648	0.0025112921303007	0.0052191273338465	0.4811708873272406	0.630396	0.630396	chr21	37987606	0.2003865512028903	chr21:37987606:G:A
chr21:37988192	['G', 'A']	98663	136031.43872027253	-5765.489857254069	0.0008551118552124	0.0046529402502676	0.1837788170959765	0.854187	0.854187	chr21	37988192	0.0684470424517221	chr21:37988192:G:A
chr21:37988361	['G', 'C']	98663	33920.75043332827	-1990.848541218283	-0.001296920177875	0.0056629231698683	-0.2290195609178996	0.818854	0.818854	chr21	37988361	0.086793525158618	chr21:37988361:G:C
chr21:37988501	['T', 'C']	98663	129842.9525450878	-5580.229389608341	-0.0009222742706435	0.0045353028772062	-0.2033545047848353	0.838858	0.838858	chr21	37988501	0.0763115493450778	chr21:37988501:T:C
chr21:37988504	['T', 'C']	98663	6773.128122718797	-125.59619519713004	0.0094950708785682	0.0117088608088949	0.8109303743157545	0.417408	0.417408	chr21	37988504	0.3794392315461746	chr21:37988504:T:C
chr21:37988897	['T', 'C']	98663	129840.37197656264	-5579.306718287233	-0.0008713624653416	0.0045353175433538	-0.1921282152819912	0.847642	0.847642	chr21	37988897	0.071787532475242	chr21:37988897:T:C
chr21:37989009	['T', 'C']	98663	129840.6880328451	-5576.956736163923	-0.0008262286812899	0.0045351848866679	-0.1821819180335521	0.85544	0.85544	chr21	37989009	0.0678104461845135	chr21:37989009:T:C
chr21:37989028	['T', 'C']	98663	129844.63687881432	-5576.37644002325	-0.0008261761067514	0.0045353470852369	-0.1821638104481103	0.855455	0.855455	chr21	37989028	0.067802830968818	chr21:37989028:T:C
chr21:37989243	['A', 'C']	98663	129835.5828019343	-5583.842271196811	-0.0009548973654696	0.0045354613180807	-0.2105402953527499	0.833246	0.833246	chr21	37989243	0.0792267624944317	chr21:37989243:A:C
chr21:37990249	['G', 'A']	98663	129831.68639059251	-5584.074986532135	-0.0010129444839817	0.0045348479947407	-0.2233690049052377	0.823249	0.823249	chr21	37990249	0.0844687881529458	chr21:37990249:G:A
chr21:37990283	['C', 'T']	98663	10536.854371293904	-507.15989866773407	-0.0017180207227219	0.0094706072406646	-0.1814055507808608	0.85605	0.85605	chr21	37990283	0.0675008683953606	chr21:37990283:C:T
chr21:37990304	['C', 'T']	98663	129814.94630021998	-5576.857842506517	-0.0008405469087275	0.0045347579521906	-0.1853565102237584	0.85295	0.85295	chr21	37990304	0.069076426465	chr21:37990304:C:T
chr21:37990562	['G', 'T']	98663	129832.10689305622	-5572.997645756497	-0.000764039818668	0.0045350564539009	-0.1684741582457758	0.866211	0.866211	chr21	37990562	0.0623763054722954	chr21:37990562:G:T
chr21:37990641	['T', 'C']	98663	129866.53912364652	-5570.785234776405	-0.000701324423755	0.0045355484545502	-0.154628360998204	0.877115	0.877115	chr21	37990641	0.0569434618321757	chr21:37990641:T:C
chr21:37990867	['T', 'G']	98663	45542.847201102944	-1836.899771897192	-0.0010517044695413	0.0050429335608059	-0.2085501339369823	0.8348	0.8348	chr21	37990867	0.0784175596065835	chr21:37990867:T:G
chr21:37990952	['G', 'A']	98663	129855.00679210092	-5570.369505925214	-0.0006952423485542	0.0045351443576409	-0.1533010404360933	0.878161	0.878161	chr21	37990952	0.0564258542515511	chr21:37990952:G:A
chr21:37990968	['T', 'C']	98663	129856.11005575268	-5573.029375611034	-0.0007334215017313	0.0045349930543537	-0.1617249448766564	0.871523	0.871523	chr21	37990968	0.059721147118213	chr21:37990968:T:C
chr21:37991445	['A', 'G']	98663	129836.26701135442	-5584.434569933413	-0.000983956107764	0.0045352781123248	-0.2169560682706803	0.828243	0.828243	chr21	37991445	0.0818422259249882	chr21:37991445:A:G
chr21:37991647	['C', 'T']	98663	129836.47877485228	-5577.134466164023	-0.0008647055352971	0.004534983188899	-0.1906744742546719	0.848781	0.848781	chr21	37991647	0.0712043506989773	chr21:37991647:C:T
chr21:37991655	['C', 'T']	98663	6225.504789417668	-182.79778275302044	0.0130726289381448	0.0121571811742625	1.0753009888361609	0.282243	0.282243	chr21	37991655	0.5493768203474472	chr21:37991655:C:T
chr21:37991668	['T', 'C']	98663	16500.017083531893	-365.0074148533778	-0.0096708198111258	0.0076749841683399	-1.260044268367211	0.207656	0.207656	chr21	37991668	0.6826555158941193	chr21:37991668:T:C
chr21:37991871	['G', 'A']	98663	129829.94964568484	-5573.585931587587	-0.0007856813421013	0.0045351438122659	-0.1732428726904673	0.862461	0.862461	chr21	37991871	0.0642605343622131	chr21:37991871:G:A
chr21:37991933	['G', 'A']	98663	129833.95053780888	-5579.321243472993	-0.0009184931959907	0.0045347670782791	-0.2025447349633791	0.839491	0.839491	chr21	37991933	0.075983955477438	chr21:37991933:G:A
chr21:37992800	['G', 'A']	98663	6455.065425391742	-166.19232262337033	0.0110013865100702	0.011956499891137	0.9201176439791768	0.357514	0.357514	chr21	37992800	0.4467069468595484	chr21:37992800:G:A
chr21:37992999	['C', 'T']	98663	129828.3699085619	-5578.633397128145	-0.0009153620634655	0.0045348768159376	-0.2018493777490446	0.840035	0.840035	chr21	37992999	0.0757026187116869	chr21:37992999:C:T
chr21:37993015	['C', 'T']	98663	129803.7344092126	-5576.361826506313	-0.000815854253186	0.0045344512971523	-0.1799234790984341	0.857213	0.857213	chr21	37993015	0.0669112513196001	chr21:37993015:C:T
chr21:37993170	['G', 'A']	98663	34645.397102066505	-2096.4809869633723	-0.0035267895342103	0.0056182465978729	-0.6277384719185544	0.530177	0.530177	chr21	37993170	0.2755791166439397	chr21:37993170:G:A
chr21:37993294	['C', 'T']	98663	129805.62585806548	-5576.80732987569	-0.0008097844112413	0.0045348312934748	-0.1785699089636544	0.858276	0.858276	chr21	37993294	0.0663730314961568	chr21:37993294:C:T
chr21:37994224	['T', 'C']	98663	16661.182087252677	-379.6649620266223	-0.0117937507572064	0.0076426825886409	-1.543142819346586	0.122799	0.122799	chr21	37994224	0.9108051698092664	chr21:37994224:T:C
chr21:37994506	['T', 'C']	98663	34751.16998803901	-2114.028426336737	-0.0040238434687173	0.0056101406788252	-0.7172446644528557	0.473225	0.473225	chr21	37994506	0.3249323200980997	chr21:37994506:T:C
chr21:37994725	['T', 'C']	98663	130789.86119924988	-5382.850173881698	0.000397006537837	0.0045368470423412	0.0875071462916697	0.930269	0.930269	chr21	37994725	0.0313914510985385	chr21:37994725:T:C
chr21:37995141	['A', 'G']	98663	130725.19946881308	-5372.062928516521	0.0007544783326337	0.0045356230365249	0.1663450261536187	0.867886	0.867886	chr21	37995141	0.061537317245658	chr21:37995141:A:G
chr21:37995425	['C', 'A']	98663	130659.24298298074	-5391.894215909732	0.0003745095211194	0.0045352506218922	0.0825774697679729	0.934188	0.934188	chr21	37995425	0.0295657156901272	chr21:37995425:C:A
chr21:37995442	['G', 'A']	98663	130699.49412528002	-5392.224244879688	0.000321963323787	0.004535584932186	0.0709860643336769	0.943409	0.943409	chr21	37995442	0.0252999849572948	chr21:37995442:G:A
chr21:37995736	['A', 'C']	98663	130725.59976686432	-5381.035774989467	0.0006712151141503	0.0045356065252894	0.1479879505437381	0.882353	0.882353	chr21	37995736	0.0543576333696281	chr21:37995736:A:C
chr21:37995843	['A', 'G']	98663	103970.6455484486	-4501.92801301363	0.0005827176815422	0.0043133842933337	0.1350952388923063	0.892537	0.892537	chr21	37995843	0.0493737712238824	chr21:37995843:A:G
chr21:37995875	['C', 'T']	98663	103246.88273995378	-4581.506746920976	-0.0004501388415167	0.0043135036559849	-0.1043557343210277	0.916887	0.916887	chr21	37995875	0.0376841848320787	chr21:37995875:C:T
chr21:37996251	['A', 'C']	98663	130768.57947127277	-5369.088504568184	0.0008150328068951	0.0045359492108627	0.1796829657931943	0.857402	0.857402	chr21	37996251	0.0668155077766915	chr21:37996251:A:C
chr21:37996257	['A', 'AC']	98663	130757.22878864672	-5373.951415241852	0.000657358788123	0.0045355916336748	0.1449334157957348	0.884764	0.884764	chr21	37996257	0.0531725566083427	chr21:37996257:A:AC
chr21:37996493	['G', 'A']	98663	130673.1910346995	-5382.149678222135	0.0005216270978504	0.0045352294186976	0.1150166947894398	0.908432	0.908432	chr21	37996493	0.041707575928914	chr21:37996493:G:A
chr21:37996547	['A', 'G']	98663	130794.44439037256	-5384.29247249456	0.0003687902814799	0.0045370182480485	0.0812847251911642	0.935216	0.935216	chr21	37996547	0.0290880717218903	chr21:37996547:A:G
chr21:37997010	['C', 'T']	98663	129793.94161656912	-5580.90207556208	-0.0011503588535148	0.0045341454468057	-0.2537101791309485	0.79972	0.79972	chr21	37997010	0.0970620426834679	chr21:37997010:C:T
chr21:37997249	['A', 'G']	98663	6213.0	-181.8939272885066	0.0134946942142886	0.0121676978795263	1.109058948364843	0.267407	0.267407	chr21	37997249	0.5728272282573454	chr21:37997249:A:G
chr21:38000332	['G', 'A']	98663	129299.69452020072	-5399.724606262954	-0.001503233916947	0.0045105233279806	-0.3332726177518879	0.738929	0.738929	chr21	38000332	0.1313972887899563	chr21:38000332:G:A
chr21:38000379	['T', 'A']	98663	67088.43919699884	-3333.654791764894	-0.0034072574214006	0.0045134404812421	-0.7549135599685459	0.450303	0.450303	chr21	38000379	0.3464951596790709	chr21:38000379:T:A
chr21:38002811	['T', 'G']	98663	141798.99528622255	-5739.850769404487	0.0008668575743615	0.0047735032516104	0.1815977760293868	0.855899	0.855899	chr21	38002811	0.0675774810362015	chr21:38002811:T:G
chr21:38005867	['G', 'T']	98663	67388.66037123768	-3372.1433236618723	-0.0034055919936592	0.0045023205742672	-0.7564081538581972	0.449406	0.449406	chr21	38005867	0.3473611336314056	chr21:38005867:G:T
chr21:38006939	['T', 'C']	98663	12370.37614027975	-173.2948804060693	-0.0114415101709384	0.008779767537978	-1.303167779949368	0.192521	0.192521	chr21	38006939	0.7155218911596802	chr21:38006939:T:C
chr21:38009438	['G', 'A']	98663	22399.27028068077	-896.9220963524019	0.0011991517033492	0.0067026448763623	0.1789072411665759	0.858011	0.858011	chr21	38009438	0.0665071443090126	chr21:38009438:G:A
chr21:38009915	['G', 'A']	98663	24791.00507809728	-1046.0992468188042	0.0006547384319354	0.0064171176960804	0.102029986505517	0.918733	0.918733	chr21	38009915	0.0368106839072028	chr21:38009915:G:A
chr21:38010583	['T', 'C']	98663	153754.4265335091	-5638.92490881723	-0.0047046155076931	0.0051336939445017	-0.916419162995058	0.359449	0.359449	chr21	38010583	0.4443627202735785	chr21:38010583:T:C
chr21:38011556	['AT', 'A']	98663	156080.45865988056	-5635.058457725759	-0.0050533395115314	0.0052468067243908	-0.9631266743712829	0.335486	0.335486	chr21	38011556	0.4743255984446409	chr21:38011556:AT:A
chr21:38012308	['T', 'C']	98663	52783.95490116573	-2489.0061748560715	-0.0046079385000084	0.0048075481481171	-0.9584799482066833	0.337823	0.337823	chr21	38012308	0.4713107856914658	chr21:38012308:T:C
chr21:38012433	['A', 'T']	98663	24957.03542792268	-1047.6887993398925	0.0014282940404359	0.0063968363638423	0.2232813158250011	0.823317	0.823317	chr21	38012433	0.0844329171040037	chr21:38012433:A:T
chr21:38012626	['A', 'C']	98663	155892.3805396748	-5644.3394134468745	-0.0046276472706501	0.0052349938101501	-0.883983331876652	0.376707	0.376707	chr21	38012626	0.4239963096264966	chr21:38012626:A:C
chr21:38013311	['T', 'C']	98663	11321.344242854248	-139.538360120086	-0.0117993005494134	0.0091723877825864	-1.2863935573912453	0.198309	0.198309	chr21	38013311	0.7026575754485488	chr21:38013311:T:C
chr21:38013331	['G', 'A']	98663	25019.80382775119	-1037.930062067603	0.0018051783263286	0.0063912343402212	0.2824459611765928	0.777602	0.777602	chr21	38013331	0.1092426310706619	chr21:38013331:G:A
chr21:38017141	['A', 'G']	98663	66171.42566909973	-3188.7667714527315	0.0020021591206353	0.004538288828085	0.4411704932143396	0.659091	0.659091	chr21	38017141	0.1810546186845483	chr21:38017141:A:G
chr21:38017917	['C', 'T']	98663	43146.62387869082	-776.7762856106668	0.0041144172575722	0.0051757199239385	0.7949458854105238	0.426647	0.426647	chr21	38017917	0.3699313037944418	chr21:38017917:C:T
chr21:38018026	['T', 'A']	98663	11858.0910814977	-317.182497749034	0.0053717488146087	0.0089724006474376	0.5986969402823972	0.549376	0.549376	chr21	38018026	0.2601303170582181	chr21:38018026:T:A
chr21:38018703	['G', 'A']	98663	172473.98489686282	-5485.838623432444	-0.0043804199487742	0.0064336889964577	-0.6808566517881135	0.495964	0.495964	chr21	38018703	0.3045498460274652	chr21:38018703:G:A
chr21:38018786	['G', 'A']	98663	62376.01204330723	-2011.987721412762	-0.0038711087463832	0.0046226019198377	-0.8374306967187618	0.402353	0.402353	chr21	38018786	0.395392756164817	chr21:38018786:G:A
chr21:38019374	['G', 'A']	98663	160639.65348592043	-5376.679185724797	0.0017726555243469	0.0054577503506004	0.3247960075989814	0.745336	0.745336	chr21	38019374	0.1276479016816453	chr21:38019374:G:A
chr21:38021849	['G', 'A']	98663	2181.11053335766	-33.613297886348825	-0.0108177176419516	0.0203881358302271	-0.5305888548139565	0.595705	0.595705	chr21	38021849	0.2249687546715154	chr21:38021849:G:A
chr21:38022548	['G', 'T']	98663	43158.49840326846	-779.8000563402602	0.0040716930732548	0.0051759417688852	0.7866574345429282	0.431484	0.431484	chr21	38022548	0.3650353038665992	chr21:38022548:G:T
chr21:38022677	['T', 'C']	98663	115774.29520295204	-4414.956622065129	9.638368031885384e-05	0.0043467313705114	0.0221738295061726	0.982309	0.982309	chr21	38022677	0.0077518768914028	chr21:38022677:T:C
chr21:38023575	['C', 'T']	98663	45318.26782908408	-804.3875641823234	0.0035407888367754	0.0050794962499309	0.6970748008374958	0.485758	0.485758	chr21	38023575	0.3135800382274175	chr21:38023575:C:T
chr21:38024079	['A', 'G']	98663	11559.7029810353	-130.93411952107047	-0.012297494509782	0.0090789443641351	-1.3545070898728266	0.175578	0.175578	chr21	38024079	0.7555299023089996	chr21:38024079:A:G
chr21:38024891	['G', 'C']	98663	11430.347557267383	-130.8383809272236	-0.0114139984956629	0.0091292285242209	-1.250269775302506	0.211204	0.211204	chr21	38024891	0.6752978609418367	chr21:38024891:G:C
chr21:38026485	['G', 'A']	98663	2164.065801743361	-38.94747098891087	-0.0113241109631364	0.0204758062957884	-0.5530483537278676	0.580232	0.580232	chr21	38026485	0.2363983233785977	chr21:38026485:G:A
chr21:38026548	['G', 'A']	98663	113904.85380786814	-4564.112454387923	-0.0019478955552366	0.0043318115373386	-0.4496722764705871	0.652948	0.652948	chr21	38026548	0.1851214040423673	chr21:38026548:G:A
chr21:38027679	['T', 'C']	98663	174057.16990197773	-5399.625738980902	-0.0034763742780798	0.0066195480945519	-0.5251679160607636	0.599468	0.599468	chr21	38027679	0.222233994874292	chr21:38027679:T:C
chr21:38027861	['C', 'T']	98663	2162.131485855033	-36.80422233609442	-0.0105723521147721	0.020482195615159	-0.5161727928693071	0.605735	0.605735	chr21	38027861	0.2177173316236169	chr21:38027861:C:T
chr21:38027907	['A', 'C']	98663	127881.81139497158	-4498.133549136455	-0.0032957961003629	0.004470751398995	-0.737190643412597	0.461008	0.461008	chr21	38027907	0.336291538112067	chr21:38027907:A:C
chr21:38028677	['G', 'A']	98663	19023.133940340285	-231.77424112664949	-0.0029425030544442	0.0073549006198022	-0.4000738020201042	0.689103	0.689103	chr21	38028677	0.1617158593864148	chr21:38028677:G:A
chr21:38029903	['C', 'G']	98663	11637.471806930946	-362.63757934922273	0.0053693632321133	0.0090414202465412	0.5938628097911213	0.552605	0.552605	chr21	38029903	0.2575851898817121	chr21:38029903:C:G
chr21:38029974	['T', 'TG']	98663	11902.206349528147	-103.08979475702446	-0.0134840264417959	0.0089638663120397	-1.5042645631255125	0.132516	0.132516	chr21	38029974	0.8777316817860461	chr21:38029974:T:TG
chr21:38029975	['T', 'C']	98663	11902.085703570054	-103.05653890530984	-0.0134806178516435	0.008963872660903	-1.5038832390425114	0.132615	0.132615	chr21	38029975	0.8774073503747312	chr21:38029975:T:C
chr21:38030517	['A', 'T']	98663	11530.285518793338	-361.7003254254437	0.0055299342287254	0.009079559421813	0.6090531458431943	0.542491	0.542491	chr21	38030517	0.2656074624246116	chr21:38030517:A:T
chr21:38030575	['C', 'T']	98663	150810.39956816594	-5773.934977082557	-0.0047639553352854	0.0050348358319185	-0.9461987429826644	0.34405	0.34405	chr21	38030575	0.4633784378175887	chr21:38030575:C:T
chr21:38031041	['G', 'T']	98663	11516.75092247182	-143.31774536083554	-0.0127517722626306	0.009096981805726	-1.4017585760811389	0.16099	0.16099	chr21	38031041	0.7932010996184526	chr21:38031041:G:T
chr21:38031977	['A', 'G']	98663	24169.59769940054	-1271.6005233066833	0.0019129210264711	0.0065219311495842	0.2933059216046936	0.769289	0.769289	chr21	38031977	0.1139104774588539	chr21:38031977:A:G
chr21:38032412	['T', 'A']	98663	8408.596578008433	-446.69112280218377	-0.0024134276897696	0.0105140187420861	-0.2295437880578441	0.818447	0.818447	chr21	38032412	0.0870094388577794	chr21:38032412:T:A
chr21:38033890	['T', 'C']	98663	168487.9539815115	-5240.467600625908	-0.0023357345345695	0.0060327438341889	-0.3871761504827067	0.698627	0.698627	chr21	38033890	0.1557546340942771	chr21:38033890:T:C
chr21:38034404	['C', 'G']	98663	41657.21857800759	-2290.5919848189424	0.0015362368084104	0.0052692189105113	0.2915492475262019	0.770632	0.770632	chr21	38034404	0.1131529611485095	chr21:38034404:C:G
chr21:38034684	['G', 'A']	98663	8161.895374538666	-480.7687011421712	-0.0049637138481421	0.0106693391166967	-0.4652316131159678	0.641767	0.641767	chr21	38034684	0.1926226183193068	chr21:38034684:G:A
chr21:38034910	['C', 'T']	98663	124324.60093458887	-4335.419707963562	-0.0048972899384688	0.0044286030348666	-1.1058317713085155	0.268802	0.268802	chr21	38034910	0.5705675042724816	chr21:38034910:C:T
chr21:38036673	['T', 'C']	98663	123135.44122149792	-4297.264048967811	-0.003022904685751	0.0044104357512206	-0.6853981910776898	0.493094	0.493094	chr21	38036673	0.3070702819603345	chr21:38036673:T:C
chr21:38036900	['C', 'T']	98663	121992.56662712528	-4300.909568689034	-0.0041995342429745	0.0043958409063091	-0.9553426369337388	0.339407	0.339407	chr21	38036900	0.4692792049469709	chr21:38036900:C:T
chr21:38036987	['A', 'C']	98663	50054.71257375754	-2711.0939226595924	0.000829277478972	0.0049253379158451	0.1683696617655738	0.866293	0.866293	chr21	38036987	0.0623351948629777	chr21:38036987:A:C
chr21:38038070	['C', 'A']	98663	8427.93963629729	-435.3796352341444	-0.0033795500571678	0.0104981345697578	-0.3219191023616131	0.747515	0.747515	chr21	38038070	0.1263800881515362	chr21:38038070:C:A
chr21:38038931	['G', 'T']	98663	10491.9570721917	-528.634331629272	0.0050790587562179	0.0095142417663779	0.5338374702823538	0.593455	0.593455	chr21	38038931	0.2266122067727791	chr21:38038931:G:T
chr21:38039022	['C', 'T']	98663	69617.0465934556	-1912.6523493744253	-0.0066935453445272	0.0044970495878627	-1.4884304061473113	0.136641	0.136641	chr21	38039022	0.8644189682820262	chr21:38039022:C:T
chr21:38039932	['G', 'A']	98663	121938.30269946982	-4317.9484270746	-0.0045037513423482	0.004395527919344	-1.0246212571026767	0.305544	0.305544	chr21	38039932	0.5149262401473165	chr21:38039932:G:A
chr21:38040116	['A', 'G']	98663	50034.15667927128	-2711.035397336609	0.0007180804938694	0.0049256403487655	0.1457841910949463	0.884092	0.884092	chr21	38040116	0.053502539270447	chr21:38040116:A:G
chr21:38040294	['T', 'C']	98663	123103.2019930658	-4309.231772112606	-0.0032712154630028	0.0044103053101866	-0.7417208635073828	0.458258	0.458258	chr21	38040294	0.3388899446406428	chr21:38040294:T:C
chr21:38041565	['C', 'T']	98663	72992.77149752577	-1448.8324126977593	-0.0052515258353181	0.0044833943928603	-1.171328099905962	0.24147	0.24147	chr21	38041565	0.6171368178887361	chr21:38041565:C:T
chr21:38043589	['T', 'A']	98663	41447.20088593353	-2287.751249625804	0.0017692263560456	0.005257731273017	0.3364999586657181	0.736495	0.736495	chr21	38043589	0.1328301971985131	chr21:38043589:T:A
chr21:38044704	['A', 'C']	98663	50115.20652493488	-2703.748875302261	0.000972426217444	0.0049228664727548	0.1975325194834969	0.843411	0.843411	chr21	38044704	0.0739607390952272	chr21:38044704:A:C
chr21:38045070	['C', 'T']	98663	123271.23775876404	-4137.047526946025	-0.004576337620327	0.0044077944338496	-1.0382375333076237	0.299162	0.299162	chr21	38045070	0.5240935720321678	chr21:38045070:C:T
chr21:38045687	['G', 'A']	98663	22079.46165308357	-155.75881569015792	-0.0044268594736194	0.0068917783319756	-0.6423392135350987	0.520654	0.520654	chr21	38045687	0.2834507907296348	chr21:38045687:G:A
chr21:38045823	['C', 'T']	98663	41269.27427824183	-2244.425158772572	0.0025485318907708	0.0052658121766427	0.4839769830901403	0.628403	0.628403	chr21	38045823	0.2017617503024402	chr21:38045823:C:T
chr21:38049272	['T', 'G']	98663	137644.37057684705	-5129.97393277641	-0.0049324468316459	0.0046315422591336	-1.0649685473383932	0.286893	0.286893	chr21	38049272	0.5422800481236801	chr21:38049272:T:G
chr21:38051217	['T', 'C']	98663	122549.95794212476	-4480.346830327397	-0.0064799100759808	0.0043919086371318	-1.4754200534127055	0.140103	0.140103	chr21	38051217	0.8535525651460855	chr21:38051217:T:C
chr21:38052456	['C', 'T']	98663	42610.18251208807	-2211.580229675436	0.0036141057089507	0.0052023711064614	0.6947035563191463	0.487243	0.487243	chr21	38052456	0.3122543914780902	chr21:38052456:C:T
chr21:38053456	['A', 'T']	98663	122693.6534445706	-4469.584382530279	-0.0066241836119439	0.0043935171959792	-1.5077176932426797	0.13163	0.13163	chr21	38053456	0.8806451187035738	chr21:38053456:A:T
chr21:38053544	['G', 'A']	98663	114085.65738093788	-4065.501521604864	-0.0063140257842044	0.004310726835329	-1.464724169589486	0.142999	0.142999	chr21	38053544	0.8446669995699062	chr21:38053544:G:A
chr21:38053900	['G', 'A']	98663	8515.60417004541	-399.3252354252832	0.0004278661549512	0.0104416728801703	0.0409767821556484	0.967314	0.967314	chr21	38053900	0.0144325266081834	chr21:38053900:G:A
chr21:38053958	['T', 'C']	98663	70338.55500704504	-1976.118815068196	-0.0086615856406102	0.0044859955993574	-1.9308056481042577	0.05351	0.05351	chr21	38053958	1.271565049025745	chr21:38053958:T:C
chr21:38055400	['C', 'A']	98663	123480.26382103108	-4304.564086006591	-0.0055872207699482	0.0044082694489091	-1.267440848319909	0.205001	0.205001	chr21	38055400	0.688244020439745	chr21:38055400:C:A
chr21:38056520	['C', 'T']	98663	2467.0750152037303	-40.00017528667961	-0.0157475477754313	0.0192193315442479	-0.8193598065144128	0.412583	0.412583	chr21	38056520	0.3844886705904347	chr21:38056520:C:T
chr21:38056716	['G', 'C']	98663	8457.428601836647	-403.72104383231823	0.0002290181634019	0.0104755220558284	0.0218622195802182	0.982558	0.982558	chr21	38056716	0.0076418039688357	chr21:38056716:G:C
chr21:38057250	['A', 'G']	98663	42527.4655644311	-2254.445030642912	0.0030572866111893	0.0052089080048125	0.586934268826531	0.557249	0.557249	chr21	38057250	0.2539507022014646	chr21:38057250:A:G
chr21:38060257	['G', 'T']	98663	55608.890743950775	-1604.4048441509285	0.0046009723501862	0.0047393227689391	0.9708079771102364	0.331646	0.331646	chr21	38060257	0.4793252363828027	chr21:38060257:G:T
chr21:38062356	['T', 'C']	98663	74736.3923401322	-2140.900387637712	0.0062868840631246	0.0043924917039871	1.431279666941163	0.152353	0.152353	chr21	38062356	0.8171489896157873	chr21:38062356:T:C
chr21:38063648	['A', 'T']	98663	2445.148697000719	-34.819854923055054	-0.0139901419594475	0.0193034032589921	-0.7247500231820757	0.468607	0.468607	chr21	38063648	0.3291912282472354	chr21:38063648:A:T
chr21:38063772	['A', 'G']	98663	72295.79305835722	-1629.2665405986236	-0.0075087589489686	0.0044799207990625	-1.6760918966558431	0.0937234	0.0937234	chr21	38063772	1.0281519649059023	chr21:38063772:A:G
chr21:38064486	['G', 'A']	98663	71576.33286701943	-1671.0471420829924	-0.0065041482079817	0.0044813126381229	-1.4513935387257513	0.146673	0.146673	chr21	38064486	0.8336498250130162	chr21:38064486:G:A
chr21:38064782	['C', 'T']	98663	71459.06459641214	-2316.0290384237223	0.0055139781376655	0.0044519572764006	1.2385514494702436	0.215515	0.215515	chr21	38064782	0.6665224972409795	chr21:38064782:C:T
chr21:38066087	['T', 'A']	98663	2452.2236908792347	-36.67831400857585	-0.0151374165658804	0.0192695897516112	-0.7855598775586113	0.432127	0.432127	chr21	38066087	0.364388597413196	chr21:38066087:T:A
chr21:38067276	['T', 'C']	98663	83237.71679406338	-2669.102688882333	0.0037418862398561	0.0043131569735821	0.8675516014777475	0.385642	0.385642	chr21	38067276	0.413815673485672	chr21:38067276:T:C
chr21:38067602	['G', 'A']	98663	68168.43659587405	-2133.883281584641	-0.0074992033867786	0.0045102267086171	-1.6627109613915596	0.0963735	0.0963735	chr21	38067602	1.0160423684407789	chr21:38067602:G:A
chr21:38068848	['G', 'A']	98663	71233.7759262075	-1684.5687259416209	-0.0066356200698316	0.0044827118257502	-1.480269160224497	0.138805	0.138805	chr21	38068848	0.8575948895490391	chr21:38068848:G:A
chr21:38069130	['A', 'G']	98663	42548.03744589404	-2224.970788440228	0.0039529948176947	0.0052045457613167	0.7595273437839256	0.447539	0.447539	chr21	38069130	0.3491691128692332	chr21:38069130:A:G
chr21:38069636	['C', 'T']	98663	122706.38645648542	-4316.267256124232	-0.0034904776259192	0.0043975845975957	-0.793726089505488	0.427357	0.427357	chr21	38069636	0.3692091780123756	chr21:38069636:C:T
chr21:38069764	['T', 'C']	98663	15997.01191350458	-713.667370286896	0.0040087935428657	0.0078273516743533	0.5121519652682445	0.608546	0.608546	chr21	38069764	0.2157065878676104	chr21:38069764:T:C
chr21:38070092	['T', 'C']	98663	7596.8469772533745	-375.78099094290405	-0.0067570527604467	0.0110329000307808	-0.6124457523946689	0.540244	0.540244	chr21	38070092	0.2674100477327568	chr21:38070092:T:C
chr21:38070734	['A', 'C']	98663	8924.356793852894	-404.3082481960679	0.0004673134066732	0.0102169405191891	0.0457390748038056	0.963518	0.963518	chr21	38070734	0.0161401676430334	chr21:38070734:A:C
chr21:38070754	['A', 'G']	98663	8923.361771353855	-404.8020225571091	0.0003719822196405	0.0102169492446598	0.0364083456551373	0.970957	0.970957	chr21	38070754	0.0128000029202451	chr21:38070754:A:G
chr21:38072714	['G', 'A']	98663	2452.049705557414	-42.16898520975457	-0.016886251641603	0.0192696760436067	-0.8763121706555875	0.380862	0.380862	chr21	38072714	0.4192323563324297	chr21:38072714:G:A
chr21:38073962	['G', 'A']	98663	11756.310718485176	-582.5712836637039	0.0022775756654871	0.0090023670540751	0.2529974229895603	0.800271	0.800271	chr21	38073962	0.096762920664671	chr21:38073962:G:A
chr21:38075698	['A', 'G']	98663	126023.76482992848	-4298.163929549396	-0.0055552282627971	0.0044472017928625	-1.2491513813726225	0.211613	0.211613	chr21	38075698	0.6744576558483765	chr21:38075698:A:G
chr21:38076541	['G', 'T']	98663	113777.21699681674	-3912.052426014076	-0.0036037543395271	0.0043116259224748	-0.8358225885836253	0.403257	0.403257	chr21	38076541	0.394418085104562	chr21:38076541:G:T
chr21:38076783	['G', 'A']	98663	13560.236959474529	-674.297728026171	-0.004469939467271	0.0084168229301109	-0.5310720570442279	0.59537	0.59537	chr21	38076783	0.225213052730452	chr21:38076783:G:A
chr21:38079309	['A', 'G']	98663	105389.02257521692	-2818.7105606632053	-0.0017321756454072	0.0042905546814433	-0.4037183473966428	0.686421	0.686421	chr21	38079309	0.1634094383810737	chr21:38079309:A:G
chr21:38080576	['C', 'T']	98663	104459.58505967417	-2838.738417111879	-0.0009267261281699	0.0042869194849655	-0.2161753052325902	0.828852	0.828852	chr21	38080576	0.0815230102476896	chr21:38080576:C:T
chr21:38080707	['T', 'C']	98663	9331.134909935025	-262.20443693569024	0.0255990530646794	0.0100113034297359	2.5570150025264486	0.0105589	0.0105589	chr21	38080707	1.9763813231671	chr21:38080707:T:C
chr21:38082794	['T', 'C']	98663	95018.44590868543	-2764.965320524036	5.4210060325139474e-05	0.0042555174268412	0.0127387706094716	0.989836	0.989836	chr21	38082794	0.0044367550944397	chr21:38082794:T:C
chr21:38082967	['T', 'C']	98663	95517.94806853896	-2693.473534053129	0.0002337691796718	0.004258433907238	0.0548955754073171	0.956222	0.956222	chr21	38082967	0.0194412686211015	chr21:38082967:T:C
chr21:38084132	['T', 'A']	98663	95424.91695224572	-2624.3608771062413	0.0011945210208643	0.0042599118015428	0.2804098010742187	0.779164	0.779164	chr21	38084132	0.1083711215330966	chr21:38084132:T:A
chr21:38084635	['G', 'A']	98663	78179.92393540998	-2277.0535391046965	-0.0055395524876025	0.0043595484808241	-1.2706711513746547	0.203849	0.203849	chr21	38084635	0.6906914146780846	chr21:38084635:G:A
chr21:38087397	['C', 'G']	98663	9228.028838746302	-260.60628869967127	0.0268790848235984	0.0100659469239427	2.670298683938432	0.00757962	0.00757962	chr21	38087397	2.120352566932583	chr21:38087397:C:G
chr21:38087431	['C', 'T']	98663	6583.068405791222	-312.0641391185269	0.004512985216307	0.0118332218270965	0.3813826261562076	0.70292	0.70292	chr21	38087431	0.1530940996396015	chr21:38087431:C:T
chr21:38087755	['T', 'C']	98663	6586.001287405727	-312.6330958923742	0.0043612954458526	0.0118282599907289	0.3687182602742098	0.712339	0.712339	chr21	38087755	0.1473132777231988	chr21:38087755:T:C
chr21:38090091	['TTTG', 'T']	98663	101856.10036601809	-2855.7888888293382	-0.0001150491825887	0.0042676462233174	-0.0269584629485287	0.978493	0.978493	chr21	38090091	0.0094422768759313	chr21:38090091:TTTG:T
chr21:38090229	['C', 'T']	98663	94699.95564544748	-2772.354012941724	0.000182476649239	0.004256927927918	0.0428658065931318	0.965809	0.965809	chr21	38090229	0.0151087518947472	chr21:38090229:C:T
chr21:38092224	['C', 'A']	98663	5189.368178316574	53.51893882751855	0.0184146587702775	0.0133108413969323	1.3834331144927834	0.166535	0.166535	chr21	38092224	0.7784944786173573	chr21:38092224:C:A
chr21:38092921	['C', 'T']	98663	22339.717093592568	-482.1010981105969	0.005073476121727	0.0067028338720818	0.7569150927130669	0.449103	0.449103	chr21	38092921	0.3476540438482314	chr21:38092921:C:T
chr21:38092922	['G', 'A']	98663	56460.589653389536	-1719.8864169230023	-0.008741343377276	0.0047084330614723	-1.8565291813966007	0.0633811	0.0633811	chr21	38092922	1.1980402277556184	chr21:38092922:G:A
chr21:38093091	['C', 'G']	98663	95404.8772267792	-2658.1932895811283	0.0006887897131973	0.0042590649115109	0.1617232250524665	0.871524	0.871524	chr21	38093091	0.0597206488017799	chr21:38093091:C:G
chr21:38094492	['A', 'T']	98663	6584.467158611742	-315.2176532216263	0.0040985382764233	0.011831083359809	0.3464212153509385	0.729027	0.729027	chr21	38094492	0.1372563869990768	chr21:38094492:A:T
chr21:38094620	['A', 'G']	98663	73024.80287501393	-2323.232610278116	-0.0072636554732781	0.0044211593188955	-1.642930043763418	0.100401	0.100401	chr21	38094620	0.9982619615702912	chr21:38094620:A:G
chr21:38094642	['A', 'T']	98663	5193.315821482509	52.93046960569841	0.018234130986689	0.01330633681205	1.3703343936233805	0.170586	0.170586	chr21	38094642	0.7680566142718825	chr21:38094642:A:T
chr21:38094919	['A', 'G']	98663	72883.9453343607	-2318.3255771122585	-0.0068860751782108	0.004423055755773	-1.5568592300069952	0.119507	0.119507	chr21	38094919	0.9226066556167862	chr21:38094919:A:G
chr21:38095124	['T', 'G']	98663	9237.8426723701	-254.1707798624051	0.0274296885263058	0.0100611008476055	2.726310862179042	0.0064058	0.0064058	chr21	38095124	2.1934266248748675	chr21:38095124:T:G
chr21:38095700	['G', 'A']	98663	9264.0	-259.4710238079802	0.0259487451136273	0.0100456300782443	2.5830878612406747	0.00979346	0.00979346	chr21	38095700	2.009063846150521	chr21:38095700:G:A
chr21:38098664	['C', 'T']	98663	36760.21617046296	-1539.1442992634677	-0.0100726322397194	0.005446763846607	-1.8492874894867948	0.0644193	0.0644193	chr21	38098664	1.1909839986685944	chr21:38098664:C:T
chr21:38100884	['CA', 'C']	98663	94616.55492549122	-2776.8367501887183	3.49014529107062e-07	0.0042598255759154	8.193164787787313e-05	0.999935	0.999935	chr21	38100884	2.823005881055444e-05	chr21:38100884:CA:C
chr21:38101033	['C', 'T']	98663	94697.31669809217	-2775.898030133883	-2.438316685136503e-05	0.0042571595431034	-0.0057275670795249	0.99543	0.99543	chr21	38101033	0.0019892747451748	chr21:38101033:C:T
chr21:38102162	['C', 'A']	98663	6575.799789155711	-316.1073059279311	0.0040316369203803	0.0118380534807294	0.3405658647296388	0.733431	0.733431	chr21	38102162	0.1346407376200147	chr21:38102162:C:A
chr21:38102649	['A', 'G']	98663	95387.77174375924	-2632.357450970924	0.0010691690658084	0.0042605265646172	0.2509476351321538	0.801855	0.801855	chr21	38102649	0.0959041583906887	chr21:38102649:A:G
chr21:38104929	['G', 'C']	98663	6490.894695748289	-318.6674210188796	0.0025224585155355	0.0119187480825601	0.2116378748894375	0.83239	0.83239	chr21	38104929	0.0796731458689956	chr21:38104929:G:C
chr21:38105706	['T', 'A']	98663	96270.79950472442	-2516.489403275182	0.0011395718126535	0.0042663386974341	0.2671076755670791	0.789387	0.789387	chr21	38105706	0.1027100300493882	chr21:38105706:T:A
chr21:38106259	['A', 'G']	98663	6502.875144672979	-320.1935775135959	0.002383685868429	0.0119159422110532	0.2000417445980823	0.841448	0.841448	chr21	38106259	0.0749727174907111	chr21:38106259:A:G
chr21:38107830	['A', 'G']	98663	96263.41629578568	-2529.0707175215725	0.0009578127540123	0.0042631296002398	0.2246736186388589	0.822234	0.822234	chr21	38107830	0.0850045687778928	chr21:38107830:A:G
chr21:38107851	['T', 'A']	98663	3235.1311588400454	54.27027921365013	-0.0174271679962526	0.016825951845324	-1.0357314793513843	0.30033	0.30033	chr21	38107851	0.5224012839058824	chr21:38107851:T:A
chr21:38108737	['A', 'T']	98663	6312.118123814458	-285.896063579626	0.0058314075809066	0.0120827722143122	0.4826216597875827	0.629365	0.629365	chr21	38108737	0.2010974125659754	chr21:38108737:A:T
chr21:38108756	['C', 'T']	98663	9222.98269759328	-254.4634474384452	0.0273545666681046	0.0100705303880997	2.716298508013963	0.00660279	0.00660279	chr21	38108756	2.1802725151291567	chr21:38108756:C:T
chr21:38109074	['T', 'C']	98663	6380.582034180063	-302.6193838452885	0.0053055923068607	0.0120113584597585	0.4417145924531305	0.658697	0.658697	chr21	38109074	0.1813143145248027	chr21:38109074:T:C
chr21:38111369	['TG', 'T']	98663	79616.98093007698	-2161.01074634637	-0.0053821305933731	0.0043530081865949	-1.2364163729228306	0.216307	0.216307	chr21	38111369	0.6649294259507261	chr21:38111369:TG:T
chr21:38112179	['G', 'C']	98663	6391.58303768727	-300.9902248255511	0.0055234388909449	0.0120019359017988	0.4602123304222173	0.645365	0.645365	chr21	38112179	0.1901945913322336	chr21:38112179:G:C
chr21:38112229	['G', 'A']	98663	79636.56461881587	-2155.1247299721435	-0.0052292436763875	0.0043529434007234	-1.2013121226245405	0.229633	0.229633	chr21	38112229	0.6389657003852779	chr21:38112229:G:A
chr21:38112250	['G', 'A']	98663	6389.518088287466	-298.7623317611865	0.0058086846595128	0.0120036070701397	0.4839115963702748	0.62845	0.62845	chr21	38112250	0.2017292694305182	chr21:38112250:G:A
chr21:38112947	['T', 'C']	98663	79675.25680693073	-2155.7113165923	-0.0052155294979788	0.0043547922416884	-1.197652886411117	0.231055	0.231055	chr21	38112947	0.6362846289677642	chr21:38112947:T:C
chr21:38113464	['G', 'A']	98663	102656.52619361374	-2718.454898461907	-0.0033108954362676	0.0042896287141719	-0.7718372980228363	0.440213	0.440213	chr21	38113464	0.3563371363739929	chr21:38113464:G:A
chr21:38113748	['C', 'T']	98663	73136.15399586427	-2348.5245174056768	-0.0073094982556329	0.0044230828990996	-1.6525799815148736	0.0984196	0.0984196	chr21	38113748	1.0069184043714947	chr21:38113748:C:T
chr21:38114160	['G', 'T']	98663	6791.275332204867	-222.07778093391352	0.0198213377809431	0.0116389111997658	1.7030233705487747	0.0885668	0.0885668	chr21	38114160	1.0527290464980863	chr21:38114160:G:T
chr21:38114226	['A', 'C']	98663	94055.2527699778	-2483.3141594141985	-0.0009239330935241	0.0042721229964709	-0.2162702464997828	0.828778	0.828778	chr21	38114226	0.0815617858389641	chr21:38114226:A:C
chr21:38114839	['A', 'G']	98663	79650.3386419853	-2145.790419407252	-0.0050547464843026	0.0043528594378878	-1.1612473493413171	0.245544	0.245544	chr21	38114839	0.6098706736224926	chr21:38114839:A:G
chr21:38115944	['TTAC', 'T']	98663	73911.21599205062	-2262.464090919351	-0.0079124836154007	0.0044133797437645	-1.792839971810682	0.0730016	0.0730016	chr21	38115944	1.136667621200693	chr21:38115944:TTAC:T
chr21:38116096	['A', 'G']	98663	6401.308907638025	-310.5103352515234	0.0037784516320547	0.0119969862180387	0.3149500685741768	0.7528	0.7528	chr21	38116096	0.1233203895807995	chr21:38116096:A:G
chr21:38116333	['C', 'T']	98663	6805.620806049427	-220.23365812361456	0.0203644450100206	0.0116300999367906	1.751012039509641	0.0799469	0.0799469	chr21	38116333	1.0971983716800442	chr21:38116333:C:T
chr21:38117206	['T', 'C']	98663	6824.5533627287	-224.8840288439061	0.019807785137306	0.0116125296341214	1.7057252606791395	0.0880624	0.0880624	chr21	38117206	1.055209482713045	chr21:38117206:T:C
chr21:38118023	['C', 'G']	98663	16175.819751059216	-880.6904517488314	-0.0057174899905408	0.0077729872619641	-0.7355589039131035	0.462001	0.462001	chr21	38118023	0.3353570844135457	chr21:38118023:C:G
chr21:38122147	['G', 'A']	98663	36433.862620261774	-1593.0454088041413	-0.0113706695463371	0.0054628244685073	-2.081463464895841	0.0373941	0.0373941	chr21	38122147	1.4271969149004289	chr21:38122147:G:A
chr21:38122726	['A', 'G']	98663	89872.03978061862	-2275.774757646708	-0.0054857639635846	0.004315925249956	-1.2710516623615162	0.203713	0.203713	chr21	38122726	0.690981255496076	chr21:38122726:A:G
chr21:38122780	['T', 'C']	98663	6833.740084165207	-222.76386420182035	0.0201366725527468	0.0116223107991933	1.7325876842103036	0.0831721	0.0831721	chr21	38122780	1.080022332941307	chr21:38122780:T:C
chr21:38123143	['G', 'A']	98663	89306.4394947078	-2326.566336798645	-0.0052606712694663	0.0043125754990552	-1.2198444457653743	0.222527	0.222527	chr21	38123143	0.6526172869769519	chr21:38123143:G:A
chr21:38124157	['G', 'T']	98663	6814.414405465401	-223.3387644641963	0.0199629566934082	0.0116213147589675	1.717788142516656	0.0858384	0.0858384	chr21	38124157	1.0663183860752727	chr21:38124157:G:T
chr21:38124184	['T', 'C']	98663	98102.88645925208	-2510.998948453423	-0.0029485545703789	0.004281318224872	-0.6887025013112846	0.491012	0.491012	chr21	38124184	0.3089078938849762	chr21:38124184:T:C
chr21:38124213	['C', 'T']	98663	3832.233049859615	174.07320818484348	-0.0093864474463026	0.0155441738821303	-0.603856307673792	0.545941	0.545941	chr21	38124213	0.2628542890882026	chr21:38124213:C:T
chr21:38124267	['T', 'C']	98663	103630.85597996876	-2824.2164700095746	-0.0044202787990537	0.0042899015060405	-1.0303916751537536	0.302829	0.302829	chr21	38124267	0.518802537570556	chr21:38124267:T:C
chr21:38124872	['C', 'T']	98663	90370.89888278356	-2398.4439707290308	-0.0058048877725517	0.0043039732165209	-1.3487276710434428	0.177428	0.177428	chr21	38124872	0.7509778428699314	chr21:38124872:C:T
chr21:38125220	['T', 'G']	98663	5962.362589578033	21.66603236670659	0.014101471384384	0.012432361458765	1.1342552604471028	0.25669	0.25669	chr21	38125220	0.5905910500251406	chr21:38125220:T:G
chr21:38125391	['A', 'C']	98663	6817.483690804413	-227.07039906386345	0.0194160396959404	0.0116190773132161	1.6710483261743767	0.0947153	0.0947153	chr21	38125391	1.0235798608186673	chr21:38125391:A:C
chr21:38127056	['C', 'T']	98663	6811.069033670512	-224.348144708984	0.0197838512792219	0.0116270754675514	1.7015328862734458	0.0888461	0.0888461	chr21	38127056	1.0513616312875302	chr21:38127056:C:T
chr21:38128463	['T', 'C']	98663	33377.75111002981	-588.4859605435839	0.0042818017422215	0.0057023017544659	0.7508900662558086	0.452721	0.452721	chr21	38128463	0.3441693597733772	chr21:38128463:T:C
chr21:38128539	['C', 'T']	98663	89269.00052715879	-2337.2503203025058	-0.005340283932552	0.0043120593648627	-1.2384532495233849	0.215551	0.215551	chr21	38128539	0.6664499579946234	chr21:38128539:C:T
chr21:38129370	['G', 'C']	98663	102547.47245339636	-2745.452195236688	-0.0037693664248146	0.0042920934425667	-0.8782116408352234	0.379831	0.379831	chr21	38129370	0.420409593102093	chr21:38129370:G:C
chr21:38130692	['A', 'C']	98663	6816.2763457971405	-226.0425400547735	0.0196074674461036	0.0116198338200796	1.687413757348312	0.091527	0.091527	chr21	38130692	1.0384507723675047	chr21:38130692:A:C
chr21:38130823	['G', 'A']	98663	4198.085099482065	-12.003264936296734	0.0234693438051755	0.0147315386983158	1.593135943624044	0.111133	0.111133	chr21	38130823	0.9541569618525506	chr21:38130823:G:A
chr21:38132262	['A', 'G']	98663	80382.22072419107	-2604.8343459266703	-0.0065778388362233	0.0043456222701807	-1.5136701782296584	0.130113	0.130113	chr21	38132262	0.8856793095398042	chr21:38132262:A:G
chr21:38132727	['T', 'C']	98663	102587.795596241	-2776.8044623531173	-0.0042067005420077	0.004291940426097	-0.980139546306134	0.32702	0.32702	chr21	38132727	0.485425685798352	chr21:38132727:T:C
chr21:38133562	['C', 'T']	98663	97043.72099223488	-2458.609475693755	-0.0026936229424505	0.0042863102388119	-0.6284246338634467	0.529727	0.529727	chr21	38133562	0.2759478906623398	chr21:38133562:C:T
chr21:38133883	['G', 'A']	98663	7196.720064495194	-188.1829846615973	0.0177067508909391	0.0113261837272497	1.563346606177541	0.117974	0.117974	chr21	38133883	0.9282136952422502	chr21:38133883:G:A
chr21:38134113	['G', 'A']	98663	97035.52163554147	-2458.69658478241	-0.0026537013270199	0.0042860022676574	-0.6191553716723346	0.535815	0.535815	chr21	38134113	0.2709851325978304	chr21:38134113:G:A
chr21:38134276	['T', 'C']	98663	6815.898073998988	-227.6766536551782	0.0194001878862749	0.0116205644452873	1.6694703581410466	0.0950274	0.0950274	chr21	38134276	1.0221511530998202	chr21:38134276:T:C
chr21:38134390	['A', 'G']	98663	102584.87450451638	-2763.9715686704835	-0.0040056937465528	0.0042919316474391	-0.9333079078607708	0.350663	0.350663	chr21	38134390	0.4551100560276809	chr21:38134390:A:G
chr21:38135037	['G', 'A']	98663	6823.7982298731695	-228.2889001731292	0.0192719110891761	0.0116152734461121	1.6591870332270806	0.0970813	0.0970813	chr21	38135037	1.0128644167339396	chr21:38135037:G:A
chr21:38136351	['A', 'C']	98663	102614.720948857	-2766.3330339937256	-0.0040113917029513	0.0042920129393967	-0.9346178027867524	0.349988	0.349988	chr21	38136351	0.4559468460015113	chr21:38136351:A:C
chr21:38136442	['A', 'G']	98663	89314.48396808824	-2338.75076016748	-0.00530783695158	0.0043117250359844	-1.2310239886083474	0.218317	0.218317	chr21	38136442	0.6609124451487015	chr21:38136442:A:G
chr21:38136696	['A', 'G']	98663	4894.297637268517	86.44699562786667	0.0206819883063732	0.0136977939005148	1.509877317222301	0.131078	0.131078	chr21	38136696	0.8824701937436614	chr21:38136696:A:G
chr21:38137223	['T', 'C']	98663	89867.255726468	-2275.0591553664285	-0.0054624162553414	0.0043162983881972	-1.2655325846512724	0.205683	0.205683	chr21	38137223	0.686801601894445	chr21:38137223:T:C
chr21:38137817	['A', 'G']	98663	3844.194814409374	174.1126384223173	-0.0096399156980164	0.015524582406754	-0.6209452496334179	0.534637	0.534637	chr21	38137817	0.2719409888271678	chr21:38137817:A:G
chr21:38138934	['G', 'A']	98663	103296.27288242812	-2786.831959733506	-0.0035863614650734	0.0043227667318416	-0.8296449213084235	0.406742	0.406742	chr21	38138934	0.3906809802227512	chr21:38138934:G:A
chr21:38139347	['T', 'G']	98663	3845.013250605757	175.35674299766234	-0.0092316311951365	0.015524988375046	-0.5946304739251816	0.552092	0.552092	chr21	38139347	0.2579885458883482	chr21:38139347:T:G
chr21:38140686	['C', 'T']	98663	3834.077720679904	174.60117846884967	-0.0092217701352028	0.0155451220702115	-0.5932259710506984	0.553031	0.553031	chr21	38140686	0.2572505237557068	chr21:38140686:C:T
chr21:38140747	['T', 'C']	98663	85428.98799772927	-2522.0767127431	-0.0047201709438254	0.0043099004097465	-1.0951925787313228	0.273435	0.273435	chr21	38140747	0.5631458960081506	chr21:38140747:T:C
chr21:38140993	['CTT', 'C']	98663	6826.138372811952	-224.29038561360835	0.0196009384642071	0.0116122939015349	1.6879471558686845	0.0914245	0.0914245	chr21	38140993	1.0389374061371397	chr21:38140993:CTT:C
chr21:38141223	['G', 'A']	98663	102574.0306477286	-2766.782929417865	-0.00403477156868	0.0042918652033827	-0.9400974582100092	0.34717	0.34717	chr21	38141223	0.459457810561707	chr21:38141223:G:A
chr21:38141440	['A', 'C']	98663	3833.11655179404	170.5932261781788	-0.0103584136002336	0.0155401852566696	-0.6665566355322561	0.505057	0.505057	chr21	38141440	0.2966596052704052	chr21:38141440:A:C
chr21:38144758	['G', 'A']	98663	102589.3183619685	-2763.91953612281	-0.0039965617761911	0.0042917660363839	-0.9312161339434396	0.351744	0.351744	chr21	38144758	0.4537733019646188	chr21:38144758:G:A
chr21:38145094	['T', 'C']	98663	12735.936278485122	-492.774574668099	0.005268143049435	0.0086614585566387	0.6082281656127234	0.543038	0.543038	chr21	38145094	0.2651697788588886	chr21:38145094:T:C
chr21:38147667	['C', 'T']	98663	21934.00081091492	-569.3925712621256	0.0052701305128642	0.0067662312582827	0.7788871399293342	0.436048	0.436048	chr21	38147667	0.3604657011265472	chr21:38147667:C:T
chr21:38149016	['T', 'G']	98663	85844.07623432652	-2479.7589115637	-0.0035887145058803	0.00432517080969	-0.8297278104809598	0.406695	0.406695	chr21	38149016	0.3907311668768429	chr21:38149016:T:G
chr21:38151171	['G', 'A']	98663	102554.67054923666	-2780.0419883262407	-0.0043036366043973	0.0042919284832195	-1.0027279394853736	0.315995	0.315995	chr21	38151171	0.5003197891840931	chr21:38151171:G:A
chr21:38151173	['A', 'C']	98663	97021.63400614347	-2475.6294009609883	-0.0029984795857661	0.0042864891651221	-0.6995187600528422	0.48423	0.48423	chr21	38151173	0.3149483077673666	chr21:38151173:A:C
chr21:38152252	['G', 'C']	98663	33363.02890823764	-591.207281384213	0.0043148418907629	0.0057024247534979	0.7566679223809396	0.449251	0.449251	chr21	38152252	0.3475109475100324	chr21:38152252:G:C
chr21:38153604	['T', 'G']	98663	4891.446195795406	73.92334807215728	0.0194378598427173	0.0137026564304643	1.418546830051307	0.156034	0.156034	chr21	38153604	0.8067807580333477	chr21:38153604:T:G
chr21:38154315	['G', 'A']	98663	98724.00865695548	-2940.193267822092	-0.003288207278496	0.0042677621367966	-0.7704757606205709	0.44102	0.44102	chr21	38154315	0.355541715083896	chr21:38154315:G:A
chr21:38154878	['C', 'T']	98663	33374.412267985856	-594.6972379037051	0.003812223360404	0.0057045109838305	0.6682822368490037	0.503955	0.503955	chr21	38154878	0.2976082415786893	chr21:38154878:C:T
chr21:38155877	['A', 'G']	98663	85426.04840786284	-2518.7907331247075	-0.0047019270842709	0.004310733628049	-1.0907486961561357	0.275386	0.275386	chr21	38155877	0.5600581420649116	chr21:38155877:A:G
chr21:38155902	['CA', 'C']	98663	6811.414223015092	-227.6834946741453	0.0193247634576808	0.0116236035787381	1.662544952326968	0.0964067	0.0964067	chr21	38155902	1.0158927827785404	chr21:38155902:CA:C
chr21:38156361	['A', 'T']	98663	3834.1554445108914	170.9200612196071	-0.0100723300455132	0.0155409609379838	-0.6481150094712206	0.516912	0.516912	chr21	38156361	0.2865833856630498	chr21:38156361:A:T
chr21:38157843	['C', 'T']	98663	85394.84832787613	-2516.639888813892	-0.0046141464498909	0.0043108170860936	-1.0703647029645111	0.284458	0.284458	chr21	38157843	0.5459818477742235	chr21:38157843:C:T
chr21:38159440	['G', 'A']	98663	79241.68518593616	-2750.820726606694	-0.0071352389790231	0.0043583040318511	-1.637159529688074	0.1016	0.1016	chr21	38159440	0.9931062920520995	chr21:38159440:G:A
chr21:38161313	['T', 'A']	98663	7170.5989091757	-190.8459720927293	0.0175019480833797	0.0113409287517474	1.543255271812114	0.122772	0.122772	chr21	38161313	0.9109006692864738	chr21:38161313:T:A
chr21:38162352	['C', 'T']	98663	85426.64606946612	-2513.355820045079	-0.0046598481006608	0.004310095551455	-1.0811472843305572	0.279634	0.279634	chr21	38162352	0.5534100249339848	chr21:38162352:C:T
chr21:38163485	['A', 'G']	98663	96994.59415646955	-2467.526350164664	-0.0029514683532619	0.0042859265048082	-0.6886418490729587	0.49105	0.49105	chr21	38163485	0.3088742846213644	chr21:38163485:A:G
chr21:38164435	['T', 'A']	98663	102531.17617835816	-2772.363349458213	-0.0041757942150791	0.0042917486614506	-0.9729820044185992	0.330565	0.330565	chr21	38164435	0.4807431311382475	chr21:38164435:T:A
chr21:38165117	['T', 'A']	98663	96925.70065689432	-2470.796839745758	-0.002947455753503	0.0042860015049575	-0.6876935880899097	0.491647	0.491647	chr21	38165117	0.3083466065322016	chr21:38165117:T:A
chr21:38165250	['C', 'G']	98663	89843.9776612788	-2274.118107028264	-0.0054590912818896	0.0043157083017279	-1.2649351856574695	0.205898	0.205898	chr21	38165250	0.6863478719015526	chr21:38165250:C:G
chr21:38166455	['C', 'T']	98663	89276.90707717884	-2344.486781704958	-0.0054572116070168	0.0043124963048006	-1.2654414569449886	0.205716	0.205716	chr21	38166455	0.6867319288134042	chr21:38166455:C:T
chr21:38166866	['T', 'C']	98663	3829.310496173534	172.84074028083288	-0.0095874637404501	0.0155473952084116	-0.6166604509585635	0.53746	0.53746	chr21	38166866	0.269653852204357	chr21:38166866:T:C
chr21:38166996	['C', 'T']	98663	89847.83849974659	-2270.565299396189	-0.0053428728455707	0.0043155334628409	-1.2380561734894946	0.215698	0.215698	chr21	38166996	0.6661538817541571	chr21:38166996:C:T
chr21:38167017	['T', 'C']	98663	97074.72633457008	-2477.113653197506	-0.0030116788123396	0.004285774932164	-0.7027151122046628	0.482235	0.482235	chr21	38167017	0.3167412722761847	chr21:38167017:T:C
chr21:38168186	['C', 'T']	98663	3829.1164301642	171.76807743178048	-0.0099049173596476	0.0155468747969245	-0.6371002203997306	0.524061	0.524061	chr21	38168186	0.2806181587767281	chr21:38168186:C:T
chr21:38169239	['A', 'G']	98663	85457.45694619036	-2523.611424250887	-0.004818728239054	0.004310593915502	-1.1178803509476158	0.263621	0.263621	chr21	38169239	0.5790199968820708	chr21:38169239:A:G
chr21:38169353	['A', 'G']	98663	89297.05071310553	-2347.3275032875345	-0.0055113853189575	0.0043121392995977	-1.27810929472333	0.201214	0.201214	chr21	38169353	0.6963418053694831	chr21:38169353:A:G
chr21:38170130	['G', 'A']	98663	4307.305597226727	3.608301776074005	0.02464129094363	0.0145381127766668	1.6949442697389543	0.0900891	0.0900891	chr21	38170130	1.0453277517092407	chr21:38170130:G:A
chr21:38170880	['A', 'G']	98663	89469.85692416868	-2325.001171844455	-0.0053773942571206	0.004319543638363	-1.2448986993353963	0.213172	0.213172	chr21	38170880	0.6712698401899231	chr21:38170880:A:G
chr21:38170889	['C', 'G']	98663	102758.78874538744	-2770.700320675512	-0.0045144019390736	0.0042988115063897	-1.050151171402486	0.293651	0.293651	chr21	38170889	0.532168515870769	chr21:38170889:C:G
chr21:38171339	['A', 'G']	98663	3830.232928226076	173.36314376423772	-0.0096696289370177	0.0155450515422759	-0.6220390399298756	0.533918	0.533918	chr21	38171339	0.2725254375071402	chr21:38171339:A:G
chr21:38172065	['G', 'A']	98663	85692.37072067967	-2496.995797948285	-0.0045630297322885	0.0043158766211612	-1.0572660279294055	0.290393	0.290393	chr21	38172065	0.5370138566290161	chr21:38172065:G:A
chr21:38172667	['C', 'T']	98663	3426.635476299421	39.66241562200718	-0.0254093469332295	0.0167757775691905	-1.5146449592831337	0.129866	0.129866	chr21	38172667	0.8865045359565991	chr21:38172667:C:T
chr21:38172797	['C', 'T']	98663	3276.3320730236283	48.18333767272328	-0.0252388701372595	0.0167545234222705	-1.5063914085262078	0.13197	0.13197	chr21	38172797	0.8795247833034746	chr21:38172797:C:T
chr21:38173034	['A', 'G']	98663	2687.817272109739	-23.855973631040868	-0.02649853212808	0.0184402224208804	-1.436996340026515	0.150722	0.150722	chr21	38173034	0.8218233516584104	chr21:38173034:A:G
chr21:38173896	['C', 'A']	98663	85506.46638416934	-2473.927847423596	-0.0041061464315763	0.0043153762322221	-0.9515152817769494	0.341345	0.341345	chr21	38173896	0.4668064542838527	chr21:38173896:C:A
chr21:38174733	['C', 'A']	98663	56027.653772073885	-2788.542712122721	0.0054626478176297	0.0047830488052463	1.142084900249813	0.253422	0.253422	chr21	38174733	0.5961556859645368	chr21:38174733:C:A
chr21:38176102	['C', 'T']	98663	6778.412216061708	-230.48211152860944	0.0186499918632718	0.0116504009868047	1.6008025718938628	0.109424	0.109424	chr21	38176102	0.9608874136110452	chr21:38176102:C:T
chr21:38177672	['C', 'T']	98663	33652.775233403285	-557.5001669457594	0.0047187191495224	0.0056888669751072	0.8294655456297645	0.406843	0.406843	chr21	38177672	0.390573151924792	chr21:38177672:C:T
chr21:38178586	['G', 'A']	98663	6504.093587426873	195.9282219803588	0.0151411786150417	0.0126190343218295	1.19986824893956	0.230193	0.230193	chr21	38178586	0.6379078870815349	chr21:38178586:G:A
chr21:38180098	['C', 'T']	98663	80151.43514050524	-2759.1286633882946	-0.0081334336652712	0.0043579289363278	-1.8663529819109044	0.061995	0.061995	chr21	38180098	1.2076433356626106	chr21:38180098:C:T
chr21:38180600	['C', 'T']	98663	2266.137810799031	264.6732958842209	-0.0089335915012704	0.0204590104848772	-0.436658044037558	0.66236	0.66236	chr21	38180600	0.1789059025272334	chr21:38180600:C:T
chr21:38184534	['A', 'G']	98663	3823.7669677288495	170.94150315552076	-0.0103118208434717	0.0155645071249831	-0.6625215151798741	0.507639	0.507639	chr21	38184534	0.2944450200797839	chr21:38184534:A:G
chr21:38185637	['A', 'G']	98663	6192.439344794031	245.6895882286508	0.0202745680771278	0.0123801745449406	1.6376641543727948	0.101495	0.101495	chr21	38185637	0.9935553520945694	chr21:38185637:A:G
chr21:38187465	['G', 'A']	98663	6241.379557456643	244.3313803753992	0.0198344906980252	0.012332616179952	1.6082954669641156	0.107774	0.107774	chr21	38187465	0.967485998133056	chr21:38187465:G:A
chr21:38187695	['A', 'G']	98663	10095.023182265111	423.9521632989813	0.0083938330633998	0.0099034090386204	0.8475700671017738	0.39668	0.39668	chr21	38187695	0.4015596954386275	chr21:38187695:A:G
chr21:38187991	['C', 'T']	98663	6217.3150783514775	245.745949611427	0.0205510904903677	0.0123586753168187	1.662887806624392	0.0963381	0.0963381	chr21	38187991	1.0162019231830186	chr21:38187991:C:T
chr21:38188059	['A', 'G']	98663	4839.490507131054	79.8695023931453	0.0206698839316283	0.013774397439619	1.5006016794735366	0.133462	0.133462	chr21	38188059	0.8746423712996066	chr21:38188059:A:G
chr21:38188596	['GC', 'G']	98663	3818.2709009082055	173.00103438542564	-0.0098793626177836	0.0155739589104091	-0.6343513986787601	0.525853	0.525853	chr21	38188596	0.2791356440806537	chr21:38188596:GC:G
chr21:38188598	['C', 'T']	98663	3818.3096041761705	173.46318896188166	-0.0099021783023144	0.0155741233893068	-0.6358096731860547	0.524902	0.524902	chr21	38188598	0.2799217724646484	chr21:38188598:C:T
chr21:38189191	['C', 'T']	98663	97040.69195435036	-2437.862747849673	-0.0027491821665965	0.0042916294875872	-0.6405916854071347	0.521789	0.521789	chr21	38189191	0.2825050806395079	chr21:38189191:C:T
chr21:38190526	['C', 'T']	98663	85664.70639104603	-2463.138577673066	-0.0041521863455566	0.0043147835032964	-0.9623162650882536	0.335893	0.335893	chr21	38190526	0.4737990467479471	chr21:38190526:C:T
chr21:38190656	['C', 'T']	98663	10090.30681127103	426.1296869876331	0.0085788710655898	0.009905933248957	0.8660336032945855	0.386474	0.386474	chr21	38190656	0.4128797178810858	chr21:38190656:C:T
chr21:38190835	['T', 'A']	98663	3168.385358485975	42.86697193326137	-0.0234566702592331	0.0170016977048658	-1.379666352526663	0.167693	0.167693	chr21	38190835	0.7754850657470628	chr21:38190835:T:A
chr21:38190895	['A', 'G']	98663	90275.9397426668	-2200.824423886206	-0.0051879669881008	0.0043238685132863	-1.1998438371007922	0.230203	0.230203	chr21	38190895	0.6378890209540284	chr21:38190895:A:G
chr21:38191401	['G', 'A']	98663	6767.137176797316	-224.84446282276423	0.0192987444016683	0.0116604785683719	1.6550559471902455	0.0979163	0.0979163	chr21	38191401	1.009145005737145	chr21:38191401:G:A
chr21:38191505	['T', 'C']	98663	97059.74000223022	-2422.125109144208	-0.0023637486377238	0.0042908663721609	-0.5508791075526831	0.581718	0.581718	chr21	38191505	0.2352874976942773	chr21:38191505:T:C
chr21:38191767	['G', 'T']	98663	97471.77059932685	-2379.855933201801	-0.0024963441572633	0.0042949702107348	-0.5812250224749002	0.56109	0.56109	chr21	38191767	0.2509674714204419	chr21:38191767:G:T
chr21:38192168	['A', 'G']	98663	6206.314520870075	248.27427203429008	0.0207196103806561	0.0123696004900181	1.6750428113968756	0.093929	0.093929	chr21	38192168	1.0272003012852016	chr21:38192168:A:G
chr21:38192184	['A', 'G']	98663	6193.690538458419	248.8252446703876	0.0207744753116088	0.0123791437318852	1.6781835449651907	0.0933144	0.0933144	chr21	38192184	1.03005133205224	chr21:38192184:A:G
chr21:38192527	['A', 'G']	98663	10610.398043588442	495.1954664649039	0.0093914547643657	0.0097165582787617	0.9665412890995984	0.333776	0.333776	chr21	38192527	0.4765448942663871	chr21:38192527:A:G
chr21:38192700	['C', 'T']	98663	79664.34133855073	-2691.504316033913	-0.0069773823050451	0.0043595142407939	-1.6004953578897982	0.109492	0.109492	chr21	38192700	0.9606176112601964	chr21:38192700:C:T
chr21:38193667	['A', 'G']	98663	102501.82869919682	-2735.933816317964	-0.0041212030790945	0.0042986993721898	-0.9587093030409262	0.337708	0.337708	chr21	38193667	0.4714586511954954	chr21:38193667:A:G
chr21:38194105	['A', 'G']	98663	6774.09854329072	-224.41718218544284	0.0194784781088474	0.0116559520585301	1.6711185848257226	0.0947014	0.0947014	chr21	38194105	1.0236436006400167	chr21:38194105:A:G
chr21:38194368	['G', 'A']	98663	3877.392993624117	173.77658386909044	-0.0119764297976384	0.0154574394474825	-0.7748003696426565	0.438459	0.438459	chr21	38194368	0.3580710109780979	chr21:38194368:G:A
chr21:38194825	['T', 'C']	98663	3879.275229078819	171.8786462534991	-0.0124147919563556	0.0154542280160478	-0.8033265682028224	0.421788	0.421788	chr21	38194825	0.3749057802340786	chr21:38194825:T:C
chr21:38195063	['A', 'G']	98663	97063.64337344508	-2438.4659841194666	-0.0026981460203085	0.004290679020733	-0.628838933714397	0.529456	0.529456	chr21	38195063	0.2761701257381745	chr21:38195063:A:G
chr21:38195409	['T', 'C']	98663	79481.30609058836	-2724.184785279097	-0.0072403823097081	0.0043613348401898	-1.6601298856918183	0.0968915	0.0968915	chr21	38195409	1.0137143206273944	chr21:38195409:T:C
chr21:38196902	['C', 'T']	98663	79629.98435678292	-2694.957382475593	-0.0070384399463226	0.0043597099790304	-1.6144284780814626	0.106438	0.106438	chr21	38196902	0.9729032945596215	chr21:38196902:C:T
chr21:38197299	['C', 'T']	98663	3880.275300032437	175.13810109535757	-0.0117396618048809	0.0154529285799526	-0.759704656896625	0.447433	0.447433	chr21	38197299	0.349271988077166	chr21:38197299:C:T
chr21:38198590	['C', 'T']	98663	86415.77951718059	-2916.6867510212405	-0.0041521491417311	0.0043002445862802	-0.9655611578416824	0.334266	0.334266	chr21	38198590	0.4759077955980527	chr21:38198590:C:T
chr21:38202623	['G', 'A']	98663	39635.43623405853	-1806.959745573416	-0.0148626854783351	0.0052989791978972	-2.804820499056291	0.00503545	0.00503545	chr21	38202623	2.297961712045012	chr21:38202623:G:A
chr21:38202739	['G', 'A']	98663	36866.35220890863	-1635.384404576925	-0.0117270912839283	0.0054391009568703	-2.156071633330405	0.0310805	0.0310805	chr21	38202739	1.507512003207858	chr21:38202739:G:A
chr21:38203170	['G', 'T']	98663	86421.51111494056	-2920.1225354408875	-0.004205951392712	0.0042995435558392	-0.978232070006579	0.327962	0.327962	chr21	38203170	0.4841764738077223	chr21:38203170:G:T
chr21:38203231	['A', 'T']	98663	79652.18289097505	-2692.481709141188	-0.0069793399406554	0.0043601636170009	-1.6007059720057022	0.109445	0.109445	chr21	38203231	0.9608040744067912	chr21:38203231:A:T
chr21:38203710	['C', 'A']	98663	86418.26250646228	-2918.718784656537	-0.0042077576906196	0.0042997481068626	-0.9786056266653892	0.327777	0.327777	chr21	38203710	0.4844215239916636	chr21:38203710:C:A
chr21:38203857	['A', 'G']	98663	6777.549551467235	-227.9330883334178	0.0188925317189749	0.0116529206567821	1.6212700897417829	0.104963	0.104963	chr21	38203857	0.9789637650032248	chr21:38203857:A:G
chr21:38204031	['T', 'A']	98663	4883.692982189377	96.56412332392892	0.022603173165008	0.0137172542402669	1.6477913705686449	0.0993987	0.0993987	chr21	38204031	1.00261929554754	chr21:38204031:T:A
chr21:38204713	['G', 'A']	98663	6192.564883329616	242.03254982708663	0.0198120608108216	0.0123814190769985	1.6001445947037878	0.10957	0.10957	chr21	38204713	0.960308338350974	chr21:38204713:G:A
chr21:38205156	['G', 'C']	98663	79448.37849922437	-2715.903546687133	-0.0070829068862893	0.0043618530521886	-1.6238297809540594	0.104415	0.104415	chr21	38205156	0.9812371071835304	chr21:38205156:G:C
chr21:38206127	['T', 'C']	98663	79655.4131029868	-2698.035027151569	-0.0071331574770354	0.004359626492519	-1.6361854597580037	0.101804	0.101804	chr21	38206127	0.9922351577183242	chr21:38206127:T:C
chr21:38206918	['A', 'G']	98663	10091.920581020537	420.903185413014	0.0083225677110322	0.0099062427746102	0.84013363092241	0.400836	0.400836	chr21	38206918	0.3970332804061854	chr21:38206918:A:G
chr21:38208918	['A', 'G']	98663	4882.24742038152	98.46129550455164	0.0229546095359708	0.0137186457056962	1.6732416616342538	0.0942829	0.0942829	chr21	38208918	1.0255670676981183	chr21:38208918:A:G
chr21:38208951	['A', 'G']	98663	86418.01425284092	-2919.705969191575	-0.0042435849840013	0.0042999497919958	-0.9868917520619884	0.323698	0.323698	chr21	38208951	0.4898599839204023	chr21:38208951:A:G
chr21:38209042	['G', 'A']	98663	4888.346821277974	95.64772033953734	0.0221697520862171	0.0137108499363181	1.61694951000029	0.105892	0.105892	chr21	38209042	0.9751368490246528	chr21:38209042:G:A
chr21:38209188	['C', 'T']	98663	6770.480355984431	-224.66120207307435	0.0192229589702646	0.0116581974630286	1.648879171177698	0.0991756	0.0991756	chr21	38209188	1.003595163418461	chr21:38209188:C:T
chr21:38209602	['C', 'T']	98663	33659.4350228079	-588.8663901606993	0.0035855489335288	0.0056900482046832	0.63014385898835	0.528602	0.528602	chr21	38209602	0.2768711980198199	chr21:38209602:C:T
chr21:38209964	['A', 'G']	98663	73333.14903495251	-2382.7361094957687	-0.0079591916945578	0.0044280320186015	-1.7974557684141297	0.0722664	0.0722664	chr21	38209964	1.1410635794189337	chr21:38209964:A:G
chr21:38211226	['C', 'G']	98663	86411.01311747948	-2925.298473944143	-0.0043681156738526	0.0042999002465887	-1.0158644208823322	0.309696	0.309696	chr21	38211226	0.5090644039074889	chr21:38211226:C:G
chr21:38212028	['T', 'C']	98663	10617.183716498395	484.4661144496508	0.0084038462752933	0.0097153899941565	0.8650034924329278	0.387039	0.387039	chr21	38212028	0.4122452710756301	chr21:38212028:T:C
chr21:38212749	['A', 'G']	98663	6779.168075745592	-224.5630961768749	0.0192867255667931	0.0116521823303763	1.655202864146233	0.0978865	0.0978865	chr21	38212749	1.009277199716604	chr21:38212749:A:G
chr21:38212933	['G', 'A']	98663	3174.0321704404937	39.30680131438478	-0.0247995819697811	0.0169859367860451	-1.4600067268680397	0.144291	0.144291	chr21	38212933	0.8407607567251724	chr21:38212933:G:A
chr21:38213013	['C', 'T']	98663	3877.235786614229	174.46844938818938	-0.012044261114298	0.0154576403191474	-0.779178507561648	0.435876	0.435876	chr21	38213013	0.3606370432431911	chr21:38213013:C:T
chr21:38213557	['T', 'C']	98663	96985.59196666635	-2440.04379036136	-0.0027875639001254	0.0042917004741989	-0.6495243358393432	0.516001	0.516001	chr21	38213557	0.2873494567176315	chr21:38213557:T:C
chr21:38216261	['C', 'T']	98663	33662.43541814497	-575.0391167080348	0.0038703831244195	0.005688848858541	0.6803455708985311	0.496287	0.496287	chr21	38216261	0.3042671007893963	chr21:38216261:C:T
chr21:38217377	['AAAC', 'A']	98663	9771.386532047967	370.6655812283321	0.0068512644136244	0.0100214518891421	0.6836598618058018	0.494192	0.494192	chr21	38217377	0.3061042892536006	chr21:38217377:AAAC:A
chr21:38218023	['C', 'A']	98663	79654.11002757278	-2690.2366361141667	-0.0070437388126338	0.0043598528381246	-1.6155909555111554	0.106186	0.106186	chr21	38218023	0.9739327386551452	chr21:38218023:C:A
chr21:38219227	['C', 'T']	98663	5467.775861894192	165.41435461763828	0.0141610829052334	0.013094979513501	1.0814131393358168	0.279516	0.279516	chr21	38219227	0.5535933272665444	chr21:38219227:C:T
chr21:38219252	['T', 'G']	98663	97050.31349306938	-2423.015568316041	-0.0024441993450634	0.0042919907121168	-0.5694791785460211	0.569032	0.569032	chr21	38219252	0.2448633099974651	chr21:38219252:T:G
chr21:38219374	['G', 'A']	98663	86944.31797996596	-2850.0807444430893	-0.0041015202974303	0.0042980352591001	-0.9542779549670466	0.339945	0.339945	chr21	38219374	0.468591342159759	chr21:38219374:G:A
chr21:38219379	['A', 'C']	98663	3207.2925679648056	33.83932027982734	-0.0256965842129907	0.0169025444968811	-1.5202790454261088	0.128444	0.128444	chr21	38219379	0.8912861781064869	chr21:38219379:A:C
chr21:38219434	['G', 'T']	98663	87230.03005697142	-2805.511735093827	-0.003822218627987	0.0042966925927877	-0.8895722804100342	0.373698	0.373698	chr21	38219434	0.4274792264513742	chr21:38219434:G:T
chr21:38219521	['C', 'G']	98663	3878.2751581252032	174.19520589288075	-0.0118251943929203	0.01545588853757	-0.7650931464843207	0.444218	0.444218	chr21	38219521	0.3524038475383528	chr21:38219521:C:G
chr21:38220382	['A', 'G']	98663	4598.046603555574	43.28355516544691	0.0196922010409453	0.0140997617024029	1.396633606764379	0.162527	0.162527	chr21	38220382	0.789074480980717	chr21:38220382:A:G
chr21:38220439	['A', 'G']	98663	87254.03419297285	-2793.076433022504	-0.0036603564406298	0.0042968671677102	-0.851866324408733	0.39429	0.39429	chr21	38220439	0.4041842373824997	chr21:38220439:A:G
chr21:38221074	['T', 'C']	98663	102529.62704390404	-2725.066769315112	-0.0041719124876628	0.004298969646978	-0.9704447414732316	0.331827	0.331827	chr21	38221074	0.47908827933052	chr21:38221074:T:C
chr21:38221386	['G', 'A']	98663	6787.137582226006	-228.8592723920345	0.0189394530293145	0.0116453995179444	1.6263463524914417	0.103879	0.103879	chr21	38221386	0.9834722397952598	chr21:38221386:G:A
chr21:38221659	['G', 'A']	98663	90850.97067410032	-2670.8233749392098	-0.0049951386998696	0.0042927002440941	-1.1636355710468902	0.244575	0.244575	chr21	38221659	0.611587937802343	chr21:38221659:G:A
chr21:38222015	['G', 'A']	98663	90840.334979015	-2669.2592909316254	-0.0048986295161464	0.0042929634285465	-1.1410834491559936	0.253838	0.253838	chr21	38222015	0.5954433627181769	chr21:38222015:G:A
chr21:38222146	['T', 'C']	98663	90312.222572535	-2743.81256731806	-0.0051706063476831	0.0042928701481801	-1.204463719890312	0.228413	0.228413	chr21	38222146	0.6412791820917014	chr21:38222146:T:C
chr21:38222182	['G', 'A']	98663	90843.25634371098	-2675.481128235221	-0.0050500244836827	0.0042934523214697	-1.1762153403753073	0.239512	0.239512	chr21	38222182	0.6206727227369885	chr21:38222182:G:A
chr21:38222617	['G', 'A']	98663	90300.1352378828	-2747.2292535110173	-0.0052257539474523	0.0042926852901816	-1.21736246526268	0.223469	0.223469	chr21	38222617	0.6507827144233642	chr21:38222617:G:A
chr21:38222906	['G', 'A']	98663	90319.98527131	-2735.265175292504	-0.0050426941490807	0.0042929848835859	-1.1746358968933914	0.240143	0.240143	chr21	38222906	0.6195300682200251	chr21:38222906:G:A
chr21:38222942	['G', 'A']	98663	5909.2994688722665	189.9712421204688	0.0176413251991687	0.0126288829775028	1.3969030539434903	0.162446	0.162446	chr21	38222942	0.7892909780667066	chr21:38222942:G:A
chr21:38222975	['C', 'T']	98663	90308.23788189024	-2745.8595032755657	-0.0051688214677315	0.004292496570204	-1.2041527309795343	0.228533	0.228533	chr21	38222975	0.6410510792566774	chr21:38222975:C:T
chr21:38223554	['A', 'G']	98663	86720.33700996543	-2869.2611359300786	-0.0038787158732212	0.004299361679517	-0.9021608699961567	0.366974	0.366974	chr21	38223554	0.4353647042943011	chr21:38223554:A:G
chr21:38224184	['A', 'G']	98663	90327.5637734931	-2738.488850435358	-0.0050947140917804	0.0042932735749814	-1.186673526110547	0.235359	0.235359	chr21	38224184	0.6282691898553474	chr21:38224184:A:G
chr21:38224185	['G', 'A']	98663	3878.31446961634	173.62307277507813	-0.0119590149711873	0.01545544666463	-0.7737734942695391	0.439067	0.439067	chr21	38224185	0.3574692029695607	chr21:38224185:G:A
chr21:38224275	['G', 'A']	98663	90325.39438789993	-2734.050587431546	-0.0050134940158526	0.0042932266606994	-1.1677683039068467	0.242903	0.242903	chr21	38224275	0.6145671213603697	chr21:38224275:G:A
chr21:38224444	['A', 'G']	98663	90308.51211844644	-2734.102794039347	-0.0049496720509704	0.004293944516505	-1.152709829375974	0.249032	0.249032	chr21	38224444	0.6037448435448649	chr21:38224444:A:G
chr21:38224463	['C', 'T']	98663	90139.94264981968	-2744.803461098967	-0.0048431268491069	0.004292898004079	-1.1281718886647387	0.25925	0.25925	chr21	38224463	0.5862812349389215	chr21:38224463:C:T
chr21:38224760	['CAAGG', 'C']	98663	3879.1965882138297	174.25133315031528	-0.0118771729179455	0.0154542211505488	-0.768539080827362	0.442169	0.442169	chr21	38224760	0.3544117086159001	chr21:38224760:CAAGG:C
chr21:38225008	['A', 'G']	98663	90611.85756571277	-2689.701703166723	-0.0047135630656271	0.0042934238174098	-1.0978564581753385	0.27227	0.27227	chr21	38225008	0.5650002086498265	chr21:38225008:A:G
chr21:38225104	['C', 'A']	98663	90606.85685612628	-2691.50786091766	-0.0047784841505372	0.004293476707402	-1.1129637997800412	0.265727	0.265727	chr21	38225104	0.5755643155360313	chr21:38225104:C:A
chr21:38225531	['T', 'G']	98663	90609.61237151024	-2689.910203787348	-0.0047215975018502	0.0042934659381989	-1.099717004819399	0.271458	0.271458	chr21	38225531	0.5662973549489563	chr21:38225531:T:G
chr21:38225635	['C', 'T']	98663	90608.61219917686	-2689.194006402533	-0.0047345809713874	0.0042935120821729	-1.102729159898226	0.270147	0.270147	chr21	38225635	0.5683998509664658	chr21:38225635:C:T
chr21:38225696	['A', 'G']	98663	90591.87306994337	-2682.9203329629377	-0.0045957044642954	0.0042937732487621	-1.0703183885223513	0.284479	0.284479	chr21	38225696	0.5459497873382733	chr21:38225696:A:G
chr21:38225763	['T', 'G']	98663	90598.95666984325	-2690.478828647838	-0.0047490875998516	0.0042934201672662	-1.1061315722275276	0.268672	0.268672	chr21	38225763	0.5707775917697311	chr21:38225763:T:G
chr21:38225972	['C', 'T']	98663	90611.34713901982	-2688.04475212872	-0.0046651907649532	0.0042934878676568	-1.086573645659145	0.277228	0.277228	chr21	38225972	0.5571629081461587	chr21:38225972:C:T
chr21:38226132	['G', 'C']	98663	86718.82091337627	-2864.78781529613	-0.003819049702375	0.0042992987455771	-0.8882959590337355	0.374384	0.374384	chr21	38226132	0.4266827199237599	chr21:38226132:G:C
chr21:38226137	['A', 'G']	98663	90626.88229569027	-2675.432420740784	-0.0044384165140812	0.0042939334951657	-1.0336481734237848	0.301303	0.301303	chr21	38226137	0.52099654414158	chr21:38226137:A:G
chr21:38226139	['A', 'G']	98663	90629.7431532198	-2690.312577041974	-0.0046971151484028	0.0042943539025691	-1.0937885546863644	0.27405	0.27405	chr21	38226139	0.5621701935917809	chr21:38226139:A:G
chr21:38226281	['G', 'A']	98663	91130.0838004683	-2698.3185361915444	-0.0043928751331488	0.004289845040984	-1.0240172060250186	0.30583	0.30583	chr21	38226281	0.5145199152761747	chr21:38226281:G:A
chr21:38226922	['C', 'T']	98663	6197.314064748932	247.18491542026743	0.020641983726845	0.012373285519137	1.6682702177137374	0.0952653	0.0952653	chr21	38226922	1.0210652605661383	chr21:38226922:C:T
chr21:38227103	['A', 'G']	98663	97046.65596804606	-2427.356533286025	-0.0024499423619192	0.0042914858619158	-0.5708844071143042	0.568079	0.568079	chr21	38227103	0.2455912648552698	chr21:38227103:A:G
chr21:38227215	['C', 'T']	98663	90318.88570327868	-2731.5694718995173	-0.0049137816150427	0.0042932053970992	-1.1445484575144622	0.252399	0.252399	chr21	38227215	0.5979123700909075	chr21:38227215:C:T
chr21:38227741	['A', 'G']	98663	90610.85742379547	-2689.3793848902365	-0.004731047012327	0.0042934917146134	-1.1019112943025453	0.270503	0.270503	chr21	38227741	0.5678279140094602	chr21:38227741:A:G
chr21:38227863	['T', 'C']	98663	90606.93852002028	-2687.362186139898	-0.004679245269668	0.0042934162810268	-1.0898652642526796	0.275775	0.275775	chr21	38227863	0.5594451067394375	chr21:38227863:T:C
chr21:38228221	['C', 'T']	98663	90610.77579879976	-2684.959494982406	-0.0046592305743265	0.0042936582745456	-1.0851423835818932	0.277861	0.277861	chr21	38228221	0.5561724056277879	chr21:38228221:C:T
chr21:38228362	['A', 'G']	98663	90611.10228885376	-2685.4479824137247	-0.0046220656189939	0.0042934632170871	-1.0765355111461192	0.28169	0.28169	chr21	38228362	0.5502285702023894	chr21:38228362:A:G
chr21:38228670	['T', 'C']	98663	90611.2655239524	-2688.477219725852	-0.0046879373531033	0.0042935456602742	-1.0918568763523568	0.274899	0.274899	chr21	38228670	0.560826839986549	chr21:38228670:T:C
chr21:38228810	['A', 'G']	98663	96996.74667504664	-2420.397082839412	-0.002356506244848	0.0042919634911813	-0.5490508597498432	0.582972	0.582972	chr21	38228810	0.2343523037959007	chr21:38228810:A:G
chr21:38229181	['C', 'T']	98663	3885.1968922945935	163.66926441393105	-0.0148396035709038	0.0154412385543684	-0.9610371291560386	0.336536	0.336536	chr21	38229181	0.4729684715140466	chr21:38229181:C:T
chr21:38229182	['A', 'G']	98663	102458.84640261148	-2731.694530228858	-0.0040753785475349	0.0042984639796836	-0.948101127937065	0.34308	0.34308	chr21	38229182	0.4646045985943863	chr21:38229182:A:G
chr21:38229205	['A', 'G']	98663	97043.78664977197	-2425.1618858646875	-0.0024440430816733	0.004291560450714	-0.569499861353851	0.569018	0.569018	chr21	38229205	0.2448739951567233	chr21:38229205:A:G
chr21:38229225	['G', 'A']	98663	90248.7826576234	-2718.0091535646507	-0.0047496776688334	0.0042915122003339	-1.1067608449217172	0.2684	0.2684	chr21	38229225	0.5712174885030454	chr21:38229225:G:A
chr21:38229305	['A', 'G']	98663	102455.61504151164	-2728.408349147681	-0.0040300252674236	0.0042983767419976	-0.9375691125554416	0.348468	0.348468	chr21	38229305	0.4578370972259581	chr21:38229305:A:G
chr21:38230329	['T', 'C']	98663	86447.66669708402	-2895.866949493694	-0.0037885558441393	0.0043006245173608	-0.8809315551370676	0.378357	0.378357	chr21	38230329	0.4220982267201989	chr21:38230329:T:C
chr21:38230691	['G', 'A']	98663	90334.8837501904	-2720.3381360474373	-0.0046987268234727	0.0042944700296492	-1.0941342682641977	0.273899	0.273899	chr21	38230691	0.5624095533439748	chr21:38230691:G:A
chr21:38231734	['T', 'G']	98663	22229.20974135922	-577.2399859976331	0.0038486959816381	0.0067391797348929	0.5710926452534014	0.567938	0.567938	chr21	38231734	0.245699072260023	chr21:38231734:T:G
chr21:38232021	['G', 'T']	98663	90362.50289158094	-2721.892126730482	-0.0047515107195541	0.0042950455185984	-1.1062771509589708	0.268609	0.268609	chr21	38232021	0.570879439973875	chr21:38232021:G:T
chr21:38232391	['G', 'C']	98663	90338.67215076886	-2719.2724022072707	-0.0047625308619791	0.0042942585835792	-1.1090461296835918	0.267413	0.267413	chr21	38232391	0.5728174837941933	chr21:38232391:G:C
chr21:38232699	['T', 'G']	98663	90338.6970754066	-2716.2878989251103	-0.0047094738140351	0.0042939553548359	-1.0967682299563843	0.272745	0.272745	chr21	38232699	0.5642432022146462	chr21:38232699:T:G
chr21:38232720	['T', 'C']	98663	3834.2435846741873	170.85784203245154	-0.0110186871932154	0.0155459278204145	-0.7087828607274222	0.478461	0.478461	chr21	38232720	0.3201534563721409	chr21:38232720:T:C
chr21:38232736	['T', 'C']	98663	79443.98739696019	-2713.2403743176715	-0.0070883462459625	0.0043630068066314	-1.624647074854168	0.104241	0.104241	chr21	38232736	0.9819614310215004	chr21:38232736:T:C
chr21:38232956	['G', 'T']	98663	90331.38219847514	-2720.385821156823	-0.004704854436223	0.0042931272321339	-1.0959037973548298	0.273124	0.273124	chr21	38232956	0.5636401357826268	chr21:38232956:G:T
chr21:38233758	['G', 'A']	98663	3882.761807148232	174.39322036311535	-0.0120280972843175	0.015456541102133	-0.7781881602642413	0.43646	0.43646	chr21	38233758	0.36005555167269	chr21:38233758:G:A
chr21:38234293	['T', 'A']	98663	6154.998144900504	227.73352602622663	0.018401857690942	0.012412453047646	1.482531907295465	0.138202	0.138202	chr21	38234293	0.8594856719930877	chr21:38234293:T:A
chr21:38234415	['C', 'G']	98663	102503.58389425025	-2734.549464324257	-0.0042686973822302	0.004299150464991	-0.992916488266976	0.320753	0.320753	chr21	38234415	0.4938292729815521	chr21:38234415:C:G
chr21:38234450	['G', 'C']	98663	6156.311986863711	225.481566971258	0.0180648406510062	0.0124093007210053	1.4557500907708465	0.145465	0.145465	chr21	38234450	0.8372414887081457	chr21:38234450:G:C
chr21:38234610	['A', 'T']	98663	90324.63361889798	-2725.4002085319185	-0.0047939630496761	0.004292784079558	-1.116749168099236	0.264104	0.264104	chr21	38234610	0.5782250211150286	chr21:38234610:A:T
chr21:38235320	['G', 'A']	98663	3874.3534169927216	176.92305360509056	-0.0109798364318385	0.015461415417043	-0.7101443260967889	0.477616	0.477616	chr21	38235320	0.3209211328935131	chr21:38235320:G:A
chr21:38235955	['A', 'G']	98663	3171.192849975167	40.77154662254217	-0.024170717841338	0.0169944486628532	-1.4222713734850867	0.154951	0.154951	chr21	38235955	0.8098056166297287	chr21:38235955:A:G
chr21:38235992	['T', 'A']	98663	33312.68820572077	-600.9944617873128	0.0043003504352114	0.0057008531737343	0.7543345362803754	0.45065	0.45065	chr21	38235992	0.3461606245975029	chr21:38235992:T:A
chr21:38236502	['T', 'A']	98663	6154.686189839031	225.626516613936	0.0182649826760432	0.0124108299666292	1.471697116563114	0.141106	0.141106	chr21	38236502	0.8504545191195683	chr21:38236502:T:A
chr21:38237295	['G', 'A']	98663	6162.437216185534	221.2922819923168	0.017918312102381	0.0124031756567523	1.4446551914006187	0.148558	0.148558	chr21	38237295	0.8281039560292519	chr21:38237295:G:A
chr21:38237396	['G', 'A']	98663	6153.498950889464	228.49987685420123	0.0188690004837614	0.0124114003320571	1.5202958553375394	0.12844	0.12844	chr21	38237396	0.8912997031055352	chr21:38237396:G:A
chr21:38237945	['C', 'T']	98663	90345.73550401429	-2720.8314297589777	-0.0047533648777191	0.0042922320342375	-1.1074342765729668	0.268109	0.268109	chr21	38237945	0.571688607185592	chr21:38237945:C:T
chr21:38238471	['A', 'G']	98663	4416.358096396533	238.50486417863905	-0.0105896533525936	0.0145538421259038	-0.7276190892400534	0.466849	0.466849	chr21	38238471	0.330823567123694	chr21:38238471:A:G
chr21:38239128	['A', 'G']	98663	90379.73321099803	-2712.08792421742	-0.0047618874019361	0.0042928553046686	-1.109258771605338	0.267321	0.267321	chr21	38239128	0.5729669229274046	chr21:38239128:A:G
chr21:38239283	['G', 'A']	98663	6786.550281283258	-223.9383993916024	0.019342409405103	0.0116461574379005	1.6608404538784878	0.0967487	0.0967487	chr21	38239283	1.0143548618296667	chr21:38239283:G:A
chr21:38239442	['G', 'A']	98663	79701.81110345111	-2668.69774858739	-0.0067087375277268	0.0043596453876429	-1.5388264253652966	0.12385	0.12385	chr21	38239442	0.9071039890781442	chr21:38239442:G:A
chr21:38240876	['C', 'T']	98663	3909.237732750844	187.40317313301844	-0.0092047475130965	0.0153972491273435	-0.5978176645041151	0.549963	0.549963	chr21	38240876	0.2596665276627632	chr21:38240876:C:T
chr21:38240968	['A', 'T']	98663	90373.4036332671	-2710.300699932826	-0.0047051892172068	0.0042923134872296	-1.0961895563326454	0.272999	0.272999	chr21	38240968	0.5638389437844356	chr21:38240968:A:T
chr21:38241314	['AC', 'A']	98663	90382.6571918051	-2711.070478134531	-0.004717276619954	0.0042926048870993	-1.0989310090315938	0.271801	0.271801	chr21	38241314	0.5657489497606879	chr21:38241314:AC:A
chr21:38241861	['T', 'C']	98663	90388.63902607212	-2708.576481621156	-0.0046906365468206	0.0042935423061776	-1.0924863928955892	0.274622	0.274622	chr21	38241861	0.5612646743247318	chr21:38241861:T:C
chr21:38242518	['G', 'T']	98663	3166.19254589132	44.44955027620997	-0.0228709260788106	0.0170069038830168	-1.3448024541168595	0.178692	0.178692	chr21	38242518	0.7478948903238305	chr21:38242518:G:T
chr21:38243842	['A', 'G']	98663	97063.805496143	-2422.328697830741	-0.0024998736862193	0.0042935823044511	-0.5822349518321042	0.56041	0.56041	chr21	38243842	0.2514941237323178	chr21:38243842:A:G
chr21:38244393	['A', 'G']	98663	97451.70534981089	-2371.919694530024	-0.0024541868503244	0.0042973588721591	-0.5710919016384924	0.567939	0.567939	chr21	38244393	0.2456983075742659	chr21:38244393:A:G
chr21:38245156	['C', 'T']	98663	4834.077908780324	75.5442497996515	0.0199844699754466	0.0137809469768182	1.450152156384006	0.147019	0.147019	chr21	38245156	0.8326265355787915	chr21:38245156:C:T
chr21:38246568	['C', 'T']	98663	79402.55792355261	-2704.60659195759	-0.006811310779149	0.0043649347154684	-1.5604610889164177	0.118654	0.118654	chr21	38246568	0.9257176164972458	chr21:38246568:C:T
chr21:38247344	['G', 'A']	98663	81302.93533914522	-2803.954517055025	-0.0078603608932355	0.0044342516765117	-1.7726465403107157	0.0762904	0.0762904	chr21	38247344	1.117530108038993	chr21:38247344:G:A
chr21:38247680	['G', 'T']	98663	6197.376881518798	234.5717880627508	0.0191267292349195	0.0123755186957932	1.5455295010318362	0.122221	0.122221	chr21	38247680	0.9128541672476338	chr21:38247680:G:T
chr21:38247839	['C', 'G']	98663	6789.344067384299	-224.12526101286423	0.0194604513605628	0.0116439007436855	1.671300004091521	0.0946656	0.0946656	chr21	38247839	1.0238078081591448	chr21:38247839:C:G
chr21:38248617	['T', 'A']	98663	6789.481704103147	-222.0800370462881	0.019668444257434	0.0116438955267444	1.6891635803720682	0.0911912	0.0911912	chr21	38248617	1.0400470693013786	chr21:38248617:T:A
chr21:38249291	['T', 'C']	98663	86986.22474860109	-2823.786375931584	-0.0036462998423009	0.0042988661017477	-0.8482003756335909	0.396328	0.396328	chr21	38249291	0.4019452443048936	chr21:38249291:T:C
chr21:38252776	['A', 'G']	98663	3861.0	172.72948793900812	-0.0113555390960272	0.0154979059407255	-0.7327144157061287	0.463734	0.463734	chr21	38252776	0.3337310613803115	chr21:38252776:A:G
chr21:38253298	['T', 'C']	98663	6885.558309259541	-226.44577107828013	0.0204496928433933	0.0115598210014319	1.7690319634586198	0.0768916	0.0768916	chr21	38253298	1.1141211019788952	chr21:38253298:T:C
chr21:38254499	['C', 'T']	98663	101871.61789870646	-4250.179802374329	0.0038998375987249	0.0043333239276969	0.8999644761838917	0.368141	0.368141	chr21	38254499	0.4339858123219106	chr21:38254499:C:T
chr21:38254552	['T', 'A']	98663	83923.81710346224	-4572.764264087542	-0.0007695066917271	0.0044088949212498	-0.1745350491385795	0.861445	0.861445	chr21	38254552	0.0647724453883381	chr21:38254552:T:A
chr21:38254654	['G', 'T']	98663	3850.429286785873	171.93491741515217	-0.0113207959795278	0.0155145897436855	-0.7296870988248593	0.465583	0.465583	chr21	38254654	0.3320028856197227	chr21:38254654:G:T
chr21:38255287	['C', 'T']	98663	5623.398972186183	202.5626870887767	0.0216639681726771	0.0128931774991263	1.6802660301655794	0.0929087	0.0929087	chr21	38255287	1.0319436166297864	chr21:38255287:C:T
chr21:38255548	['G', 'C']	98663	33610.725295220705	-601.2294088510489	0.0038624378546597	0.0056793148641276	0.680088698560464	0.49645	0.49645	chr21	38255548	0.304124484968315	chr21:38255548:G:C
chr21:38255790	['A', 'G']	98663	141048.58479472887	-5136.30661438295	0.0091484848736714	0.0047499385280385	1.926021741053822	0.0541045	0.0541045	chr21	38255790	1.2667666120857897	chr21:38255790:A:G
chr21:38256276	['T', 'C']	98663	5317.535600522712	223.42160332896512	0.020483752078519	0.0133459041015331	1.534834352373773	0.124828	0.124828	chr21	38256276	0.9036879877179604	chr21:38256276:T:C
chr21:38256487	['A', 'G']	98663	5299.83826099327	227.1667297864046	0.0205262081226459	0.013333795422156	1.539412258308586	0.123707	0.123707	chr21	38256487	0.9076057249839732	chr21:38256487:A:G
chr21:38256530	['C', 'G']	98663	33663.10679769184	-621.321866642324	0.0032675356786082	0.0056764624333457	0.5756288739644432	0.564867	0.564867	chr21	38256530	0.2480537963674612	chr21:38256530:C:G
chr21:38256871	['C', 'T']	98663	33703.71958691774	-621.3649689376656	0.0031633313356898	0.0056773347469441	0.5571859819244418	0.577402	0.577402	chr21	38256871	0.2385217161472631	chr21:38256871:C:T
chr21:38257275	['G', 'A']	98663	56781.11415826026	-559.1419760838115	0.0091254665875524	0.0047271296109644	1.9304456062271127	0.0535545	0.0535545	chr21	38257275	1.2712040310308437	chr21:38257275:G:A
chr21:38257289	['T', 'G']	98663	7203.584096092444	-162.0334910238433	0.0232553158471472	0.0113180620908512	2.054708276070099	0.0399098	0.0399098	chr21	38257289	1.3989204485906703	chr21:38257289:T:G
chr21:38257397	['G', 'C']	98663	7212.438610539548	-164.34080692876665	0.0230367071190111	0.0113118573673282	2.0365096881036964	0.0417019	0.0417019	chr21	38257397	1.379844157479058	chr21:38257397:G:C
chr21:38257496	['C', 'T']	98663	3866.195929372175	156.60396471100083	-0.0154838525311527	0.0154699013307445	-1.0009018286613365	0.316877	0.316877	chr21	38257496	0.4991092822220832	chr21:38257496:C:T
chr21:38259542	['C', 'T']	98663	142236.7413482007	-5226.678496207475	0.0086283083789615	0.0047841860128706	1.803506041727718	0.0713118	0.0713118	chr21	38259542	1.1468386012719525	chr21:38259542:C:T
chr21:38260000	['A', 'G']	98663	142723.93160183687	-5288.672756907614	0.0083110139297834	0.0047961936459645	1.7328353572162882	0.0831281	0.0831281	chr21	38260000	1.0802521457454966	chr21:38260000:A:G
chr21:38260411	['A', 'C']	98663	34552.6954188602	-559.8401210383576	0.0028626848620595	0.0056309709774249	0.5083821020453321	0.611187	0.611187	chr21	38260411	0.2138258918150692	chr21:38260411:A:C
chr21:38260670	['T', 'A']	98663	5777.702719688598	-300.42418046437217	0.0087929272719812	0.0126214774407604	0.6966638662748698	0.486015	0.486015	chr21	38260670	0.3133503267938805	chr21:38260670:T:A
chr21:38261270	['T', 'G']	98663	35092.75797818417	-958.263635154664	0.0061041734768384	0.0055425076824842	1.1013378467889632	0.270752	0.270752	chr21	38261270	0.5674283266296754	chr21:38261270:T:G
chr21:38261465	['A', 'C']	98663	36561.33511058852	-628.5152234584975	0.0035960987269034	0.0054673080941191	0.657745761716179	0.510703	0.510703	chr21	38261465	0.2918315909801384	chr21:38261465:A:C
chr21:38261523	['T', 'A']	98663	87614.88021651648	-4616.483938432055	-0.0018250645100158	0.00436315694724	-0.4182899061584966	0.675736	0.675736	chr21	38261523	0.170222943314373	chr21:38261523:T:A
chr21:38261746	['C', 'T']	98663	145499.59540584107	-5911.854290310156	0.0036731411233665	0.0049020542101772	0.7493065082268313	0.453674	0.453674	chr21	38261746	0.3432561093830576	chr21:38261746:C:T
chr21:38261884	['T', 'C']	98663	147810.47948343676	-5665.486961957603	0.0042568934808321	0.0049585998128371	0.8584870006673321	0.390626	0.390626	chr21	38261884	0.408238853519399	chr21:38261884:T:C
chr21:38263208	['A', 'G']	98663	62025.40368684149	-884.596003768846	0.0047443604755426	0.0046128072216907	1.028519131090782	0.303708	0.303708	chr21	38263208	0.5175437681406889	chr21:38263208:A:G
chr21:38263627	['C', 'T']	98663	62013.08482446091	-893.5403272176152	0.0044519011421504	0.0046128472720483	0.9651091570117464	0.334493	0.334493	chr21	38263627	0.4756129663660626	chr21:38263627:C:T
chr21:38264002	['A', 'C']	98663	62041.462905515	-893.4907666347882	0.0046005722039558	0.0046121301474226	0.9974940118562644	0.318527	0.318527	chr21	38264002	0.4968537487163195	chr21:38264002:A:C
chr21:38264500	['C', 'A']	98663	4842.196312551314	65.32239581304079	-0.0225723159940165	0.0139389838945215	-1.619365957004092	0.105372	0.105372	chr21	38264500	0.9772747767989208	chr21:38264500:C:A
chr21:38264653	['A', 'G']	98663	26510.68699380657	-454.38880638407056	0.0058623093379039	0.0062408568025772	0.939343670805436	0.347557	0.347557	chr21	38264653	0.4589739601229554	chr21:38264653:A:G
chr21:38265171	['C', 'G']	98663	37994.85097260093	-485.0985911057304	0.0035287145903067	0.0054126814065123	0.6519346559103091	0.514445	0.514445	chr21	38265171	0.2886610494211045	chr21:38265171:C:G
chr21:38265507	['G', 'A']	98663	57122.526558540296	-966.8580537922568	0.0071736032113176	0.0046875272903209	1.5303597754257332	0.125931	0.125931	chr21	38265507	0.8998673479563393	chr21:38265507:G:A
chr21:38265545	['C', 'T']	98663	37993.77629551538	-487.7135076878529	0.0034499172249603	0.0054129092670337	0.6373499082963364	0.523898	0.523898	chr21	38265545	0.2807532594841433	chr21:38265545:C:T
chr21:38266537	['T', 'C']	98663	37636.05168516548	-527.2613888460268	0.0039733874856587	0.00543434868359	0.7311616749320906	0.464682	0.464682	chr21	38266537	0.3328441500993077	chr21:38266537:T:C
chr21:38267945	['T', 'C']	98663	26539.303830831137	-449.79796281300304	0.0059299225724529	0.0062382871120394	0.9505690369730768	0.341826	0.341826	chr21	38267945	0.4661949070129264	chr21:38267945:T:C
chr21:38269364	['T', 'C']	98663	57121.73707687474	-939.5638164078824	0.0077590908533817	0.0046876334270194	1.6552256003335322	0.0978819	0.0978819	chr21	38269364	1.0092976090841743	chr21:38269364:T:C
chr21:38270731	['A', 'C']	98663	57180.32969383613	-947.4780908408125	0.0074968471920922	0.00468737846293	1.599368869268999	0.109742	0.109742	chr21	38270731	0.9596271292406418	chr21:38270731:A:C
chr21:38270882	['C', 'T']	98663	38002.46657003264	-476.7584803253971	0.0037777378788605	0.0054122794117813	0.6979938749350648	0.485183	0.485183	chr21	38270882	0.3140944244904088	chr21:38270882:C:T
chr21:38271744	['T', 'C']	98663	147657.4350898179	-5678.837352141706	0.0036622851028417	0.0049531818282256	0.739380307416202	0.459678	0.459678	chr21	38271744	0.3375462809075867	chr21:38271744:T:C
chr21:38272691	['T', 'C']	98663	37593.76373682077	-526.4427038027495	0.0038108513353095	0.0054363496689498	0.7009945215767797	0.483308	0.483308	chr21	38272691	0.3157760161023769	chr21:38272691:T:C
chr21:38272728	['A', 'G']	98663	56213.83707210265	-1049.916916887202	0.0073068150570807	0.0047033274023275	1.5535416593505542	0.120297	0.120297	chr21	38272728	0.9197452030815302	chr21:38272728:A:G
chr21:38273201	['A', 'G']	98663	37960.61875747682	-489.6589518313128	0.0032863566582478	0.0054141620383566	0.6069926675569942	0.543857	0.543857	chr21	38273201	0.2645152772777827	chr21:38273201:A:G
chr21:38273285	['C', 'T']	98663	150484.60572390235	-5376.8965950533775	0.00169360376624	0.0050071681173686	0.3382358503932365	0.735186	0.735186	chr21	38273285	0.1336027717261855	chr21:38273285:C:T
chr21:38274423	['GA', 'G']	98663	149790.73667511405	-5485.190263056278	0.0009310601481203	0.0049826971344549	0.1868586677047203	0.851772	0.851772	chr21	38274423	0.069676640436678	chr21:38274423:GA:G
chr21:38274686	['C', 'T']	98663	7002.425839018013	-249.90602290786427	0.0175439132301373	0.0114774918792143	1.52854939169326	0.126379	0.126379	chr21	38274686	0.898325085403429	chr21:38274686:C:T
chr21:38275010	['C', 'T']	98663	7003.496888177101	-244.6141439734332	0.0183120438928963	0.0114766821183526	1.5955869217300227	0.110584	0.110584	chr21	38275010	0.956307704987724	chr21:38275010:C:T
chr21:38275014	['A', 'C']	98663	139563.77830834268	-5454.730962105505	-0.0017184263657198	0.0046884461707907	-0.3665236419745359	0.713975	0.713975	chr21	38275014	0.1463169948794724	chr21:38275014:A:C
chr21:38275203	['A', 'G']	98663	2882.2629188882347	160.07061836693472	-0.0074958095466431	0.017938237296277	-0.417867676898157	0.676045	0.676045	chr21	38275203	0.1700243948849373	chr21:38275203:A:G
chr21:38275463	['A', 'G']	98663	141071.80964435948	-5337.109299074192	0.0014684900035484	0.0048094982998962	0.3053312241695088	0.760115	0.760115	chr21	38275463	0.1191206970782187	chr21:38275463:A:G
chr21:38275560	['A', 'G']	98663	139586.64257753064	-5461.363739423402	-0.0019072347966502	0.0046897411560974	-0.4066823163940695	0.684242	0.684242	chr21	38275560	0.1647902715592941	chr21:38275560:A:G
chr21:38275679	['A', 'G']	98663	139560.55969468434	-5457.42526143527	-0.0017775396170542	0.0046884223908219	-0.3791338469277001	0.704589	0.704589	chr21	38275679	0.1520641412805096	chr21:38275679:A:G
chr21:38275734	['G', 'A']	98663	149890.34587662833	-5493.9657297897575	0.0009136189110524	0.0049863471921804	0.1832240868596426	0.854623	0.854623	chr21	38275734	0.0682254234323825	chr21:38275734:G:A
chr21:38276461	['T', 'G']	98663	150599.42407835505	-5404.830072111225	0.000828345553685	0.0050111452960211	0.1653006458109978	0.868708	0.868708	chr21	38276461	0.0611261790167043	chr21:38276461:T:G
chr21:38277171	['C', 'T']	98663	139389.66849820563	-5492.249371511416	-0.0021945301673273	0.0046858656143306	-0.4683297277275387	0.63955	0.63955	chr21	38277171	0.1941254967283378	chr21:38277171:C:T
chr21:38277272	['C', 'T']	98663	7002.922716675116	-248.87447206169915	0.017915435314136	0.0114774431590654	1.5609256404799206	0.118545	0.118545	chr21	38277272	0.926116759005094	chr21:38277272:C:T
chr21:38277627	['A', 'G']	98663	139557.70426390378	-5462.360340263644	-0.0020418886322245	0.0046889399804873	-0.4354691339026884	0.663223	0.663223	chr21	38277627	0.1783404212396273	chr21:38277627:A:G
chr21:38277844	['TTTATAGA', 'T']	98663	139192.96692656312	-5500.845450347242	-0.0017053961467565	0.0046855530098676	-0.3639690220482116	0.715882	0.715882	chr21	38277844	0.1451585572622215	chr21:38277844:TTTATAGA:T
chr21:38277972	['A', 'G']	98663	2883.1753347456333	160.13199163372215	-0.0075159087698724	0.0179350802322007	-0.4190618983894086	0.675172	0.675172	chr21	38277972	0.1705855765980975	chr21:38277972:A:G
chr21:38277991	['C', 'T']	98663	139552.21649704	-5460.889416186199	-0.0020208912572073	0.004688722467117	-0.4310110635424077	0.666461	0.666461	chr21	38277991	0.1762252595739913	chr21:38277991:C:T
chr21:38278108	['C', 'T']	98663	7006.710165935147	-246.5433599686561	0.0182256326345742	0.0114745085026161	1.5883584582658927	0.112209	0.112209	chr21	38278108	0.9499723080211993	chr21:38278108:C:T
chr21:38278905	['C', 'T']	98663	139239.09541771864	-5499.345365640866	-0.0017830341055954	0.0046868817936497	-0.380430781935076	0.703626	0.703626	chr21	38278905	0.1526581211078319	chr21:38278905:C:T
chr21:38279174	['C', 'T']	98663	139544.60196684752	-5451.094931316206	-0.0017422003668856	0.0046882597715457	-0.3716091794783853	0.710185	0.710185	chr21	38279174	0.1486285047829592	chr21:38279174:C:T
chr21:38279631	['T', 'C']	98663	139524.1414858139	-5463.673184422512	-0.002031382108522	0.004687198005612	-0.4333894378026728	0.664733	0.664733	chr21	38279631	0.1773527605787175	chr21:38279631:T:C
chr21:38279646	['A', 'G']	98663	139540.7288503254	-5467.178591696469	-0.0021388412946966	0.0046877552755756	-0.4562612954307939	0.648203	0.648203	chr21	38279646	0.1882889633062298	chr21:38279646:A:G
chr21:38280101	['G', 'T']	98663	139156.33546882917	-5509.13043506798	-0.0019208181625303	0.0046832929794384	-0.410142643427087	0.681702	0.681702	chr21	38280101	0.1664054318520796	chr21:38280101:G:T
chr21:38280337	['T', 'C']	98663	139158.15658705705	-5508.19988709491	-0.0018846495361532	0.004683553423512	-0.4023973606646812	0.687392	0.687392	chr21	38280337	0.162795526571899	chr21:38280337:T:C
chr21:38280477	['C', 'T']	98663	7015.42662963601	-250.31833210860248	0.0174543470114691	0.0114675785725623	1.5220603810145998	0.127997	0.127997	chr21	38280477	0.8928002092483356	chr21:38280477:C:T
chr21:38280478	['G', 'A']	98663	38665.05402199808	-1059.8523877271775	0.001343367512232	0.005355777768764	0.2508258501812355	0.801949	0.801949	chr21	38280478	0.0958532498241236	chr21:38280478:G:A
chr21:38280567	['A', 'G']	98663	2884.204630230295	160.18837567930169	-0.0075544020566762	0.0179265156177894	-0.4214093925302243	0.673457	0.673457	chr21	38280567	0.1716901286104752	chr21:38280567:A:G
chr21:38280918	['A', 'G']	98663	146511.7595466664	-5715.11073028706	0.000903782703266	0.0048860381461471	0.1849725025128511	0.853251	0.853251	chr21	38280918	0.0689231940610699	chr21:38280918:A:G
chr21:38280964	['C', 'T']	98663	139159.61953326163	-5507.772874288746	-0.001906922712627	0.0046833084402658	-0.4071742736890543	0.683881	0.683881	chr21	38280964	0.1650194619341444	chr21:38280964:C:T
chr21:38281136	['G', 'A']	98663	139176.33810440951	-5501.201183896189	-0.0016784684021251	0.0046837858655224	-0.3583572029798408	0.720077	0.720077	chr21	38281136	0.1426210606699998	chr21:38281136:G:A
chr21:38281163	['G', 'A']	98663	150658.2699867211	-5393.749545123521	0.000831770269489	0.0050120570940724	0.1659538696142891	0.868194	0.868194	chr21	38281163	0.0613832198517251	chr21:38281163:G:A
chr21:38281517	['A', 'G']	98663	7005.491088988462	-243.1696004834537	0.0186866403608442	0.0114760592344339	1.6283150843954242	0.103461	0.103461	chr21	38281517	0.9852233282429708	chr21:38281517:A:G
chr21:38281719	['C', 'A']	98663	2208.783550310257	92.4839894343417	0.0058224059162007	0.0202675212358322	0.2872776521830887	0.7739	0.7739	chr21	38281719	0.111315153340301	chr21:38281719:C:A
chr21:38281733	['C', 'A']	98663	7016.592030456858	-244.78311346876487	0.0182172020862871	0.0114755985444396	1.5874729336112956	0.112409	0.112409	chr21	38281733	0.9491989156899082	chr21:38281733:C:A
chr21:38282006	['C', 'T']	98663	38656.70166546715	-1063.486728227677	0.0012161273918176	0.0053561371698065	0.2270530707602396	0.820383	0.820383	chr21	38282006	0.0859833476731097	chr21:38282006:C:T
chr21:38282110	['G', 'A']	98663	10606.40755612338	-600.4548825646962	-0.0011512291544247	0.0094154164439845	-0.1222706569883372	0.902685	0.902685	chr21	38282110	0.0444637741918063	chr21:38282110:G:A
chr21:38282451	['C', 'T']	98663	139158.97760679605	-5503.947507726446	-0.0018144608596217	0.0046833377490566	-0.3874289997528358	0.698439	0.698439	chr21	38282451	0.1558715181399709	chr21:38282451:C:T
chr21:38283023	['A', 'G']	98663	7003.354912931542	-245.16902271462004	0.0184752218648204	0.0114766990958522	1.6098027586605914	0.107444	0.107444	chr21	38283023	0.9688178318211842	chr21:38283023:A:G
chr21:38283478	['T', 'G']	98663	149869.22801593502	-5490.662229307398	0.0009106606669992	0.0049855063933628	0.1826616185291898	0.855064	0.855064	chr21	38283478	0.068001377895665	chr21:38283478:T:G
chr21:38283745	['TTACTC', 'T']	98663	7004.212973849584	-245.9991308057628	0.01826226441846	0.0114759651036586	1.591348897761792	0.111534	0.111534	chr21	38283745	0.9525927221985828	chr21:38283745:TTACTC:T
chr21:38283844	['GAAA', 'G']	98663	139167.54763256607	-5500.0907431286	-0.001750687682804	0.0046846661928663	-0.3737059612635584	0.708624	0.708624	chr21	38283844	0.1495841428706695	chr21:38283844:GAAA:G
chr21:38284191	['T', 'G']	98663	10621.861264000809	-614.1516502134426	-0.0023654677907294	0.0094075467205063	-0.2514436399846148	0.801472	0.801472	chr21	38284191	0.096111645434483	chr21:38284191:T:G
chr21:38284451	['T', 'C']	98663	146532.7629527507	-5706.1966421364	0.0011002281040191	0.0048876397047441	0.2251041751197922	0.821899	0.821899	chr21	38284451	0.0851815479559166	chr21:38284451:T:C
chr21:38284583	['T', 'C']	98663	38701.159937951175	-1077.3081053123751	0.0008136213839432	0.0053539049632007	0.1519678420770575	0.879213	0.879213	chr21	38284583	0.0559058990803289	chr21:38284583:T:C
chr21:38285041	['G', 'A']	98663	2883.058442545687	160.11295506790995	-0.0075377892277992	0.0179350851167182	-0.4202817649732179	0.674281	0.674281	chr21	38285041	0.1711590777716951	chr21:38285041:G:A
chr21:38285105	['A', 'G']	98663	146702.30354391373	-5668.635152494021	0.0016649301124214	0.0048911412132224	0.3403970647832783	0.733558	0.733558	chr21	38285105	0.1345655422377188	chr21:38285105:A:G
chr21:38285330	['C', 'T']	98663	38141.025524581855	-1103.4950852673317	0.0019164236990244	0.0053856562141872	0.3558384759086766	0.721962	0.721962	chr21	38285330	0.1414856606362086	chr21:38285330:C:T
chr21:38286445	['T', 'C']	98663	139182.62442975602	-5505.224623590635	-0.0017922195578998	0.0046846111799314	-0.3825759468742205	0.702035	0.702035	chr21	38286445	0.1536412355511716	chr21:38286445:T:C
chr21:38287135	['A', 'C']	98663	139178.15962817287	-5500.522116626775	-0.0017352957791555	0.004683997930097	-0.3704732164814588	0.711031	0.711031	chr21	38287135	0.1481114641992807	chr21:38287135:A:C
chr21:38287292	['G', 'C']	98663	6968.565039785111	-247.04386500309047	0.0194413956873907	0.0115037071216423	1.6900113573662636	0.0910289	0.0910289	chr21	38287292	1.04082070528393	chr21:38287292:G:C
chr21:38287298	['A', 'T']	98663	6965.7766188217165	-245.32446909645364	0.0196886761279533	0.0115059718362818	1.711170199971196	0.0870528	0.0870528	chr21	38287298	1.0602172555059517	chr21:38287298:A:T
chr21:38287315	['G', 'T']	98663	6963.564634331764	-245.89441783506385	0.019684550713627	0.0115073978454661	1.7105996488495976	0.0871582	0.0871582	chr21	38287315	1.059691747426924	chr21:38287315:G:T
chr21:38287844	['C', 'A']	98663	101006.16370900678	-4381.94776153306	-0.0024011410974877	0.0042846111784476	-0.5604105010895557	0.575201	0.575201	chr21	38287844	0.2401803675936988	chr21:38287844:C:A
chr21:38287951	['A', 'G']	98663	139197.84449717114	-5506.09627855782	-0.0018607890975467	0.0046853541925306	-0.3971501451295186	0.691258	0.691258	chr21	38287951	0.1603598295234108	chr21:38287951:A:G
chr21:38288180	['A', 'G']	98663	139152.51909991572	-5514.9004190438245	-0.0019020236364465	0.0046842557189008	-0.4060460723294812	0.68471	0.68471	chr21	38288180	0.1644933293356823	chr21:38288180:A:G
chr21:38288197	['C', 'T']	98663	139136.1780057997	-5517.4992642087855	-0.0019796386165828	0.0046829436383201	-0.422733812208119	0.67249	0.67249	chr21	38288197	0.1723141692840806	chr21:38288197:C:T
chr21:38288283	['C', 'T']	98663	139143.12917845312	-5517.837433405897	-0.0019751623231636	0.0046831712740309	-0.4217574390491147	0.673203	0.673203	chr21	38288283	0.1718539573418722	chr21:38288283:C:T
chr21:38288800	['T', 'C']	98663	140832.26592056442	-5525.144753915242	-0.0023292917598868	0.0047216569427018	-0.4933208380348718	0.621787	0.621787	chr21	38288800	0.2063583622016149	chr21:38288800:T:C
chr21:38289089	['C', 'T']	98663	141182.21750957644	-5556.191875833001	-0.001726401814471	0.0047741032398057	-0.361618031230787	0.717638	0.717638	chr21	38289089	0.1440945728160123	chr21:38289089:C:T
chr21:38290518	['T', 'C']	98663	144352.33552638255	-5278.547149603457	-0.0026356786016096	0.0048064850920589	-0.5483588425072238	0.583447	0.583447	chr21	38290518	0.2339985888953248	chr21:38290518:T:C
chr21:38290535	['A', 'G']	98663	144348.33479649245	-5279.611229850919	-0.0027477262064879	0.0048061528085977	-0.5717101215701172	0.56752	0.56752	chr21	38290535	0.2460188288721324	chr21:38290535:A:G
chr21:38290632	['T', 'C']	98663	144418.0575240528	-5272.856644635218	-0.0027476585928687	0.004808085336705	-0.5714662699293241	0.567685	0.567685	chr21	38290632	0.2458925810314012	chr21:38290632:T:C
chr21:38290698	['A', 'G']	98663	144417.2748598481	-5273.494226212544	-0.002776764498055	0.0048080712905908	-0.577521490475619	0.563589	0.563589	chr21	38290698	0.2490374919394043	chr21:38290698:A:G
chr21:38290989	['A', 'AG']	98663	144346.20579348656	-5277.88214332972	-0.0027707428055116	0.0048072678682529	-0.5763653870443892	0.56437	0.56437	chr21	38290989	0.2484360799296233	chr21:38290989:A:AG
chr21:38291067	['C', 'T']	98663	43315.24382008797	-856.8979407620552	0.0012021932157332	0.0051663987778107	0.2326946229734553	0.815999	0.815999	chr21	38291067	0.0883103734700947	chr21:38291067:C:T
chr21:38291838	['T', 'G']	98663	88449.34366985309	-4464.0865357859175	-0.0019418315695718	0.0043470806784174	-0.4466978446507229	0.655094	0.655094	chr21	38291838	0.1836963782490623	chr21:38291838:T:G
chr21:38291905	['T', 'G']	98663	144416.24612795975	-5273.715154066752	-0.0027422878986829	0.0048076734664021	-0.570398118309629	0.568409	0.568409	chr21	38291905	0.2453390542150237	chr21:38291905:T:G
chr21:38292177	['A', 'G']	98663	3752.6846368290335	289.84289743743835	-0.000245821916118	0.0159293471408341	-0.015432014504091	0.987688	0.987688	chr21	38292177	0.0053802226973685	chr21:38292177:A:G
chr21:38293054	['G', 'A']	98663	89699.8210653336	-4481.964845490413	-0.0012995408018152	0.0043415870370083	-0.2993239086854207	0.764694	0.764694	chr21	38293054	0.1165123173919699	chr21:38293054:G:A
chr21:38293223	['T', 'C']	98663	2212.493344552468	90.02939826288387	0.0042527830575669	0.020243244832089	0.2100840597859844	0.833603	0.833603	chr21	38293223	0.0790407310873755	chr21:38293223:T:C
chr21:38293729	['A', 'ACT']	98663	39446.59736033818	-1149.6002034894484	0.0019936126826455	0.0053171986436619	0.3749366567340796	0.707708	0.707708	chr21	38293729	0.1501458950599704	chr21:38293729:A:ACT
chr21:38293730	['AAAAGTG', 'A']	98663	39446.99815514986	-1148.4779404206545	0.0020245482867262	0.0053171124731423	0.3807608541200978	0.703382	0.703382	chr21	38293730	0.1528087497533644	chr21:38293730:AAAAGTG:A
chr21:38294004	['A', 'G']	98663	3832.4272797307713	292.34997446267687	-0.001607496248185	0.0157942994525607	-0.1017769894140175	0.918934	0.918934	chr21	38294004	0.0367156795443769	chr21:38294004:A:G
chr21:38294187	['T', 'G']	98663	144509.11141183152	-5280.056187610244	-0.00270577140553	0.0048105868871052	-0.5624618095523617	0.573803	0.573803	chr21	38294187	0.2412371854730114	chr21:38294187:T:G
chr21:38294283	['A', 'G']	98663	3751.3041711013134	288.28969096024923	-0.0007317319892092	0.0159323639619123	-0.0459273960197344	0.963368	0.963368	chr21	38294283	0.016207783653962	chr21:38294283:A:G
chr21:38294342	['A', 'G']	98663	3751.228123701309	290.7498495555249	-0.0002056819089533	0.0159326082866436	-0.0129094938664734	0.9897	0.9897	chr21	38294342	0.0044964297349936	chr21:38294342:A:G
chr21:38294656	['ACTACCCTTCCATTTC', 'A']	98663	25518.500648863494	-474.3322763057316	0.006770200533922	0.0063463146770341	1.0667924423006976	0.286068	0.286068	chr21	38294656	0.5435307203166715	chr21:38294656:ACTACCCTTCCATTTC:A
chr21:38294924	['C', 'T']	98663	3791.153701132183	289.2684774241499	0.0005354264346956	0.0158452116660303	0.0337910559972869	0.973044	0.973044	chr21	38294924	0.0118675209596501	chr21:38294924:C:T
chr21:38295004	['A', 'G']	98663	3752.380322950138	288.29888875107724	-0.0006637302760029	0.0159304333892689	-0.0416642949871037	0.966766	0.966766	chr21	38295004	0.014678631611546	chr21:38295004:A:G
chr21:38295046	['G', 'C']	98663	3750.152038840856	290.9683402623876	-9.672223465466353e-06	0.0159341640702172	-0.000607011665177	0.999516	0.999516	chr21	38295046	0.0002102494137046	chr21:38295046:G:C
chr21:38295047	['C', 'T']	98663	3753.076078693709	290.75282888536486	-9.00484356858015e-05	0.0159281292983907	-0.0056534219429584	0.995489	0.995489	chr21	38295047	0.0019635344971389	chr21:38295047:C:T
chr21:38295216	['G', 'T']	98663	3752.228184518078	289.2933179947768	-0.0005197634583115	0.0159305154306452	-0.0326269078093802	0.973972	0.973972	chr21	38295216	0.0114535281524774	chr21:38295216:G:T
chr21:38295334	['C', 'T']	98663	3585.145349131858	251.93253413570315	-0.0061413607413847	0.0162385539833469	-0.3781962819893266	0.705286	0.705286	chr21	38295334	0.151634736860193	chr21:38295334:C:T
chr21:38295378	['C', 'T']	98663	100842.57436864456	-4420.846989628305	-0.0026802630699489	0.0042850961605686	-0.6254849295128339	0.531654	0.531654	chr21	38295378	0.2743709142775002	chr21:38295378:C:T
chr21:38295481	['C', 'G']	98663	3743.1896957165154	292.89062691839496	0.0009233369808657	0.0159522128191325	0.05788143571896	0.953843	0.953843	chr21	38295481	0.0205231031206658	chr21:38295481:C:G
chr21:38296218	['G', 'C']	98663	3745.189797076771	292.27478181193146	0.0008657149067494	0.0159477870149553	0.0542843283483532	0.956709	0.956709	chr21	38296218	0.0192201405017326	chr21:38296218:G:C
chr21:38296292	['AATAG', 'A']	98663	140476.74748580696	-5577.043983827432	-0.0022737554431105	0.004715871962372	-0.4821495284971435	0.629701	0.629701	chr21	38296292	0.200865617013743	chr21:38296292:AATAG:A
chr21:38297596	['C', 'T']	98663	100964.6531961272	-4384.47451331036	-0.0023892791655967	0.0042844397684138	-0.5576643142964081	0.577075	0.577075	chr21	38297596	0.2387677397568806	chr21:38297596:C:T
chr21:38297992	['C', 'T']	98663	3741.189594356261	289.15108093921816	-2.8758228449183685e-05	0.0159553485272294	-0.0018024193203993	0.998562	0.998562	chr21	38297992	0.0006249649225278	chr21:38297992:C:T
chr21:38298038	['T', 'G']	98663	3743.265579386961	292.48180422636847	0.000958048169486	0.0159521375180984	0.0600576674065823	0.95211	0.95211	chr21	38298038	0.0213128734293257	chr21:38298038:T:G
chr21:38298064	['C', 'T']	98663	3744.227697983925	292.8368190738018	0.0009685939619122	0.0159499766746321	0.0607269829712506	0.951577	0.951577	chr21	38298064	0.0215560635807561	chr21:38298064:C:T
chr21:38298260	['T', 'C']	98663	3740.7582899952354	289.86692864748187	-1.3021385873109291e-05	0.0159588481617537	-0.0008159351941398	0.999349	0.999349	chr21	38298260	0.0002828177748961	chr21:38298260:T:C
chr21:38298438	['A', 'G']	98663	3768.1145753091423	298.8783675392382	0.0018663317222256	0.0159010583000377	0.1173715413785508	0.906566	0.906566	chr21	38298438	0.0426005728234094	chr21:38298438:A:G
chr21:38298470	['C', 'T']	98663	39352.38742245469	-1202.844934581944	0.0010757805660366	0.0053215648879137	0.2021549278634089	0.839796	0.839796	chr21	38298470	0.0758261982644815	chr21:38298470:C:T
chr21:38298570	['A', 'G']	98663	141288.61642169283	-5644.949204906529	-0.0026532320988318	0.004739599061815	-0.559800958736744	0.575616	0.575616	chr21	38298570	0.2398671427841897	chr21:38298570:A:G
chr21:38299060	['C', 'G']	98663	39442.39630196559	-1185.301599866941	0.0022472190719494	0.0053164842119141	0.4226889392266873	0.672523	0.672523	chr21	38299060	0.1722928583853671	chr21:38299060:C:G
chr21:38299525	['C', 'T']	98663	2224.0901691685503	93.23792798524995	0.0048674394301506	0.0201911154120788	0.2410683773932974	0.809503	0.809503	chr21	38299525	0.0917815374219954	chr21:38299525:C:T
chr21:38299554	['G', 'A']	98663	101118.29862849844	-4559.3870898383	-0.0032307752243673	0.0043004193415152	-0.7512698106387278	0.452492	0.452492	chr21	38299554	0.3443890946611384	chr21:38299554:G:A
chr21:38301297	['G', 'A']	98663	3808.115791607541	293.2156263651214	-0.000804707895316	0.0158325064675085	-0.0508263108540338	0.959464	0.959464	chr21	38301297	0.0179713157640046	chr21:38301297:G:A
chr21:38301377	['C', 'T']	98663	108947.83393644518	-4693.475694679947	-0.0003001149765678	0.0043271140843105	-0.0693568440120436	0.944706	0.944706	chr21	38301377	0.0247033263516198	chr21:38301377:C:T
chr21:38302172	['G', 'A']	98663	25413.03029627302	-535.2341153980828	0.0052057964351231	0.0063574203754856	0.8188535801717419	0.412872	0.412872	chr21	38302172	0.3841845689485564	chr21:38302172:G:A
chr21:38302648	['G', 'T']	98663	39470.00121656967	-1220.2658192631666	0.0007698966343019	0.0053161880887811	0.1448211804105756	0.884852	0.884852	chr21	38302648	0.0531293631534474	chr21:38302648:G:T
chr21:38302906	['A', 'T']	98663	2213.278664584308	93.33391198296	0.00574038681411	0.0202414532113279	0.2835955874402058	0.776721	0.776721	chr21	38302906	0.1097349527818259	chr21:38302906:A:T
chr21:38303680	['A', 'AAAG']	98663	7833.746778722845	-124.46845863994432	0.0199595593274958	0.0108806788405315	1.8344038657904824	0.0665971	0.0665971	chr21	38303680	1.176544681962114	chr21:38303680:A:AAAG
chr21:38306061	['C', 'T']	98663	3771.305792914703	278.39650346289983	-0.0027953752531341	0.015886433080171	-0.1759599048463064	0.860326	0.860326	chr21	38306061	0.0653369520430242	chr21:38306061:C:T
chr21:38306694	['C', 'T']	98663	37895.3772466016	-1162.71476685894	0.0029726310699847	0.0053872879321189	0.5517861876774669	0.581096	0.581096	chr21	38306694	0.2357521140361994	chr21:38306694:C:T
chr21:38307004	['T', 'C']	98663	3773.344202972002	278.56470871854066	-0.0027919325502078	0.0158824718845371	-0.1757870292801212	0.860462	0.860462	chr21	38307004	0.0652683043657255	chr21:38307004:T:C
chr21:38307471	['C', 'G']	98663	3774.0765043938336	279.1214068725334	-0.0026989583072188	0.0158812502360165	-0.1699462112307764	0.865053	0.865053	chr21	38307471	0.0629572833994563	chr21:38307471:C:G
chr21:38307523	['C', 'G']	98663	3775.688833696589	280.7371438597589	-0.002254308411329	0.0158790637516901	-0.1419673380358531	0.887106	0.887106	chr21	38307523	0.0520244833648847	chr21:38307523:C:G
chr21:38307786	['C', 'G']	98663	150765.20206208556	-5554.839219576363	0.0021427995159073	0.0050338595772372	0.4256772528174744	0.670344	0.670344	chr21	38307786	0.1737022734750583	chr21:38307786:C:G
chr21:38308159	['GAGT', 'G']	98663	2909.1179415968127	153.82076753280376	-0.0089480608980062	0.0178673062223207	-0.500806377115086	0.616509	0.616509	chr21	38308159	0.2100605790490977	chr21:38308159:GAGT:G
chr21:38309114	['C', 'T']	98663	151467.63363576456	-5493.438416577007	0.0018414896595105	0.0050550130692413	0.3642897919919599	0.715642	0.715642	chr21	38309114	0.1453041792380086	chr21:38309114:C:T
chr21:38309187	['A', 'C']	98663	3774.218711018707	279.7522870949838	-0.0025497730534752	0.0158849128185588	-0.1605153948655129	0.872475	0.872475	chr21	38309187	0.059247008515029	chr21:38309187:A:C
chr21:38309396	['AT', 'A']	98663	109439.52915893722	-4657.285342913423	-0.0003131516376241	0.0043255862302069	-0.0723951901449455	0.942288	0.942288	chr21	38309396	0.0258163395694768	chr21:38309396:AT:A
chr21:38309435	['G', 'T']	98663	37781.21225114544	-1171.402311282849	0.002670086713266	0.0053931943951114	0.495084456011128	0.620542	0.620542	chr21	38309435	0.207228818917956	chr21:38309435:G:T
chr21:38310168	['G', 'A']	98663	3779.7661972973256	279.2099382898577	-0.00246034375745	0.0158709269961745	-0.1550220575044587	0.876804	0.876804	chr21	38310168	0.0570974775937787	chr21:38310168:G:A
chr21:38310205	['AG', 'A']	98663	3774.9182574843617	279.7158250401477	-0.0026188889781808	0.0158823243997808	-0.1648933060589669	0.869028	0.869028	chr21	38310205	0.0609662303987556	chr21:38310205:AG:A
chr21:38310226	['G', 'T']	98663	3777.182169442025	278.4293459856891	-0.0029622486388909	0.0158803261895818	-0.1865357552185757	0.852025	0.852025	chr21	38310226	0.069547662037574	chr21:38310226:G:T
chr21:38310597	['C', 'G']	98663	3773.114727346442	278.9823258503326	-0.002723921490935	0.0158831756231867	-0.1714972846461894	0.863833	0.863833	chr21	38310597	0.0635702091283554	chr21:38310597:C:G
chr21:38310851	['C', 'T']	98663	37876.8390114847	-1179.6488072515265	0.0018625366065405	0.0053876160324659	0.3457070057177128	0.729564	0.729564	chr21	38310851	0.136936604212375	chr21:38310851:C:T
chr21:38310860	['C', 'T']	98663	3775.076524665268	278.6333127742861	-0.0028856663684983	0.0158801003281228	-0.1817158776628143	0.855806	0.855806	chr21	38310860	0.0676246730311501	chr21:38310860:C:T
chr21:38311184	['G', 'A']	98663	3776.229644120539	279.5523330563389	-0.0026234601007363	0.0158779359434965	-0.16522677192251	0.868766	0.868766	chr21	38311184	0.0610971839584074	chr21:38311184:G:A
chr21:38311266	['T', 'A']	98663	37689.60611375849	-1171.9558519257662	0.0025611377537187	0.005399160730744	0.4743584941146491	0.635245	0.635245	chr21	38311266	0.1970587445868497	chr21:38311266:T:A
chr21:38311279	['CTG', 'C']	98663	37797.89581833848	-1172.0230522393483	0.0019577915514682	0.0053922906995309	0.3630723305845794	0.716552	0.716552	chr21	38311279	0.144752287480724	chr21:38311279:CTG:C
chr21:38311282	['G', 'A']	98663	37812.497470420654	-1169.1796135243	0.00203555502311	0.0053920295908821	0.3775118420255281	0.705794	0.705794	chr21	38311282	0.151322037925564	chr21:38311282:G:A
chr21:38311388	['C', 'T']	98663	25329.82403803268	-555.8489238206723	0.0042991933796896	0.0063660567846177	0.6753306678127353	0.499467	0.499467	chr21	38311388	0.3014932005137622	chr21:38311388:C:T
chr21:38313044	['T', 'C']	98663	2906.20619120986	155.0829153986983	-0.0082866835197387	0.0178682434390657	-0.4637659850560003	0.642816	0.642816	chr21	38313044	0.1919133219752279	chr21:38313044:T:C
chr21:38313590	['A', 'C']	98663	2897.734250491697	153.5619884600456	-0.0087841729788456	0.0178956110966213	-0.4908562737208819	0.623529	0.623529	chr21	38313590	0.2051433429118411	chr21:38313590:A:C
chr21:38314650	['G', 'A']	98663	3833.1554039672	272.4796131383446	-0.0081570386944451	0.0158065148597369	-0.5160554851482887	0.605817	0.605817	chr21	38314650	0.2176585439734451	chr21:38314650:G:A
chr21:38315166	['C', 'G']	98663	109432.61973458769	-4655.082887692791	-0.0003866594983288	0.0043257523101213	-0.0893854919580464	0.928776	0.928776	chr21	38315166	0.0320890154941089	chr21:38315166:C:G
chr21:38315249	['T', 'G']	98663	11950.574627470856	-685.1565005744151	-0.0039240851193303	0.0088929016559329	-0.4412603749769763	0.659025	0.659025	chr21	38315249	0.1810981102070388	chr21:38315249:T:G
chr21:38315266	['T', 'C']	98663	3704.788548488474	246.2453852619566	-0.0117295254488736	0.0160334190196126	-0.7315673241325316	0.464434	0.464434	chr21	38315266	0.333075994205038	chr21:38315266:T:C
chr21:38315650	['A', 'T']	98663	38160.34871862453	-1133.1672346569012	0.0031450892938989	0.0053733881665147	0.5853084118318869	0.558342	0.558342	chr21	38315650	0.253099702111638	chr21:38315650:A:T
chr21:38316185	['A', 'G']	98663	113182.29777849872	-4381.170330072426	-0.0006228379357185	0.0043275955335691	-0.1439224000688493	0.885562	0.885562	chr21	38316185	0.052781027567893	chr21:38316185:A:G
chr21:38316351	['A', 'T']	98663	3602.1317929272423	237.9082137293589	-0.0092428884854716	0.0161956162983187	-0.5707031035571738	0.568202	0.568202	chr21	38316351	0.2454972419481143	chr21:38316351:A:T
chr21:38316397	['T', 'C']	98663	113049.01953188388	-4410.429408491871	-0.0008928300541479	0.0043270650266876	-0.2063361767482848	0.836529	0.836529	chr21	38316397	0.0775189987282874	chr21:38316397:T:C
chr21:38317214	['A', 'G']	98663	113046.39397319176	-4409.899100136076	-0.0009278515963836	0.004326803161472	-0.2144427564086223	0.830202	0.830202	chr21	38317214	0.0808162247181382	chr21:38317214:A:G
chr21:38317768	['C', 'T']	98663	113397.38944924832	-4329.336849267866	-0.0001567974111673	0.0043287369564561	-0.0362224391883035	0.971105	0.971105	chr21	38317768	0.0127338097879495	chr21:38317768:C:T
chr21:38317856	['G', 'A']	98663	11962.848747161855	-686.7009533316577	-0.0042814739090469	0.0088877575700811	-0.4817271258005087	0.630001	0.630001	chr21	38317856	0.2006587611906449	chr21:38317856:G:A
chr21:38318197	['C', 'T']	98663	109187.80090924753	-4471.185037569564	-0.0001380235410125	0.0043197777262728	-0.0319515377314638	0.974511	0.974511	chr21	38318197	0.0112132543274384	chr21:38318197:C:T
chr21:38318297	['C', 'T']	98663	113035.68130475338	-4396.545938558817	-0.0005427561930084	0.0043267869519464	-0.1254409331996895	0.900175	0.900175	chr21	38318297	0.0456730526203943	chr21:38318297:C:T
chr21:38318323	['C', 'G']	98663	101121.64791102734	-4536.72332596678	-0.0028092265758548	0.0042998060902039	-0.6533379684853586	0.51354	0.51354	chr21	38318323	0.2894257232396175	chr21:38318323:C:G
chr21:38318457	['T', 'C']	98663	152695.02406438795	-5590.67302595625	-0.0013028440038668	0.0050968706310617	-0.2556164553063022	0.798248	0.798248	chr21	38318457	0.0978621609063401	chr21:38318457:T:C
chr21:38318741	['A', 'G']	98663	113046.79046402464	-4357.638616036343	-0.0010102669395387	0.0043270520090518	-0.2334769578515168	0.815392	0.815392	chr21	38318741	0.0886335538268336	chr21:38318741:A:G
chr21:38318832	['T', 'TA']	98663	113763.82636509252	-4227.308982791156	-0.0004555849807099	0.0043319767534085	-0.1051679190917772	0.916243	0.916243	chr21	38318832	0.037989330302233	chr21:38318832:T:TA
chr21:38321714	['C', 'T']	98663	25666.7231982644	-769.5901297619638	-0.0018176519660609	0.006331989478028	-0.287058589147726	0.774068	0.774068	chr21	38321714	0.1112208859223102	chr21:38321714:C:T
chr21:38322534	['G', 'A']	98663	38932.12976178408	-1384.615264937219	-0.0010041613420772	0.0053314534980891	-0.1883466380110228	0.850605	0.850605	chr21	38322534	0.0702720687581024	chr21:38322534:G:A
chr21:38322940	['T', 'C']	98663	6880.4184193721685	-348.3370010338973	-0.0123623796428432	0.0116152899992266	-1.0643194998718373	0.287187	0.287187	chr21	38322940	0.5418352230510699	chr21:38322940:T:C
chr21:38323387	['A', 'T']	98663	46828.90199797154	-1560.2484698445253	-0.0020344088724955	0.0050036933395629	-0.4065814458312214	0.684316	0.684316	chr21	38323387	0.1647433056408717	chr21:38323387:A:T
chr21:38323610	['A', 'G']	98663	39535.60999097811	-1302.1522025924778	-0.0015928252116443	0.00530460839402	-0.3002719698290881	0.76397	0.76397	chr21	38323610	0.1169236952073801	chr21:38323610:A:G
chr21:38323992	['C', 'G']	98663	7294.739359167992	-286.1313058712774	-0.0094823753332147	0.0113131369833718	-0.8381738281037424	0.401935	0.401935	chr21	38323992	0.3958441743378594	chr21:38323992:C:G
chr21:38324554	['T', 'C']	98663	39941.66760940304	-1195.996937240587	-0.0001565013484467	0.005289668597739	-0.0295862293743061	0.976397	0.976397	chr21	38324554	0.0103735636315873	chr21:38324554:T:C
chr21:38324936	['T', 'C']	98663	12954.181675350212	-679.7002479165916	0.0018025073826264	0.0085686998373566	0.2103594964043594	0.833388	0.833388	chr21	38324936	0.0791527572640338	chr21:38324936:T:C
chr21:38325459	['G', 'GA']	98663	47319.67374578039	-1469.6458050746166	-0.0018535734333127	0.0049881322384111	-0.3715966908493849	0.710194	0.710194	chr21	38325459	0.1486230011105772	chr21:38325459:G:GA
chr21:38325514	['C', 'A']	98663	39140.55393364353	-1335.754131281822	-0.0010670355308313	0.0053238048116709	-0.2004272449080276	0.841147	0.841147	chr21	38325514	0.0751280996717438	chr21:38325514:C:A
chr21:38325527	['C', 'T']	98663	20746.10272368808	-707.4994428460694	-0.0053555189626252	0.0069526592484305	-0.7702835377462554	0.441134	0.441134	chr21	38325527	0.3554294680811899	chr21:38325527:C:T
chr21:38325592	['T', 'C']	98663	7315.296577098896	-279.1212749051534	-0.0083925530814917	0.0112986177531875	-0.7427946731912445	0.457608	0.457608	chr21	38325592	0.3395063917205275	chr21:38325592:T:C
chr21:38326016	['G', 'A']	98663	12690.385870666936	-743.7683712911177	-0.0002895792291579	0.0086560710232027	-0.0334538878414671	0.973313	0.973313	chr21	38326016	0.0117474759562146	chr21:38326016:G:A
chr21:38326579	['G', 'A']	98663	6877.139406655111	-338.20938061191663	-0.0112635722577935	0.0116149668049022	-0.9697464010865336	0.332175	0.332175	chr21	38326579	0.4786330563235412	chr21:38326579:G:A
chr21:38326995	['AC', 'A']	98663	62525.30824598043	-2453.095588755853	-0.0066503417214874	0.0046080213802476	-1.443209823199636	0.148965	0.148965	chr21	38326995	0.8269157590536131	chr21:38326995:AC:A
chr21:38327107	['G', 'A']	98663	12078.734544938528	-15.11956124304958	0.001397181466388	0.0088703656959143	0.1575111460209073	0.874842	0.874842	chr21	38327107	0.0580703752338689	chr21:38327107:G:A
chr21:38328274	['C', 'G']	98663	12432.008038112615	-158.53969136534982	0.0112435054611431	0.0087550798133881	1.2842264948801223	0.199066	0.199066	chr21	38328274	0.7010029101047495	chr21:38328274:C:G
chr21:38328338	['A', 'G']	98663	7898.718619887257	-464.5426584962546	0.0004850950108716	0.0109080470946571	0.0444712978099641	0.964529	0.964529	chr21	38328338	0.0156847101137861	chr21:38328338:A:G
chr21:38328582	['A', 'G']	98663	12691.90047234836	-184.3622950543458	0.0095455689632397	0.0086612658982003	1.1020985933734104	0.270421	0.270421	chr21	38328582	0.5679595855484891	chr21:38328582:A:G
chr21:38328838	['C', 'T']	98663	12483.01217373676	-155.9698314288647	0.0125636180263861	0.0087383928607887	1.4377492779893253	0.150508	0.150508	chr21	38328838	0.8224404152627172	chr21:38328838:C:T
chr21:38329104	['G', 'A']	98663	12577.382434623962	-178.6836802390497	0.0109664598117609	0.0087066431438488	1.2595508545114382	0.207834	0.207834	chr21	38329104	0.6822834038215875	chr21:38329104:G:A
chr21:38329571	['G', 'A']	98663	5201.210867736344	-309.362616627422	0.0080163306018928	0.013243438866963	0.6053058184072035	0.544977	0.544977	chr21	38329571	0.2636218261341134	chr21:38329571:G:A
chr21:38329990	['A', 'T']	98663	12601.91590300868	-179.7290435359132	0.0108795392970674	0.0086985877943401	1.2507247790436	0.211038	0.211038	chr21	38329990	0.6756393375723478	chr21:38329990:A:T
chr21:38330866	['G', 'A']	98663	5557.112648361562	-14.297979218396858	-0.0026317562555239	0.0129208308796926	-0.2036832058269727	0.838601	0.838601	chr21	38330866	0.076444624052385	chr21:38330866:G:A
chr21:38331214	['G', 'A']	98663	17950.001256943604	-191.3051133218193	0.0069636891914995	0.0074065078724773	0.9402122176061772	0.347111	0.347111	chr21	38331214	0.4595316232528046	chr21:38331214:G:A
chr21:38331555	['G', 'A']	98663	8479.429716799448	-300.7389532382883	0.0107759396474559	0.0104920008442999	1.027062407577895	0.304394	0.304394	chr21	38331555	0.5165639123238458	chr21:38331555:G:A
chr21:38331726	['G', 'A']	98663	12591.40382354134	-172.01881889835693	0.0114038016707195	0.0087031539482689	1.310306785161226	0.190095	0.190095	chr21	38331726	0.7210293060749409	chr21:38331726:G:A
chr21:38332586	['A', 'T']	98663	12639.28105582192	-174.44534717940917	0.0114503768221611	0.0086853915444124	1.318348949913197	0.18739	0.18739	chr21	38332586	0.7272535887988105	chr21:38332586:A:T
chr21:38333119	['C', 'T']	98663	2951.029910198455	-15.013316385392024	0.0033267921274329	0.0175240733124529	0.189841258257512	0.849434	0.849434	chr21	38333119	0.0708703596428861	chr21:38333119:C:T
chr21:38333345	['C', 'T']	98663	12580.402597007662	-181.27067567951508	0.0106726291955988	0.0087077228480267	1.2256509976103995	0.220333	0.220333	chr21	38333345	0.6569204522609668	chr21:38333345:C:T
chr21:38335210	['T', 'C']	98663	12620.43037589716	-169.95062972549283	0.0114410945690042	0.0086940292927809	1.315971476942721	0.188187	0.188187	chr21	38335210	0.7254103810323953	chr21:38335210:T:C
chr21:38335428	['A', 'C']	98663	12604.299518475342	-172.14751711006	0.0112766633906734	0.0087005271127861	1.2960896787622682	0.194948	0.194948	chr21	38335428	0.7100812159436501	chr21:38335428:A:C
chr21:38335433	['T', 'C']	98663	4421.044809551803	-140.81773426327683	0.0008069340957377	0.014366435487295	0.0561680102521877	0.955208	0.955208	chr21	38335433	0.019902048922719	chr21:38335433:T:C
chr21:38335526	['C', 'T']	98663	103625.50297507424	-3976.013238648769	0.0010993083036532	0.0042994555099563	0.25568547019677	0.798194	0.798194	chr21	38335526	0.0978915411181257	chr21:38335526:C:T
chr21:38335839	['A', 'G']	98663	12601.043488398023	-171.90977990931498	0.011219342269204	0.0087006585776287	1.2894819592221822	0.197234	0.197234	chr21	38335839	0.7050182174901478	chr21:38335839:A:G
chr21:38335987	['G', 'A']	98663	59417.82899138368	-2444.378427079949	-0.0007695708099064	0.0046491480701787	-0.1655294256689118	0.868528	0.868528	chr21	38335987	0.0612161760085032	chr21:38335987:G:A
chr21:38336777	['C', 'T']	98663	4335.087876668593	-319.8416478103287	-0.0239380371010349	0.0145127686868676	-1.6494466092259938	0.0990594	0.0990594	chr21	38336777	1.0041043068550597	chr21:38336777:C:T
chr21:38336808	['A', 'G']	98663	12464.136973665536	-190.38430725960785	0.0100541603777571	0.0087426791003471	1.1500090832978034	0.250143	0.250143	chr21	38336808	0.6018116459043357	chr21:38336808:A:G
chr21:38337819	['C', 'A']	98663	18405.55964930063	-1012.0769878419544	-0.0022952973716527	0.0073074513951561	-0.3141036795912538	0.753443	0.753443	chr21	38337819	0.1229495976583448	chr21:38337819:C:A
chr21:38338539	['C', 'G']	98663	105853.72881716726	-3732.50501931536	0.0028617884200353	0.0042923517353448	0.6667180595826493	0.504954	0.504954	chr21	38338539	0.2967481831805291	chr21:38338539:C:G
chr21:38338934	['A', 'T']	98663	12574.421515753624	-573.3584030704563	-0.0022253816574835	0.008714756020121	-0.2553578840699028	0.798447	0.798447	chr21	38338934	0.0977539065404828	chr21:38338934:A:T
chr21:38339020	['A', 'G']	98663	58552.05601119209	-2038.5040908532044	-0.0012478420457122	0.0046765672800095	-0.2668286311299919	0.789602	0.789602	chr21	38339020	0.1025917603031311	chr21:38339020:A:G
chr21:38339402	['A', 'G']	98663	6332.513466119306	-360.4384488661706	0.0070181045729764	0.0120683541919934	0.5815295492099888	0.560885	0.560885	chr21	38339402	0.2511261743679779	chr21:38339402:A:G
chr21:38339475	['C', 'T']	98663	23716.644183594864	-1201.4044756282065	0.0006916151329944	0.006542017037221	0.1057189440289566	0.915806	0.915806	chr21	38339475	0.0381965154727073	chr21:38339475:C:T
chr21:38340143	['A', 'G']	98663	12903.177022725891	-266.32024391388813	0.0074296209539839	0.0085553826119778	0.8684148086588387	0.385169	0.385169	chr21	38340143	0.4143486739636732	chr21:38340143:A:G
chr21:38340985	['C', 'T']	98663	105567.32959936744	-3889.525998475455	0.0014885037245299	0.0042878067377232	0.3471480445782114	0.728481	0.728481	chr21	38340985	0.1375817708710163	chr21:38340985:C:T
chr21:38341313	['C', 'T']	98663	12558.763736987745	-295.4249155777964	0.00790344906275	0.0086643690665338	0.91217825580366	0.361677	0.361677	chr21	38341313	0.4416791082986051	chr21:38341313:C:T
chr21:38342627	['G', 'C']	98663	23501.66740999028	-1238.6788956274702	-3.949064618854858e-05	0.0065706269161758	-0.0060101793470161	0.995205	0.995205	chr21	38342627	0.0020874507129885	chr21:38342627:G:C
chr21:38342718	['G', 'A']	98663	5608.170525035475	-308.7312487145699	0.0059482318166345	0.0127626551414336	0.4660653877047714	0.64117	0.64117	chr21	38342718	0.1930268062481148	chr21:38342718:G:A
chr21:38343867	['C', 'T']	98663	63647.28822873371	-2367.6695062621625	-0.0006751022298766	0.0045611870390605	-0.1480102052591369	0.882335	0.882335	chr21	38343867	0.0543664930668375	chr21:38343867:C:T
chr21:38344024	['C', 'T']	98663	23522.529844694043	-1235.1973048387924	0.0001345263823545	0.0065690242899446	0.0204788986030191	0.983661	0.983661	chr21	38344024	0.0071545470927826	chr21:38344024:C:T
chr21:38344152	['T', 'C']	98663	23537.578481064	-1222.936292947027	0.0005458333884187	0.0065665589574671	0.0831231992211178	0.933754	0.933754	chr21	38344152	0.0297675247490141	chr21:38344152:T:C
chr21:38344544	['G', 'A']	98663	20134.04068806828	-1116.7882650070987	-0.0022624493198083	0.0070191118635427	-0.3223270071473735	0.747206	0.747206	chr21	38344544	0.1265596494165747	chr21:38344544:G:A
chr21:38344679	['G', 'T']	98663	68941.67394213415	-2435.342345640309	-0.0010372067476209	0.0044817809106977	-0.2314273652121709	0.816983	0.816983	chr21	38344679	0.0877869802888887	chr21:38344679:G:T
chr21:38345026	['C', 'CTA']	98663	23605.588820858004	-1215.157270065619	0.0005190266792625	0.0065570755668644	0.0791552078315842	0.936909	0.936909	chr21	38345026	0.0283025891731363	chr21:38345026:C:CTA
chr21:38345815	['C', 'T']	98663	4731.0959041566575	-145.31885986905243	-0.0073837715453929	0.0139053795148894	-0.5310010803722817	0.595419	0.595419	chr21	38345815	0.2251773110001786	chr21:38345815:C:T
chr21:38346104	['T', 'C']	98663	9013.009732261433	-413.1204839737578	0.01016189062941	0.0101671420479021	0.9994834911848988	0.317563	0.317563	chr21	38346104	0.4981701039524545	chr21:38346104:T:C
chr21:38347105	['C', 'A']	98663	4755.53019705632	-149.90594696602432	-0.0082951339382095	0.0138677780473524	-0.5981588333679191	0.549735	0.549735	chr21	38347105	0.2598466119100616	chr21:38347105:C:A
chr21:38347173	['G', 'C']	98663	4755.048194847053	-153.6886896240298	-0.0091015926755646	0.0138677778364474	-0.6563122645103047	0.511625	0.511625	chr21	38347173	0.291048242346674	chr21:38347173:G:C
chr21:38347339	['T', 'C']	98663	23555.865008971017	-1212.4942394830748	0.0005666617163396	0.0065639746437064	0.0863290532182233	0.931205	0.931205	chr21	38347339	0.0309547007927909	chr21:38347339:T:C
chr21:38347976	['G', 'C']	98663	105681.06697550887	-3863.297147282166	0.001726461482848	0.0042881278370324	0.4026142756142388	0.687233	0.687233	chr21	38347976	0.1628959944419444	chr21:38347976:G:C
chr21:38348217	['G', 'A']	98663	4749.144405027367	-143.77113743629351	-0.0069360139760417	0.0138775737898038	-0.4998001870570318	0.617217	0.617217	chr21	38348217	0.2095621206767499	chr21:38348217:G:A
chr21:38348753	['G', 'T']	98663	4729.143796878167	-144.1658844083666	-0.0070953084473005	0.0139081251092822	-0.5101556386320626	0.609944	0.609944	chr21	38348753	0.2147100364767826	chr21:38348753:G:T
chr21:38349630	['G', 'A']	98663	20151.45094322409	-1091.1843521049102	-0.0015848174243425	0.0070157346382587	-0.2258947218014914	0.821284	0.821284	chr21	38349630	0.0855066378805835	chr21:38349630:G:A
chr21:38349842	['C', 'G']	98663	58234.03393954137	-2049.888704961816	-0.0014158566296693	0.0046852286341762	-0.3021958457568991	0.762503	0.762503	chr21	38349842	0.1177584432849369	chr21:38349842:C:G
chr21:38349907	['A', 'G']	98663	4746.144313804987	-152.09087180826506	-0.008647921400846	0.0138816854776208	-0.6229734433032417	0.533303	0.533303	chr21	38349907	0.273025973264843	chr21:38349907:A:G
chr21:38349966	['C', 'T']	98663	85671.76156154332	-2758.364643838602	0.0025144516394362	0.0043148075193351	0.5827494339362034	0.560063	0.560063	chr21	38349966	0.2517631176126491	chr21:38349966:C:T
chr21:38350424	['G', 'C']	98663	4744.096167685306	-151.74068003622662	-0.0083812928487056	0.0138843486114919	-0.6036504184120358	0.546077	0.546077	chr21	38350424	0.262746114955827	chr21:38350424:G:C
chr21:38350466	['G', 'A']	98663	85552.74105386941	-2741.243867428373	0.0026500368070021	0.0043159669881669	0.6140076636980146	0.539212	0.539212	chr21	38350466	0.2682404512728258	chr21:38350466:G:A
chr21:38350497	['A', 'G']	98663	80923.66263558033	-2602.9750940244703	0.0034516723605164	0.0043406733556148	0.7951928370863425	0.426503	0.426503	chr21	38350497	0.3700779096808345	chr21:38350497:A:G
chr21:38350750	['AG', 'A']	98663	4488.454927878524	-125.04822761392782	0.007144698063257	0.0142604009890494	0.5010166312113811	0.616361	0.616361	chr21	38350750	0.2101648488969006	chr21:38350750:AG:A
chr21:38350896	['G', 'A']	98663	85608.22134587701	-2762.374972911204	0.0024089481427505	0.0043156645436385	0.5581870690810374	0.576718	0.576718	chr21	38350896	0.239036493571451	chr21:38350896:G:A
chr21:38350991	['T', 'C']	98663	67061.75793666883	-2483.918342778363	0.0002174832986735	0.0044928147330501	0.0484069145058841	0.961392	0.961392	chr21	38350991	0.0170994960728916	chr21:38350991:T:C
chr21:38351295	['C', 'T']	98663	4916.149483073181	-126.29776110073628	-0.0037592832260382	0.0136459770144799	-0.2754865571039193	0.782943	0.782943	chr21	38351295	0.1062698543999729	chr21:38351295:C:T
chr21:38351358	['G', 'A']	98663	4934.15003040746	-124.09258848812247	-0.0039118134722828	0.0136203103861457	-0.2872044293690877	0.773956	0.773956	chr21	38351358	0.1112837285940751	chr21:38351358:G:A
chr21:38351455	['G', 'A']	98663	85594.807924666	-2761.81400653668	0.0024200085487272	0.0043156693880316	0.5607492908141865	0.57497	0.57497	chr21	38351455	0.2403548147440244	chr21:38351455:G:A
chr21:38351465	['G', 'A']	98663	4915.0	-124.78770162729695	-0.0033578975084657	0.0136466937000453	-0.246059417927329	0.805637	0.805637	chr21	38351465	0.0938605964181529	chr21:38351465:G:A
chr21:38351501	['T', 'C']	98663	4918.149543888101	-125.80994778047835	-0.0036841799553366	0.0136438366876229	-0.2700252164905213	0.787141	0.787141	chr21	38351501	0.1039474658149082	chr21:38351501:T:C
chr21:38351640	['A', 'G']	98663	4919.146735604217	-126.02626760858664	-0.003719312972225	0.0136439025706916	-0.2725989102424747	0.785162	0.785162	chr21	38351640	0.1050407273981441	chr21:38351640:A:G
chr21:38351779	['G', 'C']	98663	4920.146968775344	-124.82962726637558	-0.0034059761940977	0.0136426663915198	-0.2496561959629015	0.802854	0.802854	chr21	38351779	0.0953634245336838	chr21:38351779:G:C
chr21:38351853	['G', 'A']	98663	85746.8581189996	-2769.202306000788	0.0022820909851983	0.0043151061744156	0.5288609116338429	0.596903	0.596903	chr21	38351853	0.2240962383638599	chr21:38351853:G:A
chr21:38352137	['C', 'T']	98663	12709.515269767582	-281.7455330098141	0.0075342396993808	0.0086133327254469	0.8747182930855509	0.381729	0.381729	chr21	38352137	0.4182448453913291	chr21:38352137:C:T
chr21:38352432	['A', 'G']	98663	67593.38696498449	-2439.491374138583	0.0003182243319311	0.0044846583171328	0.0709584341610573	0.943431	0.943431	chr21	38352432	0.0252898574651892	chr21:38352432:A:G
chr21:38352490	['A', 'G']	98663	4907.298427886515	-124.30510678854742	-0.0033523767616151	0.0136599115571531	-0.2454171644954522	0.806134	0.806134	chr21	38352490	0.0935927613915306	chr21:38352490:A:G
chr21:38352649	['A', 'T']	98663	105947.10742235018	-3820.993038038732	0.0020681645456176	0.0042903419813608	0.4820512105101737	0.629771	0.629771	chr21	38352649	0.2008173418416637	chr21:38352649:A:T
chr21:38352778	['A', 'G']	98663	105984.0034571556	-3821.2873224847135	0.0020310758003206	0.0042911428273314	0.4733181537058551	0.635987	0.635987	chr21	38352778	0.1965517615307789	chr21:38352778:A:G
chr21:38352851	['A', 'G']	98663	67764.60486855317	-2425.2006466753573	9.46838683794862e-05	0.0044823403100371	0.021123757196093	0.983147	0.983147	chr21	38352851	0.0073815416634578	chr21:38352851:A:G
chr21:38353686	['T', 'G']	98663	42922.26574348162	-804.5586642319347	0.0011260743493267	0.0051943608246971	0.216787856548717	0.828374	0.828374	chr21	38353686	0.081773540673964	chr21:38353686:T:G
chr21:38354218	['C', 'T']	98663	151639.75862593253	-4809.791922570442	0.0028569990605809	0.0050539595025441	0.5652991598256273	0.571872	0.571872	chr21	38354218	0.2427011668615868	chr21:38354218:C:T
chr21:38354472	['G', 'C']	98663	77744.75965856676	-2227.6677988814768	-0.000625885036371	0.0043538944493732	-0.1437529190587363	0.885696	0.885696	chr21	38354472	0.0527153166881836	chr21:38354472:G:C
chr21:38355198	['A', 'G']	98663	94341.3867753348	-2838.0892872811646	0.0022733298494012	0.0042393088340055	0.5362501149163054	0.591787	0.591787	chr21	38355198	0.2278345793752443	chr21:38355198:A:G
chr21:38356244	['T', 'C']	98663	105758.94186706678	-3242.74348304777	0.0014098250681634	0.0042461237520437	0.3320263728735835	0.73987	0.73987	chr21	38356244	0.1308445819479451	chr21:38356244:T:C
chr21:38356624	['A', 'C']	98663	16089.741599131778	-691.4248801109983	0.0082276817060265	0.007772261715927	1.0585955551607678	0.289787	0.289787	chr21	38356624	0.5379211011108769	chr21:38356624:A:C
chr21:38358098	['TTAAA', 'T']	98663	96276.34687132492	-3120.613208474588	0.0024318495331904	0.0042421741740343	0.5732554660474402	0.566473	0.566473	chr21	38358098	0.2468207852365168	chr21:38358098:TTAAA:T
chr21:38358325	['A', 'G']	98663	96373.16448842606	-3133.471232825005	0.00228886868953	0.0042418286903994	0.5395947966287328	0.589478	0.589478	chr21	38358325	0.2295323986382589	chr21:38358325:A:G
chr21:38358336	['T', 'C']	98663	97377.54399359206	-3015.5127351123774	0.0021071802935188	0.0042358829027892	0.4974595242307848	0.618866	0.618866	chr21	38358336	0.2084033764411231	chr21:38358336:T:C
chr21:38358395	['A', 'T']	98663	96381.53752420346	-3122.0125889869505	0.0025253242355886	0.004241807024003	0.5953416129726394	0.551617	0.551617	chr21	38358395	0.2583623579921547	chr21:38358395:A:T
chr21:38358827	['A', 'C']	98663	95276.9704257196	-3016.5225342428303	0.0036640939065659	0.0042442515150366	0.8633074391526273	0.387971	0.387971	chr21	38358827	0.4112007357735012	chr21:38358827:A:C
chr21:38359469	['T', 'C']	98663	16585.87508364255	-600.7632964520927	0.0091827153066428	0.007656953293422	1.1992648975058433	0.230428	0.230428	chr21	38359469	0.6374647496123267	chr21:38359469:T:C
chr21:38359991	['A', 'C']	98663	94288.11316565792	-2726.122465348779	0.0045669862301319	0.0042425092068567	1.0764823380349604	0.281714	0.281714	chr21	38359991	0.5501915698702228	chr21:38359991:A:C
chr21:38360723	['G', 'A']	98663	5163.0523301777785	417.1978387082433	0.0084257147002628	0.0136274542304989	0.6182897082424746	0.536386	0.536386	chr21	38360723	0.270522566021955	chr21:38360723:G:A
chr21:38360876	['CT', 'C']	98663	130296.09173391188	-4917.634767600947	-0.0097809614346071	0.0044915253916872	-2.177648033051196	0.0294346	0.0294346	chr21	38360876	1.53114186163449	chr21:38360876:CT:C
chr21:38361389	['G', 'A']	98663	3668.223075909464	461.95247833030703	0.0058008264574694	0.0164257788957582	0.3531538135441139	0.723974	0.723974	chr21	38361389	0.1402770302935783	chr21:38361389:G:A
chr21:38361607	['T', 'C']	98663	126527.64844945911	-4968.600393119935	-0.0012715667752117	0.0044588783284822	-0.2851763787967166	0.77551	0.77551	chr21	38361607	0.11041259769974	chr21:38361607:T:C
chr21:38361779	['C', 'T']	98663	6005.7832984196975	-468.4030641290954	-0.0269458113611335	0.0123917520195594	-2.174495690246342	0.0296703	0.0296703	chr21	38361779	1.5276780624568054	chr21:38361779:C:T
chr21:38361801	['G', 'A']	98663	123872.3216218956	-4767.149898612865	0.0012040271234578	0.0044241597860201	0.2721482002667333	0.785509	0.785509	chr21	38361801	0.104848834649539	chr21:38361801:G:A
chr21:38362006	['G', 'A']	98663	124196.364318297	-4701.613439380649	0.0014191474020594	0.0044251929361363	0.3206972944548016	0.74844	0.74844	chr21	38362006	0.1258430099012435	chr21:38362006:G:A
chr21:38363219	['T', 'C']	98663	10838.76899529679	-478.7187248419133	0.0057103065133021	0.0093427987216501	0.6111987085914261	0.541069	0.541069	chr21	38363219	0.2667473478168357	chr21:38363219:T:C
chr21:38364093	['C', 'T']	98663	41931.37493917767	-1640.6026096775076	0.004046517248254	0.0052009627141417	0.7780323510590261	0.436552	0.436552	chr21	38364093	0.3599640177820149	chr21:38364093:C:T
chr21:38364524	['T', 'A']	98663	42550.76292766992	-1621.9196890718213	0.0040601879307179	0.005174270667647	0.7846879669640932	0.432638	0.432638	chr21	38364524	0.363875337727425	chr21:38364524:T:A
chr21:38365050	['G', 'T']	98663	41236.94119257127	-1612.824813317104	0.0034265420211367	0.0052309500045985	0.6550515715356666	0.512436	0.512436	chr21	38365050	0.2903603675062948	chr21:38365050:G:T
chr21:38366023	['G', 'C']	98663	6206.314520870075	-501.0594676988717	-0.0245534311149617	0.0121754352131233	-2.01663683352334	0.0437361	0.0437361	chr21	38366023	1.3591599461267758	chr21:38366023:G:C
chr21:38366065	['A', 'C']	98663	11925.087801812397	-370.1578979185064	-0.0025917987657597	0.008946754068101	-0.2896915178433893	0.772053	0.772053	chr21	38366065	0.1123528851338689	chr21:38366065:A:C
chr21:38366261	['C', 'T']	98663	42141.12546248897	-1689.064451961225	0.0030116138452033	0.0051926251115757	0.5799790627075482	0.56193	0.56193	chr21	38366261	0.2503177814187807	chr21:38366261:C:T
chr21:38366403	['G', 'A']	98663	42395.29698032497	-1616.3652654063446	0.0045322915543331	0.0051816262430756	0.8746851551459728	0.381747	0.381747	chr21	38366403	0.4182243672081885	chr21:38366403:G:A
chr21:38366447	['A', 'G']	98663	42558.21508156166	-1618.2014569152907	0.0042324865680337	0.0051751130017462	0.8178539418570334	0.413443	0.413443	chr21	38366447	0.3835843567083382	chr21:38366447:A:G
chr21:38366595	['A', 'G']	98663	42582.87475915226	-1622.36784396437	0.0041750877893066	0.0051744037332481	0.8068732175805279	0.419741	0.419741	chr21	38366595	0.3770186071428405	chr21:38366595:A:G
chr21:38366922	['G', 'A']	98663	42257.13765662383	-1669.764471203241	0.0033082505017224	0.00518761057478	0.6377214430485073	0.523657	0.523657	chr21	38366922	0.2809530866473667	chr21:38366922:G:A
chr21:38367214	['A', 'G']	98663	162599.18420759213	-5712.981161838865	-0.005381932788728	0.0055752989336346	-0.9653173493998556	0.334388	0.334388	chr21	38367214	0.4757493162428701	chr21:38367214:A:G
chr21:38367556	['A', 'G']	98663	42320.14979116825	-1684.0330519582726	0.00292567332588	0.0051841737449748	0.5643470820622146	0.572519	0.572519	chr21	38367556	0.2422100959605929	chr21:38367556:A:G
chr21:38367743	['T', 'A']	98663	162536.88436704944	-5728.192686262968	-0.0058772028834338	0.0055709553209416	-1.0549721806852352	0.291441	0.291441	chr21	38367743	0.5354493516009716	chr21:38367743:T:A
chr21:38368282	['C', 'G']	98663	10685.624564106723	-514.4919466220482	-0.000987890555516	0.00941142355366	-0.1049671763132909	0.916402	0.916402	chr21	38368282	0.0379139716563458	chr21:38368282:C:G
chr21:38368388	['T', 'TA']	98663	54541.186436898126	-2002.070916242043	0.0025225635546345	0.0047632387927432	0.5295899837055532	0.596397	0.596397	chr21	38368388	0.2244645498044263	chr21:38368388:T:TA
chr21:38368833	['A', 'G']	98663	11552.044232894354	-412.3589134368737	-0.0028181733949402	0.0090775895450277	-0.3104539350409306	0.756216	0.756216	chr21	38368833	0.1213541380840364	chr21:38368833:A:G
chr21:38369012	['A', 'C']	98663	42396.72683777317	-1715.290021315171	0.0020557897814778	0.0051805524810103	0.3968282898423385	0.691495	0.691495	chr21	38369012	0.1602109558008892	chr21:38369012:A:C
chr21:38369553	['T', 'G']	98663	11858.562503801317	-367.0484411694125	-0.0014956131936334	0.0089672167834019	-0.1667867778552869	0.867538	0.867538	chr21	38369553	0.061711493103233	chr21:38369553:T:G
chr21:38371796	['A', 'T']	98663	28412.734387520148	-1367.989864951772	0.0049493780908697	0.0060671172368104	0.8157709662903705	0.414633	0.414633	chr21	38371796	0.3823361360396302	chr21:38371796:A:T
chr21:38371962	['G', 'A']	98663	39781.46605802396	-1533.7986932074184	0.0040130889368642	0.0053015670744327	0.7569627773300638	0.449074	0.449074	chr21	38371962	0.3476820885208951	chr21:38371962:G:A
chr21:38374343	['G', 'A']	98663	33629.09017648073	-1038.7440669865766	0.0017811041987721	0.0056691970957591	0.3141722132230153	0.753391	0.753391	chr21	38374343	0.1229795721785215	chr21:38374343:G:A
chr21:38374415	['T', 'C']	98663	29696.504946380428	-1425.0892252740982	0.0050010715655005	0.0059526217926865	0.8401460297116307	0.400829	0.400829	chr21	38374415	0.397040864774652	chr21:38374415:T:C
chr21:38375582	['C', 'T']	98663	39776.82210914693	-1541.2374359292428	0.0040279877517753	0.0052987159755999	0.7601818573261622	0.447148	0.447148	chr21	38375582	0.3495487074162308	chr21:38375582:C:T
chr21:38375676	['C', 'G']	98663	39924.26048656869	-1551.477441645935	0.003503267870767	0.0052926822526658	0.661907838696066	0.508032	0.508032	chr21	38375676	0.2941089314449682	chr21:38375676:C:G
chr21:38376602	['G', 'A']	98663	11458.348408676262	-422.2466001400981	-0.0030283839439421	0.0091041251265485	-0.3326386557573917	0.739408	0.739408	chr21	38376602	0.1311158549029447	chr21:38376602:G:A
chr21:38376732	['T', 'G']	98663	43011.48754751407	-1758.968594603176	0.0025928822821142	0.0051472807658762	0.5037382649308075	0.614446	0.614446	chr21	38376732	0.2115162786563172	chr21:38376732:T:G
chr21:38376773	['A', 'G']	98663	2078.1263772464195	-132.5208777429907	-0.0396342409231443	0.020814612565331	-1.904154631691748	0.056893	0.056893	chr21	38376773	1.2449411650352833	chr21:38376773:A:G
chr21:38377053	['T', 'G']	98663	42987.94255355817	-1727.114455530336	0.0033940314298775	0.0051492803675296	0.6591273319044106	0.509816	0.509816	chr21	38377053	0.2925865388105124	chr21:38377053:T:G
chr21:38377054	['C', 'T']	98663	4517.281979013536	524.4078241217388	-0.0045073526445065	0.0148326119179601	-0.3038812496030316	0.761219	0.761219	chr21	38377054	0.1184903802744344	chr21:38377054:C:T
chr21:38377564	['A', 'C']	98663	16444.33337387867	163.16423686413555	-0.0022276878097518	0.00780385527998	-0.2854599079338061	0.775292	0.775292	chr21	38377564	0.1105346973587275	chr21:38377564:A:C
chr21:38377724	['G', 'A']	98663	48490.86367552993	-1292.0079774049148	0.0025220874907169	0.0049388174261426	0.5106662735428924	0.609586	0.609586	chr21	38377724	0.2149650157376249	chr21:38377724:G:A
chr21:38378764	['T', 'C']	98663	39077.733238043096	-1625.7420534537432	0.0012386581893655	0.0053304559826588	0.2323737769142367	0.816248	0.816248	chr21	38378764	0.0881778698394153	chr21:38378764:T:C
chr21:38379317	['G', 'T']	98663	8270.41912465284	-628.3701875218146	-0.017870472136225	0.0106076971821918	-1.6846702756773615	0.0920554	0.0920554	chr21	38379317	1.0359507305557718	chr21:38379317:G:T
chr21:38380007	['G', 'C']	98663	16379.826197137416	171.62008863337556	-0.0020105769184223	0.0078265317450245	-0.2568924504395559	0.797262	0.797262	chr21	38380007	0.0983989352464181	chr21:38380007:G:C
chr21:38380033	['G', 'A']	98663	37110.88979219461	-1566.0149576195902	0.0004584506129801	0.0054378223656657	0.0843077581707742	0.932812	0.932812	chr21	38380033	0.0302058756422424	chr21:38380033:G:A
chr21:38380751	['C', 'T']	98663	53080.22190908722	-1216.9860505812933	0.0016611320425388	0.0047986163505016	0.3461689623020583	0.729216	0.729216	chr21	38380751	0.1371438108954516	chr21:38380751:C:T
chr21:38380799	['GAATAT', 'G']	98663	53077.22133125177	-1220.6133168026472	0.0015466478532484	0.0047990556471012	0.3222817085237685	0.74724	0.74724	chr21	38380799	0.1265398882309751	chr21:38380799:GAATAT:G
chr21:38381424	['A', 'C']	98663	36432.584840253	-1460.7125121144672	0.0025184377467896	0.0054777180050943	0.4597603864323498	0.645689	0.645689	chr21	38381424	0.1899766122003141	chr21:38381424:A:C
chr21:38381453	['T', 'C']	98663	55164.1502858533	-1281.511267472992	0.001963485903035	0.004736385390408	0.4145536609017137	0.67847	0.67847	chr21	38381453	0.1684693508377028	chr21:38381453:T:C
chr21:38384054	['T', 'A']	98663	36437.95453854342	-1434.557215612968	0.0034091478404632	0.0054753085593882	0.622640313963268	0.533522	0.533522	chr21	38384054	0.2728476675579597	chr21:38384054:T:A
chr21:38385378	['G', 'A']	98663	4453.270817073295	22.01674529977653	-0.011448423513901	0.0143947411776242	-0.7953198583172131	0.426429	0.426429	chr21	38385378	0.370153268072222	chr21:38385378:G:A
chr21:38386938	['G', 'A']	98663	3723.1509441612016	417.011732953197	-0.0102442070227633	0.0163106428981844	-0.6280688680826703	0.52996	0.52996	chr21	38386938	0.2757569085781693	chr21:38386938:G:A
chr21:38388789	['C', 'T']	98663	92655.90407015056	-3475.0606338616494	-0.0030763105733529	0.0042472125914721	-0.7243128303795738	0.468875	0.468875	chr21	38388789	0.3289429228412208	chr21:38388789:C:T
chr21:38390961	['T', 'C']	98663	21864.99451618789	-123.33278414962496	-0.0045485610259727	0.006842477127431	-0.6647535594584366	0.50621	0.50621	chr21	38390961	0.2956692797587165	chr21:38390961:T:C
chr21:38392094	['A', 'T']	98663	80819.74469055705	-2038.6033465735927	-0.0023800711951766	0.0043315307650626	-0.5494757683297209	0.58268	0.58268	chr21	38392094	0.2345698884461538	chr21:38392094:A:T
chr21:38392289	['T', 'A']	98663	64394.9275908916	-2113.131719213737	-0.0004652847283094	0.0045280284143083	-0.102756583160825	0.918156	0.918156	chr21	38392289	0.0370835233921146	chr21:38392289:T:A
chr21:38392515	['T', 'C']	98663	62866.74373244932	-2073.630018258345	-0.0012567718152614	0.0045585111870643	-0.2756978679415808	0.782781	0.782781	chr21	38392515	0.1063597242701663	chr21:38392515:T:C
chr21:38392594	['T', 'C']	98663	16863.367350869194	-814.9341238982253	0.0082164497151962	0.0076059337683353	1.0802683753837743	0.280025	0.280025	chr21	38392594	0.5528031940957352	chr21:38392594:T:C
chr21:38393588	['C', 'T']	98663	53356.51989091423	-1623.6346579673605	0.0011175576520985	0.0047827668422463	0.2336634188869676	0.815247	0.815247	chr21	38393588	0.0887107906647136	chr21:38393588:C:T
chr21:38394109	['C', 'T']	98663	63241.58859014135	-1990.198507155225	-0.0009694351087384	0.0045517254067691	-0.2129818963368777	0.831342	0.831342	chr21	38394109	0.0802202780720576	chr21:38394109:C:T
chr21:38394499	['C', 'T']	98663	63639.0604045217	-2122.832217711784	-0.0009930799645778	0.0045430556758334	-0.2185929549268993	0.826968	0.826968	chr21	38394499	0.0825112953958231	chr21:38394499:C:T
chr21:38394504	['C', 'T']	98663	15306.706554352677	-89.27102591625135	-0.0042485975789504	0.0080101962650456	-0.5303986866701655	0.595837	0.595837	chr21	38394504	0.2248725316733404	chr21:38394504:C:T
chr21:38394526	['G', 'A']	98663	10858.962201020013	-631.2878888165976	-0.0082427303479256	0.0093387667443885	-0.8826358526278161	0.377435	0.377435	chr21	38394526	0.4231578296557893	chr21:38394526:G:A
chr21:38394575	['C', 'A']	98663	63259.36430925225	-2007.743644898522	-0.0014032581741223	0.0045512333281313	-0.3083248150449149	0.757836	0.757836	chr21	38394575	0.1204247679842348	chr21:38394575:C:A
chr21:38394647	['T', 'C']	98663	64160.607214185045	-2074.680682925723	-0.0014233530212891	0.0045331972110785	-0.3139843591650074	0.753534	0.753534	chr21	38394647	0.1228971472255894	chr21:38394647:T:C
chr21:38395328	['C', 'T']	98663	3898.039508625408	447.2182468842525	-0.002975287748217	0.0159830317559591	-0.1861529022557142	0.852325	0.852325	chr21	38395328	0.0693947728470714	chr21:38395328:C:T
chr21:38395952	['C', 'T']	98663	53193.78292428253	-1546.9945276581143	0.0018160826674327	0.0047884208638072	0.3792654653978705	0.704492	0.704492	chr21	38395952	0.1521239342445921	chr21:38395952:C:T
chr21:38396352	['A', 'G']	98663	65490.284218316	-2098.115462638716	-0.0012469710941066	0.0045096916898372	-0.2765091673377088	0.782158	0.782158	chr21	38396352	0.1067055083250324	chr21:38396352:A:G
chr21:38397191	['T', 'C']	98663	64419.670231855525	-2118.556934201715	-0.0004536527632368	0.0045280137956376	-0.1001880258567097	0.920195	0.920195	chr21	38397191	0.0361201308607347	chr21:38397191:T:C
chr21:38397327	['T', 'C']	98663	64441.513317854144	-2116.979958920917	-0.0005107143066453	0.0045277541750237	-0.1127963857805277	0.910192	0.910192	chr21	38397327	0.0408669859809375	chr21:38397327:T:C
chr21:38397895	['G', 'C']	98663	54558.40061431785	-1629.161265345653	0.001379404310524	0.004747564778887	0.2905498660404601	0.771396	0.771396	chr21	38397895	0.1127226174565359	chr21:38397895:G:C
chr21:38398442	['T', 'C']	98663	85442.32003284572	-3943.910407065264	6.741823283889329e-06	0.0043179020086966	0.0015613655127677	0.998754	0.998754	chr21	38398442	0.0005414683293174	chr21:38398442:T:C
chr21:38399707	['T', 'A']	98663	15449.252688662513	-1033.4890277082582	-0.0114010770791839	0.0079529451481632	-1.4335666682948225	0.151699	0.151699	chr21	38399707	0.8190172820736079	chr21:38399707:T:A
chr21:38400919	['C', 'T']	98663	10295.834828442554	-500.1173638118804	-0.0084772917601612	0.0095447286369844	-0.8881647747755689	0.374454	0.374454	chr21	38400919	0.4266015258235092	chr21:38400919:C:T
chr21:38401606	['T', 'C']	98663	64944.82322945597	-2167.208060919436	-0.0006389898556679	0.0045171968397061	-0.1414571643306054	0.887509	0.887509	chr21	38401606	0.0518272341821429	chr21:38401606:T:C
chr21:38402757	['G', 'A']	98663	3911.28761393429	466.2433720679064	0.0013545270720925	0.0161642568682081	0.0837976705725735	0.933217	0.933217	chr21	38402757	0.0300173584563545	chr21:38402757:G:A
chr21:38403352	['C', 'T']	98663	3928.318524149815	488.9779988181088	0.0010869718635101	0.0159389451827067	0.0681959722585353	0.94563	0.94563	chr21	38403352	0.0242787583031479	chr21:38403352:C:T
chr21:38404563	['A', 'T']	98663	52496.70578157158	-1663.7500227962985	0.0002115023432509	0.0048068822517392	0.0439999010116107	0.964905	0.964905	chr21	38404563	0.0155154431398831	chr21:38404563:A:T
chr21:38404640	['T', 'C']	98663	179090.70623175477	-7060.285344312447	-0.0087445415576416	0.0074701147970685	-1.1706033702552014	0.241761	0.241761	chr21	38404640	0.6166137566219273	chr21:38404640:T:C
chr21:38405806	['C', 'T']	98663	4012.366006446773	488.7938342507829	3.1956794197440706e-05	0.01584217083315	0.0020171979291228	0.998391	0.998391	chr21	38405806	0.0006993425934965	chr21:38405806:C:T
chr21:38405909	['T', 'C']	98663	178952.392837231	-7078.277683873319	-0.0093116530098251	0.0074520973403223	-1.2495345383427814	0.211473	0.211473	chr21	38405909	0.6747450736768351	chr21:38405909:T:C
chr21:38406027	['T', 'C']	98663	179658.13483430818	-6966.600600689563	-0.0074349048965154	0.0075601759562025	-0.9834301396670078	0.325398	0.325398	chr21	38406027	0.4875851207035027	chr21:38406027:T:C
chr21:38407430	['G', 'C']	98663	9232.33936211196	-409.9423423185974	-0.0086358516819741	0.0100383863143864	-0.8602828593673262	0.389635	0.389635	chr21	38407430	0.4093420383844329	chr21:38407430:G:C
chr21:38407465	['C', 'T']	98663	180658.9185415759	-6853.537503019159	-0.0096217061147078	0.0077359197163237	-1.243770161472195	0.213587	0.213587	chr21	38407465	0.6704251842281174	chr21:38407465:C:T
chr21:38407611	['G', 'A']	98663	180668.4931368966	-6846.495150914242	-0.0093411497268331	0.0077470821907026	-1.2057636019459752	0.227912	0.227912	chr21	38407611	0.6422328077876724	chr21:38407611:G:A
chr21:38407919	['AT', 'A']	98663	24372.044597034288	-696.7763880561881	0.0041689389723769	0.0064460432588689	0.6467438713882455	0.517799	0.517799	chr21	38407919	0.2858387926321264	chr21:38407919:AT:A
chr21:38408254	['A', 'G']	98663	180752.65616542497	-6834.829133851106	-0.0089547772967651	0.0077532922387922	-1.154964500365605	0.248108	0.248108	chr21	38408254	0.6053592321008622	chr21:38408254:A:G
chr21:38408630	['T', 'C']	98663	180674.3249070029	-6851.184957443649	-0.0094158571126406	0.0077370369142981	-1.2169849022227108	0.223613	0.223613	chr21	38408630	0.6505029518404077	chr21:38408630:T:C
chr21:38409221	['T', 'C']	98663	179681.56931731798	-6961.9915048628	-0.006909086028277	0.0075673466731902	-0.9130130185200434	0.361238	0.361238	chr21	38409221	0.4422065708661032	chr21:38409221:T:C
chr21:38409252	['G', 'A']	98663	9213.747088338148	-409.19160735196255	-0.0086526880358113	0.0100460451190565	-0.8613029240131395	0.389073	0.389073	chr21	38409252	0.4099689063277593	chr21:38409252:G:A
chr21:38409273	['G', 'C']	98663	179685.85449716685	-6957.067582854155	-0.0069183187185267	0.0075665507160786	-0.914329260203804	0.360546	0.360546	chr21	38409273	0.4430393182629905	chr21:38409273:G:C
chr21:38409738	['G', 'A']	98663	179667.74717199156	-6955.744546076077	-0.0067798283555029	0.0075635205874713	-0.8963852583059618	0.370049	0.370049	chr21	38409738	0.4317407650664425	chr21:38409738:G:A
chr21:38409766	['T', 'C']	98663	179673.38973584445	-6948.800216901428	-0.0060622773499625	0.0075652810021999	-0.8013287739344679	0.422943	0.422943	chr21	38409766	0.3737181585197424	chr21:38409766:T:C
chr21:38410495	['C', 'T']	98663	179664.2839578751	-6954.598002722301	-0.0067174482782819	0.0075636473149588	-0.8881228855021713	0.374477	0.374477	chr21	38410495	0.426574851074869	chr21:38410495:C:T
chr21:38411049	['A', 'G']	98663	179663.6727825646	-6962.82491764243	-0.0079527938097145	0.0075538435225668	-1.0528142111966956	0.292429	0.292429	chr21	38411049	0.5339795608678767	chr21:38411049:A:G
chr21:38411406	['C', 'T']	98663	87767.13476903112	-4121.923936036206	-0.0014530122469905	0.0043074159250875	-0.3373280575316161	0.73587	0.73587	chr21	38411406	0.1331989020610882	chr21:38411406:C:T
chr21:38411468	['T', 'C']	98663	184929.4974204077	-6311.22369776979	-0.0103004238787933	0.0087384695597025	-1.1787446083572524	0.238503	0.238503	chr21	38411468	0.6225061538345527	chr21:38411468:T:C
chr21:38411640	['A', 'C']	98663	179807.40196038678	-6925.915743584596	-0.0060800425027786	0.0075830053586208	-0.8017985238354686	0.422671	0.422671	chr21	38411640	0.3739975486508228	chr21:38411640:A:C
chr21:38411886	['G', 'A']	98663	179688.92743545817	-6956.543200100803	-0.0071235345004567	0.0075625367316669	-0.9419504001386292	0.34622	0.34622	chr21	38411886	0.4606478479604646	chr21:38411886:G:A
chr21:38413264	['G', 'A']	98663	183830.9057625057	-6428.456381457467	-0.006632120180265	0.0084283833215787	-0.7868792777002838	0.431354	0.431354	chr21	38413264	0.3651661703399687	chr21:38413264:G:A
chr21:38414691	['A', 'G']	98663	90490.9232336543	-4209.203393408384	-0.0013070427161135	0.0042972095622001	-0.3041608041671569	0.761006	0.761006	chr21	38414691	0.1186119191077201	chr21:38414691:A:G
chr21:38415005	['G', 'A']	98663	169512.87239886884	-6401.174785408397	0.0008126357386768	0.0061546400322526	0.1320362741636179	0.894956	0.894956	chr21	38415005	0.0481983159991009	chr21:38415005:G:A
chr21:38415660	['T', 'A']	98663	17939.54557065961	-942.1972195902308	0.004796769237767	0.0073928181814521	0.6488417704904064	0.516442	0.516442	chr21	38415660	0.2869784456726301	chr21:38415660:T:A
chr21:38416581	['A', 'C']	98663	24731.25597542927	-692.836750602871	0.0029293107839618	0.0064033722136836	0.4574637684971772	0.647339	0.647339	chr21	38416581	0.1888682274103552	chr21:38416581:A:C
chr21:38417238	['A', 'G']	98663	183683.1703376344	-6416.999027175308	-0.0068046804649598	0.0083843117703177	-0.8115967835368226	0.417025	0.417025	chr21	38417238	0.3798379089672494	chr21:38417238:A:G
chr21:38417516	['C', 'T']	98663	55204.190454467134	-1670.4051717664838	0.0009791612830868	0.0047360584730115	0.2067460291435592	0.836209	0.836209	chr21	38417516	0.0776851625099488	chr21:38417516:C:T
chr21:38417684	['G', 'C']	98663	66233.46799278138	-2220.816005706772	-0.0018328957287804	0.0044983513653664	-0.407459440116715	0.683671	0.683671	chr21	38417684	0.1651528416402419	chr21:38417684:G:C
chr21:38418596	['G', 'A']	98663	10780.768237105376	-535.9707979817321	-0.0131532143077466	0.0095686903987515	-1.374609665442066	0.169256	0.169256	chr21	38418596	0.7714559269518011	chr21:38418596:G:A
chr21:38419018	['G', 'A']	98663	10472.187965734442	-543.9450136558041	-0.0141116838043853	0.0095550491382783	-1.4768823896313328	0.13971	0.13971	chr21	38419018	0.8547725073476062	chr21:38419018:G:A
chr21:38419558	['ACT', 'A']	98663	4188.679270530274	-63.21701619240597	-0.0142733996487837	0.0147426642295545	-0.9681696216189972	0.332962	0.332962	chr21	38419558	0.4776053284516605	chr21:38419558:ACT:A
chr21:38419939	['C', 'T']	98663	87763.79061869571	-2768.5563003034467	-0.0015580496544944	0.0042593698111714	-0.3657934679463737	0.71452	0.71452	chr21	38419939	0.1459856104446353	chr21:38419939:C:T
chr21:38420519	['C', 'T']	98663	76472.40139081774	-1828.1834462713791	0.0017356703206215	0.004362833604691	0.3978309690186923	0.690756	0.690756	chr21	38420519	0.1606753340544848	chr21:38420519:C:T
chr21:38420679	['A', 'G']	98663	49652.54230106437	-1934.6983798470435	0.006476533418611	0.0049017804964857	1.3212614116960577	0.186417	0.186417	chr21	38420679	0.7295144853857853	chr21:38420679:A:G
chr21:38420825	['A', 'T']	98663	14811.750623365566	-931.0577752620244	-0.0125277375805955	0.0080788566870728	-1.5506819920003567	0.120981	0.120981	chr21	38420825	0.917282830039554	chr21:38420825:A:T
chr21:38422509	['C', 'G']	98663	14797.749913843783	-931.7451692703286	-0.0124866143390567	0.0080811230305843	-1.5451583018596686	0.122311	0.122311	chr21	38422509	0.9125344830743052	chr21:38422509:C:G
chr21:38422579	['G', 'A']	98663	53755.08285859098	-1380.6137107140669	0.0062200582428787	0.0047622882958151	1.3061070343735104	0.191519	0.191519	chr21	38422579	0.7177881345630599	chr21:38422579:G:A
chr21:38422958	['T', 'G']	98663	184987.74989104105	-6199.700275990853	-0.0052627607434353	0.0087574564747879	-0.6009462631742915	0.547877	0.547877	chr21	38422958	0.2613169309628926	chr21:38422958:T:G
chr21:38423280	['T', 'G']	98663	79896.05447245963	-3783.239795464781	-0.0032360372376611	0.0043488453953829	-0.7441141138511773	0.456809	0.456809	chr21	38423280	0.3402653482564444	chr21:38423280:T:G
chr21:38424676	['C', 'T']	98663	56877.22367634089	-1532.3882182518182	0.0061026868240664	0.004683918924733	1.3029018909447252	0.192611	0.192611	chr21	38424676	0.715318913977401	chr21:38424676:C:T
chr21:38425227	['T', 'C']	98663	3129.6661361286283	491.0165150495542	0.0257156787424829	0.0176334771832616	1.4583441754127353	0.144749	0.144749	chr21	38425227	0.8393844279181917	chr21:38425227:T:C
chr21:38425858	['G', 'A']	98663	48942.45662530915	-1994.0013097205235	0.0063111231539756	0.0049240852124803	1.2816843904284565	0.199956	0.199956	chr21	38425858	0.6990655596335057	chr21:38425858:G:A
chr21:38425859	['G', 'T']	98663	2851.202288760948	-157.15190738456732	-0.0084752867446393	0.0177655916216331	-0.4770618916129436	0.633319	0.633319	chr21	38425859	0.198377482647909	chr21:38425859:G:T
chr21:38426879	['A', 'G']	98663	184823.61984593552	-6241.085288961438	-0.0063053299078675	0.0087032816989431	-0.7244772863818922	0.468774	0.468774	chr21	38426879	0.3290364839559703	chr21:38426879:A:G
chr21:38427092	['G', 'A']	98663	47840.82010383503	-1964.6218953152888	0.0056254880244355	0.0049601218629991	1.1341431077328683	0.256737	0.256737	chr21	38427092	0.590511537881422	chr21:38427092:G:A
chr21:38427169	['G', 'A']	98663	28683.942349411016	-687.3573383082846	0.0004419329729361	0.0060331582084306	0.0732506852412002	0.941607	0.941607	chr21	38427169	0.026130321564289	chr21:38427169:G:A
chr21:38427543	['C', 'G']	98663	14807.60033043108	-925.753819965106	-0.0118531009082992	0.0080779296594523	-1.4673439121160612	0.142286	0.142286	chr21	38427543	0.8468378295141608	chr21:38427543:C:G
chr21:38427616	['T', 'C']	98663	88573.72768196606	-3338.5958086644587	-0.0030591496253185	0.004268710245509	-0.716644946453562	0.473595	0.473595	chr21	38427616	0.3245928913439884	chr21:38427616:T:C
chr21:38428174	['G', 'C']	98663	162555.54200671133	-5755.225419936787	0.0036262517215212	0.0055889340029063	0.6488270785869854	0.516452	0.516452	chr21	38428174	0.2869700363976818	chr21:38428174:G:C
chr21:38428304	['C', 'T']	98663	48100.31281931716	-2052.070917760721	0.0050985219277118	0.0049507266779958	1.029853243640548	0.303081	0.303081	chr21	38428304	0.5184412884881844	chr21:38428304:C:T
chr21:38428775	['T', 'C']	98663	80837.7479750621	-3752.685746280821	-0.0035948680375747	0.0043371136926137	-0.8288618404670487	0.407185	0.407185	chr21	38428775	0.3902082290436382	chr21:38428775:T:C
chr21:38429423	['ATG', 'A']	98663	51982.58723261057	-2269.429478108622	0.004923311929806	0.0050709477612894	0.9708859490507044	0.331607	0.331607	chr21	38429423	0.4793763103615521	chr21:38429423:ATG:A
chr21:38429710	['TGC', 'T']	98663	49743.20727978933	-2102.114253492566	0.0033006290547231	0.0049487310096394	0.6669647326342792	0.504796	0.504796	chr21	38429710	0.2968840950967475	chr21:38429710:TGC:T
chr21:38429817	['T', 'G']	98663	162687.92528386044	-5766.933715778012	0.0028321661703459	0.0055954715982142	0.5061532563671414	0.61275	0.61275	chr21	38429817	0.2127166800758844	chr21:38429817:T:G
chr21:38430201	['C', 'G']	98663	79714.08595009474	-3736.0426207460346	-0.0025291960798059	0.0043501074830168	-0.581410020253548	0.560965	0.560965	chr21	38430201	0.2510642346102364	chr21:38430201:C:G
chr21:38430644	['C', 'T']	98663	28405.60648575222	-605.2813945969048	0.0012421184938576	0.0060591405026569	0.2049991237722544	0.837573	0.837573	chr21	38430644	0.0769773310188131	chr21:38430644:C:T
chr21:38430744	['A', 'G']	98663	163079.22313111345	-5779.605271935278	0.0024905765648209	0.0056219740075916	0.4430074848189929	0.657761	0.657761	chr21	38430744	0.181931880301393	chr21:38430744:A:G
chr21:38430814	['A', 'G']	98663	2898.086822947295	-148.88031386859234	-0.0075501603169717	0.017631493172833	-0.4282201310439914	0.668492	0.668492	chr21	38430814	0.174903785674464	chr21:38430814:A:G
chr21:38430870	['C', 'G']	98663	77577.79435974374	-3532.725338458398	-0.0020522373039424	0.0043632267859063	-0.470348529801686	0.638107	0.638107	chr21	38430870	0.1951064911640078	chr21:38430870:C:G
chr21:38431740	['T', 'C']	98663	53379.11536979971	-1626.7538133282717	0.0052419434534281	0.004773284248071	1.0981838040645724	0.272127	0.272127	chr21	38431740	0.5652283660876543	chr21:38431740:T:C
chr21:38431871	['C', 'T']	98663	49070.9683125361	-2068.686791130497	0.0035647721543223	0.0049203742667053	0.7244920733863709	0.468765	0.468765	chr21	38431871	0.3290448220631579	chr21:38431871:C:T
chr21:38432361	['T', 'C']	98663	22710.301805317624	-302.1188753891425	0.0028550511751809	0.0066766516185595	0.4276172156780848	0.668931	0.668931	chr21	38432361	0.1746186772466849	chr21:38432361:T:C
chr21:38432488	['C', 'A']	98663	156136.40774642176	-5666.962386245926	-0.003754789758398	0.0052244869310488	-0.718690621290202	0.472333	0.472333	chr21	38432488	0.3257517109610059	chr21:38432488:C:A
chr21:38432918	['A', 'G']	98663	12948.312377727996	-815.1557502986362	-0.004455547786862	0.0085646998014635	-0.5202222950185211	0.60291	0.60291	chr21	38432918	0.2197475127695747	chr21:38432918:A:G
chr21:38432943	['C', 'T']	98663	137480.11460719712	-5284.436348440981	-0.000646241392657	0.0046338380386111	-0.1394613681514824	0.889086	0.889086	chr21	38432943	0.0510562283222358	chr21:38432943:C:T
chr21:38433256	['G', 'A']	98663	27251.03823541337	-1143.5681856411782	0.0028276684913616	0.0061518071733191	0.4596484271525101	0.64577	0.64577	chr21	38433256	0.1899221345079053	chr21:38433256:G:A
chr21:38433336	['A', 'G']	98663	14729.881667122878	-907.25747894773	-0.0120208976658257	0.0081034801295534	-1.483424093555255	0.137965	0.137965	chr21	38433336	0.8602310747202688	chr21:38433336:A:G
chr21:38433875	['G', 'A']	98663	41815.81442212175	-1726.3050410528106	0.0044938579269025	0.0051947512940764	0.8650766268688956	0.386999	0.386999	chr21	38433875	0.4122901571905021	chr21:38433875:G:A
chr21:38433953	['A', 'G']	98663	151120.91194120632	-4814.843334449315	-0.0077780379364203	0.0050095833921644	-1.5526316916065428	0.120514	0.120514	chr21	38433953	0.9189624985698444	chr21:38433953:A:G
chr21:38434205	['A', 'G']	98663	84106.78697996917	-3114.775944030477	-0.0026514894606089	0.0042904952109765	-0.6179914742301944	0.536582	0.536582	chr21	38434205	0.2703639001169144	chr21:38434205:A:G
chr21:38434963	['C', 'T']	98663	163855.96458436808	-5048.230501332408	0.0039627927879107	0.0056666541213232	0.6993179225460434	0.484355	0.484355	chr21	38434963	0.3148362126790898	chr21:38434963:C:T
chr21:38435111	['T', 'C']	98663	3408.1381728985702	515.8356740347048	0.0279821010085621	0.0169181743927421	1.6539669327777091	0.0981374	0.0981374	chr21	38435111	1.0081654521693542	chr21:38435111:T:C
chr21:38435114	['G', 'A']	98663	2800.1135223345063	-166.41150233541808	-0.0082980669674267	0.0179256196354881	-0.462916604065317	0.643425	0.643425	chr21	38435114	0.1915020687820194	chr21:38435114:G:A
chr21:38435575	['C', 'T']	98663	179160.07939548744	-5963.374898150746	-0.0031350852228664	0.0073300130112655	-0.4277052739262643	0.668867	0.668867	chr21	38435575	0.1746602303763248	chr21:38435575:C:T
chr21:38436343	['T', 'C']	98663	41733.07583298699	-1673.220059045707	0.0053343849336648	0.0052006634594209	1.0257123875227114	0.30503	0.30503	chr21	38436343	0.5156574452639133	chr21:38436343:T:C
chr21:38436779	['T', 'C']	98663	164830.3651208758	-5151.506665858573	0.0014386769224094	0.0057394509415693	0.2506645560796555	0.802074	0.802074	chr21	38436779	0.0957855615050062	chr21:38436779:T:C
chr21:38436865	['AG', 'A']	98663	41920.750081267804	-1704.4523769207517	0.0050258925265746	0.0052017066613796	0.9662006825355368	0.333946	0.333946	chr21	38436865	0.4763237541406498	chr21:38436865:AG:A
chr21:38437036	['T', 'C']	98663	113574.04524299616	-4812.949502330494	-0.0040930485154516	0.0043087148596254	-0.9499464802847168	0.342142	0.342142	chr21	38437036	0.4657936102679151	chr21:38437036:T:C
chr21:38437968	['G', 'C']	98663	14583.996613031097	-716.3043906458561	-0.0054844622945065	0.0081422588379754	-0.6735799492061183	0.50058	0.50058	chr21	38437968	0.3005265060325343	chr21:38437968:G:C
chr21:38438275	['T', 'C']	98663	6611.536090416097	-353.2901666898964	-0.0078456602560437	0.0117924732350599	-0.6653108385031535	0.505853	0.505853	chr21	38438275	0.2959756700456257	chr21:38438275:T:C
chr21:38440326	['G', 'T']	98663	4883.296968284055	517.2592448191095	-0.0056724137526374	0.0141753470748609	-0.400160484443945	0.689039	0.689039	chr21	38440326	0.1617561960815621	chr21:38440326:G:T
chr21:38440466	['T', 'C']	98663	11055.672329383622	-570.302777057847	0.0034037686795675	0.0092600863935118	0.3675741818081153	0.713192	0.713192	chr21	38440466	0.1467935370268868	chr21:38440466:T:C
chr21:38441162	['A', 'G']	98663	17309.40357816587	-797.998950745548	-0.005493783707864	0.0075077319271187	-0.7317501159065019	0.464323	0.464323	chr21	38441162	0.3331798032481371	chr21:38441162:A:G
chr21:38441595	['C', 'G']	98663	99163.08109724568	-3197.661955590781	0.0013635903624592	0.004258530417929	0.3202020952388609	0.748816	0.748816	chr21	38441595	0.125624884572471	chr21:38441595:C:G
chr21:38441734	['G', 'T']	98663	99119.0878309882	-3201.519658023145	0.0013186028760738	0.0042596341104177	0.3095577793522009	0.756898	0.756898	chr21	38441734	0.1209626423253357	chr21:38441734:G:T
chr21:38441843	['G', 'A']	98663	9244.374785878632	-331.3957126393402	0.0140475430504768	0.0100602038001887	1.3963477608886303	0.162613	0.162613	chr21	38441843	0.78884473793886	chr21:38441843:G:A
chr21:38441985	['A', 'C']	98663	17109.08091149608	-794.4712211458901	-0.0066613411347855	0.0075433042229433	-0.8830800055133272	0.377195	0.377195	chr21	38441985	0.423434072792614	chr21:38441985:A:C
chr21:38442029	['T', 'A']	98663	9665.195923414522	-266.5230936795058	0.0157878350581462	0.00985430760863	1.602125251734563	0.109131	0.109131	chr21	38442029	0.9620518652084096	chr21:38442029:T:A
chr21:38442032	['T', 'C']	98663	123584.79930862496	-3990.106541216164	0.0054111598355431	0.0043763610877993	1.2364518665127124	0.216294	0.216294	chr21	38442032	0.664955527731658	chr21:38442032:T:C
chr21:38442252	['G', 'A']	98663	13444.36265496234	-645.5494694243984	-0.0010884910520999	0.0084318869210556	-0.1290922260095574	0.897285	0.897285	chr21	38442252	0.0470695923311316	chr21:38442252:G:A
chr21:38442328	['G', 'C']	98663	13748.418041759578	-587.2793169112541	0.0005071380170663	0.0083433264658219	0.0607836717337925	0.951532	0.951532	chr21	38442328	0.0215766018175983	chr21:38442328:G:C
chr21:38442446	['T', 'C']	98663	7134.723140705302	-317.76375071729296	0.0004584367693908	0.011388786960723	0.0402533448884303	0.967891	0.967891	chr21	38442446	0.014173548439479	chr21:38442446:T:C
chr21:38442451	['C', 'T']	98663	13600.551394196167	-502.6645062648155	0.0032491764523949	0.008385809762424	0.3874612642602665	0.698416	0.698416	chr21	38442451	0.1558858199437869	chr21:38442451:C:T
chr21:38443289	['T', 'C']	98663	100681.2454714093	-3201.030381685317	0.0024846407390268	0.0042557882252418	0.5838262167957528	0.559339	0.559339	chr21	38443289	0.2523248983647678	chr21:38443289:T:C
chr21:38443344	['C', 'T']	98663	180885.33365432377	-6217.835479346732	0.0061880402096589	0.0076627267932393	0.8075506770146776	0.419351	0.419351	chr21	38443344	0.3774223170105042	chr21:38443344:C:T
chr21:38443445	['C', 'T']	98663	14344.581558702195	-532.6124689142655	0.002015223358224	0.008182467698453	0.246285525649558	0.805462	0.805462	chr21	38443445	0.093954943860032	chr21:38443445:C:T
chr21:38443601	['A', 'C']	98663	21931.88978205779	-966.889830769215	-0.001224066717283	0.0067365194957552	-0.1817061047703198	0.855814	0.855814	chr21	38443601	0.0676206133031085	chr21:38443601:A:C
chr21:38443916	['A', 'C']	98663	101175.66214503684	-3243.4632611941115	0.0022083783602111	0.0042575845148778	0.5186927828429729	0.603976	0.603976	chr21	38443916	0.2189803184561065	chr21:38443916:A:C
chr21:38444037	['C', 'A']	98663	21875.43890645907	-931.3163418528526	-0.0021818663781664	0.0067444925272291	-0.32350341695208	0.746315	0.746315	chr21	38444037	0.1270778295148555	chr21:38444037:C:A
chr21:38444265	['C', 'T']	98663	25139.56723332219	-868.4247557804497	-0.0070425832754952	0.0063749572511161	-1.1047263531472662	0.269281	0.269281	chr21	38444265	0.5697942885723679	chr21:38444265:C:T
chr21:38444694	['T', 'C']	98663	185421.5521079361	-5929.769871547541	0.0007847886479143	0.0089127256392992	0.0880525980126608	0.929835	0.929835	chr21	38444694	0.0315941105289427	chr21:38444694:T:C
chr21:38444848	['G', 'A']	98663	99008.13292775658	-3054.581803970508	0.0031495627434895	0.0042567581418229	0.7398970386747589	0.459364	0.459364	chr21	38444848	0.3378430431287339	chr21:38444848:G:A
chr21:38444899	['C', 'T']	98663	21554.18462692468	-941.0131973855672	-0.0026313418350087	0.006788486613693	-0.3876183286125976	0.698299	0.698299	chr21	38444899	0.1559585798905213	chr21:38444899:C:T
chr21:38445100	['G', 'A']	98663	4796.500278930131	-152.2887931534967	0.0132862553964346	0.0137896460266124	0.9634950288639492	0.335302	0.335302	chr21	38445100	0.4745638560958643	chr21:38445100:G:A
chr21:38447152	['GT', 'G']	98663	21347.245478874385	-1005.4766007595506	-0.0027324274368386	0.0068130381141216	-0.4010585866494681	0.688378	0.688378	chr21	38447152	0.1621730178204751	chr21:38447152:GT:G
chr21:38447640	['A', 'G']	98663	25440.188383904955	-783.296585109265	-0.0039656235666228	0.0063378086106505	-0.6257089492981314	0.531507	0.531507	chr21	38447640	0.2744910114015418	chr21:38447640:A:G
chr21:38448485	['T', 'C']	98663	109029.10131484237	-3816.081948508244	-0.0003346707395007	0.0042767491614163	-0.078253534839035	0.937627	0.937627	chr21	38448485	0.0279698951589848	chr21:38448485:T:C
chr21:38449342	['A', 'G']	98663	16106.305965232372	-530.4737741792061	-0.0060892869445994	0.0077163642929891	-0.7891393813705799	0.430032	0.430032	chr21	38449342	0.3664992260335922	chr21:38449342:A:G
chr21:38450239	['G', 'A']	98663	14286.701803318576	-517.5188881731649	0.0011499236463452	0.0081836231751608	0.1405152243367658	0.888253	0.888253	chr21	38450239	0.0514633170429738	chr21:38450239:G:A
chr21:38450663	['C', 'T']	98663	15671.27069079114	-948.6309206274938	-0.0046162707288125	0.0078441684119171	-0.588497146721038	0.5562	0.5562	chr21	38450663	0.2547690154718592	chr21:38450663:C:T
chr21:38450727	['G', 'T']	98663	181088.51882336245	-6099.394995472197	0.000249999653238	0.0077015501172613	0.032460952591574	0.974105	0.974105	chr21	38450727	0.0113942274511367	chr21:38450727:G:T
chr21:38450983	['G', 'C']	98663	181227.53150404443	-6078.319998674445	0.0006225861537147	0.0077325605680113	0.0805148757955182	0.935828	0.935828	chr21	38450983	0.0288039648463668	chr21:38450983:G:C
chr21:38451426	['T', 'C']	98663	156698.9411198281	-5552.485148354294	-0.0063957117657034	0.0052332170939875	-1.222137673793717	0.221658	0.221658	chr21	38451426	0.6543165896831359	chr21:38451426:T:C
chr21:38452130	['AAG', 'A']	98663	25027.29763811456	-988.947081415473	-0.0099009290513109	0.0063875857057453	-1.5500268031481086	0.121138	0.121138	chr21	38452130	0.9167196008570824	chr21:38452130:AAG:A
chr21:38452322	['C', 'T']	98663	55675.67183714022	-1473.7078185260384	0.0030382892158116	0.0047382182799142	0.6412303183015587	0.521375	0.521375	chr21	38452322	0.2828497971461122	chr21:38452322:C:T
chr21:38453089	['C', 'T']	98663	156179.41254105337	-5564.06366384307	-0.0075166807366456	0.0052000414874781	-1.445503993525055	0.14832	0.14832	chr21	38453089	0.8288002831995781	chr21:38453089:C:T
chr21:38453845	['C', 'T']	98663	181687.780981054	-6251.28798478804	-0.0042343009581093	0.0078303310464697	-0.5407563145134643	0.588677	0.588677	chr21	38453845	0.2301229320292022	chr21:38453845:C:T
chr21:38454110	['T', 'C']	98663	182056.3809383837	-6289.846538990671	-0.0051368224608158	0.0079156154518014	-0.6489479551014325	0.516374	0.516374	chr21	38454110	0.2870356330609201	chr21:38454110:T:C
chr21:38454262	['G', 'A']	98663	181805.21344442407	-6330.844268252877	-0.0071456412121381	0.0078590126596225	-0.90922887156684	0.363232	0.363232	chr21	38454262	0.4398158980054801	chr21:38454262:G:A
chr21:38454511	['CT', 'C']	98663	14209.432059598625	-522.0698906658766	0.0009222227594396	0.0082002551008175	0.1124626914774474	0.910457	0.910457	chr21	38454511	0.0407405606913654	chr21:38454511:CT:C
chr21:38454852	['C', 'T']	98663	24592.234352507046	-843.3317927198307	0.0085458862023432	0.0064041818211405	1.3344227945141858	0.182068	0.182068	chr21	38454852	0.7397663784480485	chr21:38454852:C:T
chr21:38455502	['C', 'A']	98663	24479.217859821994	-868.3511483689464	0.0077228908565731	0.0064150113977699	1.203877963374755	0.22864	0.22864	chr21	38455502	0.640847788553105	chr21:38455502:C:A
chr21:38456598	['C', 'CAG']	98663	182271.0844643563	-6259.071474203901	-0.0043842104531062	0.0079678779300388	-0.5502356451242546	0.582159	0.582159	chr21	38456598	0.234958384092608	chr21:38456598:C:CAG
chr21:38456921	['A', 'G']	98663	181267.02340432003	-6104.010027857488	0.0008235927180756	0.007741770145081	0.1063829980277797	0.915279	0.915279	chr21	38456921	0.0384465018996426	chr21:38456921:A:G
chr21:38457324	['T', 'C']	98663	24670.751165855625	-860.9794143215025	0.0080232412040702	0.0063901971788912	1.2555545595014634	0.20928	0.20928	chr21	38457324	0.6792722733558267	chr21:38457324:T:C
chr21:38458137	['G', 'A']	98663	25208.087949962995	-742.017331406301	0.006019963120112	0.0063383495782074	0.949768239481445	0.342232	0.342232	chr21	38458137	0.4656793847023716	chr21:38458137:G:A
chr21:38458627	['C', 'T']	98663	14479.587032100468	-831.2093390092577	-0.0006275386044825	0.0081671964882061	-0.0768364769218824	0.938754	0.938754	chr21	38458627	0.0274481994692914	chr21:38458627:C:T
chr21:38458633	['C', 'T']	98663	27256.31508043508	-589.4522122908915	0.0036668550370104	0.0061380429614036	0.5973980729799138	0.550243	0.550243	chr21	38458633	0.2594454736827662	chr21:38458633:C:T
chr21:38459737	['G', 'C']	98663	102848.31502960496	-3410.9867660705413	-0.0038271635003952	0.0042683196218093	-0.8966440753030734	0.369911	0.369911	chr21	38459737	0.4319027539285364	chr21:38459737:G:C
chr21:38459873	['C', 'T']	98663	29840.72205891297	-987.8201416206985	-0.0022661165579927	0.0059259692090459	-0.3824043760695835	0.702162	0.702162	chr21	38459873	0.153562677628954	chr21:38459873:C:T
chr21:38461646	['T', 'C']	98663	164098.30576250568	-5441.193016649914	-0.0038452577044816	0.0056724889023395	-0.6778784005898525	0.49785	0.49785	chr21	38461646	0.3029014885357148	chr21:38461646:T:C
chr21:38461845	['C', 'T']	98663	120255.72050564647	-4135.764568784505	0.0038397987321615	0.0043655644913568	0.8795652291390341	0.379097	0.379097	chr21	38461845	0.4212496523675535	chr21:38461845:C:T
chr21:38462407	['C', 'T']	98663	161152.33361377756	-5078.473022553236	-0.0015513480384546	0.0054987447110741	-0.2821276709446642	0.777846	0.777846	chr21	38462407	0.109106377265387	chr21:38462407:C:T
chr21:38462869	['C', 'G']	98663	19424.55941206285	-732.6837450381424	0.0021454608026024	0.0071323005229519	0.3008090861704848	0.763561	0.763561	chr21	38462869	0.1171562619406813	chr21:38462869:C:G
chr21:38463108	['T', 'C']	98663	30567.50616370308	-1005.0239783390714	0.0138457476077073	0.0059140972039347	2.341143057049433	0.0192268	0.0192268	chr21	38463108	1.716092991267818	chr21:38463108:T:C
chr21:38463238	['T', 'C']	98663	37453.93499239736	-1350.2054166869325	-0.0089601849371829	0.0054172100952072	-1.6540220481960426	0.0981262	0.0981262	chr21	38463238	1.0082150191619357	chr21:38463238:T:C
chr21:38463275	['T', 'C']	98663	7901.560604524813	268.3044903611964	0.0023448778110328	0.0109087104607672	0.2149546290981079	0.829803	0.829803	chr21	38463275	0.0810249993924512	chr21:38463275:T:C
chr21:38463363	['T', 'C']	98663	182048.38061403425	-6080.694807796935	-0.0017928652877442	0.0079448240300985	-0.22566456864898	0.821463	0.821463	chr21	38463363	0.0854119931025765	chr21:38463363:T:C
chr21:38464281	['G', 'A']	98663	23147.51917930419	-425.9660020164777	0.0230880058827094	0.006623897840558	3.4855618909672748	0.000491318	0.000491318	chr21	38464281	3.308637324695883	chr21:38464281:G:A
chr21:38465463	['T', 'A']	98663	80568.41505302221	-3070.315789255806	-0.0046276135565799	0.0043200747329055	-1.0711883110104414	0.284087	0.284087	chr21	38465463	0.5465486394113166	chr21:38465463:T:A
chr21:38465700	['G', 'A']	98663	33001.34139839442	-720.0541795203287	0.0171305097514599	0.0057122525231756	2.998906242670164	0.00271018	0.00271018	chr21	38465700	2.567001863955592	chr21:38465700:G:A
chr21:38466392	['C', 'A']	98663	2871.632553921305	-95.2793152596611	-0.0332205187685366	0.0180626501196297	-1.83918298524943	0.0658913	0.0658913	chr21	38466392	1.1811719239707974	chr21:38466392:C:A
chr21:38466649	['T', 'C']	98663	156083.5658286873	-5202.766854268952	0.0003825446293719	0.0052198918642696	0.0732859299232823	0.941579	0.941579	chr21	38466649	0.0261432361096331	chr21:38466649:T:C
chr21:38466813	['T', 'C']	98663	2669.2164309969085	-79.11351632895665	-0.0066468807527723	0.0183722662541571	-0.3617888321898415	0.717511	0.717511	chr21	38466813	0.144171436471766	chr21:38466813:T:C
chr21:38466871	['A', 'T']	98663	2967.330829582776	-92.66062645572568	-0.0367139387444053	0.0175862313744704	-2.087652434603028	0.0368318	0.0368318	chr21	38466871	1.433777056302154	chr21:38466871:A:T
chr21:38466902	['C', 'T']	98663	25677.862841098	-116.95481283861672	0.0208674393955471	0.006337012931045	3.2929456863370734	0.000991785	0.000991785	chr21	38466902	3.0035824643716795	chr21:38466902:C:T
chr21:38467042	['C', 'T']	98663	2667.135163899532	-80.68379665248798	-0.00719485016089	0.018378158874462	-0.3914891698366979	0.695437	0.695437	chr21	38467042	0.1577422068532803	chr21:38467042:C:T
chr21:38467284	['A', 'G']	98663	2668.270442865398	-77.12353924397755	-0.0060720051128968	0.0183755973135727	-0.330438516325771	0.741069	0.741069	chr21	38467284	0.1301413535265491	chr21:38467284:A:G
chr21:38467317	['GCCTCAAACAAA', 'G']	98663	78374.21397140827	-3065.98259880622	-0.0002984251267057	0.0043613980767709	-0.0684241890909308	0.945448	0.945448	chr21	38467317	0.0243623525239578	chr21:38467317:GCCTCAAACAAA:G
chr21:38468901	['C', 'T']	98663	3013.0958651339947	-93.40795586087522	-0.0307977182537184	0.0180608239503012	-1.7052222167973032	0.0881561	0.0881561	chr21	38468901	1.054747631127775	chr21:38468901:C:T
chr21:38468902	['G', 'A']	98663	2679.557053614189	-80.17253430609668	-0.0060530908539432	0.0184011489812933	-0.3289517877441699	0.742193	0.742193	chr21	38468902	0.1294831460202584	chr21:38468902:G:A
chr21:38469339	['T', 'C']	98663	2967.3007511175533	-92.0956336185508	-0.0363630707148158	0.0175850928600832	-2.0678350125382137	0.0386581	0.0386581	chr21	38469339	1.4127594948442763	chr21:38469339:T:C
chr21:38469476	['A', 'G']	98663	78450.10750780586	-3071.7041130611165	-0.0002257980415243	0.0043602382492883	-0.0517857118383773	0.9587	0.9587	chr21	38469476	0.0183172726287146	chr21:38469476:A:G
chr21:38469549	['T', 'TAAC']	98663	2669.1893752027245	-79.05410183825623	-0.0064572086897045	0.0183805980409689	-0.3513056906696922	0.72536	0.72536	chr21	38469549	0.1394463972781251	chr21:38469549:T:TAAC
chr21:38470326	['G', 'T']	98663	18791.23779980941	-390.0796215479747	-0.0032370340515457	0.0072283147607102	-0.4478269359741735	0.654279	0.654279	chr21	38470326	0.1842370187670215	chr21:38470326:G:T
chr21:38470355	['A', 'G']	98663	2795.254982058508	-92.17756775755612	-0.0333389156846664	0.0180485114896053	-1.847183669626565	0.0647235	0.0647235	chr21	38470355	1.188938005771755	chr21:38470355:A:G
chr21:38471160	['G', 'A']	98663	25764.82797802465	-113.25201222045726	0.0209695472587498	0.0063272536607036	3.314162570877221	0.000919511	0.000919511	chr21	38471160	3.0364430709819383	chr21:38471160:G:A
chr21:38471469	['C', 'T']	98663	155856.3327250608	-5197.987101322691	0.0006787707335639	0.005209057176993	0.1303058711971735	0.896325	0.896325	chr21	38471469	0.047534490210202	chr21:38471469:C:T
chr21:38473317	['G', 'A']	98663	163755.93775214386	-4983.720197385765	0.0009596308413657	0.0056710674990981	0.1692152035782286	0.865628	0.865628	chr21	38473317	0.062668704121955	chr21:38473317:G:A
chr21:38473352	['T', 'C']	98663	1974.3001581380267	-1.2239016219919403	0.0107695740293794	0.0213827097748292	0.5036580556341335	0.614503	0.614503	chr21	38473352	0.2114759925492677	chr21:38473352:T:C
chr21:38475121	['C', 'T']	98663	2792.556943006245	-90.88413921878602	-0.0329169817852001	0.0180794994955435	-1.8206799249787875	0.0686586	0.0686586	chr21	38475121	1.16330505640799	chr21:38475121:C:T
chr21:38475640	['G', 'A']	98663	23331.02002108549	-1593.6974090547114	-0.0094018303021888	0.0066004187279629	-1.4244293717847936	0.154325	0.154325	chr21	38475640	0.8115637143608528	chr21:38475640:G:A
chr21:38477462	['C', 'G']	98663	3259.165166534898	-54.97872059687193	-0.0330120756222668	0.0167752475239449	-1.9679039355541843	0.0490819	0.0490819	chr21	38477462	1.3090786337293832	chr21:38477462:C:G
chr21:38478072	['T', 'C']	98663	3262.1322535197	-53.46672539948971	-0.0325076425297135	0.0167680884564096	-1.938661202451336	0.0525455	0.0525455	chr21	38478072	1.2794644710505905	chr21:38478072:T:C
chr21:38478716	['A', 'C']	98663	6334.256803738128	97.8212024051389	0.0106229831134241	0.0120686616543905	0.8802121906830913	0.378747	0.378747	chr21	38478716	0.4216507984595545	chr21:38478716:A:C
chr21:38478786	['G', 'C']	98663	26564.807743766472	-47.3077731233056	0.0190656999520603	0.0062581492192857	3.046539685136526	0.00231553	0.00231553	chr21	38478786	2.635349587915583	chr21:38478786:G:C
chr21:38479755	['AC', 'A']	98663	26941.457589149963	-14.863188574724925	0.0184550010385531	0.0062194750549503	2.9672923961426783	0.00300507	0.00300507	chr21	38479755	2.5221454071022884	chr21:38479755:AC:A
chr21:38480156	['G', 'A']	98663	11347.80511068764	-379.2981162694211	-0.0036228889551574	0.0091539631321471	-0.3957727273812713	0.692274	0.692274	chr21	38480156	0.1597219790466157	chr21:38480156:G:A
chr21:38480530	['TA', 'T']	98663	157878.4096380654	-5218.491032765855	-0.0033038126305084	0.0053169278890995	-0.6213762344382653	0.534354	0.534354	chr21	38480530	0.2721709352743314	chr21:38480530:TA:T
chr21:38480549	['T', 'C']	98663	28484.34102840045	-83.78690377647007	0.016637431455498	0.006253305093513	2.6605820772693742	0.00780183	0.00780183	chr21	38480549	2.107803517093477	chr21:38480549:T:C
chr21:38481562	['A', 'G']	98663	2878.233378946836	-56.66903363511126	0.0040363779256245	0.0177150045145461	0.2278507985877255	0.819763	0.819763	chr21	38481562	0.0863116874570136	chr21:38481562:A:G
chr21:38481765	['T', 'C']	98663	27202.481399639142	9.237519584989371	0.0189711280754055	0.006194400223513	3.062625498977941	0.00219464	0.00219464	chr21	38481765	2.658636709515697	chr21:38481765:T:C
chr21:38482337	['A', 'T']	98663	27090.19658405555	9.417581113677478	0.0195199758697011	0.006204131321781	3.1462867011166464	0.00165407	0.00165407	chr21	38482337	2.7814461151157275	chr21:38482337:A:T
chr21:38482587	['A', 'G']	98663	27092.29513132153	4.372732617584854	0.0193505443603946	0.0062037765637108	3.119155592028594	0.00181422	0.00181422	chr21	38482587	2.7413100496945004	chr21:38482587:A:G
chr21:38482870	['C', 'G']	98663	26963.92550236227	4.539162624913568	0.0192413045840177	0.0062174747371729	3.09471375395836	0.00197058	0.00197058	chr21	38482870	2.705405929307235	chr21:38482870:C:G
chr21:38483074	['A', 'G']	98663	27088.74558300305	12.168498047065276	0.0195895154076462	0.006206123428427	3.1564817608874693	0.00159733	0.00159733	chr21	38483074	2.796605351630008	chr21:38483074:A:G
chr21:38483215	['A', 'G']	98663	2918.20704265326	-109.4270965365008	-0.040731378586973	0.0177248006095641	-2.2979879708770707	0.0215646	0.0215646	chr21	38483215	1.6662585931361091	chr21:38483215:A:G
chr21:38483239	['G', 'A']	98663	3263.330755273535	-59.81929371294546	-0.0348361597204706	0.0167614149355108	-2.0783543545996594	0.0376793	0.0376793	chr21	38483239	1.423897174057536	chr21:38483239:G:A
chr21:38483736	['G', 'A']	98663	11445.508079067406	-345.1008572327624	-0.0025175248364946	0.0091219028224274	-0.2759868073035131	0.782559	0.782559	chr21	38483736	0.1064829094895166	chr21:38483736:G:A
chr21:38484492	['G', 'A']	98663	27008.83247676104	6.528071598179953	0.0195110879627069	0.006213055465363	3.140337000285712	0.00168803	0.00168803	chr21	38484492	2.772619839275126	chr21:38484492:G:A
chr21:38484974	['T', 'G']	98663	2883.204559276678	-54.76248053197288	0.0050887471854392	0.0176942980575541	0.2875924870761822	0.773659	0.773659	chr21	38484974	0.1114504179356861	chr21:38484974:T:G
chr21:38485068	['A', 'C']	98663	191080.36697312805	-6710.666805384999	-0.0144407381931049	0.0121474441381063	-1.1887881951895192	0.234526	0.234526	chr21	38485068	0.6298090035646802	chr21:38485068:A:C
chr21:38485177	['A', 'G']	98663	27081.862213345783	11.352053669802451	0.0197151492450689	0.0062061195840131	3.176727257375924	0.00148993	0.00148993	chr21	38485177	2.8268341351634736	chr21:38485177:A:G
chr21:38485620	['C', 'T']	98663	27054.034949977056	5.226516295044701	0.0198243336561987	0.0062155955786419	3.189450376134376	0.00142588	0.00142588	chr21	38485620	2.845917022542177	chr21:38485620:C:T
chr21:38485705	['A', 'G']	98663	27345.32318489244	-5.684523861836952	0.0193829498367297	0.0062121387981196	3.120173335888228	0.00180797	0.00180797	chr21	38485705	2.7428087801341907	chr21:38485705:A:G
chr21:38486287	['G', 'A']	98663	34692.62604032562	-1877.044986275048	-0.0133627029492388	0.0055712970259313	-2.398490492795991	0.0164646	0.0164646	chr21	38486287	1.7834488158116508	chr21:38486287:G:A
chr21:38486979	['A', 'G']	98663	114872.28578814516	-4928.560246687051	-0.0086034274166553	0.0043224359605966	-1.9904117712984708	0.0465483	0.0465483	chr21	38486979	1.3320961753507563	chr21:38486979:A:G
chr21:38487267	['A', 'G']	98663	79990.51159843468	-3073.842847077864	-0.0004053037424028	0.0043334240294659	-0.0935296752976306	0.925483	0.925483	chr21	38487267	0.0336315543005966	chr21:38487267:A:G
chr21:38488333	['G', 'A']	98663	34797.17418452369	-1892.0191425380403	-0.0138468251037418	0.0055655779039295	-2.487940218025764	0.0128502	0.0128502	chr21	38488333	1.8910901129381	chr21:38488333:G:A
chr21:38488765	['C', 'T']	98663	39243.37526862102	-1414.3045533608272	0.002918734029901	0.0053241261434203	0.5482090302289426	0.58355	0.58355	chr21	38488765	0.2339219266044154	chr21:38488765:C:T
chr21:38489457	['T', 'C']	98663	3272.0994932090007	-62.15185385474661	-0.0348342968384632	0.0167419185587063	-2.080663378949974	0.0374673	0.0374673	chr21	38489457	1.4263476022718382	chr21:38489457:T:C
chr21:38489807	['T', 'C']	98663	51961.73992945041	-1609.6060470576888	0.0019906803223511	0.0048290292008147	0.4122319910625638	0.68017	0.68017	chr21	38489807	0.1673825272427288	chr21:38489807:T:C
chr21:38489880	['G', 'T']	98663	51944.738378575625	-1607.1018396264285	0.0021357138157168	0.0048290639041945	0.4422624877384142	0.6583	0.6583	chr21	38489880	0.1815761449079211	chr21:38489880:G:T
chr21:38489906	['T', 'C']	98663	170359.5401301518	-6584.7031322001485	-0.0192763707758888	0.0062175559803185	-3.100313183654087	0.00193371	0.00193371	chr21	38489906	2.713608656852472	chr21:38489906:T:C
chr21:38489923	['C', 'T']	98663	3221.0326468143767	-75.46547835119532	-0.0324083735680185	0.0168258501838058	-1.9261061529723005	0.054094	0.054094	chr21	38489923	1.2668509033111632	chr21:38489923:C:T
chr21:38491361	['T', 'A']	98663	52128.45357689541	-1610.77105000581	0.0017474051658647	0.0048249551563007	0.3621598769851548	0.717233	0.717233	chr21	38491361	0.1443397366946351	chr21:38491361:T:A
chr21:38492090	['A', 'C']	98663	52345.707806570674	-1584.7534113279323	0.0020113758790074	0.0048185254229568	0.4174256027424251	0.676368	0.676368	chr21	38492090	0.1698169477215014	chr21:38492090:A:C
chr21:38492660	['A', 'G']	98663	38032.10614525137	-1315.8647875259578	0.0019314699360222	0.0053964527285247	0.3579147327304147	0.720408	0.720408	chr21	38492660	0.1424214730643808	chr21:38492660:A:G
chr21:38492803	['A', 'G']	98663	170418.0000101366	-6587.70186132135	-0.0195835103721422	0.0062229700089068	-3.1469716781718025	0.0016502	0.0016502	chr21	38492803	2.782463417220863	chr21:38492803:A:G
chr21:38493226	['C', 'T']	98663	34495.24440434678	-1831.516167675919	-0.0123428478297822	0.0055848975162253	-2.210040165271343	0.0271047	0.0271047	chr21	38493226	1.566955395211116	chr21:38493226:C:T
chr21:38493931	['C', 'T']	98663	42713.03042896529	-2207.575079639828	-0.0123676764704204	0.0051592095673056	-2.397203740044883	0.0165226	0.0165226	chr21	38493931	1.7819216109620404	chr21:38493931:C:T
chr21:38495287	['A', 'C']	98663	3374.1709947495387	-32.41738951970972	-0.0299741856727066	0.0164944117715075	-1.8172327748288728	0.0691845	0.0691845	chr21	38495287	1.1599911933825255	chr21:38495287:A:C
chr21:38496857	['A', 'G']	98663	80033.21596510809	-3048.729086692393	-0.0006202284315449	0.0043387154201756	-0.142952088689851	0.886328	0.886328	chr21	38496857	0.0524055306760294	chr21:38496857:A:G
chr21:38498386	['G', 'A']	98663	169871.54776120913	-6550.58649363324	-0.0223040681584783	0.0061655237668232	-3.617546375945676	0.000297557	0.000297557	chr21	38498386	3.5264298285428115	chr21:38498386:G:A
chr21:38499118	['A', 'G']	98663	77318.10585432615	-2548.5687347996936	-0.0047191077304714	0.0043483667538206	-1.0852598222827037	0.277809	0.277809	chr21	38499118	0.5562536888107019	chr21:38499118:A:G
chr21:38499296	['T', 'C']	98663	4519.099281217367	111.61144841584444	-0.0082080519681097	0.0144778202593653	-0.5669397617227774	0.570756	0.570756	chr21	38499296	0.2435495143481169	chr21:38499296:T:C
chr21:38499511	['T', 'C']	98663	40470.35657217017	-2112.5571192907832	-0.0072401650550436	0.0052678906498324	-1.3743954717955278	0.169322	0.169322	chr21	38499511	0.7712866103620128	chr21:38499511:T:C
chr21:38499944	['C', 'T']	98663	4387.400216919739	96.3562903682347	-0.012324942737273	0.0146770949424329	-0.8397399339320504	0.401056	0.401056	chr21	38499944	0.3967949820108506	chr21:38499944:C:T
chr21:38500772	['G', 'A']	98663	75154.09002980718	-2766.014712111923	0.0001792419169889	0.0043845910348547	0.0408799624786086	0.967392	0.967392	chr21	38500772	0.0143975083991048	chr21:38500772:G:A
chr21:38501032	['T', 'A']	98663	169389.87180606	-6644.492448762021	-0.023600003004189	0.0061365921080311	-3.845783227681515	0.000120243	0.000120243	chr21	38501032	3.919940196865656	chr21:38501032:T:A
chr21:38501160	['G', 'A']	98663	39868.141200318176	-1567.9580541779026	-0.0028925999145343	0.005574349474906	-0.5189125524970943	0.603823	0.603823	chr21	38501160	0.2190903484463394	chr21:38501160:G:A
chr21:38501749	['A', 'G']	98663	2978.0905534157714	-100.95860329936312	-0.038789518905458	0.0175375335826863	-2.2118001212982654	0.0269828	0.0269828	chr21	38501749	1.5689129856702737	chr21:38501749:A:G
chr21:38502057	['C', 'T']	98663	36770.0995215505	-1526.7671175605788	-0.0048391318432354	0.0054616745440197	-0.886016148386967	0.375611	0.375611	chr21	38502057	0.4252616976376944	chr21:38502057:C:T
chr21:38502162	['C', 'T']	98663	169512.4628600969	-6628.895767257615	-0.0248664324813383	0.0061324270086815	-4.054908838887992	5.01923e-05	5.01923e-05	chr21	38502162	4.299362902855065	chr21:38502162:C:T
chr21:38503096	['C', 'T']	98663	4455.180622142937	83.45582557357889	-0.0137144156147287	0.0145472841683302	-0.9427474885370908	0.345812	0.345812	chr21	38503096	0.4611599403756901	chr21:38503096:C:T
chr21:38505507	['T', 'C']	98663	169187.00715668686	-6664.021861443225	-0.0237680366254829	0.0061023250097604	-3.894914903330593	9.82979e-05	9.82979e-05	chr21	38505507	4.007455760175534	chr21:38505507:T:C
chr21:38506662	['C', 'T']	98663	37066.13252645664	-1537.258485338338	-0.0048317335408687	0.0054429623834927	-0.8877029089016387	0.374703	0.374703	chr21	38506662	0.4263128297825563	chr21:38506662:C:T
chr21:38506738	['C', 'T']	98663	8097.656591150981	-143.48455738624048	-0.0086003590922246	0.0107635253084743	-0.7990280921672906	0.424276	0.424276	chr21	38506738	0.3723515342535602	chr21:38506738:C:T
chr21:38506776	['C', 'T']	98663	3219.261030865136	-43.93991212206398	-0.0304764317083844	0.0168216369753931	-1.8117399485535048	0.0700294	0.0700294	chr21	38506776	1.1547195945973951	chr21:38506776:C:T
chr21:38507426	['G', 'A']	98663	36977.873948387365	-1510.355514521298	-0.0034847136196231	0.0054474498584828	-0.6396963184886679	0.522372	0.522372	chr21	38507426	0.282020110009001	chr21:38507426:G:A
chr21:38508728	['T', 'A']	98663	8315.252838029595	-171.82451839677816	-0.0102271177811576	0.0106210247499837	-0.9629125269831634	0.335594	0.335594	chr21	38508728	0.4741858124148069	chr21:38508728:T:A
chr21:38508930	['C', 'T']	98663	36357.896094153904	-1465.2446946674131	-0.0044984432144149	0.0054693432271708	-0.8224832539430662	0.410804	0.410804	chr21	38508930	0.3863653363272664	chr21:38508930:C:T
chr21:38509924	['C', 'T']	98663	83693.02753167767	-3333.22895197761	-6.20307410155258e-05	0.0043243310531082	-0.014344586539215	0.988555	0.988555	chr21	38509924	0.0049991629390625	chr21:38509924:C:T
chr21:38510402	['G', 'A']	98663	8225.416844047113	-170.1822259369065	-0.0089853440097764	0.0106751812689513	-0.8417041156865578	0.399956	0.399956	chr21	38510402	0.3979877836927213	chr21:38510402:G:A
chr21:38511638	['G', 'A']	98663	7977.40427537554	-170.1594501619353	-0.0008825397698025	0.0107786035693631	-0.0818788597356916	0.934743	0.934743	chr21	38511638	0.0293077784580501	chr21:38511638:G:A
chr21:38518906	['A', 'G']	98663	35250.43106087486	-703.6564002602486	-0.0028490553474401	0.0056189496027536	-0.5070441183604665	0.612125	0.612125	chr21	38518906	0.2131598829737254	chr21:38518906:A:G
chr21:38519181	['A', 'G']	98663	165533.09986417176	-6330.524635282719	-0.0186961937073857	0.0057958196152889	-3.2258066931666742	0.00125659	0.00125659	chr21	38519181	2.9008064007414385	chr21:38519181:A:G
chr21:38519648	['G', 'A']	98663	28069.98305101927	-1304.5448541698038	-0.0076924075879552	0.0060686482416581	-1.2675652437969291	0.204956	0.204956	chr21	38519648	0.6883393633745607	chr21:38519648:G:A
chr21:38520191	['C', 'G']	98663	165542.7786078477	-6321.117456950923	-0.0183618110058744	0.0057952521221037	-3.1684231538159464	0.00153315	0.00153315	chr21	38520191	2.814415352656779	chr21:38520191:C:G
chr21:38520432	['C', 'T']	98663	24822.01267041712	-1237.479126669557	-0.002353725398972	0.0064140622686669	-0.3669632910285518	0.713647	0.713647	chr21	38520432	0.1465165555370845	chr21:38520432:C:T
chr21:38520596	['G', 'A']	98663	8290.840319098252	-149.17202740894402	-0.0003048949796912	0.0105838372748157	-0.0288076027412822	0.977018	0.977018	chr21	38520596	0.0100974350236392	chr21:38520596:G:A
chr21:38520660	['T', 'C']	98663	3103.440369390466	-26.576359184561284	-0.0288916877171224	0.0170810822426775	-1.69144362790642	0.0907553	0.0907553	chr21	38520660	1.0421280032776046	chr21:38520660:T:C
chr21:38521452	['T', 'G']	98663	7807.107806465347	-213.53734619273263	-0.0035033712523616	0.0108972115089716	-0.3214924524019157	0.747838	0.747838	chr21	38521452	0.1261924707530539	chr21:38521452:T:G
chr21:38523158	['T', 'C']	98663	27477.240893376715	-1284.331708133923	-0.0025359764387651	0.0061342803881775	-0.4134105841742588	0.679307	0.679307	chr21	38523158	0.1679339101469295	chr21:38523158:T:C
chr21:38523346	['T', 'C']	98663	44506.15764879988	-1680.3276380766629	-0.0090105301879848	0.0051022459274023	-1.765992920802277	0.0774001	0.0774001	chr21	38523346	1.1112584782134882	chr21:38523346:T:C
chr21:38523547	['C', 'T']	98663	22091.791292889364	-1117.0836366941514	-0.0023847967422859	0.0067377616070346	-0.3539449570011611	0.723381	0.723381	chr21	38523547	0.1406329024081307	chr21:38523547:C:T
chr21:38523646	['C', 'T']	98663	3182.2580305103647	-21.56512727456528	-0.022900214072079	0.0168841596626866	-1.3563135228274183	0.175003	0.175003	chr21	38523646	0.7569545063292583	chr21:38523646:C:T
chr21:38523876	['G', 'A']	98663	3160.096087573485	-26.31936714047371	-0.0234234304076963	0.0169448305084484	-1.3823348894530303	0.166872	0.166872	chr21	38523876	0.7776165289027783	chr21:38523876:G:A
chr21:38524450	['C', 'T']	98663	25193.78746350958	-1274.6966559722118	-0.0029757093816725	0.0063766672927841	-0.4666558948496281	0.640747	0.640747	chr21	38524450	0.193313418521004	chr21:38524450:C:T
chr21:38524668	['G', 'A']	98663	165007.77632699406	-6426.783359218087	-0.0201449111450584	0.0057586915424672	-3.498175062251624	0.00046866	0.00046866	chr21	38524668	3.329142111810691	chr21:38524668:G:A
chr21:38524928	['C', 'T']	98663	3153.159794441404	-27.72199678732161	-0.0242100003882951	0.0169610005259436	-1.427392231446691	0.15347	0.15347	chr21	38524928	0.8139765068825537	chr21:38524928:C:T
chr21:38524932	['A', 'C']	98663	81704.29647955878	-3193.771459317553	-0.0005006758558071	0.0043378733502407	-0.1154196573718143	0.908113	0.908113	chr21	38524932	0.0418601071804396	chr21:38524932:A:C
chr21:38525094	['C', 'T']	98663	3183.064523976039	-24.43225461347861	-0.0249213173847353	0.0168891821984151	-1.4755786924410086	0.14006	0.14006	chr21	38525094	0.8536858779880273	chr21:38525094:C:T
chr21:38525262	['G', 'A']	98663	81699.87368079566	-3187.4544730760767	-0.0004195576091652	0.0043377999865346	-0.0967212897016149	0.922948	0.922948	chr21	38525262	0.0348227669580885	chr21:38525262:G:A
chr21:38525340	['T', 'C']	98663	27930.66183104732	-1201.7098494592535	-0.0049176244686397	0.0060903098688322	-0.8074506182035417	0.419409	0.419409	chr21	38525340	0.3773622543465943	chr21:38525340:T:C
chr21:38525447	['A', 'G']	98663	27830.974568196565	-1217.8510161912643	-0.0054272118800343	0.0060993783653005	-0.8897975424692108	0.373577	0.373577	chr21	38525447	0.4276198698096281	chr21:38525447:A:G
chr21:38525629	['C', 'T']	98663	81933.79573238724	-3159.004713659964	-0.0007911769707904	0.0043326689559083	-0.1826072979131195	0.855107	0.855107	chr21	38525629	0.0679795383688274	chr21:38525629:C:T
chr21:38525975	['T', 'C']	98663	165408.73551532597	-6408.779084719271	-0.0192153447867919	0.0057861991721906	-3.320892388071236	0.000897627	0.000897627	chr21	38525975	3.046904092613476	chr21:38525975:T:C
chr21:38526086	['C', 'T']	98663	24655.998814000865	-1212.2906590592956	-0.0029962883670797	0.0064317910813505	-0.4658559846210928	0.64132	0.64132	chr21	38526086	0.1929252161030338	chr21:38526086:C:T
chr21:38526465	['C', 'T']	98663	81614.37127187203	-3171.5321552599585	-2.37370153377495e-05	0.0043365948909148	-0.0054736529315842	0.995633	0.995633	chr21	38526465	0.0019007172458573	chr21:38526465:C:T
chr21:38526783	['C', 'T']	98663	137039.66901544103	-5194.310968338961	-0.0094750535582536	0.0046223840715795	-2.049819619384374	0.0403847	0.0403847	chr21	38526783	1.39378313895149	chr21:38526783:C:T
chr21:38527553	['C', 'T']	98663	81650.58598668003	-3164.5062458828093	0.0001873274469745	0.0043361528168291	0.0432013019115717	0.965541	0.965541	chr21	38527553	0.0152292799418616	chr21:38527553:C:T
chr21:38527580	['G', 'A']	98663	72764.2250585456	-2984.0231279159266	-0.0096352004859013	0.0044121774771788	-2.1837744596035806	0.0289812	0.0289812	chr21	38527580	1.5378836360287966	chr21:38527580:G:A
chr21:38527611	['G', 'T']	98663	154597.66926499954	-6157.89164319338	-0.0135468160013311	0.0051738900892906	-2.618303784491203	0.00883816	0.00883816	chr21	38527611	2.05363814053248	chr21:38527611:G:T
chr21:38527851	['CT', 'C']	98663	79560.28937951729	-3286.1285124515084	-0.00940501519059	0.0043384764861585	-2.16781518134204	0.0301751	0.0301751	chr21	38527851	1.5203512819803653	chr21:38527851:CT:C
chr21:38527939	['C', 'T']	98663	9325.472592187152	-397.617254156569	-0.0062110051325784	0.0100271281643817	-0.619420140119591	0.535641	0.535641	chr21	38527939	0.2711261878357786	chr21:38527939:C:T
chr21:38528102	['C', 'T']	98663	69399.99191978587	-3004.66018378662	-0.0075819999937128	0.0044569829644439	-1.7011507681763942	0.0889178	0.0889178	chr21	38528102	1.0510112911336398	chr21:38528102:C:T
chr21:38528103	['T', 'C']	98663	69407.10429572253	-3006.463880043847	-0.0075965660836702	0.0044572514855344	-1.704316238005435	0.0883252	0.0883252	chr21	38528103	1.0539153704931956	chr21:38528103:T:C
chr21:38528217	['C', 'T']	98663	36559.9644316051	-1543.6091957956155	-0.0062844714990497	0.0054630112888333	-1.1503676574667865	0.249995	0.249995	chr21	38528217	0.6020686773044606	chr21:38528217:C:T
chr21:38529577	['G', 'C']	98663	125535.26837031556	-4801.507914824591	-0.0044875238760556	0.004418224154321	-1.0156849719059222	0.309782	0.309782	chr21	38529577	0.5089438206884443	chr21:38529577:G:C
chr21:38529675	['A', 'G']	98663	28855.38696172248	-1362.4118248340171	-0.006829380782179	0.0060043647940793	-1.1374027089282095	0.255373	0.255373	chr21	38529675	0.5928250216022373	chr21:38529675:A:G
chr21:38529692	['C', 'T']	98663	9497.05883306978	-345.2460276027435	-0.0055508840584076	0.0099361338107004	-0.5586563309392784	0.576398	0.576398	chr21	38529692	0.2392775347811412	chr21:38529692:C:T
chr21:38529914	['C', 'T']	98663	124962.5250542674	-4804.741266032117	-0.0048863023200636	0.0044108981419451	-1.1077794505381189	0.26796	0.26796	chr21	38529914	0.5719300308809372	chr21:38529914:C:T
chr21:38530517	['T', 'A']	98663	124373.99366382802	-4745.510170425703	-0.0042937927102591	0.0044046443181328	-0.9748330171820374	0.329645	0.329645	chr21	38530517	0.4819535071760882	chr21:38530517:T:A
chr21:38531435	['C', 'G']	98663	163067.83331137034	-6510.6678453123695	-0.0177843669408429	0.005631167295862	-3.1582025548968	0.00158793	0.00158793	chr21	38531435	2.7991686462941816	chr21:38531435:C:G
chr21:38531999	['T', 'C']	98663	129065.77332900846	-5258.897405914881	-0.0041202013067871	0.0044744099596551	-0.9208367905350956	0.357138	0.357138	chr21	38531999	0.447163937787337	chr21:38531999:T:C
chr21:38532056	['C', 'T']	98663	139654.0629118262	-5429.060536809637	-0.0067724101977027	0.0046793956348434	-1.4472830951233155	0.147821	0.147821	chr21	38532056	0.8302638640720071	chr21:38532056:C:T
chr21:38532264	['T', 'C']	98663	130102.61417242992	-5126.711879879248	-0.0048911348997453	0.0044898082847054	-1.0893861362426225	0.275986	0.275986	chr21	38532264	0.55911294792376	chr21:38532264:T:C
chr21:38533114	['A', 'G']	98663	95019.26137688431	-3534.3980748956965	-2.516710150912346e-05	0.0042648538767871	-0.0059010466093817	0.995292	0.995292	chr21	38533114	0.0020494867070647	chr21:38533114:A:G
chr21:38533302	['A', 'T']	98663	94981.99265988084	-3531.1070971119475	-3.329879917394672e-05	0.0042648924299745	-0.0078076527651472	0.99377	0.99377	chr21	38533302	0.0027141179055522	chr21:38533302:A:T
chr21:38534381	['A', 'G']	98663	94996.8852615251	-3524.4988723350243	7.862169923851437e-05	0.0042645190882578	0.0184362404321265	0.985291	0.985291	chr21	38534381	0.0064354841931087	chr21:38534381:A:G
chr21:38534450	['T', 'G']	98663	33163.386429990685	-1797.2884582305248	-0.0081211052622863	0.0056821574980548	-1.4292291730854851	0.152942	0.152942	chr21	38534450	0.8154732349050032	chr21:38534450:T:G
chr21:38534859	['C', 'T']	98663	94924.58320155698	-3520.595276666287	0.0002187678141953	0.0042645090014613	0.0512996488271857	0.959087	0.959087	chr21	38534859	0.0181419956383315	chr21:38534859:C:T
chr21:38534935	['T', 'A']	98663	9489.673278867984	-298.4054510086428	-0.008505893188994	0.0099114367345907	-0.8581897273589651	0.39079	0.39079	chr21	38534935	0.4080565580555797	chr21:38534935:T:A
chr21:38535272	['A', 'G']	98663	139269.6429512783	-5429.939200766804	-0.0076582078529425	0.0046699332389675	-1.6398966454251864	0.10103	0.10103	chr21	38535272	0.9955496470107756	chr21:38535272:A:G
chr21:38535439	['A', 'G']	98663	94901.46624902432	-3523.134743841056	0.0001037445227922	0.0042643152876013	0.0243285300910822	0.980591	0.980591	chr21	38535439	0.0085120970864488	chr21:38535439:A:G
chr21:38535543	['TA', 'T']	98663	8602.65330003564	-291.90903492090024	-0.0056368320400948	0.0104112799315028	-0.541415856376959	0.588222	0.588222	chr21	38535543	0.2304587365444767	chr21:38535543:TA:T
chr21:38535856	['C', 'T']	98663	95437.54231669864	-3471.175519115304	-6.147540125050737e-05	0.0042612382081948	-0.014426652124794	0.98849	0.98849	chr21	38535856	0.0050277198422527	chr21:38535856:C:T
chr21:38536079	['C', 'T']	98663	95368.26533591506	-3492.1697505979305	-5.0477367925830845e-05	0.0042607171857767	-0.011847152891146	0.990548	0.990548	chr21	38536079	0.0041244745625447	chr21:38536079:C:T
chr21:38536217	['G', 'A']	98663	95249.37722134928	-3473.1987905399883	0.0004652757355648	0.0042618038974201	0.1091734267375713	0.913065	0.913065	chr21	38536217	0.0394983044629622	chr21:38536217:G:A
chr21:38536239	['A', 'G']	98663	128952.52599726288	-5282.964906191372	-0.0058287534641107	0.0044743846003315	-1.302693886367922	0.192682	0.192682	chr21	38536239	0.7151588544457502	chr21:38536239:A:G
chr21:38536271	['C', 'T']	98663	95227.767606921	-3517.8491378303947	0.0001306957372185	0.0042696886971186	0.0306101326091363	0.975581	0.975581	chr21	38536271	0.0107366664102831	chr21:38536271:C:T
chr21:38536297	['CAGT', 'C']	98663	166690.27389484143	-6518.202419881147	-0.020727399861035	0.0058830577340813	-3.5232358406000834	0.000426505	0.000426505	chr21	38536297	3.370075873149023	chr21:38536297:CAGT:C
chr21:38536586	['T', 'C']	98663	70805.19999797255	-3120.9461464859737	-0.0120186738864435	0.0044316760132673	-2.711992900758636	0.00668916	0.00668916	chr21	38536586	2.174628415904736	chr21:38536586:T:C
chr21:38536597	['T', 'C']	98663	70803.61157008038	-3125.544237089114	-0.0121430181986399	0.0044317247145188	-2.74002086791581	0.00614463	0.00614463	chr21	38536597	2.211504263110508	chr21:38536597:T:C
chr21:38536839	['A', 'G']	98663	37507.84290131279	-1318.3143769928938	-0.0101361235832496	0.0054153016440782	-1.8717560441593857	0.0612433	0.0612433	chr21	38536839	1.2129414160603629	chr21:38536839:A:G
chr21:38536846	['G', 'A']	98663	37505.08213123563	-1316.840318003543	-0.0100576591207667	0.0054151471048537	-1.8573196491286137	0.0632687	0.0632687	chr21	38536846	1.1988110890215964	chr21:38536846:G:A
chr21:38537011	['T', 'A']	98663	78770.54815423142	-3932.20993412232	0.0043255638959762	0.0044117045247065	0.9804745244728136	0.326854	0.326854	chr21	38537011	0.4856461958218267	chr21:38537011:T:A
chr21:38537109	['A', 'G']	98663	16123.614737396978	368.1588454185971	-0.0126505049274461	0.0080464056839262	-1.572193277890182	0.115909	0.115909	chr21	38537109	0.9358828410115078	chr21:38537109:A:G
chr21:38538756	['C', 'T']	98663	116344.5842381112	-5249.631454805946	-0.0026381240037738	0.004370797144323	-0.6035796026819519	0.546125	0.546125	chr21	38538756	0.2627079422823751	chr21:38538756:C:T
chr21:38539398	['G', 'T']	98663	15793.12049951346	378.0646721634205	-0.013337937794367	0.0081369455111659	-1.6391823905007037	0.101178	0.101178	chr21	38539398	0.994913909603756	chr21:38539398:G:T
chr21:38540543	['G', 'A']	98663	37309.64706657476	-1328.6639489339143	-0.0100532628013183	0.0054220374714746	-1.854148528889484	0.0637209	0.0637209	chr21	38540543	1.195718098811374	chr21:38540543:G:A
chr21:38540636	['C', 'T']	98663	2574.1043594603634	75.33180631678617	-0.0299506892103035	0.019010187519776	-1.5755072999225372	0.115143	0.115143	chr21	38540636	0.9387624593825998	chr21:38540636:C:T
chr21:38541037	['T', 'C']	98663	27469.01142480612	-814.148547131645	-0.0068076981068898	0.0061404234746029	-1.10866915531913	0.267576	0.267576	chr21	38541037	0.5725528428287129	chr21:38541037:T:C
chr21:38541223	['G', 'A']	98663	27063.01727283786	-795.7720703640034	-0.0051394627837092	0.0061742062743743	-0.8324086619911445	0.40518	0.40518	chr21	38541223	0.392351999896174	chr21:38541223:G:A
chr21:38541282	['T', 'C']	98663	111240.42209358908	-5729.8069084017925	0.0027555541225816	0.0044285964633757	0.6222183812343134	0.5338	0.5338	chr21	38541282	0.2726214305485111	chr21:38541282:T:C
chr21:38541417	['A', 'G']	98663	11376.729634660614	-398.37433322696586	0.0027009593894649	0.0091482924578654	0.2952419155711129	0.76781	0.76781	chr21	38541417	0.1147462359063743	chr21:38541417:A:G
chr21:38541462	['G', 'A']	98663	11245.709715351551	-414.4961570237328	0.0031514550131343	0.0091949163017549	0.342738847175026	0.731796	0.731796	chr21	38541462	0.13560996869838	chr21:38541462:G:A
chr21:38541701	['T', 'C']	98663	141292.64146467563	-6479.265441998375	-0.0018828186497662	0.0048293075306149	-0.3898734213612	0.696631	0.696631	chr21	38541701	0.1569972033928834	chr21:38541701:T:C
chr21:38541910	['G', 'A']	98663	138995.0580147558	-6517.601379617869	0.0009332762257029	0.0048139565589927	0.1938688507605041	0.846279	0.846279	chr21	38541910	0.0724864357966899	chr21:38541910:G:A
chr21:38542071	['C', 'T']	98663	27099.5706842372	-25.15374139231663	-0.0058084413789059	0.0062673166654714	-0.9267828145506756	0.354042	0.354042	chr21	38542071	0.4509452145666704	chr21:38542071:C:T
chr21:38542384	['T', 'C']	98663	139640.64527051008	-6615.1453016033565	-0.0001831480973106	0.0048249225616478	-0.0379587640984121	0.969721	0.969721	chr21	38542384	0.0133531993312019	chr21:38542384:T:C
chr21:38544832	['T', 'C']	98663	113157.43561535496	-5577.502566140191	0.0040345545350876	0.004436204830278	0.9094608318243018	0.363109	0.363109	chr21	38544832	0.439962986554205	chr21:38544832:T:C
chr21:38544866	['C', 'A']	98663	113137.96120077868	-5573.72036714429	0.004134681925708	0.0044358577326754	0.932104268189472	0.351285	0.351285	chr21	38544866	0.4543403943477712	chr21:38544866:C:A
chr21:38544925	['T', 'C']	98663	113165.34943668668	-5567.4387410774825	0.004244850669948	0.0044366423598469	0.9567709825712636	0.338685	0.338685	chr21	38544925	0.4702040373721536	chr21:38544925:T:C
chr21:38544986	['T', 'C']	98663	113145.20176790206	-5580.041430047132	0.0040691189295354	0.0044359528910114	0.917304360418402	0.358985	0.358985	chr21	38544986	0.4449236978097795	chr21:38544986:T:C
chr21:38545256	['C', 'T']	98663	113140.64128947232	-5577.292419809095	0.0041039138127199	0.0044373130464807	0.9248646128257036	0.355039	0.355039	chr21	38545256	0.4497239383406989	chr21:38545256:C:T
chr21:38546024	['T', 'C']	98663	113156.72915314726	-5593.621778727024	0.0037504660513763	0.0044382539051299	0.8450318822547295	0.398095	0.398095	chr21	38546024	0.4000132770404841	chr21:38546024:T:C
chr21:38546585	['G', 'A']	98663	113143.37561841044	-5586.332604672502	0.0039684416502716	0.0044375617510564	0.8942842653010746	0.371172	0.371172	chr21	38546585	0.430424792970811	chr21:38546585:G:A
chr21:38547792	['T', 'C']	98663	113180.64858837253	-5574.455570800716	0.0041555513752947	0.0044380935539377	0.9363370385934612	0.349102	0.349102	chr21	38547792	0.4570476631122728	chr21:38547792:T:C
chr21:38548084	['A', 'G']	98663	113167.82235874972	-5585.857948394078	0.0039569717350014	0.0044380928851886	0.8915928164115523	0.372613	0.372613	chr21	38548084	0.4287419971859498	chr21:38548084:A:G
chr21:38548397	['G', 'A']	98663	113141.5113330968	-5575.595314529583	0.0041838343873632	0.0044380292243824	0.9427234873482364	0.345825	0.345825	chr21	38548397	0.4611436143888924	chr21:38548397:G:A
chr21:38548474	['A', 'G']	98663	113491.76021446347	-5562.573358561771	0.0043197606910415	0.0044518330041617	0.9703330486573256	0.331883	0.331883	chr21	38548474	0.4790149928317652	chr21:38548474:A:G
chr21:38548925	['A', 'G']	98663	113137.1427395512	-5577.113993447037	0.0039777231066827	0.0044424772854627	0.8953840056085749	0.370584	0.370584	chr21	38548925	0.431113335318562	chr21:38548925:A:G
chr21:38548970	['A', 'G']	98663	29415.833590896127	-997.3966133868372	-0.0130120744546781	0.0060140694941681	-2.1636056030439894	0.030497	0.030497	chr21	38548970	1.5157428802442354	chr21:38548970:A:G
chr21:38549389	['A', 'G']	98663	113142.1363710102	-5569.528609935542	0.0043044157655644	0.004437637539476	0.969979122286022	0.332059	0.332059	chr21	38549389	0.4787847443142581	chr21:38549389:A:G
chr21:38549395	['A', 'G']	98663	113139.10823744112	-5568.523184319097	0.0042995074877811	0.0044377950074713	0.9688386869025376	0.332628	0.332628	chr21	38549395	0.4780411954843119	chr21:38549395:A:G
chr21:38549412	['G', 'A']	98663	113161.96777038807	-5582.203170669875	0.0041431546610575	0.0044376549184944	0.9336360616483456	0.350494	0.350494	chr21	38549412	0.4553194121886063	chr21:38549412:G:A
chr21:38549558	['G', 'C']	98663	113135.49366421346	-5575.739352173096	0.0041155722826939	0.0044374672296128	0.9274597579513888	0.35369	0.35369	chr21	38549558	0.4513772189701318	chr21:38549558:G:C
chr21:38549659	['A', 'G']	98663	111995.43235845712	-5752.987357869087	0.0038849874772992	0.0044423747343165	0.8745294374399392	0.381832	0.381832	chr21	38549659	0.4181276777206195	chr21:38549659:A:G
chr21:38549871	['G', 'A']	98663	113135.2270354112	-5575.951420874682	0.0041726942737245	0.0044373229429524	0.94036299078746	0.347034	0.347034	chr21	38549871	0.4596279739439245	chr21:38549871:G:A
chr21:38549942	['G', 'A']	98663	10928.443061454098	-448.93774131883447	0.0032243905939043	0.0093085020201845	0.3463919959315237	0.729049	0.729049	chr21	38549942	0.1372432814015598	chr21:38549942:G:A
chr21:38550674	['C', 'G']	98663	113134.05340145368	-5566.745351065238	0.0043386902098979	0.0044373908619316	0.9777570524876532	0.328197	0.328197	chr21	38550674	0.4838653930860956	chr21:38550674:C:G
chr21:38551451	['T', 'A']	98663	113138.3744525547	-5568.899186962445	0.0042672842198701	0.0044376796038676	0.9616025943267668	0.336252	0.336252	chr21	38551451	0.4733351238330132	chr21:38551451:T:A
chr21:38551477	['C', 'T']	98663	113132.42623648942	-5568.956004920608	0.0042736083574894	0.004437419239691	0.9630841997672098	0.335508	0.335508	chr21	38551477	0.4742971198632966	chr21:38551477:C:T
chr21:38551802	['G', 'T']	98663	113112.36839010542	-5577.537908544616	0.0040267281472339	0.004437292592884	0.9074741101570568	0.364158	0.364158	chr21	38551802	0.4387101448125756	chr21:38551802:G:T
chr21:38551911	['T', 'C']	98663	113278.14769605106	-5579.808914994117	0.0041426919849721	0.0044397297550423	0.9330955291292454	0.350773	0.350773	chr21	38551911	0.4549738429065951	chr21:38551911:T:C
chr21:38551928	['C', 'A']	98663	113143.69661668233	-5569.1280547156575	0.0042378302323519	0.0044376575496147	0.9549700906325804	0.339595	0.339595	chr21	38551928	0.4690387126813099	chr21:38551928:C:A
chr21:38551999	['C', 'T']	98663	26271.260362707428	-1055.2037148257175	-0.0102592441511345	0.0062479557827057	-1.6420161262235549	0.10059	0.10059	chr21	38551999	0.9974451918515176	chr21:38551999:C:T
chr21:38552352	['G', 'T']	98663	110245.52184360208	-5664.189043550043	0.0038720279122626	0.004422069525236	0.8756144357671548	0.381242	0.381242	chr21	38552352	0.4187992608053098	chr21:38552352:G:T
chr21:38553301	['T', 'C']	98663	112758.57170666428	-5615.7509727730285	0.004487585385255	0.0044369564510707	1.0114107349807444	0.311822	0.311822	chr21	38553301	0.5060932472563977	chr21:38553301:T:C
chr21:38553457	['G', 'A']	98663	112939.05146246256	-5613.020472997971	0.0044129941855664	0.0044369772421795	0.994594730758328	0.319936	0.319936	chr21	38553457	0.4949368892635226	chr21:38553457:G:A
chr21:38553498	['G', 'A']	98663	112923.91441665236	-5624.608559175989	0.0041469597964586	0.0044370648832788	0.93461779476935	0.349988	0.349988	chr21	38553498	0.4559468460015113	chr21:38553498:G:A
chr21:38553799	['G', 'A']	98663	112165.20036501894	-5751.744774705381	0.0035337853009141	0.004440928777393	0.7957311359964168	0.42619	0.42619	chr21	38553799	0.3703967446635095	chr21:38553799:G:A
chr21:38553847	['A', 'C']	98663	112301.87063415618	-5768.401145295147	0.0033562682565729	0.0044431404821787	0.7553819803886134	0.450022	0.450022	chr21	38553847	0.3467662545689773	chr21:38553847:A:C
chr21:38553886	['TACAG', 'T']	98663	112932.772837879	-5615.755040336262	0.0043547863228924	0.0044369368797133	0.9814848488837932	0.326356	0.326356	chr21	38553886	0.4863083984638281	chr21:38553886:TACAG:T
chr21:38554338	['A', 'G']	98663	112820.00883942057	-5644.329232245195	0.0044763426630566	0.004437390751271	1.0087781117257733	0.313084	0.313084	chr21	38554338	0.5043391262165648	chr21:38554338:A:G
chr21:38554930	['A', 'G']	98663	113011.92671032884	-5643.671831031155	0.0046052721167188	0.00443814455901	1.037657078422466	0.299432	0.299432	chr21	38554930	0.523701788893459	chr21:38554930:A:G
chr21:38555098	['G', 'A']	98663	112818.16062412556	-5642.089087049333	0.0047673406416603	0.0044369809808703	1.0744559560237756	0.282621	0.282621	chr21	38555098	0.5487955712727524	chr21:38555098:G:A
chr21:38556764	['A', 'G']	98663	169856.7726825807	-6603.782252089338	-0.011649709242594	0.0061850414673122	-1.883529690813298	0.0596316	0.0596316	chr21	38556764	1.2245235377639576	chr21:38556764:A:G
chr21:38558375	['G', 'T']	98663	140642.78619221406	-6811.0577784506095	-0.0031955494954521	0.0048374749355846	-0.6605821297275406	0.508882	0.508882	chr21	38558375	0.2933829105708556	chr21:38558375:G:T
chr21:38558559	['T', 'C']	98663	142447.98809873784	-6633.132705717063	-0.0027839944077027	0.0048735565193269	-0.5712449207600954	0.567835	0.567835	chr21	38558559	0.2457778421053331	chr21:38558559:T:C
chr21:38559550	['A', 'G']	98663	113024.18336915095	-5656.422349315319	0.0051777427711213	0.00444247503859	1.1655085793717126	0.243816	0.243816	chr21	38559550	0.6129377979641221	chr21:38559550:A:G
chr21:38559712	['G', 'A']	98663	113007.18078420238	-5654.027776857816	0.0052707039998352	0.0044419297887902	1.1865797638532023	0.235396	0.235396	chr21	38559712	0.6282009212406179	chr21:38559712:G:A
chr21:38559737	['C', 'A']	98663	170022.7232673167	-6593.251388611114	-0.0114821484867656	0.0062018557773043	-1.851405272722486	0.0641143	0.0641143	chr21	38559737	1.19304509499823	chr21:38559737:C:A
chr21:38559833	['A', 'G']	98663	27928.94455708522	-1122.0321202990733	-0.0129381727397116	0.0061008819447134	-2.1207053106351177	0.0339491	0.0339491	chr21	38559833	1.4691717344973128	chr21:38559833:A:G
chr21:38560455	['C', 'T']	98663	110503.60031632415	-5686.52714077495	0.0039940436302248	0.0044250366136465	0.9026012616274174	0.36674	0.36674	chr21	38560455	0.4356417193497884	chr21:38560455:C:T
chr21:38560995	['C', 'T']	98663	8146.15591643098	-361.58516233301447	-0.0082074556039726	0.0106702972825587	-0.769187154456157	0.441784	0.441784	chr21	38560995	0.3547900169334362	chr21:38560995:C:T
chr21:38561356	['A', 'G']	98663	170207.70170601414	-6604.599577491976	-0.0118246217401147	0.0062235679240211	-1.8999747226145207	0.0574393	0.0574393	chr21	38561356	1.240790861383962	chr21:38561356:A:G
chr21:38563376	['G', 'A']	98663	138660.83778989618	-5699.497625512584	0.0014545568838042	0.0047011250464443	0.3094061250092405	0.757013	0.757013	chr21	38563376	0.1208966624024539	chr21:38563376:G:A
chr21:38564460	['T', 'G']	98663	170178.79879377628	-6605.818239574136	-0.0115728343956573	0.0062196174942959	-1.8606987336875416	0.0627897	0.0627897	chr21	38564460	1.202111591932188	chr21:38564460:T:G
chr21:38564799	['T', 'G']	98663	28340.59594311029	-1045.3964187058232	-0.011834689334234	0.0060627921024888	-1.9520196526903364	0.0509387	0.0509387	chr21	38564799	1.292952142804495	chr21:38564799:T:G
chr21:38565161	['C', 'T']	98663	110444.02991504982	-5669.271383354067	0.0042777218059423	0.0044234412965909	0.9670574376649028	0.333518	0.333518	chr21	38565161	0.4768807221980463	chr21:38565161:C:T
chr21:38565519	['G', 'A']	98663	167659.99319838223	-6491.366121493633	-0.0095320129107903	0.0059811063562306	-1.5936872449794703	0.111009	0.111009	chr21	38565519	0.954641809574722	chr21:38565519:G:A
chr21:38565958	['G', 'A']	98663	26222.720929761075	-1043.8115424720795	-0.0102313497963016	0.0062501603569072	-1.6369739673950408	0.101639	0.101639	chr21	38565958	0.9929396165124432	chr21:38565958:G:A
chr21:38566173	['G', 'A']	98663	28173.14104123586	-1058.591196451793	-0.0127222587545198	0.0060769321857968	-2.0935331126871213	0.0363041	0.0363041	chr21	38566173	1.440044325189076	chr21:38566173:G:A
chr21:38566201	['A', 'G']	98663	112597.83607704005	-5737.826730356714	0.0042929169980496	0.0044437422202151	0.9660589623134812	0.334017	0.334017	chr21	38566201	0.4762314289420047	chr21:38566201:A:G
chr21:38566488	['C', 'A']	98663	167672.69393423348	-6501.1262664814485	-0.0103884222786633	0.0059813088359875	-1.7368142263712505	0.0824231	0.0824231	chr21	38566488	1.0839510553346576	chr21:38566488:C:A
chr21:38567228	['G', 'A']	98663	110180.21792506384	-5668.158545504279	0.004304749330403	0.0044198533688236	0.9739574984019812	0.33008	0.33008	chr21	38567228	0.4813807893709236	chr21:38567228:G:A
chr21:38567435	['C', 'T']	98663	25975.10616795905	-1053.7493431149628	-0.0107003546760694	0.0062718809181199	-1.7060838392443414	0.0879956	0.0879956	chr21	38567435	1.0555390431168128	chr21:38567435:C:T
chr21:38568966	['G', 'A']	98663	138100.3954909931	-5564.394134388228	0.0014057913712729	0.0046702773273663	0.3010081142367097	0.763409	0.763409	chr21	38568966	0.1172427243616422	chr21:38568966:G:A
chr21:38569637	['G', 'T']	98663	166649.57986660182	-6569.025127834593	-0.0092572724094482	0.0059015484160985	-1.5686175486073932	0.11674	0.11674	chr21	38569637	0.9327803110258588	chr21:38569637:G:T
chr21:38569703	['C', 'A']	98663	11093.899538796815	-448.7278332971716	0.0012266399815983	0.0092508403098735	0.1325976819953456	0.894512	0.894512	chr21	38569703	0.0484138289380548	chr21:38569703:C:A
chr21:38569848	['T', 'C']	98663	26697.788340479885	-64.23222574379287	-0.0070699657670061	0.0063113688141022	-1.1201953134491052	0.262633	0.262633	chr21	38569848	0.5806507054458142	chr21:38569848:T:C
chr21:38570163	['G', 'A']	98663	26709.16568851046	-45.17170242507067	-0.0065319933580462	0.0063095296879277	-1.0352583601506906	0.300551	0.300551	chr21	38570163	0.5220818226986603	chr21:38570163:G:A
chr21:38570289	['C', 'T']	98663	167380.66137533955	-6512.481513742328	-0.0102265034570464	0.0059583884103665	-1.7163203793922213	0.0861066	0.0861066	chr21	38570289	1.064963558956028	chr21:38570289:C:T
chr21:38570820	['G', 'A']	98663	3583.1452680444763	-237.82913543477417	-0.0073749574771129	0.0158875600030971	-0.4641969865527	0.642508	0.642508	chr21	38570820	0.192121460472582	chr21:38570820:G:A
chr21:38571161	['T', 'G']	98663	26394.942788792927	-1046.9665990445735	-0.0099705131700642	0.0062373864600903	-1.598508162651158	0.109933	0.109933	chr21	38571161	0.9588719202551296	chr21:38571161:T:G
chr21:38571346	['A', 'G']	98663	26938.10551133193	-977.1825813010888	-0.0105252506825869	0.0061873190221927	-1.701100370747783	0.0889273	0.0889273	chr21	38571346	1.0509648934810534	chr21:38571346:A:G
chr21:38573655	['C', 'T']	98663	22779.15581124233	-1006.6776234583052	-0.0155626032155746	0.0066470681755188	-2.341273295930948	0.0192201	0.0192201	chr21	38573655	1.7162443570766717	chr21:38573655:C:T
chr21:38573710	['T', 'C']	98663	25440.60995043031	-691.7050138846603	0.0023884291677833	0.0063160840469847	0.3781503143428813	0.70532	0.70532	chr21	38573710	0.1516138011596677	chr21:38573710:T:C
chr21:38573750	['A', 'G']	98663	2952.02992033407	135.68678742604558	-0.0204999343222813	0.0177766369991696	-1.1531953047833996	0.248833	0.248833	chr21	38573750	0.6040920244332636	chr21:38573750:A:G
chr21:38573905	['G', 'A']	98663	14615.036916153096	-515.4518163464426	-0.0152792461476179	0.0081157930922814	-1.882655949194815	0.0597499	0.0597499	chr21	38573905	1.2236628172331223	chr21:38573905:G:A
chr21:38573925	['A', 'G']	98663	22081.46187608969	-902.0137498174946	-0.0127666279358455	0.0067375057701711	-1.8948596663719457	0.0581139	0.0581139	chr21	38573925	1.235719978258615	chr21:38573925:A:G
chr21:38574305	['C', 'T']	98663	34030.13895449616	-140.66007844597743	-0.0001004499079778	0.0056862922648508	-0.0176652734856445	0.985906	0.985906	chr21	38574305	0.0061644903603902	chr21:38574305:C:T
chr21:38574556	['T', 'C']	98663	93925.23168469388	-2218.782173620853	-0.0113623273923116	0.0043003694315387	-2.6421747185208697	0.00823885	0.00823885	chr21	38574556	2.08413340402	chr21:38574556:T:C
chr21:38575064	['C', 'T']	98663	51350.32738958103	-694.7375979013826	-0.0046575290172873	0.0048822118642267	-0.9539792919300268	0.340096	0.340096	chr21	38575064	0.4683984759418541	chr21:38575064:C:T
chr21:38575787	['C', 'T']	98663	21159.07229013359	-756.9920025785526	-0.0043960499878299	0.0068663693056217	-0.6402291796671633	0.522025	0.522025	chr21	38575787	0.2823086979516429	chr21:38575787:C:T
chr21:38575823	['C', 'A']	98663	20059.609943239408	-862.9544134396494	-0.0143507416378491	0.0070238664807824	-2.043139868491709	0.0410412	0.0410412	chr21	38575823	1.386779949412828	chr21:38575823:C:A
chr21:38576150	['C', 'CT']	98663	21235.07614182327	-768.014928457194	-0.0048978712245765	0.006853761437192	-0.7146252856129803	0.474842	0.474842	chr21	38576150	0.323450874465695	chr21:38576150:C:CT
chr21:38576178	['T', 'C']	98663	21345.51443399287	-746.8768875526835	-0.0045435505818073	0.0068371528268595	-0.6645383973220752	0.506347	0.506347	chr21	38576178	0.2955517587808678	chr21:38576178:T:C
chr21:38576212	['A', 'G']	98663	93655.62968895736	-2333.5831044830857	-0.0110094754161338	0.0042878567888034	-2.567594012207224	0.0102422	0.0102422	chr21	38576212	1.9896067479267032	chr21:38576212:A:G
chr21:38576230	['C', 'T']	98663	21189.006659976287	-763.2670805338165	-0.0046540783664119	0.0068620735163698	-0.6782320759620816	0.497626	0.497626	chr21	38576230	0.30309693667427	chr21:38576230:C:T
chr21:38576998	['G', 'A']	98663	16477.668038394877	-693.505915744621	-0.0112462193035344	0.007680635744827	-1.4642302638956537	0.143134	0.143134	chr21	38576998	0.8442571918273016	chr21:38576998:G:A
chr21:38577066	['A', 'G']	98663	94071.6277127363	-2238.337993955654	-0.0119235142481041	0.0043016954174127	-2.771817409442616	0.00557547	0.00557547	chr21	38577066	2.253718516655966	chr21:38577066:A:G
chr21:38577120	['A', 'T']	98663	71627.88977982319	-1654.7760857489773	-0.0057283251125982	0.0044371294497388	-1.2909979700807253	0.196707	0.196707	chr21	38577120	0.7061801850360218	chr21:38577120:A:T
chr21:38577269	['T', 'C']	98663	96276.2742793994	-2332.383259837848	-0.011172207420132	0.0042953229939037	-2.601016835285366	0.00929618	0.00929618	chr21	38577269	2.0316954757185988	chr21:38577269:T:C
chr21:38577532	['A', 'C']	98663	15013.956527469403	-808.7337949728474	-0.0129580554621505	0.0080383261281876	-1.6120340547904743	0.106958	0.106958	chr21	38577532	0.9707867265116348	chr21:38577532:A:C
chr21:38577627	['T', 'C']	98663	20147.45045666035	-795.0599274264331	-0.0142329219818977	0.0070182443520886	-2.0279889482135203	0.0425641	0.0425641	chr21	38577627	1.370956545148763	chr21:38577627:T:C
chr21:38578104	['AG', 'A']	98663	17093.039480219344	-1026.758065658399	-0.0140180897252032	0.0075586675512982	-1.854571540561471	0.0636604	0.0636604	chr21	38578104	1.196130636886128	chr21:38578104:AG:A
chr21:38578366	['A', 'G']	98663	19151.776452224327	244.9537015035944	-0.0064076884936938	0.0073413060500072	-0.87282677633192	0.38276	0.38276	chr21	38578366	0.4170734540899585	chr21:38578366:A:G
chr21:38578378	['C', 'T']	98663	19176.38872502813	243.5308989366314	-0.0066339238156185	0.0073358585625249	-0.9043145746440352	0.365831	0.365831	chr21	38578378	0.436719495801921	chr21:38578378:C:T
chr21:38579042	['T', 'C']	98663	21508.8340395337	-1266.7744995464548	-0.0110404924762811	0.0068347111860411	-1.6153561102669145	0.106237	0.106237	chr21	38579042	0.9737242017358604	chr21:38579042:T:C
chr21:38579238	['C', 'A']	98663	51925.31547576812	-866.9217057863614	-0.0084175098954412	0.0048722798071184	-1.7276326953027512	0.0840572	0.0840572	chr21	38579238	1.0754250807212835	chr21:38579238:C:A
chr21:38579624	['C', 'A']	98663	104080.04318559666	-4411.255688260105	0.0117005723274674	0.0043066836264401	2.716840460635113	0.00659199	0.00659199	chr21	38579624	2.180983460131953	chr21:38579624:C:A
chr21:38579723	['C', 'T']	98663	126658.83752141344	-5481.568467613359	0.0078025005026709	0.0045032018885681	1.7326561623804693	0.0831599	0.0831599	chr21	38579723	1.0800860415805191	chr21:38579723:C:T
chr21:38581308	['A', 'G']	98663	17430.236650583847	-546.6405171378599	-0.0021505578581537	0.0074651391844701	-0.2880800752687432	0.773286	0.773286	chr21	38581308	0.111659852459718	chr21:38581308:A:G
chr21:38581553	['G', 'A']	98663	12926.524067748504	-777.9366304717652	-0.0160186380630027	0.0086085116014145	-1.8607906691292155	0.0627767	0.0627767	chr21	38581553	1.2022015177130485	chr21:38581553:G:A
chr21:38581562	['C', 'T']	98663	175445.0040241653	-6033.632487971271	0.0011935476720036	0.0067731912961053	0.1762164421208618	0.860124	0.860124	chr21	38581562	0.0654389340660386	chr21:38581562:C:T
chr21:38582238	['G', 'A']	98663	104238.96075867245	-4365.746323426528	0.0116811540204701	0.0043047738757183	2.7135348702888566	0.00665811	0.00665811	chr21	38582238	2.176649034051929	chr21:38582238:G:A
chr21:38582344	['A', 'T']	98663	104322.26190934805	-4361.274524424434	0.011885858127571	0.0043049376239431	2.7609826589505784	0.00576384	0.00576384	chr21	38582344	2.239288083389199	chr21:38582344:A:T
chr21:38582462	['TA', 'T']	98663	17407.587913313197	-560.3854892752885	-0.0029640345625276	0.0074712557454646	-0.3967250839093503	0.691571	0.691571	chr21	38582462	0.1601632265086386	chr21:38582462:TA:T
chr21:38582489	['T', 'C']	98663	17374.584902791572	-570.3767035589151	-0.0025757624995729	0.0074786472592988	-0.3444155621018629	0.730535	0.730535	chr21	38582489	0.1363589721420913	chr21:38582489:T:C
chr21:38582946	['C', 'T']	98663	102433.76437253533	-4276.466921352899	0.0122103896613428	0.0042980189635293	2.840934338576372	0.00449908	0.00449908	chr21	38582946	2.34687628439619	chr21:38582946:C:T
chr21:38583329	['A', 'G']	98663	120218.27710647957	-4807.251005043724	0.0114740299706827	0.0043986899680068	2.6085107279979667	0.00909509	0.00909509	chr21	38583329	2.0411929990403017	chr21:38583329:A:G
chr21:38583488	['TC', 'T']	98663	119862.36353038967	-4857.89425245612	0.0108911601560991	0.004398116104377	2.4763239299799564	0.013276	0.013276	chr21	38583488	1.8769327562634337	chr21:38583488:TC:T
chr21:38583514	['A', 'C']	98663	119901.44420002634	-4869.84119634285	0.0105479213955628	0.0043981542774475	2.398260890858119	0.016475	0.016475	chr21	38583514	1.7831745767339524	chr21:38583514:A:C
chr21:38583540	['C', 'T']	98663	119722.49414125852	-4857.447582868575	0.0100540680249503	0.0043950294315375	2.287599703611757	0.0221629	0.0221629	chr21	38583540	1.6543734130954766	chr21:38583540:C:T
chr21:38584030	['G', 'A']	98663	67769.30314856864	-2660.7449552254047	0.0058987919055891	0.0044989957551145	1.311135245878662	0.189815	0.189815	chr21	38584030	0.7216694707294685	chr21:38584030:G:A
chr21:38584137	['G', 'A']	98663	2907.117860509432	286.17627494574594	-0.0080350164750285	0.0181207653678586	-0.4434148509687397	0.657467	0.657467	chr21	38584137	0.182126040674813	chr21:38584137:G:A
chr21:38586941	['T', 'C']	98663	16372.323186246187	-932.4785338479336	-0.0194733261843686	0.0077053202028012	-2.527257229010301	0.0114973	0.0114973	chr21	38586941	1.9394041364094448	chr21:38586941:T:C
chr21:38587233	['G', 'A']	98663	19277.976960814125	-1142.429864440012	-0.0105583183718746	0.0071810681254754	-1.4702991515173265	0.141484	0.141484	chr21	38587233	0.8492926704195503	chr21:38587233:G:A
chr21:38587255	['T', 'C']	98663	16809.385204107497	206.7107599269221	-0.0063583413487455	0.0077887271458921	-0.8163517901765265	0.414301	0.414301	chr21	38587255	0.382684018442093	chr21:38587255:T:C
chr21:38587390	['G', 'A']	98663	40461.85672764244	-1671.02606894824	0.0001388405820326	0.0052842940663806	0.0262741967590223	0.979039	0.979039	chr21	38587390	0.0092000077398268	chr21:38587390:G:A
chr21:38587987	['G', 'A']	98663	13841.122294865943	284.9724454136362	-0.010251405199106	0.0085589578672614	-1.1977398835339892	0.231021	0.231021	chr21	38587987	0.6363485405858156	chr21:38587987:G:A
chr21:38589386	['G', 'A']	98663	38420.56706643283	-2355.6385186073585	-0.0086310801206637	0.0053924952514216	-1.6005725954767125	0.109475	0.109475	chr21	38589386	0.9606850461358368	chr21:38589386:G:A
chr21:38590077	['C', 'T']	98663	94286.11276015536	-4298.78365012893	-0.0063761181390778	0.0042659752375212	-1.494644901591772	0.13501	0.13501	chr21	38590077	0.8696340627347927	chr21:38590077:C:T
chr21:38590354	['T', 'C']	98663	89798.11314652991	-4254.416630307873	-0.0048421762817739	0.0042859730434142	-1.1297729203440332	0.258575	0.258575	chr21	38590354	0.5874134666439306	chr21:38590354:T:C
chr21:38590379	['G', 'C']	98663	34450.98356700426	-885.7015958950742	0.0070356801563177	0.0055998996363634	1.2563939736760483	0.208976	0.208976	chr21	38590379	0.6799035878892576	chr21:38590379:G:C
chr21:38590889	['T', 'C']	98663	138912.7113199323	-6389.27065577214	-0.0028983382732496	0.0047605841083236	-0.6088198858165477	0.542645	0.542645	chr21	38590889	0.2654841942800433	chr21:38590889:T:C
chr21:38591200	['C', 'A']	98663	49284.4919003305	-2018.5848582331755	0.0035847491801343	0.004930619290463	0.7270383229684941	0.467204	0.467204	chr21	38591200	0.3304934476369002	chr21:38591200:C:A
chr21:38591377	['A', 'G']	98663	130781.90649866706	-5042.1290399503005	-0.0019649251554712	0.0045024379266808	-0.4364136024679877	0.662538	0.662538	chr21	38591377	0.1787892076295977	chr21:38591377:A:G
chr21:38592275	['G', 'A']	98663	34626.158584548015	-817.1195471026156	0.0075621325871366	0.0055907916295903	1.3526049776408458	0.176185	0.176185	chr21	38592275	0.7540310692187052	chr21:38592275:G:A
chr21:38592374	['G', 'A']	98663	5252.159699979728	48.36027715801335	-0.0096291676061061	0.0132069758799185	-0.7290970842725212	0.465944	0.465944	chr21	38592374	0.3316662763409455	chr21:38592374:G:A
chr21:38592451	['T', 'C']	98663	89980.76801589472	-4219.684271155621	-0.0048976968395722	0.004284460033624	-1.1431304764510806	0.252987	0.252987	chr21	38592451	0.5969017949242637	chr21:38592451:T:C
chr21:38592941	['T', 'A']	98663	89726.46020112322	-4254.38775503435	-0.0048996831504283	0.004287068599308	-1.1428982384884507	0.253084	0.253084	chr21	38592941	0.5967353101216946	chr21:38592941:T:A
chr21:38593574	['C', 'T']	98663	9647.075558528968	-624.7927460880585	-0.0176892249520083	0.0098572257400351	-1.7945439638420284	0.0727294	0.0727294	chr21	38593574	1.1382899952384653	chr21:38593574:C:T
chr21:38593620	['G', 'T']	98663	91730.61104746064	-4027.890362129919	-0.0044297222199068	0.0042782447712416	-1.0354064474485811	0.300482	0.300482	chr21	38593620	0.5221815387521316	chr21:38593620:G:T
chr21:38594209	['A', 'G']	98663	130781.18515064272	-5049.61416359105	-0.0022042439538955	0.0045017603237586	-0.4896404507059912	0.624389	0.624389	chr21	38594209	0.2045447566047859	chr21:38594209:A:G
chr21:38595152	['C', 'T']	98663	33931.84658273017	-892.0852552501736	0.0075074930113523	0.0056356929207433	1.3321330876136588	0.18282	0.18282	chr21	38595152	0.7379762953936828	chr21:38595152:C:T
chr21:38595297	['C', 'T']	98663	129818.36818522796	-5019.0730513113085	-0.0014663249946891	0.0044861644897342	-0.3268549332162527	0.743778	0.743778	chr21	38595297	0.1285566716612423	chr21:38595297:C:T
chr21:38595299	['A', 'G']	98663	95879.35108475266	-4122.23330142256	-0.0054689478035099	0.0042606370803744	-1.2835986028242636	0.199285	0.199285	chr21	38595299	0.7005253890184764	chr21:38595299:A:G
chr21:38596215	['A', 'G']	98663	130431.76184586696	-5056.550233525013	-0.001545451483399	0.0044973734496955	-0.3436342346672755	0.731122	0.731122	chr21	38596215	0.1360101476578485	chr21:38596215:A:G
chr21:38596558	['G', 'A']	98663	33942.78430239631	-890.1471098843883	0.007598126566974	0.0056351733056305	1.3483394662205157	0.177552	0.177552	chr21	38596558	0.7506744313090188	chr21:38596558:G:A
chr21:38596610	['A', 'C']	98663	94654.3092877562	-4278.874231267526	-0.0061149046846299	0.0042610797943923	-1.4350598861531088	0.151273	0.151273	chr21	38596610	0.8202385802213857	chr21:38596610:A:C
chr21:38596676	['C', 'A']	98663	33928.470471363406	-888.4502496604391	0.0076190344558208	0.0056361211392825	1.351822338011477	0.176435	0.176435	chr21	38596676	0.7534152582115737	chr21:38596676:C:A
chr21:38596908	['AC', 'A']	98663	33927.84589339658	-889.1511450352103	0.0075869428085484	0.0056363012673512	1.3460853933583103	0.178278	0.178278	chr21	38596908	0.7489022466625714	chr21:38596908:AC:A
chr21:38598257	['G', 'A']	98663	90744.1171187609	-4247.148110683462	-0.0049851722581344	0.0042824810507569	-1.1640850710251989	0.244392	0.244392	chr21	38598257	0.6119130145208087	chr21:38598257:G:A
chr21:38598792	['A', 'G']	98663	2066.272255448556	-26.856314571458515	0.0135355037469621	0.0208246165025509	0.6499761349892851	0.515709	0.515709	chr21	38598792	0.2875952893490915	chr21:38598792:A:G
chr21:38600453	['T', 'C']	98663	84824.45713214125	-3884.861793655614	-0.0038303249672387	0.0043020342183664	-0.8903520457568963	0.373279	0.373279	chr21	38600453	0.4279664420068796	chr21:38600453:T:C
chr21:38600803	['C', 'A']	98663	89992.33024816515	-3190.914943035272	0.0055291134271607	0.0042762433367429	1.2929838158770592	0.19602	0.19602	chr21	38600803	0.707699615140919	chr21:38600803:C:A
chr21:38601440	['T', 'C']	98663	5682.92158910053	108.98454128096522	-0.0069379862562904	0.0127545420656969	-0.5439620035398992	0.586469	0.586469	chr21	38601440	0.2317549391916823	chr21:38601440:T:C
chr21:38601737	['T', 'C']	98663	5259.012752929731	67.14705792031667	-0.0076785021318294	0.0132166970983863	-0.580969819817305	0.561262	0.561262	chr21	38601737	0.2508343605043083	chr21:38601737:T:C
chr21:38601745	['C', 'G']	98663	90245.86720128143	-3204.4703300850183	0.0058848088300541	0.0042781258819691	1.3755576606234774	0.168962	0.168962	chr21	38601745	0.7722109583802836	chr21:38601745:C:G
chr21:38601846	['A', 'G']	98663	5266.480406268374	69.2752451571262	-0.0074404618676393	0.0132087378617868	-0.5632984729876964	0.573233	0.573233	chr21	38601846	0.2416688159973568	chr21:38601846:A:G
chr21:38602183	['G', 'A']	98663	39165.527103883855	-836.8961276697961	0.0051463735216459	0.005338560752161	0.9640001791798968	0.335048	0.335048	chr21	38602183	0.4748929701517531	chr21:38602183:G:A
chr21:38602216	['A', 'G']	98663	5253.354462474646	64.8506436595961	-0.0079155088872912	0.0132264181189102	-0.5984620186756531	0.549533	0.549533	chr21	38602216	0.2600062226443536	chr21:38602216:A:G
chr21:38602235	['C', 'G']	98663	112434.74584554236	-2696.0844495961483	0.0043212899526997	0.0043025992028645	1.004344060172475	0.315215	0.315215	chr21	38602235	0.5013931241068899	chr21:38602235:C:G
chr21:38602260	['T', 'C']	98663	5311.207103891624	82.02394291311309	-0.0067360397087297	0.0131578731905148	-0.5119398561756641	0.608694	0.608694	chr21	38602260	0.2156009791402627	chr21:38602260:T:C
chr21:38602414	['C', 'T']	98663	5252.638858197079	65.65896541977287	-0.0079514595534069	0.0132136982003324	-0.6017588288195382	0.547336	0.547336	chr21	38602414	0.2617459860121286	chr21:38602414:C:T
chr21:38603042	['G', 'C']	98663	5248.276655278337	64.49523581347984	-0.0083847271769947	0.0132161920669681	-0.63442836896651	0.525803	0.525803	chr21	38603042	0.2791769403298293	chr21:38603042:G:C
chr21:38603210	['C', 'T']	98663	49554.03157659987	-2445.538249492216	0.0041946192435843	0.0049510418052175	0.8472195163377509	0.396875	0.396875	chr21	38603210	0.4013462573639491	chr21:38603210:C:T
chr21:38603292	['A', 'T']	98663	5255.745775426007	66.36647202130115	-0.0081957598053617	0.0132080745888968	-0.6205113205713885	0.534923	0.534923	chr21	38603292	0.2717087284120724	chr21:38603292:A:T
chr21:38603375	['T', 'C']	98663	5302.379631901763	63.75902249632218	-0.0081842188050541	0.0132099816219465	-0.6195480841137005	0.535557	0.535557	chr21	38603375	0.27119429986839	chr21:38603375:T:C
chr21:38603430	['T', 'C']	98663	5318.591066137477	66.15216375341792	-0.0077103270129076	0.0132065163713609	-0.5838274679027331	0.559338	0.559338	chr21	38603430	0.2523256748078017	chr21:38603430:T:C
chr21:38603509	['T', 'C']	98663	5258.291705536406	61.98191975739606	-0.0088874579822492	0.0132073814199907	-0.6729159777877775	0.501002	0.501002	chr21	38603509	0.3001605404257081	chr21:38603509:T:C
chr21:38603552	['G', 'T']	98663	14368.019390609796	-519.3469889316765	0.0079350904673153	0.0081723939115547	0.9709627990515882	0.331569	0.331569	chr21	38603552	0.4794260805291407	chr21:38603552:G:T
chr21:38603670	['A', 'G']	98663	5255.37286125527	67.96936954284213	-0.0079063701058185	0.0132079883841556	-0.598605168013558	0.549438	0.549438	chr21	38603670	0.2600813073843214	chr21:38603670:A:G
chr21:38603675	['A', 'G']	98663	5255.598045278961	68.93662186634829	-0.0075776170385165	0.0132095793650852	-0.5736455968117555	0.566209	0.566209	chr21	38603675	0.2470232317224654	chr21:38603675:A:G
chr21:38603677	['G', 'C']	98663	5255.319592122201	70.08847035321193	-0.0073932091183805	0.0132083471488521	-0.559737644314038	0.57566	0.57566	chr21	38603677	0.2398339466484012	chr21:38603677:G:C
chr21:38603778	['A', 'G']	98663	5256.319652938972	66.7881341252514	-0.0080026810964386	0.0132073606567707	-0.6059258397199966	0.544565	0.544565	chr21	38603778	0.2639502748493948	chr21:38603778:A:G
chr21:38604000	['G', 'A']	98663	33878.80730671369	-909.9496464822408	0.0068367426415857	0.0056369774767351	1.212838381881454	0.225195	0.225195	chr21	38604000	0.6474412563451848	chr21:38604000:G:A
chr21:38604114	['A', 'G']	98663	5258.182146589954	67.71332037487652	-0.0074465929780638	0.0132247437812336	-0.5630803213466257	0.573381	0.573381	chr21	38604114	0.2415567022717636	chr21:38604114:A:G
chr21:38604144	['T', 'C']	98663	5254.301812354839	66.9363312865539	-0.0077590272324056	0.0132254507715633	-0.5866739339492792	0.557424	0.557424	chr21	38604144	0.2538143365857952	chr21:38604144:T:C
chr21:38604183	['G', 'A']	98663	5249.79814086449	66.88144514551824	-0.007685103806191	0.013227461901284	-0.5809961021656758	0.561244	0.561244	chr21	38604183	0.250848288805226	chr21:38604183:G:A
chr21:38604229	['G', 'A']	98663	49787.20322655876	-2430.975920861893	0.004203353433005	0.0049416915053477	0.8505900112251678	0.394999	0.394999	chr21	38604229	0.4034040038546325	chr21:38604229:G:A
chr21:38604443	['T', 'C']	98663	5249.117252286047	67.46151765143006	-0.0076603306974249	0.0132309378599362	-0.5789711038263381	0.56261	0.56261	chr21	38604443	0.2497925528209735	chr21:38604443:T:C
chr21:38604516	['C', 'T']	98663	5322.186747904017	86.03978593971708	-0.0063147690430846	0.0131459090678467	-0.4803600124186004	0.630972	0.630972	chr21	38604516	0.1999899125709222	chr21:38604516:C:T
chr21:38604552	['A', 'G']	98663	5252.479129077383	67.93676973893854	-0.0076184688408898	0.0132244076181235	-0.576091501478604	0.564555	0.564555	chr21	38604552	0.24829374190031	chr21:38604552:A:G
chr21:38604741	['A', 'G']	98663	5252.851845469197	68.90260761517244	-0.00749356095111	0.013224463519883	-0.5666438521187207	0.570957	0.570957	chr21	38604741	0.2433965981743247	chr21:38604741:A:G
chr21:38604777	['G', 'A']	98663	48043.89559576301	-2364.780750018899	0.0039472217346916	0.0049951781348193	0.7902064006841191	0.429409	0.429409	chr21	38604777	0.367128857409374	chr21:38604777:G:A
chr21:38604847	['A', 'G']	98663	5254.372790301653	67.95263340325987	-0.0075379713763904	0.0132218075170063	-0.5701165568092611	0.5686	0.5686	chr21	38604847	0.2451931446455766	chr21:38604847:A:G
chr21:38605128	['C', 'T']	98663	6027.305449127288	160.801773541691	-0.000714563113149	0.0125410800949937	-0.0569777967875563	0.954563	0.954563	chr21	38605128	0.0201954034154601	chr21:38605128:C:T
chr21:38605511	['A', 'G']	98663	5253.544173408762	67.15425019057511	-0.0076952251632788	0.0132244793912279	-0.5818924840537224	0.56064	0.56064	chr21	38605511	0.251315919848032	chr21:38605511:A:G
chr21:38605732	['A', 'C']	98663	5250.478946621525	68.40687472672967	-0.0073061548805001	0.0132265207177554	-0.5523867566088101	0.580685	0.580685	chr21	38605732	0.2360593923261843	chr21:38605732:A:C
chr21:38606519	['G', 'T']	98663	47325.7560491024	-2270.038989410232	0.0054654486110726	0.0050224930410843	1.0881943621155514	0.276512	0.276512	chr21	38606519	0.558286016544828	chr21:38606519:G:T
chr21:38606944	['A', 'G']	98663	5252.638858197079	66.06382515999667	-0.0078089012613348	0.0132247478704121	-0.5904763809377259	0.554873	0.554873	chr21	38606944	0.2558064073471207	chr21:38606944:A:G
chr21:38606949	['G', 'A']	98663	5253.118103850288	63.88159043265648	-0.0082396548036653	0.0132247635956627	-0.6230474173744547	0.533255	0.533255	chr21	38606949	0.2730650637505838	chr21:38606949:G:A
chr21:38607211	['A', 'G']	98663	5254.213016551963	67.2176907625243	-0.0077109657188806	0.013222318123696	-0.5831780514387744	0.559775	0.559775	chr21	38607211	0.2519865013762751	chr21:38607211:A:G
chr21:38607748	['A', 'G']	98663	5257.26642542926	67.34654029443841	-0.0076450758942223	0.0132188026013082	-0.5783485936514213	0.56303	0.56303	chr21	38607748	0.2494684639633208	chr21:38607748:A:G
chr21:38608295	['A', 'G']	98663	5254.639101478951	68.9768907868851	-0.0074554382301873	0.0132224298751475	-0.5638478177298037	0.572859	0.572859	chr21	38608295	0.2419522594591336	chr21:38608295:A:G
chr21:38608373	['G', 'A']	98663	5254.213016551962	67.85460110801577	-0.0075921181984527	0.0132216043060041	-0.5742206484734274	0.56582	0.56582	chr21	38608373	0.2473217056310137	chr21:38608373:G:A
chr21:38609235	['A', 'G']	98663	5615.796865654997	84.87955895388777	-0.0085249993776603	0.0128255606619308	-0.664688242671876	0.506251	0.506251	chr21	38609235	0.295634105912479	chr21:38609235:A:G
chr21:38610075	['A', 'G']	98663	5626.741388748099	111.161686588899	-0.0078378679809067	0.0128094793306858	-0.6118802941607976	0.540618	0.540618	chr21	38610075	0.2671094984624257	chr21:38610075:A:G
chr21:38610416	['G', 'A']	98663	47103.86453064658	-2245.2349981751577	0.0057685152646616	0.0050297688542932	1.1468748230324368	0.251436	0.251436	chr21	38610416	0.599572540961784	chr21:38610416:G:A
chr21:38610417	['A', 'C']	98663	5565.056404694817	113.89627908993654	-0.0062088510677317	0.0128722653957325	-0.4823433076348921	0.629563	0.629563	chr21	38610417	0.2009608037875133	chr21:38610417:A:C
chr21:38611327	['C', 'T']	98663	47012.33545856307	-2265.926250583604	0.0052090125103144	0.0050292354407991	1.0357464015418505	0.300323	0.300323	chr21	38611327	0.5224114064271166	chr21:38611327:C:T
chr21:38611788	['C', 'T']	98663	3876.196436173448	-104.50197256140194	-0.0162747638712267	0.0152857162171497	-1.0647040439601625	0.287012	0.287012	chr21	38611788	0.5420999449913249	chr21:38611788:C:T
chr21:38611812	['C', 'T']	98663	3952.480724979978	-91.79082215127032	-0.0119061667614516	0.015150637545097	-0.7858525244242762	0.431956	0.431956	chr21	38611812	0.3645604891351137	chr21:38611812:C:T
chr21:38611929	['G', 'GA']	98663	54039.92624041425	-2621.061184540264	0.0041369591307696	0.0048233490453659	0.8576943306112755	0.391063	0.391063	chr21	38611929	0.4077532724037297	chr21:38611929:G:GA
chr21:38613130	['C', 'T']	98663	35664.807405380205	-639.6672712948155	0.0086264216067795	0.0055246407737847	1.5614447997620369	0.118422	0.118422	chr21	38613130	0.9265676084995086	chr21:38613130:C:T
chr21:38613247	['G', 'T']	98663	9696.78625513152	-570.0382613384763	-0.0141654456726173	0.0098316425835328	-1.4408015295778922	0.149644	0.149644	chr21	38613247	0.8249406915810904	chr21:38613247:G:T
chr21:38613922	['G', 'A']	98663	3984.08076139508	-98.15339399182484	-0.0188100369325691	0.0150805314895536	-1.2473059683340055	0.212288	0.212288	chr21	38613922	0.6730745544966305	chr21:38613922:G:A
chr21:38614321	['T', 'C']	98663	115035.15286281984	-2973.838096737943	0.0020907555838741	0.0043176372585415	0.4842360436227024	0.628219	0.628219	chr21	38614321	0.2018889328366332	chr21:38614321:T:C
chr21:38614813	['C', 'T']	98663	14992.455868639774	200.0551031192101	-0.0086178443952709	0.0082258891487464	-1.0476489823090087	0.294803	0.294803	chr21	38614813	0.5304681012851149	chr21:38614813:C:T
chr21:38614894	['C', 'G']	98663	5275.053465366605	101.53104282807084	-0.0081928513735732	0.0131904092978265	-0.6211218460767014	0.534521	0.534521	chr21	38614894	0.2720352277705203	chr21:38614894:C:G
chr21:38615924	['G', 'A']	98663	3962.0401573047375	-97.2694155353624	-0.0181418496507424	0.0151232443668519	-1.199600377449885	0.230297	0.230297	chr21	38615924	0.6377117194041222	chr21:38615924:G:A
chr21:38616446	['A', 'G']	98663	5265.26683087028	104.67360870048518	-0.0078022435321878	0.0132048082891617	-0.5908638248532321	0.554613	0.554613	chr21	38616446	0.2560099548769891	chr21:38616446:A:G
chr21:38616998	['G', 'A']	98663	3838.11670383134	-119.70859393642851	-0.0213060629873162	0.0153628637583033	-1.3868549069050116	0.165489	0.165489	chr21	38616998	0.7812308683418467	chr21:38616998:G:A
chr21:38618184	['T', 'C']	98663	5149.260951975512	71.71101104013282	-0.0111081282229651	0.0133479588083463	-0.8321967712411054	0.4053	0.4053	chr21	38618184	0.392223396258307	chr21:38618184:T:C
chr21:38618263	['CAGGGCAG', 'C']	98663	3968.160877365472	-101.18771274627382	-0.0188248706487676	0.0151128589741843	-1.2456194212441318	0.212907	0.212907	chr21	38618263	0.6718100595039184	chr21:38618263:CAGGGCAG:C
chr21:38618275	['T', 'C']	98663	3971.080497866432	-100.18929623622144	-0.0184446026014896	0.0151074231354824	-1.220896670205082	0.222128	0.222128	chr21	38618275	0.6533966936845713	chr21:38618275:T:C
chr21:38618276	['C', 'CT']	98663	3968.1206568011353	-102.27984386533872	-0.0190270114081624	0.0151128172090941	-1.2589983154638351	0.208034	0.208034	chr21	38618276	0.6818656803945526	chr21:38618276:C:CT
chr21:38618277	['A', 'G']	98663	3969.160917909162	-102.00438050791696	-0.0189727468320975	0.0151110003201325	-1.2555586281617608	0.209279	0.209279	chr21	38618277	0.6792743485446623	chr21:38618277:A:G
chr21:38618438	['T', 'C']	98663	3847.194966449756	-117.91123566357312	-0.020726341163781	0.0153460452239484	-1.3505982069853557	0.176827	0.176827	chr21	38618438	0.7524514211343788	chr21:38618438:T:C
chr21:38618704	['A', 'G']	98663	39401.590974059545	-828.687346170299	0.0063799536341206	0.00532434572001	1.1982605881776909	0.230818	0.230818	chr21	38618704	0.6367303263834811	chr21:38618704:A:G
chr21:38618766	['A', 'G']	98663	14415.373610434935	-507.7040762750403	0.0088800474619521	0.0081669625865901	1.0873133515430562	0.276901	0.276901	chr21	38618766	0.5576754758409271	chr21:38618766:A:G
chr21:38618805	['T', 'C']	98663	5149.208759464418	71.16001264270324	-0.0111941376354909	0.0133475324435393	-0.8386671980639611	0.401658	0.401658	chr21	38618805	0.3961435785791901	chr21:38618805:T:C
chr21:38618923	['C', 'T']	98663	4913.099593557738	35.02227788316038	-0.0121856584854035	0.0136426070365759	-0.8932060018098955	0.371749	0.371749	chr21	38618923	0.4297501910509739	chr21:38618923:C:T
chr21:38619149	['G', 'A']	98663	5148.208718920727	75.11995944494247	-0.0105777604836897	0.0133485414510118	-0.7924281856942466	0.428113	0.428113	chr21	38619149	0.3684415842597252	chr21:38619149:G:A
chr21:38619222	['A', 'G']	98663	4917.647957425243	33.87365602449866	-0.0124264055564686	0.0136379975358803	-0.9111605661883898	0.362213	0.362213	chr21	38619222	0.4410359667029438	chr21:38619222:A:G
chr21:38619700	['T', 'C']	98663	35136.91743705145	-984.8530324195416	0.0048526691609364	0.0055602654981279	0.8727405485529905	0.382807	0.382807	chr21	38619700	0.4170201293236739	chr21:38619700:T:C
chr21:38619771	['T', 'C']	98663	3983.161485520834	-91.00564051067116	-0.0167589536810351	0.0150869535251809	-1.1108242398349988	0.266647	0.266647	chr21	38619771	0.5740632981268947	chr21:38619771:T:C
chr21:38619969	['A', 'G']	98663	5151.052208550404	72.3579685494595	-0.0110844041392633	0.0133453958946943	-0.8305788922807497	0.406214	0.406214	chr21	38619969	0.3912451128909093	chr21:38619969:A:G
chr21:38620259	['T', 'A']	98663	5154.104478973454	74.88072268066888	-0.0105491158972856	0.0133431826985638	-0.7905996744255832	0.42918	0.42918	chr21	38620259	0.367360524571926	chr21:38620259:T:A
chr21:38621467	['G', 'A']	98663	4923.1496959254	36.09920373947439	-0.0119275530258466	0.0136307737842232	-0.8750459228992568	0.381551	0.381551	chr21	38621467	0.4184474038736165	chr21:38621467:G:A
chr21:38621552	['C', 'T']	98663	4854.295204597748	35.84001213299916	-0.0105657870324049	0.01371686864016	-0.7702768984366183	0.441138	0.441138	chr21	38621552	0.3554255301166447	chr21:38621552:C:T
chr21:38621573	['A', 'C']	98663	3987.1616476955983	-89.29931202953216	-0.0164792314598314	0.0150796088264357	-1.09281557960191	0.274477	0.274477	chr21	38621573	0.5614940417114497	chr21:38621573:A:C
chr21:38621842	['C', 'G']	98663	4180.042366868704	283.33583745027767	-0.0075469484129886	0.0151762598907964	-0.497286450501907	0.618988	0.618988	chr21	38621842	0.2083177703406238	chr21:38621842:C:G
chr21:38623255	['C', 'T']	98663	33216.653224459544	-806.0934750095016	0.0082507370375911	0.0057897950272759	1.4250482096035546	0.154146	0.154146	chr21	38623255	0.8120677404831544	chr21:38623255:C:T
chr21:38624158	['A', 'G']	98663	153694.57773205073	-5080.350996195155	-0.0003691462364121	0.0051157805053054	-0.0721583414357474	0.942476	0.942476	chr21	38624158	0.025729700220605	chr21:38624158:A:G
chr21:38626142	['A', 'G']	98663	34300.51551806302	-792.0631137853883	0.0047928086380993	0.0056111187457983	0.8541627534951438	0.393017	0.393017	chr21	38626142	0.4055886637555819	chr21:38626142:A:G
chr21:38626676	['TTTAA', 'T']	98663	32087.20352367533	-804.7252272065796	0.006689517523177	0.0057682461190364	1.1597143022556196	0.246168	0.246168	chr21	38626676	0.608768402772137	chr21:38626676:TTTAA:T
chr21:38627970	['T', 'C']	98663	24038.416287415967	637.878976460804	-0.0057880413899476	0.0068853474727952	-0.8406317056353101	0.400556	0.400556	chr21	38627970	0.3973367585039979	chr21:38627970:T:C
chr21:38628260	['T', 'C']	98663	31833.51708582956	-867.3858639469287	0.0068471000246295	0.0057866713119137	1.1832536626942396	0.236711	0.236711	chr21	38628260	0.625781559864328	chr21:38628260:T:C
chr21:38628863	['C', 'T']	98663	32808.66026050378	-984.4004985272315	0.0045189312065611	0.0057166744665808	0.7904825144370886	0.429248	0.429248	chr21	38628863	0.3672917196754612	chr21:38628863:C:T
chr21:38628952	['T', 'C']	98663	22147.020242463565	467.7372889592981	-0.0070477467332863	0.0069856678962661	-1.0088866000992271	0.313031	0.313031	chr21	38628952	0.5044126513919587	chr21:38628952:T:C
chr21:38629622	['T', 'C']	98663	25988.95116981592	356.93091471519506	-0.009154054927897	0.0065139641261822	-1.4052971048924157	0.159936	0.159936	chr21	38629622	0.7960537698896628	chr21:38629622:T:C
chr21:38630275	['T', 'A']	98663	25476.807543383067	352.6149415426102	-0.0080821815912593	0.0065663678108133	-1.2308450918557658	0.218384	0.218384	chr21	38630275	0.6607791835783555	chr21:38630275:T:A
chr21:38630611	['T', 'A']	98663	26157.1209264609	433.8889318496463	-0.0077139769338436	0.0065012056159512	-1.1865456023905396	0.23541	0.23541	chr21	38630611	0.6281750926711076	chr21:38630611:T:A
chr21:38631193	['T', 'C']	98663	26377.47553978713	487.9276994055091	-0.0063210957162392	0.0064787421121433	-0.9756671290235992	0.329232	0.329232	chr21	38631193	0.4824979597659258	chr21:38631193:T:C
chr21:38634157	['T', 'C']	98663	60050.99889497164	-439.6124590615079	-0.0007871177412584	0.0047269699766891	-0.166516340306819	0.867751	0.867751	chr21	38634157	0.0616048771734254	chr21:38634157:T:C
chr21:38636103	['A', 'AT']	98663	33375.735922310414	-915.9344667036048	0.003926594776316	0.005675298095326	0.6918746311404974	0.489018	0.489018	chr21	38636103	0.3106751548706515	chr21:38636103:A:AT
chr21:38636397	['A', 'G']	98663	33293.39913023205	-930.3194897163012	0.0039762630402184	0.0056809467928013	0.6999296394145058	0.483973	0.483973	chr21	38636397	0.3151788662028817	chr21:38636397:A:G
chr21:38636401	['G', 'A']	98663	116042.40372878611	-3020.985596934133	0.0025806967589373	0.0043303089672826	0.595961345584275	0.551202	0.551202	chr21	38636401	0.2586892152887687	chr21:38636401:G:A
chr21:38636744	['A', 'T']	98663	59934.794215152506	-450.1793343595356	-0.0007194490768198	0.0047285688334514	-0.1521494350955093	0.879069	0.879069	chr21	38636744	0.0559770348885029	chr21:38636744:A:T
chr21:38636751	['G', 'A']	98663	55255.28052711606	-2666.709970608801	0.0046046372627361	0.0047866270675627	0.9619795312528284	0.336062	0.336062	chr21	38636751	0.4735805923306448	chr21:38636751:G:A
chr21:38637666	['A', 'G']	98663	58876.75769893562	-352.97382331110134	0.0007984329796374	0.0047583442605981	0.1677963879681602	0.866744	0.866744	chr21	38637666	0.0621091560470033	chr21:38637666:A:G
chr21:38638581	['A', 'G']	98663	3923.119288465437	248.52339595495968	-0.0109209763047113	0.0156816359198655	-0.6964181773201783	0.486169	0.486169	chr21	38638581	0.313212736891614	chr21:38638581:A:G
chr21:38640732	['A', 'G']	98663	63605.47217631968	-1836.3730429747468	-0.0132582263888555	0.0045854775811508	-2.891351261503284	0.00383673	0.00383673	chr21	38640732	2.416038762082876	chr21:38640732:A:G
chr21:38640743	['C', 'T']	98663	38748.105514445	-922.2095707127386	0.0116926275495522	0.0053486594463978	2.1860856288816137	0.0288117	0.0288117	chr21	38640743	1.54043111593557	chr21:38640743:C:T
chr21:38641135	['C', 'T']	98663	153041.61386098468	-5322.742834904139	-0.0059060044632949	0.005084940946457	-1.16146962678297	0.245454	0.245454	chr21	38641135	0.6100298860991588	chr21:38641135:C:T
chr21:38641301	['T', 'G']	98663	153074.06632404818	-5347.133435879168	-0.0060913202212124	0.0050858751769764	-1.197693614028824	0.231039	0.231039	chr21	38641301	0.6363147038517195	chr21:38641301:T:G
chr21:38641642	['T', 'C']	98663	42240.85012215272	-1091.3362879271458	0.009817211462774	0.0051783300654153	1.8958257466708168	0.057986	0.057986	chr21	38641642	1.236676848793488	chr21:38641642:T:C
chr21:38641949	['C', 'T']	98663	44950.46715187884	-2652.9688856779408	-0.0092849297762136	0.0050978852078112	-1.821329707853505	0.0685598	0.0685598	chr21	38641949	1.1639304579900955	chr21:38641949:C:T
chr21:38641954	['C', 'T']	98663	45498.456101937176	-2450.387824754649	-0.0019092013697518	0.0050771103954986	-0.3760409408163652	0.706887	0.706887	chr21	38641954	0.1506500051546286	chr21:38641954:C:T
chr21:38642513	['C', 'T']	98663	153088.17115053223	-5379.381113848993	-0.0066408526425607	0.0050862823745352	-1.305639788268239	0.191678	0.191678	chr21	38642513	0.7174277307676988	chr21:38642513:C:T
chr21:38643354	['A', 'T']	98663	153151.62724148767	-5337.277979384978	-0.0066136784274868	0.0050902413311337	-1.2992858289518117	0.193849	0.193849	chr21	38643354	0.7125364350261397	chr21:38643354:A:T
chr21:38643384	['C', 'T']	98663	44874.548265131314	-2354.9561219336524	-0.0020862083086091	0.0050964118692235	-0.4093484518406884	0.682285	0.682285	chr21	38643384	0.1660341765565844	chr21:38643384:C:T
chr21:38643867	['T', 'A']	98663	108805.1307525443	-4548.325143858493	-0.0124751543471863	0.0042687399153857	-2.922444232833746	0.00347375	0.00347375	chr21	38643867	2.459201440214572	chr21:38643867:T:A
chr21:38644063	['C', 'G']	98663	3767.229096769616	226.77312541544416	-0.0265028426486654	0.0156859385652549	-1.6895924039489951	0.0911091	0.0911091	chr21	38644063	1.0404382434176562	chr21:38644063:C:G
chr21:38644200	['A', 'G']	98663	2297.1862652678524	78.26807130522207	-0.0052554903413006	0.0200358051096628	-0.2623049242361657	0.793087	0.793087	chr21	38644200	0.1006791688646693	chr21:38644200:A:G
chr21:38645522	['G', 'T']	98663	42411.02700675169	-987.9135306025591	0.0115894553551545	0.0051687808781491	2.242202876919881	0.0249505	0.0249505	chr21	38645522	1.602920746831567	chr21:38645522:G:T
chr21:38646547	['G', 'A']	98663	153140.4909877945	-5305.305086053299	-0.0053509152010739	0.0050888557826581	-1.05149672728177	0.293033	0.293033	chr21	38646547	0.5330834686872314	chr21:38646547:G:A
chr21:38647412	['C', 'A']	98663	153184.1838013178	-5345.34767187872	-0.0055949078655615	0.0050901236037335	-1.0991693524805195	0.271697	0.271697	chr21	38647412	0.5659151569101869	chr21:38647412:C:A
chr21:38649166	['C', 'T']	98663	43574.85818837936	-2776.335086181428	-0.008886215917997	0.0051596075385685	-1.7222658606438228	0.0850245	0.0850245	chr21	38649166	1.0704559133250189	chr21:38649166:C:T
chr21:38649927	['T', 'C']	98663	153249.1923669539	-5340.650985012924	-0.0055714770598552	0.0050932582168799	-1.0938925188183926	0.274005	0.274005	chr21	38649927	0.5622415121701337	chr21:38649927:T:C
chr21:38650175	['C', 'T']	98663	56138.53489173629	-487.75153019020047	0.0082832842231033	0.0047660755350489	1.7379674665643423	0.0822197	0.0822197	chr21	38650175	1.0850241121893625	chr21:38650175:C:T
chr21:38650406	['CAGG', 'C']	98663	2404.0487325285576	56.38115266556606	-0.0077617770084672	0.0195838461768442	-0.3963356808656231	0.691858	0.691858	chr21	38650406	0.1599830329199625	chr21:38650406:CAGG:C
chr21:38651506	['A', 'G']	98663	150815.64296863912	-5539.765467008214	-0.0043463206072602	0.0050001936965596	-0.869230448062568	0.384723	0.384723	chr21	38651506	0.4148518493716429	chr21:38651506:A:G
chr21:38651933	['C', 'T']	98663	55832.35656360871	-506.7762784784285	0.0085118663756305	0.0047766809511378	1.7819625096800464	0.0747584	0.0747584	chr21	38651933	1.12634000208463	chr21:38651933:C:T
chr21:38652258	['A', 'G']	98663	59322.2655991725	-331.3930397925951	0.0069691255128444	0.0047075243721838	1.4804226089670731	0.138764	0.138764	chr21	38652258	0.8577231897114315	chr21:38652258:A:G
chr21:38652492	['A', 'T']	98663	89552.33785797557	-5270.069889390066	-0.0083116356609682	0.004354394077548	-1.9087927075375368	0.0562917	0.0562917	chr21	38652492	1.2495556355204542	chr21:38652492:A:T
chr21:38652500	['A', 'G']	98663	92908.77523772838	-5051.808354224558	-0.0096958420173932	0.0043123344968634	-2.2483974804008127	0.0245531	0.0245531	chr21	38652500	1.6098936673740216	chr21:38652500:A:G
chr21:38652794	['T', 'C']	98663	3286.333086677547	204.99566610921167	-0.0229935419017964	0.0167242819116114	-1.3748597412623378	0.169178	0.169178	chr21	38652794	0.7716561135180932	chr21:38652794:T:C
chr21:38652834	['C', 'G']	98663	89833.65765144757	-5211.793378443748	-0.0078853096600485	0.0043508783126907	-1.81234893126028	0.0699353	0.0699353	chr21	38652834	1.1553035577953223	chr21:38652834:C:G
chr21:38652906	['T', 'C']	98663	149527.15534246297	-5526.227336973345	-0.0027879893404577	0.0049555953002406	-0.562594233698289	0.573712	0.573712	chr21	38652906	0.2413060661376406	chr21:38652906:T:C
chr21:38653108	['G', 'C']	98663	4026.0408059840665	262.7571525563006	-0.0193263735598218	0.015255172323404	-1.2668735003518707	0.205204	0.205204	chr21	38653108	0.6878141778633584	chr21:38653108:G:C
chr21:38653301	['C', 'T']	98663	153145.28308734082	-5338.138203297499	-0.005220569293756	0.0050883190766861	-1.02599094417562	0.304898	0.304898	chr21	38653301	0.5158454244106527	chr21:38653301:C:T
chr21:38653417	['G', 'A']	98663	4197.08507921063	293.28697195410103	-0.0174056612347661	0.0149689431892278	-1.1627849083756148	0.24492	0.24492	chr21	38653417	0.6109757492363047	chr21:38653417:G:A
chr21:38654324	['T', 'C']	98663	4456.858278253112	314.25636044072775	-0.0197639398365083	0.0145764324883838	-1.3558831937964555	0.175139	0.175139	chr21	38654324	0.7566171343344158	chr21:38654324:T:C
chr21:38654699	['T', 'C']	98663	4452.135374011758	310.32700484374146	-0.0205624042644776	0.0145820590143634	-1.4101166539117291	0.158508	0.158508	chr21	38654699	0.7999488137731869	chr21:38654699:T:C
chr21:38655364	['T', 'C']	98663	4115.417118587371	239.51770822539564	-0.0263089419357685	0.0150804094787955	-1.7445774249539665	0.0810616	0.0810616	chr21	38655364	1.0911848283723509	chr21:38655364:T:C
chr21:38655897	['G', 'A']	98663	3176.0965740928445	172.00056704376493	-0.0287798080190837	0.0169459493717125	-1.6983296354658752	0.0894487	0.0894487	chr21	38655897	1.048425966856576	chr21:38655897:G:A
chr21:38656019	['C', 'T']	98663	150924.65336928863	-5209.214790137564	-0.0053362100737677	0.0049983323332006	-1.067598094332959	0.285704	0.285704	chr21	38656019	0.5440836792330537	chr21:38656019:C:T
chr21:38656497	['T', 'C']	98663	153738.72263336112	-5380.404479623943	-0.006701275381983	0.0051137288494105	-1.310447929353069	0.190047	0.190047	chr21	38656497	0.7211389815922062	chr21:38656497:T:C
chr21:38656892	['C', 'A']	98663	45421.9848758236	-2948.7746318372665	-0.0112568549927201	0.0050858818569132	-2.213353614854164	0.0268756	0.0268756	chr21	38656892	1.5706418313077644	chr21:38656892:C:A
chr21:38656954	['C', 'T']	98663	3257.132050801245	160.4482712266118	-0.0247489287909026	0.0167325445554319	-1.4790893703533174	0.13912	0.13912	chr21	38656954	0.856610431005344	chr21:38656954:C:T
chr21:38656975	['C', 'T']	98663	153730.37203998052	-5386.469792736508	-0.0067774849535921	0.0051135438911766	-1.3253988032226731	0.185042	0.185042	chr21	38656975	0.7327296862022565	chr21:38656975:C:T
chr21:38656982	['C', 'T']	98663	89598.978893158	-5336.807332633229	-0.0091409863416357	0.0043550438458777	-2.098942436661833	0.0358245	0.0358245	chr21	38656982	1.445819862305532	chr21:38656982:C:T
chr21:38657166	['T', 'C']	98663	153625.89953981512	-5389.9471964660615	-0.0064604892913266	0.0051090176820157	-1.264526704236762	0.206044	0.206044	chr21	38657166	0.6860400276078763	chr21:38657166:T:C
chr21:38657437	['T', 'G']	98663	153645.37458814456	-5396.530890560352	-0.0066584675523049	0.0051101984172118	-1.3029763247310246	0.192586	0.192586	chr21	38657437	0.7153752870128235	chr21:38657437:T:G
chr21:38657644	['C', 'A']	98663	56357.99555970074	-502.06142140184704	0.0089416933643063	0.0047608515255393	1.878171019688196	0.0603607	0.0603607	chr21	38657644	1.2192457323759949	chr21:38657644:C:A
chr21:38657650	['T', 'C']	98663	153512.44741776897	-5389.702174336299	-0.0065488855144938	0.0051043380782905	-1.2830038712261604	0.199494	0.199494	chr21	38657650	0.7000701616618278	chr21:38657650:T:C
chr21:38658505	['T', 'C']	98663	4142.545828687278	275.9647548198653	-0.0229164940492499	0.015031412777214	-1.5245735307055717	0.127369	0.127369	chr21	38658505	0.8949362609110574	chr21:38658505:T:C
chr21:38659187	['C', 'G']	98663	3354.101986620717	166.32068869099243	-0.0120858425945457	0.0167366372486645	-0.7221189307613225	0.470223	0.470223	chr21	38659187	0.3276961320618035	chr21:38659187:C:G
chr21:38660216	['C', 'T']	98663	93017.313336915	-5181.089994205613	-0.0100530157593893	0.004316434387695	-2.329009283228716	0.0198606	0.0198606	chr21	38660216	1.7020076353596196	chr21:38660216:C:T
chr21:38660320	['C', 'A']	98663	56338.28119044723	-512.379928676263	0.0084271349660614	0.0047617868804324	1.769742153033144	0.0767732	0.0767732	chr21	38660320	1.114790357095658	chr21:38660320:C:A
chr21:38661111	['C', 'G']	98663	153619.19251168784	-5363.504266637859	-0.0067411129830849	0.0051093564377914	-1.3193663556576578	0.18705	0.18705	chr21	38661111	0.7280422874657762	chr21:38661111:C:G
chr21:38661253	['T', 'A']	98663	89902.7802672398	-5336.724642385406	-0.0090291695985499	0.0043558180780864	-2.072898692434938	0.0381843	0.0381843	chr21	38661253	1.4181151665364082	chr21:38661253:T:A
chr21:38661293	['G', 'C']	98663	3606.182752539074	207.21759337474123	-0.0109249138524061	0.0162067877851734	-0.6740949531282622	0.500253	0.500253	chr21	38661293	0.3008102982349013	chr21:38661293:G:C
chr21:38663103	['C', 'T']	98663	3761.381235238665	136.9834587792371	-0.0236466349010969	0.0155407332936177	-1.5215906775009187	0.128115	0.128115	chr21	38663103	0.8924000190777012	chr21:38663103:C:T
chr21:38663389	['C', 'T']	98663	89807.30729066335	-5334.834599425002	-0.0092021390108129	0.0043543987402232	-2.113297279325673	0.0345778	0.0345778	chr21	38663389	1.461202642012199	chr21:38663389:C:T
chr21:38664231	['G', 'A']	98663	2977.0603480605305	69.46774302884968	-0.0259108664081486	0.0174592198088067	-1.4840792825735996	0.137791	0.137791	chr21	38664231	0.8607791480160829	chr21:38664231:G:A
chr21:38664319	['T', 'C']	98663	89928.76063619499	-5310.565420972155	-0.0088876375589091	0.0043524837958657	-2.041969132050792	0.0411572	0.0411572	chr21	38664319	1.3855541787568493	chr21:38664319:T:C
chr21:38665422	['C', 'T']	98663	89750.46433712466	-5334.21513451513	-0.00906119346705	0.0043540112887135	-2.0811139122533904	0.0374261	0.0374261	chr21	38665422	1.4268254263380278	chr21:38665422:C:T
chr21:38665504	['G', 'A']	98663	2919.207113606877	59.04991873371058	-0.0264760250727553	0.0176129706652504	-1.5032117849938444	0.132788	0.132788	chr21	38665504	0.8768411702184373	chr21:38665504:G:A
chr21:38666283	['G', 'A']	98663	55715.55293545149	-435.19095524969794	0.0095023972088245	0.0047797597113094	1.9880491453034508	0.046809	0.046809	chr21	38666283	1.329670636785843	chr21:38666283:G:A
chr21:38666669	['C', 'A']	98663	3304.5693895342947	88.92687300082257	-0.0213984748472809	0.0166378775530127	-1.2861300835457914	0.198401	0.198401	chr21	38666669	0.7024561432030729	chr21:38666669:C:A
chr21:38666832	['A', 'G']	98663	3118.42329827144	150.12034793932793	-0.0092095436206132	0.0173078598939468	-0.5321018125316677	0.594657	0.594657	chr21	38666832	0.2257334644566558	chr21:38666832:A:G
chr21:38667400	['G', 'A']	98663	2331.0236261174514	76.25465454369778	-0.0008912100309293	0.0198756707448052	-0.044839243030942	0.964236	0.964236	chr21	38667400	0.0158166580537129	chr21:38667400:G:A
chr21:38668724	['C', 'A']	98663	3818.154795811837	159.67255841653096	-0.0246084487446151	0.0154726014872786	-1.590453212722359	0.111736	0.111736	chr21	38668724	0.9518068798616748	chr21:38668724:C:A
chr21:38668805	['TCAGCCATGTAGAC', 'T']	98663	4376.221776237102	192.1216263969368	-0.0251701284993921	0.014536446180253	-1.7315187073429448	0.0833624	0.0833624	chr21	38668805	1.0790297905446415	chr21:38668805:TCAGCCATGTAGAC:T
chr21:38669348	['T', 'G']	98663	3840.387125669236	165.79469559260627	-0.0230199316091495	0.0154612915441538	-1.4888750751132254	0.136523	0.136523	chr21	38669348	0.8647941769629078	chr21:38669348:T:G
chr21:38669371	['A', 'C']	98663	56134.77550441042	-426.2645453115258	0.0091403071777857	0.0047679964375479	1.917012165908044	0.0552393	0.0552393	chr21	38669371	1.2577518334978872	chr21:38669371:A:C
chr21:38669829	['C', 'T']	98663	89613.89939280903	-5324.119506339436	-0.0089319377614953	0.0043540553982431	-2.051406549650073	0.04023	0.04023	chr21	38669829	1.3954499674287386	chr21:38669829:C:T
chr21:38670226	['C', 'A']	98663	92693.85049268072	-5232.713790057587	-0.010370646292311	0.0043184859093141	-2.401454238844104	0.0163319	0.0163319	chr21	38670226	1.7869632879200636	chr21:38670226:C:A
chr21:38671470	['A', 'G']	98663	4618.46810537946	286.1259744805712	-0.0192823033657235	0.0142567408655485	-1.352504302881684	0.176217	0.176217	chr21	38671470	0.7539521966614604	chr21:38671470:A:G
chr21:38671767	['G', 'A']	98663	4308.305668180344	263.2500749786104	-0.0152291497736635	0.0146831149981231	-1.037187938363907	0.299651	0.299651	chr21	38671767	0.5233842686307459	chr21:38671767:G:A
chr21:38671840	['GTCTGTT', 'G']	98663	90754.31270470604	-5367.30312740967	-0.0081033654298147	0.0043557336479345	-1.8603904840823349	0.0628333	0.0628333	chr21	38671840	1.2018101305728626	chr21:38671840:GTCTGTT:G
chr21:38672177	['T', 'C']	98663	4451.496300125694	276.6653171754063	-0.0181265104591827	0.0144892121100346	-1.2510349300931969	0.210925	0.210925	chr21	38672177	0.6758719422207564	chr21:38672177:T:C
chr21:38672221	['C', 'T']	98663	56119.51359982156	-467.8284509221484	0.0086666302823796	0.004763478439939	1.819391100779388	0.0688548	0.0688548	chr21	38672221	1.1620657788514983	chr21:38672221:C:T
chr21:38672350	['T', 'C']	98663	4551.230645259381	282.5375499362032	-0.0195313657331374	0.0143333471551479	-1.3626521092194863	0.172995	0.172995	chr21	38672350	0.7619664489162322	chr21:38672350:T:C
chr21:38673417	['T', 'C']	98663	3609.182904579456	137.80398828965554	-0.0249888503920674	0.0158237796933482	-1.57919605026932	0.114294	0.114294	chr21	38673417	0.9419765678137002	chr21:38673417:T:C
chr21:38673476	['G', 'A']	98663	43305.02269709164	-2406.415110327039	-0.0013666835849426	0.0051675478007149	-0.2644742995417551	0.791415	0.791415	chr21	38673476	0.101595722637728	chr21:38673476:G:A
chr21:38673682	['G', 'A']	98663	3614.036630110884	135.8782480764883	-0.0255765810195899	0.0158150331549236	-1.61723220995128	0.105831	0.105831	chr21	38673682	0.975387100193672	chr21:38673682:G:A
chr21:38673836	['A', 'G']	98663	3005.9356047146657	88.78250752079047	-0.0261745421578183	0.0175941097839785	-1.487687781831008	0.136836	0.136836	chr21	38673836	0.8637996296296089	chr21:38673836:A:G
chr21:38675252	['G', 'A']	98663	150166.83667427118	-5379.402710166034	-0.0049944644646576	0.0049683091266982	-1.005264434497201	0.314772	0.314772	chr21	38675252	0.502003906510953	chr21:38675252:G:A
chr21:38676115	['C', 'T']	98663	87130.59735836432	-5182.110156087641	-0.0075930929800632	0.0043649127852924	-1.7395749591259173	0.0819368	0.0819368	chr21	38676115	1.0865210012015192	chr21:38676115:C:T
chr21:38676142	['G', 'A']	98663	56213.5580254422	-521.6725352261626	0.0088373237793363	0.0047609260243142	1.856219511541216	0.0634253	0.0634253	chr21	38676142	1.1977374698999022	chr21:38676142:G:A
chr21:38676254	['G', 'A']	98663	6911.490360444373	273.36022994262885	-0.0255063007921168	0.0118431395257057	-2.153677302944455	0.0312679	0.0312679	chr21	38676254	1.504901285659452	chr21:38676254:G:A
chr21:38676371	['G', 'A']	98663	56194.82170228296	-523.1855499375582	0.0087162825364549	0.0047615465101057	1.8305570507304183	0.0671697	0.0671697	chr21	38676371	1.172826591386219	chr21:38676371:G:A
chr21:38676961	['C', 'T']	98663	43554.62172573189	-2775.602525696744	-0.00947825036604	0.0051565844745186	-1.8380868989690788	0.0660526	0.0660526	chr21	38676961	1.1801100827666495	chr21:38676961:C:T
chr21:38678443	['C', 'A']	98663	7088.508758946496	296.9280141841931	-0.0184027813385636	0.0116905737095584	-1.5741555372528222	0.115455	0.115455	chr21	38678443	0.937587254384839	chr21:38678443:C:A
chr21:38679523	['A', 'G']	98663	152155.75917684633	-5242.17569639989	-0.0045987909172654	0.0050453424564412	-0.911492323260285	0.362038	0.362038	chr21	38679523	0.4412458429359409	chr21:38679523:A:G
chr21:38681448	['A', 'G']	98663	85790.39059031048	-5126.174045149907	-0.0073074467064901	0.0043712296937959	-1.6717141899135406	0.0945839	0.0945839	chr21	38681448	1.0241827825857692	chr21:38681448:A:G
chr21:38682225	['C', 'T']	98663	92822.93454305844	-4848.689989431828	-0.0099918254850608	0.004293071747394	-2.327430351269124	0.0199444	0.0199444	chr21	38682225	1.7001790243132116	chr21:38682225:C:T
chr21:38682815	['C', 'T']	98663	2648.10735969349	131.99892809508628	0.0108761534019914	0.0186523099716742	0.583099542014268	0.559828	0.559828	chr21	38682815	0.2519453839309699	chr21:38682815:C:T
chr21:38684499	['A', 'C']	98663	101170.2795381746	-2741.181731227286	0.0063646347585062	0.0042406687528759	1.5008563812464313	0.133396	0.133396	chr21	38684499	0.8748571929380065	chr21:38684499:A:C
chr21:38684763	['A', 'C']	98663	99729.0756365553	-3162.2220848448765	-0.0003792731302786	0.0042600227959354	-0.0890307748213251	0.929058	0.929058	chr21	38684763	0.0319571726654844	chr21:38684763:A:C
chr21:38685584	['A', 'G']	98663	6644.740826339049	288.283107446188	-0.0140795248560237	0.0120233409806126	-1.1710160161577925	0.241595	0.241595	chr21	38685584	0.6169120580264005	chr21:38685584:A:G
chr21:38685617	['C', 'A']	98663	57177.27233468834	-346.05450306282205	0.0092343313445389	0.0047353504471529	1.9500840429014	0.0511689	0.0511689	chr21	38685617	1.2909939191440636	chr21:38685617:C:A
chr21:38685634	['C', 'T']	98663	100996.35474616816	-2733.3002321442905	0.0065640494804969	0.0042391798376214	1.5484243962105804	0.121523	0.121523	chr21	38685634	0.9153415177219352	chr21:38685634:C:T
chr21:38685643	['T', 'A']	98663	57186.43304779768	-348.9474788697821	0.009161573204309	0.0047354796562428	1.934666363148936	0.0530341	0.0530341	chr21	38685643	1.275444796819854	chr21:38685643:T:A
chr21:38686268	['G', 'A']	98663	100891.88104315384	-2742.160014145976	0.006639045430301	0.0042402150008318	1.5657332066884695	0.117414	0.117414	chr21	38686268	0.9302801163742064	chr21:38686268:G:A
chr21:38686514	['G', 'T']	98663	42502.24675509047	-2750.2375215153484	-0.0108725946079333	0.005198966123741	-2.091299375520783	0.0365038	0.0365038	chr21	38686514	1.437661923676945	chr21:38686514:G:T
chr21:38687368	['C', 'T']	98663	57366.558712620375	-338.6823008873008	0.0088678910879006	0.0047327586852084	1.873725595943872	0.0609712	0.0609712	chr21	38687368	1.2148752573604036	chr21:38687368:C:T
chr21:38687810	['C', 'T']	98663	56935.9644276388	-452.6079918218579	0.0082162475599155	0.0047414927549422	1.7328398427587026	0.0831273	0.0831273	chr21	38687810	1.0802563252859567	chr21:38687810:C:T
chr21:38687989	['C', 'T']	98663	3514.0	-18.69232775652562	-0.0371972424977008	0.0160662487931564	-2.315241284794829	0.0206018	0.0206018	chr21	38687989	1.6860948332271497	chr21:38687989:C:T
chr21:38688096	['A', 'G']	98663	43183.56831454292	-2709.63477968196	-0.0112960172392451	0.0051646119755892	-2.1871957259589125	0.0287306	0.0287306	chr21	38688096	1.541655304256287	chr21:38688096:A:G
chr21:38688282	['C', 'T']	98663	3191.064686147515	-54.84335609928258	-0.0422365917647302	0.0168292064722009	-2.50971974433246	0.0120843	0.0120843	chr21	38688282	1.9177785016437656	chr21:38688282:C:T
chr21:38688344	['G', 'A']	98663	3278.066449762317	-36.06000288243836	-0.0405020013072092	0.0166119825072366	-2.4381196699169068	0.0147656	0.0147656	chr21	38688344	1.830748900788656	chr21:38688344:G:A
chr21:38688347	['A', 'G']	98663	151311.40342216505	-5291.503289769086	-0.0062398750377983	0.0050108891116535	-1.2452630458907137	0.213038	0.213038	chr21	38688347	0.6715429237050565	chr21:38688347:A:G
chr21:38688762	['C', 'T']	98663	3189.161618925986	-55.99459053412324	-0.042389987277854	0.016833502047969	-2.5181918270517163	0.0117975	0.0117975	chr21	38688762	1.928210013985013	chr21:38688762:C:T
chr21:38688842	['G', 'A']	98663	151175.58035379395	-5266.074073290465	-0.0060991791020365	0.0050060446785354	-1.2183628979957373	0.223089	0.223089	chr21	38688842	0.651521843239588	chr21:38688842:G:A
chr21:38689764	['G', 'A']	98663	44536.31957749192	-2229.497997829522	-0.0013105947869508	0.0051079603883242	-0.2565788861531821	0.797504	0.797504	chr21	38689764	0.0982671299967109	chr21:38689764:G:A
chr21:38689908	['A', 'G']	98663	3081.031227828343	181.5943966664929	0.0134910229287443	0.01731364712921	0.7792132315081952	0.435856	0.435856	chr21	38689908	0.3606569711330462	chr21:38689908:A:G
chr21:38690639	['G', 'A']	98663	42452.89648215733	-2771.79500574305	-0.011490353597276	0.0051982752081139	-2.2104165588118265	0.0270786	0.0270786	chr21	38690639	1.5673737930146598	chr21:38690639:G:A
chr21:38692647	['T', 'C']	98663	89652.1502819815	-5141.939805368762	-0.0115455480960774	0.0043191452128449	-2.6731094990141897	0.00751641	0.00751641	chr21	38692647	2.1239895383265512	chr21:38692647:T:C
chr21:38692700	['G', 'A']	98663	44276.66793393961	-2498.558600726035	-0.0091348265124711	0.0050985398824687	-1.791655399986411	0.0731912	0.0731912	chr21	38692700	1.1355411323457656	chr21:38692700:G:A
chr21:38693121	['C', 'A']	98663	45810.679237631804	-2810.676503708377	-0.0145915973259334	0.0050330264814734	-2.8991695910294086	0.00374235	0.00374235	chr21	38693121	2.42685559792621	chr21:38693121:C:A
chr21:38693345	['G', 'A']	98663	3187.2261291761265	-53.28130147629046	-0.0417138759564451	0.0168405390775895	-2.47699172599264	0.0132512	0.0132512	chr21	38693345	1.877744791177716	chr21:38693345:G:A
chr21:38693379	['C', 'T']	98663	42519.878646583	-2771.6854936971267	-0.0113077762730793	0.0051937406660541	-2.177193086860508	0.0294685	0.0294685	chr21	38693379	1.5306419699628455	chr21:38693379:C:T
chr21:38693695	['T', 'C']	98663	3193.3236596961056	-55.18863953621797	-0.0425398875889139	0.0168295398756899	-2.527691660207677	0.0114831	0.0114831	chr21	38693695	1.9399408531269893	chr21:38693695:T:C
chr21:38693982	['T', 'G']	98663	90836.57215266862	-4976.570881469615	-0.0108136066881709	0.0043086825428066	-2.5097246271309226	0.0120841	0.0120841	chr21	38693982	1.917785689450686	chr21:38693982:T:G
chr21:38694082	['TA', 'T']	98663	3190.096999797284	-57.953546159246606	-0.0432299733275982	0.0168343455342542	-2.5679628138578185	0.0102313	0.0102313	chr21	38694082	1.990069180857077	chr21:38694082:TA:T
chr21:38694231	['T', 'C']	98663	42602.18153896057	-2773.5108785628304	-0.0113285455496915	0.0051893231309975	-2.183048783765735	0.0290346	0.0290346	chr21	38694231	1.537084152719666	chr21:38694231:T:C
chr21:38694317	['A', 'G']	98663	151208.92353775978	-5262.19533156499	-0.0059318769956491	0.0050076825574599	-1.1845553162734752	0.236196	0.236196	chr21	38694317	0.6267274614754133	chr21:38694317:A:G
chr21:38694961	['C', 'G']	98663	57018.66870083528	-496.4616936052212	0.0078146790755561	0.0047377936763198	1.6494342323548192	0.0990619	0.0990619	chr21	38694961	1.0040933465372663	chr21:38694961:C:G
chr21:38695043	['C', 'A']	98663	56936.15815886853	-509.764965495516	0.0078504874321955	0.0047391810731742	1.6565071709609385	0.0976223	0.0976223	chr21	38695043	1.0104509644981678	chr21:38695043:C:A
chr21:38695521	['A', 'G']	98663	89958.41194181159	-5069.174580260295	-0.0113321158325321	0.0043141578537776	-2.626727212266767	0.00862237	0.00862237	chr21	38695521	2.064373344795684	chr21:38695521:A:G
chr21:38695571	['A', 'C']	98663	148074.50892024484	-5421.675341288139	-0.0058770851095413	0.0048983792802907	-1.1998019698451323	0.230219	0.230219	chr21	38695571	0.6378588368546012	chr21:38695571:A:C
chr21:38696097	['G', 'A']	98663	37257.04190700174	-1547.4082132025512	0.0117407418774511	0.0054616252111318	2.149679156585353	0.031583	0.031583	chr21	38696097	1.5005466196866628	chr21:38696097:G:A
chr21:38696306	['T', 'A']	98663	90994.05678338974	-4933.157520385124	-0.0112517762624779	0.004307783287416	-2.6119643240519426	0.00900373	0.00900373	chr21	38696306	2.0455775369132168	chr21:38696306:T:A
chr21:38696647	['C', 'T']	98663	43711.544310982725	-2344.211715282903	-0.0015726036242423	0.0051468992015638	-0.3055438940332391	0.759953	0.759953	chr21	38696647	0.1192132662347758	chr21:38696647:C:T
chr21:38696786	['A', 'T']	98663	56962.54689131513	-507.8334159126933	0.0080119605304953	0.0047384469235124	1.6908410413419737	0.0908703	0.0908703	chr21	38696786	1.0415780381615294	chr21:38696786:A:T
chr21:38697047	['C', 'T']	98663	2812.0	137.53786030794436	0.0026689510041477	0.0180995835618885	0.1474592492706652	0.88277	0.88277	chr21	38697047	0.0541524342958833	chr21:38697047:C:T
chr21:38697326	['A', 'T']	98663	148021.00537291047	-5439.396916791207	-0.0065516252757193	0.0048954663847601	-1.3383046191706922	0.1808	0.1808	chr21	38697326	0.7428015738606555	chr21:38697326:A:T
chr21:38697901	['T', 'C']	98663	151271.8653955318	-5288.994910701247	-0.0064436446813412	0.0050089930967733	-1.286415165054257	0.198301	0.198301	chr21	38697901	0.7026750957120605	chr21:38697901:T:C
chr21:38697926	['A', 'G']	98663	94087.79432667252	-4764.323284938591	-0.010811088683736	0.0042897611399932	-2.5202076131803293	0.0117301	0.0117301	chr21	38697926	1.9306982854750017	chr21:38697926:A:G
chr21:38698205	['T', 'A']	98663	57132.68603519587	-530.1194812184073	0.0073977883706939	0.0047327861913587	1.5630937193404175	0.118034	0.118034	chr21	38698205	0.9279928750202612	chr21:38698205:T:A
chr21:38698580	['G', 'C']	98663	3066.031075794125	167.65445728443805	0.0059420289707686	0.017338536949868	0.3427064802496974	0.73182	0.73182	chr21	38698580	0.1355957257991952	chr21:38698580:G:C
chr21:38698634	['C', 'T']	98663	56891.53249597032	-511.63227386472767	0.0079983853570874	0.0047389077587263	1.687811994727896	0.0914505	0.0914505	chr21	38698634	1.038813915702629	chr21:38698634:C:T
chr21:38698814	['C', 'T']	98663	42184.99296545572	-2750.360768957115	-0.0113002377919583	0.0052073274804693	-2.1700647470974577	0.0300043	0.0300043	chr21	38698814	1.5228165008653414	chr21:38698814:C:T
chr21:38698923	['A', 'C']	98663	42376.61641738073	-2759.265345440422	-0.0114666279747122	0.00520106448913	-2.2046694477018702	0.0274796	0.0274796	chr21	38698923	1.5609895932666755	chr21:38698923:A:C
chr21:38699062	['T', 'C']	98663	151266.53061927884	-5284.377470117269	-0.0062104316969476	0.0050085192295717	-1.2399736154110077	0.214988	0.214988	chr21	38699062	0.6675857804528895	chr21:38699062:T:C
chr21:38699220	['G', 'T']	98663	42359.29333117086	-2759.147152674327	-0.011450697486162	0.0052005736164937	-2.2018143248363766	0.0276807	0.0276807	chr21	38699220	1.5578229314734666	chr21:38699220:G:T
chr21:38699800	['C', 'T']	98663	106415.10000101372	-3086.827000163308	-0.0036420007800762	0.0042714445957349	-0.8526391244107052	0.393862	0.393862	chr21	38699800	0.4046559181154703	chr21:38699800:C:T
chr21:38700100	['G', 'A']	98663	3185.064564518908	-61.078297400320935	-0.0444314045924013	0.0168532742559212	-2.636366317767058	0.00838123	0.00838123	chr21	38700100	2.0766922411533195	chr21:38700100:G:A
chr21:38700404	['G', 'A']	98663	42140.4067188387	-2745.380711195639	-0.011320048030563	0.0052092805065735	-2.173054036210629	0.0297786	0.0297786	chr21	38700404	1.526095723862784	chr21:38700404:G:A
chr21:38700452	['C', 'T']	98663	150675.7445820747	-5386.834628193674	-0.0069399107119985	0.0049843090549129	-1.3923516049146332	0.163819	0.163819	chr21	38700452	0.7856357294582572	chr21:38700452:C:T
chr21:38701119	['G', 'A']	98663	41614.013807226	-2656.318381791647	-0.0105623891834953	0.0052328009863492	-2.01849625297224	0.0435423	0.0435423	chr21	38701119	1.3610886342998287	chr21:38701119:G:A
chr21:38702472	['C', 'T']	98663	150672.7986051981	-5284.550326083037	-0.0076265375252607	0.0049875555598642	-1.529113296828775	0.12624	0.12624	chr21	38702472	0.898803014134655	chr21:38702472:C:T
chr21:38702763	['C', 'T']	98663	56874.3638345552	-557.7068635026181	0.0075136422713251	0.0047384344416855	1.5856803262328958	0.112815	0.112815	chr21	38702763	0.9476331522664398	chr21:38702763:C:T
chr21:38703130	['T', 'C']	98663	148016.20014731062	-4127.154441773849	0.0095828594214653	0.0050078165188278	1.9135803768841624	0.0556767	0.0556767	chr21	38703130	1.254326513596166	chr21:38703130:T:C
chr21:38703288	['C', 'T']	98663	52041.93403562845	-870.1309328034791	0.0018397688265977	0.0048663181922177	0.3780617612592446	0.705386	0.705386	chr21	38703288	0.1515731641512102	chr21:38703288:C:T
chr21:38703949	['T', 'C']	98663	38894.67139247194	-1046.6183466059906	0.0119031409941318	0.005353903962885	2.223263823305038	0.0262003	0.0262003	chr21	38703949	1.5816937358711458	chr21:38703949:T:C
chr21:38704068	['T', 'C']	98663	38832.90387032681	-1251.58642428015	-0.0094734600511786	0.0054015760730231	-1.7538325709215798	0.0794623	0.0794623	chr21	38704068	1.0998388686432006	chr21:38704068:T:C
chr21:38706146	['C', 'CA']	98663	47302.79438030268	-1334.5861273779724	-0.012733898999355	0.0050087611871143	-2.5423250427899475	0.0110133	0.0110133	chr21	38706146	1.958082530523918	chr21:38706146:C:CA
chr21:38706507	['C', 'G']	98663	154599.10246923595	-4614.281208636893	0.0020218738861971	0.0051752927339536	0.3906781683927157	0.696036	0.696036	chr21	38706507	0.157368297462686	chr21:38706507:C:G
chr21:38706513	['A', 'G']	98663	156267.5900760264	-4416.500746664922	0.0015642022535354	0.0052585392830254	0.2974594596230708	0.766116	0.766116	chr21	38706513	0.1157054675139345	chr21:38706513:A:G
chr21:38706514	['T', 'A']	98663	156267.5900760264	-4416.781614221998	0.001568515568949	0.0052585371099705	0.298279832612574	0.76549	0.76549	chr21	38706514	0.11606047834676	chr21:38706514:T:A
chr21:38706782	['A', 'G']	98663	15747.713389290995	-399.6142632474781	-0.0138680065545574	0.0078317372394334	-1.7707446164984817	0.0766063	0.0766063	chr21	38706782	1.1157355130994049	chr21:38706782:A:G
chr21:38707751	['C', 'T']	98663	6538.596448192671	-76.38313421231298	-0.0161417638664248	0.0119321166545935	-1.3527997029940737	0.176123	0.176123	chr21	38707751	0.7541839255725545	chr21:38707751:C:T
chr21:38708278	['T', 'C']	98663	156400.36316360353	-4390.298618051089	0.0018778965542069	0.0052646721485914	0.3566977204286737	0.721319	0.721319	chr21	38708278	0.1418726280671374	chr21:38708278:T:C
chr21:38709015	['T', 'A']	98663	15065.763496117905	-479.712641400864	-0.0120545002980264	0.0079937237672281	-1.5079956036817586	0.131559	0.131559	chr21	38709015	0.8808794363153518	chr21:38709015:T:A
chr21:38709836	['C', 'T']	98663	92673.75644935934	-2774.760322433945	0.0136984086026465	0.0043010274077883	3.184915440864499	0.00144841	0.00144841	chr21	38709836	2.839108485422392	chr21:38709836:C:T
chr21:38712825	['A', 'G']	98663	16802.83839910722	-191.663746122659	-0.0084337136214632	0.0076395355505591	-1.1039563289742005	0.269615	0.269615	chr21	38712825	0.5692559495402387	chr21:38712825:A:G
chr21:38713010	['A', 'G']	98663	17403.269156105627	-340.2927857501892	-0.0094332649700862	0.0077999813653445	-1.2093958342001232	0.226514	0.226514	chr21	38713010	0.6449049506716892	chr21:38713010:A:G
chr21:38713296	['G', 'A']	98663	65960.77003894202	-1716.3505402121864	0.0125570872859195	0.0045136443468016	2.782028516450901	0.00540306	0.00540306	chr21	38713296	2.2673602096726806	chr21:38713296:G:A
chr21:38715123	['C', 'T']	98663	15117.766131484525	-356.89322960582393	-0.0067332690209582	0.0080002217608108	-0.8416352974040252	0.399994	0.399994	chr21	38715123	0.3979465231381247	chr21:38715123:C:T
chr21:38715229	['G', 'A']	98663	15789.200632584168	-280.9625211194874	-0.0079390655630282	0.0078492396225325	-1.0114439034626752	0.311806	0.311806	chr21	38715229	0.5061155320534625	chr21:38715229:G:A
chr21:38715245	['G', 'A']	98663	15822.084744044598	-266.3478946764401	-0.0073266458039904	0.0078428262088738	-0.9341843882375772	0.350211	0.350211	chr21	38715245	0.455670217006786	chr21:38715245:G:A
chr21:38718283	['G', 'A']	98663	78549.31116180052	-1894.246209081089	0.0075096946126201	0.0043693528891339	1.7187200949815589	0.0856685	0.0856685	chr21	38718283	1.0671788372479334	chr21:38718283:G:A
chr21:38718699	['G', 'T']	98663	78214.4403544165	-1924.8620057489663	0.0077415761656377	0.004371735531033	1.770824449622726	0.076593	0.076593	chr21	38718699	1.115810919666195	chr21:38718699:G:T
chr21:38719102	['A', 'G']	98663	4380.221978957611	278.8972368416684	-0.011231714114946	0.0146769645444975	-0.7652613781885051	0.444118	0.444118	chr21	38719102	0.3525016246145352	chr21:38719102:A:G
chr21:38719735	['C', 'A']	98663	4580.671072833967	316.4596720210481	-0.005617902675173	0.0143720203942676	-0.3908916436977614	0.695878	0.695878	chr21	38719735	0.1574668933938073	chr21:38719735:C:A
chr21:38720500	['G', 'A']	98663	15405.780727361189	38.71750363128147	-0.006673154290073	0.0079782503440659	-0.8364182624372482	0.402922	0.402922	chr21	38720500	0.3947790189909858	chr21:38720500:G:A
chr21:38721160	['C', 'T']	98663	14124.863254361691	-82.9295091658004	-0.0056386608625953	0.0082866480526588	-0.6804513509881907	0.49622	0.49622	chr21	38721160	0.3043257356007008	chr21:38721160:C:T
chr21:38721203	['C', 'T']	98663	15363.252864820995	47.36408083443184	-0.0060634918185288	0.0079890324945507	-0.7589769878473671	0.447868	0.447868	chr21	38721203	0.3488499666240595	chr21:38721203:C:T
chr21:38721610	['C', 'T']	98663	4358.971969059519	282.86990077960826	-0.0100233416517557	0.0147107632379821	-0.6813610884495912	0.495645	0.495645	chr21	38721610	0.3048292705677958	chr21:38721610:C:T
chr21:38721734	['C', 'T']	98663	14126.602132537932	-83.43353550753851	-0.0055232932199074	0.008288866331134	-0.666350861415296	0.505188	0.505188	chr21	38721734	0.2965469740226422	chr21:38721734:C:T
chr21:38724454	['T', 'G']	98663	13958.1220906658	-104.0966781221044	-0.0052232514766821	0.0083164128030472	-0.628065441240275	0.529963	0.529963	chr21	38724454	0.2757544501289316	chr21:38724454:T:G
chr21:38725473	['C', 'T']	98663	85624.9606143552	-1599.3064443905828	0.0089858834941586	0.0043398638830979	2.0705450069886187	0.0384039	0.0384039	chr21	38725473	1.4156246698388604	chr21:38725473:C:T
chr21:38725912	['A', 'G']	98663	44380.096669876846	-2364.528754490295	-0.0011053324892115	0.0051309971952615	-0.2154225479273901	0.829438	0.829438	chr21	38725912	0.0812160716820724	chr21:38725912:A:G
chr21:38726289	['CT', 'C']	98663	15192.001723264064	29.271824468549624	-0.0053751924913897	0.0080135884869311	-0.6707597351867837	0.502375	0.502375	chr21	38726289	0.2989719807999087	chr21:38726289:CT:C
chr21:38726512	['A', 'G']	98663	15183.00107464744	29.65318543396282	-0.0052974138204339	0.0080154218881808	-0.6609026816473897	0.508676	0.508676	chr21	38726512	0.2935587524678172	chr21:38726512:A:G
chr21:38727830	['A', 'G']	98663	13195.648123718867	-196.8009465727682	-0.0052254859751768	0.0085350877516742	-0.6122357645534321	0.540383	0.540383	chr21	38727830	0.2672983219785095	chr21:38727830:A:G
chr21:38727923	['C', 'T']	98663	13956.282908139994	-95.50206411794956	-0.0043011138086012	0.0083126994919996	-0.5174148076374893	0.604868	0.604868	chr21	38727923	0.2183393908456494	chr21:38727923:C:T
chr21:38728433	['C', 'T']	98663	83425.0577810222	-1588.218023374645	0.0068740334776961	0.0043568816253522	1.577741620909966	0.114628	0.114628	chr21	38728433	0.9407092849847684	chr21:38728433:C:T
chr21:38728506	['T', 'C']	98663	12113.236094169202	-82.39555563734801	-0.0110766726506096	0.0089033295079576	-1.2441045387244756	0.213464	0.213464	chr21	38728506	0.6706753567965049	chr21:38728506:T:C
chr21:38729025	['C', 'T']	98663	11243.341871072367	-173.72676921342924	-0.0122240796347443	0.0092058508854717	-1.327859834666205	0.184227	0.184227	chr21	38729025	0.7346467200039823	chr21:38729025:C:T
chr21:38729528	['A', 'T']	98663	76646.75191362094	-1886.1756811935904	0.0076120727991133	0.0043837672638389	1.7364226568103325	0.0824923	0.0824923	chr21	38729528	1.0835865874934307	chr21:38729528:A:T
chr21:38729656	['C', 'T']	98663	13266.723251498266	57.97814263815639	-0.0104296908751759	0.0085391489404274	-1.2213969972813077	0.221939	0.221939	chr21	38729656	0.6537663751156884	chr21:38729656:C:T
chr21:38729865	['G', 'A']	98663	13276.480203138304	56.61659502667639	-0.0102017289973304	0.0085345998736709	-1.195337701630583	0.231958	0.231958	chr21	38729865	0.6345906445035272	chr21:38729865:G:A
chr21:38730855	['T', 'C']	98663	73954.23997364151	-2639.628170900508	0.0071373424906406	0.0044045548355035	1.6204458241974984	0.10514	0.10514	chr21	38730855	0.9782320273175936	chr21:38730855:T:C
chr21:38731052	['C', 'T']	98663	12012.582797769895	-76.8179442975382	-0.0105282082146295	0.0089223015493636	-1.1799879388049237	0.238008	0.238008	chr21	38731052	0.6234084450549838	chr21:38731052:C:T
chr21:38731295	['G', 'A']	98663	73420.90653542429	-2658.684263285218	0.0060096549775524	0.0044123092318262	1.3620203530170631	0.173195	0.173195	chr21	38731295	0.7614646498692124	chr21:38731295:G:A
chr21:38732522	['C', 'T']	98663	73003.1171102662	-2665.15913679082	0.005593963166045	0.0044172002414863	1.2664047043886637	0.205371	0.205371	chr21	38732522	0.6874608822049402	chr21:38732522:C:T
chr21:38733003	['T', 'C']	98663	2826.11966852286	331.03189720289635	0.0013879125114917	0.0185192385371394	0.0749443617084114	0.940259	0.940259	chr21	38733003	0.0267525008923959	chr21:38733003:T:C
chr21:38733245	['C', 'T']	98663	76631.07755089624	-2417.4542499323675	0.005451561790472	0.0043721719176709	1.2468772713256135	0.212445	0.212445	chr21	38733245	0.6727534857934014	chr21:38733245:C:T
chr21:38734770	['G', 'T']	98663	89344.5443697598	-1499.9134415109388	0.0029245633196085	0.0043340393733896	0.6747892826181916	0.499811	0.499811	chr21	38734770	0.301194190012828	chr21:38734770:G:T
chr21:38735218	['G', 'GA']	98663	83912.1889454679	-1881.860716517032	0.002893017052957	0.0043240643558849	0.6690504152695445	0.503465	0.503465	chr21	38735218	0.2980307154484041	chr21:38735218:G:GA
chr21:38735552	['A', 'T']	98663	83282.41452757505	-1919.046344399372	0.0031320644997121	0.004322971058335	0.7245166477978687	0.46875	0.46875	chr21	38735552	0.3290587192642247	chr21:38735552:A:T
chr21:38735825	['ATG', 'A']	98663	82462.58141539086	-1898.838868543237	0.0025467224577465	0.0043318209755363	0.5879103665938541	0.556594	0.556594	chr21	38735825	0.254461479606245	chr21:38735825:ATG:A
chr21:38735926	['TG', 'T']	98663	82289.69812105168	-1914.1562670524536	0.0023807254507085	0.0043327875521273	0.5494673860802695	0.582686	0.582686	chr21	38735926	0.2345654164315396	chr21:38735926:TG:T
chr21:38736452	['C', 'T']	98663	13250.07437028027	-596.8589509581686	0.012470334595156	0.0085109138588233	1.4652168735356164	0.142865	0.142865	chr21	38736452	0.8450741544745984	chr21:38736452:C:T
chr21:38740395	['T', 'C']	98663	84151.67415171686	-2171.993505350745	0.0030821122330451	0.0043095336366086	0.7151846331731188	0.474497	0.474497	chr21	38740395	0.3237665290482047	chr21:38740395:T:C
chr21:38741198	['G', 'A']	98663	13162.20065075922	408.8377685695526	-0.0071727246922424	0.0088657709304119	-0.8090356437744284	0.418497	0.418497	chr21	38741198	0.3783076509039722	chr21:38741198:G:A
chr21:38743399	['T', 'C']	98663	85121.33344148268	-1923.163566812832	0.0019865074715054	0.0043151572932842	0.4603557498580791	0.645262	0.645262	chr21	38743399	0.1902639100923882	chr21:38743399:T:C
chr21:38744120	['T', 'C']	98663	118402.4018613894	-4543.179402248164	-0.0016201958661231	0.0043606554011624	-0.371548704740866	0.71023	0.71023	chr21	38744120	0.1486009871184848	chr21:38744120:T:C
chr21:38746239	['A', 'C']	98663	86041.5226203512	-2303.181311752005	0.0028081324709004	0.0042961077543518	0.6536457257283294	0.513342	0.513342	chr21	38746239	0.2895932017005946	chr21:38746239:A:C
chr21:38747135	['C', 'T']	98663	2549.232539988241	19.72179955166689	-0.0071078545524909	0.0190418065043667	-0.3732762724409	0.708944	0.708944	chr21	38747135	0.1493880686977626	chr21:38747135:C:T
chr21:38747844	['G', 'A']	98663	62564.4872005434	-2982.5490297376714	-0.0028280654464867	0.0045824780743808	-0.6171476220033801	0.537139	0.537139	chr21	38747844	0.2699133137017853	chr21:38747844:G:A
chr21:38748274	['C', 'T']	98663	7267.263027219149	-74.17252507001511	-0.0112973985802581	0.0114407905420707	-0.9874666037031888	0.323416	0.323416	chr21	38748274	0.4902384985303453	chr21:38748274:C:T
chr21:38748608	['C', 'T']	98663	51204.12634086993	-2139.293193388652	-0.0024237230492505	0.0048742158862212	-0.4972539390596264	0.619011	0.619011	chr21	38748608	0.2083016333759171	chr21:38748608:C:T
chr21:38749185	['C', 'T']	98663	113998.26404574122	-4945.447651824661	-0.0028788311001495	0.0043379377680142	-0.6636404794408579	0.506922	0.506922	chr21	38749185	0.2950588603424483	chr21:38749185:C:T
chr21:38750097	['A', 'T']	98663	57261.509367586514	-2394.22349053941	-0.0045190603414511	0.0046995807714055	-0.961587971622328	0.336259	0.336259	chr21	38750097	0.473326082906178	chr21:38750097:A:T
chr21:38751104	['G', 'T']	98663	3168.224781057412	216.96166173285684	-0.0011814692256137	0.0173743720377562	-0.0680006864735215	0.945785	0.945785	chr21	38751104	0.0242075781075317	chr21:38751104:G:T
chr21:38751500	['C', 'T']	98663	61125.91888624754	-2758.9256490348203	0.0041761480601954	0.0046203173285042	0.903866068772251	0.366069	0.366069	chr21	38751500	0.4364370471331514	chr21:38751500:C:T
chr21:38751816	['G', 'A']	98663	48275.33942908119	-2046.565580556748	-0.0048747079906712	0.0049564993372637	-0.9834981625080468	0.325365	0.325365	chr21	38751816	0.4876291665939885	chr21:38751816:G:A
chr21:38752048	['T', 'C']	98663	60133.36120065692	-3041.485636294681	-0.0014707962436933	0.004634694226884	-0.3173448283085923	0.750983	0.750983	chr21	38752048	0.1243698940074911	chr21:38752048:T:C
chr21:38752139	['T', 'C']	98663	93050.17955815108	-2902.3110881095986	0.0029880567412325	0.0042482314215136	0.7033648699316664	0.48183	0.48183	chr21	38752139	0.3171061631819179	chr21:38752139:T:C
chr21:38752324	['C', 'A']	98663	85407.91001622065	-2659.707454816873	0.0052695898266654	0.0042901230186346	1.2283073943978529	0.219335	0.219335	chr21	38752324	0.6588920610082004	chr21:38752324:C:A
chr21:38752417	['A', 'T']	98663	141071.31591966664	-4953.81979429889	-0.0005155233436316	0.0046956459159625	-0.1097875250514947	0.912578	0.912578	chr21	38752417	0.0397300052036914	chr21:38752417:A:T
chr21:38752822	['C', 'T']	98663	18051.731854164347	-932.2060369316862	0.0002939913494415	0.0073824542961894	0.0398229826621837	0.968234	0.968234	chr21	38752822	0.0140196709689115	chr21:38752822:C:T
chr21:38753159	['C', 'G']	98663	91336.62871738731	-3201.048217768844	0.0016327631284491	0.0042579803422372	0.383459527103237	0.70138	0.70138	chr21	38753159	0.1540466222775514	chr21:38753159:C:G
chr21:38753164	['G', 'C']	98663	2175.0	37.63253805211021	-0.0085735058944378	0.0205168402813825	-0.417876523716844	0.676038	0.676038	chr21	38753164	0.170028891741082	chr21:38753164:G:C
chr21:38753852	['G', 'A']	98663	86212.71906079871	-2880.477797017042	0.0030367023448465	0.0042841251344313	0.7088267148036026	0.478434	0.478434	chr21	38753852	0.3201779647058964	chr21:38753852:G:A
chr21:38754587	['G', 'A']	98663	86310.74489289007	-2891.8445804079656	0.002595572573711	0.0042827753642129	0.6060491977701563	0.544483	0.544483	chr21	38754587	0.2640156753599018	chr21:38754587:G:A
chr21:38756797	['T', 'C']	98663	85298.56180242283	-2914.006885069773	0.0013113418722056	0.0042858542150303	0.3059697802148413	0.759628	0.759628	chr21	38756797	0.1193990354813914	chr21:38756797:T:C
chr21:38757559	['C', 'T']	98663	80151.99431121022	-2583.238187691964	0.0027899570362804	0.0043307022212072	0.644227400955481	0.519429	0.519429	chr21	38757559	0.2844738071356943	chr21:38757559:C:T
chr21:38758849	['C', 'T']	98663	78072.19993917274	-2635.263483112893	0.0027336204004275	0.0043449134629254	0.6291541646923845	0.52925	0.52925	chr21	38758849	0.2763391333085504	chr21:38758849:C:T
chr21:38758993	['A', 'G']	98663	85159.20962606967	-2975.5179723139586	0.0008478268174632	0.0042839387257712	0.197908250265788	0.843117	0.843117	chr21	38758993	0.0741121538111085	chr21:38758993:A:G
chr21:38759468	['C', 'G']	98663	80137.18347052144	-2584.9423064197	0.0026339163330493	0.0043287170789085	0.6084750481575494	0.542874	0.542874	chr21	38759468	0.2653009576202867	chr21:38759468:C:G
chr21:38760394	['G', 'A']	98663	79932.20307573777	-2576.9830674785885	0.0025224553676411	0.0043306924885825	0.5824600509713806	0.560258	0.560258	chr21	38760394	0.2516119333987919	chr21:38760394:G:A
chr21:38760868	['C', 'T']	98663	10047.120159753478	-381.7648105079092	0.0107702241688028	0.0096130103973503	1.1203799562904302	0.262555	0.262555	chr21	38760868	0.5807797067552025	chr21:38760868:C:T
chr21:38761103	['G', 'A']	98663	79939.2044949971	-2589.8623249377647	0.0024099965133635	0.0043308197404397	0.5564758308594249	0.577887	0.577887	chr21	38761103	0.2381570752027081	chr21:38761103:G:A
chr21:38761354	['C', 'T']	98663	81504.86998853936	-2342.732563796849	0.0030385590240868	0.0043216279182714	0.7031051912729738	0.481992	0.481992	chr21	38761354	0.3169601700281387	chr21:38761354:C:T
chr21:38761786	['C', 'T']	98663	78040.6843796894	-2594.390505831179	0.0034353664166156	0.0043491614810467	0.7898916679885568	0.429593	0.429593	chr21	38761786	0.3669428038591091	chr21:38761786:C:T
chr21:38763760	['T', 'A']	98663	51947.26512118231	-2905.0998310436053	0.0010299368661814	0.0048663771951009	0.2116434515635807	0.832386	0.832386	chr21	38763760	0.07967523284998	chr21:38763760:T:A
chr21:38764360	['A', 'T']	98663	166123.09356434652	-6533.200803807753	0.0076686320261722	0.0059382550580999	1.2913948544045792	0.19657	0.19657	chr21	38764360	0.7064827623361307	chr21:38764360:A:T
chr21:38765739	['T', 'C']	98663	33369.44075992743	-1361.2349263554872	0.0033951073416888	0.0056707394360723	0.5987062851260795	0.54937	0.54937	chr21	38765739	0.2601350602234109	chr21:38765739:T:C
chr21:38767200	['C', 'T']	98663	168657.641472711	-6218.4751096442815	0.0091101146657784	0.0061022974612612	1.492899145545019	0.135467	0.135467	chr21	38767200	0.8681664868071175	chr21:38767200:C:T
chr21:38767220	['G', 'A']	98663	18472.931884998285	-894.4461608281479	0.0029522289299038	0.0073074461342922	0.4040028315842974	0.686212	0.686212	chr21	38767220	0.16354169157245	chr21:38767220:G:A
chr21:38767783	['C', 'T']	98663	31627.167247845908	-1648.5656690380158	0.0011166728971719	0.0057950781814945	0.1926933273718112	0.8472	0.8472	chr21	38767783	0.0720140529005714	chr21:38767783:C:T
chr21:38768296	['C', 'T']	98663	167070.8004420427	-6393.181580366983	0.0085043898719634	0.0059997586949896	1.4174553185056145	0.156353	0.156353	chr21	38768296	0.8058937813801386	chr21:38768296:C:T
chr21:38769776	['C', 'T']	98663	166762.1848420028	-6433.244701129551	0.0091218652202006	0.005980707401244	1.525215097181173	0.127209	0.127209	chr21	38769776	0.8954821613914892	chr21:38769776:C:T
chr21:38770626	['C', 'T']	98663	166748.28095001573	-6436.92794170559	0.008975552373962	0.0059784589806416	1.5013153729121562	0.133277	0.133277	chr21	38770626	0.8752447915833652	chr21:38770626:C:T
chr21:38770930	['T', 'C']	98663	166793.6675485813	-6452.184418589751	0.0085833298340514	0.0059831374254057	1.434586776764439	0.151408	0.151408	chr21	38770930	0.8198511772529494	chr21:38770930:T:C
chr21:38771000	['C', 'T']	98663	166763.90237499116	-6446.464602164918	0.0088031534550903	0.0059807840402376	1.4719062577522033	0.141049	0.141049	chr21	38771000	0.8506299885303903	chr21:38771000:C:T
chr21:38774331	['G', 'C']	98663	133916.71703143534	-4989.341793371839	0.0036912068091492	0.0045684381900431	0.8079800263455914	0.419104	0.419104	chr21	38774331	0.3776781941658272	chr21:38774331:G:C
chr21:38774616	['T', 'C']	98663	31749.574385484768	-1622.6174809531697	0.002373139912358	0.0057874612930397	0.4100485156094385	0.681771	0.681771	chr21	38774616	0.1663614759845606	chr21:38774616:T:C
chr21:38776541	['G', 'A']	98663	2227.090290799624	213.38300874508087	0.0051291036748475	0.0204610846332419	0.2506760402385818	0.802065	0.802065	chr21	38776541	0.0957904347115515	chr21:38776541:G:A
chr21:38776565	['T', 'G']	98663	2111.0213962822563	265.60072284056724	0.0058108661394799	0.0213008775922512	0.2727993771295985	0.785008	0.785008	chr21	38776565	0.105125917346274	chr21:38776565:T:G
chr21:38777556	['G', 'A']	98663	136888.07319768448	-4658.78511290898	0.002735508918072	0.0046083582978193	0.5935972728870671	0.552783	0.552783	chr21	38777556	0.2574453214944183	chr21:38777556:G:A
chr21:38777718	['G', 'A']	98663	133892.35495873628	-5004.82982158673	0.0028745729852653	0.0045708097023387	0.6288979792342898	0.529417	0.529417	chr21	38777718	0.2762021172703071	chr21:38777718:G:A
chr21:38778561	['T', 'A']	98663	134327.86815214306	-4973.132272921512	0.0030298079181388	0.0045750302859342	0.6622487128563632	0.507813	0.507813	chr21	38778561	0.294296185392195	chr21:38778561:T:A
chr21:38780448	['G', 'A']	98663	138026.17621654496	-5054.86242737582	-0.0001620385130842	0.0046649100641135	-0.0347356135182105	0.972291	0.972291	chr21	38780448	0.0122037342711937	chr21:38780448:G:A
chr21:38780691	['A', 'G']	98663	2483.528608503477	283.8633494285967	0.0012602721757474	0.019770084331698	0.0637464238696646	0.949172	0.949172	chr21	38780691	0.0226550816903196	chr21:38780691:A:G
chr21:38782555	['A', 'G']	98663	32204.01459180468	-1474.795442339214	-0.0027248700494584	0.0057372959771491	-0.4749397730762367	0.634831	0.634831	chr21	38782555	0.1973418739773365	chr21:38782555:A:G
chr21:38783137	['C', 'T']	98663	136989.4384129591	-4673.272221571687	0.0021829503891121	0.0046011732388554	0.4744334272567342	0.635192	0.635192	chr21	38783137	0.1970949803192067	chr21:38783137:C:T
chr21:38783696	['T', 'A']	98663	135231.93031719164	-4879.602413104581	0.0022593840736717	0.0045735542711065	0.4940105527872416	0.6213	0.6213	chr21	38783696	0.2066986463868849	chr21:38783696:T:A
chr21:38784313	['G', 'T']	98663	3870.1176768700593	22.23254660854144	0.0201109521757994	0.015346639220528	1.3104466643679555	0.190048	0.190048	chr21	38784313	0.7211366964030724	chr21:38784313:G:T
chr21:38784351	['G', 'C']	98663	135022.1592616245	-4892.811049050513	0.0022563232350882	0.0045706150689301	0.4936585560280784	0.621548	0.621548	chr21	38784351	0.2065253266680754	chr21:38784351:G:C
chr21:38784643	['G', 'A']	98663	135014.4212831091	-4890.100227593729	0.002309109431629	0.0045705107373594	0.5052191241460902	0.613406	0.613406	chr21	38784643	0.2122519803030812	chr21:38784643:G:A
chr21:38784666	['G', 'A']	98663	134226.76731172763	-4979.692362213204	0.0027650394404728	0.004564305817705	0.6057962702120343	0.544651	0.544651	chr21	38784666	0.2638816946494688	chr21:38784666:G:A
chr21:38785066	['A', 'T']	98663	136779.34024370465	-4678.094399352224	0.0023104650587923	0.0045972243978465	0.5025782643706934	0.615262	0.615262	chr21	38785066	0.2109399071124253	chr21:38785066:A:T
chr21:38785200	['T', 'C']	98663	136787.70489377232	-4672.596567940398	0.0024829936045792	0.0045974327442798	0.5400826380045574	0.589141	0.589141	chr21	38785200	0.2297807524224586	chr21:38785200:T:C
chr21:38785357	['T', 'C']	98663	140681.68468961603	-4643.283914919812	0.0043597877282661	0.0046869686743051	0.9301934856461392	0.352273	0.352273	chr21	38785357	0.4531206420880401	chr21:38785357:T:C
chr21:38786567	['T', 'A']	98663	135530.22069930355	-4801.537355749702	0.0030729601325205	0.0045809190308236	0.6708173866081313	0.502338	0.502338	chr21	38786567	0.2990039678366798	chr21:38786567:T:A
chr21:38787017	['A', 'T']	98663	135518.327070871	-4826.020281286488	0.0026279856014574	0.0045818997256838	0.5735580782631098	0.566268	0.566268	chr21	38787017	0.2469779798110262	chr21:38787017:A:T
chr21:38787058	['G', 'A']	98663	173319.86365387344	-6022.956403882295	0.0049981142860693	0.0065597617712869	0.761935335509716	0.4461	0.4461	chr21	38787058	0.3505677767583833	chr21:38787058:G:A
chr21:38787091	['G', 'C']	98663	3855.3907635854966	18.213813467902884	0.0193648525750859	0.0153740313450419	1.2595819626275826	0.207823	0.207823	chr21	38787091	0.6823063902710015	chr21:38787091:G:C
chr21:38787272	['C', 'T']	98663	3855.11722075816	18.220712282871173	0.0190551004314474	0.0153744408239665	1.239401201619202	0.2152	0.2152	chr21	38787272	0.6671577330056484	chr21:38787272:C:T
chr21:38787466	['G', 'A']	98663	139718.88673332782	-4791.7081862792365	0.0034846587960605	0.0046674405507811	0.7465887906118872	0.455314	0.455314	chr21	38787466	0.3416889957948854	chr21:38787466:G:A
chr21:38788019	['A', 'G']	98663	3842.428394761383	13.951398704978738	0.018469049532162	0.0153959766089284	1.199602337759564	0.230297	0.230297	chr21	38788019	0.6377117194041222	chr21:38788019:A:G
chr21:38788287	['T', 'G']	98663	3857.195473251029	18.153290826307728	0.0190036105358884	0.0153707069050885	1.236352410675224	0.216331	0.216331	chr21	38788287	0.6648812421685509	chr21:38788287:T:G
chr21:38788393	['A', 'G']	98663	3884.275583846904	30.432931321027333	0.0213308947444158	0.0153127189539329	1.3930181053141564	0.163617	0.163617	chr21	38788393	0.7861715746095153	chr21:38788393:A:G
chr21:38788903	['C', 'T']	98663	133582.01667579022	-5028.445951647776	0.0033740472552423	0.0045605187514136	0.7398384787249175	0.4594	0.4594	chr21	38788903	0.3378090091409927	chr21:38788903:C:T
chr21:38789148	['T', 'A']	98663	133074.48778040204	-5001.112442606763	0.0021555896076889	0.0045512052906087	0.4736304934732147	0.635764	0.635764	chr21	38789148	0.1967040675568123	chr21:38789148:T:A
chr21:38789526	['C', 'G']	98663	4145.294102740838	-29.36254339808318	0.0256688898764832	0.0148212611184914	1.731896474346431	0.0832951	0.0832951	chr21	38789526	1.079380546078846	chr21:38789526:C:G
chr21:38790052	['T', 'C']	98663	139381.365119108	-4723.973415213086	0.0050448093774718	0.0046569726109615	1.0832808777095766	0.278686	0.278686	chr21	38790052	0.5548848478473842	chr21:38790052:T:C
chr21:38790251	['G', 'A']	98663	4255.086254953832	-21.07346528252613	0.0265647428337053	0.0146440800115598	1.8140260646442483	0.0696767	0.0696767	chr21	38790251	1.156912426394888	chr21:38790251:G:A
chr21:38791679	['G', 'A']	98663	6532.794558595454	251.39052248423465	0.0140192951013927	0.0121312133079751	1.15563833109557	0.247832	0.247832	chr21	38791679	0.6058426183547635	chr21:38791679:G:A
chr21:38791791	['A', 'T']	98663	6506.989274997974	237.9333899827828	0.0134634126634456	0.0121457952146256	1.10848342373115	0.267656	0.267656	chr21	38791791	0.5724230166643169	chr21:38791791:A:T
chr21:38792032	['C', 'G']	98663	140301.4863558033	-4604.888737316717	0.0053806954688052	0.0046765963955838	1.1505580156299775	0.249917	0.249917	chr21	38792032	0.6022042010360906	chr21:38792032:C:G
chr21:38792059	['T', 'C']	98663	6448.653604046508	232.65153045692128	0.0138137986127123	0.0121927890655771	1.132948215409682	0.257239	0.257239	chr21	38792059	0.5896631873777399	chr21:38792059:T:C
chr21:38792076	['A', 'G']	98663	6497.395126549561	237.3751257708097	0.0132189941708852	0.0121549116616995	1.0875434177394006	0.276799	0.276799	chr21	38792076	0.5578354832010688	chr21:38792076:A:G
chr21:38792580	['A', 'G']	98663	6510.461908044113	237.227570921482	0.0133309994194727	0.0121426104366943	1.097869316402272	0.272264	0.272264	chr21	38792580	0.5650097792804631	chr21:38792580:A:G
chr21:38792968	['C', 'T']	98663	132910.85967419838	-4965.408394040521	0.0027481806337053	0.0045500459276219	0.603989647010366	0.545852	0.545852	chr21	38792968	0.2629250941015613	chr21:38792968:C:T
chr21:38793688	['T', 'C']	98663	71355.65226825654	-2858.0071814492567	0.0031897459615283	0.0044537462856655	0.7161939088884794	0.473873	0.473873	chr21	38793688	0.3243380355189181	chr21:38793688:T:C
chr21:38794472	['A', 'G']	98663	137948.176279777	-4760.710900487268	0.0046831985878125	0.0046298830630656	1.01151552296693	0.311772	0.311772	chr21	38794472	0.5061628910443164	chr21:38794472:A:G
chr21:38794862	['G', 'A']	98663	137857.35607773173	-4757.467483885692	0.0047347196291789	0.0046280224616013	1.0230545915588836	0.306285	0.306285	chr21	38794862	0.5138742718083293	chr21:38794862:G:A
chr21:38795138	['T', 'G']	98663	139335.42024431046	-4604.901598409047	0.0043105064075472	0.0046553370639164	0.9259278862873396	0.354486	0.354486	chr21	38795138	0.4504009120826315	chr21:38795138:T:G
chr21:38796511	['A', 'T']	98663	64873.04068700509	-1640.6696903801223	0.0018110456788039	0.0045413853614518	0.3987870516729165	0.690051	0.690051	chr21	38796511	0.1611188104220683	chr21:38796511:A:T
chr21:38796852	['C', 'T']	98663	137713.9580144547	-4770.914735543636	0.0045370271278713	0.0046230811911852	0.9813859935062376	0.326405	0.326405	chr21	38796852	0.4862431971737595	chr21:38796852:C:T
chr21:38797782	['T', 'C']	98663	139126.9720921274	-4640.539304846431	0.004207164490871	0.0046485404030778	0.905050645162818	0.365441	0.365441	chr21	38797782	0.4371827293566053	chr21:38797782:T:C
chr21:38797797	['A', 'G']	98663	138732.7164145817	-4682.74996627279	0.0038109016990103	0.0046412990232475	0.8210851487745303	0.4116	0.4116	chr21	38797797	0.3855246339096047	chr21:38797797:A:G
chr21:38797849	['T', 'C']	98663	138342.0433482356	-4716.874991618299	0.0041944992035978	0.0046351829930357	0.9049263448498236	0.365507	0.365507	chr21	38797849	0.4371043012443907	chr21:38797849:T:C
chr21:38797908	['T', 'C']	98663	138343.22833248865	-4711.08062852288	0.0043252796523545	0.0046351390519389	0.9331499236350256	0.350745	0.350745	chr21	38797908	0.4550085112843124	chr21:38797908:T:C
chr21:38797954	['T', 'C']	98663	139323.94543390334	-4603.340892068909	0.0042836015870873	0.0046543827808908	0.9203371937250624	0.357399	0.357399	chr21	38797954	0.4468466669817161	chr21:38797954:T:C
chr21:38798021	['G', 'T']	98663	64876.20574967815	-1635.2770012124656	0.0016036741531353	0.0045410517945467	0.3531503769811953	0.723976	0.723976	chr21	38798021	0.140275830543637	chr21:38798021:G:T
chr21:38798141	['G', 'A']	98663	138351.43620181052	-4724.539077924492	0.0039455420657549	0.0046346756446451	0.8513092108858844	0.3946	0.3946	chr21	38798141	0.4038429190838276	chr21:38798141:G:A
chr21:38798154	['C', 'T']	98663	71211.54824779263	-3308.719905455243	0.0034704198707013	0.0044667765852741	0.776940553092018	0.437196	0.437196	chr21	38798154	0.3593238201575464	chr21:38798154:C:T
chr21:38798912	['T', 'C']	98663	1999.1013095744893	206.28491077586744	-0.0252240450765142	0.0218363878160718	-1.1551381706982238	0.248037	0.248037	chr21	38798912	0.6054835300719215	chr21:38798912:T:C
chr21:38799366	['A', 'T']	98663	64810.48086046795	-1602.9171625437891	0.0016008890615609	0.0045436477555169	0.3523356447728855	0.724587	0.724587	chr21	38799366	0.1399094620195485	chr21:38799366:A:T
chr21:38799529	['A', 'G']	98663	160609.27857236977	-5824.769429869282	0.0074639155756003	0.0054900700847494	1.359530108064373	0.173982	0.173982	chr21	38799529	0.759495681056741	chr21:38799529:A:G
chr21:38800044	['T', 'C']	98663	23890.90575868466	-940.3822523511	0.0014837365639908	0.0065271958734197	0.2273160776487395	0.820178	0.820178	chr21	38800044	0.0860918841667281	chr21:38800044:T:C
chr21:38800412	['T', 'C']	98663	23893.421720576167	-943.6060857630162	0.0012967265193547	0.0065269045714749	0.1986740429792636	0.842518	0.842518	chr21	38800412	0.0744208118605796	chr21:38800412:T:C
chr21:38800572	['A', 'G']	98663	23893.179526425687	-945.3585950041528	0.001258029841948	0.0065268941086502	0.1927455572292384	0.847159	0.847159	chr21	38800572	0.0720350709655287	chr21:38800572:A:G
chr21:38800642	['A', 'G']	98663	23424.036048091155	-999.9070533759136	0.0023936908181435	0.0065760575850595	0.3640008906828688	0.715858	0.715858	chr21	38800642	0.1451731172627337	chr21:38800642:A:G
chr21:38800780	['A', 'G']	98663	23894.66403113976	-942.6118419695132	0.0013850501018765	0.0065268291524443	0.2122087264009054	0.831945	0.831945	chr21	38800780	0.0799053840290442	chr21:38800780:A:G
chr21:38801421	['T', 'C']	98663	70970.78987916635	-3329.252133317846	0.0032767056845514	0.0044704877136881	0.7329638049375642	0.463582	0.463582	chr21	38801421	0.3338734352029146	chr21:38801421:T:C
chr21:38801604	['C', 'T']	98663	71183.59408961884	-3279.912566539326	0.0037493973675214	0.0044657210367688	0.8395950702362558	0.401137	0.401137	chr21	38801604	0.3967072777971422	chr21:38801604:C:T
chr21:38801750	['A', 'AG']	98663	23874.419794633715	-935.3382504337852	0.0018775335829568	0.006528959742992	0.2875700964417971	0.773676	0.773676	chr21	38801750	0.1114408750685078	chr21:38801750:A:AG
chr21:38801784	['T', 'C']	98663	160317.37429046386	-5781.959170291074	0.0079361713473342	0.005472584829304	1.4501687218877692	0.147015	0.147015	chr21	38801784	0.8326383517492189	chr21:38801784:T:C
chr21:38801971	['T', 'C']	98663	23446.95058737672	-992.3617614699988	0.00254653771151	0.0065735701909519	0.3873903582888837	0.698468	0.698468	chr21	38801971	0.1558534861020801	chr21:38801971:T:C
chr21:38803710	['C', 'T']	98663	23787.37536112886	-922.5349428035908	0.0022200644342847	0.0065415615226473	0.3393783619704152	0.734325	0.734325	chr21	38803710	0.134111686040821	chr21:38803710:C:T
chr21:38803903	['C', 'T']	98663	162453.81897338168	-5918.686056622887	0.0067224329593735	0.0056079593165031	1.1987306932828088	0.230636	0.230636	chr21	38803903	0.6370729026740967	chr21:38803903:C:T
chr21:38804187	['C', 'A']	98663	67565.4898921286	-1797.0977295770062	-0.0001140262903916	0.0044961747183123	-0.0253607338538808	0.979767	0.979767	chr21	38804187	0.0088771923130999	chr21:38804187:C:A
chr21:38805401	['G', 'A']	98663	24073.2439946484	-899.5761189069116	0.0010694503206586	0.0065128300271825	0.1642066991146856	0.869569	0.869569	chr21	38805401	0.0606959511767243	chr21:38805401:G:A
chr21:38806119	['G', 'C']	98663	24860.181300788245	-920.8726196651248	0.0019119290013315	0.0064282685403505	0.2974251914540169	0.766143	0.766143	chr21	38806119	0.1156901620714308	chr21:38806119:G:C
chr21:38806138	['A', 'G']	98663	25070.32050264581	-936.5368761981092	0.0014488982265616	0.0064174586930789	0.2257744530750541	0.821377	0.821377	chr21	38806138	0.0854574623210978	chr21:38806138:A:G
chr21:38806457	['C', 'T']	98663	67887.56882779872	-1841.183135868054	-0.0007569659309812	0.0044933010097269	-0.1684654398498163	0.866217	0.866217	chr21	38806457	0.0623732972469707	chr21:38806457:C:T
chr21:38808459	['T', 'A']	98663	70937.18984724236	-3268.4161844595137	0.0040974014942585	0.0044726048014364	0.916110784691417	0.359611	0.359611	chr21	38808459	0.4441670322718576	chr21:38808459:T:A
chr21:38808735	['C', 'T']	98663	23477.58858007768	-995.6683125204256	0.0013103922056865	0.0065799680201131	0.1991487195197643	0.842147	0.842147	chr21	38808735	0.0746120941100367	chr21:38808735:C:T
chr21:38808960	['A', 'G']	98663	70961.26148886341	-3255.4344453551507	0.0043477648828031	0.0044727947542037	0.9720465887054046	0.33103	0.33103	chr21	38808960	0.4801326459703169	chr21:38808960:A:G
chr21:38809102	['A', 'G']	98663	22695.07023536806	-1081.893770918337	0.0011487054360373	0.0066630643419898	0.1723989709657138	0.863124	0.863124	chr21	38809102	0.0639268072428066	chr21:38809102:A:G
chr21:38809842	['A', 'G']	98663	163434.22138425978	-5986.34455657657	0.0057234018544507	0.0056797173776158	1.0076913117203752	0.313605	0.313605	chr21	38809842	0.5036170217047584	chr21:38809842:A:G
chr21:38810253	['T', 'C']	98663	31066.148713166345	60.81199528686685	0.0073815531145378	0.0059234949041006	1.2461483016433244	0.212713	0.212713	chr21	38810253	0.6722059672870301	chr21:38810253:T:C
chr21:38813473	['A', 'T']	98663	69433.44492199774	-1893.4387630802169	-0.0030529940845936	0.0044731796609851	-0.682510946569335	0.494918	0.494918	chr21	38813473	0.3054667507584209	chr21:38813473:A:T
chr21:38814051	['G', 'A']	98663	29538.197538997963	-1432.1466101636854	0.0029045930543217	0.0059692936970812	0.4865890676047633	0.626551	0.626551	chr21	38814051	0.2030435725275971	chr21:38814051:G:A
chr21:38817989	['C', 'T']	98663	4090.0	-153.7207490623444	0.0014973678267155	0.0149109031764053	0.1004210012633508	0.92001	0.92001	chr21	38817989	0.0362074520879053	chr21:38817989:C:T
chr21:38819990	['T', 'C']	98663	157888.80368981246	-7021.4115606652185	-0.0016760771842211	0.0055195593871774	-0.3036614096615943	0.761387	0.761387	chr21	38819990	0.11839454264703	chr21:38819990:T:C
chr21:38821990	['T', 'C']	98663	144631.05682716673	-4038.215640421588	-0.0055218061448936	0.0048605464312526	-1.1360463731791923	0.25594	0.25594	chr21	38821990	0.5918618343874649	chr21:38821990:T:C
chr21:38822104	['C', 'T']	98663	38559.735758595525	360.1371792145632	0.0020939696763442	0.0055479247656158	0.3774329618386247	0.705853	0.705853	chr21	38822104	0.1512857351183506	chr21:38822104:C:T
chr21:38822185	['G', 'C']	98663	38704.138290000505	391.8052011104156	0.0023816971461129	0.0055433387263485	0.4296502998801573	0.667451	0.667451	chr21	38822185	0.1755806119270289	chr21:38822185:G:C
chr21:38822292	['C', 'T']	98663	68639.26124637622	-2920.698647193952	-0.009008405964702	0.0044558700753719	-2.021694037824956	0.0432107	0.0432107	chr21	38822292	1.364408698195252	chr21:38822292:C:T
chr21:38822370	['C', 'A']	98663	12386.75764579469	-598.7499259854768	0.0065678899311533	0.0087593807688744	0.7498121276439594	0.45337	0.45337	chr21	38822370	0.3435472210103701	chr21:38822370:C:A
chr21:38823561	['T', 'C']	98663	106867.99588398104	-2377.7717868107407	-0.0058516298010741	0.0043487196077578	-1.3455983206264397	0.178435	0.178435	chr21	38823561	0.7485199548029444	chr21:38823561:T:C
chr21:38823904	['T', 'C']	98663	67807.11971695337	-2787.204992543276	-0.007479243940801	0.004473087199524	-1.6720541333504204	0.0945168	0.0945168	chr21	38823904	1.024490990444955	chr21:38823904:T:C
chr21:38823912	['C', 'G']	98663	67807.43252367148	-2784.7942382206475	-0.0074394184401987	0.0044730672291059	-1.663158199767485	0.0962839	0.0962839	chr21	38823912	1.016446326849686	chr21:38823912:C:G
chr21:38824464	['C', 'T']	98663	67761.30193212233	-2797.104648029411	-0.0076610040778482	0.0044727371964792	-1.712822314684313	0.0867484	0.0867484	chr21	38824464	1.0617385266532748	chr21:38824464:C:T
chr21:38825063	['C', 'T']	98663	67651.65663078077	-2793.2076091331423	-0.0074620336321628	0.0044743835354874	-1.6677232903660728	0.0953738	0.0953738	chr21	38825063	1.0205709133270433	chr21:38825063:C:T
chr21:38825232	['GC', 'G']	98663	67646.39824821072	-2787.366133089205	-0.0074046577693981	0.0044745553105496	-1.6548365715672757	0.0979608	0.0979608	chr21	38825232	1.0089476768530927	chr21:38825232:GC:G
chr21:38825514	['T', 'C']	98663	64393.705926481605	-2660.136518055426	-0.0089752214521989	0.0045256517659312	-1.9831887021807189	0.0473491	0.0473491	chr21	38825514	1.3246882715445183	chr21:38825514:T:C
chr21:38825783	['C', 'T']	98663	64365.82856737389	-2655.8877579891464	-0.0090855455491523	0.0045265292332517	-2.0071770402829148	0.0447335	0.0447335	chr21	38825783	1.34936712080296	chr21:38825783:C:T
chr21:38826135	['C', 'T']	98663	64256.37415352173	-2650.51507740954	-0.0085882945990265	0.0045281596105123	-1.896641315179864	0.0578782	0.0578782	chr21	38826135	1.2374849838111743	chr21:38826135:C:T
chr21:38826350	['C', 'T']	98663	64256.281757537625	-2648.288109589494	-0.0084904158166626	0.0045284324395097	-1.874912771709992	0.0608077	0.0608077	chr21	38826350	1.216041423099399	chr21:38826350:C:T
chr21:38826366	['C', 'G']	98663	64267.54153275266	-2649.018117309005	-0.008530312398437	0.0045285434579087	-1.883676832898576	0.0596116	0.0596116	chr21	38826366	1.224669221370562	chr21:38826366:C:G
chr21:38826638	['G', 'A']	98663	64279.59067683196	-2649.846772664431	-0.0086252883279071	0.0045279826423621	-1.9048854664795176	0.0567979	0.0567979	chr21	38826638	1.2456677212479936	chr21:38826638:G:A
chr21:38826783	['G', 'A']	98663	64277.51485509816	-2651.532985791902	-0.0086142943276894	0.004527522095464	-1.902650974651176	0.057089	0.057089	chr21	38826783	1.2434475642500264	chr21:38826783:G:A
chr21:38826954	['G', 'A']	98663	64323.17143088838	-2656.6675055885657	-0.0087376716306131	0.0045264255131263	-1.9303690307670829	0.053564	0.053564	chr21	38826954	1.271126998630485	chr21:38826954:G:A
chr21:38827046	['A', 'G']	98663	64301.855430848256	-2647.9481518827592	-0.0084988628118178	0.0045278991633023	-1.876999134764132	0.0605212	0.0605212	chr21	38827046	1.218092469475493	chr21:38827046:A:G
chr21:38827284	['C', 'A']	98663	64297.56182087252	-2647.630236154521	-0.008547328786482	0.0045272251919124	-1.8879840131988848	0.059031	0.059031	chr21	38827284	1.22891985965864	chr21:38827284:C:A
chr21:38827357	['C', 'T']	98663	64292.42618630066	-2644.021117225652	-0.0084601849881187	0.0045273545565273	-1.868681783696672	0.0616701	0.0616701	chr21	38827357	1.2099253473510103	chr21:38827357:C:T
chr21:38827404	['G', 'A']	98663	64261.980545417726	-2651.962639896542	-0.0087065786457384	0.0045284542023574	-1.922638113731169	0.0545284	0.0545284	chr21	38827404	1.2633772454154266	chr21:38827404:G:A
chr21:38827484	['T', 'C']	98663	64253.81494358904	-2647.934808222937	-0.008642817869218	0.0045284643058612	-1.9085538243133464	0.0563226	0.0563226	chr21	38827484	1.2493173052226574	chr21:38827484:T:C
chr21:38827606	['CAAG', 'C']	98663	10595.751753567953	-682.4190472413097	-0.0187341568461066	0.009413970715908	-1.9900377228122363	0.0465895	0.0465895	chr21	38827606	1.331711950389001	chr21:38827606:CAAG:C
chr21:38828288	['T', 'C']	98663	138059.02260949102	-3879.662391027704	-0.0055981535139487	0.0046966377907246	-1.191949169468528	0.233284	0.233284	chr21	38828288	0.632115046675587	chr21:38828288:T:C
chr21:38829560	['T', 'C']	98663	138200.48131950616	-3831.58439748623	-0.0060900345115375	0.0046875000020423	-1.299207361895271	0.193876	0.193876	chr21	38829560	0.7124759491094186	chr21:38829560:T:C
chr21:38830415	['G', 'A']	98663	73172.60856878661	-1208.8201368593411	0.0032614322215932	0.0044440882938018	0.7338810586058551	0.463023	0.463023	chr21	38830415	0.3343974354939459	chr21:38830415:G:A
chr21:38830880	['C', 'T']	98663	64143.40201932144	-2662.823903936684	-0.0088628304354709	0.0045309068670223	-1.9560831188074013	0.0504582	0.0504582	chr21	38830880	1.2970682461690313	chr21:38830880:C:T
chr21:38831508	['T', 'TC']	98663	64276.635438315454	-2642.633152178538	-0.0084859927391178	0.0045287772642036	-1.8737933539352325	0.0609619	0.0609619	chr21	38831508	1.2149415057981048	chr21:38831508:T:TC
chr21:38831534	['A', 'G']	98663	64062.44097313735	-2660.553029393868	-0.0083443884422201	0.004532483794521	-1.841018924834744	0.0656218	0.0656218	chr21	38831534	1.1829518611284848	chr21:38831534:A:G
chr21:38831902	['G', 'C']	98663	64282.24293607744	-2636.983640208008	-0.0084591337060825	0.0045286050151815	-1.8679336523552923	0.0617743	0.0617743	chr21	38831902	1.2091921671376962	chr21:38831902:G:C
chr21:38832160	['T', 'C']	98663	64280.77277795799	-2648.68507663571	-0.0086426037758276	0.0045285519115853	-1.9084696266188983	0.0563334	0.0563334	chr21	38832160	1.2492340361483265	chr21:38832160:T:C
chr21:38832225	['T', 'C']	98663	64276.07500557551	-2649.1802633979896	-0.0086687803592902	0.0045288168232879	-1.9141379962010816	0.0556054	0.0556054	chr21	38832225	1.2548830307862069	chr21:38832225:T:C
chr21:38832700	['T', 'C']	98663	64291.51627421365	-2650.539251454237	-0.0086863403462612	0.0045280640174273	-1.91833426224314	0.0550715	0.0550715	chr21	38832700	1.2590730943403805	chr21:38832700:T:C
chr21:38834478	['T', 'C']	98663	64220.25452573537	-2668.8806089737186	-0.0085101364405188	0.0045293257374507	-1.8788969780099616	0.0602615	0.0602615	chr21	38834478	1.2199600622807316	chr21:38834478:T:C
chr21:38834686	['G', 'A']	98663	64057.73886951584	-2658.927446244766	-0.0083534126491757	0.0045324049130865	-1.843042007358324	0.0653259	0.0653259	chr21	38834686	1.184914598250599	chr21:38834686:G:A
chr21:38834914	['A', 'G']	98663	109529.17742523404	-2592.787609003228	-0.0047934446997687	0.0044860886119171	-1.0685131557667191	0.285292	0.285292	chr21	38834914	0.5447104064171183	chr21:38834914:A:G
chr21:38834941	['T', 'C']	98663	137631.0841139498	-3861.480543772833	-0.0055221525685701	0.0046689602731703	-1.1827371075103257	0.236916	0.236916	chr21	38834941	0.6254056084327169	chr21:38834941:T:C
chr21:38835263	['G', 'A']	98663	73425.37248203081	-1212.6610144843671	0.003350049977664	0.0044378488020136	0.7548815038817847	0.450322	0.450322	chr21	38835263	0.3464768355260497	chr21:38835263:G:A
chr21:38835270	['C', 'T']	98663	136684.7805530776	-3784.1813008535946	-0.0047354816810243	0.0046485383165801	-1.0187033769591824	0.308346	0.308346	chr21	38835270	0.5109616810602653	chr21:38835270:C:T
chr21:38835664	['A', 'G']	98663	136725.18761279076	-3806.30310738565	-0.0051729015313089	0.0046499348605227	-1.1124675262069117	0.26594	0.26594	chr21	38835664	0.5752163355801776	chr21:38835664:A:G
chr21:38835849	['G', 'A']	98663	136704.39796652776	-3803.651448985264	-0.0051544656983008	0.0046488054665582	-1.1087720781994796	0.267531	0.267531	chr21	38835849	0.572625887104836	chr21:38835849:G:A
chr21:38836092	['A', 'G']	98663	29460.7760068222	-1587.366174000624	0.0010472964879643	0.0059841070611711	0.1750129931263994	0.86107	0.86107	chr21	38836092	0.0649615414871084	chr21:38836092:A:G
chr21:38836627	['C', 'T']	98663	70069.3086421005	-1072.9796807271082	0.0017329204637432	0.0044956818368995	0.3854633238321832	0.699895	0.699895	chr21	38836627	0.1549671090443302	chr21:38836627:C:T
chr21:38836728	['GCACT', 'G']	98663	73290.50625684341	-1246.9721054808788	0.0010651672002796	0.0046180792533095	0.2306515635296437	0.817586	0.817586	chr21	38836728	0.0874665538223799	chr21:38836728:GCACT:G
chr21:38836748	['G', 'A']	98663	72926.27625768242	-1203.630309234532	0.0016364355003136	0.0045970038462374	0.355978710275188	0.721857	0.721857	chr21	38836748	0.141548827723884	chr21:38836748:G:A
chr21:38836761	['T', 'C']	98663	137702.9370946436	-3763.088304141978	-0.0048174345787569	0.0046916052705752	-1.0268200969444097	0.304508	0.304508	chr21	38836761	0.5164012931453394	chr21:38836761:T:C
chr21:38836919	['C', 'G']	98663	69802.22443806838	-1104.4482291404286	0.0019464129467109	0.0044964018425926	0.4328823390012271	0.665101	0.665101	chr21	38836919	0.1771123991901232	chr21:38836919:C:G
chr21:38837247	['C', 'T']	98663	69762.89915761945	-1093.227041655035	0.0020419156744348	0.0044978860959904	0.4539722951755152	0.64985	0.64985	chr21	38837247	0.1871868767264941	chr21:38837247:C:T
chr21:38837339	['A', 'G']	98663	137257.6500010137	-3759.8031414096654	-0.0047360396926454	0.0046649578218966	-1.0152374090962064	0.309995	0.309995	chr21	38837339	0.5086453109719259	chr21:38837339:A:G
chr21:38837392	['G', 'A']	98663	137389.20525766193	-3753.7336135592695	-0.0049643991752193	0.0046692527728307	-1.063210628498409	0.287689	0.287689	chr21	38837392	0.5410767433603879	chr21:38837392:G:A
chr21:38838137	['A', 'G']	98663	69769.02146057619	-1091.8988691047502	0.0020493199913097	0.0044971909930007	0.4556888943563286	0.648615	0.648615	chr21	38838137	0.1880130119660044	chr21:38838137:A:G
chr21:38838559	['G', 'A']	98663	69586.32760089227	-1113.863472672103	0.0020390664062349	0.004498557411293	0.4532711755809001	0.650354	0.650354	chr21	38838559	0.1868501842846276	chr21:38838559:G:A
chr21:38838592	['G', 'A']	98663	69658.06957447897	-1118.266653247824	0.0016523587219438	0.0044986452638135	0.3673014040993908	0.713395	0.713395	chr21	38838592	0.1466699388440611	chr21:38838592:G:A
chr21:38838687	['A', 'G']	98663	70073.69907933159	-1055.493376606757	0.0019758769304298	0.0044964197084446	0.4394333844589589	0.660349	0.660349	chr21	38838687	0.180226475496858	chr21:38838687:A:G
chr21:38838694	['A', 'C']	98663	137976.95401133486	-3856.649959082541	-0.0049339348906938	0.004677388304492	-1.0548482549450486	0.291497	0.291497	chr21	38838694	0.5353659105109709	chr21:38838694:A:C
chr21:38839311	['T', 'C']	98663	67594.48083726116	-2784.7669035712347	-0.0068782677763234	0.0044790328516787	-1.5356591487703688	0.124625	0.124625	chr21	38839311	0.904394828680288	chr21:38839311:T:C
chr21:38839565	['G', 'A']	98663	61891.03675732665	-701.3103688023225	0.0021615639327932	0.0046563994765765	0.4642135932852643	0.642496	0.642496	chr21	38839565	0.19212957178396	chr21:38839565:G:A
chr21:38839963	['C', 'G']	98663	75295.31575745903	-3293.653282301228	-0.0063034945963264	0.0043827198621896	-1.438260896095051	0.150363	0.150363	chr21	38839963	0.8228590179512536	chr21:38839963:C:G
chr21:38839979	['G', 'A']	98663	75388.61023102982	-3301.555755074182	-0.0066463425783282	0.0043828870919613	-1.516430252223098	0.129414	0.129414	chr21	38839979	0.8880187391707102	chr21:38839979:G:A
chr21:38840420	['A', 'G']	98663	136921.87951905048	-3908.3467840640665	-0.0050216370829211	0.0046545626155615	-1.078863364332518	0.280651	0.280651	chr21	38840420	0.5518334059876612	chr21:38840420:A:G
chr21:38840594	['T', 'C']	98663	75450.58921346949	-3301.1910660648578	-0.0067806645165501	0.004380563383906	-1.5478978209656624	0.12165	0.12165	chr21	38840594	0.9148878867331628	chr21:38840594:T:C
chr21:38841503	['G', 'A']	98663	60443.738910513726	-629.9128430029989	0.0019798962789036	0.004684599522722	0.422639388767483	0.672559	0.672559	chr21	38841503	0.1722696113248128	chr21:38841503:G:A
chr21:38841761	['A', 'G']	98663	60785.39309282217	-610.1996223791971	0.0014513622411398	0.0046811243962937	0.3100456467871276	0.756527	0.756527	chr21	38841761	0.1211755676516831	chr21:38841761:A:G
chr21:38842183	['A', 'G']	98663	61626.23066938431	-548.4209835696875	0.0002378081880628	0.0046748418006542	0.0508697830222951	0.959429	0.959429	chr21	38842183	0.0179871585513494	chr21:38842183:A:G
chr21:38842746	['C', 'T']	98663	60177.63834791516	-681.2605707785859	0.0020152791307939	0.0046871646900247	0.4299569705931023	0.667228	0.667228	chr21	38842746	0.1757257369651327	chr21:38842746:C:T
chr21:38843054	['C', 'CAT']	98663	60636.5312404971	-621.480504853955	0.0017033627180329	0.0046831376455136	0.3637225396662797	0.716066	0.716066	chr21	38843054	0.1450469468055429	chr21:38843054:C:CAT
chr21:38843074	['A', 'T']	98663	60637.53133172502	-623.7536001976049	0.0016994798031035	0.0046831359105454	0.362893547308059	0.716685	0.716685	chr21	38843074	0.1446716850873181	chr21:38843074:A:T
chr21:38845112	['T', 'C']	98663	136794.57021065225	-5917.317479618013	-0.0017403540360101	0.0046812758582831	-0.3717691690676004	0.710066	0.710066	chr21	38845112	0.1487012821208627	chr21:38845112:T:C
chr21:38845296	['G', 'A']	98663	75167.23716837488	-3168.664079211294	-0.00511951708862	0.0043783196845469	-1.1692880962276644	0.24229	0.24229	chr21	38845296	0.6156645100657157	chr21:38845296:G:A
chr21:38845691	['A', 'G']	98663	159215.0686310284	-6982.842822955848	-0.0040170757409234	0.0055790320756121	-0.7200309455978011	0.471508	0.471508	chr21	38845691	0.3265109342598858	chr21:38845691:A:G
chr21:38846858	['T', 'C']	98663	75923.31234604193	-3298.8628737908543	-0.0060684885421591	0.004371562458385	-1.3881738165536686	0.165087	0.165087	chr21	38846858	0.7822871244994904	chr21:38846858:T:C
chr21:38848034	['A', 'G']	98663	136955.04542321333	-5946.420093864025	-0.0016231685532203	0.0046851986341439	-0.3464460484965004	0.729008	0.729008	chr21	38848034	0.1372677057879353	chr21:38848034:A:G
chr21:38849355	['C', 'T']	98663	136371.29315709986	-5986.073657727548	-0.00202967450078	0.0046772452578677	-0.4339465623201758	0.664328	0.664328	chr21	38849355	0.1776174425919811	chr21:38849355:C:T
chr21:38850115	['G', 'A']	98663	135336.94734761323	-6050.0773949557615	-0.0006966680995103	0.0046680303318394	-0.1492424106070179	0.881363	0.881363	chr21	38850115	0.054845185313637	chr21:38850115:G:A
chr21:38851113	['A', 'G']	98663	136028.95318424195	-5977.410154008912	-0.0012428427607754	0.0046723469523269	-0.2659996728531685	0.79024	0.79024	chr21	38851113	0.1022409911825269	chr21:38851113:A:G
chr21:38853029	['G', 'A']	98663	135774.13754409438	-6028.381444979768	-0.0014718073526675	0.0046730881729303	-0.3149539016176141	0.752797	0.752797	chr21	38853029	0.1233221203008337	chr21:38853029:G:A
chr21:38853147	['C', 'T']	98663	59517.66808256116	-2769.3147258775634	0.0057203459563205	0.0046799124997385	1.2223189977676028	0.22159	0.22159	chr21	38853147	0.6544498425122568	chr21:38853147:C:T
chr21:38853517	['C', 'T']	98663	59510.047471819	-2769.3203784234806	0.0056472200897418	0.0046794884149618	1.2068028786407117	0.227511	0.227511	chr21	38853517	0.642997600660447	chr21:38853517:C:T
chr21:38853941	['A', 'T']	98663	136677.23823135876	-6005.696684365694	-0.0020912977182578	0.0046842651877323	-0.4464516064834978	0.655272	0.655272	chr21	38853941	0.1835783892013393	chr21:38853941:A:T
chr21:38854562	['A', 'G']	98663	137012.1058831879	-5993.798973056296	-0.0026208984522608	0.00469026043099	-0.5587959327255559	0.576302	0.576302	chr21	38854562	0.2393498732392987	chr21:38854562:A:G
chr21:38854568	['G', 'GA']	98663	136999.10245648178	-5939.671642570002	-0.0014778349222969	0.0046901032111371	-0.3150964607319648	0.752689	0.752689	chr21	38854568	0.1233844308160109	chr21:38854568:G:GA
chr21:38855397	['G', 'A']	98663	22735.365204604208	-970.2304829155692	-0.0002840937180298	0.0066702570789705	-0.0425911197524186	0.966028	0.966028	chr21	38855397	0.0150102855210892	chr21:38855397:G:A
chr21:38855569	['AGAC', 'A']	98663	22593.977019766848	-977.3971913304132	0.0003682298136503	0.006684384969695	0.0550880620011798	0.956068	0.956068	chr21	38855569	0.0195112175831916	chr21:38855569:AGAC:A
chr21:38855768	['G', 'A']	98663	22602.06175117076	-991.652369857416	0.0003335107115309	0.0066816771333346	0.04991422136623	0.960191	0.960191	chr21	38855768	0.0176423690486435	chr21:38855768:G:A
chr21:38856003	['G', 'C']	98663	21291.726420353763	-1207.531966525628	0.0027433844726579	0.0068761538821063	0.3989707792603291	0.689916	0.689916	chr21	38856003	0.1612037831137978	chr21:38856003:G:C
chr21:38856112	['A', 'G']	98663	81916.60533438758	-3735.56461952492	0.0033221804739519	0.0043788267641052	0.7586919174754795	0.448039	0.448039	chr21	38856112	0.3486841807616713	chr21:38856112:A:G
chr21:38856118	['A', 'G']	98663	23362.60471151118	-949.6524191829012	0.000645018441454	0.0065917016667331	0.0978530998618051	0.922049	0.922049	chr21	38856118	0.0352459988334037	chr21:38856118:A:G
chr21:38856278	['T', 'C']	98663	60147.43312579851	-2834.6439282680835	0.002511232153996	0.0046597609887704	0.5389186612892521	0.589944	0.589944	chr21	38856278	0.2291892114854022	chr21:38856278:T:C
chr21:38856996	['A', 'G']	98663	23178.34924432101	-906.0980879311414	-6.683882129425817e-05	0.0066169649108627	-0.0101011297769664	0.991941	0.991941	chr21	38856996	0.0035141586285309	chr21:38856996:A:G
chr21:38857205	['A', 'G']	98663	80450.49273143831	-3717.2419640315625	0.0035512457989698	0.0043889415425743	0.8091349051978459	0.41844	0.41844	chr21	38857205	0.3783668065763986	chr21:38857205:A:G
chr21:38857425	['T', 'G']	98663	81458.38433622578	-3647.3457156876	0.0022515150663316	0.0043778252003091	0.5142999008212265	0.607043	0.607043	chr21	38857425	0.216780544507453	chr21:38857425:T:G
chr21:38857527	['T', 'C']	98663	81474.34146712355	-3656.880439460205	0.0020345004625984	0.004377570997084	0.464755560550296	0.642108	0.642108	chr21	38857527	0.1923919191907913	chr21:38857527:T:C
chr21:38858107	['C', 'T']	98663	80412.52577361395	-3724.657006606857	0.0034923506573704	0.0043894965967586	0.7956153012965975	0.426258	0.426258	chr21	38858107	0.3703274570944564	chr21:38858107:C:T
chr21:38858449	['G', 'C']	98663	81468.16587423076	-3651.313002323464	0.0021148704777075	0.0043780047741568	0.4830671931176347	0.629049	0.629049	chr21	38858449	0.2013155237109022	chr21:38858449:G:C
chr21:38858780	['C', 'T']	98663	50459.55716718359	-2518.54241600088	0.0035169635622916	0.0049284928859408	0.7135981817736242	0.475477	0.475477	chr21	38858780	0.3228704861180935	chr21:38858780:C:T
chr21:38858928	['C', 'T']	98663	51508.78688291941	-2448.8460965397494	0.0018009521468125	0.0048865166662964	0.3685554086480733	0.71246	0.71246	chr21	38858928	0.1472395134484673	chr21:38858928:C:T
chr21:38860106	['A', 'G']	98663	51528.78951849974	-2449.1404848578795	0.0015411049468633	0.0048851080604462	0.3154699809695772	0.752406	0.752406	chr21	38860106	0.1235477498620871	chr21:38860106:A:G
chr21:38860110	['G', 'C']	98663	50766.60181843983	-2497.941208201547	0.0028063721658246	0.0049164151621523	0.5708167584033129	0.568125	0.568125	chr21	38860110	0.2455560994339573	chr21:38860110:G:C
chr21:38860139	['C', 'A']	98663	51504.74229615212	-2447.1484396101782	0.0016520787151439	0.0048864847939935	0.3380914470816977	0.735295	0.735295	chr21	38860139	0.1335383872171519	chr21:38860139:C:A
chr21:38860510	['C', 'T']	98663	29913.638280402625	-1196.0655584821964	0.0013038804224626	0.0059434130150782	0.2193824355054536	0.826353	0.826353	chr21	38860510	0.0828343919012076	chr21:38860510:C:T
chr21:38860809	['T', 'C']	98663	30221.7568167535	-1173.923031545925	0.000545061708872	0.0059193857182737	0.0920807892598342	0.926634	0.926634	chr21	38860809	0.0330917687330313	chr21:38860809:T:C
chr21:38860884	['T', 'C']	98663	29930.8201850857	-1190.254262682593	0.0015072148974736	0.0059421056788904	0.2536499649994659	0.799767	0.799767	chr21	38860884	0.097036519699342	chr21:38860884:T:C
chr21:38861986	['G', 'A']	98663	42601.3178615957	-2035.2507647119965	0.0024614327175387	0.0052008025137856	0.4732794046715436	0.636015	0.636015	chr21	38861986	0.1965326416779874	chr21:38861986:G:A
chr21:38862194	['G', 'A']	98663	14384.291584313964	-736.9001514710975	0.0041191446525044	0.0082005712313529	0.502299722335908	0.615458	0.615458	chr21	38862194	0.2108015787856366	chr21:38862194:G:A
chr21:38862574	['C', 'T']	98663	14952.75776926352	-843.3039724998885	-0.0069006553472987	0.0080663769804271	-0.8554838639506951	0.392285	0.392285	chr21	38862574	0.4063982978907916	chr21:38862574:C:T
chr21:38863009	['G', 'A']	98663	96206.72614848154	-1717.3496453335272	-0.0003051814142954	0.0043432510613719	-0.0702656627450528	0.943982	0.943982	chr21	38863009	0.0250362868197324	chr21:38863009:G:A
chr21:38863073	['G', 'A']	98663	118405.60131779018	-2871.2075784643603	-0.0029814788547525	0.0044072851426875	-0.6764887585499879	0.498732	0.498732	chr21	38863073	0.3021327653738504	chr21:38863073:G:A
chr21:38863366	['T', 'C']	98663	100934.50650338097	-1800.4925551317067	0.0015253643534101	0.0043330795744254	0.3520277731369365	0.724818	0.724818	chr21	38863366	0.1397710300061789	chr21:38863366:T:C
chr21:38863703	['A', 'G']	98663	32648.618209097447	-1509.341098133672	-4.337675750162892e-06	0.0057431488042403	-0.0007552783147391	0.999397	0.999397	chr21	38863703	0.0002619585610337	chr21:38863703:A:G
chr21:38863842	['C', 'T']	98663	31827.61294573172	-1464.0665183720212	0.000396264324165	0.005795467948474	0.0683748625112123	0.945487	0.945487	chr21	38863842	0.0243444381220385	chr21:38863842:C:T
chr21:38864135	['G', 'A']	98663	14538.178815062594	-921.936716900091	-0.0074657806729056	0.008176472551669	-0.9130808702319524	0.361202	0.361202	chr21	38864135	0.4422498536338388	chr21:38864135:G:A
chr21:38864763	['C', 'T']	98663	24095.15168379864	-1437.5088198088838	-0.0055623933486864	0.0064986007396214	-0.85593708115857	0.392035	0.392035	chr21	38864763	0.4066751584174971	chr21:38864763:C:T
chr21:38864886	['G', 'A']	98663	106016.08676433309	-2023.3950977099623	0.0052586977460113	0.0042973054940019	1.223719782861912	0.221061	0.221061	chr21	38864886	0.6554878697178846	chr21:38864886:G:A
chr21:38865152	['T', 'C']	98663	31724.430866863324	-1553.84224999446	0.0011971754665898	0.0058058852282134	0.2062003328574684	0.836635	0.836635	chr21	38865152	0.0774639709902493	chr21:38865152:T:C
chr21:38865314	['C', 'T']	98663	74277.59660951646	-480.527245408589	0.0047924698444303	0.0044982529513001	1.0654069249363065	0.286694	0.286694	chr21	38865314	0.542581395976286	chr21:38865314:C:T
chr21:38865319	['C', 'T']	98663	74279.06855300641	-485.121379854064	0.0046977115935749	0.0044980637599841	1.0443852831449163	0.29631	0.29631	chr21	38865319	0.5282536915117328	chr21:38865319:C:T
chr21:38865429	['A', 'T']	98663	74292.80092451797	-480.28783740624215	0.0047752391198919	0.0044980590182903	1.0616221575738531	0.28841	0.28841	chr21	38865429	0.5399896854591031	chr21:38865429:A:T
chr21:38865838	['C', 'A']	98663	73673.18759377155	-591.9842699763259	0.0038925093790291	0.0044985454160555	0.865281778669298	0.386886	0.386886	chr21	38865838	0.4124169855352919	chr21:38865838:C:A
chr21:38866502	['G', 'A']	98663	73365.07700028384	-509.4012813428048	0.0055057539622147	0.0045024628617518	1.22283162155223	0.221396	0.221396	chr21	38866502	0.6548302298602792	chr21:38866502:G:A
chr21:38866531	['G', 'A']	98663	129417.52077882575	-3160.1220912422805	0.0028916446956065	0.004502822172138	0.6421849642428794	0.520755	0.520755	chr21	38866531	0.2833665515060258	chr21:38866531:G:A
chr21:38866627	['AT', 'A']	98663	74027.78910047228	-599.3521009914642	0.0043570593858168	0.0045249907018651	0.962888030691627	0.335606	0.335606	chr21	38866627	0.4741702834106848	chr21:38866627:AT:A
chr21:38866671	['A', 'G']	98663	74227.63394678793	-575.6261929388209	0.0055270601881658	0.0045274001343279	1.220802231783797	0.222164	0.222164	chr21	38866671	0.6533263138380616	chr21:38866671:A:G
chr21:38866858	['A', 'T']	98663	9155.020699022827	-190.47934279505648	-0.0007244341384334	0.0101245889962718	-0.0715519552151905	0.942959	0.942959	chr21	38866858	0.0255071900419482	chr21:38866858:A:T
chr21:38867345	['A', 'G']	98663	129763.45657133008	-3200.7349840641004	0.0020579721388286	0.0045081614234494	0.4564992123227873	0.648032	0.648032	chr21	38867345	0.1884035480178542	chr21:38867345:A:G
chr21:38867572	['C', 'T']	98663	56051.01656489009	-2640.650611281943	-0.0029400878116144	0.0047453014374395	-0.6195787244236451	0.535537	0.535537	chr21	38867572	0.2712105185936168	chr21:38867572:C:T
chr21:38867713	['G', 'A']	98663	129755.93314139156	-3212.2994135794856	0.0017726919423883	0.0045069769687916	0.3933217220019738	0.694083	0.694083	chr21	38867713	0.158588592532674	chr21:38867713:G:A
chr21:38867920	['T', 'C']	98663	129727.03759871052	-3210.811820193436	0.001810574487823	0.00450625211858	0.4017916530585964	0.687838	0.687838	chr21	38867920	0.1625138350065324	chr21:38867920:T:C
chr21:38868455	['C', 'T']	98663	31891.17173355499	-1543.7502327412972	0.0015425776871352	0.0057913577762687	0.2663585547168679	0.789964	0.789964	chr21	38868455	0.1023926997951165	chr21:38868455:C:T
chr21:38868666	['T', 'G']	98663	129753.56285039382	-3203.6868438787355	0.0020170879824351	0.0045069410353068	0.4475514471197824	0.654478	0.654478	chr21	38868666	0.1841049474924231	chr21:38868666:T:G
chr21:38868724	['T', 'C']	98663	129810.83958027075	-3216.336099088948	0.0018498448091301	0.004507319623014	0.4104090598956003	0.681507	0.681507	chr21	38868724	0.1665296790138117	chr21:38868724:T:C
chr21:38868788	['C', 'T']	98663	129739.50435946304	-3207.2155052206103	0.0019196267617979	0.004506662828967	0.4259530465557292	0.670143	0.670143	chr21	38868788	0.1738325144867455	chr21:38868788:C:T
chr21:38868814	['T', 'C']	98663	73713.65514549322	-570.4674530560923	0.0043900366640166	0.0044989020714898	0.9758017832477228	0.329165	0.329165	chr21	38868814	0.4825863493861336	chr21:38868814:T:C
chr21:38869146	['G', 'A']	98663	73640.64518320253	-589.0743497875067	0.0043716667064796	0.0044994907953827	0.9715914322940192	0.331256	0.331256	chr21	38869146	0.479836246660291	chr21:38869146:G:A
chr21:38869358	['A', 'G']	98663	45993.49640426422	-1926.2873205713595	-0.0002657994799293	0.0050547807155089	-0.0525837805612011	0.958064	0.958064	chr21	38869358	0.0186054784804805	chr21:38869358:A:G
chr21:38869400	['TG', 'T']	98663	131462.30019467478	-3197.906398156432	0.0027431420847495	0.0045285390043578	0.6057454914509544	0.544685	0.544685	chr21	38869400	0.2638545845339681	chr21:38869400:TG:T
chr21:38869433	['C', 'T']	98663	60492.87565134528	-2851.9402922078207	-0.0025510099314328	0.0046438490106296	-0.5493309376755467	0.58278	0.58278	chr21	38869433	0.2344953608805627	chr21:38869433:C:T
chr21:38869544	['C', 'A']	98663	14392.31286111055	-930.7212800570692	-0.0072999276553911	0.0082201123313129	-0.8880569219940582	0.374512	0.374512	chr21	38869544	0.4265342622094046	chr21:38869544:C:A
chr21:38869706	['A', 'C']	98663	60619.601749637615	-2820.003342125093	-0.002472338438216	0.0046381407867705	-0.533045147156367	0.594004	0.594004	chr21	38869706	0.2262106304866876	chr21:38869706:A:C
chr21:38869884	['A', 'T']	98663	60663.607993998914	-2850.984653260318	-0.0029454920452604	0.0046374947063519	-0.635147257683332	0.525334	0.525334	chr21	38869884	0.2795644904313463	chr21:38869884:A:T
chr21:38869983	['G', 'A']	98663	70747.92666112451	-359.8082321391455	0.0057565948594563	0.0045426140085697	1.267242792056804	0.205071	0.205071	chr21	38869983	0.6880957507991525	chr21:38869983:G:A
chr21:38870068	['C', 'T']	98663	60705.61395452566	-2859.7138516508912	-0.0032713515648368	0.0046366719975686	-0.7055387067604212	0.480477	0.480477	chr21	38870068	0.3183273967824426	chr21:38870068:C:T
chr21:38870260	['A', 'G']	98663	60743.54834326962	-2864.8975355640523	-0.0035648749621319	0.0046369261358953	-0.7688013260628762	0.442013	0.442013	chr21	38870260	0.3545649574716333	chr21:38870260:A:G
chr21:38870435	['TG', 'T']	98663	70527.72636124937	-384.1305455761021	0.005963426294383	0.0045438263410427	1.3124239015293375	0.18938	0.18938	chr21	38870435	0.722665887784016	chr21:38870435:TG:T
chr21:38870543	['T', 'C']	98663	60760.70097522402	-2852.304163321459	-0.0032335174962856	0.0046361480232819	-0.6974577774582368	0.485518	0.485518	chr21	38870543	0.3137946645082648	chr21:38870543:T:C
chr21:38870722	['T', 'A']	98663	60744.3172665517	-2856.700738093798	-0.0033127936461461	0.0046367762377951	-0.714460538152126	0.474944	0.474944	chr21	38870722	0.3233575944271928	chr21:38870722:T:A
chr21:38870789	['G', 'A']	98663	70522.86963442081	-388.4385167315859	0.0058554413170987	0.0045439777564565	1.2886157527463038	0.197535	0.197535	chr21	38870789	0.7043559432772016	chr21:38870789:G:A
chr21:38871128	['C', 'T']	98663	12840.561747980257	-533.787250160666	-0.0023654176323756	0.0085972975222138	-0.2751350207741279	0.783213	0.783213	chr21	38871128	0.1061201125973995	chr21:38871128:C:T
chr21:38871313	['C', 'T']	98663	32074.925862103923	-1565.53677346445	-0.0001570460902275	0.0057755272074746	-0.0271916458162114	0.978307	0.978307	chr21	38871313	0.009524838991505	chr21:38871313:C:T
chr21:38871441	['G', 'A']	98663	60710.38327013932	-2853.04727915013	-0.0032644658334145	0.0046368201581561	-0.7040311511052108	0.481415	0.481415	chr21	38871441	0.3174803820382657	chr21:38871441:G:A
chr21:38871535	['C', 'T']	98663	60706.612899955406	-2852.312835130682	-0.0032427280730449	0.0046371656879798	-0.6992909659127577	0.484372	0.484372	chr21	38871535	0.3148209699818322	chr21:38871535:C:T
chr21:38871910	['C', 'T']	98663	12898.56880315456	-535.3076998606324	-0.0033662544912336	0.0085764038566696	-0.3925018629592408	0.694688	0.694688	chr21	38871910	0.1582102030384048	chr21:38871910:C:T
chr21:38872000	['T', 'C']	98663	13162.46749178932	-517.5561748071837	-0.0045724135540116	0.0084946816092503	-0.5382677967626829	0.590393	0.590393	chr21	38872000	0.2288588003709829	chr21:38872000:T:C
chr21:38872248	['C', 'A']	98663	12898.784414689277	-533.9293808437183	-0.003151062935167	0.0085767943047199	-0.3673940196318958	0.713326	0.713326	chr21	38872248	0.1467119461030482	chr21:38872248:C:A
chr21:38872444	['C', 'T']	98663	131526.3271660009	-3203.339685825172	0.0027558670132843	0.0045293139107532	0.6084513168189815	0.54289	0.54289	chr21	38872444	0.265288157947962	chr21:38872444:C:T
chr21:38872559	['A', 'AT']	98663	12906.569776282044	-531.0157593614714	-0.0031605469035937	0.0085739102576761	-0.3686237444302805	0.712409	0.712409	chr21	38872559	0.1472706026483678	chr21:38872559:A:AT
chr21:38872632	['G', 'A']	98663	12887.914379257214	-527.2775447511033	-0.0026909678893011	0.008577288748451	-0.3137317593262865	0.753725	0.753725	chr21	38872632	0.1227870795511054	chr21:38872632:G:A
chr21:38872806	['G', 'A']	98663	118667.47440082733	-2699.544774332922	0.0030168810785146	0.0043636129315623	0.6913722930586521	0.489333	0.489333	chr21	38872806	0.3103954949806392	chr21:38872806:G:A
chr21:38872910	['C', 'T']	98663	118333.78182979506	-2719.968624386387	0.0031813099314155	0.0043598296790644	0.7296867459506384	0.465583	0.465583	chr21	38872910	0.3320028856197227	chr21:38872910:C:T
chr21:38873100	['G', 'T']	98663	12911.523459593143	-531.1277869581332	-0.0032002006245808	0.0085722827340798	-0.3733195373804224	0.708911	0.708911	chr21	38873100	0.1494082847535728	chr21:38873100:G:T
chr21:38873877	['T', 'A']	98663	12913.664824859334	-528.6560241651982	-0.0029873704329932	0.0085726271906307	-0.3484778197584768	0.727482	0.727482	chr21	38873877	0.1381777479054705	chr21:38873877:T:A
chr21:38874397	['C', 'T']	98663	118393.99772641898	-2753.2703347983384	0.0024195472925978	0.0043662222693268	0.5541511960111157	0.579477	0.579477	chr21	38874397	0.2369637969243941	chr21:38874397:C:T
chr21:38874577	['T', 'C']	98663	12917.033531452234	-528.7761556795323	-0.0030167233964002	0.0085747855827541	-0.3518132747794407	0.724979	0.724979	chr21	38874577	0.1396745731754999	chr21:38874577:T:C
chr21:38874594	['G', 'A']	98663	12918.17501979974	-522.7775941391781	-0.002661872267361	0.0085795608804185	-0.3102574018020325	0.756366	0.756366	chr21	38874594	0.1212680016993657	chr21:38874594:G:A
chr21:38874602	['G', 'A']	98663	12614.828958509725	-571.2339308471212	-0.0015390893171804	0.0087046122869109	-0.1768130809794615	0.859656	0.859656	chr21	38874602	0.0656753013020198	chr21:38874602:G:A
chr21:38874863	['C', 'T']	98663	164072.30365414824	-4998.574698931544	0.0003432106150732	0.0056941147946634	0.0602746216839314	0.951937	0.951937	chr21	38874863	0.0213917926425342	chr21:38874863:C:T
chr21:38874878	['G', 'C']	98663	64921.84429013126	-3291.078434553468	-0.0027095834367253	0.0045448670366776	-0.5961854141955532	0.551053	0.551053	chr21	38874878	0.2588066289148312	chr21:38874878:G:C
chr21:38874997	['A', 'G']	98663	12909.39252990067	-529.3084783901367	-0.0031010577681553	0.0085728026604983	-0.3617320835395404	0.717553	0.717553	chr21	38874997	0.144146015489503	chr21:38874997:A:G
chr21:38875957	['G', 'A']	98663	83846.84644471928	-885.060583394286	0.0041784257799991	0.0043888799302964	0.9520483235723524	0.341075	0.341075	chr21	38875957	0.4671501121960841	chr21:38875957:G:A
chr21:38875964	['G', 'C']	98663	83568.77609852515	-900.2107656873305	0.0045886184942403	0.004389663512873	1.0453235152953904	0.295876	0.295876	chr21	38875964	0.5288902612343929	chr21:38875964:G:C
chr21:38876374	['C', 'G']	98663	15157.0753730133	-819.5740091929823	-0.0046716276364136	0.008008862131829	-0.5833072862932152	0.559688	0.559688	chr21	38876374	0.2520540044916111	chr21:38876374:C:G
chr21:38876466	['G', 'A']	98663	83552.24320543361	-906.2526708170752	0.0044374217248439	0.0043902718611918	1.010739622771163	0.312144	0.312144	chr21	38876466	0.5056450086165142	chr21:38876466:G:A
chr21:38876516	['G', 'A']	98663	83549.70228489171	-897.254951315233	0.0046197778810027	0.0043901274798889	1.0523106452297406	0.29266	0.29266	chr21	38876516	0.5336366317390356	chr21:38876516:G:A
chr21:38876883	['G', 'A']	98663	12742.645766182164	-529.5942991963451	-0.0012745321526566	0.0086305300314439	-0.1476771586464623	0.882598	0.882598	chr21	38876883	0.0542370610152118	chr21:38876883:G:A
chr21:38878043	['G', 'C']	98663	118104.5469005018	-2757.600572268396	0.0032500957333376	0.0043550756179289	0.7462776811400671	0.455501	0.455501	chr21	38878043	0.3415106652464051	chr21:38878043:G:C
chr21:38878084	['G', 'A']	98663	117943.93133160332	-2777.133560597488	0.003251671906601	0.0043523434520249	0.747108297505379	0.455	0.455	chr21	38878084	0.3419886033428876	chr21:38878084:G:A
chr21:38878838	['GA', 'G']	98663	130817.91087774072	-3285.580879465157	0.0032394788661598	0.0045131328623723	0.7177893859869618	0.472889	0.472889	chr21	38878838	0.3252407881094687	chr21:38878838:GA:G
chr21:38879266	['G', 'A']	98663	130815.86594353493	-3289.8005301411645	0.0031428833441685	0.0045133639527769	0.696350521928284	0.486211	0.486211	chr21	38879266	0.31317521993682	chr21:38879266:G:A
chr21:38879645	['A', 'G']	98663	131578.33950385742	-3234.095172900309	0.002168406208857	0.0045302509990276	0.47865034615577	0.632188	0.632188	chr21	38879645	0.1991537520637348	chr21:38879645:A:G
chr21:38879790	['C', 'A']	98663	131505.32460159768	-3231.0964271378	0.002107110750763	0.0045294782186673	0.4651994444037676	0.64179	0.64179	chr21	38879790	0.1926070541128324	chr21:38879790:C:A
chr21:38880109	['C', 'A']	98663	131312.60393158754	-3207.99602630184	0.0023979703649597	0.0045271991219546	0.5296807806245573	0.596334	0.596334	chr21	38880109	0.2245104286360913	chr21:38880109:C:A
chr21:38880203	['C', 'G']	98663	118385.39824219942	-2766.4255856264053	0.0040843373833065	0.0043558251165191	0.9376724900678328	0.348415	0.348415	chr21	38880203	0.4579031559692055	chr21:38880203:C:G
chr21:38880226	['C', 'A']	98663	118394.99984792878	-2769.874046546665	0.0039161253880739	0.0043564012166851	0.898935886133507	0.368689	0.368689	chr21	38880226	0.433339819569272	chr21:38880226:C:A
chr21:38880386	['A', 'G']	98663	13002.449651299514	-482.3801402708386	-0.0076425690456277	0.0085535435258263	-0.8934974168953455	0.371593	0.371593	chr21	38880386	0.4299324757602236	chr21:38880386:A:G
chr21:38880570	['C', 'T']	98663	12417.006821752571	-534.9035459259973	-0.0051820156177935	0.0087417663876825	-0.592788160650832	0.553324	0.553324	chr21	38880570	0.2570204921904812	chr21:38880570:C:T
chr21:38881231	['T', 'A']	98663	32994.01940290943	-1589.1221320767113	0.0011560139257954	0.005712983006007	0.2023485672161009	0.839645	0.839645	chr21	38881231	0.0759042938533639	chr21:38881231:T:A
chr21:38882541	['C', 'T']	98663	146475.11500638703	-4225.402172737059	0.0004157053437687	0.0048889002015551	0.0850304417415936	0.932237	0.932237	chr21	38882541	0.0304736641400313	chr21:38882541:C:T
chr21:38882650	['C', 'T']	98663	68451.81382498758	-479.035151055139	0.0053545867008043	0.0045596430728849	1.174343389430356	0.24026	0.24026	chr21	38882650	0.6193185272621738	chr21:38882650:C:T
chr21:38882899	['T', 'C']	98663	132583.62817561324	-3292.121373670866	0.0032189605477151	0.004546984676336	0.707933009862048	0.478989	0.478989	chr21	38882899	0.3196744600596649	chr21:38882899:T:C
chr21:38883238	['A', 'T']	98663	48038.580659224805	-2026.592649732661	-0.0011002300231489	0.0049685110442477	-0.2214405912255518	0.82475	0.82475	chr21	38883238	0.0836776757826185	chr21:38883238:A:T
chr21:38883302	['C', 'G']	98663	46210.55714705673	-2182.6367558228103	-0.0002050967177871	0.0050455013968709	-0.0406494224566763	0.967575	0.967575	chr21	38883302	0.0143153613749693	chr21:38883302:C:G
chr21:38883607	['T', 'C']	98663	132537.4933652316	-3283.4788462597808	0.0036718425895192	0.0045445194229437	0.8079715912273085	0.419109	0.419109	chr21	38883607	0.3776730129710485	chr21:38883607:T:C
chr21:38884166	['C', 'T']	98663	15437.251715574475	-770.0829279040883	-0.0038072422548413	0.0079392073797782	-0.4795494150384104	0.631549	0.631549	chr21	38884166	0.199592948190124	chr21:38884166:C:T
chr21:38884425	['TTACCAGACTCCTAGTCTCTCTCTGTGGAATCTGG', 'T']	98663	15437.415110218826	-774.4825321884905	-0.0043537227814002	0.0079409266292438	-0.5482638216762814	0.583512	0.583512	chr21	38884425	0.2339502082043958	chr21:38884425:TTACCAGACTCCTAGTCTCTCTCTGTGGAATCTGG:T
chr21:38884962	['T', 'C']	98663	15452.096304330196	-773.3241452742221	-0.0042402386594156	0.0079358664878531	-0.5343132556357747	0.593126	0.593126	chr21	38884962	0.2268530380151596	chr21:38884962:T:C
chr21:38885531	['T', 'C']	98663	15460.723725824108	-777.8974844138173	-0.0044252740604095	0.0079345420043456	-0.5577226836767534	0.577035	0.577035	chr21	38885531	0.2387978439571442	chr21:38885531:T:C
chr21:38886778	['T', 'G']	98663	12787.684926507854	-531.5394214822392	-0.0010970778016779	0.0086176337688802	-0.127306152837416	0.898698	0.898698	chr21	38886778	0.0463862248053317	chr21:38886778:T:G
chr21:38886810	['C', 'T']	98663	15433.4078293835	-760.6958257517044	-0.0031295575403128	0.0079384068468403	-0.3942299255622662	0.693412	0.693412	chr21	38886810	0.1590086468320768	chr21:38886810:C:T
chr21:38886905	['A', 'G']	98663	15491.92546483099	-756.6169017575771	-0.003265108928255	0.007925751965463	-0.4119620374802245	0.680368	0.680368	chr21	38886905	0.1672561209122568	chr21:38886905:A:G
chr21:38887928	['G', 'A']	98663	45230.58679495888	-1987.5573101078232	-0.0018239925528883	0.0050844635626479	-0.3587384451504374	0.719792	0.719792	chr21	38887928	0.1427929845449618	chr21:38887928:G:A
chr21:38888076	['A', 'T']	98663	15218.005149518496	-802.2902005381803	-0.0035126550143476	0.0079935320669052	-0.4394371580606602	0.660346	0.660346	chr21	38888076	0.1802284485238562	chr21:38888076:A:T
chr21:38888665	['T', 'A']	98663	15513.83033098485	-760.1227407483609	-0.0034676013247706	0.0079195116022481	-0.4378554510591659	0.661492	0.661492	chr21	38888665	0.1794754037468723	chr21:38888665:T:A
chr21:38888688	['T', 'A']	98663	15200.69473502818	-809.500622294261	-0.0040049034992511	0.007997434630509	-0.5007735210454858	0.616532	0.616532	chr21	38888688	0.2100443771984132	chr21:38888688:T:A
chr21:38888819	['T', 'C']	98663	172373.47093347393	-5103.378998180702	0.0055658992532655	0.0063996137697317	0.8697242448584366	0.384453	0.384453	chr21	38888819	0.4151567458190881	chr21:38888819:T:C
chr21:38889504	['CA', 'C']	98663	130830.89057051338	-3190.159132280368	0.0027783581338866	0.0045179900033824	0.6149544668772238	0.538586	0.538586	chr21	38889504	0.268744939824934	chr21:38889504:CA:C
chr21:38890511	['C', 'A']	98663	167720.9993816711	-5046.4580133387	0.0056638032681325	0.0059477503041303	0.9522597584837068	0.340968	0.340968	chr21	38890511	0.4672863778272683	chr21:38890511:C:A
chr21:38890654	['C', 'A']	98663	44365.792080211686	-2106.2482177238003	-0.0012377997763258	0.0051171146202051	-0.2418940884064477	0.808863	0.808863	chr21	38890654	0.0921250301583819	chr21:38890654:C:A
chr21:38892434	['C', 'T']	98663	46556.02177483122	-2162.00309178295	-0.0004993666653376	0.0050316184815061	-0.09924573319164	0.920943	0.920943	chr21	38892434	0.0357672487950378	chr21:38892434:C:T
chr21:38893979	['C', 'T']	98663	132363.18156452946	-3292.2155833454585	0.0029885917676228	0.0045451202871685	0.6575385421723686	0.510836	0.510836	chr21	38893979	0.2917185044187453	chr21:38893979:C:T
chr21:38894510	['T', 'A']	98663	35834.26397210141	-1728.409760368255	-0.0019201849787141	0.00552005600574	-0.3478560682568205	0.727949	0.727949	chr21	38894510	0.1378990462287725	chr21:38894510:T:A
chr21:38894516	['C', 'T']	98663	14514.618243928146	-939.2599742879796	-0.008227411323989	0.0081869027879209	-1.0049479683730755	0.314924	0.314924	chr21	38894516	0.5017942410135339	chr21:38894516:C:T
chr21:38895834	['T', 'A']	98663	45941.28192023365	-2166.9523635274822	-0.0004329835916307	0.00505453529701	-0.0856623935115935	0.931735	0.931735	chr21	38895834	0.030707590223885	chr21:38895834:T:A
chr21:38896542	['G', 'A']	98663	70209.34823030834	-361.0451840177601	0.0055685975164281	0.0045514944440705	1.2234657396281483	0.221157	0.221157	chr21	38896542	0.6552993099083895	chr21:38896542:G:A
chr21:38896901	['T', 'A']	98663	45077.335810454606	-2042.2260206355784	-0.0021737510376542	0.0050887523690511	-0.4271677770910104	0.669258	0.669258	chr21	38896901	0.1744064287550159	chr21:38896901:T:A
chr21:38897169	['C', 'T']	98663	69710.90322613348	-406.3099816419771	0.0058876415263695	0.004557064326562	1.291981219587334	0.196367	0.196367	chr21	38897169	0.7069314947673845	chr21:38897169:C:T
chr21:38899194	['A', 'G']	98663	69803.73493841554	-393.2864753014433	0.0061615957282115	0.0045539667285792	1.3530172913963845	0.176053	0.176053	chr21	38899194	0.7543565700124573	chr21:38899194:A:G
chr21:38899433	['G', 'T']	98663	70020.00034471569	-343.9596272594596	0.006435960826719	0.0045510111113562	1.414182622112107	0.157311	0.157311	chr21	38899433	0.8032409081950705	chr21:38899433:G:T
chr21:38899468	['A', 'G']	98663	46024.659339099424	-2074.630405323413	-0.002671174272759	0.0050554335979004	-0.5283768881601648	0.597239	0.597239	chr21	38899468	0.2238518403780752	chr21:38899468:A:G
chr21:38900238	['T', 'C']	98663	22677.67759789958	-1226.7457031489407	0.0052050606593086	0.0066829800966644	0.7788532337402305	0.436068	0.436068	chr21	38900238	0.3604457820111094	chr21:38900238:T:C
chr21:38902003	['G', 'A']	98663	12893.045420911254	-529.8836873882107	-0.0031895531755783	0.0085783775143324	-0.3718131045467938	0.710033	0.710033	chr21	38902003	0.1487214662318372	chr21:38902003:G:A
chr21:38902255	['C', 'A']	98663	68401.85301451509	-442.0953710596396	0.0064007060955316	0.0045634076431627	1.4026154567018878	0.160735	0.160735	chr21	38902255	0.7938895454406676	chr21:38902255:C:A
chr21:38902440	['C', 'T']	98663	68831.67408668855	-426.45765706648336	0.0056274291873096	0.0045574191420588	1.234784208320005	0.216914	0.216914	chr21	38902440	0.6637124169736737	chr21:38902440:C:T
chr21:38903109	['T', 'C']	98663	49993.09387829575	-2381.263795205211	-0.000322947680362	0.0049154463623945	-0.065700580690447	0.947616	0.947616	chr21	38903109	0.0233676150524305	chr21:38903109:T:C
chr21:38903307	['T', 'A']	98663	132382.4682250854	-3239.2876331127613	0.0033134099713494	0.0045447755347225	0.7290591022669158	0.465967	0.465967	chr21	38903307	0.3316448391584554	chr21:38903307:T:A
chr21:38903993	['C', 'T']	98663	68766.63668619857	-436.74992742559385	0.0057295288997109	0.0045573829546403	1.2571971582675838	0.208685	0.208685	chr21	38903993	0.6805087663219286	chr21:38903993:C:T
chr21:38904446	['A', 'AGT']	98663	13368.49046141994	-435.7149679743013	-0.0058795264151868	0.0084486092118137	-0.6959164837409455	0.486483	0.486483	chr21	38904446	0.3129323314186288	chr21:38904446:A:AGT
chr21:38904888	['C', 'A']	98663	12961.919629824846	-527.4482834209311	-0.0023667202646184	0.0085607374971569	-0.2764621932870227	0.782194	0.782194	chr21	38904888	0.1066855197273878	chr21:38904888:C:A
chr21:38906266	['G', 'A']	98663	12906.697918675123	-545.1848000306932	-0.0100378719076231	0.0086122223094238	-1.1655379467665814	0.243804	0.243804	chr21	38906266	0.6129591733539087	chr21:38906266:G:A
chr21:38906541	['T', 'C']	98663	69325.59082472029	-291.5297319377251	0.0073388348236668	0.0045549578944861	1.6111751181170295	0.107145	0.107145	chr21	38906541	0.9700280908197764	chr21:38906541:T:C
chr21:38906591	['T', 'C']	98663	69018.98170812079	-344.6151546297208	0.0070751323253573	0.0045575911982552	1.552384147149015	0.120574	0.120574	chr21	38906591	0.9187463312827776	chr21:38906591:T:C
chr21:38906853	['C', 'T']	98663	82462.70122352986	-774.867633109669	0.0038216870978254	0.0043975173872651	0.8690555968903684	0.384819	0.384819	chr21	38906853	0.4147434933092603	chr21:38906853:C:T
chr21:38908110	['G', 'A']	98663	12871.652303918589	-545.8331432097306	-0.0102076724684231	0.0086176980033112	-1.1845010656559287	0.236218	0.236218	chr21	38908110	0.6266870118756606	chr21:38908110:G:A
chr21:38909024	['TG', 'T']	98663	12412.006416299224	-516.9112095955314	-0.0096150276527167	0.0087732160862931	-1.0959524486965333	0.273102	0.273102	chr21	38909024	0.5636751193923673	chr21:38909024:TG:T
chr21:38909090	['TG', 'T']	98663	67169.53116605338	-488.3725343537455	0.0058571928310041	0.0045636990481915	1.283430999536486	0.199344	0.199344	chr21	38909090	0.7003968315145346	chr21:38909090:TG:T
chr21:38909359	['G', 'T']	98663	64614.16856734485	-409.3646271516217	0.003866723582703	0.0046148673838454	0.8378840085933422	0.402098	0.402098	chr21	38909359	0.395668087034179	chr21:38909359:G:T
chr21:38911090	['T', 'C']	98663	24740.26283883785	-1069.9946706404965	0.003380029404756	0.0064159639944238	0.5268155194907103	0.598323	0.598323	chr21	38911090	0.2230643022204752	chr21:38911090:T:C
chr21:38911343	['T', 'C']	98663	24814.0180332688	-1067.846909226889	0.0036292819503381	0.0064095208876304	0.5662329546881114	0.571237	0.571237	chr21	38911343	0.2431836703225434	chr21:38911343:T:C
chr21:38911863	['T', 'C']	98663	20241.641275150778	-712.5737863096314	0.0064038152090828	0.0070029804952823	0.9144413886911156	0.360487	0.360487	chr21	38911863	0.4431103923316932	chr21:38911863:T:C
chr21:38911947	['G', 'A']	98663	25092.051849449068	-1095.832107381396	0.0031963510721939	0.0063746193763372	0.5014183410007015	0.616078	0.616078	chr21	38911947	0.210364299483159	chr21:38911947:G:A
chr21:38913562	['C', 'T']	98663	96071.95210520942	-3784.512815983588	-0.0020357069556694	0.0042817024744916	-0.4754433470791647	0.634472	0.634472	chr21	38913562	0.1975875390756788	chr21:38913562:C:T
chr21:38913684	['G', 'A']	98663	17590.992223855636	-771.7261271620794	0.0081050362694228	0.0074677311057158	1.0853412039995998	0.277773	0.277773	chr21	38913684	0.5563099706966176	chr21:38913684:G:A
chr21:38914167	['A', 'G']	98663	82610.48054051511	-3710.47638602902	0.0023140925947343	0.0044428551367864	0.5208570893014067	0.602467	0.602467	chr21	38914167	0.2200667364882044	chr21:38914167:A:G
chr21:38916131	['G', 'T']	98663	24584.24256492388	-1138.95331275311	0.0010400203193334	0.0064253987667817	0.1618608209517171	0.871416	0.871416	chr21	38916131	0.0597744702805521	chr21:38916131:G:T
chr21:38916587	['T', 'C']	98663	18986.52153192868	28.49093948787871	-0.0136286905376974	0.0074224856888057	-1.836135643649891	0.0663406	0.0663406	chr21	38916587	1.1782206049372663	chr21:38916587:T:C
chr21:38917189	['G', 'A']	98663	116781.77471942584	-2957.3273448469304	-0.0031668579404785	0.0043504194963651	-0.7279431197668581	0.46665	0.46665	chr21	38917189	0.3310087298356153	chr21:38917189:G:A
chr21:38917200	['G', 'C']	98663	4944.100221972208	-206.4395260089709	9.431940030739069e-05	0.0135636869950034	0.0069538172284671	0.994452	0.994452	chr21	38917200	0.0024161744683758	chr21:38917200:G:C
chr21:38917202	['T', 'G']	98663	4947.858497454523	-201.2496192648956	0.0009908032792073	0.0135625867864019	0.0730541521917305	0.941763	0.941763	chr21	38917202	0.0260583761267681	chr21:38917202:T:G
chr21:38917243	['T', 'G']	98663	112624.98116554656	-5295.756370609122	0.0037248307767082	0.0044024824992856	0.8460750899776681	0.397513	0.397513	chr21	38917243	0.4006486638982152	chr21:38917243:T:G
chr21:38917530	['T', 'C']	98663	35393.47939288864	-55.007843613507	0.002191381163834	0.0056034638283401	0.3910761684140592	0.695742	0.695742	chr21	38917530	0.1575517787069343	chr21:38917530:T:C
chr21:38917695	['G', 'A']	98663	19624.2660415461	-830.8017718927076	0.0034825054830714	0.0070961628240169	0.4907589593751893	0.623598	0.623598	chr21	38917695	0.2050952863477833	chr21:38917695:G:A
chr21:38917858	['G', 'T']	98663	35948.65151760913	-1502.1734493814672	0.0024249372898242	0.0055059015593497	0.4404251081653281	0.65963	0.65963	chr21	38917858	0.1806996008471418	chr21:38917858:G:T
chr21:38918579	['A', 'G']	98663	127677.58747617698	-4408.348438208336	0.0049086374267995	0.0044493164184212	1.1032340623104893	0.269928	0.269928	chr21	38918579	0.5687520631471809	chr21:38918579:A:G
chr21:38919035	['C', 'T']	98663	113209.06404525136	-5107.331578112839	0.0051583798218368	0.0043794883754335	1.1778498718645836	0.238859	0.238859	chr21	38919035	0.6218583902328404	chr21:38919035:C:T
chr21:38919057	['A', 'G']	98663	143968.80635808848	-5039.189498718129	0.0071172702418636	0.0048213609047454	1.4761952864508536	0.139895	0.139895	chr21	38919057	0.8541978073896195	chr21:38919057:A:G
chr21:38919263	['T', 'C']	98663	113210.21165152865	-5112.15231807664	0.0050956701728165	0.0043797568991927	1.163459591502839	0.244646	0.244646	chr21	38919263	0.6114618806280532	chr21:38919263:T:C
chr21:38919489	['G', 'A']	98663	20023.01471750897	-844.2015500360036	0.0008069123509446	0.0070312957640659	0.1147601207544829	0.908635	0.908635	chr21	38919489	0.041610538472185	chr21:38919489:G:A
chr21:38920404	['T', 'C']	98663	20590.298369243013	-832.103538446587	-1.7305118429086763e-05	0.0070389992686671	-0.0024584628820913	0.998038	0.998038	chr21	38920404	0.0008529227646015	chr21:38920404:T:C
chr21:38920536	['G', 'A']	98663	20091.832769071705	-847.6005173190022	0.0002324906385708	0.0070209170626583	0.0331139987121284	0.973584	0.973584	chr21	38920536	0.0116265719686324	chr21:38920536:G:A
chr21:38920588	['C', 'T']	98663	113191.94516590131	-5110.156252518394	0.005048014010184	0.0043794547683287	1.1526580995173648	0.249054	0.249054	chr21	38920588	0.6037064787700748	chr21:38920588:C:T
chr21:38920776	['T', 'C']	98663	113193.38727696672	-5117.335553184656	0.0049373467720395	0.0043795568213515	1.1273621906144904	0.259592	0.259592	chr21	38920776	0.5857086955750209	chr21:38920776:T:C
chr21:38920780	['C', 'T']	98663	113168.94050262056	-5120.032689235068	0.0048544728304357	0.004378826602402	1.108624129526571	0.267595	0.267595	chr21	38920780	0.572522005600389	chr21:38920780:C:T
chr21:38921022	['A', 'G']	98663	113199.4733459702	-5107.909843147929	0.0050802061675988	0.0043793026613792	1.1600491129331572	0.246032	0.246032	chr21	38921022	0.6090084029795403	chr21:38921022:A:G
chr21:38921027	['T', 'C']	98663	93034.9161733101	-4258.554186703772	0.0052090095302443	0.0043168663697264	1.2066645302653856	0.227564	0.227564	chr21	38921027	0.6428964410377697	chr21:38921027:T:C
chr21:38921157	['C', 'T']	98663	113262.0715668684	-5111.294465887411	0.0049963915435812	0.0043799702433971	1.1407364127903332	0.253982	0.253982	chr21	38921157	0.5951970612449372	chr21:38921157:C:T
chr21:38922531	['C', 'T']	98663	144170.302316387	-5009.430547801438	0.0076953462247891	0.0048268125757279	1.5942914923786282	0.110874	0.110874	chr21	38922531	0.955170284151788	chr21:38922531:C:T
chr21:38922822	['G', 'A']	98663	20129.632192995792	-878.995202143694	-0.0005060432749648	0.0070113321520891	-0.0721750537540894	0.942463	0.942463	chr21	38922822	0.0257356906831767	chr21:38922822:G:A
chr21:38923117	['G', 'C']	98663	127835.66111865715	-4438.271048454188	0.0046275804998048	0.0044535557116801	1.039075471239379	0.298772	0.298772	chr21	38923117	0.5246601057029777	chr21:38923117:G:C
chr21:38923145	['A', 'G']	98663	20146.63357153717	-876.7622313572425	-0.0002168908410603	0.0070081470520808	-0.0309483861352455	0.975311	0.975311	chr21	38923145	0.0108568775863631	chr21:38923145:A:G
chr21:38923166	['T', 'C']	98663	144163.8399631004	-5018.410034680399	0.0076309601819865	0.0048281696679598	1.5805078749875423	0.113994	0.113994	chr21	38923166	0.9431180068693752	chr21:38923166:T:C
chr21:38923252	['G', 'A']	98663	93234.78961081096	-4256.550534677303	0.0045634567619743	0.0043148996794103	1.0576043711398735	0.290238	0.290238	chr21	38923252	0.5372457272879856	chr21:38923252:G:A
chr21:38924260	['A', 'G']	98663	20783.527820295785	-971.1749426342384	-0.0020958338875314	0.0069197528185933	-0.3028769874409262	0.761984	0.761984	chr21	38924260	0.1180541478003782	chr21:38924260:A:G
chr21:38924453	['A', 'G']	98663	27674.179015858743	-1391.9043182240043	-0.0022671836612551	0.0061949458642023	-0.365973119209346	0.714386	0.714386	chr21	38924453	0.1460670650130194	chr21:38924453:A:G
chr21:38924487	['C', 'T']	98663	128730.04566302687	-4422.737474814141	0.0041051029475723	0.0044795432600636	0.9164110511378296	0.359454	0.359454	chr21	38924487	0.4443566792015296	chr21:38924487:C:T
chr21:38924641	['C', 'T']	98663	20139.265948280223	-760.4303105544884	0.0032282825692122	0.0070050925053098	0.4608479569349371	0.644909	0.644909	chr21	38924641	0.1905015622422775	chr21:38924641:C:T
chr21:38924704	['TG', 'T']	98663	20262.778499322965	-740.5090394494412	0.0035594750556597	0.0070293214329018	0.5063753435714452	0.612594	0.612594	chr21	38924704	0.2128272611691006	chr21:38924704:TG:T
chr21:38925047	['C', 'CT']	98663	72220.01086746332	-3409.7180623010654	0.003446099643731	0.0044651971437344	0.7717687557349256	0.440253	0.440253	chr21	38925047	0.3562976759535154	chr21:38925047:C:CT
chr21:38925261	['T', 'A']	98663	20703.08525457752	-972.7412359887036	-0.0027518466198725	0.0069291671741485	-0.397139591340672	0.691265	0.691265	chr21	38925261	0.1603554316777715	chr21:38925261:T:A
chr21:38925403	['G', 'C']	98663	35921.004855451494	-57.52959519527674	0.0042480147157229	0.0055632128806267	0.7635901783511038	0.445113	0.445113	chr21	38925403	0.3515297214986104	chr21:38925403:G:C
chr21:38925612	['T', 'C']	98663	36382.68757158932	34.15347668716671	0.0048907919638055	0.0055444197121639	0.8821107018784236	0.377719	0.377719	chr21	38925612	0.4228311687662873	chr21:38925612:T:C
chr21:38925735	['TCAA', 'T']	98663	20291.87936015571	-767.6444793643968	0.004042632027436	0.0069820659178514	0.5790022716772185	0.562589	0.562589	chr21	38925735	0.2498087636141239	chr21:38925735:TCAA:T
chr21:38925839	['A', 'G']	98663	36201.77000506842	-6.823645606128174	0.004425349710845	0.005550152760516	0.7973383619865562	0.425256	0.425256	chr21	38925839	0.3713495501468836	chr21:38925839:A:G
chr21:38926733	['T', 'G']	98663	36213.6704408381	1.9220662993879487	0.0048363949145231	0.0055494584914039	0.8715075393418347	0.383479	0.383479	chr21	38926733	0.4162584138110478	chr21:38926733:T:G
chr21:38926800	['T', 'C']	98663	54789.21696860333	-951.093982523572	0.0014687075350087	0.0047714837100556	0.307809399393641	0.758228	0.758228	chr21	38926800	0.1202001818972358	chr21:38926800:T:C
chr21:38927576	['C', 'T']	98663	14900.35920489793	635.001765006125	0.0045943335793279	0.0083447490601279	0.5505658164461988	0.581933	0.581933	chr21	38927576	0.2351270143282651	chr21:38927576:C:T
chr21:38927995	['G', 'A']	98663	20535.83256469253	-729.2375480307717	0.004264739535585	0.0069468159333653	0.6139128453226559	0.539274	0.539274	chr21	38927995	0.268190517832971	chr21:38927995:G:A
chr21:38927997	['A', 'T']	98663	20295.851379569	-752.0630933097191	0.0048336357717551	0.0069822496457487	0.6922748422062229	0.488766	0.488766	chr21	38927997	0.3108990125158222	chr21:38927997:A:T
chr21:38928128	['G', 'T']	98663	18356.93028441687	-995.299063977399	-0.0057588312382142	0.0073098056556778	-0.7878227561003808	0.430802	0.430802	chr21	38928128	0.3657222891555147	chr21:38928128:G:T
chr21:38928317	['G', 'T']	98663	14303.724877860894	579.5877182190433	0.0035667891779164	0.0084991015864545	0.4196666131866294	0.67473	0.67473	chr21	38928317	0.1708699797145626	chr21:38928317:G:T
chr21:38928764	['C', 'T']	98663	142959.83662442982	-5574.569476166223	-0.0011332279513839	0.0047778645960281	-0.237182935725305	0.812515	0.812515	chr21	38928764	0.0901686126788157	chr21:38928764:C:T
chr21:38928882	['T', 'TCA']	98663	20346.03108719009	-748.884375784219	0.0049313569270919	0.0069748332050259	0.707021484547983	0.479555	0.479555	chr21	38928882	0.3191615765502468	chr21:38928882:T:TCA
chr21:38929329	['T', 'C']	98663	179258.63375599275	-5557.204827926886	0.0060863313213405	0.0073652231966243	0.8263607441156817	0.408601	0.408601	chr21	38929329	0.3887005748206772	chr21:38929329:T:C
chr21:38930032	['C', 'T']	98663	163559.26205463486	-6296.567268947495	0.0015842735534273	0.0057226501029876	0.2768426384482748	0.781902	0.781902	chr21	38930032	0.1068476760019247	chr21:38930032:C:T
chr21:38930089	['T', 'C']	98663	71671.16059733574	-3434.092091650569	0.0031059050265857	0.0044566087324046	0.6969211822438626	0.485854	0.485854	chr21	38930089	0.3134942174051173	chr21:38930089:T:C
chr21:38930492	['T', 'C']	98663	163640.61006933183	-6313.890665296866	0.000990783309373	0.005727550851071	0.1729855107594194	0.862663	0.862663	chr21	38930492	0.0641588286462815	chr21:38930492:T:C
chr21:38930587	['AAG', 'A']	98663	19877.41027408369	-809.0212438493141	0.0048865071377051	0.0070536445341445	0.6927634521488905	0.48846	0.48846	chr21	38930587	0.3111709948736511	chr21:38930587:AAG:A
chr21:38930964	['C', 'T']	98663	142994.7398730841	-5579.653954877822	-0.0010060235959694	0.0047787972927284	-0.2105181564198763	0.833264	0.833264	chr21	38930964	0.0792173808517478	chr21:38930964:C:T
chr21:38931079	['C', 'T']	98663	143001.19024400134	-5577.877125000148	-0.0010447748188253	0.0047787501942867	-0.2186293018777965	0.826939	0.826939	chr21	38931079	0.0825265254419823	chr21:38931079:C:T
chr21:38931202	['C', 'T']	98663	142683.8158169524	-5630.210029334146	-0.0012568953720794	0.004774541103419	-0.263249461017178	0.792359	0.792359	chr21	38931202	0.1010780047821916	chr21:38931202:C:T
chr21:38931338	['C', 'T']	98663	142883.2048601958	-5611.405918878035	-0.0013752147529265	0.0047771975065409	-0.2878706084568721	0.773446	0.773446	chr21	38931338	0.1115700022240568	chr21:38931338:C:T
chr21:38931504	['G', 'T']	98663	143002.74108953043	-5586.433207492743	-0.0011295267593255	0.004779624257715	-0.2363212458599244	0.813184	0.813184	chr21	38931504	0.0898111750168698	chr21:38931504:G:T
chr21:38931753	['C', 'T']	98663	143412.53559445738	-5501.405468837767	-0.000435814724791	0.0047877137031798	-0.0910277330287371	0.927471	0.927471	chr21	38931753	0.0326996609440486	chr21:38931753:C:T
chr21:38931836	['G', 'A']	98663	142843.26905493217	-5584.52079633177	-0.0009319567080107	0.0047756595849476	-0.1951472234218994	0.845278	0.845278	chr21	38931836	0.0730004342337866	chr21:38931836:G:A
chr21:38931924	['A', 'T']	98663	20042.031362452228	-786.8688035511992	0.0048019449833913	0.0070267199482026	0.6833835728175945	0.494366	0.494366	chr21	38931924	0.305951405476156	chr21:38931924:A:T
chr21:38931997	['G', 'A']	98663	20058.01649131343	-788.3048677072009	0.0046946213778302	0.0070236301611195	0.6684038410533221	0.503877	0.503877	chr21	38931997	0.297675465023978	chr21:38931997:G:A
chr21:38932140	['G', 'GA']	98663	143061.60002027266	-5569.631485462809	-0.0007213605160776	0.0047817433007327	-0.1508572231317969	0.880089	0.880089	chr21	38932140	0.055473407106139	chr21:38932140:G:GA
chr21:38932232	['T', 'C']	98663	159260.29929249108	-4763.617744465965	0.0007408403380464	0.0053895609469974	0.1374583839633835	0.890669	0.890669	chr21	38932232	0.0502836631701247	chr21:38932232:T:C
chr21:38933360	['T', 'C']	98663	15368.115274271871	686.656055506821	0.003441087447593	0.0082633662546424	0.4164268339987717	0.677099	0.677099	chr21	38933360	0.1693478276068032	chr21:38933360:T:C
chr21:38933384	['TCAGTTGAAGTTCAGTTCAACATAATTA', 'T']	98663	177796.32134598988	-5543.883091449944	0.0053987730625314	0.0071136571679541	0.7589307349322372	0.447896	0.447896	chr21	38933384	0.348822816067669	chr21:38933384:TCAGTTGAAGTTCAGTTCAACATAATTA:T
chr21:38935583	['ATGCATCAACCTGC', 'A']	98663	18388.05009528444	-625.2933548477395	0.0089298887484688	0.007310666011135	1.22148771874786	0.221904	0.221904	chr21	38935583	0.653834869186331	chr21:38935583:ATGCATCAACCTGC:A
chr21:38935809	['T', 'C']	98663	172259.22154759974	-5744.332514701944	-0.0019837209991337	0.0063860294439776	-0.3106344899497038	0.756079	0.756079	chr21	38935809	0.1214328242453787	chr21:38935809:T:C
chr21:38935822	['C', 'T']	98663	20755.2621912282	-890.5499959455432	0.0047435636042754	0.006927629459181	0.6847311381512845	0.493515	0.493515	chr21	38935822	0.3066996427547755	chr21:38935822:C:T
chr21:38936332	['C', 'T']	98663	64634.8940937896	-2282.3490845690644	-0.0063065769318573	0.0045395885807753	-1.3892397559032137	0.164763	0.164763	chr21	38936332	0.783140309022101	chr21:38936332:C:T
chr21:38937198	['G', 'A']	98663	93111.43732070996	-3618.966459941111	-0.0035060062335547	0.004267142310705	-0.8216286165941123	0.41129	0.41129	chr21	38937198	0.3858518496875553	chr21:38937198:G:A
chr21:38937835	['A', 'G']	98663	72108.50113532692	-2755.095822907474	-0.0058446129460302	0.004424434225364	-1.3209853844192383	0.186509	0.186509	chr21	38937835	0.7293002064503094	chr21:38937835:A:G
chr21:38938747	['C', 'G']	98663	20613.462495945507	-113.66809407039288	-0.0054024898802543	0.0071033834760612	-0.7605516298621553	0.446927	0.446927	chr21	38938747	0.3497634077097304	chr21:38938747:C:G
chr21:38938776	['T', 'C']	98663	94673.23167146504	-3431.5692855405628	-0.0041255521471151	0.0042560407942124	-0.9693403673961962	0.332378	0.332378	chr21	38938776	0.4783677297579595	chr21:38938776:T:C
chr21:38940283	['T', 'C']	98663	81116.0639600908	-3068.8734272227625	-0.003002060553428	0.004328689911205	-0.6935263590161709	0.487981	0.487981	chr21	38940283	0.3115970873329367	chr21:38940283:T:C
chr21:38940467	['A', 'G']	98663	78204.06012529905	-3028.6096082803824	-0.0048652268461389	0.0043537063481023	-1.1174908129161187	0.263787	0.263787	chr21	38940467	0.5787466112437165	chr21:38940467:A:G
chr21:38941105	['T', 'C']	98663	15015.674106961844	-605.8306009318127	0.003638848713998	0.0080111305014427	0.4542241214698411	0.649669	0.649669	chr21	38941105	0.1873078557991092	chr21:38941105:T:C
chr21:38941194	['C', 'T']	98663	12706.64394169758	-579.8290118747882	0.0041901737683534	0.0086857147952418	0.4824212937142425	0.629508	0.629508	chr21	38941194	0.200998746360283	chr21:38941194:C:T
chr21:38942674	['G', 'C']	98663	96905.55468480708	-3381.8900907399	-0.0013818848012256	0.004256906000475	-0.3246218735089411	0.745468	0.745468	chr21	38942674	0.127570994359474	chr21:38942674:G:C
chr21:38942772	['A', 'G']	98663	15018.06551046059	-589.4370277830944	0.0044925570783885	0.008009140058534	0.5609287695751459	0.574847	0.574847	chr21	38942772	0.2404477307845384	chr21:38942772:A:G
chr21:38944176	['G', 'A']	98663	79460.91291741857	-2518.317154503991	0.0032188550510015	0.0043205076998354	0.7450177790735419	0.456263	0.456263	chr21	38944176	0.3407847482936441	chr21:38944176:G:A
chr21:38944318	['G', 'A']	98663	78794.77800642698	-2429.536685787491	0.0041085989488216	0.0043267269021283	0.94958592066456	0.342325	0.342325	chr21	38944318	0.4655613831712633	chr21:38944318:G:A
chr21:38946387	['T', 'C']	98663	34734.11228802822	-816.6145476420309	-0.0048043613574353	0.0055991371835454	-0.8580538750781435	0.390865	0.390865	chr21	38946387	0.4079732167189473	chr21:38946387:T:C
chr21:38946905	['G', 'A']	98663	65483.97342226365	-2761.770451557554	-0.0063435718045884	0.0045148967733816	-1.405031415554841	0.160015	0.160015	chr21	38946905	0.7958393041447982	chr21:38946905:G:A
chr21:38947932	['C', 'A']	98663	77799.2904619003	-3321.797553387484	-0.0044936859560489	0.0043478327827665	-1.0335461781926183	0.301351	0.301351	chr21	38947932	0.5209273630354214	chr21:38947932:C:A
chr21:38948904	['G', 'T']	98663	62543.57995742091	-2461.449991002775	-0.0032068909101169	0.0045585751547231	-0.7034853657714356	0.481755	0.481755	chr21	38948904	0.317173769228522	chr21:38948904:G:T
chr21:38949625	['A', 'T']	98663	12536.524769135642	-353.1651014289466	-0.0031425750441536	0.0086875401450549	-0.3617335853052036	0.717552	0.717552	chr21	38949625	0.1441466207336934	chr21:38949625:A:T
chr21:38949873	['C', 'T']	98663	102734.82540068738	-3868.747721245432	0.0053756295717674	0.004271758545851	1.2584113811836293	0.208246	0.208246	chr21	38949873	0.6814233317920579	chr21:38949873:C:T
chr21:38950378	['G', 'A']	98663	52771.232132357385	-2175.0575657852582	-0.0029682635021926	0.0047984035820313	-0.6185939659823507	0.536185	0.536185	chr21	38950378	0.2706853397532688	chr21:38950378:G:A
chr21:38950753	['C', 'T']	98663	127106.0359861732	-4232.20357720169	0.0031198497590393	0.0044499386759334	0.7010994951261645	0.483243	0.483243	chr21	38950753	0.3158344282117561	chr21:38950753:C:T
chr21:38951147	['ATGTT', 'A']	98663	13875.265696271816	-94.16362869760268	-0.0052835997004483	0.0083445835111914	-0.6331771613720603	0.526619	0.526619	chr21	38951147	0.2785034759433976	chr21:38951147:ATGTT:A
chr21:38951419	['G', 'T']	98663	105102.7832459884	-3649.641394756006	0.0040062708288696	0.0042622951535624	0.9399327556002876	0.347254	0.347254	chr21	38951419	0.4593527429469419	chr21:38951419:G:T
chr21:38951803	['C', 'T']	98663	105039.7755826094	-3621.431072778548	0.0043480512832878	0.0042618472038495	1.020226928680221	0.307623	0.307623	chr21	38951803	0.5119811968300996	chr21:38951803:C:T
chr21:38952298	['T', 'C']	98663	37659.87063713315	-1455.6799140668	0.0132052088242017	0.0054232712147291	2.434915810283928	0.014897	0.014897	chr21	38952298	1.826901182233772	chr21:38952298:T:C
chr21:38952979	['G', 'C']	98663	20378.239263306205	-652.4392447798914	-0.0025509756837106	0.006988754805637	-0.3650114726665023	0.715104	0.715104	chr21	38952979	0.1456307926862048	chr21:38952979:G:C
chr21:38953146	['C', 'T']	98663	16999.20606957509	-521.2970272941075	-0.0029474938186943	0.0075860049140919	-0.3885436210592196	0.697615	0.697615	chr21	38953146	0.1563841898484363	chr21:38953146:C:T
chr21:38953555	['G', 'A']	98663	14499.88178233678	-94.51839099704546	-0.0050567104514271	0.0081730423169935	-0.618706016107748	0.536111	0.536111	chr21	38953555	0.2707452817687418	chr21:38953555:G:A
chr21:38954597	['G', 'A']	98663	51896.99404930864	-1583.6539775627632	0.0079314133767435	0.0048133379815056	1.6477989717777024	0.0993971	0.0993971	chr21	38954597	1.0026262863508777	chr21:38954597:G:A
chr21:38956110	['C', 'T']	98663	105625.12903585516	-3795.352695967362	0.0029259576210961	0.0042659800459619	0.6858816941410165	0.492789	0.492789	chr21	38956110	0.3073389950250821	chr21:38956110:C:T
chr21:38956395	['T', 'G']	98663	37644.96016218956	-1509.1065551310303	0.0123265550377584	0.0054228249590388	2.2730873909570715	0.0230231	0.0230231	chr21	38956395	1.6378362001566578	chr21:38956395:T:G
chr21:38957337	['T', 'G']	98663	58146.19748793643	-1778.702851644195	0.0084717607057566	0.0046527602457382	1.8208031917218204	0.0686398	0.0686398	chr21	38957337	1.1634239905880066	chr21:38957337:T:G
chr21:38957958	['T', 'G']	98663	134444.33051131	-4999.475039253675	0.0017711803761279	0.0045768960093109	0.3869828749713355	0.69877	0.69877	chr21	38957958	0.1556657486721259	chr21:38957958:T:G
chr21:38957999	['C', 'T']	98663	134257.6900152053	-4995.122704681041	0.0017285523300432	0.0045713704765639	0.3781256275125814	0.705338	0.705338	chr21	38957999	0.1516027179620752	chr21:38957999:C:T
chr21:38958048	['G', 'C']	98663	136576.53264197227	-5349.615926234882	0.0002914301134142	0.004631607932365	0.0629220170770125	0.949829	0.949829	chr21	38958048	0.0223545747543097	chr21:38958048:G:C
chr21:38958842	['T', 'G']	98663	133422.98927478053	-5060.1206989305565	0.0021095403083908	0.004558167380272	0.4628044853115737	0.643506	0.643506	chr21	38958842	0.1914473994126739	chr21:38958842:T:G
chr21:38958847	['G', 'A']	98663	15604.42342935918	-94.11275842428692	-0.0036959132557033	0.0078963730295511	-0.468052008418525	0.639748	0.639748	chr21	38958847	0.1939910631435069	chr21:38958847:G:A
chr21:38959680	['A', 'G']	98663	15599.948680782918	-93.82953224223272	-0.0035890629656044	0.0078949983014218	-0.454599586798916	0.649398	0.649398	chr21	38959680	0.1874890532374293	chr21:38959680:A:G
chr21:38960251	['A', 'G']	98663	54093.86884282023	-2215.856624275122	-0.0038863713087611	0.0047576061972504	-0.8168753670716257	0.414002	0.414002	chr21	38960251	0.3829975608431934	chr21:38960251:A:G
chr21:38960610	['A', 'T']	98663	134399.70872782567	-4988.28279756085	0.0018516749697386	0.004576243771267	0.4046276951776065	0.685752	0.685752	chr21	38960610	0.1638329170990112	chr21:38960610:A:T
chr21:38960710	['T', 'C']	98663	53326.728886410856	-2331.735432026109	-0.0033551788836946	0.0047831579554539	-0.7014568439808617	0.48302	0.48302	chr21	38960710	0.3160348864124403	chr21:38960710:T:C
chr21:38960792	['C', 'G']	98663	134398.43295353177	-4979.92698539285	0.0020638443311682	0.0045759396780275	0.4510208779801641	0.651975	0.651975	chr21	38960792	0.1857690569831225	chr21:38960792:C:G
chr21:38961449	['C', 'T']	98663	134207.20517421403	-4979.131504616708	0.0020118969794172	0.0045715456661165	0.4400911915479809	0.659872	0.659872	chr21	38961449	0.1805402994352471	chr21:38961449:C:T
chr21:38961451	['C', 'T']	98663	134206.84484611326	-4980.35301009036	0.0019804596488334	0.0045715091277975	0.4332179141437222	0.664857	0.664857	chr21	38961451	0.1772717543799463	chr21:38961451:C:T
chr21:38963121	['A', 'G']	98663	134374.8772048984	-4981.191515706311	0.0022968866122068	0.0045760669676353	0.5019346588351495	0.615715	0.615715	chr21	38963121	0.2106202660319127	chr21:38963121:A:G
chr21:38963293	['C', 'T']	98663	134330.061054851	-4992.273719297263	0.0020230044452989	0.0045749560386685	0.4421910130283317	0.658352	0.658352	chr21	38963293	0.1815418407591093	chr21:38963293:C:T
chr21:38963382	['T', 'C']	98663	134392.38250773217	-4996.811784347907	0.0019602470760762	0.0045779348020364	0.4281946250532588	0.66851	0.66851	chr21	38963382	0.1748920918988754	chr21:38963382:T:C
chr21:38964626	['G', 'A']	98663	52340.896523061325	-2265.549838407645	-0.0020198288313467	0.0048107945260669	-0.419853481665539	0.674593	0.674593	chr21	38964626	0.1709581696353232	chr21:38964626:G:A
chr21:38964966	['A', 'G']	98663	134608.51609069374	-4972.4503134128745	0.0023931428400967	0.0045935585986471	0.5209779713709367	0.602383	0.602383	chr21	38964966	0.2201272929666689	chr21:38964966:A:G
chr21:38965687	['T', 'C']	98663	64595.36767777125	-2789.8244125547253	0.0063968272445814	0.0045630652667659	1.4018706440977926	0.160957	0.160957	chr21	38965687	0.7932901311544074	chr21:38965687:T:C
chr21:38965709	['C', 'T']	98663	9431.860370588118	23.544737258083888	0.004280569051318	0.009955948010594	0.4299509244888683	0.667232	0.667232	chr21	38965709	0.1757231333982553	chr21:38965709:C:T
chr21:38966121	['GT', 'G']	98663	127638.64314675532	-4864.718110896687	0.0051030782930147	0.0044788205971856	1.1393799287743982	0.254547	0.254547	chr21	38966121	0.5942320170360844	chr21:38966121:GT:G
chr21:38966891	['A', 'G']	98663	134306.61825040303	-5222.509343989263	0.004402819949892	0.0046069717593721	0.95568633363884	0.339233	0.339233	chr21	38966891	0.4695019069436321	chr21:38966891:A:G
chr21:38967020	['T', 'C']	98663	13407.027822278102	-622.3352074199632	0.0084454947879505	0.0085006028567071	0.9935171575845244	0.32046	0.32046	chr21	38967020	0.494226171647219	chr21:38967020:T:C
chr21:38967069	['C', 'T']	98663	134282.9969683757	-5205.687547829333	0.0046754870408703	0.004606290761017	1.0150221259237158	0.310098	0.310098	chr21	38967069	0.5085010347680423	chr21:38967069:C:T
chr21:38967236	['C', 'T']	98663	16321.150501773947	-890.267694551234	-0.0020277285848277	0.0077168732839934	-0.2627655671155993	0.792732	0.792732	chr21	38967236	0.1008736104039005	chr21:38967236:C:T
chr21:38967494	['C', 'T']	98663	134410.66704576655	-5216.7909885078525	0.0044926960676103	0.0046146524505086	0.9735719246018456	0.330272	0.330272	chr21	38967494	0.481128243629031	chr21:38967494:C:T
chr21:38967593	['G', 'A']	98663	134280.1909522264	-5210.023106003205	0.004505656119239	0.0046066327079608	0.978080173714014	0.328037	0.328037	chr21	38967593	0.4840771685152304	chr21:38967593:G:A
chr21:38967807	['C', 'T']	98663	133664.2570678452	-5196.693260534977	0.0040996326515663	0.0045928645115104	0.8926090985902262	0.372069	0.372069	chr21	38967807	0.429376512966327	chr21:38967807:C:T
chr21:38969676	['G', 'A']	98663	52812.77625936479	-2198.0212288215844	-0.0029792341334335	0.0047970864905795	-0.6210507438805042	0.534568	0.534568	chr21	38969676	0.2719970422861264	chr21:38969676:G:A
chr21:38970055	['G', 'A']	98663	31382.498854559468	-1690.358063595396	-0.0016868503349276	0.0058039715785653	-0.2906372493548003	0.771329	0.771329	chr21	38970055	0.1127603399674251	chr21:38970055:G:A
chr21:38970095	['C', 'T']	98663	33463.10498251305	-1499.4448520388648	0.0117262427924452	0.0056902951419588	2.0607442144746955	0.0393301	0.0393301	chr21	38970095	1.4052749493595649	chr21:38970095:C:T
chr21:38970962	['C', 'T']	98663	10346.314595580783	85.18046452300634	0.0021798829787128	0.0095747740546313	0.2276693910764899	0.819904	0.819904	chr21	38970962	0.086236994824791	chr21:38970962:C:T
chr21:38971069	['T', 'A']	98663	9487.769307181594	45.324702389903294	0.0042529420229563	0.0099319106841945	0.4282098538929105	0.668499	0.668499	chr21	38971069	0.1748992380576539	chr21:38971069:T:A
chr21:38971161	['T', 'C']	98663	134569.6425761846	-5245.296745754186	0.0039280567571551	0.0046124422928647	0.8516218757320204	0.394426	0.394426	chr21	38971161	0.4040344647136957	chr21:38971161:T:C
chr21:38971992	['T', 'C']	98663	10652.05131584283	146.97186140403315	0.0031517760385232	0.0094595998480255	0.3331828078521807	0.738997	0.738997	chr21	38971992	0.1313573246445386	chr21:38971992:T:C
chr21:38973414	['A', 'G']	98663	64336.43332285829	-2260.423280672485	-0.0031485876046009	0.0045277735129587	-0.6953942363922463	0.48681	0.48681	chr21	38973414	0.3126405091186107	chr21:38973414:A:G
chr21:38973558	['A', 'G']	98663	53678.89656780262	-2377.8479093215064	-0.0035742927641358	0.0047714293317421	-0.7491031545532281	0.453797	0.453797	chr21	38973558	0.3431383795126789	chr21:38973558:A:G
chr21:38974368	['A', 'C']	98663	9829.09585208612	100.0229920295877	0.0045854187357603	0.0097880232431634	0.4684723995688389	0.639448	0.639448	chr21	38974368	0.1941947666368881	chr21:38974368:A:C
chr21:38974594	['T', 'C']	98663	9875.400368947589	97.93344829374156	0.0052440386504474	0.0097668155433725	0.5369241005074462	0.591321	0.591321	chr21	38974594	0.2281766973205759	chr21:38974594:T:C
chr21:38975040	['T', 'C']	98663	80378.40546787094	-2957.640996058934	0.0065706075648917	0.0043416300502702	1.513396463727419	0.130182	0.130182	chr21	38975040	0.885449060630273	chr21:38975040:T:C
chr21:38975759	['C', 'T']	98663	133820.4140909321	-5214.118833857851	0.0033003233239611	0.004596051409276	0.7180779826135624	0.472711	0.472711	chr21	38975759	0.3254042915330978	chr21:38975759:C:T
chr21:38977567	['T', 'C']	98663	9815.497425449532	66.4680431741189	0.0017826746752659	0.0097992366508343	0.1819197493423299	0.855646	0.855646	chr21	38977567	0.0677058755624591	chr21:38977567:T:C
chr21:38977735	['T', 'C']	98663	65164.85149890006	-2418.4170640642224	-0.0030606681654475	0.0045140209136708	-0.6780358850749301	0.497751	0.497751	chr21	38977735	0.3029878587861467	chr21:38977735:T:C
chr21:38977951	['T', 'C']	98663	9702.180038722365	80.25883879804866	0.004613103720273	0.0098450636341361	0.4685702288685933	0.639378	0.639378	chr21	38977951	0.1942423112031756	chr21:38977951:T:C
chr21:38977980	['G', 'A']	98663	68651.13302989445	-3121.942077291716	0.0059574491721829	0.004505363510486	1.3223015542069287	0.186071	0.186071	chr21	38977980	0.7303213083382388	chr21:38977980:G:A
chr21:38978194	['A', 'G']	98663	131426.9811957668	-5552.8665343828825	0.0012167675132272	0.0045577120559518	0.2669689305269503	0.789494	0.789494	chr21	38978194	0.1026511661962734	chr21:38978194:A:G
chr21:38978656	['A', 'G']	98663	103554.8924730093	-3687.6276579489977	-0.0055096589057262	0.0042513039242986	-1.2959927127852235	0.194981	0.194981	chr21	38978656	0.7100077065717542	chr21:38978656:A:G
chr21:38978818	['G', 'A']	98663	159751.5724755205	-5858.064020372126	-0.0007292633733739	0.0054359053776438	-0.1341567453276831	0.893279	0.893279	chr21	38978818	0.0490128756734829	chr21:38978818:G:A
chr21:38979005	['T', 'C']	98663	65331.54072083948	-2042.998426857139	0.00604629743588	0.0045177477630455	1.3383432969272455	0.180788	0.180788	chr21	38979005	0.7428303996722685	chr21:38979005:T:C
chr21:38979275	['T', 'C']	98663	103695.9182016321	-3793.718904779586	-0.0047345439130955	0.00425447359525	-1.1128389463696555	0.26578	0.26578	chr21	38979275	0.5754777029133672	chr21:38979275:T:C
chr21:38979854	['G', 'A']	98663	93722.7982846542	-3715.244106250062	-0.0043839483680749	0.0042517164751833	-1.031100825669677	0.302496	0.302496	chr21	38979854	0.5192803637864319	chr21:38979854:G:A
chr21:38979902	['C', 'T']	98663	9151.8348267683	45.62570227822755	0.0040149752860393	0.0101084558893071	0.3971897716135354	0.691228	0.691228	chr21	38979902	0.1603786779377299	chr21:38979902:C:T
chr21:38980432	['G', 'A']	98663	14519.588653848105	-261.3622183386984	0.0052174235373427	0.0081341007234532	0.6414259811535407	0.521247	0.521247	chr21	38980432	0.2829564315619655	chr21:38980432:G:A
chr21:38980535	['C', 'T']	98663	159101.67546144727	-5897.345915011501	0.0003041919770279	0.0053993431417265	0.0563387006610407	0.955072	0.955072	chr21	38980535	0.0199638870298432	chr21:38980535:C:T
chr21:38981625	['G', 'A']	98663	14898.35902244207	-153.31206518639246	0.0024383973862871	0.0080973628287485	0.3011347568161253	0.763312	0.763312	chr21	38981625	0.1172979100370882	chr21:38981625:G:A
chr21:38982115	['G', 'T']	98663	14511.118173062305	-298.70235519616153	0.0025186180554705	0.0081395476598581	0.3094297325503231	0.756995	0.756995	chr21	38982115	0.1209069890330591	chr21:38982115:G:T
chr21:38982127	['T', 'C']	98663	166285.4831077999	-6081.669692556926	0.0022396790293901	0.0058673094265558	0.3817216489815933	0.702669	0.702669	chr21	38982127	0.1532492060271962	chr21:38982127:T:C
chr21:38982504	['A', 'T']	98663	14547.506589218016	-291.8834149037674	0.0029427089452773	0.008128190131041	0.3620374151976727	0.717325	0.717325	chr21	38982504	0.1442840329972038	chr21:38982504:A:T
chr21:38982518	['C', 'T']	98663	55234.71798562608	-2255.861357859784	0.0055085373461895	0.0047446503370719	1.160999642723719	0.245645	0.245645	chr21	38982518	0.6096920713195484	chr21:38982518:C:T
chr21:38982554	['G', 'A']	98663	14440.02449927019	-318.1542975470182	0.0018193538517244	0.0081534881560263	0.2231380995359312	0.823428	0.823428	chr21	38982554	0.0843743692565053	chr21:38982554:G:A
chr21:38982605	['G', 'T']	98663	69967.8564809652	-2413.906621186741	0.0049173466682891	0.004442698225502	1.106837876149802	0.268367	0.268367	chr21	38982605	0.5712708886484377	chr21:38982605:G:T
chr21:38982727	['G', 'A']	98663	80572.8830058999	-3564.4668012824773	-0.003897146770221	0.0043279399030126	-0.9004623117590728	0.367876	0.367876	chr21	38982727	0.4342985443448868	chr21:38982727:G:A
chr21:38982733	['T', 'C']	98663	14566.952870452027	-289.30823431726526	0.0030750806893161	0.0081260420863222	0.3784229341479888	0.705117	0.705117	chr21	38982733	0.1517388145852019	chr21:38982733:T:C
chr21:38983314	['A', 'G']	98663	166225.10865929432	-6046.4688112237445	0.0030593268578336	0.0058590551079376	0.5221536240014056	0.601565	0.601565	chr21	38983314	0.2207174396189523	chr21:38983314:A:G
chr21:38983542	['T', 'C']	98663	97921.8647878757	-3527.4201397751704	-0.0038030878192523	0.0042471019814157	-0.8954547915010503	0.370546	0.370546	chr21	38983542	0.4311578705291911	chr21:38983542:T:C
chr21:38983666	['T', 'C']	98663	166896.22420783748	-6019.922751738451	0.0021377229774899	0.0059297276341364	0.3605094718319654	0.718467	0.718467	chr21	38983666	0.1435931747072555	chr21:38983666:T:C
chr21:38983721	['C', 'T']	98663	89264.38058309512	-3068.4600473618584	-0.0007522106488706	0.0042669086741278	-0.1762893716079712	0.860067	0.860067	chr21	38983721	0.0654677155042365	chr21:38983721:C:T
chr21:38983860	['C', 'T']	98663	165078.03890246002	-5888.1664345608015	0.0053083954454309	0.0057530872672287	0.922703793434381	0.356164	0.356164	chr21	38983860	0.4483499798516395	chr21:38983860:C:T
chr21:38984054	['T', 'C']	98663	33894.40475997405	-432.2584128688664	-0.0059073089023824	0.0056814560341473	-1.03975263856267	0.298457	0.298457	chr21	38984054	0.5251182307253232	chr21:38984054:T:C
chr21:38984260	['C', 'G']	98663	18379.40225480058	-846.273011977508	-0.0006036428962687	0.0072994019212009	-0.0826975830054659	0.934092	0.934092	chr21	38984260	0.02961034740518	chr21:38984260:C:G
chr21:38984348	['T', 'C']	98663	23612.667464624465	-548.9499852568412	-0.0070758914408533	0.0065600093900468	-1.0786404439586976	0.280751	0.280751	chr21	38984348	0.5516786881610427	chr21:38984348:T:C
chr21:38984448	['T', 'C']	98663	56847.33237653792	-1654.2317544307912	-0.0044630538806701	0.0046945304840645	-0.9506922781351206	0.341763	0.341763	chr21	38984448	0.4662749567282887	chr21:38984448:T:C
chr21:38984698	['T', 'A']	98663	23575.973864028056	-548.752956073587	-0.0070270481122455	0.0065617849459681	-1.070904970234254	0.284215	0.284215	chr21	38984698	0.5463530050668179	chr21:38984698:T:A
chr21:38985555	['G', 'A']	98663	17734.359493619566	-887.9127279435294	-0.0023520817410583	0.0074129391146217	-0.3172940860149473	0.751021	0.751021	chr21	38985555	0.1243479191121967	chr21:38985555:G:A
chr21:38985845	['G', 'C']	98663	17755.719853231836	-882.1540501574815	-0.0018850336137671	0.0074094943938278	-0.2544078601823954	0.799181	0.799181	chr21	38985845	0.0973548497235699	chr21:38985845:G:C
chr21:38987079	['A', 'G']	98663	73135.11892790526	-2163.8054177088184	0.0009150977363299	0.0043975845520385	0.2080909930215538	0.835158	0.835158	chr21	38987079	0.0782313544123174	chr21:38987079:A:G
chr21:38987218	['A', 'T']	98663	74183.37024281954	-2191.9919587789464	0.0003995388358195	0.0044357056761687	0.090073342324337	0.928229	0.928229	chr21	38987218	0.032344867350697	chr21:38987218:A:T
chr21:38988208	['G', 'A']	98663	14750.149500314204	-303.7255932259096	0.0017037948212711	0.0080828195346956	0.210792139297136	0.83305	0.83305	chr21	38988208	0.0793289312793843	chr21:38988208:G:A
chr21:38988322	['T', 'C']	98663	15168.076153503082	-224.35793593284177	0.0020352138309639	0.0079930486437611	0.254622975746868	0.799015	0.799015	chr21	38988322	0.0974450675494876	chr21:38988322:T:C
chr21:38988688	['C', 'T']	98663	45356.838859100535	-2088.8147871220303	0.0007569977367483	0.0050528481132047	0.1498160482540678	0.88091	0.88091	chr21	38988688	0.0550684599193711	chr21:38988688:C:T
chr21:38988983	['A', 'G']	98663	190067.85286992835	-6325.861764188492	-0.0043831680586692	0.0112888251576384	-0.3882749531029316	0.697813	0.697813	chr21	38988983	0.156260944065789	chr21:38988983:A:G
chr21:38989630	['A', 'G']	98663	15867.608263306738	-165.22684921914785	-0.0005838505813267	0.0078518074038361	-0.0743587496862878	0.940725	0.940725	chr21	38989630	0.0265373143382227	chr21:38989630:A:G
chr21:38989806	['G', 'A']	98663	73308.86045639323	-2139.707919239885	0.0017132245255029	0.0043979082742434	0.3895544014722987	0.696867	0.696867	chr21	38989806	0.1568501009231144	chr21:38989806:G:A
chr21:38990002	['G', 'A']	98663	73206.8718258031	-2129.951549732513	0.0019023247275973	0.0043975179536419	0.4325905539559698	0.665313	0.665313	chr21	38990002	0.1769739904978774	chr21:38990002:G:A
chr21:38990647	['C', 'T']	98663	14877.206304799549	-281.337567803578	0.0014767138574207	0.0080618369142911	0.1831733726593953	0.854662	0.854662	chr21	38990647	0.0682056052220815	chr21:38990647:C:T
chr21:38990766	['G', 'C']	98663	157175.15135420044	-5182.436381254886	-0.0003167587239754	0.005270023262397	-0.06010575441584	0.952072	0.952072	chr21	38990766	0.0213302070563787	chr21:38990766:G:C
chr21:38990792	['G', 'T']	98663	22991.16513612682	-554.1015732750178	-0.0067545963605697	0.0066312639264304	-1.0185986314988509	0.308396	0.308396	chr21	38990792	0.5108912635302683	chr21:38990792:G:T
chr21:38990876	['G', 'T']	98663	14876.30155785974	-287.3424950864331	0.0008424359008092	0.0080618722300032	0.1044963101342726	0.916776	0.916776	chr21	38990876	0.0377367644909911	chr21:38990876:G:T
chr21:38991064	['A', 'G']	98663	38106.290389958005	-801.9876713573369	-0.0037352606859205	0.0054193463121036	-0.6892456157633142	0.49067	0.49067	chr21	38991064	0.3092104943580823	chr21:38991064:A:G
chr21:38991153	['G', 'A']	98663	58481.29833044431	-2535.40243009777	0.0017012518364449	0.0046691429420238	0.3643606241164908	0.71559	0.71559	chr21	38991153	0.1453357371029375	chr21:38991153:G:A
chr21:38991236	['TA', 'T']	98663	14798.04990066494	-298.3707498216919	0.0012487786174378	0.0080816691236822	0.1545198891870529	0.8772	0.8772	chr21	38991236	0.0569013769945147	chr21:38991236:TA:T
chr21:38991378	['C', 'T']	98663	22638.212298147973	-526.9558765623595	-0.0067532253230478	0.0066791158671191	-1.0110956985030788	0.311973	0.311973	chr21	38991378	0.5058829907841647	chr21:38991378:C:T
chr21:38991448	['T', 'C']	98663	14918.78023682556	-280.2750563431092	0.0012942240485657	0.0080489275611763	0.1607945951468588	0.872256	0.872256	chr21	38991448	0.0593560344818243	chr21:38991448:T:C
chr21:38991535	['A', 'G']	98663	75765.46404179621	-2146.7246666227925	0.0017309663657015	0.0044715674485151	0.3871050555832228	0.698679	0.698679	chr21	38991535	0.1557223100177049	chr21:38991535:A:G
chr21:38991552	['CCAATA', 'C']	98663	37838.21860681994	-836.2346396766285	-0.0035039473986674	0.0054319581228843	-0.645061563325701	0.518889	0.518889	chr21	38991552	0.2849255358765455	chr21:38991552:CCAATA:C
chr21:38991607	['G', 'A']	98663	14830.202493538089	-299.7416016004611	0.0011703631961404	0.0080724747828651	0.1449819575311222	0.884725	0.884725	chr21	38991607	0.053191700536106	chr21:38991607:G:A
chr21:38992319	['A', 'G']	98663	189781.54119829315	-6382.886141009457	-0.0024075068016541	0.0110735478186024	-0.2174106114040286	0.827889	0.827889	chr21	38992319	0.0820278877550056	chr21:38992319:A:G
chr21:38992554	['CT', 'C']	98663	13594.826743160647	-531.2255353922259	0.0060295316104902	0.0083760271228458	0.7198557886762909	0.471615	0.471615	chr21	38992554	0.3264123903589035	chr21:38992554:CT:C
chr21:38992627	['A', 'G']	98663	23947.009601541115	-295.9043402377117	-0.0044411633788456	0.0065472417947746	-0.6783258535510573	0.497567	0.497567	chr21	38992627	0.3031484309562079	chr21:38992627:A:G
chr21:38992678	['G', 'A']	98663	30543.95325757499	-1404.5789129353211	-0.0041252190132644	0.0058802722849946	-0.7015353734199143	0.482971	0.482971	chr21	38992678	0.3160789456834512	chr21:38992678:G:A
chr21:38992773	['C', 'G']	98663	13112.132898177617	-461.9311145263933	0.0067869360202831	0.0085438686779389	0.7943633354065536	0.426986	0.426986	chr21	38992773	0.3695863643717512	chr21:38992773:C:G
chr21:38993245	['T', 'C']	98663	73637.16605839416	-2924.141291181619	0.0017993001648236	0.0044026881368594	0.4086821752737465	0.682774	0.682774	chr21	38993245	0.1657230251547258	chr21:38993245:T:C
chr21:38993578	['A', 'G']	98663	88156.40265388048	-3326.9130262076314	0.0035507290162515	0.0042726810581334	0.8310306732332386	0.405958	0.405958	chr21	38993578	0.3915188957621466	chr21:38993578:A:G
chr21:38994271	['G', 'A']	98663	24163.73473545509	-317.9443606282272	-0.005925574289034	0.0065199825779349	-0.9088328409170078	0.363441	0.363441	chr21	38994271	0.4395660812399733	chr21:38994271:G:A
chr21:38994294	['C', 'T']	98663	6062.061442095234	-238.99611422564627	-0.0020276308815893	0.012303798790788	-0.1647971424164929	0.869104	0.869104	chr21	38994294	0.0609282512571879	chr21:38994294:C:T
chr21:38994325	['C', 'T']	98663	27180.652938970376	-419.0108581524649	-0.0030356700579426	0.0062046707028772	-0.4892556274638229	0.624662	0.624662	chr21	38994325	0.2043549126425336	chr21:38994325:C:T
chr21:38995028	['T', 'A']	98663	182110.69157012395	-6044.080482595149	-0.0085876551775289	0.0079474944003502	-1.080548754730859	0.279901	0.279901	chr21	38995028	0.5529955499307433	chr21:38995028:T:A
chr21:38995238	['C', 'T']	98663	25719.30339151412	-321.963020103221	-0.0078815573855783	0.006346383341735	-1.2418974652457162	0.214277	0.214277	chr21	38995238	0.6690244426266294	chr21:38995238:C:T
chr21:38995471	['G', 'C']	98663	25872.14672937933	-130.36944426662296	-0.0032878725474314	0.0064017786273342	-0.5135873542069987	0.607542	0.607542	chr21	38995471	0.2164236934699995	chr21:38995471:G:C
chr21:38996115	['C', 'T']	98663	13880.84413675664	261.01385675120554	-0.0105713781202849	0.0084824270017974	-1.2462680926160423	0.212669	0.212669	chr21	38996115	0.6722958110381616	chr21:38996115:C:T
chr21:38997104	['C', 'G']	98663	25959.368003324747	-453.8395541902283	0.0046331593402761	0.0063030879130126	0.7350618306800188	0.462304	0.462304	chr21	38997104	0.3350723488928456	chr21:38997104:C:G
chr21:38997203	['A', 'C']	98663	77112.66571364843	-2791.3337759370984	-0.0070062633391152	0.0043650019609104	-1.6050997002654108	0.108475	0.108475	chr21	38997203	0.9646703411987504	chr21:38997203:A:C
chr21:38997233	['C', 'A']	98663	90539.51795833548	-2532.330168765797	-0.0094716302073233	0.0043035109294716	-2.2009076687731715	0.0277449	0.0277449	chr21	38997233	1.5568168361598336	chr21:38997233:C:A
chr21:38997741	['C', 'T']	98663	24393.653475686435	-391.3495687386567	0.0035303928231177	0.0064771271464882	0.5450553529788126	0.585717	0.585717	chr21	38997741	0.2323121707150001	chr21:38997741:C:T
chr21:38998036	['T', 'C']	98663	24827.2712823112	-348.91729228230065	0.0035081062613593	0.0064292469653304	0.5456480798259483	0.585309	0.585309	chr21	38998036	0.2326147979082246	chr21:38998036:T:C
chr21:38999438	['G', 'A']	98663	23651.07516777161	-369.9250219894505	0.002838065171504	0.0065644530703391	0.4323384052096516	0.665496	0.665496	chr21	38999438	0.1768545505321284	chr21:38999438:G:A
chr21:38999525	['GTAGT', 'G']	98663	14064.56806755058	308.7162992146782	-0.0144591919211992	0.0084400222159897	-1.713169888795575	0.0866844	0.0866844	chr21	38999525	1.062059052506556	chr21:38999525:GTAGT:G
chr21:38999645	['C', 'A']	98663	23659.8368728902	-371.3372899905725	0.0027370570962392	0.0065637560327917	0.4169955559842888	0.676683	0.676683	chr21	38999645	0.1696147339627132	chr21:38999645:C:A
chr21:38999732	['A', 'G']	98663	23661.51589618816	-371.5710021784792	0.0027637015075129	0.0065638772452803	0.4210471043620138	0.673722	0.673722	chr21	38999732	0.1715192707820964	chr21:38999732:A:G
chr21:39000260	['C', 'T']	98663	23672.159365053627	-372.8856473678433	0.0025388527373761	0.0065630882615308	0.3868381219642494	0.698877	0.698877	chr21	39000260	0.1555992518962527	chr21:39000260:C:T
chr21:39000739	['C', 'T']	98663	23650.71913642814	-366.585959483144	0.0029158248876233	0.0065645493229859	0.4441774665952382	0.656915	0.656915	chr21	39000739	0.1824908213369108	chr21:39000739:C:T
chr21:39001017	['C', 'T']	98663	23556.43253899875	-386.5755284063793	0.0024551482203957	0.0065763357618263	0.3733307284349994	0.708903	0.708903	chr21	39001017	0.1494131857573085	chr21:39001017:C:T
chr21:39001161	['G', 'A']	98663	57778.36981357772	-1708.116677261068	-0.010753688116755	0.0046838453763223	-2.2959101449242323	0.0216831	0.0216831	chr21	39001161	1.6638786272697597	chr21:39001161:G:A
chr21:39001778	['T', 'C']	98663	81899.38793024741	-3467.680817918021	0.0038756296087075	0.0043509657683669	0.8907515744859907	0.373065	0.373065	chr21	39001778	0.428215493440734	chr21:39001778:T:C
chr21:39001801	['T', 'C']	98663	27245.685816164903	-1207.7675152975862	-0.0062958760633286	0.0061550708213946	-1.0228762992368103	0.306369	0.306369	chr21	39001801	0.5137551809782409	chr21:39001801:T:C
chr21:39001837	['G', 'A']	98663	27033.561986822093	-480.1698263396338	0.0017252701762397	0.0061837341853493	0.2790013484614694	0.780244	0.780244	chr21	39001837	0.1077695623318516	chr21:39001837:G:A
chr21:39002096	['A', 'G']	98663	56371.42706527578	-2176.426259490264	-0.0021861816184839	0.0046973341362366	-0.4654090075515529	0.64164	0.64164	chr21	39002096	0.1927085698520345	chr21:39002096:A:G
chr21:39002812	['C', 'A']	98663	25207.78845686021	-218.80787543969345	0.0019748750772549	0.0063956718223683	0.3087830539315577	0.757487	0.757487	chr21	39002812	0.1206248161282466	chr21:39002812:C:A
chr21:39003118	['T', 'C']	98663	162533.47359938372	-5869.211872511198	0.0036722335684468	0.0055769143018151	0.658470503527655	0.510237	0.510237	chr21	39003118	0.2922280515804119	chr21:39003118:T:C
chr21:39003244	['G', 'A']	98663	24030.21779277909	-388.4650417495863	0.0025807748826632	0.0065103173168599	0.396413071292199	0.691801	0.691801	chr21	39003244	0.1600188145474913	chr21:39003244:G:A
chr21:39003516	['A', 'C']	98663	24095.64021126475	-398.3569795834384	0.0020479963071265	0.0065060291474428	0.3147843731889091	0.752926	0.752926	chr21	39003516	0.123247705566779	chr21:39003516:A:C
chr21:39003911	['A', 'C']	98663	47849.09432661501	-1053.103931494721	0.0045960358685934	0.0049752748538316	0.9237752694313714	0.355606	0.355606	chr21	39003911	0.4490309199602371	chr21:39003911:A:C
chr21:39004710	['C', 'T']	98663	162611.37039139555	-5864.1360572670455	0.0061210129837607	0.005580552695344	1.0968470898711495	0.272711	0.272711	chr21	39004710	0.5642973441157486	chr21:39004710:C:T
chr21:39004799	['C', 'G']	98663	49472.55289680209	-1128.8085945043324	0.00346846788207	0.0049202580752327	0.7049361698178775	0.480852	0.480852	chr21	39004799	0.3179885732600598	chr21:39004799:C:G
chr21:39005289	['A', 'G']	98663	25367.08530070653	-461.0226415811841	0.0034787700725916	0.0063550019169786	0.5474066126238919	0.584101	0.584101	chr21	39005289	0.2335120502333239	chr21:39005289:A:G
chr21:39005506	['T', 'C']	98663	23237.30118014436	-717.0715235857305	2.783065424948665e-05	0.006604747545504	0.0042137347503057	0.996638	0.996638	chr21	39005506	0.0014625579880704	chr21:39005506:T:C
chr21:39005629	['C', 'T']	98663	45098.85649987836	-1378.5237859894555	-0.0002061515904762	0.0050904567532473	-0.0404976607147813	0.967696	0.967696	chr21	39005629	0.0142610541152844	chr21:39005629:C:T
chr21:39005649	['C', 'T']	98663	44456.11053778703	-1424.6799941558163	0.001010092987992	0.0051116008668893	0.1976079538085622	0.843352	0.843352	chr21	39005649	0.0739911208079429	chr21:39005649:C:T
chr21:39005681	['G', 'T']	98663	23153.458770933867	-701.0032210276939	0.001131215198878	0.0066148022418396	0.1710127011391159	0.864214	0.864214	chr21	39005681	0.0633787025312705	chr21:39005681:G:T
chr21:39005933	['C', 'T']	98663	44838.99912824879	-1399.89104387268	-0.0001299025486516	0.005100183726088	-0.0254701704150835	0.97968	0.97968	chr21	39005933	0.0089157579083422	chr21:39005933:C:T
chr21:39006218	['C', 'T']	98663	11915.845412341876	383.8184239088451	-0.0075454495066953	0.0091746847157483	-0.8224205779784016	0.41084	0.41084	chr21	39006218	0.3863272794526138	chr21:39006218:C:T
chr21:39006706	['G', 'A']	98663	71511.39531017144	-2921.7707362704664	0.005222980083748	0.0044537147866054	1.1727244186035837	0.240909	0.240909	chr21	39006706	0.6181469751061582	chr21:39006706:G:A
chr21:39007606	['G', 'A']	98663	120207.9306401744	-3645.159461455992	0.0008391403848326	0.004365181124259	0.1922349522151989	0.847559	0.847559	chr21	39007606	0.0718300601071001	chr21:39007606:G:A
chr21:39007736	['C', 'A']	98663	33937.567441530395	-957.5867932147288	-0.0061873140803079	0.0056179738853717	-1.1013426204095953	0.27075	0.27075	chr21	39007736	0.5674315347026421	chr21:39007736:C:A
chr21:39008323	['C', 'T']	98663	81178.27845136962	-3435.7714353738947	0.0047422177919581	0.0043655867813668	1.0862727118835052	0.277361	0.277361	chr21	39008323	0.5569546055393616	chr21:39008323:C:T
chr21:39008457	['T', 'G']	98663	32774.3218452556	-1250.2750069891158	-0.000806252279348	0.0057105216934133	-0.1411871493769066	0.887722	0.887722	chr21	39008457	0.0517230170688891	chr21:39008457:T:G
chr21:39008856	['G', 'A']	98663	21123.71019150252	-739.8112326142895	-0.0015752042608024	0.0068817173136475	-0.2288969728062805	0.818949	0.818949	chr21	39008856	0.0867431430603716	chr21:39008856:G:A
chr21:39008897	['C', 'T']	98663	135573.99289443006	-4202.397623500408	0.0047112991424865	0.0045844329933821	1.0276732475504622	0.304106	0.304106	chr21	39008897	0.5169750111574614	chr21:39008897:C:T
chr21:39009051	['T', 'C']	98663	38261.38779874724	-220.19922508028628	-0.0039287101605995	0.0054973230947007	-0.7146587698995992	0.474822	0.474822	chr21	39009051	0.3234691670189335	chr21:39009051:T:C
chr21:39010116	['G', 'A']	98663	37005.37561578851	-1468.8377932955625	0.0064552078502261	0.0054617309963494	1.1818978002653022	0.237249	0.237249	chr21	39010116	0.6247956094397517	chr21:39010116:G:A
chr21:39010378	['T', 'C']	98663	12075.080581067654	254.9712524242936	-0.0070479281399594	0.0090817928105841	-0.7760503115360307	0.437721	0.437721	chr21	39010378	0.358802617276896	chr21:39010378:T:C
chr21:39010458	['G', 'A']	98663	32814.65630670357	-1204.26499015392	0.0095305941207275	0.0057280522846869	1.6638455179967628	0.0961465	0.0961465	chr21	39010458	1.017066520664742	chr21:39010458:G:A
chr21:39010689	['G', 'A']	98663	17631.250912260784	-770.910140257836	0.0055565751319025	0.007441410736005	0.7467099087834645	0.45524	0.45524	chr21	39010689	0.3417595853298973	chr21:39010689:G:A
chr21:39010698	['G', 'A']	98663	129889.79799495188	-4949.058036321915	-0.0049386322836306	0.0044747876648492	-1.1036573472357136	0.269744	0.269744	chr21	39010698	0.5690482066853544	chr21:39010698:G:A
chr21:39010893	['TC', 'T']	98663	33895.122532969755	-902.2085791797916	0.0037126997289179	0.0056274369467222	0.6597496807281744	0.509416	0.509416	chr21	39010893	0.2929274186135011	chr21:39010893:TC:T
chr21:39011560	['A', 'G']	98663	127197.47053755156	-5014.97852180274	-0.0026514392162247	0.0044560593440814	-0.5950188297528941	0.551832	0.551832	chr21	39011560	0.2581931189701595	chr21:39011560:A:G
chr21:39012111	['T', 'C']	98663	141200.88028868573	-5016.392052191904	-0.0031618190550437	0.0047173517055594	-0.6702529835368277	0.502698	0.502698	chr21	39012111	0.2986928426229127	chr21:39012111:T:C
chr21:39012532	['G', 'A']	98663	14740.14939895806	-463.8469189731702	0.002538213279751	0.0080720733154609	0.314443784212099	0.753185	0.753185	chr21	39012532	0.1230983377287886	chr21:39012532:G:A
chr21:39012614	['C', 'T']	98663	2063.104553102637	217.54900916900115	-0.0140125111361902	0.0216649058208779	-0.646783847206328	0.517773	0.517773	chr21	39012614	0.2858606002061663	chr21:39012614:C:T
chr21:39013100	['A', 'T']	98663	2134.6185856104594	209.97523189467168	-0.0193653070088182	0.021423989388767	-0.9039076083080864	0.366047	0.366047	chr21	39013100	0.4364631481297278	chr21:39013100:A:T
chr21:39013109	['C', 'T']	98663	15976.76164180159	-614.9103964197843	0.0043883037892327	0.0078629403793616	0.5580995883869344	0.576778	0.576778	chr21	39013109	0.238991313234566	chr21:39013109:C:T
chr21:39013282	['C', 'T']	98663	15887.644117617248	-618.7358119895674	0.0042716199774421	0.007869471772998	0.5428089839649753	0.587263	0.587263	chr21	39013282	0.2311673606452487	chr21:39013282:C:T
chr21:39013546	['G', 'A']	98663	2139.021680079464	220.93902482519763	-0.015792955912498	0.0212639713438714	-0.7427096122874418	0.457659	0.457659	chr21	39013546	0.3394579926881141	chr21:39013546:G:A
chr21:39013790	['G', 'A']	98663	122660.67551595508	-4590.031461784669	-0.0025790861460006	0.0043879050914319	-0.5877716341305297	0.556687	0.556687	chr21	39013790	0.2543889204106583	chr21:39013790:G:A
chr21:39013810	['A', 'G']	98663	141125.17714204616	-5030.969000362886	-0.0031173047930626	0.0047133362295611	-0.6613796769921602	0.50837	0.50837	chr21	39013810	0.293820086007249	chr21:39013810:A:G
chr21:39014113	['A', 'G']	98663	14593.739575097814	-558.0675983167964	0.0063524701533315	0.0081903600571779	0.7756032834923234	0.437985	0.437985	chr21	39014113	0.3585407628492779	chr21:39014113:A:G
chr21:39014422	['T', 'A']	98663	2080.1054146648016	213.32122321695584	-0.0164537858492297	0.0215735441767581	-0.7626834846615484	0.445654	0.445654	chr21	39014422	0.3510021910813447	chr21:39014422:T:A
chr21:39014453	['C', 'T']	98663	140723.6893727446	-4996.355061854578	-0.0023897677411689	0.0047012443846869	-0.508326635593106	0.611225	0.611225	chr21	39014453	0.2137988907870727	chr21:39014453:C:T
chr21:39014642	['G', 'A']	98663	15067.679905121033	-425.1606692011688	0.0014425708131176	0.0079864989656063	0.1806261816761106	0.856661	0.856661	chr21	39014642	0.0671910041629246	chr21:39014642:G:A
chr21:39015558	['A', 'G']	98663	121886.11983332824	-4470.483158663464	-0.002500391774032	0.004380896595854	-0.5707488682564134	0.568171	0.568171	chr21	39015558	0.2455209368598068	chr21:39015558:A:G
chr21:39016132	['T', 'C']	98663	41583.16493319546	-273.95535084382465	-0.0087206680243683	0.0053393447455884	-1.6332843148166454	0.102412	0.102412	chr21	39016132	0.9896491524574206	chr21:39016132:T:C
chr21:39016279	['ACT', 'A']	98663	13318.02477495742	-778.6761082920141	-0.0156390399836835	0.00846935058665	-1.8465453547683903	0.0648161	0.0648161	chr21	39016279	1.1883171041189124	chr21:39016279:ACT:A
chr21:39016347	['A', 'G']	98663	115952.03036293596	-3814.104077470724	0.0015001121668667	0.0043327074133437	0.3462297413037192	0.729171	0.729171	chr21	39016347	0.1371706120829167	chr21:39016347:A:G
chr21:39017091	['G', 'A']	98663	35294.21952480386	-1486.0873716280555	-0.0025015683997904	0.005550837758114	-0.4506650182909241	0.652232	0.652232	chr21	39017091	0.1855978975225555	chr21:39017091:G:A
chr21:39017308	['C', 'A']	98663	114785.41204022877	-3573.9699255760625	-0.0032061900537129	0.0043270002918492	-0.7409729229166844	0.458712	0.458712	chr21	39017308	0.3384598984866901	chr21:39017308:C:A
chr21:39017546	['G', 'A']	98663	94895.00704603748	-3040.472008223489	-0.0028920346622096	0.0042646719294447	-0.6781376645275041	0.497686	0.497686	chr21	39017546	0.3030445758689231	chr21:39017546:G:A
chr21:39017565	['G', 'T']	98663	95030.07946227616	-3022.903047669569	-0.0026342404138799	0.0042638264280292	-0.617811362245691	0.536701	0.536701	chr21	39017565	0.2702675955196027	chr21:39017565:G:T
chr21:39017798	['G', 'A']	98663	34466.288002432964	-1576.8900566331604	-0.0038711972784643	0.0056050165449419	-0.6906665212179824	0.489777	0.489777	chr21	39017798	0.3100016132652394	chr21:39017798:G:A
chr21:39018305	['T', 'C']	98663	99745.12064631228	-3128.016187884503	-0.0002709568852071	0.0042542422972614	-0.0636909856736663	0.949216	0.949216	chr21	39018305	0.0226349499183034	chr21:39018305:T:C
chr21:39018525	['T', 'C']	98663	99705.33806815308	-3132.465798604207	-0.0003299480690926	0.0042554889179279	-0.0775347029345142	0.938198	0.938198	chr21	39018525	0.0277054971934752	chr21:39018525:T:C
chr21:39018589	['G', 'A']	98663	99761.1892220668	-3136.333279070349	-0.0004350930670953	0.004255017510539	-0.102254119053029	0.918555	0.918555	chr21	39018589	0.0368948344791552	chr21:39018589:G:A
chr21:39018899	['C', 'G']	98663	35448.748659361154	-1485.0964321613903	-0.0055459931661698	0.0055385523100467	-1.0013434658926144	0.316663	0.316663	chr21	39018899	0.4994026781328766	chr21:39018899:C:G
chr21:39018935	['C', 'T']	98663	99632.2652479825	-3135.0260283378643	-0.0003256993451898	0.0042555628503311	-0.0765349629754514	0.938994	0.938994	chr21	39018935	0.0273371827873678	chr21:39018935:C:T
chr21:39018999	['G', 'A']	98663	60455.96577800303	-2912.7512646510304	0.007235309082671	0.0046639166150258	1.55133757309487	0.120824	0.120824	chr21	39018999	0.9178467906130764	chr21:39018999:G:A
chr21:39019190	['C', 'T']	98663	99800.17288743817	-3163.909516934469	-0.0006991119975738	0.0042551092666336	-0.1642994230620358	0.869496	0.869496	chr21	39019190	0.0607324115703238	chr21:39019190:C:T
chr21:39019757	['T', 'C']	98663	19842.016634903903	-586.0679800040407	-0.0007199619262708	0.0070634266079877	-0.1019281385973073	0.918814	0.918814	chr21	39019757	0.0367723960668843	chr21:39019757:T:C
chr21:39020440	['T', 'C']	98663	20298.88035357682	-563.0866075218253	-0.0033826645316057	0.0069972890594896	-0.4834250097211859	0.628795	0.628795	chr21	39020440	0.2014909203418084	chr21:39020440:T:C
chr21:39020599	['A', 'G']	98663	55296.6928879201	-2076.854505495752	-0.004533068151797	0.0047296434810971	-0.9584376010399632	0.337844	0.337844	chr21	39020599	0.4712837895998322	chr21:39020599:A:G
chr21:39020611	['C', 'T']	98663	118216.76556100728	-3771.149055134754	0.0004358556374148	0.0043487839277191	0.100224716762006	0.920166	0.920166	chr21	39020611	0.0361338178927639	chr21:39020611:C:T
chr21:39020677	['G', 'T']	98663	120703.36136822157	-3555.8976271550005	-0.0008625259563923	0.0043726684580218	-0.1972539113524734	0.843629	0.843629	chr21	39020677	0.0738484996728284	chr21:39020677:G:T
chr21:39020858	['A', 'G']	98663	156138.82546906837	-5137.652126808208	-0.0074794202388716	0.0052239181236441	-1.431764446119255	0.152214	0.152214	chr21	39020858	0.817545401158573	chr21:39020858:A:G
chr21:39021021	['C', 'G']	98663	36592.9342098594	-1434.5298288448778	-0.007539604428074	0.0054645724221432	-1.3797244954650858	0.167675	0.167675	chr21	39021021	0.7755316849873108	chr21:39021021:C:G
chr21:39021941	['G', 'C']	98663	104580.65976361353	-3690.038951011182	0.0007452170365099	0.0042673599950932	0.174631865454711	0.861369	0.861369	chr21	39021941	0.0648107622126105	chr21:39021941:G:C
chr21:39022559	['T', 'C']	98663	38143.252615253616	-1521.1153137830847	-0.0093513089879899	0.0053838612202644	-1.736914939930548	0.0824053	0.0824053	chr21	39022559	1.084044855211474	chr21:39022559:T:C
chr21:39022690	['T', 'C']	98663	38193.16164616898	-1510.8579968766956	-0.0093357380109903	0.0053822233672263	-1.7345504588007177	0.0828236	0.0828236	chr21	39022690	1.0818458964349955	chr21:39022690:T:C
chr21:39023180	['A', 'G']	98663	35895.63820664349	-1682.432920167704	-0.0058198994325674	0.0055194609754488	-1.0544325720310277	0.291687	0.291687	chr21	39023180	0.535082926223058	chr21:39023180:A:G
chr21:39023219	['C', 'T']	98663	35844.63303700851	-1669.639602614564	-0.0056665564764911	0.0055223971318981	-1.026104487082304	0.304845	0.304845	chr21	39023219	0.5159209237853035	chr21:39023219:C:T
chr21:39023417	['C', 'T']	98663	19869.604165822013	-537.754657124171	0.0021864152211444	0.0070588564570512	0.3097407114661449	0.756759	0.756759	chr21	39023417	0.1210424053537553	chr21:39023417:C:T
chr21:39023450	['G', 'A']	98663	20066.813549701496	-453.8682835790559	0.0002949385177944	0.0070372156181762	0.0419112520913352	0.96657	0.96657	chr21	39023450	0.0147666884405138	chr21:39023450:G:A
chr21:39024187	['T', 'C']	98663	58989.56623110687	-1911.888217237806	-0.0049732252595339	0.0046444876049088	-1.0707801769731458	0.284271	0.284271	chr21	39024187	0.5462674427449129	chr21:39024187:T:C
chr21:39024385	['T', 'C']	98663	59264.8156224655	-1899.3327767200965	-0.005349288883377	0.0046411774736714	-1.1525715001683583	0.249089	0.249089	chr21	39024385	0.6036454508849428	chr21:39024385:T:C
chr21:39025171	['G', 'A']	98663	20410.51680757456	-591.6290109418574	0.0028212891820662	0.0069758537641898	0.404436399820927	0.685893	0.685893	chr21	39025171	0.1637436293865725	chr21:39025171:G:A
chr21:39025190	['G', 'A']	98663	20627.13599870245	-591.3615327131903	0.0017462229062082	0.0069434293958101	0.2514928584514665	0.801434	0.801434	chr21	39025190	0.0961322370229048	chr21:39025190:G:A
chr21:39025224	['G', 'A']	98663	35005.99891515937	-1618.7399981516974	-0.0053978159831845	0.005574815723589	-0.968250118177814	0.332922	0.332922	chr21	39025224	0.4776575050448719	chr21:39025224:G:A
chr21:39026129	['G', 'A']	98663	58020.99723252847	-1965.772328151181	-0.0040368336473733	0.0046626989603498	-0.8657718805570126	0.386617	0.386617	chr21	39026129	0.4127190534531712	chr21:39026129:G:A
chr21:39026395	['T', 'A']	98663	58026.05558935051	-1976.969345749873	-0.0043527795609305	0.0046638479477712	-0.9333022023178508	0.350666	0.350666	chr21	39026395	0.4551063405576356	chr21:39026395:T:A
chr21:39026400	['T', 'C']	98663	58028.99722191245	-1976.780385776862	-0.0043476778081024	0.0046640761467324	-0.9321626987476176	0.351255	0.351255	chr21	39026400	0.4543774850030079	chr21:39026400:T:C
chr21:39026735	['G', 'A']	98663	20603.63836733038	-587.2329906960966	0.0016584528289105	0.0069493215807394	0.238649601927633	0.811378	0.811378	chr21	39026735	0.0907767720915552	chr21:39026735:G:A
chr21:39027870	['C', 'G']	98663	34867.24076795978	-1663.308397369658	-0.0063522813013851	0.0055860241974034	-1.1371739679068709	0.255468	0.255468	chr21	39027870	0.5926634919824283	chr21:39027870:C:G
chr21:39028082	['G', 'A']	98663	55238.877108678	-2258.473215612643	-0.0043194985870198	0.0047370883115801	-0.91184675119114	0.361852	0.361852	chr21	39028082	0.4414690226328885	chr21:39028082:G:A
chr21:39028374	['C', 'T']	98663	57352.20717341499	-2053.677325937957	-0.0048711581141253	0.0046774873131542	-1.0414048800146278	0.29769	0.29769	chr21	39028374	0.5262357539248651	chr21:39028374:C:T
chr21:39028974	['C', 'T']	98663	34885.12147136037	-1667.235023109484	-0.0065250281852672	0.0055879944256473	-1.1676869531793306	0.242936	0.242936	chr21	39028974	0.6145081235527633	chr21:39028974:C:T
chr21:39029033	['G', 'A']	98663	57666.01369474205	-2036.7063682487103	-0.004559070851909	0.0046730013264804	-0.9756194217352604	0.329255	0.329255	chr21	39029033	0.4824676212077224	chr21:39029033:G:A
chr21:39029299	['G', 'C']	98663	57900.86854935988	-2046.014450507844	-0.0044668339333026	0.0046668211772528	-0.9571470094193903	0.338495	0.338495	chr21	39029299	0.470447742011177	chr21:39029299:G:C
chr21:39029422	['T', 'C']	98663	58710.04180227313	-1965.509493058046	-0.0060423510667878	0.0046518080268856	-1.2989252849355282	0.193973	0.193973	chr21	39029422	0.712258717322703	chr21:39029422:T:C
chr21:39029773	['A', 'T']	98663	57940.204862519226	-2045.333027275583	-0.0041846332660425	0.0046650879274376	-0.897010588252951	0.369715	0.369715	chr21	39029773	0.4321329289641505	chr21:39029773:A:T
chr21:39030562	['G', 'GGCT']	98663	35689.89388272262	-1625.830971858635	-0.0088726249158905	0.0055313370197069	-1.6040651445173602	0.108703	0.108703	chr21	39030562	0.9637584700308448	chr21:39030562:G:GGCT
chr21:39030743	['T', 'C']	98663	35743.81140911026	-1629.7743898726765	-0.0088736906374726	0.0055283086203172	-1.6051366244027616	0.108467	0.108467	chr21	39030743	0.9647023714728036	chr21:39030743:T:C
chr21:39031609	['G', 'A']	98663	44622.52272105257	-2044.0071185793167	-0.0082943534761949	0.0050770720891505	-1.633688340553502	0.102327	0.102327	chr21	39031609	0.9900097582343628	chr21:39031609:G:A
chr21:39031670	['A', 'C']	98663	38974.9751566016	-1193.3175156168036	0.0028536180045568	0.005333922220176	0.5349943037719527	0.592655	0.592655	chr21	39031670	0.2271980472735878	chr21:39031670:A:C
chr21:39032218	['C', 'A']	98663	147230.69033592567	-4577.545056766734	0.0007614529204304	0.0048859191484723	0.1558464021387918	0.876154	0.876154	chr21	39032218	0.0574195519688349	chr21:39032218:C:A
chr21:39033048	['T', 'C']	98663	42629.20930821946	-1992.6004240342693	-0.0085672978083384	0.005166304063321	-1.6583030544336914	0.0972595	0.0972595	chr21	39033048	1.0120679674205155	chr21:39033048:T:C
chr21:39033181	['A', 'G']	98663	190809.80186499088	-6537.894623269866	-0.0314187666793238	0.0118956330359855	-2.641201740527692	0.00826255	0.00826255	chr21	39033181	2.0828858994084647	chr21:39033181:A:G
chr21:39034470	['T', 'C']	98663	191068.80974052305	-6492.938395641416	-0.0371804042405048	0.0121312510411604	-3.064845011809122	0.00217842	0.00217842	chr21	39034470	2.661858384406907	chr21:39034470:T:C
chr21:39034809	['G', 'T']	98663	190630.7964220556	-6549.325126541765	-0.0338408797790967	0.0117370099222974	-2.883262432521877	0.00393664	0.00393664	chr21	39034809	2.404874298992365	chr21:39034809:G:T
chr21:39035058	['T', 'A']	98663	191086.81028785728	-6490.328241142342	-0.0374417601846622	0.012146877669709	-3.0824184784565385	0.00205383	0.00205383	chr21	39035058	2.6874355067549907	chr21:39035058:T:A
chr21:39035298	['GTCA', 'G']	98663	190582.04305162744	-6546.264379596103	-0.0330629743957371	0.011699170838407	-2.826095528684405	0.00471287	0.00471287	chr21	39035298	2.326714539672003	chr21:39035298:GTCA:G
chr21:39035736	['T', 'A']	98663	92149.95359518204	-2803.508306852193	0.000742057268683	0.0042696823583901	0.1737968322689908	0.862025	0.862025	chr21	39035736	0.0644801388103147	chr21:39035736:T:A
chr21:39035999	['C', 'T']	98663	15181.077075900095	-471.5925653116	-0.0119970518875467	0.007983180156489	-1.5027910747817903	0.132896	0.132896	chr21	39035999	0.8764880905702159	chr21:39035999:C:T
chr21:39036397	['C', 'T']	98663	35139.56157440726	-1775.079175748358	-0.0054839365118952	0.0055669403077949	-0.985089871399646	0.324582	0.324582	chr21	39036397	0.4886755680508471	chr21:39036397:C:T
chr21:39037680	['A', 'G']	98663	15195.551101553969	-499.56108914779	-0.0121690479980666	0.0079816515913689	-1.5246278115203309	0.127355	0.127355	chr21	39037680	0.894983999818681	chr21:39037680:A:G
chr21:39037823	['T', 'C']	98663	81742.45651468771	-3058.0977788917853	-0.007053930498438	0.0043249505827598	-1.6309852247922687	0.102897	0.102897	chr21	39037823	0.9875972870688454	chr21:39037823:T:C
chr21:39037931	['T', 'C']	98663	29663.50982280432	-923.8392699012816	0.0013058202953031	0.0059519527442556	0.2193935925589189	0.826344	0.826344	chr21	39037931	0.0828391219277487	chr21:39037931:T:C
chr21:39038128	['A', 'T']	98663	4406.0	-26.70405761705786	0.0386160120934712	0.0144193541334264	2.678068083781432	0.00740604	0.00740604	chr21	39038128	2.130413946657037	chr21:39038128:A:T
chr21:39038184	['C', 'T']	98663	81429.90400502784	-3121.60625504915	-0.0080747131699696	0.0043249387325337	-1.867012151924543	0.0619029	0.0619029	chr21	39038184	1.2082890048652477	chr21:39038184:C:T
chr21:39038954	['C', 'T']	98663	24624.246214040988	-992.9442083231312	-0.0053676661200832	0.0064342778128638	-0.8342297731303779	0.404154	0.404154	chr21	39038954	0.3934531185372576	chr21:39038954:C:T
chr21:39039185	['A', 'G']	98663	15439.408376751067	-473.4565824412444	-0.0114203319902885	0.007923385299218	-1.441345026022609	0.14949	0.14949	chr21	39039185	0.8253878581092806	chr21:39039185:A:G
chr21:39039288	['T', 'C']	98663	4304.261755374681	-37.75130741675543	0.0392396690866757	0.0145919945655656	2.689123060618043	0.0071652	0.0071652	chr21	39039288	2.144771682770595	chr21:39039288:T:C
chr21:39039985	['T', 'C']	98663	81465.64239948089	-3124.5661090603044	-0.007377609754849	0.0043257402050922	-1.7055138323295809	0.0881018	0.0881018	chr21	39039985	1.0550152184655726	chr21:39039985:T:C
chr21:39040177	['C', 'T']	98663	27236.31264761633	-1623.5962256501768	-0.0054672125578026	0.0061793141229932	-0.884760419843228	0.376288	0.376288	chr21	39040177	0.4244796313130909	chr21:39040177:C:T
chr21:39040860	['C', 'A']	98663	14327.597392855692	-587.1869086126609	-0.010415341087819	0.008178673851485	-1.2734755385713057	0.202852	0.202852	chr21	39040860	0.6928207060534095	chr21:39040860:C:A
chr21:39041176	['G', 'A']	98663	47245.61945359625	-2257.325521517882	-0.0022532600453551	0.0049933190773876	-0.45125496897625	0.651807	0.651807	chr21	39041176	0.1858809797943954	chr21:39041176:G:A
chr21:39041889	['C', 'T']	98663	16577.008098766433	-583.4220124104569	-0.0043891739093358	0.0076691727842864	-0.5723138639318406	0.567111	0.567111	chr21	39041889	0.2463319288152715	chr21:39041889:C:T
chr21:39042763	['C', 'T']	98663	16570.519260400615	-585.8246814509779	-0.0046497924298361	0.007670685293798	-0.6061769257559841	0.544399	0.544399	chr21	39042763	0.2640826812183002	chr21:39042763:C:T
chr21:39042854	['A', 'G']	98663	81496.17211909854	-3124.731755889698	-0.0074181726783158	0.0043245252843287	-1.7153727150579503	0.0862801	0.0862801	chr21	39042854	1.06408936021503	chr21:39042854:A:G
chr21:39042950	['C', 'G']	98663	81405.32677764037	-3130.0485712993955	-0.0073172210979382	0.0043250606221648	-1.6918193147257343	0.0906836	0.0906836	chr21	39042950	1.0424712473776667	chr21:39042950:C:G
chr21:39043446	['T', 'C']	98663	43350.15126357085	-2212.514058025513	-0.0062937311925435	0.0051442436203658	-1.223451231513791	0.221162	0.221162	chr21	39043446	0.6552894913276385	chr21:39043446:T:C
chr21:39043777	['C', 'T']	98663	59983.33535064776	-2808.841505679881	-0.0065738776590814	0.0046197552838886	-1.4229926165153814	0.154741	0.154741	chr21	39043777	0.8103946008797462	chr21:39043777:C:T
chr21:39044122	['A', 'G']	98663	16601.701868391443	-580.6946846037687	-0.0044495332821345	0.0076639211053663	-0.5805818224066669	0.561524	0.561524	chr21	39044122	0.2506316769006226	chr21:39044122:A:G
chr21:39044242	['T', 'C']	98663	79484.92024771057	-3120.0690092258305	-0.0091179885892401	0.0043597480149526	-2.091402658586732	0.0364945	0.0364945	chr21	39044242	1.437772582108814	chr21:39044242:T:C
chr21:39046081	['T', 'C']	98663	11734.665115713284	-472.5365985885479	-0.013228678575358	0.0089817390221563	-1.4728415669532644	0.140797	0.140797	chr21	39046081	0.8514065987260518	chr21:39046081:T:C
chr21:39046173	['A', 'T']	98663	12336.50014697088	-397.48618571464993	-0.0146169376056396	0.0087912504714643	-1.6626687697142704	0.0963819	0.0963819	chr21	39046173	1.0160045165969365	chr21:39046173:A:T
chr21:39046257	['T', 'C']	98663	79650.96966069896	-3096.4101038044955	-0.0071961069465778	0.0043430860185117	-1.6569109881557882	0.0975407	0.0975407	chr21	39046257	1.010814132022631	chr21:39046257:T:C
chr21:39046376	['T', 'C']	98663	18729.89837105816	-1203.651922592081	-0.0102008782811729	0.0072831536731075	-1.4006128030551923	0.161333	0.161333	chr21	39046376	0.7922767903788255	chr21:39046376:T:C
chr21:39046939	['A', 'G']	98663	14717.834282875798	-496.9117939793746	-0.0212247577608825	0.0081480712150709	-2.604881229023205	0.00919199	0.00919199	chr21	39046939	2.0365904567900914	chr21:39046939:A:G
chr21:39047284	['TA', 'T']	98663	63992.67477317651	-2727.205000890434	-0.0016787007422027	0.0045350812250203	-0.3701589142309632	0.711265	0.711265	chr21	39047284	0.1479685615831132	chr21:39047284:TA:T
chr21:39047715	['A', 'G']	98663	11700.304474313749	-478.8651665929456	-0.0140385077354662	0.0089944182086493	-1.5608022008545526	0.118574	0.118574	chr21	39047715	0.9260105293057618	chr21:39047715:A:G
chr21:39048484	['C', 'T']	98663	14208.864084656943	-546.2228456627626	-0.0204904128112542	0.0082589345234224	-2.480999546992798	0.0131031	0.0131031	chr21	39048484	1.8826259445257272	chr21:39048484:C:T
chr21:39048527	['A', 'G']	98663	14746.046211076871	-490.452039844344	-0.0210327264355347	0.0081424080604975	-2.583108864019474	0.00979287	0.00979287	chr21	39048527	2.009090010699408	chr21:39048527:A:G
chr21:39049143	['C', 'A']	98663	63866.35709144733	-2687.777061590565	-0.0010511247042773	0.0045371467856908	-0.2316708614304397	0.816794	0.816794	chr21	39049143	0.0878874611469812	chr21:39049143:C:A
chr21:39049306	['T', 'G']	98663	29429.530051540085	-936.5560852769285	0.0027516275031098	0.005967416806711	0.4611086492258017	0.644722	0.644722	chr21	39049306	0.1906275100035907	chr21:39049306:T:G
chr21:39049557	['C', 'T']	98663	29418.528884826395	-927.7736793873248	0.0030925497313584	0.0059717938894757	0.5178594219081347	0.604558	0.604558	chr21	39049557	0.218562027521789	chr21:39049557:C:T
chr21:39049719	['T', 'C']	98663	81242.23265339222	-3173.2251135711963	-0.0072288306659857	0.0043296222954901	-1.66962154493602	0.0949974	0.0949974	chr21	39049719	1.022288280828047	chr21:39049719:T:C
chr21:39049926	['T', 'C']	98663	81516.61611268343	-3180.720184192535	-0.0072745758532582	0.0043412685859102	-1.6756797487416712	0.0938041	0.0938041	chr21	39049926	1.0277781790147336	chr21:39049926:T:C
chr21:39050095	['A', 'G']	98663	11943.748193193773	-484.8670387990275	-0.0140001880091285	0.0089952889746151	-1.5563911341411347	0.119618	0.119618	chr21	39050095	0.9222034632198916	chr21:39050095:A:G
chr21:39050115	['TG', 'T']	98663	36389.94799711766	-1853.58937135466	-0.0042752094283097	0.0054988940975576	-0.7774671329292548	0.436885	0.436885	chr21	39050115	0.3596328660916679	chr21:39050115:TG:T
chr21:39050437	['C', 'G']	98663	10708.953733083285	-563.6259861845407	-0.0136694033535755	0.0093753328357727	-1.4580179277922027	0.144839	0.144839	chr21	39050437	0.8391144823083616	chr21:39050437:C:G
chr21:39051213	['GT', 'G']	98663	11536.701582249614	-489.0761122495795	-0.0132862759058953	0.009054263364577	-1.4674055051099175	0.142269	0.142269	chr21	39051213	0.8468897211077095	chr21:39051213:GT:G
chr21:39051217	['T', 'C']	98663	81411.85271427847	-3186.4928915046094	-0.0072223899484106	0.0043274096838414	-1.6689868711481353	0.0951232	0.0951232	chr21	39051217	1.0217135482236168	chr21:39051217:T:C
chr21:39051545	['T', 'C']	98663	29594.599476943968	-928.6629562343376	0.0034738065180033	0.0059509217263352	0.5837425995086358	0.559395	0.559395	chr21	39051545	0.2522814197702013	chr21:39051545:T:C
chr21:39051767	['T', 'C']	98663	77795.86652675545	-3244.754811212231	-0.004627551893796	0.0043530814299887	-1.0630519939086154	0.287761	0.287761	chr21	39051767	0.5409680659675294	chr21:39051767:T:C
chr21:39052038	['C', 'T']	98663	78757.17541992318	-3118.75592154575	-0.0051572744012934	0.0043420822534476	-1.1877422168127931	0.234938	0.234938	chr21	39052038	0.629046732666465	chr21:39052038:C:T
chr21:39052300	['A', 'G']	98663	79339.54834193902	-3049.228065020476	-0.0055089546336871	0.0043394528457909	-1.2695044351111129	0.204264	0.204264	chr21	39052300	0.6898081677728792	chr21:39052300:A:G
chr21:39052612	['T', 'C']	98663	11699.897351161208	-491.30086236624095	-0.0150059136511904	0.0089939336436246	-1.668448339267803	0.0952299	0.0952299	chr21	39052612	1.0212266717180871	chr21:39052612:T:C
chr21:39052647	['C', 'T']	98663	79391.16345256925	-3048.496975845309	-0.0057205113951117	0.0043380654847412	-1.3186779718363095	0.18728	0.18728	chr21	39052647	0.7275085993114321	chr21:39052647:C:T
chr21:39052693	['A', 'G']	98663	78527.14277894354	-3141.1358441044054	-0.0049167695526329	0.0043442746979491	-1.1317814582383556	0.257729	0.257729	chr21	39052693	0.5888367113234776	chr21:39052693:A:G
chr21:39053028	['A', 'G']	98663	79302.66414248935	-3027.036616973083	-0.0051570842481743	0.0043382161149602	-1.1887568787525886	0.234538	0.234538	chr21	39053028	0.629786782572304	chr21:39053028:A:G
chr21:39053048	['A', 'C']	98663	79306.4686096609	-3021.1797513659835	-0.0050612158035079	0.0043382274072414	-1.1666552553376135	0.243352	0.243352	chr21	39053048	0.6137650801359277	chr21:39053048:A:C
chr21:39053157	['T', 'C']	98663	81125.02282151364	-3178.473129346848	-0.0074239900818374	0.0043303321921732	-1.714415835176741	0.0864555	0.0864555	chr21	39053157	1.0632073731977971	chr21:39053157:T:C
chr21:39053229	['G', 'A']	98663	10623.184385516764	-571.7341766258421	-0.0136928744730524	0.0094102664362173	-1.4550995517356062	0.145645	0.145645	chr21	39053229	0.8367044201312845	chr21:39053229:G:A
chr21:39053363	['C', 'T']	98663	45478.07037870493	-1443.4158927115614	-0.0032015191919369	0.0050567930026073	-0.6331125656688393	0.526662	0.526662	chr21	39053363	0.2784680159612424	chr21:39053363:C:T
chr21:39053512	['A', 'G']	98663	80612.88989923566	-3203.802973900293	-0.0062803400009766	0.0043259349165636	-1.451787907610388	0.146564	0.146564	chr21	39053512	0.8339726908226358	chr21:39053512:A:G
chr21:39053538	['A', 'G']	98663	78353.67724701445	-2985.7349992526792	-0.005057575989859	0.0043465521172558	-1.1635834227732942	0.244596	0.244596	chr21	39053538	0.6115506494752525	chr21:39053538:A:G
chr21:39053734	['CCATCTGTT', 'C']	98663	78279.00853661013	-3109.261673396653	-0.0045303566731668	0.0043486908489175	-1.0417748307619037	0.297519	0.297519	chr21	39053734	0.5264852943667894	chr21:39053734:CCATCTGTT:C
chr21:39054842	['A', 'G']	98663	108718.1401938322	-4510.428640817519	0.003978005377731	0.00429521670416	0.9261477712819894	0.354371	0.354371	chr21	39054842	0.4505418258800746	chr21:39054842:A:G
chr21:39055492	['A', 'G']	98663	2143.086885129588	-114.7532715665405	-0.063161510532844	0.0206320823139095	-3.061325055409573	0.00220419	0.00220419	chr21	39055492	2.656750972254444	chr21:39055492:A:G
chr21:39056183	['CT', 'C']	98663	36099.8542479751	-1836.731057888152	-0.0050880155533562	0.0055132963283473	-0.922862703242631	0.356081	0.356081	chr21	39056183	0.4484511990730062	chr21:39056183:CT:C
chr21:39056764	['C', 'T']	98663	11296.801492053197	-532.763980000951	-0.0121007061948729	0.0091392607980225	-1.3240355497340843	0.185494	0.185494	chr21	39056764	0.7316701335369898	chr21:39056764:C:T
chr21:39056818	['C', 'T']	98663	18049.731773076965	-1024.9358147343878	-0.0024129367788277	0.0073834889966314	-0.3268017030875979	0.743819	0.743819	chr21	39056818	0.1285327322828185	chr21:39056818:C:T
chr21:39057169	['C', 'T']	98663	2190.06659233732	81.55290330256021	-0.0065894123176338	0.0206051463854797	-0.3197944918400273	0.749125	0.749125	chr21	39057169	0.1254457092954586	chr21:39057169:C:T
chr21:39057334	['T', 'C']	98663	124123.58056014514	-5055.165389692427	-0.0019914685425208	0.004420179213644	-0.4505402261459527	0.652322	0.652322	chr21	39057334	0.1855379743558131	chr21:39057334:T:C
chr21:39058185	['T', 'C']	98663	2210.876647375366	-64.59842092421903	-0.0424121497122981	0.0203496014364812	-2.0841759404813085	0.0371467	0.0371467	chr21	39058185	1.4300797615924423	chr21:39058185:T:C
chr21:39058553	['G', 'A']	98663	120420.08726900427	-5075.2542601827445	0.0009638767302009	0.0043891070412024	0.2196065671565216	0.826178	0.826178	chr21	39058553	0.0829263738786921	chr21:39058553:G:A
chr21:39058624	['G', 'A']	98663	120179.70740830847	-5049.273194977063	0.0012449097318799	0.0043863904517788	0.2838118825867667	0.776555	0.776555	chr21	39058624	0.1098277796641963	chr21:39058624:G:A
chr21:39058875	['G', 'A']	98663	10967.666977507932	-586.2116918653812	-0.0130610848253816	0.0092690989647007	-1.4090997275055237	0.158809	0.158809	chr21	39058875	0.7991248889392764	chr21:39058875:G:A
chr21:39059063	['C', 'T']	98663	11309.802414450209	-531.0502902483993	-0.0120173583840245	0.0091330054235321	-1.315816407276023	0.188239	0.188239	chr21	39059063	0.7252903929699202	chr21:39059063:C:T
chr21:39059363	['TG', 'T']	98663	108544.60248157573	-4539.212920818055	0.0041242553560894	0.0042946720374917	0.9603190465035494	0.336897	0.336897	chr21	39059363	0.4725028563066407	chr21:39059363:TG:T
chr21:39059514	['C', 'G']	98663	11503.11658997385	-507.8955132910978	-0.0132038539702263	0.0090579281102444	-1.4577123829557626	0.144923	0.144923	chr21	39059514	0.8388626843672803	chr21:39059514:C:G
chr21:39060645	['A', 'T']	98663	11491.583325589889	-539.7319316559683	-0.0119238361823712	0.0091596424285233	-1.3017796573848937	0.192995	0.192995	chr21	39060645	0.71445394229035	chr21:39060645:A:T
chr21:39061304	['C', 'G']	98663	123442.01377583604	-5036.313117010283	-0.0013377758132574	0.0044113932581183	-0.3032547168166361	0.761696	0.761696	chr21	39061304	0.1182183250715607	chr21:39061304:C:G
chr21:39061324	['G', 'A']	98663	14448.878680681548	-504.0953050229008	-0.0176262814665592	0.0081881677098013	-2.152652716853892	0.0313484	0.0313484	chr21	39061324	1.5037846203485314	chr21:39061324:G:A
chr21:39062394	['C', 'T']	98663	123135.72847990916	-5077.578464168785	-0.0013090289386548	0.0044080569592663	-0.2969628003338495	0.766496	0.766496	chr21	39062394	0.1154901071924636	chr21:39062394:C:T
chr21:39063564	['C', 'G']	98663	36505.5500364934	-1844.222940119597	-0.0052571147788166	0.0054846475836193	-0.9585145989174806	0.337806	0.337806	chr21	39063564	0.4713326408995575	chr21:39063564:C:G
chr21:39063630	['T', 'TA']	98663	110752.59294475416	-4627.6944005460045	0.0022965567478993	0.0042987524988639	0.5342379558968154	0.593178	0.593178	chr21	39063630	0.2268149646156374	chr21:39063630:T:TA
chr21:39064289	['T', 'G']	98663	13785.654768663077	-530.4173417264259	-0.0005897220744563	0.0083569474426475	-0.0705666846062529	0.943743	0.943743	chr21	39064289	0.0251462566317861	chr21:39064289:T:G
chr21:39064929	['C', 'A']	98663	15897.933604322308	-590.8843954122947	-0.0159896558946601	0.0078268337533942	-2.0429277532215457	0.0410622	0.0410622	chr21	39064929	1.3865577860354563	chr21:39064929:C:A
chr21:39066095	['C', 'T']	98663	112931.3261861314	-4378.026299967363	0.0011692846712575	0.0043019680950379	0.2718022647834595	0.785775	0.785775	chr21	39066095	0.1047017926974923	chr21:39066095:C:T
chr21:39066160	['T', 'C']	98663	111000.2511532184	-4616.027169605748	0.0018318826103544	0.004297804293454	0.4262368607953088	0.669936	0.669936	chr21	39066160	0.173966684126698	chr21:39066160:T:C
chr21:39067210	['C', 'T']	98663	113341.08277833532	-4352.709825324792	0.0006478426691829	0.0043054320343862	0.150471001285999	0.880393	0.880393	chr21	39067210	0.0553234191780479	chr21:39067210:C:T
chr21:39067336	['T', 'C']	98663	44767.89869234669	-1762.7961937575085	0.0065228981305395	0.005077704158189	1.284615630869275	0.19893	0.19893	chr21	39067336	0.7012997173683287	chr21:39067336:T:C
chr21:39068449	['T', 'C']	98663	2066.2932011475023	-63.18182593206389	-0.03396951205682	0.0209790820862446	-1.619208691646849	0.105406	0.105406	chr21	39068449	0.9771346671810974	chr21:39068449:T:C
chr21:39068588	['C', 'T']	98663	2261.0916692851133	211.07620425058192	-0.0286978165996682	0.0205264544679437	-1.398089311745766	0.162089	0.162089	chr21	39068588	0.7902464570910188	chr21:39068588:C:T
chr21:39069254	['G', 'GA']	98663	2072.1890242666286	-70.60419871497375	-0.0369037538612943	0.0209515474824571	-1.7613855917895318	0.0781763	0.0781763	chr21	39069254	1.1069248881070028	chr21:39069254:G:GA
chr21:39069315	['G', 'A']	98663	44779.9701883004	-1751.4173236187569	0.006600568908794	0.0050775151560944	1.2999604542531968	0.193618	0.193618	chr21	39069315	0.7130542702854288	chr21:39069315:G:A
chr21:39070274	['G', 'A']	98663	63255.46365645462	-1957.1977489424603	0.0070468868162434	0.0045506937982424	1.548530208506916	0.121498	0.121498	chr21	39070274	0.9154308710048688	chr21:39070274:G:A
chr21:39070584	['G', 'A']	98663	42926.57182104803	-1655.6970031713415	0.0069260059895725	0.0051546122619886	1.343652177419155	0.179064	0.179064	chr21	39070584	0.7469917182987955	chr21:39070584:G:A
chr21:39070983	['C', 'T']	98663	83979.53526710132	-2251.600267770417	-0.0007511761757393	0.0043051155654236	-0.1744845554837941	0.861485	0.861485	chr21	39070983	0.0647522799965007	chr21:39070983:C:T
chr21:39071205	['C', 'T']	98663	84335.1250164815	-2221.234251195688	-0.0011226692776608	0.0043024902772552	-0.2609347622691322	0.794143	0.794143	chr21	39071205	0.1001012878511343	chr21:39071205:C:T
chr21:39071353	['T', 'C']	98663	88905.94539757869	-2056.249000397608	-0.0040739342453125	0.004294410806369	-0.948659648320208	0.342796	0.342796	chr21	39071353	0.4649642543919635	chr21:39071353:T:C
chr21:39071690	['C', 'T']	98663	60755.39467548004	-2129.584562584544	0.0079479858962198	0.0046032336886848	1.7266092563922404	0.084241	0.084241	chr21	39071690	1.0744764864106018	chr21:39071690:C:T
chr21:39072087	['G', 'T']	98663	84797.27942619838	-2259.520827798632	-0.0009883561023359	0.004331388864406	-0.228184569263206	0.819503	0.819503	chr21	39072087	0.0864494522447195	chr21:39072087:G:T
chr21:39073280	['C', 'T']	98663	36408.32115271555	-1806.8051875567924	-0.0041571896451078	0.0054906596406989	-0.7571384709940983	0.448969	0.448969	chr21	39073280	0.3477836447287997	chr21:39073280:C:T
chr21:39073393	['T', 'C']	98663	113375.57886839888	-4343.262565972641	0.0007749314619477	0.0043059455966018	0.179967778171497	0.857178	0.857178	chr21	39073393	0.0669289839218697	chr21:39073393:T:C
chr21:39073501	['G', 'A']	98663	70518.72435397047	-2689.759822161714	0.0060518279246955	0.0044521696642115	1.3592985849894017	0.174055	0.174055	chr21	39073501	0.7593134964174995	chr21:39073501:G:A
chr21:39073568	['A', 'C']	98663	36414.16706707621	-1816.6874709045123	-0.0043003356541515	0.00549115199709	-0.7831390674362039	0.433547	0.433547	chr21	39073568	0.3629638146025224	chr21:39073568:A:C
chr21:39073627	['C', 'T']	98663	70448.42449339564	-2684.310827380412	0.0061777040380609	0.004453498344241	1.387157591750227	0.165397	0.165397	chr21	39073627	0.781472372022055	chr21:39073627:C:T
chr21:39074758	['T', 'A']	98663	72461.81325075266	-2681.102328839361	0.0069233626511556	0.0044220712441348	1.565637971196957	0.117437	0.117437	chr21	39074758	0.9301950516044952	chr21:39074758:T:A
chr21:39076124	['T', 'C']	98663	113985.48481960926	-4299.872045409147	0.0005739115540818	0.0043066352092812	0.1332621701612905	0.893986	0.893986	chr21	39076124	0.0486692822894899	chr21:39076124:T:C
chr21:39076125	['G', 'A']	98663	18318.92835857204	-496.0940102320978	0.0072268623218882	0.0073115049063769	0.9884233703495428	0.322948	0.322948	chr21	39076125	0.490867400675417	chr21:39076125:G:A
chr21:39076130	['A', 'G']	98663	64111.44743030919	-2171.5061589356897	0.0077318856444028	0.0045362516572878	1.7044657634857854	0.0882973	0.0882973	chr21	39076130	1.0540525762981852	chr21:39076130:A:G
chr21:39076176	['G', 'A']	98663	63739.566695727975	-2226.6131444014686	0.0077055602566476	0.00454400358442	1.6957645638897714	0.0899336	0.0899336	chr21	39076176	1.0460780216333307	chr21:39076176:G:A
chr21:39077368	['A', 'G']	98663	36475.61217393065	-1835.3184874558065	-0.0052606089151831	0.0054863945097736	-0.9588462706813548	0.337639	0.337639	chr21	39077368	0.4715473946691633	chr21:39077368:A:G
chr21:39077664	['G', 'A']	98663	63682.68184859296	-2199.1050914742423	0.0075202722579659	0.0045450590460534	1.6546038636166782	0.0980081	0.0980081	chr21	39077664	1.0087380300224686	chr21:39077664:G:A
chr21:39077732	['A', 'G']	98663	72616.51209374938	-2682.191467066116	0.0069647333727129	0.0044183760168899	1.576310695624189	0.114957	0.114957	chr21	39077732	0.9394645783850176	chr21:39077732:A:G
chr21:39077903	['G', 'A']	98663	27509.67294768744	-1009.44954285064	0.0033251827147992	0.0061401663902393	0.5415460271703931	0.588133	0.588133	chr21	39077903	0.2305244517562336	chr21:39077903:G:A
chr21:39078071	['G', 'A']	98663	63956.1858294055	-2241.935208550694	0.0069847113109409	0.0045413581265645	1.538022573045717	0.124046	0.124046	chr21	39078071	0.906417235470256	chr21:39078071:G:A
chr21:39078097	['A', 'G']	98663	36577.44877396073	-1812.2602325003447	-0.0046817611843707	0.0054802186906014	-0.8543018898862457	0.39294	0.39294	chr21	39078097	0.4056737591875547	chr21:39078097:A:G
chr21:39078904	['T', 'C']	98663	88427.61395985399	-3409.745002938033	0.0020259636756238	0.0042784550706683	0.4735269255281392	0.635838	0.635838	chr21	39078904	0.1966535206220054	chr21:39078904:T:C
chr21:39079204	['A', 'G']	98663	2395.582730968481	274.0713305286963	-0.0120663042600694	0.02008083503614	-0.6008865785886596	0.547917	0.547917	chr21	39079204	0.2612852246763389	chr21:39079204:A:G
chr21:39079686	['G', 'A']	98663	61422.0930765332	-1609.5821287481924	-0.0004547080419336	0.0045959379126535	-0.0989369418332902	0.921189	0.921189	chr21	39079686	0.0356512566259822	chr21:39079686:G:A
chr21:39079861	['C', 'T']	98663	14556.327822490724	-198.14634188859085	-0.0020977608358938	0.0081419367222733	-0.2576488748868787	0.796678	0.796678	chr21	39079861	0.0987171755676103	chr21:39079861:C:T
chr21:39079868	['G', 'A']	98663	56374.85665629341	-1437.838794291995	-0.0039651945877375	0.0047323096791951	-0.8378983744808275	0.40209	0.40209	chr21	39079868	0.3956767276899842	chr21:39079868:G:A
chr21:39079907	['A', 'G']	98663	66371.41791604579	-2690.515973540335	0.0026354872199624	0.0044990523435176	0.585787187775157	0.55802	0.55802	chr21	39079907	0.2533502352309146	chr21:39079907:A:G
chr21:39079918	['G', 'A']	98663	74033.25693402538	-2411.95361621986	0.0005264236902386	0.0043816277385319	0.120143408261116	0.90437	0.90437	chr21	39079918	0.0436538526187529	chr21:39079918:G:A
chr21:39079982	['T', 'C']	98663	26586.347331184497	-1006.306546680399	0.0035011190986773	0.0062044226046385	0.5642941046697598	0.572555	0.572555	chr21	39079982	0.242182788378107	chr21:39079982:T:C
chr21:39080647	['C', 'T']	98663	70499.71826088718	-2287.119708281856	-0.003058170546251	0.0044463577561559	-0.6877922816752631	0.491585	0.491585	chr21	39080647	0.3084013774467237	chr21:39080647:C:T
chr21:39080767	['G', 'A']	98663	62988.745808583546	-2319.9042519714462	0.0024862531282438	0.004551531504986	0.5462453957574975	0.584899	0.584899	chr21	39080767	0.2329191211479671	chr21:39080767:G:A
chr21:39081110	['C', 'T']	98663	103521.18176380543	-3601.5957967477752	-0.0025721448634457	0.0042606654922646	-0.6036955654264672	0.546047	0.546047	chr21	39081110	0.2627699745806689	chr21:39081110:C:T
chr21:39082308	['T', 'A']	98663	51814.22974836267	-2572.858420484399	-0.0007640718239318	0.0048498980985312	-0.1575438923475958	0.874817	0.874817	chr21	39082308	0.0580827860659777	chr21:39082308:T:A
chr21:39083122	['G', 'A']	98663	34003.44642332215	-898.4651102967513	-0.0040533497588065	0.0056456564987333	-0.7179589760227094	0.472784	0.472784	chr21	39083122	0.3253372293122676	chr21:39083122:G:A
chr21:39083441	['G', 'A']	98663	52582.5816660752	-2458.2664143407915	0.0011730563819371	0.0048402603195231	0.2423539860460864	0.808506	0.808506	chr21	39083441	0.0923167528049238	chr21:39083441:G:A
chr21:39083585	['G', 'T']	98663	18309.29901881284	-98.54241998268547	0.0044867869778849	0.0073834858335194	0.6076786871474585	0.543402	0.543402	chr21	39083585	0.2648787674872017	chr21:39083585:G:T
chr21:39086796	['A', 'G']	98663	69703.95564634676	-2373.8771200437936	-0.0098708752782645	0.0044302004827436	-2.2280877167327664	0.0258769	0.0258769	chr21	39086796	1.5870877524829916	chr21:39086796:A:G
chr21:39087166	['C', 'T']	98663	69570.46158680604	-2386.0296509396267	-0.0103124697880226	0.0044316572839909	-2.3270007419742966	0.0199672	0.0199672	chr21	39087166	1.6996828319648951	chr21:39087166:C:T
chr21:39087414	['T', 'C']	98663	164732.35717399025	-5637.298486925985	-0.0145043807789222	0.005723866214616	-2.5340181330382707	0.0112778	0.0112778	chr21	39087414	1.9477756114382625	chr21:39087414:T:C
chr21:39088933	['G', 'A']	98663	68447.09994221819	-2494.2899957762343	-0.008928240865159	0.0044440300559112	-2.009041512508025	0.0445355	0.0445355	chr21	39088933	1.3512936674973255	chr21:39088933:G:A
chr21:39089452	['G', 'A']	98663	68451.181967479	-2494.92311601185	-0.0088060653247728	0.0044446971548501	-1.9812520443970985	0.0475658	0.0475658	chr21	39089452	1.3227051945408237	chr21:39089452:G:A
chr21:39089540	['G', 'A']	98663	15083.764408360192	-891.4626637346541	-0.0091251599244055	0.0080437520496445	-1.1344407271739303	0.256612	0.256612	chr21	39089540	0.5907230384835886	chr21:39089540:G:A
chr21:39090452	['CA', 'C']	98663	68654.43771794662	-2465.3567167514125	-0.0085965935729948	0.0044426014603168	-1.935035958049184	0.0529887	0.0529887	chr21	39090452	1.2758167351328118	chr21:39090452:CA:C
chr21:39090687	['T', 'TG']	98663	68913.06479115979	-2469.7214729451493	-0.0084949134277036	0.0044391046150703	-1.9136547038932696	0.0556672	0.0556672	chr21	39090687	1.2544006226867956	chr21:39090687:T:TG
chr21:39091357	['G', 'A']	98663	52846.49876836054	-2181.0395843743163	-0.0129645563722931	0.0047783904795162	-2.7131638629929857	0.00666557	0.00666557	chr21	39091357	2.1761627063746576	chr21:39091357:G:A
chr21:39092998	['G', 'C']	98663	53972.06952007224	-2202.758198332561	-0.0117572494432573	0.0047493399426991	-2.4755544107410272	0.0133046	0.0133046	chr21	39092998	1.875998177888551	chr21:39092998:G:C
chr21:39093252	['G', 'A']	98663	74563.5803606727	-2546.295985907476	-0.0111267700935619	0.004372123281236	-2.544935121412288	0.0109313	0.0109313	chr21	39093252	1.961328186700456	chr21:39093252:G:A
chr21:39093586	['G', 'T']	98663	53875.098672072985	-2205.1025693111155	-0.0116172032906402	0.0047525332245615	-2.4444233720663666	0.0145101	0.0145101	chr21	39093586	1.8383295945024063	chr21:39093586:G:T
chr21:39093608	['G', 'A']	98663	53970.37613907049	-2181.765670870783	-0.0112847528764035	0.004749203731052	-2.37613577253378	0.0174969	0.0174969	chr21	39093608	1.7570388902938678	chr21:39093608:G:A
chr21:39093975	['C', 'T']	98663	53984.20736355526	-2192.2149847340406	-0.0116171933573434	0.0047493425533561	-2.446063476540392	0.0144443	0.0144443	chr21	39093975	1.840303500099022	chr21:39093975:C:T
chr21:39094313	['G', 'C']	98663	74553.57894149963	-2546.00090843532	-0.011112194125914	0.004372562388634	-2.5413460434089568	0.0110442	0.0110442	chr21	39094313	1.956865737299896	chr21:39094313:G:C
chr21:39094352	['C', 'T']	98663	72769.85071616102	-3181.502516155677	0.0008373741086533	0.0044105161974385	0.1898585270222243	0.84942	0.84942	chr21	39094352	0.0708775175537446	chr21:39094352:C:T
chr21:39094373	['G', 'T']	98663	54075.12502787633	-2186.311375143061	-0.0117923762538977	0.0047456373086521	-2.484887800506401	0.0129609	0.0129609	chr21	39094373	1.8873648401735552	chr21:39094373:G:T
chr21:39094542	['G', 'A']	98663	53478.79424464806	-2260.8062324232674	-0.0116320656254261	0.0047649724746711	-2.441161137290485	0.0146419	0.0146419	chr21	39094542	1.8344025635798769	chr21:39094542:G:A
chr21:39094644	['G', 'A']	98663	55163.70934911963	-2066.83293682906	-0.0125441689461167	0.0047266421719938	-2.6539281988475967	0.00795735	0.00795735	chr21	39094644	2.0992315392965013	chr21:39094644:G:A
chr21:39094818	['G', 'A']	98663	55217.27551951342	-2045.292084795954	-0.0123745631606404	0.004724961649391	-2.6189764232764032	0.00882075	0.00882075	chr21	39094818	2.054494486635353	chr21:39094818:G:A
chr21:39095717	['T', 'C']	98663	56693.36540684117	-2203.563124182413	-0.0112560217475783	0.0046919970556016	-2.398983122578928	0.0164425	0.0164425	chr21	39095717	1.784032149468706	chr21:39095717:T:C
chr21:39095953	['C', 'T']	98663	26726.167067051843	-1350.2902570802223	-0.007560524034315	0.0062205513534855	-1.2154105970170364	0.224212	0.224212	chr21	39095953	0.6493411473417696	chr21:39095953:C:T
chr21:39096504	['C', 'T']	98663	72782.01597664329	-3166.371924908932	0.0012112764101412	0.0044105614721838	0.2746308871966522	0.7836	0.7836	chr21	39096504	0.1059055726773012	chr21:39096504:C:T
chr21:39096912	['G', 'A']	98663	56679.1915618316	-1970.370990108949	-0.0107449694660205	0.004692549608624	-2.2897934730989955	0.0220354	0.0220354	chr21	39096912	1.656879061504594	chr21:39096912:G:A
chr21:39097594	['A', 'G']	98663	92907.95005322114	-3203.3376103590576	0.0018217934808874	0.0042489197106491	0.4287662758892547	0.668094	0.668094	chr21	39097594	0.1751624285285809	chr21:39097594:A:G
chr21:39098622	['T', 'C']	98663	31930.589062895942	-1753.5178931864266	0.0006270787145079	0.0057931495719719	0.1082448686534669	0.913802	0.913802	chr21	39098622	0.0391478957572088	chr21:39098622:T:C
chr21:39099095	['T', 'C']	98663	2394.14559534549	308.73841002313054	-0.0175050393272016	0.0204911272324245	-0.854274102573637	0.392955	0.392955	chr21	39099095	0.4056571808476255	chr21:39099095:T:C
chr21:39099149	['A', 'G']	98663	168069.03465682745	-5701.639866106799	-0.0125363107271897	0.0059885891575346	-2.093366300043632	0.036319	0.036319	chr21	39099149	1.439866117762757	chr21:39099149:A:G
chr21:39099522	['C', 'T']	98663	14114.287499746588	-11.063402422068307	0.0065016083006979	0.0082894820029891	0.7843202142610947	0.432854	0.432854	chr21	39099522	0.3636585648166674	chr21:39099522:C:T
chr21:39100052	['T', 'C']	98663	14168.436043506024	-29.22546727742652	0.0050729623823658	0.008272549279286	0.6132284270664032	0.539727	0.539727	chr21	39100052	0.2678258556837033	chr21:39100052:T:C
chr21:39100545	['TTA', 'T']	98663	109031.15259598708	-3215.604172162645	0.0017266595235679	0.004274916077255	0.4039048936550336	0.686284	0.686284	chr21	39100545	0.1634961261169212	chr21:39100545:TTA:T
chr21:39101694	['A', 'G']	98663	14285.805315567468	-351.31341930096346	0.0116822644365578	0.0082328563428515	1.4189807218853574	0.155908	0.155908	chr21	39101694	0.8071315995852758	chr21:39101694:A:G
chr21:39101973	['C', 'T']	98663	14060.280130161078	-390.66529769691016	0.0115842066726672	0.0082922964549698	1.3969841449318166	0.162421	0.162421	chr21	39101973	0.7893578199562737	chr21:39101973:C:T
chr21:39102599	['G', 'A']	98663	4933.300009122515	-10.100099756790009	-0.0100361600864538	0.0137143508961191	-0.7317998615081235	0.464292	0.464292	chr21	39102599	0.3332087993960434	chr21:39102599:G:A
chr21:39103192	['A', 'G']	98663	14472.493664213454	-381.4430923919781	0.0091780633129859	0.0081823499726395	1.1216903876851805	0.261997	0.261997	chr21	39103192	0.5817036815463043	chr21:39103192:A:G
chr21:39104656	['T', 'C']	98663	4801.265245293346	-30.254468691290462	-0.0164464235108882	0.013822673222218	-1.1898149689636652	0.234122	0.234122	chr21	39104656	0.6305577745576273	chr21:39104656:T:C
chr21:39106761	['G', 'A']	98663	3513.534172005516	2.4974574694377045	-0.0042897011506662	0.0159845408400018	-0.2683656161039773	0.788418	0.788418	chr21	39106761	0.1032434691066519	chr21:39106761:G:A
chr21:39107461	['A', 'G']	98663	22797.170476441614	-1089.6759650670097	0.0029822077956578	0.0066096110797373	0.4511926283832613	0.651852	0.651852	chr21	39107461	0.1858509976415573	chr21:39107461:A:G
chr21:39108155	['G', 'A']	98663	22241.578008433346	-1143.8231065376676	-0.015019092030051	0.006714232444299	-2.236903794238397	0.0252949	0.0252949	chr21	39108155	1.5969670331770995	chr21:39108155:G:A
chr21:39108200	['C', 'T']	98663	2672.0	-138.4392099046351	-0.0110658543921044	0.0183745697577313	-0.6022374693942584	0.547017	0.547017	chr21	39108200	0.2619991766072128	chr21:39108200:C:T
chr21:39108983	['G', 'A']	98663	2110.171101312655	17.97668258640492	-0.0503696932604437	0.0209674919718195	-2.402275547697403	0.0162953	0.0162953	chr21	39108983	1.7879376396698254	chr21:39108983:G:A
chr21:39111851	['G', 'C']	98663	99805.1736477171	-2531.0383054484755	0.0078412057038315	0.0042483372637729	1.84571167894232	0.0649371	0.0649371	chr21	39111851	1.187507110260677	chr21:39111851:G:C
chr21:39112084	['C', 'T']	98663	43609.630088800586	-1591.9112487178743	-0.0060644536799222	0.0051176357828999	-1.1850108013129677	0.236016	0.236016	chr21	39112084	0.6270585543342513	chr21:39112084:C:T
chr21:39113396	['C', 'A']	98663	11099.01244754394	-372.30229015643295	0.0059677106969637	0.0092219854525529	0.6471177738967007	0.517557	0.517557	chr21	39113396	0.2860418131710223	chr21:39113396:C:A
chr21:39113648	['C', 'T']	98663	73163.05553527977	-1753.5596918425	0.006536486376545	0.0044107809811961	1.481934016767346	0.138361	0.138361	chr21	39113648	0.8589863077959208	chr21:39113648:C:T
chr21:39114564	['C', 'T']	98663	143584.6424306928	-5014.466536166918	0.0026009493302791	0.0048012493840317	0.541723439513379	0.58801	0.58801	chr21	39114564	0.2306152880260899	chr21:39114564:C:T
chr21:39114581	['G', 'A']	98663	72064.14732627099	-1689.9431473505445	0.0061986700680032	0.0044238694884604	1.4011873732198308	0.161161	0.161161	chr21	39114581	0.7927400464888317	chr21:39114581:G:A
chr21:39114768	['G', 'A']	98663	6398.972852972182	-444.53999945958094	-0.0261347132700766	0.012085021908627	-2.162570615732183	0.0305766	0.0305766	chr21	39114768	1.5146108081104748	chr21:39114768:G:A
chr21:39115350	['G', 'A']	98663	56967.46436644132	-3124.927774957121	-0.0058263970210791	0.0047191324997623	-1.2346330647364836	0.21697	0.21697	chr21	39115350	0.6636003110139166	chr21:39115350:G:A
chr21:39115372	['T', 'C']	98663	73419.67389761783	-1771.906331987114	0.0065001183201274	0.0044074876772607	1.4747899021165716	0.140272	0.140272	chr21	39115372	0.8530290107897378	chr21:39115372:T:C
chr21:39116433	['T', 'A']	98663	143593.00927502732	-5010.734291771294	0.0026737986983232	0.0048007208743787	0.5569577503647957	0.577558	0.577558	chr21	39116433	0.2384043961715256	chr21:39116433:T:A
chr21:39116821	['T', 'C']	98663	180572.8301980499	-6288.7180480690895	0.0021583443136666	0.0077523495996481	0.2784116332633684	0.780697	0.780697	chr21	39116821	0.1075174895042107	chr21:39116821:T:C
chr21:39117101	['C', 'T']	98663	143604.73304479156	-5018.7403501573335	0.0024312933932588	0.0048015489101526	0.5063560610864519	0.612608	0.612608	chr21	39117101	0.212817336074713	chr21:39117101:C:T
chr21:39117324	['T', 'C']	98663	144410.24570223803	-4907.931243145834	0.0024155119002926	0.0048261674666523	0.5005031253024699	0.616722	0.616722	chr21	39117324	0.2099105589384043	chr21:39117324:T:C
chr21:39117535	['G', 'C']	98663	144627.65875340844	-4879.3853426922815	0.0023873173927529	0.0048328699472355	0.4939750952989148	0.621325	0.621325	chr21	39117535	0.2066811715058081	chr21:39117535:G:C
chr21:39118292	['A', 'G']	98663	143792.57411330624	-5000.015616870966	0.0030210728221299	0.0048064489271316	0.6285457034769514	0.529648	0.529648	chr21	39118292	0.2760126633143921	chr21:39118292:A:G
chr21:39118377	['A', 'G']	98663	144559.65186056175	-4894.989139019051	0.0025403576785137	0.00482847150235	0.5261204663375061	0.598806	0.598806	chr21	39118377	0.2227138567026717	chr21:39118377:A:G
chr21:39118553	['G', 'T']	98663	152478.81815601687	-5162.951156299406	0.0066020385167235	0.0051066579554833	1.2928295911486545	0.196073	0.196073	chr21	39118553	0.7075822062217031	chr21:39118553:G:T
chr21:39119322	['A', 'T']	98663	1986.1207821036523	249.8499942020281	-0.0207970130650704	0.0220604769005031	-0.9427272655468316	0.345823	0.345823	chr21	39119322	0.4611461260392226	chr21:39119322:A:T
chr21:39119394	['G', 'A']	98663	22340.585032841387	-1469.8416220459271	-0.0085846046862273	0.0067317761326971	-1.2752362106236357	0.202229	0.202229	chr21	39119394	0.694156565674334	chr21:39119394:G:A
chr21:39119580	['G', 'A']	98663	28608.427390563465	-898.0483405570407	0.0051164294743974	0.0060186575883667	0.8500947926140278	0.395274	0.395274	chr21	39119580	0.4031017513739225	chr21:39119580:G:A
chr21:39119643	['C', 'G']	98663	100241.4238338712	-4476.538053641731	-0.0018316169287639	0.0042726103122302	-0.4286880372686795	0.668151	0.668151	chr21	39119643	0.175125377261061	chr21:39119643:C:G
chr21:39119977	['A', 'G']	98663	74227.03726418442	-1732.0810288609966	0.0078455739957852	0.0043943572916301	1.785374623663054	0.0742036	0.0742036	chr21	39119977	1.129575024340805	chr21:39119977:A:G
chr21:39120277	['A', 'G']	98663	76137.83579017801	-1566.8253960160007	0.006134231860081	0.0043752453524398	1.4020315127379552	0.160909	0.160909	chr21	39120277	0.7934196641606018	chr21:39120277:A:G
chr21:39120348	['A', 'G']	98663	53511.10142238716	-1896.1316710881576	0.0023933456577188	0.0047672300503519	0.5020411501941621	0.61564	0.61564	chr21	39120348	0.2106731704927433	chr21:39120348:A:G
chr21:39120933	['G', 'A']	98663	109601.54995944856	-2797.515994283165	0.0062219159831911	0.0042875995491625	1.4511420462310547	0.146743	0.146743	chr21	39120933	0.8334426064952123	chr21:39120933:G:A
chr21:39120955	['A', 'C']	98663	109674.79474596714	-2821.1196172279306	0.0058304034492502	0.004288518932247	1.3595377661526071	0.173979	0.173979	chr21	39120955	0.7595031697318841	chr21:39120955:A:C
chr21:39121955	['G', 'A']	98663	33200.02849352283	-1267.4831568587117	-0.0012114982775695	0.005661119197997	-0.2140033154571603	0.830545	0.830545	chr21	39121955	0.0806368319395743	chr21:39121955:G:A
chr21:39122263	['G', 'A']	98663	33195.38323517189	-1263.4861540131044	-0.0010546396518739	0.0056618472128263	-0.1862713019674468	0.852232	0.852232	chr21	39122263	0.0694421627399962	chr21:39122263:G:A
chr21:39123922	['A', 'T']	98663	64441.14401565147	-765.7569316681717	0.0096945969243242	0.0045658508962425	2.1232837305971657	0.0337326	0.0337326	chr21	39123922	1.4719501835028943	chr21:39123922:A:T
chr21:39124017	['C', 'G']	98663	64416.79345754601	-776.5248856302877	0.0095534401012644	0.0045663278056241	2.0921494268321728	0.0364277	0.0364277	chr21	39124017	1.4385682487098177	chr21:39124017:C:G
chr21:39124553	['G', 'A']	98663	62415.69353498084	-1021.4857162660128	0.0105888999318085	0.0045940268360062	2.304927748531389	0.0211727	0.0211727	chr21	39124553	1.6742237560414426	chr21:39124553:G:A
chr21:39125274	['G', 'C']	98663	164192.97015742364	-5319.353759215217	0.0011601479244481	0.0056655160396007	0.2047735663157533	0.837749	0.837749	chr21	39125274	0.0768860818988277	chr21:39125274:G:C
chr21:39125648	['A', 'T']	98663	164138.07017579576	-5332.089670549491	0.0008486109423251	0.0056658462677323	0.1497765562680517	0.880941	0.880941	chr21	39125648	0.0550531769823459	chr21:39125648:A:T
chr21:39125958	['CACACAT', 'C']	98663	64415.43631507893	-769.9266863863654	0.0097679928681665	0.0045720595667988	2.136453544721792	0.0326449	0.0326449	chr21	39125958	1.4861846574168378	chr21:39125958:CACACAT:C
chr21:39126183	['A', 'G']	98663	164064.29163118845	-5331.102581739392	0.001353501478551	0.0056564537986055	0.2392844574960977	0.810886	0.810886	chr21	39126183	0.0910401976396133	chr21:39126183:A:G
chr21:39126342	['C', 'T']	98663	62425.428995702256	-1023.8925699189068	0.0106177069053829	0.0045940451935583	2.3111890410374705	0.0208245	0.0208245	chr21	39126342	1.6814254172848149	chr21:39126342:C:T
chr21:39126946	['G', 'A']	98663	64463.84048818564	-767.0163321372071	0.009702875184901	0.0045653788586688	2.125316536759481	0.0335627	0.0335627	chr21	39126946	1.4741431089895136	chr21:39126946:G:A
chr21:39127175	['T', 'C']	98663	64465.86881007424	-770.0277598293904	0.0095988416700411	0.0045659080775705	2.102285351996948	0.0355308	0.0355308	chr21	39127175	1.4493950139665088	chr21:39127175:T:C
chr21:39127240	['C', 'T']	98663	64465.52207813273	-767.954153486878	0.0096909333915811	0.0045660223432064	2.1224016579769613	0.0338065	0.0338065	chr21	39127240	1.4709997895823124	chr21:39127240:C:T
chr21:39127268	['T', 'C']	98663	25012.788691562266	-1655.6166406801474	-0.0118441306446677	0.0064073547527761	-1.8485211294935693	0.06453	0.06453	chr21	39127268	1.1902383348928751	chr21:39127268:T:C
chr21:39127318	['G', 'A']	98663	99585.17758809456	-4559.24653903065	-0.0076363031826282	0.0042745631444483	-1.7864523050843193	0.0740291	0.0740291	chr21	39127318	1.13059753046934	chr21:39127318:G:A
chr21:39127444	['T', 'G']	98663	164070.62939799097	-5333.149928785629	0.0012032911781381	0.0056568995920734	0.2127121329542859	0.831552	0.831552	chr21	39127444	0.080110587566608	chr21:39127444:T:G
chr21:39127615	['A', 'G']	98663	164210.94468719274	-5325.483543401601	0.0009370121220741	0.0056668895884515	0.1653485756955043	0.86867	0.86867	chr21	39127615	0.0611451768287118	chr21:39127615:A:G
chr21:39127954	['T', 'C']	98663	164224.29645398702	-5319.384657983869	0.00097927385173	0.0056682921514321	0.1727634754116562	0.862838	0.862838	chr21	39127954	0.0640707365100339	chr21:39127954:T:C
chr21:39128513	['C', 'T']	98663	81607.85129614046	-4426.262456817765	-0.0072916301580235	0.0043702290768479	-1.6684777913936435	0.0952241	0.0952241	chr21	39128513	1.0212531233336564	chr21:39128513:C:T
chr21:39128570	['G', 'T']	98663	164107.9899554024	-5323.478483615591	0.001330251756245	0.0056591917319327	0.2350603795130154	0.814162	0.814162	chr21	39128570	0.0892891716390551	chr21:39128570:G:T
chr21:39128975	['C', 'T']	98663	164057.95373589723	-5321.425942516522	0.0014869443254571	0.0056550271943386	0.26294202916402	0.792596	0.792596	chr21	39128975	0.1009481237534203	chr21:39128975:C:T
chr21:39129442	['A', 'G']	98663	81701.7336888204	-4434.747105650403	-0.007423260160153	0.0043694758851142	-1.698890291497509	0.089343	0.089343	chr21	39129442	1.0489394686811595	chr21:39129442:A:G
chr21:39130587	['A', 'C']	98663	64617.37325371557	-758.7272701988509	0.0098478886095264	0.0045645820152597	2.1574568222466506	0.0309725	0.0309725	chr21	39130587	1.5090237383827991	chr21:39130587:A:C
chr21:39131502	['C', 'A']	98663	64517.80881518124	-764.7561212917616	0.0097010440508788	0.0045650091706254	2.125087527381611	0.0335818	0.0335818	chr21	39131502	1.4738960291891403	chr21:39131502:C:A
chr21:39132380	['C', 'G']	98663	64576.09023448193	-785.3978401360619	0.0093600430748263	0.0045636383421696	2.0510045654442206	0.0402691	0.0402691	chr21	39132380	1.3950280766106349	chr21:39132380:C:G
chr21:39132576	['G', 'A']	98663	64570.45045529219	-779.5559923938603	0.0095633202378991	0.0045638475669259	2.095451282642358	0.0361334	0.0361334	chr21	39132576	1.4420911712367015	chr21:39132576:G:A
chr21:39132731	['C', 'T']	98663	62562.550729497016	-1014.911892009685	0.0106095991817934	0.0045915719213901	2.310668190204743	0.0208532	0.0208532	chr21	39132731	1.680827291495686	chr21:39132731:C:T
chr21:39133467	['A', 'G']	98663	2878.233378946836	374.6394343964005	-0.015489902881183	0.0187619563912379	-0.8256016887672194	0.409032	0.409032	chr21	39133467	0.3882427142914729	chr21:39133467:A:G
chr21:39133587	['C', 'T']	98663	64360.741923057416	-1073.9041894831705	0.0098486637461806	0.0045591602057505	2.160192513910434	0.0307602	0.0307602	chr21	39133587	1.5120108451185257	chr21:39133587:C:T
chr21:39133643	['A', 'G']	98663	64614.20387827919	-1083.309364731932	0.0095893930259737	0.0045559358215851	2.1048130178965687	0.0353101	0.0353101	chr21	39133643	1.452101052491089	chr21:39133643:A:G
chr21:39134123	['G', 'A']	98663	65118.92016299887	-1174.009610642612	0.0083959994417121	0.0045431561890794	1.8480543244130485	0.0645975	0.0645975	chr21	39134123	1.1897842893921315	chr21:39134123:G:A
chr21:39134134	['A', 'T']	98663	91440.04829194125	-1760.056940898241	0.0081494722960003	0.0042763045538908	1.905727759400461	0.0566884	0.0566884	chr21	39134134	1.2465058005672789	chr21:39134134:A:T
chr21:39134268	['G', 'A']	98663	65209.23579263223	-1153.476431261039	0.0090095365545772	0.0045424728236708	1.9833991097599064	0.0473256	0.0473256	chr21	39134268	1.3249038712883638	chr21:39134268:G:A
chr21:39134689	['A', 'G']	98663	90245.23213453076	-1897.3774914555408	0.0085691576130752	0.0042821176766798	2.001149491930676	0.045379	0.045379	chr21	39134689	1.343145078730216	chr21:39134689:A:G
chr21:39135610	['T', 'C']	98663	9871.30116585564	-577.5399924408323	-0.003663147877704	0.0097961300734402	-0.3739382644209425	0.708451	0.708451	chr21	39135610	0.149690182347398	chr21:39135610:T:C
chr21:39135686	['A', 'G']	98663	57892.669295808926	-3490.6579573217023	-0.0126095608453777	0.0047117295590133	-2.6762064094396445	0.00744731	0.00744731	chr21	39135686	2.128000567938921	chr21:39135686:A:G
chr21:39137263	['C', 'T']	98663	57511.32650764847	-3504.256098532315	-0.0126216810614047	0.0047236852911493	-2.6719987220684853	0.00754133	0.00754133	chr21	39137263	2.1225520545647463	chr21:39137263:C:T
chr21:39137966	['G', 'A']	98663	83568.09310246949	-1341.2058660887376	0.0057599498827075	0.004340904162295	1.3269009559663234	0.184545	0.184545	chr21	39137966	0.7338977169371717	chr21:39137966:G:A
chr21:39138750	['T', 'C']	98663	60773.2471029553	-1048.134643019374	0.007038498367878	0.0046417509099308	1.5163455567638002	0.129435	0.129435	chr21	39138750	0.8879482719551524	chr21:39138750:T:C
chr21:39140867	['A', 'G']	98663	170730.56545808504	-5829.944665376072	-0.0064836508838005	0.006227485936841	-1.0411345685172977	0.297816	0.297816	chr21	39140867	0.5260519737260546	chr21:39140867:A:G
chr21:39141134	['A', 'C']	98663	169291.16949496177	-5708.660346399528	-0.0050410753929884	0.0060766794924754	-0.829577304386486	0.40678	0.40678	chr21	39141134	0.3906404080186207	chr21:39141134:A:C
chr21:39141547	['T', 'C']	98663	16181.492023109668	-273.7077994538198	-0.0007889876939982	0.0078688630128579	-0.1002670516323692	0.920133	0.920133	chr21	39141547	0.0361493933160015	chr21:39141547:T:C
chr21:39142756	['G', 'A']	98663	9617.68236093091	-679.5057846003634	-0.0197070222952976	0.0099100983038108	-1.988579900132721	0.0467504	0.0467504	chr21	39142756	1.330214668918745	chr21:39142756:G:A
chr21:39142786	['A', 'G']	98663	169888.33143111994	-5750.559755655377	-0.0055014248955229	0.0061285130186791	-0.8976769534069845	0.36936	0.36936	chr21	39142786	0.4325501384569152	chr21:39142786:A:G
chr21:39142935	['T', 'C']	98663	62501.01757608342	-3527.219192251802	-0.0143438627548903	0.0046195745261752	-3.105018151263828	0.00190321	0.00190321	chr21	39142935	2.720513289059583	chr21:39142935:T:C
chr21:39143843	['G', 'A']	98663	169779.4872179536	-5746.171243141574	-0.0054310830880784	0.0061167453625198	-0.8879040676365543	0.374595	0.374595	chr21	39143843	0.4264380237757883	chr21:39143843:G:A
chr21:39143978	['G', 'C']	98663	169780.6040665734	-5747.696038256786	-0.0054337346407898	0.0061164212273423	-0.8883846352012782	0.374336	0.374336	chr21	39143978	0.4267384046527905	chr21:39143978:G:C
chr21:39144144	['G', 'A']	98663	60662.222640094085	-3731.605103550197	-0.013416790300745	0.0046630778051576	-2.8772392100996846	0.00401257	0.00401257	chr21	39144144	2.3965773781762154	chr21:39144144:G:A
chr21:39144362	['G', 'C']	98663	60673.83936663053	-3722.714587362967	-0.0132645154994544	0.0046625607080767	-2.8448992581430645	0.00444346	0.00444346	chr21	39144362	2.35227872499441	chr21:39144362:G:C
chr21:39144382	['C', 'T']	98663	90964.82962655096	-2116.199926450776	0.0094600726792143	0.0042765988079994	2.212055211145631	0.0269651	0.0269651	chr21	39144382	1.5691979647929275	chr21:39144382:C:T
chr21:39144575	['T', 'G']	98663	15356.712129505731	-188.9669347536361	0.0028819747740284	0.0080511616036685	0.3579576359162013	0.720376	0.720376	chr21	39144575	0.1424407645382217	chr21:39144575:T:G
chr21:39144915	['T', 'C']	98663	15276.774189624764	-202.86371230040623	0.0027906714065987	0.008070541380351	0.3457849077377971	0.729505	0.729505	chr21	39144915	0.1369717271221842	chr21:39144915:T:C
chr21:39145849	['A', 'G']	98663	169795.0467178884	-5751.571790743908	-0.0055101529911275	0.0061180311885743	-0.9006415334099576	0.367781	0.367781	chr21	39145849	0.434410710683303	chr21:39145849:A:G
chr21:39148857	['A', 'C']	98663	77854.04726859878	-3750.700409105601	-0.0124095887577781	0.0043635375632793	-2.8439284818375645	0.00445702	0.00445702	chr21	39148857	2.3509554170984432	chr21:39148857:A:C
chr21:39149668	['G', 'A']	98663	15377.184630860123	-191.9070345542497	0.0027027564736833	0.0080561949218845	0.3354879691827411	0.737258	0.737258	chr21	39149668	0.1323805062132548	chr21:39149668:G:A
chr21:39149862	['G', 'A']	98663	61963.00515108493	-3598.7420089670254	-0.0142513541120335	0.0046257300346079	-3.080887558376774	0.00206441	0.00206441	chr21	39149862	2.6852040458749493	chr21:39149862:G:A
chr21:39150447	['C', 'T']	98663	169717.60087372537	-5753.926926328159	-0.0057126324987492	0.0061105359108884	-0.9348824034516876	0.349851	0.349851	chr21	39150447	0.4561168803802207	chr21:39150447:C:T
chr21:39150493	['A', 'T']	98663	91923.52184357768	-1998.8157530818703	0.0091545094327789	0.0042776179204722	2.140095165808631	0.0323495	0.0323495	chr21	39150493	1.4901324274811871	chr21:39150493:A:T
chr21:39151238	['A', 'T']	98663	15835.72855462968	-147.3069920383145	0.0010777815848556	0.0079402777682703	0.1357360052519254	0.89203	0.89203	chr21	39151238	0.0496205395528374	chr21:39151238:A:T
chr21:39152949	['T', 'G']	98663	15493.628143403032	-168.75092525618516	0.0045487057329083	0.0080341842412041	0.5661689595789668	0.57128	0.57128	chr21	39152949	0.2431509799332876	chr21:39152949:T:G
chr21:39153361	['G', 'A']	98663	155250.441256069	-5846.489819300736	-0.0086083411436664	0.0052260572313065	-1.647196110310161	0.0995209	0.0995209	chr21	39153361	1.0020857051686671	chr21:39153361:G:A
chr21:39153590	['G', 'A']	98663	63846.17784221089	-3743.343576290349	-0.0165025879338352	0.0045909229289963	-3.594612279288014	0.000325033	0.000325033	chr21	39153590	3.488072543666228	chr21:39153590:G:A
chr21:39154952	['A', 'G']	98663	63834.233837856445	-3745.535618188747	-0.0166061583273082	0.0045913433131878	-3.616840910068728	0.000298369	0.000298369	chr21	39154952	3.525246301267439	chr21:39154952:A:G
chr21:39155047	['T', 'G']	98663	15504.042838317284	-162.85750622799128	0.00504306053756	0.0080325574783267	0.6278275071379399	0.530118	0.530118	chr21	39155047	0.2756274491824479	chr21:39155047:T:G
chr21:39155385	['A', 'G']	98663	63833.82169976783	-3749.2548454495945	-0.0166916702965234	0.0045915981221158	-3.635263769302161	0.000277837	0.000277837	chr21	39155385	3.556209919052605	chr21:39155385:A:G
chr21:39155415	['A', 'C']	98663	15506.357473035445	-160.93795905794553	0.0050657090678308	0.0080324747596265	0.6306535929988188	0.528269	0.528269	chr21	39155415	0.2771448739315623	chr21:39155415:A:C
chr21:39155848	['C', 'T']	98663	63829.64503015864	-3747.052044657632	-0.0166454448948917	0.0045912180138751	-3.625496511946798	0.000288552	0.000288552	chr21	39155848	3.5397759111804663	chr21:39155848:C:T
chr21:39155901	['C', 'T']	98663	63836.41119107957	-3742.2157762116144	-0.0165404789724465	0.0045912633923991	-3.602598578820252	0.000315207	0.000315207	chr21	39155901	3.501404146424815	chr21:39155901:C:T
chr21:39155974	['A', 'G']	98663	63843.29460484166	-3749.1271644568665	-0.0166371277817279	0.0045913691302638	-3.623565718570714	0.000290715	0.000290715	chr21	39155974	3.53653255939172	chr21:39155974:A:G
chr21:39155990	['C', 'T']	98663	63846.76543572795	-3754.516942754517	-0.0167493966633744	0.0045911593939938	-3.648184527264762	0.000264236	0.000264236	chr21	39155990	3.5780080136092405	chr21:39155990:C:T
chr21:39156078	['G', 'C']	98663	171312.20901074394	-5923.48062025985	-0.0089896068440772	0.0062620654617065	-1.435565772834865	0.151129	0.151129	chr21	39156078	0.8206521913094144	chr21:39156078:G:C
chr21:39156161	['T', 'C']	98663	63412.28345514814	-3780.11428080562	-0.0161963044997867	0.0046004951051325	-3.5205568378319634	0.000430836	0.000430836	chr21	39156161	3.3656880148723647	chr21:39156161:T:C
chr21:39156420	['A', 'C']	98663	63874.37576575109	-3745.171451807924	-0.0165908614710821	0.0045925440056661	-3.6125645068643575	0.000303334	0.000303334	chr21	39156420	3.518078907906251	chr21:39156420:A:C
chr21:39156449	['C', 'T']	98663	63845.23629119734	-3746.185490856597	-0.0166348628928	0.0045912565399294	-3.6231612736359033	0.00029117	0.00029117	chr21	39156449	3.535853373540427	chr21:39156449:C:T
chr21:39156795	['G', 'C']	98663	62299.628772442	-3891.5693789318016	-0.0151127208243182	0.004634276157267	-3.2610747205084	0.00111028	0.00111028	chr21	39156795	2.954567483267158	chr21:39156795:G:C
chr21:39157204	['T', 'C']	98663	69060.98235727764	-3882.379049780884	-0.0164902669772531	0.0046322307666351	-3.559897554333532	0.000371174	0.000371174	chr21	39157204	3.4304224528518805	chr21:39157204:T:C
chr21:39157804	['T', 'G']	98663	15475.784274970098	-138.11944685149527	0.0065874885913	0.008047733012114	0.818552079372427	0.413044	0.413044	chr21	39157804	0.3840036821465881	chr21:39157804:T:G
chr21:39158535	['C', 'G']	98663	15530.93820133208	-143.50353669575418	0.0065077339825372	0.0080527268220007	0.8081404133513476	0.419012	0.419012	chr21	39158535	0.3777735391836901	chr21:39158535:C:G
chr21:39159043	['G', 'A']	98663	15467.01651610549	-138.36439033487616	0.0066440851585225	0.0080495264886518	0.825400744738133	0.409146	0.409146	chr21	39159043	0.3881216903302875	chr21:39159043:G:A
chr21:39159061	['A', 'G']	98663	171407.11028666425	-5914.935613145836	-0.0087077766633816	0.0062746050136229	-1.387780847475817	0.165207	0.165207	chr21	39159061	0.7819715550969498	chr21:39159061:A:G
chr21:39159220	['A', 'AC']	98663	63907.07965974532	-3748.643686752133	-0.0167651207187695	0.0045915760430069	-3.651278027792479	0.000261073	0.000261073	chr21	39159220	3.583238040307793	chr21:39159220:A:AC
chr21:39159380	['C', 'T']	98663	91404.9701061339	-2113.1706787755684	0.0085213612506799	0.0042775234312726	1.992124973151716	0.0463601	0.0463601	chr21	39159380	1.33385563592239	chr21:39159380:C:T
chr21:39160121	['C', 'T']	98663	63399.783303261895	-3770.747313574364	-0.0160243192061197	0.0046023406856428	-3.4817759702379294	0.000498316	0.000498316	chr21	39160121	3.302495168216954	chr21:39160121:C:T
chr21:39161238	['T', 'C']	98663	92435.86392619996	-2002.9507470028927	0.0083142588795296	0.004279683522696	1.9427275020308088	0.0520519	0.0520519	chr21	39161238	1.2835634132340323	chr21:39161238:T:C
chr21:39161493	['T', 'C']	98663	171014.13321034706	-5876.967944194355	-0.0076674992357447	0.0062343158906898	-1.2298862249176576	0.218743	0.218743	chr21	39161493	0.6600658359514335	chr21:39161493:T:C
chr21:39161776	['T', 'C']	98663	63513.44979166455	-3786.311442739255	-0.0164210372958567	0.0045995152844568	-3.570166915489652	0.000356923	0.000356923	chr21	39161776	3.4474254653499146	chr21:39161776:T:C
chr21:39161847	['C', 'T']	98663	154836.84675343108	-5871.475570161174	-0.0077379168516346	0.0052101314152698	-1.4851673086318742	0.137503	0.137503	chr21	39161847	0.8616878264211176	chr21:39161847:C:T
chr21:39163290	['G', 'A']	98663	117859.30759483404	-2699.0844661022284	0.0131815306135301	0.0043523377289599	3.028609320876429	0.00245746	0.00245746	chr21	39163290	2.609513542436073	chr21:39163290:G:A
chr21:39163345	['A', 'G']	98663	117859.1129988748	-2701.539976873228	0.0131363097562065	0.0043524581298665	3.0181358129708555	0.002544	0.002544	chr21	39163345	2.594482893023624	chr21:39163345:A:G
chr21:39163707	['A', 'G']	98663	63961.85543964231	-3763.260303878621	-0.0170446646546573	0.0045897870803887	-3.7136068310196055	0.000204439	0.000204439	chr21	39163707	3.689436252034664	chr21:39163707:A:G
chr21:39164098	['A', 'G']	98663	15963.426962533456	-114.71913613558544	0.0044759335023955	0.0079320071556026	0.5642876279094169	0.57256	0.57256	chr21	39164098	0.2421789957941141	chr21:39164098:A:G
chr21:39164728	['A', 'T']	98663	79464.10818811269	-3889.199205883109	-0.0131655366883524	0.004352390435542	-3.0248978999773346	0.00248781	0.00248781	chr21	39164728	2.60418279082304	chr21:39164728:A:T
chr21:39164808	['T', 'C']	98663	117851.30621616688	-2698.2077435991846	0.0132559275409367	0.0043523309437774	3.045707624758801	0.00232195	0.00232195	chr21	39164808	2.6341471364311624	chr21:39164808:T:C
chr21:39164864	['G', 'A']	98663	91373.6701404024	-2102.0545986122747	0.0086802442318703	0.0042776568160517	2.02920538162344	0.0424401	0.0424401	chr21	39164864	1.3722236014578546	chr21:39164864:G:A
chr21:39165257	['T', 'C']	98663	79468.52544606653	-3891.9010528379154	-0.0132138158648251	0.0043524849212955	-3.035924558905025	0.00239862	0.00239862	chr21	39165257	2.620038549437328	chr21:39165257:T:C
chr21:39165523	['C', 'A']	98663	181754.5265254409	-6449.395970926936	-0.006222818649785	0.0080229612716911	-0.7756261608468867	0.437972	0.437972	chr21	39165523	0.3585536535009085	chr21:39165523:C:A
chr21:39165811	['C', 'T']	98663	15929.098844399396	-121.7407374860308	0.0044001882179337	0.0079380905808958	0.5543131780989562	0.579366	0.579366	chr21	39165811	0.2370469948858758	chr21:39165811:C:T
chr21:39165894	['C', 'T']	98663	181371.70636054943	-6481.2964830148	-0.0046561293291093	0.007932848362828	-0.5869429385448961	0.557243	0.557243	chr21	39165894	0.2539553783532744	chr21:39165894:C:T
chr21:39165910	['T', 'A']	98663	63467.50878935954	-3782.36085115352	-0.0162488748141601	0.0046009575035525	-3.5316289710596185	0.000413197	0.000413197	chr21	39165910	3.383842840318379	chr21:39165910:T:A
chr21:39166182	['G', 'A']	98663	91862.75936945617	-2018.4849020388929	0.0089183328123909	0.0042788992709015	2.0842586487229933	0.0371392	0.0371392	chr21	39166182	1.4301674554515824	chr21:39166182:G:A
chr21:39166330	['T', 'C']	98663	91381.35771458718	-2084.8941083035334	0.0090456449632408	0.0042806565241676	2.1131443067602205	0.0345909	0.0345909	chr21	39166330	1.4610381381894886	chr21:39166330:T:C
chr21:39167013	['T', 'C']	98663	25984.68715344301	-679.4350755584713	0.0084260004462568	0.0062671514163013	1.3444705395724277	0.178799	0.178799	chr21	39167013	0.7476349144869489	chr21:39167013:T:C
chr21:39167834	['G', 'A']	98663	79461.71847406248	-3894.6900058353895	-0.0132862794385869	0.0043525839077903	-3.0525039195239407	0.00227001	0.00227001	chr21	39167834	2.643972229619541	chr21:39167834:G:A
chr21:39167863	['C', 'T']	98663	25960.999432302026	-688.9254182339482	0.0079223970616068	0.0062699641812121	1.2635474195125709	0.206396	0.206396	chr21	39167863	0.6852987236861099	chr21:39167863:C:T
chr21:39168319	['A', 'G']	98663	63507.22988727138	-3785.21102146018	-0.0164815337322914	0.0045995843966247	-3.583265858625388	0.000339488	0.000339488	chr21	39168319	3.4691755722697497	chr21:39168319:A:G
chr21:39168442	['CTATTT', 'C']	98663	63492.16692183687	-3770.281797455325	-0.0161503249543755	0.0046005757103276	-3.510500852778082	0.000447463	0.000447463	chr21	39168442	3.349242869979729	chr21:39168442:CTATTT:C
chr21:39169100	['GATGATC', 'G']	98663	79425.2006022936	-3907.8320933597374	-0.0134321862079977	0.0043531846302031	-3.085599934081127	0.00203198	0.00203198	chr21	39169100	2.692080570961142	chr21:39169100:GATGATC:G
chr21:39169758	['G', 'C']	98663	171391.58283831723	-5899.347541704053	-0.0080804923425233	0.006273011080382	-1.2881361500849184	0.197702	0.197702	chr21	39169758	0.7039889372388297	chr21:39169758:G:C
chr21:39170707	['T', 'C']	98663	25969.421773948307	-678.2870528802729	0.0083240535918091	0.0062689386762416	1.3278250149991324	0.184239	0.184239	chr21	39170707	0.7346184322716831	chr21:39170707:T:C
chr21:39170769	['T', 'C']	98663	15570.049933590866	-136.74208780569614	0.0066611005332902	0.0080251333903224	0.8300298835310114	0.406524	0.406524	chr21	39170769	0.3909138098241916	chr21:39170769:T:C
chr21:39170842	['G', 'A']	98663	63864.72190837444	-3769.6834870490006	-0.0170664413178056	0.0045930300472297	-3.715726033209592	0.000202733	0.000202733	chr21	39170842	3.693075552977381	chr21:39170842:G:A
chr21:39170975	['TTAAAAAA', 'T']	98663	15561.365836104133	-140.0326237196469	0.0064400790247441	0.0080256916155532	0.8024329033853882	0.422305	0.422305	chr21	39170975	0.3743737765917757	chr21:39170975:TTAAAAAA:T
chr21:39171290	['T', 'C']	98663	63506.5860915404	-3781.508361028888	-0.0163290108357211	0.0045997616010828	-3.549968944450764	0.000385456	0.000385456	chr21	39171290	3.414025189721483	chr21:39171290:T:C
chr21:39171394	['C', 'T']	98663	62212.9361594291	-3893.485164707675	-0.0151429666352704	0.004635654593985	-3.266629626572948	0.00108873	0.00108873	chr21	39171394	2.963079809912563	chr21:39171394:C:T
chr21:39171651	['C', 'T']	98663	25977.843091144987	-681.9908780783265	0.0082644560028833	0.0062682384278433	1.3184654824508326	0.187351	0.187351	chr21	39171651	0.7273439844846596	chr21:39171651:C:T
chr21:39171885	['T', 'C']	98663	63580.11042397453	-3788.489875409919	-0.0165811895807627	0.0045982428010177	-3.60598391565859	0.000311126	0.000311126	chr21	39171885	3.507063694501361	chr21:39171885:T:C
chr21:39172035	['T', 'C']	98663	91927.63467250593	-2011.7279156008824	0.008907655901758	0.0042795362382517	2.081453551471032	0.037395	0.037395	chr21	39172035	1.4271864624405453	chr21:39172035:T:C
chr21:39172367	['G', 'A']	98663	25911.313122098563	-682.7573708170962	0.008321277629791	0.0062744546839299	1.3262152727157857	0.184771	0.184771	chr21	39172367	0.7333661907365103	chr21:39172367:G:A
chr21:39172576	['C', 'T']	98663	63458.64778809509	-3781.204818792585	-0.0162515898860024	0.0046009187844032	-3.5322488067152897	0.000412229	0.000412229	chr21	39172576	3.38486145919204	chr21:39172576:C:T
chr21:39173730	['A', 'G']	98663	91954.16406788595	-2021.4408731477704	0.0088109474286438	0.0042791349368142	2.059048746708488	0.0394922	0.0394922	chr21	39173730	1.4034886722587196	chr21:39173730:A:G
chr21:39174791	['G', 'A']	98663	63460.08000973251	-3787.091399001748	-0.0163714061938195	0.0046005912897501	-3.558543926797876	0.000373091	0.000373091	chr21	39174791	3.428185227232236	chr21:39174791:G:A
chr21:39175078	['A', 'G']	98663	79091.02442016058	-3923.998089325616	-0.0128199149311781	0.0043568678158417	-2.9424612985880487	0.0032569	0.0032569	chr21	39175078	2.4871955758271787	chr21:39175078:A:G
chr21:39175157	['G', 'T']	98663	25888.935964236483	-675.3076829712204	0.0086670311205476	0.0062773579046082	1.3806813714070845	0.16738	0.16738	chr21	39175157	0.7762964364774646	chr21:39175157:G:T
chr21:39175384	['G', 'A']	98663	15499.25674319599	-129.6372315726468	0.0074520880535894	0.0080421830888997	0.9266250185071272	0.354124	0.354124	chr21	39175384	0.4508446388607618	chr21:39175384:G:A
chr21:39175403	['T', 'C']	98663	171077.80753362866	-5935.849338944281	-0.0074776528619623	0.0062368536190016	-1.198946346789404	0.230552	0.230552	chr21	39175403	0.6372311059963135	chr21:39175403:T:C
chr21:39175461	['A', 'G']	98663	171074.13746756405	-5936.354814112351	-0.0074953951672941	0.00623617375464	-1.2019221179841428	0.229397	0.229397	chr21	39175461	0.6394122659986791	chr21:39175461:A:G
chr21:39176926	['A', 'G']	98663	63616.31654282442	-3782.167375433048	-0.0165304288408679	0.004597040459084	-3.595885002100164	0.000323448	0.000323448	chr21	39176926	3.490195529920461	chr21:39176926:A:G
chr21:39176929	['C', 'A']	98663	63018.49704495919	-3765.484114423502	-0.0170618698943087	0.0046088819510627	-3.701954199624173	0.000214062	0.000214062	chr21	39176929	3.6694604212391337	chr21:39176929:C:A
chr21:39176972	['A', 'C']	98663	181832.37185659696	-6461.061764892435	-0.0072991139888774	0.0080433741465588	-0.9074691610609884	0.364161	0.364161	chr21	39176972	0.438706567030187	chr21:39176972:A:C
chr21:39177363	['G', 'C']	98663	79072.42591109533	-3924.8673072511447	-0.0126246670126124	0.004357409205037	-2.897287451914925	0.00376487	0.00376487	chr21	39177363	2.424250015281974	chr21:39177363:G:C
chr21:39177540	['T', 'C']	98663	63622.766081693466	-3788.2161704432338	-0.0166895624790601	0.0045967719804451	-3.630713585546191	0.000282782	0.000282782	chr21	39177540	3.548548238260808	chr21:39177540:T:C
chr21:39177879	['G', 'A']	98663	171398.80959141676	-5911.138378961316	-0.0084725515680046	0.0062750543873593	-1.3501957186334546	0.176956	0.176956	chr21	39177879	0.7521347072693915	chr21:39177879:G:A
chr21:39178057	['T', 'A']	98663	79129.05033557046	-3913.7998098122994	-0.0126974084838165	0.0043565195530502	-2.9145762641938537	0.00356252	0.00356252	chr21	39178057	2.4482426888458173	chr21:39178057:T:A
chr21:39178802	['C', 'T']	98663	15495.413485515031	-135.50268931579683	0.006837748468031	0.0080422269956996	0.8502307223717174	0.395199	0.395199	chr21	39178802	0.403184163009084	chr21:39178802:C:T
chr21:39179212	['C', 'T']	98663	15489.412938147463	-128.4927240495718	0.0074500679638381	0.0080433144234022	0.9262435324127016	0.354322	0.354322	chr21	39179212	0.4506018813050532	chr21:39179212:C:T
chr21:39180017	['A', 'G']	98663	63590.98034106576	-3791.459776132365	-0.0166216069819069	0.0045980740553869	-3.614906324188844	0.000300606	0.000300606	chr21	39180017	3.522002355283089	chr21:39180017:A:G
chr21:39180018	['G', 'GT']	98663	63619.05472702392	-3782.819896583888	-0.0165766192094214	0.0045969083703433	-3.6060364649346086	0.000311063	0.000311063	chr21	39180018	3.5071516438301127	chr21:39180018:G:GT
chr21:39180381	['A', 'G']	98663	91374.11348085676	-2105.445486062254	0.0086844197752915	0.0042775723832496	2.0302215829937427	0.0423367	0.0423367	chr21	39180381	1.3732829967569524	chr21:39180381:A:G
chr21:39180482	['A', 'G']	98663	63590.11295849471	-3796.786302041622	-0.0167630039387468	0.0045977836869471	-3.64588790602221	0.000266607	0.000266607	chr21	39180482	3.57412845199094	chr21:39180482:A:G
chr21:39181418	['G', 'A']	98663	91269.38459820508	-2078.1955573448145	0.0092771590687056	0.0042815616785417	2.166769923040164	0.0302548	0.0302548	chr21	39181418	1.51920571363499	chr21:39181418:G:A
chr21:39181609	['A', 'C']	98663	27673.024013061146	-1463.4461391779375	0.0024395030487842	0.0061580812314877	0.3961466172791805	0.691998	0.691998	chr21	39181609	0.1598951607314199	chr21:39181609:A:C
chr21:39182054	['T', 'C']	98663	64021.382231593474	-3770.812775895516	-0.0171656859395782	0.004588027365971	-3.741408795181632	0.000183095	0.000183095	chr21	39182054	3.7373235153490887	chr21:39182054:T:C
chr21:39182192	['C', 'G']	98663	37378.03076377274	-2260.9070901787622	-0.0138339787508302	0.0054449316052927	-2.54070753384355	0.0110644	0.0110644	chr21	39182192	1.956072132008236	chr21:39182192:C:G
chr21:39182767	['C', 'T']	98663	62981.32034996302	-3784.820019249552	-0.0171805644104941	0.0046110726242605	-3.725936633507157	0.0001947	0.0001947	chr21	39182767	3.710634048479968	chr21:39182767:C:T
chr21:39183566	['A', 'G']	98663	64363.52779073299	-3803.241370533383	-0.0170271021821153	0.0045852138409101	-3.7134804990328254	0.000204541	0.000204541	chr21	39183566	3.689219625118568	chr21:39183566:A:G
chr21:39183571	['G', 'A']	98663	64350.08775824666	-3802.6804586221097	-0.0170428647496077	0.0045851408064537	-3.7169773991715545	0.000201732	0.000201732	chr21	39183571	3.695225205797576	chr21:39183571:G:A
chr21:39183785	['C', 'G']	98663	26093.58683114225	-694.9607354758664	0.0076060235610717	0.0062578556092844	1.2154360912046396	0.224203	0.224203	chr21	39183785	0.6493585805245919	chr21:39183785:C:G
chr21:39183865	['TAGAGGGGCAGGGGGCG', 'T']	98663	92221.23041484016	-2217.539851798422	0.0070401976331788	0.0042793006440113	1.6451748121579703	0.099937	0.099937	chr21	39183865	1.000273691745554	chr21:39183865:TAGAGGGGCAGGGGGCG:T
chr21:39184669	['C', 'T']	98663	182535.55027366715	-6559.609316959843	-0.0105200392357657	0.0082006439247588	-1.282830876732047	0.199554	0.199554	chr21	39184669	0.6999395624902466	chr21:39184669:C:T
chr21:39185406	['T', 'C']	98663	63589.55148820783	-3792.046616720124	-0.0162315076367995	0.0046183750930563	-3.5145494486152127	0.000440698	0.000440698	chr21	39185406	3.3558589204248093	chr21:39185406:T:C
chr21:39185514	['CCT', 'C']	98663	63298.60823079487	-3814.618764727967	-0.0167099730119793	0.0046086192455512	-3.6258089726352702	0.000288203	0.000288203	chr21	39185514	3.540301502784123	chr21:39185514:CCT:C
chr21:39186495	['G', 'A']	98663	92150.21771969668	-2143.651436823437	0.0083229883076531	0.0042749369312466	1.946926572604664	0.0515464	0.0515464	chr21	39186495	1.2878016604431144	chr21:39186495:G:A
chr21:39186673	['GTTCAC', 'G']	98663	63319.96984843114	-3820.5491976403846	-0.0169365722254899	0.0046063782318789	-3.676765426746412	0.000236335	0.000236335	chr21	39186673	3.626471956821853	chr21:39186673:GTTCAC:G
chr21:39188336	['T', 'C']	98663	63737.56626994588	-3805.1507707204114	-0.0175201706526185	0.0045974975797803	-3.810805845700011	0.000138599	0.000138599	chr21	39188336	3.858239903173336	chr21:39188336:T:C
chr21:39188510	['C', 'T']	98663	182575.10295265407	-6560.345584135965	-0.0108980507516506	0.0082111239880352	-1.327230080501849	0.184436	0.184436	chr21	39188510	0.7341543052162671	chr21:39188510:C:T
chr21:39188752	['T', 'G']	98663	26182.592243834697	-703.9823354174976	0.0076163427975918	0.0062488462558894	1.218839844301428	0.222908	0.222908	chr21	39188752	0.6518743447386565	chr21:39188752:T:G
chr21:39189086	['G', 'T']	98663	63315.98435868585	-3821.6689415689534	-0.0168495471890308	0.0046060560537877	-3.658128991976693	0.000254195	0.000254195	chr21	39189086	3.594832996243717	chr21:39189086:G:T
chr21:39189559	['G', 'A']	98663	26087.6102820414	-710.651597933229	0.0074783439590391	0.0062582309938455	1.1949613183651109	0.232105	0.232105	chr21	39189559	0.6343155038826414	chr21:39189559:G:A
chr21:39190204	['C', 'T']	98663	182557.40125077288	-6556.753134018152	-0.0106593828075541	0.0082060366214695	-1.2989684666609826	0.193958	0.193958	chr21	39190204	0.7122923027656389	chr21:39190204:C:T
chr21:39190239	['A', 'T']	98663	182430.5276155717	-6593.960504566184	-0.014525650852726	0.0081806563953372	-1.775609456107371	0.0758004	0.0758004	chr21	39190239	1.1203285025825322	chr21:39190239:A:T
chr21:39191488	['A', 'G']	98663	16770.22952232269	-833.2002564875153	-0.0025332827976676	0.0076374124816198	-0.3316938562326212	0.740121	0.740121	chr21	39191488	0.1306972730575493	chr21:39191488:A:G
chr21:39192261	['ACTTTT', 'A']	98663	91456.224314322	-2107.486797643748	0.0084357452790641	0.0042769107227775	1.972392183483736	0.0485676	0.0485676	chr21	39192261	1.3136533569451083	chr21:39192261:ACTTTT:A
chr21:39194141	['A', 'G']	98663	62800.095333204896	-3969.675406084789	-0.0159925440767856	0.0046242488670856	-3.458409038193635	0.000543605	0.000543605	chr21	39194141	3.2647165573434744	chr21:39194141:A:G
chr21:39194446	['T', 'G']	98663	33752.49987835044	-883.1066234832314	-0.000990849731726	0.0056545675109934	-0.175229976439335	0.860899	0.860899	chr21	39194446	0.0650477966480893	chr21:39194446:T:G
chr21:39195426	['G', 'A']	98663	26151.77110852045	-712.9242243756164	0.0072168734632226	0.0062522463734528	1.1542848813293125	0.248386	0.248386	chr21	39195426	0.6048728863299707	chr21:39195426:G:A
chr21:39197582	['T', 'C']	98663	76220.49787130518	-2038.4131824869776	0.0048983209045674	0.0043722311474779	1.1203252388412817	0.262578	0.262578	chr21	39197582	0.580741663923805	chr21:39197582:T:C
chr21:39197853	['G', 'A']	98663	182647.85122945005	-6568.337440738256	-0.01178840248014	0.0082294279996594	-1.432469240951849	0.152013	0.152013	chr21	39197853	0.8181192700365099	chr21:39197853:G:A
chr21:39198383	['C', 'T']	98663	182577.70103688387	-6564.360297273713	-0.0112342505052205	0.0082090497229492	-1.368520216635314	0.171152	0.171152	chr21	39198383	0.7666180215399	chr21:39198383:C:T
chr21:39199320	['A', 'G']	98663	182654.5538921549	-6565.389966044428	-0.0114857315251689	0.0082287671265446	-1.3958022324046384	0.162777	0.162777	chr21	39199320	0.7884069598813715	chr21:39199320:A:G
chr21:39199919	['T', 'C']	98663	26175.57135905598	-708.0262557963171	0.0074107465966806	0.0062494590096307	1.185822098402496	0.235695	0.235695	chr21	39199919	0.6276496304389432	chr21:39199919:T:C
chr21:39200146	['G', 'A']	98663	63324.060039330165	-3828.130460171298	-0.0171182732832598	0.0046053097460989	-3.7170731670677606	0.000201655	0.000201655	chr21	39200146	3.695391005268122	chr21:39200146:G:A
chr21:39200605	['A', 'C']	98663	182659.81080533168	-6564.034191648242	-0.011680801857422	0.0082309600208437	-1.4191299469128893	0.155864	0.155864	chr21	39200605	0.8072541824813063	chr21:39200605:A:C
chr21:39202164	['C', 'T']	98663	182564.70077335523	-6553.4829596566615	-0.0103829463195462	0.0082063799134753	-1.2652285696031331	0.205792	0.205792	chr21	39202164	0.6865715120973261	chr21:39202164:C:T
chr21:39202265	['C', 'T']	98663	63293.69816829025	-3823.584555812559	-0.0168539707028445	0.0046064689171607	-3.658761408344137	0.000253569	0.000253569	chr21	39202265	3.595903842083171	chr21:39202265:C:T
chr21:39202743	['T', 'C']	98663	182579.5516115953	-6559.059539136743	-0.0109850797263273	0.0082098523377726	-1.338036212391564	0.180888	0.180888	chr21	39202743	0.7425902430166043	chr21:39202743:T:C
chr21:39203162	['T', 'C']	98663	92685.48537074964	-2062.341230632375	0.0084718603025493	0.004276772135086	1.9809005565312656	0.0476052	0.0476052	chr21	39203162	1.3223456059357956	chr21:39203162:T:C
chr21:39204614	['T', 'G']	98663	26202.373787244404	-708.4456269493886	0.0075314272108923	0.0062470218715328	1.2056028241572838	0.227974	0.227974	chr21	39204614	0.6421146806328837	chr21:39204614:T:G
chr21:39205957	['G', 'A']	98663	14134.30336953324	-303.4895626074908	0.0120735017090955	0.0082327010621726	1.466529832422857	0.142507	0.142507	chr21	39205957	0.8461638024154177	chr21:39205957:G:A
chr21:39206620	['G', 'A']	98663	37168.27407272248	-2303.7881386784966	-0.0145153907477398	0.0054609350721934	-2.658041261404272	0.00786089	0.00786089	chr21	39206620	2.1045282809062287	chr21:39206620:G:A
chr21:39207693	['G', 'A']	98663	37172.26055931155	-2300.4423831095646	-0.0144642184574791	0.0054607333694741	-2.648768485627799	0.00807985	0.00807985	chr21	39207693	2.092596701697812	chr21:39207693:G:A
chr21:39208077	['C', 'T']	98663	63373.48877759979	-3840.289187055792	-0.017286280754333	0.0046050962479237	-3.753728439905408	0.000174323	0.000174323	chr21	39208077	3.7586453087356726	chr21:39208077:C:T
chr21:39208091	['T', 'A']	98663	92104.93649071944	-2140.9042885308645	0.0085448357760662	0.0042745663363284	1.9989947760187936	0.0456117	0.0456117	chr21	39208091	1.340923740807507	chr21:39208091:T:A
chr21:39208243	['G', 'A']	98663	62128.85357001655	-3945.247154360351	-0.0161121570972603	0.0046389686264202	-3.473219673333616	0.000514475	0.000514475	chr21	39208243	3.2886357241587696	chr21:39208243:G:A
chr21:39209367	['T', 'C']	98663	92673.96806763578	-2050.56551654914	0.0087151495201155	0.004276384998459	2.037971212427316	0.0415555	0.0415555	chr21	39209367	1.3813714878468288	chr21:39209367:T:C
chr21:39209503	['A', 'C']	98663	26175.653036400312	-701.9525171607244	0.0077336445746918	0.0062489086656273	1.2375992334839876	0.215868	0.215868	chr21	39209503	0.66581173216062	chr21:39209503:A:C
chr21:39209604	['T', 'C']	98663	63369.4879260356	-3834.917814907239	-0.0171720141858783	0.0046053264948601	-3.728728941377673	0.000192556	0.000192556	chr21	39209604	3.7154429443157584	chr21:39209604:T:C
chr21:39210255	['TAG', 'T']	98663	37167.52054211311	-2302.5505683938195	-0.0145014687523996	0.0054611720706953	-2.6553766416214217	0.00792326	0.00792326	chr21	39210255	2.101096092563555	chr21:39210255:TAG:T
chr21:39211240	['T', 'C']	98663	25377.3437607704	-656.1093949634912	0.0079370680515748	0.0063287341600717	1.2541320034660643	0.209797	0.209797	chr21	39211240	0.6782007263081472	chr21:39211240:T:C
chr21:39212155	['G', 'A']	98663	182564.2519106408	-6556.46659073766	-0.0106061960611345	0.008207532058393	-1.2922515545082345	0.196273	0.196273	chr21	39212155	0.7071394393582506	chr21:39212155:G:A
chr21:39212332	['A', 'T']	98663	92686.6982306717	-2050.676942498469	0.0086656749542013	0.0042766584024482	2.0262724161556687	0.0427396	0.0427396	chr21	39212332	1.3691695467158351	chr21:39212332:A:T
chr21:39212486	['A', 'T']	98663	92673.300157145	-2063.129865847392	0.0083946071095732	0.0042762031825421	1.9630982792970628	0.0496376	0.0496376	chr21	39212486	1.3041892249967195	chr21:39212486:A:T
chr21:39213404	['AAAGCCAACATTTTCTTCACTTT', 'A']	98663	92086.0668430764	-2148.4028305595425	0.0082380451645608	0.0042758050814507	1.926665273002972	0.0540242	0.0540242	chr21	39213404	1.2674116555073394	chr21:39213404:AAAGCCAACATTTTCTTCACTTT:A
chr21:39213707	['G', 'A']	98663	88186.17723341478	-4640.259628637567	-0.0101078364764976	0.0043217290716186	-2.3388408456414327	0.0193457	0.0193457	chr21	39213707	1.7134155512548466	chr21:39213707:G:A
chr21:39213915	['T', 'A']	98663	7145.387059790395	-252.97313310988065	0.0208896759549462	0.011373690615947	1.8366664489411049	0.0662622	0.0662622	chr21	39213915	1.1787341490155003	chr21:39213915:T:A
chr21:39216315	['A', 'G']	98663	76575.50782691567	-1995.926083417802	0.006180803232801	0.0043707393681638	1.4141321895836634	0.157326	0.157326	chr21	39216315	0.8031994990967541	chr21:39216315:A:G
chr21:39216770	['T', 'C']	98663	92176.088944433	-2147.175593535012	0.0082357457261528	0.0042754415400098	1.926291272862077	0.0540709	0.0540709	chr21	39216770	1.2670364016139304	chr21:39216770:T:C
chr21:39216893	['G', 'A']	98663	118926.51475312989	-2758.783105675341	0.0127932850602682	0.0043633755017449	2.93196976862342	0.00336897	0.00336897	chr21	39216893	2.4725028563066407	chr21:39216893:G:A
chr21:39218973	['C', 'T']	98663	25870.40872782565	-685.5034833365596	0.0081334958750974	0.0062793894861334	1.2952685755610909	0.195231	0.195231	chr21	39218973	0.7094512211980029	chr21:39218973:C:T
chr21:39219049	['T', 'TA']	98663	182672.25738409453	-6563.606966089191	-0.0115400542094284	0.0082332444212558	-1.4016411537152165	0.161026	0.161026	chr21	39219049	0.7931039951179704	chr21:39219049:T:TA
chr21:39219179	['C', 'G']	98663	182663.216622234	-6560.878071989085	-0.011170494297742	0.0082302923415932	-1.3572414969137772	0.174708	0.174708	chr21	39219179	0.7576872079174272	chr21:39219179:C:G
chr21:39219455	['A', 'G']	98663	92415.92360562006	-2101.365114102626	0.0092506903895759	0.0042753784683775	2.163712629887128	0.0304888	0.0304888	chr21	39219455	1.5158596685711268	chr21:39219455:A:G
chr21:39220685	['C', 'T']	98663	91491.47357109544	-2098.632987589437	0.0083479144101964	0.0042757980454976	1.952364054936274	0.0508978	0.0508978	chr21	39220685	1.293300989146718	chr21:39220685:C:T
chr21:39221613	['G', 'A']	98663	64148.15191785264	-3855.738190174781	-0.0163651524244719	0.0045896194005396	-3.5656883493536577	0.000363074	0.000363074	chr21	39221613	3.440004850125449	chr21:39221613:G:A
chr21:39222097	['T', 'C']	98663	63937.25681004858	-3834.402652296104	-0.0162161047272733	0.0045935003794717	-3.5302282328619925	0.00041539	0.00041539	chr21	39222097	3.381543962777073	chr21:39222097:T:C
chr21:39222375	['A', 'T']	98663	9710.27944247339	-514.7012602924598	0.0016926357405035	0.0098648165761474	0.1715830930497246	0.863766	0.863766	chr21	39222375	0.0636038948740661	chr21:39222375:A:T
chr21:39222730	['C', 'G']	98663	62719.07810916023	-3940.892586544171	-0.0150942942113306	0.0046260006994206	-3.2629251900504226	0.00110306	0.00110306	chr21	39222730	2.9574008638424845	chr21:39222730:C:G
chr21:39222972	['C', 'A']	98663	64387.57803169324	-3809.5482449751657	-0.0167994723331883	0.0045836875633584	-3.665056158600709	0.000247414	0.000247414	chr21	39222972	3.606575729319992	chr21:39222972:C:A
chr21:39223591	['G', 'A']	98663	63910.65981043132	-3839.88575109232	-0.016374199062661	0.0045949756089381	-3.563500757394691	0.000366114	0.000366114	chr21	39223591	3.4363836636164344	chr21:39223591:G:A
chr21:39223952	['A', 'G']	98663	182662.0	-6561.345007744021	-0.0115737096686548	0.0082301782684838	-1.4062526097368404	0.159652	0.159652	chr21	39223952	0.7968256365763167	chr21:39223952:A:G
chr21:39224159	['G', 'A']	98663	63957.09537472629	-3843.063657716968	-0.0163579529567213	0.0045937831343779	-3.560889244924395	0.000369775	0.000369775	chr21	39224159	3.432062454261392	chr21:39224159:G:A
chr21:39224831	['C', 'T']	98663	91553.98250114056	-2114.4304612954334	0.0081035242808819	0.0042760748524451	1.8950847589228232	0.0580841	0.0580841	chr21	39224831	1.2359427355495227	chr21:39224831:C:T
chr21:39224837	['G', 'A']	98663	26619.8243607681	-637.7453118647328	0.0074067519975149	0.0061978778662592	1.1950464590205645	0.232072	0.232072	chr21	39224837	0.6343772549729666	chr21:39224837:G:A
chr21:39225310	['A', 'T']	98663	26102.73062962589	-725.9063346348312	0.0071618694599568	0.006255318402863	1.1449248461403432	0.252243	0.252243	chr21	39225310	0.5981808770377528	chr21:39225310:A:T
chr21:39225899	['C', 'T']	98663	182600.328517218	-6559.666067761305	-0.0110107098581864	0.008217158454459	-1.3399656242738582	0.18026	0.18026	chr21	39225899	0.7441006332695406	chr21:39225899:C:T
chr21:39226450	['G', 'T']	98663	25849.40596046629	-689.7811948875768	0.0079717377998026	0.0062802348394676	1.2693375333203836	0.204324	0.204324	chr21	39226450	0.689680617922656	chr21:39226450:G:T
chr21:39227299	['C', 'T']	98663	182544.55054733428	-6564.886548090167	-0.0114927464546795	0.008202568745781	-1.4011155298870082	0.161183	0.161183	chr21	39227299	0.7926807652326786	chr21:39227299:C:T
chr21:39227603	['G', 'A']	98663	92073.3970640416	-2143.584707088707	0.0082362676114564	0.0042742932421901	1.9269308736609223	0.0539911	0.0539911	chr21	39227603	1.2676778242408606	chr21:39227603:G:A
chr21:39227751	['T', 'C']	98663	92104.87000993452	-2135.041129562604	0.008351995891166	0.0042742335896879	1.9540335631903984	0.0507001	0.0507001	chr21	39227751	1.2949911840708976	chr21:39227751:T:C
chr21:39227794	['C', 'T']	98663	182546.10118896785	-6566.541185137551	-0.0116118145323681	0.0082026999177493	-1.4156088420645625	0.156893	0.156893	chr21	39227794	0.8043964326348008	chr21:39227794:C:T
chr21:39227950	['C', 'T']	98663	182546.40080479227	-6565.553618628578	-0.0115310220385962	0.0082029225751127	-1.4057211844935384	0.15981	0.15981	chr21	39227950	0.7963960484955079	chr21:39227950:C:T
chr21:39228387	['T', 'C']	98663	182531.5501520373	-6562.71590882711	-0.0115325160586576	0.0081962382747774	-1.407049877276873	0.159416	0.159416	chr21	39228387	0.797468092205964	chr21:39228387:T:C
chr21:39228766	['AAT', 'A']	98663	10716.760338955562	-555.5301450318564	0.0023041856140468	0.0094167501855238	0.2446901073779203	0.806697	0.806697	chr21	39228766	0.0932895581380677	chr21:39228766:AAT:A
chr21:39230177	['T', 'C']	98663	26827.44718916618	-725.7095584593256	0.0080749765697606	0.0061813702735871	1.3063408617122998	0.19144	0.19144	chr21	39230177	0.717967314394619	chr21:39230177:T:C
chr21:39230469	['A', 'T']	98663	26819.71831571266	-735.5707143571686	0.0076761301042989	0.0061827627582682	1.2415372228270696	0.21441	0.21441	chr21	39230469	0.6687549631791705	chr21:39230469:A:T
chr21:39232004	['C', 'T']	98663	182640.55346645045	-6546.206924846309	-0.0113572839414249	0.0082262155108973	-1.380620763749738	0.167399	0.167399	chr21	39232004	0.7762471407022515	chr21:39232004:C:T
chr21:39233292	['C', 'T']	98663	182537.25054227727	-6565.958005929298	-0.0112915846649309	0.0081990152881094	-1.3771879022236355	0.168457	0.168457	chr21	39233292	0.7735109377953	chr21:39233292:C:T
chr21:39233999	['G', 'A']	98663	91426.04644703498	-2121.125878091674	0.0081550306989009	0.004276605588189	1.9068933364870155	0.0565373	0.0565373	chr21	39233999	1.2476649355546698	chr21:39233999:G:A
chr21:39236112	['T', 'C']	98663	26202.06228524513	-723.4154837662603	0.0070325089417961	0.0062467789215212	1.125781627642991	0.260261	0.260261	chr21	39236112	0.584590905858372	chr21:39236112:T:C
chr21:39239381	['G', 'A']	98663	182590.05836796752	-6556.2613799642	-0.0106703043622796	0.0082115944141718	-1.2994193117799926	0.193803	0.193803	chr21	39239381	0.7126395045124899	chr21:39239381:G:A
chr21:39240540	['T', 'C']	98663	182608.2541405664	-6555.020554884392	-0.0106244605501951	0.0082156453538511	-1.2931985367667882	0.195945	0.195945	chr21	39240540	0.7078658140951126	chr21:39240540:T:C
chr21:39241860	['A', 'G']	98663	118795.67298900094	-2761.6409316939166	0.0126891779986988	0.0043600240065729	2.910345901666895	0.0036111	0.0036111	chr21	39241860	2.44236048475322	chr21:39241860:A:G
chr21:39242372	['T', 'C']	98663	63317.760431873474	-3835.137260545249	-0.0171419876734279	0.0046063859179308	-3.721352917197196	0.000198268	0.000198268	chr21	39242372	3.70274737427108	chr21:39242372:T:C
chr21:39242952	['C', 'T']	98663	92468.68156566164	-2008.6784465532264	0.0078048988233258	0.0042782724587525	1.824310840081828	0.0681081	0.0681081	chr21	39242952	1.166801234987178	chr21:39242952:C:T
chr21:39243062	['A', 'G']	98663	92481.62166847456	-2013.422858219088	0.0077474274537518	0.004278176047561	1.81091833707229	0.0701565	0.0701565	chr21	39243062	1.1539320853860584	chr21:39243062:A:G
chr21:39243417	['A', 'G']	98663	92167.35408260512	-2112.1749323035874	0.0087802660272872	0.0042747270232407	2.053994554401002	0.0399788	0.0399788	chr21	39243417	1.398170245765667	chr21:39243417:A:G
chr21:39243441	['T', 'C']	98663	63315.96871293148	-3834.066861215444	-0.0171844081971357	0.0046069818520277	-3.730079420558632	0.000191527	0.000191527	chr21	39243441	3.717769993891413	chr21:39243441:T:C
chr21:39243927	['A', 'T']	98663	182553.9519441292	-6563.023335555545	-0.0113000488749513	0.0082040254596406	-1.3773785723290877	0.168398	0.168398	chr21	39243927	0.7736630707587074	chr21:39243927:A:T
chr21:39244299	['T', 'C']	98663	182594.8055344382	-6561.658579352032	-0.0110062580156355	0.0082149767876962	-1.339779563603867	0.18032	0.18032	chr21	39244299	0.7439561012979686	chr21:39244299:T:C
chr21:39244642	['G', 'C']	98663	182557.30561102944	-6564.07064194177	-0.0113360123239056	0.008206308190642	-1.3813778450134917	0.167166	0.167166	chr21	39244642	0.7768520493486608	chr21:39244642:G:C
chr21:39245318	['T', 'C']	98663	118792.42523350278	-2755.0197601891305	0.0128551288076841	0.0043606776691583	2.9479658399436897	0.00319947	0.00319947	chr21	39245318	2.494921957661022	chr21:39245318:T:C
chr21:39245557	['G', 'A']	98663	63701.24914762338	-3827.0966691997846	-0.017918962437848	0.0046028625126883	-3.893004057464753	9.90756e-05	9.90756e-05	chr21	39245557	4.004033288906464	chr21:39245557:G:A
chr21:39246313	['G', 'C']	98663	26150.385427858982	-706.9567298231964	0.007928506311485	0.0062518856175884	1.268178401917617	0.204737	0.204737	chr21	39246313	0.6888036646957734	chr21:39246313:G:C
chr21:39246493	['G', 'C']	98663	18112.570122352987	-559.3522952415256	-0.0003362946278715	0.0073431823950289	-0.0457968507086516	0.963472	0.963472	chr21	39246493	0.0161609021005774	chr21:39246493:G:C
chr21:39246757	['T', 'C']	98663	92209.0842076453	-2135.3858765010214	0.0085263090164198	0.004274978737688	1.9944681692220407	0.0461037	0.0461037	chr21	39246757	1.3362642194020706	chr21:39246757:T:C
chr21:39247961	['G', 'A']	98663	62118.74013057851	-3927.4494680743096	-0.0158615301617346	0.0046393421555126	-3.418917947857657	0.000628961	0.000628961	chr21	39247961	3.201376283028348	chr21:39247961:G:A
chr21:39248201	['T', 'G']	98663	182604.9555627636	-6558.030218439776	-0.0111164930912108	0.0082149940603545	-1.3531955117117962	0.175996	0.175996	chr21	39248201	0.7544972026271488	chr21:39248201:T:G
chr21:39249232	['G', 'A']	98663	118260.76720161395	-2722.647875796333	0.0126013684771315	0.0043550767931788	2.893489386195995	0.00381071	0.00381071	chr21	39249232	2.418994100346682	chr21:39249232:G:A
chr21:39249477	['GAAT', 'G']	98663	91491.47357109544	-2113.764076334324	0.0082880183357033	0.0042758610623433	1.938327325154264	0.0525861	0.0525861	chr21	39249477	1.279129037045176	chr21:39249477:GAAT:G
chr21:39251092	['G', 'C']	98663	93070.3561550784	-2014.5768350585377	0.0085062589911874	0.0042766749800341	1.9889888829287496	0.0467052	0.0467052	chr21	39251092	1.3306347638539366	chr21:39251092:G:C
chr21:39251208	['T', 'C']	98663	63341.19791370988	-3834.368120891282	-0.0172554352762816	0.0046053619682185	-3.746814125656311	0.000179197	0.000179197	chr21	39251208	3.7466692652896953	chr21:39251208:T:C
chr21:39251600	['T', 'C']	98663	93076.0180577524	-2023.0736303383296	0.0083299082280755	0.0042766894122822	1.947746825886564	0.0514481	0.0514481	chr21	39251600	1.2886306592835148	chr21:39251600:T:C
chr21:39251641	['C', 'G']	98663	26101.116385383408	-709.6198330348966	0.0077496511738452	0.006255937178461	1.238767422493782	0.215435	0.215435	chr21	39251641	0.6666837389578903	chr21:39251641:C:G
chr21:39252814	['TC', 'T']	98663	92392.36443899325	-2005.8386222059448	0.0079761012981259	0.0042776103338766	1.864616146767488	0.0622382	0.0622382	chr21	39252814	1.2059429761303788	chr21:39252814:TC:T
chr21:39253826	['A', 'C']	98663	93081.09479254312	-2023.534794903068	0.0083064856591661	0.00427664358171	1.942290841044266	0.0521047	0.0521047	chr21	39253826	1.2831231002705	chr21:39253826:A:C
chr21:39254423	['TA', 'T']	98663	182502.09851303	-6549.011294747227	-0.0100776656829973	0.008189604573417	-1.230543623035088	0.218497	0.218497	chr21	39254423	0.660554521587793	chr21:39254423:TA:T
chr21:39255285	['G', 'A']	98663	26085.60977513736	-710.0515735439894	0.0077037290683056	0.0062573691767158	1.2311450468628002	0.218272	0.218272	chr21	39255285	0.661001972148946	chr21:39255285:G:A
chr21:39255399	['C', 'T']	98663	63386.19522187071	-3833.9992209648894	-0.0170041735405519	0.0046056094748413	-3.692057182320617	0.000222567	0.000222567	chr21	39255399	3.652539228053116	chr21:39255399:C:T
chr21:39256839	['C', 'T']	98663	63883.30230931427	-3844.397304692547	-0.0166939349774601	0.0045949759349384	-3.6330843107416464	0.000280195	0.000280195	chr21	39256839	3.5525396188424785	chr21:39256839:C:T
chr21:39257028	['T', 'C']	98663	10085.511109083907	-737.685978839291	-0.0195574372906624	0.0096815991721399	-2.0200626924260057	0.0433796	0.0433796	chr21	39257028	1.3627144568998264	chr21:39257028:T:C
chr21:39257056	['T', 'C']	98663	26160.97732341253	-709.5667123403886	0.007655426100246	0.0062507821560192	1.2247149091372809	0.220686	0.220686	chr21	39257056	0.6562252169769931	chr21:39257056:T:C
chr21:39258101	['C', 'T']	98663	91373.78360183712	-2107.2842187483243	0.0082751527330533	0.0042768456836575	1.9348728818236265	0.0530088	0.0530088	chr21	39258101	1.2756520271125116	chr21:39258101:C:T
chr21:39258810	['C', 'G']	98663	26086.115169023367	-703.9096719491818	0.0080162915701825	0.0062565880384713	1.2812560969158964	0.200107	0.200107	chr21	39258810	0.6987377189190106	chr21:39258810:C:G
chr21:39259080	['T', 'C']	98663	64009.05799511296	-3858.3549716347648	-0.0166021325038525	0.0045927227243948	-3.6148780364353934	0.000300639	0.000300639	chr21	39259080	3.521954681812483	chr21:39259080:T:C
chr21:39260421	['T', 'C']	98663	21356.06072895018	-1447.2929751865036	-0.0098707649415444	0.006872076341562	-1.4363584528079807	0.150904	0.150904	chr21	39260421	0.8212992482634838	chr21:39260421:T:C
chr21:39261705	['G', 'C']	98663	63391.9129266462	-3840.153505397254	-0.0171780125967088	0.0046055700122109	-3.7298342118704566	0.000191713	0.000191713	chr21	39261705	3.717348436747188	chr21:39261705:G:C
chr21:39262132	['G', 'A']	98663	62162.12107786978	-3947.665312624006	-0.0161648811227217	0.0046388008531515	-3.4847111644682123	0.000492882	0.000492882	chr21	39262132	3.3072570419455314	chr21:39262132:G:A
chr21:39262776	['T', 'G']	98663	92916.18454317831	-2020.8934133942869	0.0090615733301893	0.0042757676885584	2.1192857026440337	0.0340688	0.0340688	chr21	39262776	1.4676431632491589	chr21:39262776:T:G
chr21:39264134	['G', 'A']	98663	182596.5070905092	-6550.6281599102695	-0.0106243564497051	0.0082138956239901	-1.2934613411296398	0.195855	0.195855	chr21	39264134	0.7080653368315025	chr21:39264134:G:A
chr21:39264322	['A', 'G']	98663	26106.43629836945	-703.2774022893841	0.0080025179817384	0.0062571036417933	1.2789492455082303	0.200918	0.200918	chr21	39264322	0.6969811535927535	chr21:39264322:A:G
chr21:39265595	['A', 'G']	98663	91447.61049835772	-2116.1787473929653	0.0081149581065219	0.0042762449583738	1.897683174260398	0.0577407	0.0577407	chr21	39265595	1.2385179553999717	chr21:39265595:A:G
chr21:39265721	['C', 'T']	98663	182591.4026292584	-6548.326307946952	-0.0104869496212989	0.0082115280738396	-1.277100866854294	0.20157	0.20157	chr21	39265721	0.6955741041906026	chr21:39265721:C:T
chr21:39266286	['GA', 'G']	98663	182678.40615655947	-6537.246673333249	-0.0107163150102044	0.0082348137784914	-1.3013427259514332	0.193144	0.193144	chr21	39266286	0.7141187786264088	chr21:39266286:GA:G
chr21:39266315	['A', 'G']	98663	118215.36894552236	-2724.924845702456	0.0123734392212472	0.0043542526599486	2.841690684387885	0.00448842	0.00448842	chr21	39266315	2.3479065111217703	chr21:39266315:A:G
chr21:39266634	['G', 'C']	98663	26084.64381214965	-703.5029410039128	0.0079998341872242	0.0062573274391592	1.278474598781608	0.201085	0.201085	chr21	39266634	0.6966203245310304	chr21:39266634:G:C
chr21:39267387	['A', 'G']	98663	93037.7501571913	-2019.253105170362	0.0081842105397043	0.0042778042438035	1.9131802376322404	0.0557279	0.0557279	chr21	39267387	1.253927322197624	chr21:39267387:A:G
chr21:39267524	['G', 'A']	98663	21280.66673762748	-1452.83201861653	-0.0102595330828899	0.0068827144692129	-1.4906230861067875	0.136064	0.136064	chr21	39267524	0.8662567658288349	chr21:39267524:G:A
chr21:39268040	['A', 'C']	98663	63381.27842711891	-3839.4079062072497	-0.0170322271519476	0.0046046266741802	-3.698937689661843	0.000216621	0.000216621	chr21	39268040	3.6642994436385177	chr21:39268040:A:C
chr21:39268331	['T', 'C']	98663	182602.9554208564	-6556.593152809724	-0.0110330384832836	0.0082143785785674	-1.3431373265496354	0.179231	0.179231	chr21	39268331	0.7465868721037332	chr21:39268331:T:C
chr21:39269336	['T', 'C']	98663	26118.4432357836	-716.5093355210306	0.0075691691025407	0.0062581045166049	1.209498672075085	0.226474	0.226474	chr21	39269336	0.6449816493008859	chr21:39269336:T:C
chr21:39270263	['C', 'T']	98663	182576.2525188024	-6558.055614331867	-0.0111574441325727	0.0082077198245435	-1.359384137261689	0.174028	0.174028	chr21	39270263	0.7593808708714941	chr21:39270263:C:T
chr21:39270460	['A', 'G']	98663	64091.04312389754	-3862.478365384805	-0.0163963016039046	0.0045899577990221	-3.572211841990771	0.000354147	0.000354147	chr21	39270460	3.450816432784028	chr21:39270460:A:G
chr21:39271264	['C', 'A']	98663	64073.39066570704	-3864.394464564064	-0.0164836578682674	0.0045905001308596	-3.5908196053532486	0.0003298	0.0003298	chr21	39271264	3.4817493486915	chr21:39271264:C:A
chr21:39271954	['A', 'G']	98663	182572.91597805903	-6542.780984653778	-0.0108257682524826	0.008209004833927	-1.318767435455858	0.18725	0.18725	chr21	39271954	0.7275781736284959	chr21:39271954:A:G
chr21:39272136	['T', 'G']	98663	64513.4443593815	-3856.823205902558	-0.0162348117792595	0.0046044537520068	-3.52589311428822	0.000422249	0.000422249	chr21	39272136	3.3744313702827	chr21:39272136:T:G
chr21:39272184	['C', 'T']	98663	24827.317140191863	-1678.8326592836147	-0.0126526509456324	0.0064442959238925	-1.96338763692122	0.049604	0.049604	chr21	39272184	1.304483301173434	chr21:39272184:C:T
chr21:39272244	['T', 'C']	98663	76555.06093426437	-1969.1699653005724	0.0060822685975156	0.0043739044376145	1.3905810436116446	0.164356	0.164356	chr21	39272244	0.7842144368861133	chr21:39272244:T:C
chr21:39273811	['G', 'A']	98663	182474.09681016044	-6540.163090581483	-0.0097721281030676	0.0081830162497568	-1.1941963457982934	0.232404	0.232404	chr21	39273811	0.6337564013979811	chr21:39273811:G:A
chr21:39274164	['T', 'C']	98663	182545.95137650016	-6528.426354179257	-0.0091075867195748	0.0082003639088569	-1.1106320183837224	0.266729	0.266729	chr21	39274164	0.573929763255447	chr21:39274164:T:C
chr21:39276339	['G', 'A']	98663	118140.33014315262	-2719.042103120188	0.0127024107794505	0.0043541400771857	2.917317898431174	0.00353135	0.00353135	chr21	39276339	2.4520592364058253	chr21:39276339:G:A
chr21:39276669	['C', 'T']	98663	182593.4027103457	-6554.350954025971	-0.0109693101767118	0.0082121936649232	-1.3357344729417595	0.181639	0.181639	chr21	39276669	0.7407908977404466	chr21:39276669:C:T
chr21:39276754	['TTAGA', 'T']	98663	91368.29948296834	-2114.6885121818977	0.0080730228174631	0.00427689003184	1.8875918616943888	0.0590837	0.0590837	chr21	39276754	1.228532315674444	chr21:39276754:TTAGA:T
chr21:39276787	['C', 'T']	98663	26189.043347796105	-704.8637958626574	0.0079481763491799	0.0062483275607808	1.27204860370455	0.203359	0.203359	chr21	39276787	0.691736602389741	chr21:39276787:C:T
chr21:39277162	['TA', 'T']	98663	26177.837167100894	-707.2423793588049	0.0079445801275413	0.0062495329995077	1.2712278066484568	0.203651	0.203651	chr21	39277162	0.6911134530299077	chr21:39277162:TA:T
chr21:39278641	['G', 'C']	98663	26179.53249097477	-709.1834366734437	0.0078144093936843	0.0062497959790351	1.2503463184874617	0.211176	0.211176	chr21	39278641	0.6753554405881794	chr21:39278641:G:C
chr21:39280114	['A', 'C']	98663	118753.29426077442	-2748.908225794332	0.0128615986226603	0.0043609922250258	2.949236769754666	0.00318635	0.00318635	chr21	39280114	2.496706521466437	chr21:39280114:A:C
chr21:39280456	['G', 'A']	98663	182676.25758681507	-6539.8080510866685	-0.0109211514014516	0.0082341127130121	-1.3263300834093856	0.184733	0.184733	chr21	39280456	0.7334555169163108	chr21:39280456:G:A
chr21:39280463	['A', 'G']	98663	26180.51099892544	-702.1462286441334	0.0078926121656605	0.006249279822073	1.2629634758525448	0.206605	0.206605	chr21	39280463	0.6848591724285296	chr21:39280463:A:G
chr21:39280690	['C', 'G']	98663	182533.2503395569	-6549.110153244178	-0.0099218763221496	0.0081972142927176	-1.2103961135875343	0.22613	0.22613	chr21	39280690	0.6456418172646785	chr21:39280690:C:G
chr21:39281066	['G', 'A']	98663	64002.78441171403	-3836.772061795842	-0.0161399431374802	0.004591548601983	-3.515141521209136	0.000439717	0.000439717	chr21	39281066	3.356826743696936	chr21:39281066:G:A
chr21:39282914	['G', 'A']	98663	66215.21163650422	-3955.5975523456505	-0.0158706461725343	0.0045602342372058	-3.4802260908112355	0.000501207	0.000501207	chr21	39282914	3.2999828721548545	chr21:39282914:G:A
chr21:39283002	['A', 'G']	98663	64392.800851711	-3816.114683093955	-0.0168417045794686	0.0045844680117337	-3.673644256293873	0.000239242	0.000239242	chr21	39283002	3.621162575657468	chr21:39283002:A:G
chr21:39283826	['T', 'C']	98663	64016.38142062098	-3837.843122113001	-0.0162127692449985	0.0045916148432757	-3.530951484038681	0.000414256	0.000414256	chr21	39283826	3.3827311926297585	chr21:39283826:T:C
chr21:39283828	['A', 'G']	98663	62797.27558065269	-3949.294294163163	-0.0153093130373873	0.0046249895429567	-3.310129221957118	0.000932863	0.000932863	chr21	39283828	3.0301821319370608	chr21:39283828:A:G
chr21:39284316	['C', 'T']	98663	63389.20715907711	-3817.765716923004	-0.0166924452274283	0.0046046709037631	-3.625111452326952	0.000288982	0.000288982	chr21	39284316	3.5391292075691605	chr21:39284316:C:T
chr21:39284386	['G', 'A']	98663	10068.816420860574	-740.0939920191919	-0.0196588870158194	0.0096917879747435	-2.028406633229066	0.0425214	0.0425214	chr21	39284386	1.3713924449421258	chr21:39284386:G:A
chr21:39284993	['A', 'G']	98663	63656.25858643204	-3979.41568585292	-0.0148893443111405	0.0046118035074489	-3.228529638587468	0.00124469	0.00124469	chr21	39284993	2.9049387996152314	chr21:39284993:A:G
chr21:39285095	['A', 'G']	98663	182593.4027103457	-6553.966293008942	-0.0107806288028243	0.0082130501458701	-1.3126218166639658	0.189313	0.189313	chr21	39285095	0.7228195622939283	chr21:39285095:A:G
chr21:39285857	['T', 'A']	98663	26815.96110153212	-742.2255449722345	0.0076596520149571	0.0064013042065982	1.1965767861902148	0.231474	0.231474	chr21	39285857	0.6354977834394002	chr21:39285857:T:A
chr21:39286664	['G', 'A']	98663	64176.67827224592	-3862.068022456663	-0.0167902340685138	0.0045938824101052	-3.6549115910280863	0.000257404	0.000257404	chr21	39286664	3.5893847085410733	chr21:39286664:G:A
chr21:39287661	['T', 'C']	98663	65328.580633388745	-3835.858613093284	-0.0162322485719562	0.0045701424710811	-3.5518036198368965	0.000382779	0.000382779	chr21	39287661	3.417051896481116	chr21:39287661:T:C
chr21:39288567	['C', 'T']	98663	182589.55191567	-6552.0116808694665	-0.0107688973657903	0.008211705539464	-1.3114081251497507	0.189723	0.189723	chr21	39288567	0.7218800166727872	chr21:39288567:C:T
chr21:39289531	['A', 'G']	98663	182575.2524681222	-6547.855256044862	-0.0104734104735264	0.0082073279929101	-1.2761047788724644	0.201921	0.201921	chr21	39289531	0.6948185116167913	chr21:39289531:A:G
chr21:39290823	['T', 'G']	98663	25244.90849182856	-686.8628080215295	0.0069835313932878	0.00634645005225	1.1003838895434013	0.271168	0.271168	chr21	39290823	0.5667615620151232	chr21:39290823:T:G
chr21:39291195	['G', 'T']	98663	117853.44613980838	-2714.106778066895	0.0126470363822181	0.0043548790677468	2.90410736681183	0.00368384	0.00368384	chr21	39291195	2.433699240751545	chr21:39291195:G:T
chr21:39291309	['C', 'G']	98663	25241.79086928317	-681.1472745455063	0.0072155896964156	0.0063464853307759	1.1369426257751254	0.255565	0.255565	chr21	39291309	0.5924986237048394	chr21:39291309:C:G
chr21:39291327	['G', 'T']	98663	22236.704564576128	-1455.9466596005009	-0.0076071645798656	0.006751888840147	-1.1266720705816549	0.259884	0.259884	chr21	39291327	0.5852204574193722	chr21:39291327:G:T
chr21:39291329	['T', 'C']	98663	22238.25396085269	-1456.1668081343676	-0.0076703994086808	0.0067516245301882	-1.1360820457927503	0.255925	0.255925	chr21	39291329	0.5918872880411837	chr21:39291329:T:C
chr21:39291734	['CCT', 'C']	98663	117931.5153327589	-2709.682707664029	0.0125786671779953	0.0043555971928018	2.8879316936798274	0.00387868	0.00387868	chr21	39291734	2.411316049213271	chr21:39291734:CCT:C
chr21:39291744	['C', 'T']	98663	182608.6574898128	-6547.917746146652	-0.0106225230672476	0.0082167676061344	-1.2927861144955743	0.196088	0.196088	chr21	39291744	0.7075489830443258	chr21:39291744:C:T
chr21:39292262	['A', 'G']	98663	93563.9688593598	-2210.36913706548	0.0083894351767395	0.004269833350328	1.9648156001439872	0.0494384	0.0494384	chr21	39292262	1.305935592984272	chr21:39292262:A:G
chr21:39292395	['T', 'C']	98663	25626.454481863708	-677.6278771245649	0.0054125677038331	0.0063023520721276	0.858817095885589	0.390444	0.390444	chr21	39292395	0.4084412466394443	chr21:39292395:T:C
chr21:39292512	['T', 'C']	98663	182650.4713521076	-6545.833829336123	-0.0106361964337586	0.0082292707688175	-1.2924834693811995	0.196193	0.196193	chr21	39292512	0.707316491938772	chr21:39292512:T:C
chr21:39293266	['G', 'A']	98663	91491.18274904195	-2116.465903706756	0.0081332252833404	0.0042764921299888	1.9018450253436217	0.0571943	0.0571943	chr21	39293266	1.2426472509604058	chr21:39293266:G:A
chr21:39293370	['G', 'A']	98663	117298.44398811496	-2704.936424089868	0.0121291762475745	0.0043494386670954	2.788676235242648	0.00529341	0.00529341	chr21	39293370	2.276264466514764	chr21:39293370:G:A
chr21:39294140	['T', 'C']	98663	64850.54481500255	-3884.453188301533	-0.016197383415397	0.0045794127862156	-3.537000085284372	0.000404885	0.000404885	chr21	39294140	3.3926683124830035	chr21:39294140:T:C
chr21:39294939	['T', 'C']	98663	63581.75527438996	-3978.7496712417887	-0.014777320587755	0.0046141344918642	-3.202620256043825	0.00136227	0.00136227	chr21	39294939	2.8657368073358542	chr21:39294939:T:C
chr21:39295111	['T', 'G']	98663	64843.67422703415	-3857.961854483004	-0.0158087359926566	0.0045870532409672	-3.4463816228396844	0.000568384	0.000568384	chr21	39295111	3.245358155954829	chr21:39295111:T:G
chr21:39295114	['C', 'T']	98663	69179.62894463315	-3875.477649486314	-0.0153333514632261	0.0047258271617713	-3.244585749403216	0.00117661	0.00117661	chr21	39295114	2.929367464867182	chr21:39295114:C:T
chr21:39297157	['G', 'T']	98663	64816.85427986376	-3876.541069905242	-0.01605397046314	0.004579659067646	-3.5054946724215146	0.000455962	0.000455962	chr21	39297157	3.341071350050441	chr21:39297157:G:T
chr21:39297379	['C', 'T']	98663	182589.40254817097	-6554.20854979792	-0.0109274392145639	0.0082146096552669	-1.3302444879480726	0.183441	0.183441	chr21	39297379	0.7365035907830338	chr21:39297379:C:T
chr21:39297972	['G', 'A']	98663	182668.96010379505	-6539.398794630302	-0.0109295658113862	0.0082355892941746	-1.3271139952446522	0.184474	0.184474	chr21	39297972	0.7340648352080228	chr21:39297972:G:A
chr21:39299260	['AT', 'A']	98663	89991.25356432261	-2010.6860724622704	0.0085253699917746	0.0043266141215302	1.9704484274089733	0.0487898	0.0487898	chr21	39299260	1.3116709621516076	chr21:39299260:AT:A
chr21:39300418	['G', 'A']	98663	25237.09265360325	-686.3077987021952	0.0068779803490918	0.0063470235148848	1.0836544614907797	0.278521	0.278521	chr21	39300418	0.5551420542055546	chr21:39300418:G:A
chr21:39301476	['GC', 'G']	98663	64263.2835317018	-3870.604921150491	-0.0167304155679534	0.0045911222942568	-3.6440797033182655	0.000268488	0.000268488	chr21	39301476	3.5710751202074245	chr21:39301476:GC:G
chr21:39303437	['T', 'G']	98663	117975.92793259176	-2700.909352679082	0.0129203151711195	0.00436168955278	2.962227140371444	0.00305495	0.00305495	chr21	39303437	2.5149958934089214	chr21:39303437:T:G
chr21:39303567	['G', 'T']	98663	118590.9124693864	-2761.369904430267	0.0127414977978494	0.0043934608289449	2.9001050183277206	0.0037312	0.0037312	chr21	39303567	2.428151471257099	chr21:39303567:G:T
chr21:39305389	['C', 'G']	98663	182591.4026292584	-6555.543039551461	-0.0109679890885455	0.0082149647283509	-1.3351230895360522	0.181839	0.181839	chr21	39305389	0.7403129656227032	chr21:39305389:C:G
chr21:39305603	['A', 'G']	98663	182600.4627354378	-6549.282983511335	-0.0105008536801085	0.0082163044070132	-1.278050709896438	0.201235	0.201235	chr21	39305603	0.6962964819415296	chr21:39305603:A:G
chr21:39305767	['G', 'A']	98663	64269.35149916288	-3860.271979941271	-0.0165472096514185	0.0045933931204529	-3.602393528596353	0.000315455	0.000315455	chr21	39305767	3.501062584583246	chr21:39305767:G:A
chr21:39306269	['C', 'T']	98663	117900.06349141944	-2706.1029410326832	0.012859151881468	0.0043566857516309	2.951590409442316	0.00316216	0.00316216	chr21	39306269	2.500016159274427	chr21:39306269:C:T
chr21:39306281	['G', 'A']	98663	64251.67831316742	-3868.889000558561	-0.0167914953888382	0.0045925791671908	-3.656223393773116	0.000256091	0.000256091	chr21	39306281	3.591605684003334	chr21:39306281:G:A
chr21:39307042	['C', 'T']	98663	117872.15064492576	-2646.063616553323	0.0126515076446382	0.0043539680867668	2.905741932994517	0.00366465	0.00366465	chr21	39307042	2.43596749723762	chr21:39307042:C:T
chr21:39307938	['A', 'C']	98663	25249.535501789025	-684.5237545500972	0.006993112979197	0.0063456993687315	1.102023996544132	0.270454	0.270454	chr21	39307938	0.5679065909825706	chr21:39307938:A:C
chr21:39307961	['C', 'T']	98663	182433.2452715441	-6522.227577139934	-0.0087881530560532	0.0081857481442572	-1.0735919186835166	0.283008	0.283008	chr21	39307961	0.5482012877734177	chr21:39307961:C:T
chr21:39308176	['CA', 'C']	98663	25245.3263659402	-682.2717680860198	0.0070883145462361	0.0063461945314367	1.116939373844158	0.264023	0.264023	chr21	39308176	0.5783582385165627	chr21:39308176:CA:C
chr21:39308268	['G', 'A']	98663	117135.17842441452	-2666.6426668480776	0.0127603576816602	0.0043480717323183	2.9347164598999136	0.0033393	0.0033393	chr21	39308268	2.476344562529368	chr21:39308268:G:A
chr21:39308285	['T', 'C']	98663	25205.89781621316	-692.1997742743048	0.0067250825716694	0.0063509731635952	1.0589058398512323	0.289645	0.289645	chr21	39308285	0.5381339641134893	chr21:39308285:T:C
chr21:39308810	['A', 'G']	98663	25246.04705286098	-685.3353372139188	0.0069339838395423	0.0063459729295434	1.0926589061326508	0.274546	0.274546	chr21	39308810	0.5613848793652125	chr21:39308810:A:G
chr21:39309342	['T', 'A']	98663	14209.290340586133	-297.78146333085374	0.0122956766109103	0.0082174427373378	1.496289904770754	0.134581	0.134581	chr21	39309342	0.8710162490095485	chr21:39309342:T:A
chr21:39309690	['T', 'G']	98663	47750.34928434568	-1037.552013872183	0.0030349560038098	0.0050409621398631	0.6020588767786718	0.547136	0.547136	chr21	39309690	0.2619047089348668	chr21:39309690:T:G
chr21:39310046	['G', 'C']	98663	62976.02123626488	-3963.702826703373	-0.0152545145324628	0.0046257205186855	-3.297759661622933	0.00097494	0.00097494	chr21	39310046	3.011022110938101	chr21:39310046:G:C
chr21:39311219	['A', 'G']	98663	182595.40279143312	-6556.30798375755	-0.0109769394883489	0.0082152631034302	-1.336164082653124	0.181499	0.181499	chr21	39311219	0.7411257634415233	chr21:39311219:A:G
chr21:39312501	['C', 'T']	98663	182345.69633391107	-6512.282317477557	-0.0075857168371995	0.0081629770049264	-0.9292831319531404	0.352745	0.352745	chr21	39312501	0.4525391334568159	chr21:39312501:C:T
chr21:39313049	['C', 'T']	98663	61051.44148561451	-1206.9015000328775	0.0120711045813283	0.0047317265702626	2.5510993507509907	0.0107399	0.0107399	chr21	39313049	1.9689997623655489	chr21:39313049:C:T
chr21:39315285	['A', 'T']	98663	118369.87091516698	-2802.7521021468788	0.0117640204483384	0.0043754380169682	2.68864977694048	0.00717537	0.00717537	chr21	39315285	2.144155699497768	chr21:39315285:A:T
chr21:39315692	['G', 'T']	98663	93539.14485796334	-2061.867017219291	0.0093866738193626	0.0042748259754929	2.1958025597241693	0.0281084	0.0281084	chr21	39315692	1.5511638748104737	chr21:39315692:G:T
chr21:39316785	['A', 'T']	98663	24378.165470324628	-714.1078548326645	0.0048277662548522	0.0064404862495291	0.7495965471869666	0.4535	0.4535	chr21	39316785	0.3434227086038859	chr21:39316785:A:T
chr21:39317236	['A', 'G']	98663	93604.12833769235	-2085.7984086394595	0.0088819231466793	0.004270149265023	2.0800029683813444	0.0375278	0.0375278	chr21	39317236	1.4256468945761356	chr21:39317236:A:G
chr21:39317245	['C', 'A']	98663	118379.19817134982	-2782.65034752016	0.0107445127973766	0.0043537571912362	2.4678713868114706	0.0135936	0.0135936	chr21	39317245	1.8666655136066808	chr21:39317245:C:A
chr21:39317410	['G', 'A']	98663	93609.48780067512	-2094.8103150689526	0.0086794634383954	0.0042702389330968	2.0325474930979865	0.0421009	0.0421009	chr21	39317410	1.3757086200584914	chr21:39317410:G:A
chr21:39317831	['G', 'A']	98663	24380.223954426583	-715.71033080592	0.004735379708119	0.0064394884763621	0.735365817564788	0.462118	0.462118	chr21	39317831	0.3352471149082024	chr21:39317831:G:A
chr21:39318037	['G', 'A']	98663	93582.66121232396	-2093.163579419211	0.0087348209926889	0.0042701463989752	2.045555392383042	0.0408028	0.0408028	chr21	39318037	1.3893100334095096	chr21:39318037:G:A
chr21:39318471	['A', 'C']	98663	64271.6799537722	-3766.787622308494	-0.0155346621435327	0.0045870505052625	-3.38663420551187	0.000707833	0.000707833	chr21	39318471	3.150069193911252	chr21:39318471:A:C
chr21:39318611	['A', 'G']	98663	64269.98241078669	-3760.538519018896	-0.0153790518836808	0.0045872619654983	-3.352555838177424	0.000800992	0.000800992	chr21	39318611	3.0963718214603384	chr21:39318611:A:G
chr21:39318635	['G', 'T']	98663	118215.54890251932	-2756.003768469698	0.0111843009003886	0.0043525663177732	2.56958770615825	0.0101834	0.0101834	chr21	39318635	1.992107196978665	chr21:39318635:G:T
chr21:39319016	['A', 'C']	98663	24381.448132191203	-717.6183043826948	0.0046804241126956	0.006439938996329	0.7267808150610746	0.467362	0.467362	chr21	39319016	0.330346601873638	chr21:39319016:A:C
chr21:39321089	['T', 'C']	98663	24364.91462462614	-719.4954559077532	0.0046250822551917	0.0064418576883375	0.7179733671492212	0.472775	0.472775	chr21	39321089	0.3253454966976709	chr21:39321089:T:C
chr21:39322530	['T', 'A']	98663	93291.40111705796	-2050.802268783261	0.0093982442242739	0.0042710839948345	2.200435354500212	0.0277783	0.0277783	chr21	39322530	1.556294336107775	chr21:39322530:T:A
chr21:39322600	['A', 'G']	98663	118385.3972079159	-2798.0625254456245	0.0104743062022873	0.0043535506339487	2.4059226785165104	0.0161335	0.0161335	chr21	39322600	1.7922714065851812	chr21:39322600:A:G
chr21:39323273	['G', 'A']	98663	24381.48271283335	-715.7376450125603	0.0047664777026237	0.0064400525494169	0.7401302498774185	0.459223	0.459223	chr21	39323273	0.337976368600201	chr21:39323273:G:A
chr21:39323399	['A', 'G']	98663	118027.53285011908	-2793.527850276633	0.0113469006542002	0.0043495053356922	2.608779568813762	0.00908795	0.00908795	chr21	39323399	2.0415340710238827	chr21:39323399:A:G
chr21:39323573	['G', 'A']	98663	64241.97588199517	-3762.1437696312096	-0.01534832699557	0.00458817738592	-3.3451904110486383	0.000822567	0.000822567	chr21	39323573	3.084828717639123	chr21:39323573:G:A
chr21:39324297	['G', 'A']	98663	24606.151373985867	-710.1882467378742	0.005042204677194	0.0064504905539252	0.7816777088566946	0.434406	0.434406	chr21	39324297	0.3621041849180677	chr21:39324297:G:A
chr21:39325048	['G', 'A']	98663	87292.38654218492	-1765.688179332805	0.0075777968031482	0.004302194866766	1.7613792582214056	0.0781773	0.0781773	chr21	39325048	1.1069193328210112	chr21:39325048:G:A
chr21:39326240	['A', 'G']	98663	118581.68668473548	-2780.9261563520868	0.0112539518065049	0.0043628216095278	2.579512254621584	0.00989543	0.00989543	chr21	39326240	2.004565329040235	chr21:39326240:A:G
chr21:39326419	['T', 'TG']	98663	118451.81367410447	-2764.558582953928	0.011303576538226	0.0043549391414479	2.5955762344976545	0.00944464	0.00944464	chr21	39326419	2.0248145913676803	chr21:39326419:T:TG
chr21:39327387	['A', 'G']	98663	118449.6071160669	-2774.46274829866	0.0110739376794969	0.0043550244229177	2.542795769691175	0.0109985	0.0109985	chr21	39327387	1.958666540854809	chr21:39327387:A:G
chr21:39327450	['A', 'C']	98663	118205.7538194832	-2780.362394809721	0.011472624624839	0.0043527811633508	2.6356998420768547	0.00839771	0.00839771	chr21	39327450	2.0758391270277263	chr21:39327450:A:C
chr21:39328005	['C', 'T']	98663	117996.93939056036	-2748.454618563416	0.0120445377844688	0.0043504779354211	2.768555079064628	0.0056316	0.0056316	chr21	39328005	2.2493681997398807	chr21:39328005:C:T
chr21:39328167	['C', 'T']	98663	118259.56139301462	-2733.491770727651	0.0118025708960632	0.0043535983278975	2.710992151120874	0.00670938	0.00670938	chr21	39328167	2.1733176102362832	chr21:39328167:C:T
chr21:39328482	['A', 'G']	98663	118247.37446019094	-2733.6319957461446	0.0118538638453027	0.0043531442985003	2.723057870924824	0.00646921	0.00646921	chr21	39328482	2.1891487507978464	chr21:39328482:A:G
chr21:39328681	['A', 'G']	98663	24599.23584274448	-742.8394245925786	0.0035945204510172	0.0064135857337922	0.5604541048041568	0.575171	0.575171	chr21	39328681	0.2402030191089653	chr21:39328681:A:G
chr21:39328688	['G', 'T']	98663	93334.02778650718	-2014.9660075816016	0.0100210360978614	0.0042735106830707	2.344918929899757	0.0190332	0.0190332	chr21	39328688	1.7204881888276014	chr21:39328688:G:T
chr21:39329023	['A', 'C']	98663	93077.7545949453	-2051.711443221865	0.0099843970741964	0.0042718296881181	2.3372647795317043	0.0194274	0.0194274	chr21	39329023	1.7115853178360692	chr21:39329023:A:C
chr21:39329731	['C', 'G']	98663	24588.239787126207	-750.1934051741769	0.0033394439134049	0.0064143385444364	0.5206217118523423	0.602631	0.602631	chr21	39329731	0.2199485315032623	chr21:39329731:C:G
chr21:39329993	['A', 'G']	98663	182499.89621790388	-6504.558470766469	-0.008498262828209	0.0081951088547921	-1.0369920618247286	0.299742	0.299742	chr21	39329993	0.5232523992290117	chr21:39329993:A:G
chr21:39330860	['G', 'A']	98663	26457.58740215044	-1639.0210661415697	-0.0076489198290513	0.0062794283377269	-1.2180917462018668	0.223192	0.223192	chr21	39330860	0.6513213761238905	chr21:39330860:G:A
chr21:39331325	['A', 'G']	98663	42921.07222290577	-1292.0416351833424	0.0096595741020412	0.0051910442540586	1.86081520967362	0.0627732	0.0627732	chr21	39331325	1.2022257316819494	chr21:39331325:A:G
chr21:39332956	['C', 'A']	98663	64204.82396001254	-3755.273738684348	-0.0154082895559101	0.0045898726882084	-3.357018942049204	0.000788175	0.000788175	chr21	39332956	3.103377344570945	chr21:39332956:C:A
chr21:39333145	['ATATT', 'A']	98663	24614.463613035383	-749.5797409054345	0.003359901668269	0.0064133199978305	0.5238942808725505	0.600353	0.600353	chr21	39333145	0.221593314829204	chr21:39333145:ATATT:A
chr21:39333587	['T', 'C']	98663	93395.65095975425	-2023.1758710513348	0.0097549489884636	0.0042740420471674	2.28237085194996	0.0224696	0.0224696	chr21	39333587	1.648404658748606	chr21:39333587:T:C
chr21:39333921	['G', 'A']	98663	118214.96338310878	-2790.926130272616	0.0111355403810396	0.0043523876030644	2.558490051115713	0.0105143	0.0105143	chr21	39333921	1.9782196356031343	chr21:39333921:G:A
chr21:39334668	['C', 'T']	98663	118196.36567118784	-2736.141911852758	0.0114953913820804	0.00435323163098	2.640656954771903	0.00827585	0.00827585	chr21	39334668	2.082187389533932	chr21:39334668:C:T
chr21:39335833	['A', 'C']	98663	24609.979650602763	-743.1762675907147	0.0035773804466544	0.006413832283784	0.5577602108023687	0.577009	0.577009	chr21	39335833	0.2388174128063933	chr21:39335833:A:C
chr21:39336049	['A', 'G']	98663	117965.7172154414	-2738.1677647609204	0.0119173223358961	0.0043508181186965	2.739099178769289	0.00616188	0.00616188	chr21	39336049	2.2102867636375927	chr21:39336049:A:G
chr21:39336776	['A', 'C']	98663	93632.57239316672	-2036.6845985961936	0.0093426174944953	0.0042724420451598	2.186716026980262	0.0287656	0.0287656	chr21	39336776	1.5411265629222803	chr21:39336776:A:C
chr21:39336892	['C', 'T']	98663	62420.02051822717	-3776.0401041438	-0.0141419208874823	0.0046278414692018	-3.0558352055913183	0.00224495	0.00224495	chr21	39336892	2.6487933272512643	chr21:39336892:C:T
chr21:39336898	['A', 'G']	98663	24670.250775500288	-767.6398239178263	0.0025674790743478	0.0064072381521922	0.4007154117518529	0.688631	0.688631	chr21	39336898	0.1620134306207431	chr21:39336898:A:G
chr21:39336927	['C', 'T']	98663	62760.35546633414	-3887.289480549708	-0.0144786230142579	0.0046270964054727	-3.129094737929626	0.00175397	0.00175397	chr21	39336927	2.755977839103319	chr21:39336927:C:T
chr21:39337078	['A', 'G']	98663	87045.3421263337	-4535.9640861287335	-0.0105904369358246	0.0043345020538522	-2.443288018842328	0.0145559	0.0145559	chr21	39337078	1.836960936707496	chr21:39337078:A:G
chr21:39337080	['T', 'C']	98663	86859.90681724952	-4579.113183916249	-0.0112280339019652	0.004329334357928	-2.593478113189415	0.00950246	0.00950246	chr21	39337080	2.022163949855965	chr21:39337080:T:C
chr21:39337132	['C', 'T']	98663	94849.09632127936	-2192.6926146993555	0.0088960183819625	0.0043522071701696	2.044024568255033	0.0409538	0.0409538	chr21	39337132	1.3877057949422833	chr21:39337132:C:T
chr21:39337147	['T', 'C']	98663	95798.62741711905	-2203.4604602150234	0.0102344122405905	0.0043925310925829	2.3299578363536395	0.0198104	0.0198104	chr21	39337147	1.703106755352975	chr21:39337147:T:C
chr21:39337240	['A', 'ACC']	98663	24420.16870104466	-767.5352541992725	0.0001775040975351	0.0065126209930099	0.0272554011243191	0.978256	0.978256	chr21	39337240	0.0095474797330319	chr21:39337240:A:ACC
chr21:39338034	['C', 'T']	98663	115679.76478287327	-2642.027037447371	0.0114186936391563	0.004337101814729	2.6327935397729547	0.0084699	0.0084699	chr21	39338034	2.0721217171432675	chr21:39338034:C:T
chr21:39338493	['G', 'A']	98663	86490.12311440438	-4233.198179576154	-0.0113724162499101	0.0043161786718184	-2.634834448389236	0.00841915	0.00841915	chr21	39338493	2.074731752792958	chr21:39338493:G:A
chr21:39338621	['C', 'T']	98663	61863.975232958255	-3529.7892005365725	-0.0148793239175693	0.0046583357493295	-3.1941287013738524	0.00140298	0.00140298	chr21	39338621	2.85294851995635	chr21:39338621:C:T
chr21:39339177	['T', 'C']	98663	24660.2494982464	-725.046710590013	0.003890253368945	0.0064095663335879	0.6069448643598583	0.543889	0.543889	chr21	39339177	0.2644897245781177	chr21:39339177:T:C
chr21:39339289	['G', 'A']	98663	24903.310194853904	-731.5493324129637	0.0025536478523143	0.0063818406861983	0.4001428393279978	0.689052	0.689052	chr21	39339289	0.1617480023871472	chr21:39339289:G:A
chr21:39339540	['T', 'C']	98663	24915.27276136801	-720.0877924747091	0.0030394992902214	0.0063809147496428	0.4763422502066184	0.633832	0.633832	chr21	39339540	0.1980258385559448	chr21:39339540:T:C
chr21:39339551	['C', 'A']	98663	61375.41799564051	-3526.6807401594647	-0.0150461543927173	0.0046427418411072	-3.240790659411052	0.00119238	0.00119238	chr21	39339551	2.9235853170762423	chr21:39339551:C:A
chr21:39339763	['C', 'T']	98663	61358.81615709013	-3524.8924882045203	-0.0149246812679755	0.0046431271250785	-3.214359819562977	0.00130778	0.00130778	chr21	39339763	2.883465308627984	chr21:39339763:C:T
chr21:39339936	['C', 'T']	98663	86334.8758185836	-4247.430879705516	-0.0117102204569093	0.0043125883703846	-2.715357797031071	0.00662157	0.00662157	chr21	39339936	2.1790390254399883	chr21:39339936:C:T
chr21:39340005	['T', 'A']	98663	26348.444266304057	-591.9511316264102	0.0001284405633736	0.0062355297465418	0.0205981798811689	0.983566	0.983566	chr21	39340005	0.0071964924054617	chr21:39340005:T:A
chr21:39340029	['AGTCG', 'A']	98663	24581.97622547776	-740.1449160798426	0.0037359606252223	0.0064196531898421	0.5819567684954854	0.560597	0.560597	chr21	39340029	0.2513492306694391	chr21:39340029:AGTCG:A
chr21:39340223	['C', 'G']	98663	24855.77889060093	-723.3626321520659	0.0032414107033525	0.0063876026644824	0.5074534020996758	0.611838	0.611838	chr21	39340223	0.2133635533764919	chr21:39340223:C:G
chr21:39340376	['A', 'G']	98663	26584.82864436713	-846.415803245964	0.0014469314539999	0.0064404348341729	0.2246636277293714	0.822241	0.822241	chr21	39340376	0.0850008714746521	chr21:39340376:A:G
chr21:39341208	['G', 'A']	98663	61370.196330275205	-3531.7961340618303	-0.0150957718998068	0.0046426431611112	-3.2515468830892647	0.00114817	0.00114817	chr21	39341208	2.939993804798714	chr21:39341208:G:A
chr21:39341828	['A', 'G']	98663	86364.00549433837	-4248.891936670421	-0.0116950571894443	0.0043119950304001	-2.7122149044682544	0.00668468	0.00668468	chr21	39341828	2.174919377865056	chr21:39341828:A:G
chr21:39341844	['A', 'G']	98663	24955.276410485138	-722.7816704787991	0.0031277189492224	0.006377330469909	0.4904432919040926	0.623821	0.623821	chr21	39341844	0.2049400094592701	chr21:39341844:A:G
chr21:39341861	['T', 'C']	98663	86324.7490192103	-4250.411684663721	-0.0115565923977787	0.0043132352436857	-2.67933273862044	0.00737813	0.00737813	chr21	39341861	2.1320536969290504	chr21:39341861:T:C
chr21:39342234	['G', 'T']	98663	86312.11642127042	-4253.400044139614	-0.0115928650086302	0.0043132104256927	-2.687757810185744	0.00719456	0.00719456	chr21	39342234	2.142995761201341	chr21:39342234:G:T
chr21:39342552	['C', 'T']	98663	86314.98526890339	-4258.287241727183	-0.0116801866981662	0.004313591632889	-2.707763667082078	0.00677499	0.00677499	chr21	39342552	2.169091341479095	chr21:39342552:C:T
chr21:39342628	['A', 'ACAAC']	98663	86230.3377215859	-4240.763695186512	-0.0116102995641752	0.0043141675993254	-2.691202716832464	0.00712069	0.00712069	chr21	39342628	2.147477920875327	chr21:39342628:A:ACAAC
chr21:39343206	['G', 'A']	98663	180440.97316966864	-6359.558607029759	-0.0047824780373903	0.007686760879802	-0.6221707832693105	0.533831	0.533831	chr21	39343206	0.2725962099827111	chr21:39343206:G:A
chr21:39343241	['A', 'C']	98663	24962.27704908063	-724.4893445743072	0.0029609325017241	0.006376613093231	0.4643425057209868	0.642403	0.642403	chr21	39343241	0.1921924395842891	chr21:39343241:A:C
chr21:39343249	['A', 'G']	98663	61366.03730964983	-3533.8489439437944	-0.015190440592136	0.0046433581176013	-3.2714342093397	0.0010704	0.0010704	chr21	39343249	2.970453899576252	chr21:39343249:A:G
chr21:39343387	['C', 'T']	98663	61366.70776186275	-3536.0430471569607	-0.01522742869213	0.0046429895146592	-3.279660366247357	0.00103968	0.00103968	chr21	39343387	2.9831003103351112	chr21:39343387:C:T
chr21:39343593	['C', 'T']	98663	93352.4617497694	-2230.8574054790934	0.0096234580512141	0.0042658395484723	2.255935306957417	0.0240769	0.0240769	chr21	39343593	1.6183994310172798	chr21:39343593:C:T
chr21:39343865	['A', 'G']	98663	61369.19614780274	-3537.693478842208	-0.0152712142139276	0.0046428849266886	-3.289164916869729	0.0010052	0.0010052	chr21	39343865	2.9977475200794617	chr21:39343865:A:G
chr21:39343905	['A', 'G']	98663	180441.14431673053	-6366.597012099182	-0.0051805598386918	0.0076866752508575	-0.6739662688512755	0.500334	0.500334	chr21	39343905	0.3007399838032507	chr21:39343905:A:G
chr21:39343930	['T', 'C']	98663	24963.5543311876	-721.3981660628632	0.0030838832638207	0.0063767674953883	0.4836123107908463	0.628662	0.628662	chr21	39343930	0.201582790149378	chr21:39343930:T:C
chr21:39344020	['C', 'T']	98663	61345.40947939376	-3529.238632224812	-0.0150925770176927	0.0046440097587668	-3.2499020892885566	0.00115483	0.00115483	chr21	39344020	2.93748194260806	chr21:39344020:C:T
chr21:39344021	['A', 'G']	98663	86339.87826219201	-4256.136542714801	-0.0116655350553374	0.004313071728096	-2.704693033353958	0.00683793	0.00683793	chr21	39344021	2.165075349396304	chr21:39344021:A:G
chr21:39344210	['C', 'A']	98663	97578.2969445654	-2458.3166379375552	0.0098577569566871	0.0044493747606846	2.215537572557796	0.0267255	0.0267255	chr21	39344210	1.5730741609476346	chr21:39344210:C:A
chr21:39344283	['A', 'G']	98663	60069.49627374764	-3668.718948100877	-0.0138603053542686	0.004689848609744	-2.9553843860697584	0.00312354	0.00312354	chr21	39344283	2.505352928114616	chr21:39344283:A:G
chr21:39344406	['A', 'G']	98663	24641.497541889246	-737.5836092170922	0.0039919566684438	0.0064136921692667	0.622411641078216	0.533673	0.533673	chr21	39344406	0.2727247688052389	chr21:39344406:A:G
chr21:39344484	['T', 'C']	98663	86343.25505703429	-4253.748246330963	-0.0116079508578642	0.0043128558999859	-2.691476628723456	0.00711485	0.00711485	chr21	39344484	2.14783425156831	chr21:39344484:T:C
chr21:39347101	['A', 'G']	98663	26020.27457599627	-1588.4382972015608	-0.0092004793369774	0.0063164913140814	-1.456580699551789	0.145235	0.145235	chr21	39347101	0.8379287109419302	chr21:39347101:A:G
chr21:39347315	['C', 'T']	98663	83899.15685698063	-4163.929971582691	-0.0087332292847408	0.0043360290137669	-2.0141076678713863	0.0440009	0.0440009	chr21	39347315	1.3565384403084424	chr21:39347315:C:T
chr21:39348568	['C', 'T']	98663	16094.015368809512	-1051.8157673138617	-0.0160392108116933	0.0078712231810416	-2.037702456503184	0.0415824	0.0415824	chr21	39348568	1.3810904482254076	chr21:39348568:C:T
chr21:39349685	['A', 'C']	98663	48232.94813105027	-2083.8276591657154	0.0006000383320802	0.0049695922985414	0.1207419635321614	0.903896	0.903896	chr21	39349685	0.0438815354808285	chr21:39349685:A:C
chr21:39350144	['T', 'A']	98663	81040.96365792835	-3610.832598870693	-0.0068876813667287	0.0043574151448017	-1.580680549785459	0.113954	0.113954	chr21	39350144	0.943270425661858	chr21:39350144:T:A
chr21:39350398	['C', 'A']	98663	15799.441218805116	-1025.214696010191	-0.0144780180533991	0.0078334445075491	-1.8482313929008656	0.0645719	0.0645719	chr21	39350398	1.1899564344804	chr21:39350398:C:A
chr21:39350807	['A', 'G']	98663	48142.36742286015	-2100.9283852873227	0.0001687444425877	0.0049627514124898	0.034002195266727	0.972875	0.972875	chr21	39350807	0.0119429565431725	chr21:39350807:A:G
chr21:39351231	['G', 'A']	98663	81011.13742942005	-3621.3255324773313	-0.0069631758741117	0.0043568582148544	-1.59821034578799	0.109999	0.109999	chr21	39351231	0.9586112629913748	chr21:39351231:G:A
chr21:39351330	['A', 'G']	98663	138760.6576925416	-5126.619138930723	-0.0081183090701998	0.0046648412279594	-1.740318410311916	0.0818062	0.0818062	chr21	39351330	1.087213780390417	chr21:39351330:A:G
chr21:39352729	['G', 'C']	98663	48159.46436245693	-2098.9102908628247	0.0002020679519625	0.0049614697323928	0.0407274382111519	0.967513	0.967513	chr21	39352729	0.0143431908668448	chr21:39352729:G:C
chr21:39356040	['A', 'T']	98663	15837.28415184228	-1029.998867780416	-0.0149090416171775	0.0078251998904142	-1.905260162803112	0.0567492	0.0567492	chr21	39356040	1.246040256390953	chr21:39356040:A:T
chr21:39356662	['C', 'T']	98663	48028.16975202255	-2085.504615475445	0.0003401773987048	0.0049663643838372	0.0684962625400482	0.945391	0.945391	chr21	39356662	0.0243885364407016	chr21:39356662:C:T
chr21:39357711	['GGTA', 'G']	98663	15799.921683510556	-1025.0628120938145	-0.01449028045377	0.0078325877721195	-1.8499991159178453	0.0643167	0.0643167	chr21	39357711	1.1916762467309463	chr21:39357711:GGTA:G
chr21:39357982	['A', 'C']	98663	18936.444944686107	-817.35384902029	-0.0040256458574076	0.0072458288369164	-0.555581141649046	0.578498	0.578498	chr21	39357982	0.237698138165067	chr21:39357982:A:C
chr21:39359213	['G', 'A']	98663	14828.751484927732	-768.8712592822264	-0.0081521401342605	0.0080860609382998	-1.0081719883717024	0.313374	0.313374	chr21	39359213	0.503937038897867	chr21:39359213:G:A
chr21:39359819	['A', 'AATC']	98663	15851.803330697969	-1033.7480825636185	-0.0150235913099783	0.0078231336751835	-1.9204058033209992	0.0548095	0.0548095	chr21	39359819	1.2611441597638045	chr21:39359819:A:AATC
chr21:39360288	['A', 'G']	98663	15239.16239394216	-707.6227619777003	-0.0073936564817001	0.0079797017318269	-0.9265580005591688	0.354158	0.354158	chr21	39360288	0.4508029435687848	chr21:39360288:A:G
chr21:39361169	['C', 'T']	98663	15841.087247845922	-1028.3927281113713	-0.0148595272822493	0.0078253258440926	-1.8989020493589788	0.0575803	0.0575803	chr21	39361169	1.2397260767277325	chr21:39361169:C:T
chr21:39361299	['A', 'ATAGTTGTAAG']	98663	31503.51234642988	-1686.6118239288226	-0.0123798418534937	0.0058180083957103	-2.127848743329668	0.0333521	0.0333521	chr21	39361299	1.4768768157294718	chr21:39361299:A:ATAGTTGTAAG
chr21:39361318	['C', 'T']	98663	15897.689910104122	-1029.529985675499	-0.0148787704462734	0.0078260269303886	-1.9011908058351783	0.0572799	0.0572799	chr21	39361318	1.2419977488965364	chr21:39361318:C:T
chr21:39361641	['A', 'G']	98663	15591.47660709036	-684.1672160599676	-0.0083850127013685	0.0078991341419227	-1.061510356795583	0.288461	0.288461	chr21	39361641	0.5399128952629074	chr21:39361641:A:G
chr21:39362964	['C', 'CA']	98663	15525.416222352862	-682.1382121495053	-0.0079606655590964	0.0079056019861111	-1.0069651334689087	0.313954	0.313954	chr21	39362964	0.5031339793460013	chr21:39362964:C:CA
chr21:39363680	['C', 'T']	98663	79654.99094660218	-3764.71200383488	-0.0067234116328109	0.0043642645996137	-1.5405600369432215	0.123427	0.123427	chr21	39363680	0.9085898267827152	chr21:39363680:C:T
chr21:39364654	['AT', 'A']	98663	15838.247402406518	-1018.8396857427784	-0.0144638564801239	0.0078227117252006	-1.848956856422178	0.064467	0.064467	chr21	39364654	1.1906625394020534	chr21:39364654:AT:A
chr21:39364915	['C', 'T']	98663	15169.922529572155	-722.67696918384	-0.0078348203064502	0.0079901580639968	-0.9805588630033988	0.326813	0.326813	chr21	39364915	0.4857006763869504	chr21:39364915:C:T
chr21:39365599	['T', 'C']	98663	15639.09661383002	-688.8639337534862	-0.0090138168155516	0.0079063818609154	-1.1400684882310943	0.254261	0.254261	chr21	39365599	0.5947202492765591	chr21:39365599:T:C
chr21:39365873	['C', 'T']	98663	48445.74313612057	-2070.2962454311178	0.0001669072842873	0.0049545926678364	0.0336873877384127	0.973127	0.973127	chr21	39365873	0.0118304775117518	chr21:39365873:C:T
chr21:39366032	['A', 'G']	98663	79324.90788752961	-3807.660467588397	-0.0065877144202623	0.0043715322673011	-1.5069577478675076	0.131825	0.131825	chr21	39366032	0.8800022199964983	chr21:39366032:A:G
chr21:39366694	['G', 'A']	98663	81185.2055587666	-3571.662770832253	-0.0065286215942929	0.0043557023099815	-1.49886772090274	0.133911	0.133911	chr21	39366694	0.873183746788704	chr21:39366694:G:A
chr21:39367636	['C', 'T']	98663	48681.82176339282	-2065.4329342576334	0.0006471202609516	0.0049445618545474	0.1308751472805385	0.895874	0.895874	chr21	39367636	0.0477530672939666	chr21:39367636:C:T
chr21:39368000	['T', 'G']	98663	15880.15346444224	-1033.3991633748133	-0.0154473122583802	0.0078193886792404	-1.975514057689836	0.0482126	0.0482126	chr21	39368000	1.3168394473345475	chr21:39368000:T:G
chr21:39368066	['T', 'A']	98663	15084.382804555717	-733.3588544957025	-0.0074861757782119	0.0080325129180145	-0.9319842812107656	0.351347	0.351347	chr21	39368066	0.4542637503635862	chr21:39368066:T:A
chr21:39368980	['A', 'G']	98663	53030.81364040756	-2228.8470327074056	-0.0012716396263582	0.0051158491035895	-0.2485686345725157	0.803695	0.803695	chr21	39368980	0.0949087335250142	chr21:39368980:A:G
chr21:39369142	['G', 'A']	98663	79849.60866206596	-3764.3416458085626	-0.0068908904799992	0.0043728598099115	-1.575831556360504	0.115068	0.115068	chr21	39369142	0.939045435324628	chr21:39369142:G:A
chr21:39370064	['G', 'A']	98663	4371.501424675358	-342.74804633726256	-0.0325616597166742	0.0144797637697139	-2.2487700928367853	0.0245293	0.0245293	chr21	39370064	1.610314845208822	chr21:39370064:G:A
chr21:39371139	['A', 'G']	98663	61007.31358202896	-2563.7238267481634	-0.0008031188203206	0.0047194447905261	-0.1701723096608365	0.864875	0.864875	chr21	39371139	0.0630466563884496	chr21:39371139:A:G
chr21:39371282	['A', 'G']	98663	20610.191372859208	-1251.4727416121011	-0.0138278961708375	0.0069693563026077	-1.984099473528657	0.0472475	0.0472475	chr21	39371282	1.3256211663066535	chr21:39371282:A:G
chr21:39371604	['A', 'G']	98663	59130.99322879183	-2513.7697195629216	-0.0016032247870491	0.0046523531882971	-0.3446051325342276	0.730392	0.730392	chr21	39371604	0.1364439922849328	chr21:39371604:A:G
chr21:39371919	['T', 'C']	98663	47269.16388672018	-1951.1465590671685	0.0015489954128188	0.0049898984062	0.3104262425251317	0.756237	0.756237	chr21	39371919	0.1213420779616782	chr21:39371919:T:C
chr21:39372422	['T', 'A']	98663	48289.59871229404	-2025.446647760324	0.0023153880526316	0.0049549354905486	0.4672892426244804	0.640294	0.640294	chr21	39372422	0.1936205677980412	chr21:39372422:T:A
chr21:39372725	['A', 'C']	98663	62874.91477411246	-2552.8859754822893	-0.0024110964988686	0.0045828699710998	-0.5261106062518247	0.598813	0.598813	chr21	39372725	0.2227087798604149	chr21:39372725:A:C
chr21:39373126	['G', 'A']	98663	8277.271881083718	-646.5559488409086	-0.0252194010632439	0.010634621113063	-2.371443307205896	0.0177207	0.0177207	chr21	39373126	1.751519126685263	chr21:39373126:G:A
chr21:39374484	['C', 'T']	98663	7478.5013484741	-611.1580654435536	-0.0257806973622328	0.011172456529811	-2.307522727293071	0.0210278	0.0210278	chr21	39374484	1.6772061623036716	chr21:39374484:C:T
chr21:39374608	['G', 'C']	98663	7539.751092500028	-607.6199218104198	-0.0258199344135457	0.0111252005151933	-2.320851150348628	0.0202969	0.0202969	chr21	39374608	1.6925702879834204	chr21:39374608:G:C
chr21:39375597	['A', 'G']	98663	62546.25934901636	-2566.2350377500343	-0.0030746203701827	0.0045812333912415	-0.6711337553901733	0.502137	0.502137	chr21	39375597	0.2991777764272922	chr21:39375597:A:G
chr21:39375657	['T', 'C']	98663	62620.14776604407	-2572.8754006336367	-0.0032639375262821	0.0045837855902842	-0.712061561779943	0.476428	0.476428	chr21	39375657	0.3220027226549332	chr21:39375657:T:C
chr21:39375698	['T', 'C']	98663	61896.85356005118	-2689.982147892797	-0.0036270472078138	0.0045936374986684	-0.7895806338365253	0.429775	0.429775	chr21	39375698	0.3667588510079717	chr21:39375698:T:C
chr21:39375722	['T', 'C']	98663	50795.62206658533	-2202.7845514375	0.0009435367630182	0.0048703028863126	0.1937326661284057	0.846386	0.846386	chr21	39375722	0.0724315288781614	chr21:39375722:T:C
chr21:39376080	['T', 'C']	98663	61880.025401625615	-2685.9629440002573	-0.0034129352549976	0.0045942659518456	-0.7428684561951727	0.457563	0.457563	chr21	39376080	0.3395491012288082	chr21:39376080:T:C
chr21:39376706	['A', 'T']	98663	50709.11170239724	-2217.4680134338223	0.000433360561634	0.0048686562473982	0.0890103017368766	0.929074	0.929074	chr21	39376706	0.0319496934210491	chr21:39376706:A:T
chr21:39376772	['CTA', 'C']	98663	50713.112026759925	-2212.329655330746	0.0005435182667538	0.0048686688257401	0.1116359083370676	0.911112	0.911112	chr21	39376772	0.0404282333538812	chr21:39376772:CTA:C
chr21:39376875	['A', 'G']	98663	52541.11809131828	-2019.5724308811343	-0.0004676117790451	0.0048139502466444	-0.0971368117838501	0.922618	0.922618	chr21	39376875	0.0349780766902307	chr21:39376875:A:G
chr21:39378195	['C', 'A']	98663	9218.214607197164	-668.6611362490937	-0.014190247071119	0.0101137811739279	-1.4030605198083312	0.160602	0.160602	chr21	39378195	0.7942490506914882	chr21:39378195:C:A
chr21:39378475	['T', 'G']	98663	9289.564926969197	-673.4040290176758	-0.0157474438021943	0.0100729754014795	-1.5633358739148058	0.117977	0.117977	chr21	39378475	0.9282026515641492	chr21:39378475:T:G
chr21:39379005	['G', 'A']	98663	9382.764817317802	-674.5913076737677	-0.01553607669128	0.0100786918988202	-1.5414774900598514	0.123204	0.123204	chr21	39379005	0.9093751919303004	chr21:39379005:G:A
chr21:39379247	['G', 'T']	98663	50667.73023741462	-2228.4800998764176	0.0001873589030846	0.004870366519397	0.0384691588073348	0.969314	0.969314	chr21	39379247	0.0135355146135258	chr21:39379247:G:T
chr21:39379885	['G', 'A']	98663	59336.81127160305	-2535.601882323489	-0.0020682740186587	0.0046453029833388	-0.4452398532618804	0.656147	0.656147	chr21	39379885	0.1829988524887316	chr21:39379885:G:A
chr21:39380075	['G', 'A']	98663	9583.485667659996	-618.9466873674072	-0.0141695415109714	0.009923114803696	-1.427932840774324	0.153314	0.153314	chr21	39380075	0.8144181853600255	chr21:39380075:G:A
chr21:39381081	['C', 'T']	98663	135892.6601248885	-4127.483005299755	-0.0001447840546342	0.004604338857826	-0.0314451344926816	0.974915	0.974915	chr21	39381081	0.0110332475221524	chr21:39381081:C:T
chr21:39383115	['G', 'A']	98663	134761.34566559643	-4231.346333982694	-0.0019284630038527	0.0045937208312938	-0.4198041358359077	0.674629	0.674629	chr21	39383115	0.170934993906863	chr21:39383115:G:A
chr21:39384068	['T', 'C']	98663	138099.67912827127	-4275.69095394822	-0.0024130046264388	0.0047306288325559	-0.5100811566176313	0.609996	0.609996	chr21	39384068	0.2146730128312383	chr21:39384068:T:C
chr21:39384749	['G', 'A']	98663	136747.19408114857	-4170.441079093773	-0.000935121147952	0.0046174880438966	-0.2025172862522349	0.839513	0.839513	chr21	39384749	0.0759725743507672	chr21:39384749:G:A
chr21:39386047	['T', 'G']	98663	133903.14306131346	-3939.5569246647	-0.0003254045429515	0.0045586301717319	-0.0713820886303494	0.943094	0.943094	chr21	39386047	0.0254450181356899	chr21:39386047:T:G
chr21:39387956	['T', 'C']	98663	134000.08871114894	-4185.024404007828	-0.0013918066006306	0.0045603128669168	-0.3051998056378103	0.760215	0.760215	chr21	39387956	0.1190635654709322	chr21:39387956:T:C
chr21:39388679	['A', 'T']	98663	134434.2630405255	-4069.0292186543297	-0.0014386561460809	0.0045688369842195	-0.3148845430576679	0.75285	0.75285	chr21	39388679	0.1232915452622618	chr21:39388679:A:T
chr21:39389130	['G', 'C']	98663	134064.81749523547	-4124.657423642915	-0.0011288595494617	0.0045628397364149	-0.2474028488120264	0.804597	0.804597	chr21	39389130	0.0944215910611465	chr21:39389130:G:C
chr21:39389381	['A', 'G']	98663	133949.00698435868	-4141.215069338254	-0.0011871158877951	0.0045599061828869	-0.2603377877050026	0.794604	0.794604	chr21	39389381	0.0998492530567003	chr21:39389381:A:G
chr21:39389619	['T', 'G']	98663	133949.01397070003	-4147.751097211401	-0.0013152209500552	0.0045604751371975	-0.2883955970569158	0.773045	0.773045	chr21	39389619	0.1117952244738419	chr21:39389619:T:G
chr21:39390329	['G', 'A']	98663	133316.26842916224	-4215.269454919432	-0.0013364364258733	0.0045494796131989	-0.2937558884748248	0.768945	0.768945	chr21	39390329	0.1141047226832675	chr21:39390329:G:A
chr21:39392060	['T', 'G']	98663	134046.58630756283	-4111.62261582706	-0.0013062130734908	0.0045628133140708	-0.2862736175207466	0.774669	0.774669	chr21	39392060	0.1108838228874299	chr21:39392060:T:G
chr21:39392123	['G', 'A']	98663	133379.57431322863	-4205.408749112303	-0.0012146204974391	0.0045509554458893	-0.2668935154125146	0.789552	0.789552	chr21	39392123	0.1026192620212694	chr21:39392123:G:A
chr21:39394122	['G', 'A']	98663	135024.7539006533	-4198.968081453833	-0.0013738082141643	0.004650753217941	-0.2953947779608267	0.767693	0.767693	chr21	39394122	0.1148124193713119	chr21:39394122:G:A
chr21:39396259	['G', 'A']	98663	4202.255552064223	-205.79439442078265	-8.871457692519984e-06	0.014712944900712	-0.0006029695450086	0.999519	0.999519	chr21	39396259	0.0002089459013141	chr21:39396259:G:A
chr21:39396344	['C', 'T']	98663	133660.38489533178	-4156.75205853424	-0.0013447814962258	0.004554975681228	-0.2952335183188649	0.767816	0.767816	chr21	39396344	0.1147428421543911	chr21:39396344:C:T
chr21:39396390	['C', 'T']	98663	9467.87885393327	-422.7126680477964	0.0034349835914642	0.0099629057626095	0.3447772841890827	0.730263	0.730263	chr21	39396390	0.1365207030596348	chr21:39396390:C:T
chr21:39397091	['G', 'T']	98663	133679.96880860426	-4142.294728796194	-0.0010580095007678	0.0045559375228869	-0.2322265165957477	0.816363	0.816363	chr21	39397091	0.0881166870279539	chr21:39397091:G:T
chr21:39397364	['A', 'G']	98663	133803.54801853222	-4114.134918398618	-0.0005468850866117	0.0045574892461133	-0.1199970108713195	0.904486	0.904486	chr21	39397364	0.0435981509377237	chr21:39397364:A:G
chr21:39397881	['T', 'C']	98663	134022.16766521707	-4103.922255798465	-0.0009070639543589	0.0045608274316872	-0.1988814459536316	0.842356	0.842356	chr21	39397881	0.0745043263622992	chr21:39397881:T:C
chr21:39398686	['T', 'C']	98663	135104.53251557818	-4154.467987200033	-9.43577726292079e-05	0.0046582404223979	-0.0202560975976064	0.983839	0.983839	chr21	39398686	0.0070759657276089	chr21:39398686:T:C
chr21:39398959	['C', 'T']	98663	133565.10388779495	-4209.395372535278	-0.0008858477915011	0.0045674354325162	-0.1939486183416243	0.846217	0.846217	chr21	39398959	0.0725182541973125	chr21:39398959:C:T
chr21:39399456	['ATTTTT', 'A']	98663	18884.914601054792	-975.7063283864228	-0.0043026644543252	0.0072691269876641	-0.5919093808138117	0.553913	0.553913	chr21	39399456	0.2565584421073114	chr21:39399456:ATTTTT:A
chr21:39400119	['C', 'T']	98663	133340.67804428053	-4194.478979563105	-0.0009452006800968	0.0045500520767688	-0.2077340355998937	0.835437	0.835437	chr21	39400119	0.0780862945245798	chr21:39400119:C:T
chr21:39400510	['T', 'C']	98663	133271.9109063447	-4231.229244505534	-0.001539534994766	0.0045505644140835	-0.3383173722365883	0.735125	0.735125	chr21	39400510	0.1336388075899059	chr21:39400510:T:C
chr21:39400558	['C', 'T']	98663	133308.5649569184	-4222.777751241519	-0.0014197054909649	0.0045503919650777	-0.3119963075402247	0.755044	0.755044	chr21	39400558	0.1220277392311983	chr21:39400558:C:T
chr21:39401561	['C', 'T']	98663	134189.3620243924	-4051.972769685234	-0.0007817426822036	0.0045642469263976	-0.1712752826062921	0.864008	0.864008	chr21	39401561	0.0634822362945206	chr21:39401561:C:T
chr21:39403455	['T', 'C']	98663	145174.21176303283	-5072.387095861845	-0.005499989477038	0.004832594803317	-1.1381027586386752	0.25508	0.25508	chr21	39403455	0.5933235916847825	chr21:39403455:T:C
chr21:39403555	['T', 'C']	98663	65828.70615681111	-3032.3841744482747	0.0015939562943602	0.0045463890929066	0.3505983015943822	0.72589	0.72589	chr21	39403555	0.1391291864796523	chr21:39403555:T:C
chr21:39403558	['A', 'G']	98663	65817.35846415977	-3021.0644168176204	0.0018402976952904	0.0045465996975116	0.4047635194929673	0.685652	0.685652	chr21	39403558	0.1638962528458331	chr21:39403558:A:G
chr21:39403573	['C', 'T']	98663	70390.11071229403	-3260.357196453507	-0.0018887383216852	0.0044823982450889	-0.4213678076807562	0.673487	0.673487	chr21	39403573	0.1716707828404073	chr21:39403573:C:T
chr21:39404993	['A', 'G']	98663	96663.99416622688	-2334.249869870256	-0.0021409286218714	0.004275709203795	-0.5007189497291482	0.61657	0.61657	chr21	39404993	0.2100176102475567	chr21:39404993:A:G
chr21:39406256	['C', 'T']	98663	19708.79782877532	-1004.670899568608	-0.0014840024933688	0.0071191539411686	-0.2084520865305656	0.834876	0.834876	chr21	39406256	0.0783780233364959	chr21:39406256:C:T
chr21:39407306	['T', 'C']	98663	41092.49688276141	-2071.357647229848	-0.0036340975676964	0.005265053272864	-0.6902299709722808	0.490051	0.490051	chr21	39407306	0.3097587202449475	chr21:39407306:T:C
chr21:39408634	['A', 'C']	98663	147564.93033746586	-4848.259359404659	-0.005817372496418	0.004884936847335	-1.1908797755679594	0.233704	0.233704	chr21	39408634	0.6313338543041315	chr21:39408634:A:C
chr21:39409603	['A', 'T']	98663	40022.40428791743	-2105.414088385186	-0.0043209228952703	0.0053194837758282	-0.8122823712527538	0.416632	0.416632	chr21	39409603	0.380247376515729	chr21:39409603:A:T
chr21:39412384	['C', 'A']	98663	145617.28315121535	-4932.298693128718	-0.007136676429431	0.0048224398499177	-1.4798891539420085	0.138906	0.138906	chr21	39412384	0.8572789946467403	chr21:39412384:C:A
chr21:39413061	['A', 'G']	98663	148938.11476822328	-4979.643845899947	-0.0070111779198431	0.0049321384246524	-1.4215290237595324	0.155166	0.155166	chr21	39413061	0.809203435333192	chr21:39413061:A:G
chr21:39413925	['A', 'G']	98663	105920.32402047748	-2986.9908121191515	-0.0040902343364976	0.0042762874018552	-0.9564919174335788	0.338826	0.338826	chr21	39413925	0.4700232712360099	chr21:39413925:A:G
chr21:39414128	['G', 'A']	98663	107431.68862779284	-2939.481871765612	-0.0034278723015422	0.0042791017650537	-0.8010728628930314	0.423091	0.423091	chr21	39414128	0.3735662128911333	chr21:39414128:G:A
chr21:39414393	['G', 'A']	98663	40701.83814524959	-2119.019597376147	-0.0037830614877923	0.0052829956184291	-0.7160826472381513	0.473942	0.473942	chr21	39414393	0.3242748030963372	chr21:39414393:G:A
chr21:39414489	['T', 'A']	98663	41151.924820566885	-2063.6679897797712	-0.0034941505885646	0.0052613035450813	-0.6641225997749596	0.506613	0.506613	chr21	39414489	0.2953236701399706	chr21:39414489:T:A
chr21:39414902	['T', 'G']	98663	41150.43198548048	-2040.6645575549487	-0.0028583352207253	0.0052616210364133	-0.5432423203693567	0.586964	0.586964	chr21	39414902	0.2313885343244361	chr21:39414902:T:G
chr21:39416157	['G', 'A']	98663	41027.73257841489	-2073.4654441616144	-0.0035357131341312	0.0052686393028338	-0.6710865805957689	0.502167	0.502167	chr21	39416157	0.2991518304299427	chr21:39416157:G:A
chr21:39416201	['G', 'A']	98663	31004.34216288546	-1567.02437732915	-0.0004827264382473	0.0058669034666619	-0.0822795945067699	0.934425	0.934425	chr21	39416201	0.0294555507787593	chr21:39416201:G:A
chr21:39416294	['T', 'C']	98663	41074.66100337566	-2063.754460760637	-0.0032950688149289	0.0052661446524912	-0.6257079955770241	0.531508	0.531508	chr21	39416294	0.2744901943020994	chr21:39416294:T:C
chr21:39416429	['C', 'A']	98663	40968.47425617111	-2056.2909745682728	-0.003132999863642	0.0052719675563248	-0.5942752549536087	0.552329	0.552329	chr21	39416429	0.257802153572753	chr21:39416429:C:A
chr21:39417449	['T', 'G']	98663	55516.62689426576	-2589.992930711303	-0.0019073770228911	0.0047771319371643	-0.3992724186770862	0.689693	0.689693	chr21	39417449	0.1613441818359109	chr21:39417449:T:G
chr21:39417587	['A', 'C']	98663	3482.2823577112167	388.2096335118054	0.0041781368395801	0.0170452580970584	0.2451201862587938	0.806364	0.806364	chr21	39417587	0.0934688694778475	chr21:39417587:A:C
chr21:39419684	['A', 'T']	98663	39769.06159585577	-1878.3715382736136	-0.0008596868515245	0.0053312540427443	-0.1612541523311027	0.871894	0.871894	chr21	39419684	0.0595363109542681	chr21:39419684:A:T
chr21:39419803	['C', 'T']	98663	39690.05697601329	-1901.087748926716	-0.0011685376868469	0.0053351928578163	-0.2190244510346041	0.826631	0.826631	chr21	39419803	0.0826883120031476	chr21:39419803:C:T
chr21:39421539	['T', 'C']	98663	39698.63312349845	-1891.640163375469	-0.0007884953246587	0.0053343571146147	-0.1478144990515298	0.882489	0.882489	chr21	39421539	0.0542906992762014	chr21:39421539:T:C
chr21:39421842	['CAG', 'C']	98663	39672.03144513826	-1897.659668681352	-0.0010563219383261	0.0053354776387368	-0.1979807638320826	0.843061	0.843061	chr21	39421842	0.0741410006955958	chr21:39421842:CAG:C
chr21:39424697	['G', 'A']	98663	39682.03296569621	-1892.7245555059703	-0.0009082982412288	0.0053367550136661	-0.1701967279560113	0.864856	0.864856	chr21	39424697	0.0630561972883427	chr21:39424697:G:A
chr21:39424825	['T', 'C']	98663	23451.90157619989	-1227.635749329471	0.0044695364908076	0.006595297842029	0.6776853142742321	0.497973	0.497973	chr21	39424825	0.3027942039649713	chr21:39424825:T:C
chr21:39425814	['C', 'T']	98663	39673.2379542805	-1898.856376940797	-0.0009070658195126	0.0053361644246103	-0.1699846082945348	0.865023	0.865023	chr21	39425814	0.0629723449741598	chr21:39425814:C:T
chr21:39426237	['G', 'T']	98663	39673.021063728425	-1904.483095848973	-0.0011127168037914	0.0053357666416809	-0.2085392556524712	0.834808	0.834808	chr21	39426237	0.0784133977244468	chr21:39426237:G:T
chr21:39426311	['C', 'T']	98663	39691.42522199245	-1906.499336480095	-0.0011877518283287	0.0053348810247719	-0.2226388597634307	0.823817	0.823817	chr21	39426311	0.084169250337825	chr21:39426311:C:T
chr21:39426640	['C', 'T']	98663	39694.63255582926	-1909.562080260688	-0.0013019401762122	0.0053349229166214	-0.2440410473703256	0.8072	0.8072	chr21	39426640	0.0930188467711458	chr21:39426640:C:T
chr21:39427013	['T', 'C']	98663	39886.04265455688	-1871.269015152628	-0.000806964936495	0.0053261987256507	-0.1515086045529503	0.879575	0.879575	chr21	39427013	0.0557271230087739	chr21:39427013:T:C
chr21:39427170	['T', 'C']	98663	39706.256194241694	-1900.624634839692	-0.0010892868263808	0.0053342367714426	-0.2042066884268211	0.838192	0.838192	chr21	39427170	0.0766564885420639	chr21:39427170:T:C
chr21:39427871	['A', 'G']	98663	148798.6711644127	-4937.497180943973	-0.0057461660639482	0.0049284845643421	-1.1659093153140896	0.243654	0.243654	chr21	39427871	0.6132264545323556	chr21:39427871:A:G
chr21:39428029	['A', 'C']	98663	148784.1760829675	-4935.788122657142	-0.0057431184945605	0.0049280913601027	-1.165383933637296	0.243866	0.243866	chr21	39428029	0.6128487451626192	chr21:39428029:A:C
chr21:39428445	['C', 'T']	98663	39942.58061962792	-1857.249297530342	-0.0005768839139124	0.0053255211231325	-0.1083244063020635	0.913739	0.913739	chr21	39428445	0.0391778382344181	chr21:39428445:C:T
chr21:39429095	['A', 'G']	98663	39691.04578125157	-1903.087780877482	-0.0011559586419472	0.0053348973419609	-0.2166787039846541	0.828459	0.828459	chr21	39429095	0.08172897971822	chr21:39429095:A:G
chr21:39429677	['C', 'T']	98663	39701.63354925038	-1901.130392447504	-0.0010947132357294	0.0053343125579886	-0.2052210521653933	0.8374	0.8374	chr21	39429677	0.0770670434447883	chr21:39429677:C:T
chr21:39431183	['C', 'T']	98663	4708.143158321509	-171.1521443202379	-0.0124857867629338	0.0139053968122314	-0.8979094183023314	0.369236	0.369236	chr21	39431183	0.4326959624696691	chr21:39431183:C:T
chr21:39431430	['T', 'G']	98663	39705.82926680925	-1901.038544795844	-0.0010627776385305	0.0053341734328433	-0.1992394232978737	0.842076	0.842076	chr21	39431430	0.0746487102923752	chr21:39431430:T:G
chr21:39431642	['C', 'G']	98663	39683.67528820123	-1903.564727287065	-0.0011766626090217	0.0053361622747248	-0.2205072762863884	0.825477	0.825477	chr21	39431642	0.0832950228399997	chr21:39431642:C:G
chr21:39432799	['G', 'T']	98663	4809.389965029649	-159.5297646571362	-0.0124795429189653	0.0137647848131936	-0.9066282610537908	0.364606	0.364606	chr21	39432799	0.4381761888202337	chr21:39432799:G:T
chr21:39433011	['A', 'C']	98663	39708.03691914686	-1900.494035453769	-0.0010660549932546	0.0053340398425703	-0.1998588358389472	0.841591	0.841591	chr21	39433011	0.0748989175240299	chr21:39433011:A:C
chr21:39433591	['T', 'C']	98663	40087.9072947712	-1822.3882258681288	-0.0003480580307017	0.0053183303968441	-0.0654449807985349	0.94782	0.94782	chr21	39433591	0.0232741314690752	chr21:39433591:T:C
chr21:39434880	['T', 'A']	98663	147492.43384693356	-4829.054958140567	-0.0050322797157052	0.0048840870401612	-1.030341939921524	0.302852	0.302852	chr21	39434880	0.5187695539600792	chr21:39434880:T:A
chr21:39435131	['G', 'A']	98663	176133.71123184363	-6188.64982108626	-0.0078594553600087	0.0068727353688168	-1.143570199962716	0.252805	0.252805	chr21	39435131	0.5972143407894327	chr21:39435131:G:A
chr21:39435195	['G', 'A']	98663	2082.0633083316443	65.02151631136309	-0.009881137321773	0.0208024418308964	-0.4749989160934607	0.634789	0.634789	chr21	39435195	0.1973706075641524	chr21:39435195:G:A
chr21:39437844	['C', 'T']	98663	40057.71410323993	-1824.847167007359	-0.000321056057105	0.0053192214254747	-0.0603577161814498	0.951871	0.951871	chr21	39437844	0.0214219043300753	chr21:39437844:C:T
chr21:39438117	['G', 'T']	98663	40036.651772582	-1828.6595537604271	-0.0004844145956974	0.0053223820434053	-0.0910146231042686	0.927481	0.927481	chr21	39438117	0.032694978402593	chr21:39438117:G:T
chr21:39438447	['C', 'T']	98663	39696.773686719614	-1915.1347465102424	-0.0015389631584648	0.0053364972173173	-0.2883845143722415	0.773053	0.773053	chr21	39438447	0.111790730119855	chr21:39438447:C:T
chr21:39438563	['G', 'A']	98663	39693.42669304526	-1913.2173875176752	-0.0014207265622279	0.0053369742285668	-0.2662045011616014	0.790082	0.790082	chr21	39438563	0.1023278323811806	chr21:39438563:G:A
chr21:39438781	['G', 'GAAT']	98663	39710.04963352697	-1908.5180914050684	-0.0012782830958261	0.0053341775299556	-0.2396401485791525	0.81061	0.81061	chr21	39438781	0.0911880429357632	chr21:39438781:G:GAAT
chr21:39439062	['T', 'C']	98663	40069.934844537245	-1825.7576748783667	-0.0003313501562929	0.0053184754212957	-0.0623017180762397	0.950323	0.950323	chr21	39439062	0.0221287596838377	chr21:39439062:T:C
chr21:39439893	['T', 'C']	98663	39689.65459909367	-1909.487125405656	-0.0012373411843397	0.0053352204280349	-0.2319194119586742	0.816601	0.816601	chr21	39439893	0.0879900925807708	chr21:39439893:T:C
chr21:39440015	['T', 'G']	98663	40044.117352473055	-1831.2810279405007	-0.0005024284715362	0.005320054494529	-0.0944404746329137	0.924759	0.924759	chr21	39440015	0.0339714333228499	chr21:39440015:T:G
chr21:39440623	['G', 'A']	98663	37664.34446370465	-1962.0658456102387	-0.0016415803602968	0.0054366307590134	-0.301948105924834	0.762692	0.762692	chr21	39440623	0.1176508089726033	chr21:39440623:G:A
chr21:39440632	['A', 'C']	98663	176161.49840861175	-6190.889561193029	-0.0079370753118654	0.0068771366982695	-1.1541249883636409	0.248452	0.248452	chr21	39440632	0.6047575029012707	chr21:39440632:A:C
chr21:39441632	['G', 'T']	98663	39686.66509520045	-1913.0339419857	-0.0013302123510307	0.005335396614004	-0.24931836323832	0.803115	0.803115	chr21	39441632	0.0952222625800287	chr21:39441632:G:T
chr21:39441855	['T', 'C']	98663	40054.871719496	-1831.08119848974	-0.0004755245701245	0.0053191326184449	-0.089398893435295	0.928765	0.928765	chr21	39441855	0.0320941591106439	chr21:39441855:T:C
chr21:39441925	['T', 'C']	98663	39701.27896177631	-1914.368121767721	-0.0014007473652246	0.0053352924081523	-0.2625436917167509	0.792903	0.792903	chr21	39441925	0.1007799389641386	chr21:39441925:T:C
chr21:39442080	['CTG', 'C']	98663	37663.25299055188	-1960.8568121590552	-0.0015969454842658	0.0054369101103216	-0.2937229882160614	0.76897	0.76897	chr21	39442080	0.1140906030966212	chr21:39442080:CTG:C
chr21:39442400	['A', 'G']	98663	40053.27748606184	-1831.0101801168887	-0.0004821289039057	0.0053194844186976	-0.0906345175504469	0.927783	0.927783	chr21	39442400	0.0325535894307882	chr21:39442400:A:G
chr21:39442679	['C', 'T']	98663	40065.71564413447	-1824.0407268337508	-0.0003390751009621	0.0053183522160978	-0.0637556685199987	0.949165	0.949165	chr21	39442679	0.0226582845582754	chr21:39442679:C:T
chr21:39444413	['C', 'T']	98663	175106.64877302168	-6317.508571298249	-0.0072671723235657	0.0067304921096191	-1.0797386290936444	0.280261	0.280261	chr21	39444413	0.5524373327185433	chr21:39444413:C:T
chr21:39445145	['C', 'A']	98663	107274.57108824576	-2969.4213321039515	-0.0032355220610524	0.0042789690358284	-0.7561452382480193	0.449564	0.449564	chr21	39445145	0.3472084733004774	chr21:39445145:C:A
chr21:39445174	['T', 'C']	98663	67836.81584658452	-3336.397876672052	0.0007107802603881	0.0045216957388987	0.1571932968141917	0.875093	0.875093	chr21	39445174	0.0579457901313305	chr21:39445174:T:C
chr21:39445201	['G', 'C']	98663	107240.78246193768	-2978.8301249867063	-0.003412955723844	0.0042788672660267	-0.797630660558714	0.425087	0.425087	chr21	39445201	0.371522176412774	chr21:39445201:G:C
chr21:39445213	['CACAG', 'C']	98663	107253.04477400128	-2967.9028277949574	-0.003243519648277	0.004278792293595	-0.7580455945787001	0.448425	0.448425	chr21	39445213	0.3483101831881499	chr21:39445213:CACAG:C
chr21:39445430	['C', 'T']	98663	107258.34847302324	-2977.3337587259425	-0.0033979989342497	0.0042785317408159	-0.7941974350298373	0.427082	0.427082	chr21	39445430	0.3694887321681367	chr21:39445430:C:T
chr21:39445581	['C', 'A']	98663	107277.785837371	-2980.6368245231088	-0.0034596650819167	0.0042790258874663	-0.8085169786073059	0.418795	0.418795	chr21	39445581	0.3779985120107982	chr21:39445581:C:A
chr21:39445765	['G', 'A']	98663	67704.92091231627	-3327.4729451411736	0.0007729010836392	0.0045222215077096	0.1709118145410634	0.864293	0.864293	chr21	39445765	0.0633390043824123	chr21:39445765:G:A
chr21:39446453	['A', 'G']	98663	29137.657925679647	-1322.9422365314608	0.0043731097339142	0.0060021374611845	0.7285920661089185	0.466253	0.466253	chr21	39446453	0.3313783608041586	chr21:39446453:A:G
chr21:39447742	['G', 'A']	98663	11340.609200296003	-450.2597615522964	0.0149630494201691	0.0091425346826434	1.6366412531718972	0.101709	0.101709	chr21	39447742	0.9926406156377452	chr21:39447742:G:A
chr21:39447759	['C', 'A']	98663	107307.80382435536	-2990.2714691222964	-0.0035145940748282	0.0042789920718805	-0.8213602679762984	0.411443	0.411443	chr21	39447759	0.3856903220558761	chr21:39447759:C:A
chr21:39448275	['T', 'C']	98663	37658.5802678128	-1925.5407038673816	-0.0007111800679893	0.0054392821162087	-0.1307488842820025	0.895974	0.895974	chr21	39448275	0.0477045928159579	chr21:39448275:T:C
chr21:39448489	['T', 'C']	98663	9991.215192952935	-596.3913608568597	-0.0099791749070776	0.0097442044340105	-1.0241138693936769	0.305784	0.305784	chr21	39448489	0.514585242578052	chr21:39448489:T:C
chr21:39449610	['T', 'G']	98663	9359.47431531148	-561.0582390512378	-0.008031856707951	0.0100221317269853	-0.8014120076195664	0.422895	0.422895	chr21	39449610	0.3737674496018497	chr21:39449610:T:G
chr21:39450095	['GT', 'G']	98663	145149.1827737907	-4896.467799836468	-0.0050078807105028	0.0048104902937918	-1.041033326055289	0.297863	0.297863	chr21	39450095	0.5259834407051095	chr21:39450095:GT:G
chr21:39450562	['A', 'G']	98663	37797.49290805309	-1898.512235388947	-0.0005782037663727	0.005432846820833	-0.1064274008528212	0.915243	0.915243	chr21	39450562	0.0384635840230484	chr21:39450562:A:G
chr21:39451014	['C', 'A']	98663	107344.72780639149	-2997.567621491474	-0.0035834235687448	0.0042790876177969	-0.8374270145442293	0.402355	0.402355	chr21	39451014	0.3953905973967575	chr21:39451014:C:A
chr21:39451976	['C', 'G']	98663	37805.6822595686	-1900.1533089378745	-0.0006289145971383	0.0054309153932639	-0.1158026873183103	0.907809	0.907809	chr21	39451976	0.0420055159851481	chr21:39451976:C:G
chr21:39452235	['C', 'T']	98663	37629.195302680135	-1939.8462617406533	-0.0009596403242681	0.0054404009222052	-0.1763914715092727	0.859987	0.859987	chr21	39452235	0.0655081137226382	chr21:39452235:C:T
chr21:39453402	['TA', 'T']	98663	37623.57601038003	-1931.718678889152	-0.0006921420887996	0.0054408428314046	-0.1272122923317403	0.898773	0.898773	chr21	39453402	0.0463499826782969	chr21:39453402:TA:T
chr21:39453620	['T', 'C']	98663	145239.0252214991	-4893.648499517886	-0.0051292938749069	0.0048123450401378	-1.0658616188418495	0.286489	0.286489	chr21	39453620	0.5428920484994286	chr21:39453620:T:C
chr21:39453629	['T', 'C']	98663	37598.95410035479	-1946.6331765133648	-0.0010712761003274	0.0054423508484676	-0.1968406907520647	0.843953	0.843953	chr21	39453629	0.0736817386930768	chr21:39453629:T:C
chr21:39454038	['A', 'G']	98663	174811.8590382939	-6291.460578088841	-0.0041753434740568	0.0066960616715637	-0.6235521234501635	0.532923	0.532923	chr21	39454038	0.2733355359843989	chr21:39454038:A:G
chr21:39454089	['A', 'G']	98663	174834.26441698516	-6286.428415154992	-0.0040372489390011	0.0066979766036561	-0.6027565006419129	0.546672	0.546672	chr21	39454089	0.2622731696732971	chr21:39454089:A:G
chr21:39454137	['A', 'G']	98663	175600.35759394223	-6209.1740114755	-0.0052013070966526	0.0067955176559643	-0.7654026315548624	0.444034	0.444034	chr21	39454137	0.3525837743740103	chr21:39454137:A:G
chr21:39454379	['G', 'A']	98663	176211.35797689034	-6165.439400439327	-0.0059807929441414	0.006885788489158	-0.8685705280605786	0.385084	0.385084	chr21	39454379	0.4144445256672345	chr21:39454379:G:A
chr21:39454689	['T', 'C']	98663	37752.739650068936	-1958.7006903165368	-0.0010815024353549	0.0054359087529544	-0.1989552224854933	0.842298	0.842298	chr21	39454689	0.0745342305206134	chr21:39454689:T:C
chr21:39455430	['G', 'A']	98663	29321.891577133592	-1448.233208767714	0.0040678840966097	0.0059871471701879	0.6794361289238187	0.496863	0.496863	chr21	39455430	0.3037633427475613	chr21:39455430:G:A
chr21:39455656	['G', 'A']	98663	37927.9220945083	-1922.0845383370468	-0.001051430519234	0.0054268772319864	-0.1937450349967003	0.846376	0.846376	chr21	39455656	0.0724366600718189	chr21:39455656:G:A
chr21:39455804	['G', 'A']	98663	9371.284948307317	-570.8309132565427	-0.0090669460542298	0.0100154454052943	-0.9052963385369656	0.365311	0.365311	chr21	39455804	0.4373372504068195	chr21:39455804:G:A
chr21:39456011	['C', 'T']	98663	37886.68800681154	-1915.458038472407	-0.0007831737047626	0.0054297536971056	-0.1442374274140833	0.885313	0.885313	chr21	39456011	0.0529031585220332	chr21:39456011:C:T
chr21:39456456	['T', 'C']	98663	37706.29303546631	-1949.827291690565	-0.0008885838084392	0.005438991429915	-0.1633729010036585	0.870225	0.870225	chr21	39456456	0.0603684443642742	chr21:39456456:T:C
chr21:39456526	['A', 'G']	98663	37903.89227429942	-1912.42442904508	-0.0007608183860198	0.0054308006933793	-0.1400932254699322	0.888587	0.888587	chr21	39456526	0.0513000447633491	chr21:39456526:A:G
chr21:39456557	['G', 'C']	98663	37709.82208346426	-1947.2221516720497	-0.0008440644056393	0.0054388353092673	-0.1551921243507925	0.87667	0.87667	chr21	39456557	0.0571638549232268	chr21:39456557:G:C
chr21:39456625	['A', 'AT']	98663	37911.50870857466	-1910.4646581260768	-0.0006780606920441	0.0054308669658664	-0.1248531212982765	0.90064	0.90064	chr21	39456625	0.045448768683873	chr21:39456625:A:AT
chr21:39457142	['A', 'C']	98663	174867.00435973817	-6321.839849836578	-0.0053111299054723	0.0067223495157092	-0.7900704795341206	0.429489	0.429489	chr21	39457142	0.367047954767494	chr21:39457142:A:C
chr21:39458350	['A', 'T']	98663	38009.72140705964	-1926.50748245668	-0.0007270561493912	0.005422928463889	-0.1340707616249628	0.893347	0.893347	chr21	39458350	0.0489798166843227	chr21:39458350:A:T
chr21:39458544	['G', 'A']	98663	37663.7426870938	-1962.3550763356309	-0.0012439831197039	0.0054421414105693	-0.2285833876510322	0.819193	0.819193	chr21	39458544	0.0866137673965183	chr21:39458544:G:A
chr21:39459624	['C', 'T']	98663	2997.091131157511	-234.0300983257759	-0.0157218284386174	0.0174471328285476	-0.9011124402568224	0.367531	0.367531	chr21	39459624	0.4347060237603624	chr21:39459624:C:T
chr21:39459996	['A', 'G']	98663	175647.3633110663	-6233.796585882283	-0.0054489163426854	0.0068004796106147	-0.8012547135911309	0.422986	0.422986	chr21	39459996	0.3736740066754672	chr21:39459996:A:G
chr21:39460439	['T', 'C']	98663	37842.50659515575	-1974.894457035911	-0.0014577988828923	0.0054301318686947	-0.2684647294288981	0.788342	0.788342	chr21	39460439	0.1032853351872859	chr21:39460439:T:C
chr21:39462710	['A', 'G']	98663	37821.06668693933	-1970.628949641119	-0.0013309657971128	0.0054302699927799	-0.2451012194388952	0.806379	0.806379	chr21	39462710	0.0934607907979478	chr21:39462710:A:G
chr21:39462923	['A', 'G']	98663	175585.55929901378	-6233.467610429138	-0.0050035995771113	0.0067912536263373	-0.7367711253938111	0.461263	0.461263	chr21	39462923	0.3360513807272909	chr21:39462923:A:G
chr21:39462978	['A', 'G']	98663	66953.92947151794	-3376.57170335554	0.0010817844187091	0.0045382005824879	0.2383729848529729	0.811592	0.811592	chr21	39462978	0.0906622425319627	chr21:39462978:A:G
chr21:39463897	['A', 'G']	98663	66957.60894160587	-3385.8060785950847	0.0008921950429388	0.0045383553982258	0.196589946060108	0.844149	0.844149	chr21	39463897	0.0735808896699306	chr21:39463897:A:G
chr21:39464515	['G', 'A']	98663	107602.54031587696	-2986.6815134917256	-0.0029010745643823	0.0042782530322798	-0.6780979391572912	0.497711	0.497711	chr21	39464515	0.3030227607297376	chr21:39464515:G:A
chr21:39464544	['G', 'A']	98663	23502.85856200141	-1267.519469464268	0.0038640408840539	0.0065901851708169	0.5863326725878556	0.557653	0.557653	chr21	39464544	0.2536359570877803	chr21:39464544:G:A
chr21:39464570	['A', 'G']	98663	175510.56778372463	-6239.612102927841	-0.004856563288857	0.0067822064180592	-0.7160742374229812	0.473947	0.473947	chr21	39464570	0.3242702213944511	chr21:39464570:A:G
chr21:39464948	['G', 'T']	98663	27590.63538773441	-1426.7603548945997	0.0024802829047416	0.006139301027705	0.4040008615881104	0.686213	0.686213	chr21	39464948	0.163541058686162	chr21:39464948:G:T
chr21:39465342	['T', 'C']	98663	66950.28580987238	-3386.6073072704303	0.000861173405064	0.0045382433723459	0.1897591941215866	0.849498	0.849498	chr21	39465342	0.0708376392669618	chr21:39465342:T:C
chr21:39465781	['A', 'G']	98663	27650.53450079724	-1431.4905899102823	0.0024970642039156	0.0061409208602685	0.4066269962981531	0.684283	0.684283	chr21	39465781	0.1647642492743327	chr21:39465781:A:G
chr21:39465892	['C', 'T']	98663	27508.345733951013	-1439.0366684001422	0.0026111096511143	0.0061492318865011	0.4246237089946506	0.671112	0.671112	chr21	39465892	0.1732049955940946	chr21:39465892:C:T
chr21:39466516	['A', 'G']	98663	66938.60451135445	-3391.450655742008	0.000794629543987	0.0045386043506067	0.1750823562932661	0.861015	0.861015	chr21	39466516	0.0649892825062948	chr21:39466516:A:G
chr21:39467296	['G', 'T']	98663	27495.78655469002	-1431.647050206538	0.0027875663761888	0.0061523266069249	0.453091416351526	0.650484	0.650484	chr21	39467296	0.1867633813424698	chr21:39467296:G:T
chr21:39467704	['T', 'G']	98663	27557.14472683772	-1442.2352208985897	0.0025933302213291	0.0061451270250277	0.4220140951956151	0.673016	0.673016	chr21	39467704	0.1719746109185017	chr21:39467704:T:G
chr21:39468678	['A', 'G']	98663	82048.28483803921	-3199.0059988288194	0.0028206076983352	0.0043275986302072	0.6517720193936339	0.51455	0.51455	chr21	39468678	0.2885724174632076	chr21:39468678:A:G
chr21:39468701	['C', 'T']	98663	14737.746873036143	-93.16425028314248	0.0054018072870983	0.0081235172539827	0.6649591695579882	0.506078	0.506078	chr21	39468701	0.2957825417393706	chr21:39468701:C:T
chr21:39469638	['TA', 'T']	98663	111049.03448310844	-3315.8178232800497	-0.0037985046551181	0.004299699439494	-0.8834349257596374	0.377003	0.377003	chr21	39469638	0.4236551938836983	chr21:39469638:TA:T
chr21:39469858	['G', 'A']	98663	20911.11362806732	-1204.3709944484658	0.0006516224572553	0.0069352629605973	0.0939578586936881	0.925143	0.925143	chr21	39469858	0.033791132870776	chr21:39469858:G:A
chr21:39469947	['T', 'C']	98663	175051.001176089	-6096.289680873881	-0.0045037379269605	0.0067268419540465	-0.669517428494264	0.503167	0.503167	chr21	39469947	0.2982878496531341	chr21:39469947:T:C
chr21:39470022	['T', 'C']	98663	175013.60778728413	-6126.188644023125	-0.0059927750864769	0.006717746091957	-0.8920812136159694	0.372352	0.372352	chr21	39470022	0.4290463091050724	chr21:39470022:T:C
chr21:39470534	['T', 'C']	98663	58537.45944932178	-2765.14987181966	0.0005649285634069	0.0046860963675992	0.12055419246455	0.904044	0.904044	chr21	39470534	0.0438104318120506	chr21:39470534:T:C
chr21:39471224	['C', 'G']	98663	174892.40836847227	-6121.168286172066	-0.006113945076337	0.0067046724289011	-0.9118931821310614	0.361827	0.361827	chr21	39471224	0.4414990286495116	chr21:39471224:C:G
chr21:39471308	['G', 'A']	98663	64382.74593745244	-2722.72713886324	0.002250054747464	0.0045772504920188	0.491573435053944	0.623022	0.623022	chr21	39471308	0.2054966173698718	chr21:39471308:G:A
chr21:39471319	['C', 'T']	98663	174865.4064527246	-6121.707480219066	-0.0060339883528591	0.0067005313800949	-0.9005238555831724	0.367844	0.367844	chr21	39471319	0.434336323454955	chr21:39471319:C:T
chr21:39471379	['G', 'A']	98663	64399.1087170336	-2727.9533430296315	0.0021371180266275	0.004577649562269	0.4668592467720958	0.640602	0.640602	chr21	39471379	0.1934117097752131	chr21:39471379:G:A
chr21:39471638	['T', 'A']	98663	103681.62883983298	-3070.7701620423422	-0.0033629665506267	0.0042830756974242	-0.7851756046826789	0.432353	0.432353	chr21	39471638	0.3641615232063984	chr21:39471638:T:A
chr21:39471777	['A', 'G']	98663	110567.13701754916	-3401.3030308880843	-0.0042757245743921	0.0043002661897592	-0.9942930008785064	0.320083	0.320083	chr21	39471777	0.4947373911549902	chr21:39471777:A:G
chr21:39472374	['T', 'C']	98663	83009.66825490158	-1943.4792157352213	-0.0014347150352649	0.0043574719095018	-0.3292539952205778	0.741964	0.741964	chr21	39472374	0.1296171661234484	chr21:39472374:T:C
chr21:39472917	['A', 'T']	98663	175047.74198453163	-6119.0922689732015	-0.0055160073699113	0.0067218331598467	-0.8206105743387889	0.41187	0.41187	chr21	39472917	0.3852398402575812	chr21:39472917:A:T
chr21:39473700	['C', 'T']	98663	175094.97417404657	-6122.327364957571	-0.0063015850353027	0.0067298359803461	-0.9363653220830346	0.349087	0.349087	chr21	39473700	0.4570663240113404	chr21:39473700:C:T
chr21:39475085	['T', 'C']	98663	58657.07942944617	-2762.3754872134105	0.0002984930750766	0.0046822128024404	0.0637504290537719	0.949169	0.949169	chr21	39475085	0.0226564543451226	chr21:39475085:T:C
chr21:39475270	['A', 'G']	98663	25700.646848929035	-1370.927434546626	-0.0005391222078934	0.0063380558796705	-0.0850611320141007	0.932213	0.932213	chr21	39475270	0.0304848449896827	chr21:39475270:A:G
chr21:39476248	['T', 'C']	98663	175129.75029649376	-6116.447056464417	-0.0060499589272346	0.0067314861951577	-0.8987553048220926	0.368785	0.368785	chr21	39476248	0.4332267517987521	chr21:39476248:T:C
chr21:39477625	['C', 'T']	98663	6863.20868639773	-331.862799041642	-0.0070028784603188	0.0116029647112091	-0.6035421665596922	0.546149	0.546149	chr21	39477625	0.2626888572037824	chr21:39477625:C:T
chr21:39477963	['C', 'A']	98663	30043.481109027314	-1537.331491594712	0.005747836605168	0.0059396145629194	0.9677120534136006	0.333191	0.333191	chr21	39477963	0.4773067380669485	chr21:39477963:C:A
chr21:39479630	['T', 'G']	98663	106528.790333374	-3227.4835861567185	-0.003346340326685	0.0042838167912246	-0.7811585998588848	0.434711	0.434711	chr21	39479630	0.3617993702097647	chr21:39479630:T:G
chr21:39479858	['C', 'T']	98663	116212.20166252722	-3373.85710693748	-0.002871974644367	0.0043315288811611	-0.6630394770904047	0.507307	0.507307	chr21	39479858	0.2947291450935966	chr21:39479858:C:T
chr21:39479932	['T', 'A']	98663	5126.623531439112	-102.5083281100858	0.0106103527370817	0.0134447286596473	0.7891831070512715	0.430007	0.430007	chr21	39479932	0.3665244745677881	chr21:39479932:T:A
chr21:39481206	['T', 'C']	98663	116804.80342911612	-3330.3164448089424	-0.0030819519061653	0.0043350289103211	-0.7109414884933482	0.477122	0.477122	chr21	39481206	0.3213705577476743	chr21:39481206:T:C
chr21:39482313	['A', 'G']	98663	116734.66331113208	-3333.486192729097	-0.0030047478146221	0.0043352761994582	-0.6930925911935274	0.488253	0.488253	chr21	39482313	0.3113550795722268	chr21:39482313:A:G
chr21:39482574	['G', 'C']	98663	116628.5492605095	-3347.709013106052	-0.0030922260096826	0.0043343296058204	-0.7134265943988515	0.475584	0.475584	chr21	39482574	0.3227727647106134	chr21:39482574:G:C
chr21:39483028	['T', 'C']	98663	6837.5544169074055	-326.4538734653812	-0.0038296794601456	0.0116209256279433	-0.3295502942499647	0.74174	0.74174	chr21	39483028	0.1297483000486592	chr21:39483028:T:C
chr21:39483331	['A', 'G']	98663	116531.81109545578	-3351.099002403884	-0.0027738813771761	0.0043328218330024	-0.6402020401688155	0.522043	0.522043	chr21	39483331	0.2822937232552149	chr21:39483331:A:G
chr21:39484361	['C', 'T']	98663	5128.103951916157	-107.69497626437996	0.0096810122801349	0.0134357923287586	0.7205389934029544	0.471195	0.471195	chr21	39484361	0.3267993266333711	chr21:39484361:C:T
chr21:39484471	['G', 'A']	98663	116474.98586952116	-3347.69706389506	-0.0028199742508983	0.0043324749911297	-0.6508922167287619	0.515118	0.515118	chr21	39484471	0.2880932741068198	chr21:39484471:G:A
chr21:39485427	['T', 'C']	98663	116653.09976076074	-3347.2218178207954	-0.0030377797993959	0.0043341721672144	-0.7008904312512197	0.483373	0.483373	chr21	39485427	0.315717611848303	chr21:39485427:T:C
chr21:39485515	['C', 'T']	98663	6847.277602651557	-325.43265165692765	-0.0038344803260719	0.0116132424817431	-0.3301817155803009	0.741263	0.741263	chr21	39485515	0.1300276770627471	chr21:39485515:C:T
chr21:39485832	['C', 'T']	98663	6840.386616384334	-320.5364801686497	-0.0032650238570652	0.0116176012100893	-0.281041137324436	0.778679	0.778679	chr21	39485832	0.1086415375256302	chr21:39485832:C:T
chr21:39485978	['A', 'G']	98663	116860.24208231948	-3315.7435373389453	-0.0028998585259131	0.0043356612032327	-0.668838820651171	0.5036	0.5036	chr21	39485978	0.2979142785641749	chr21:39485978:A:G
chr21:39487782	['G', 'A']	98663	116639.91954256048	-3350.532570368989	-0.0031361820068414	0.0043340071386163	-0.723621790766753	0.4693	0.4693	chr21	39487782	0.3285494457875053	chr21:39487782:G:A
chr21:39488584	['T', 'C']	98663	116795.1242321027	-3328.1881035385472	-0.0028747457698333	0.0043349882753881	-0.6631496066909155	0.507236	0.507236	chr21	39488584	0.2947899309021142	chr21:39488584:T:C
chr21:39489601	['G', 'C']	98663	116659.91852767952	-3351.002730197584	-0.0030748585677263	0.0043343431710675	-0.7094174241328082	0.478067	0.478067	chr21	39489601	0.320511233741015	chr21:39489601:G:C
chr21:39489750	['A', 'G']	98663	116687.00950817011	-3343.106145350554	-0.0029722183166449	0.0043339456053059	-0.6857996355575191	0.492841	0.492841	chr21	39489750	0.3072931698917564	chr21:39489750:A:G
chr21:39489795	['C', 'G']	98663	5125.103891101854	-107.65882192835026	0.0097796428470649	0.0134397066328865	0.7276678810186542	0.466819	0.466819	chr21	39489795	0.3308514760473405	chr21:39489795:C:G
chr21:39490318	['T', 'A']	98663	116660.92529096882	-3353.9474877205785	-0.0031617621679014	0.0043344486937544	-0.7294496696793827	0.465728	0.465728	chr21	39490318	0.3318676510946611	chr21:39490318:T:A
chr21:39490386	['G', 'A']	98663	116656.37083628992	-3348.380871199586	-0.0030094287200872	0.0043342377487541	-0.6943386345043701	0.487472	0.487472	chr21	39490386	0.3120503247751345	chr21:39490386:G:A
chr21:39490407	['A', 'G']	98663	110305.41602213868	-3397.77013029088	-0.0035091119294836	0.0043013538637426	-0.815815680514693	0.414608	0.414608	chr21	39490407	0.3823623223040596	chr21:39490407:A:G
chr21:39490796	['A', 'G']	98663	116400.21349636024	-3384.521245634689	-0.0029253223417534	0.0043319269925536	-0.6752935464475534	0.499491	0.499491	chr21	39490796	0.3014723326342964	chr21:39490796:A:G
chr21:39490834	['A', 'G']	98663	116663.74361547902	-3351.2605979408604	-0.0030935904266013	0.0043344530122037	-0.7137210665085795	0.475401	0.475401	chr21	39490834	0.3229399090739194	chr21:39490834:A:G
chr21:39491075	['A', 'G']	98663	116658.55351802857	-3348.5258555667992	-0.0030280233343463	0.0043340757018869	-0.6986549249769707	0.484769	0.484769	chr21	39491075	0.3144651602101691	chr21:39491075:A:G
chr21:39491235	['C', 'T']	98663	116769.70787154872	-3338.121621932328	-0.0030103415801985	0.0043356283780042	-0.6943264776729494	0.487479	0.487479	chr21	39491235	0.3120440884383886	chr21:39491235:C:T
chr21:39491297	['G', 'T']	98663	116681.1134384346	-3340.711896135494	-0.002906513283364	0.0043343508357192	-0.6705763777614878	0.502492	0.502492	chr21	39491297	0.2988708481035174	chr21:39491297:G:T
chr21:39491788	['C', 'T']	98663	116646.36951849972	-3338.816702155568	-0.0029480498788557	0.0043337005847577	-0.6802615504228627	0.49634	0.49634	chr21	39491788	0.3042207236355152	chr21:39491788:C:T
chr21:39491809	['C', 'T']	98663	116647.6405518276	-3340.2043300172454	-0.0029561500210607	0.0043336242641895	-0.6821426687792452	0.49515	0.49515	chr21	39491809	0.3052632166140072	chr21:39491809:C:T
chr21:39492288	['G', 'A']	98663	103768.91478920366	-3094.0002346896053	-0.003163202312421	0.0042829575686312	-0.7385556036297313	0.460179	0.460179	chr21	39492288	0.3370732039903087	chr21:39492288:G:A
chr21:39493077	['C', 'T']	98663	6831.31553870484	-320.26740317686773	-0.003369516060363	0.0116261507476564	-0.2898221546836764	0.771953	0.771953	chr21	39493077	0.1124091406772425	chr21:39493077:C:T
chr21:39494160	['C', 'T']	98663	103937.96235997768	-3000.237298996881	-0.0028259083775903	0.0042794671053122	-0.6603411845559942	0.509036	0.509036	chr21	39494160	0.2932515024402922	chr21:39494160:C:T
chr21:39494697	['T', 'A']	98663	6857.3361253359	-319.963347017178	-0.0033807494909776	0.0116096979025899	-0.2912004704466466	0.770899	0.770899	chr21	39494697	0.1130025176896005	chr21:39494697:T:A
chr21:39495090	['G', 'A']	98663	109833.88757846484	-3027.350831687892	-0.0024283625057656	0.0042943946321584	-0.5654726017913864	0.571754	0.571754	chr21	39495090	0.2427907883795419	chr21:39495090:G:A
chr21:39495633	['C', 'T']	98663	109766.05126385274	-3028.334167767648	-0.0024589889078772	0.0042933842433602	-0.5727390721387448	0.566823	0.566823	chr21	39495633	0.246552535682122	chr21:39495633:C:T
chr21:39495654	['A', 'T']	98663	116269.42080548494	-3285.7654985855165	-0.0029932087930872	0.004330729320265	-0.6911558242813618	0.489469	0.489469	chr21	39495654	0.3102748085702744	chr21:39495654:A:T
chr21:39495707	['C', 'T']	98663	116669.57020896907	-3343.810433704028	-0.0029813808510572	0.0043340112477983	-0.687903348790732	0.491515	0.491515	chr21	39495707	0.3084632238789984	chr21:39495707:C:T
chr21:39495806	['C', 'T']	98663	20166.679193066047	-1075.684768428809	-0.0027320296363715	0.0070476965814304	-0.387648589124849	0.698277	0.698277	chr21	39495806	0.1559722626096897	chr21:39495806:C:T
chr21:39495972	['A', 'C']	98663	33916.53146668831	-937.9205920194788	0.0081972750781672	0.0056297035293656	1.4560758014003252	0.145375	0.145375	chr21	39495972	0.8375102722634952	chr21:39495972:A:C
chr21:39496327	['C', 'T']	98663	5135.163801061031	-101.9595465185366	0.0113070096064193	0.0134328009900339	0.8417462310956701	0.399932	0.399932	chr21	39496327	0.3980138450102277	chr21:39496327:C:T
chr21:39496368	['C', 'T']	98663	109780.88798393383	-3033.77696804343	-0.0025955743722222	0.0042933864591533	-0.6045517674488685	0.545478	0.545478	chr21	39496368	0.2632227605133532	chr21:39496368:C:T
chr21:39496392	['C', 'T']	98663	103794.2428758915	-3103.2992708225734	-0.0032585653547252	0.0042972762158414	-0.7582862238905839	0.448281	0.448281	chr21	39496392	0.3484496679377371	chr21:39496392:C:T
chr21:39496456	['C', 'T']	98663	5578.979750762869	-100.30975931258844	0.0134791490803317	0.012961550493936	1.039933385025027	0.298373	0.298373	chr21	39496456	0.5252404790597592	chr21:39496456:C:T
chr21:39497215	['G', 'C']	98663	6882.228924603306	-304.44407827479614	-0.0015020567388418	0.0115971856948789	-0.1295190728475682	0.896947	0.896947	chr21	39497215	0.047233218369035	chr21:39497215:G:C
chr21:39497320	['G', 'A']	98663	109703.54914117328	-3025.2640507962105	-0.0023038880063596	0.00429821971615	-0.5360098269762968	0.591953	0.591953	chr21	39497320	0.227712774106404	chr21:39497320:G:A
chr21:39497344	['G', 'A']	98663	116843.14702175272	-3306.466089749749	-0.0026435743147249	0.0043411355806657	-0.6089591687711077	0.542553	0.542553	chr21	39497344	0.2655578307821947	chr21:39497344:G:A
chr21:39498037	['A', 'G']	98663	109761.91238367504	-3009.118272687451	-0.0021443276563424	0.0042927677515926	-0.4995210037968914	0.617414	0.617414	chr21	39498037	0.209423527018141	chr21:39498037:A:G
chr21:39498718	['C', 'T']	98663	109744.01080544124	-3015.6535631208785	-0.0022089172129054	0.004292623224421	-0.5145844620927288	0.606845	0.606845	chr21	39498718	0.216922222006826	chr21:39498718:C:T
chr21:39498857	['A', 'G']	98663	109759.91203900817	-3009.571217918018	-0.0021421792989002	0.0042926189354976	-0.4990378440502953	0.617754	0.617754	chr21	39498857	0.2091844338298839	chr21:39498857:A:G
chr21:39499113	['A', 'G']	98663	109756.6866028708	-3013.187756491052	-0.0022532780622495	0.004292586015898	-0.5249232173576163	0.599638	0.599638	chr21	39499113	0.2221108530295874	chr21:39499113:A:G
chr21:39499800	['T', 'C']	98663	6837.425528247554	-321.8340865545949	-0.0035717192583968	0.0116242253448198	-0.3072651426177448	0.758642	0.758642	chr21	39499800	0.1199631175212875	chr21:39499800:T:C
chr21:39499884	['T', 'C']	98663	109830.1691792974	-2992.19553590946	-0.0018675656166832	0.0042927563848347	-0.4350504545939139	0.663527	0.663527	chr21	39499884	0.1781414002864574	chr21:39499884:T:C
chr21:39500159	['G', 'T']	98663	109761.2621104285	-3001.090579740006	-0.0020034294703755	0.0042929860053124	-0.4666750527246953	0.640733	0.640733	chr21	39500159	0.1933229077408855	chr21:39500159:G:T
chr21:39500202	['T', 'C']	98663	116747.41531816528	-3321.185193438468	-0.0027653867346043	0.0043341492001948	-0.6380460401501707	0.523445	0.523445	chr21	39500202	0.2811289442647173	chr21:39500202:T:C
chr21:39500335	['G', 'C']	98663	116755.11733876693	-3315.6391221810186	-0.0027117898985394	0.0043338542612348	-0.6257224482132853	0.531498	0.531498	chr21	39500335	0.2744983653657042	chr21:39500335:G:C
chr21:39501837	['A', 'G']	98663	103476.73184453815	-3059.7796657603253	-0.0027910497743747	0.0042819982089411	-0.6518101218601186	0.514525	0.514525	chr21	39501837	0.2885935186697274	chr21:39501837:A:G
chr21:39501973	['G', 'C']	98663	6856.208473545509	-318.06923861232247	-0.0032271297849787	0.0116080503292004	-0.2780079077414769	0.781007	0.781007	chr21	39501973	0.107345073615978	chr21:39501973:G:C
chr21:39502112	['G', 'T']	98663	6855.486387041843	-318.5912590916659	-0.0033198029696195	0.0116070041840326	-0.2860172114167464	0.774866	0.774866	chr21	39502112	0.1107733949030399	chr21:39502112:G:T
chr21:39502113	['C', 'T']	98663	6856.347462952827	-318.21236784961536	-0.0032725489469986	0.0116062435596231	-0.2819645245412114	0.777971	0.777971	chr21	39502113	0.1090365916667534	chr21:39502113:C:T
chr21:39502166	['A', 'G']	98663	109806.69420566052	-2996.0106449892432	-0.0020070512126824	0.0042928708336369	-0.4675312373612818	0.640121	0.640121	chr21	39502166	0.1937379249764973	chr21:39502166:A:G
chr21:39502806	['C', 'T']	98663	25352.02782310788	-1384.586389377355	0.0003909723724509	0.0063788176419355	0.0612922949671166	0.951127	0.951127	chr21	39502806	0.0217614896696279	chr21:39502806:C:T
chr21:39503482	['C', 'T']	98663	12155.246399286443	-407.5732445274468	0.0041901778396588	0.0088729783308262	0.4722402876947679	0.636756	0.636756	chr21	39503482	0.1960269540916898	chr21:39503482:C:T
chr21:39503487	['A', 'C']	98663	12027.487618970394	-411.8249987932075	0.0034744257430662	0.0089180074040457	0.3895966425739899	0.696836	0.696836	chr21	39503487	0.1568694208627876	chr21:39503487:A:C
chr21:39503788	['C', 'T']	98663	12026.243784271392	-421.0292021594273	0.00281546503505	0.0089165826847497	0.3157560620018024	0.752188	0.752188	chr21	39503788	0.1236735993573229	chr21:39503788:C:T
chr21:39504323	['G', 'A']	98663	5139.156263936752	-100.59882213622367	0.0114933177789047	0.0134204990923483	0.8564001755685552	0.391779	0.391779	chr21	39504323	0.406958846617301	chr21:39504323:G:A
chr21:39504416	['A', 'G']	98663	12141.969041126438	-398.7310654211416	0.002820867942309	0.0088832448279162	0.31754927359924	0.750828	0.750828	chr21	39504416	0.1244595399681798	chr21:39504416:A:G
chr21:39504459	['C', 'G']	98663	12057.611050294958	-409.3276344805972	0.0030398307681302	0.0089111844623499	0.3411253331107298	0.73301	0.73301	chr21	39504459	0.1348901005086744	chr21:39504459:C:G
chr21:39504708	['C', 'T']	98663	12061.733511053448	-411.131213407832	0.0029098428125684	0.0089101501057588	0.3265761831203889	0.743989	0.743989	chr21	39504708	0.1284334855221547	chr21:39504708:C:T
chr21:39504709	['C', 'T']	98663	12060.488956912191	-410.3832927200965	0.0029061013507095	0.0089105072346074	0.3261432008519797	0.744317	0.744317	chr21	39504709	0.1282420617257439	chr21:39504709:C:T
chr21:39505104	['C', 'T']	98663	31442.186826553683	-1581.220477100796	0.0015699235289598	0.0058140372600729	0.2700229562925335	0.787143	0.787143	chr21	39505104	0.1039463623431537	chr21:39505104:C:T
chr21:39505264	['C', 'G']	98663	12060.36671396716	-407.32738222234553	0.0032152985447959	0.008910543378232	0.36084202818099	0.718218	0.718218	chr21	39505264	0.1437437147728603	chr21:39505264:C:G
chr21:39505540	['A', 'G']	98663	12060.933849694336	-407.9873860353392	0.0032336408009502	0.0089112282826587	0.3628726252297772	0.716701	0.716701	chr21	39505540	0.1446619895667664	chr21:39505540:A:G
chr21:39505879	['G', 'T']	98663	116162.30573745564	-3417.044847172784	-0.0034488295068439	0.0043298696518395	-0.7965203999567826	0.425732	0.425732	chr21	39505879	0.3708637049999594	chr21:39505879:G:T
chr21:39506665	['T', 'C']	98663	11912.207363182062	-461.4733524386044	0.0006375987992456	0.0089601023296081	0.0711597675775083	0.943271	0.943271	chr21	39506665	0.025363517340751	chr21:39506665:T:C
chr21:39506682	['C', 'T']	98663	103450.63082615308	-3053.897360468512	-0.0027810097289653	0.0042812110286045	-0.6495848278405806	0.515962	0.515962	chr21	39506682	0.2873822824774742	chr21:39506682:C:T
chr21:39506834	['T', 'A']	98663	12103.472098610247	-405.2201883364793	0.003221309131032	0.0088961163072982	0.362102856994945	0.717276	0.717276	chr21	39506834	0.1443137003815448	chr21:39506834:T:A
chr21:39507026	['A', 'C']	98663	12125.860312601362	-408.3799565764919	0.0028263744134016	0.0088880320968476	0.3179977730283104	0.750487	0.750487	chr21	39507026	0.1246568262417144	chr21:39507026:A:C
chr21:39507274	['A', 'G']	98663	12133.352755139276	-407.6887561562239	0.0027265927288365	0.0088850574789935	0.3068739549837269	0.75894	0.75894	chr21	39507274	0.1197925570411677	chr21:39507274:A:G
chr21:39507459	['A', 'G']	98663	12131.073866055684	-408.206151323417	0.0028027826890057	0.0088873715894002	0.3153668844395521	0.752484	0.752484	chr21	39507459	0.1235027300006769	chr21:39507459:A:G
chr21:39507480	['T', 'C']	98663	12130.672121672987	-412.8305469245748	0.0024511445674531	0.0088879689589088	0.2757823051346589	0.782716	0.782716	chr21	39507480	0.1063957883972007	chr21:39507480:T:C
chr21:39507728	['C', 'T']	98663	12160.47903214362	-408.1668974451983	0.0030533308067239	0.0088738850299439	0.3440805009779621	0.730786	0.730786	chr21	39507728	0.1362097812168535	chr21:39507728:C:T
chr21:39508145	['A', 'G']	98663	12122.73722087637	-406.8490053362048	0.0030302415407605	0.0088887082685111	0.340909100537743	0.733173	0.733173	chr21	39508145	0.134793536845282	chr21:39508145:A:G
chr21:39508212	['G', 'T']	98663	12126.368720859518	-407.02217306404674	0.0029660800781323	0.0088878024213815	0.3337247991693399	0.738588	0.738588	chr21	39508212	0.1315977527046976	chr21:39508212:G:T
chr21:39508223	['C', 'T']	98663	12128.0	-407.5121185841284	0.0029136722335591	0.0088871872008435	0.3278508900186781	0.743025	0.743025	chr21	39508223	0.1289965736157493	chr21:39508223:C:T
chr21:39508248	['G', 'T']	98663	116980.1983170275	-3298.597290697108	-0.0029854164446505	0.0043362246931117	-0.6884828752977279	0.49115	0.49115	chr21	39508248	0.3087858516172097	chr21:39508248:G:T
chr21:39508954	['CTTGAA', 'C']	98663	103491.22341288344	-3073.267909744187	-0.0031980361085287	0.0042814842132454	-0.7469456733333583	0.455098	0.455098	chr21	39508954	0.3418950730650691	chr21:39508954:CTTGAA:C
chr21:39509913	['C', 'T']	98663	6819.073443979198	-315.2583897756361	-0.0024904850539658	0.0116360585770109	-0.2140316703876222	0.830523	0.830523	chr21	39509913	0.0806483359581966	chr21:39509913:C:T
chr21:39510372	['A', 'G']	98663	5847.081591515055	-327.0397446940015	-0.0090621324721707	0.0126185443110267	-0.7181598961658171	0.47266	0.47266	chr21	39510372	0.3254511493668975	chr21:39510372:A:G
chr21:39510375	['CACACACACACACACACTGTAGCT', 'C']	98663	6430.346902418043	-322.96079123527784	-0.0049587182868117	0.0120565424835504	-0.4112885840677209	0.680862	0.680862	chr21	39510375	0.1669409038167201	chr21:39510375:CACACACACACACACACTGTAGCT:C
chr21:39510569	['T', 'G']	98663	12125.569301155432	-412.06372125398815	0.0026867566162863	0.0088919778666491	0.3021551174079595	0.762534	0.762534	chr21	39510569	0.1177407871507699	chr21:39510569:T:G
chr21:39511215	['G', 'A']	98663	6996.258083254408	-331.12627643370854	-0.0043287387746993	0.0116328106366215	-0.3721146084052955	0.709808	0.709808	chr21	39511215	0.1488591101782315	chr21:39511215:G:A
chr21:39511325	['T', 'C']	98663	12196.508394875498	-409.1525907213272	0.0028934116029906	0.0088932641987823	0.3253486614495125	0.744918	0.744918	chr21	39511325	0.127891531422879	chr21:39511325:T:C
chr21:39511335	['T', 'A']	98663	12267.195844235925	-401.90334793765567	0.003781716206856	0.0088980687562051	0.4250041565726078	0.670835	0.670835	chr21	39511335	0.173384286688595	chr21:39511335:T:A
chr21:39511587	['T', 'G']	98663	12125.75954283627	-408.3975777516878	0.0028570876711573	0.0088916487117178	0.3213225987428115	0.747967	0.747967	chr21	39511587	0.1261175626088714	chr21:39511587:T:G
chr21:39511785	['T', 'C']	98663	12124.737342509903	-406.4747563231573	0.0029859315930743	0.0088877225650057	0.3359613861970715	0.736901	0.736901	chr21	39511785	0.1325908541242609	chr21:39511785:T:C
chr21:39511873	['A', 'G']	98663	12127.983386549084	-407.1201735933156	0.0029552479554292	0.008886809472792	0.3325431882473786	0.73948	0.73948	chr21	39511873	0.1310735674508567	chr21:39511873:A:G
chr21:39513017	['A', 'G']	98663	6835.623542887261	-316.5887826643185	-0.0030247985550728	0.0116240823915504	-0.2602182652517634	0.794696	0.794696	chr21	39513017	0.099798972942965	chr21:39513017:A:G
chr21:39513181	['G', 'A']	98663	12809.947530613905	-357.0940037441371	-0.0022739950720272	0.0086898083061167	-0.2616852975256727	0.793565	0.793565	chr21	39513181	0.1004174948887375	chr21:39513181:G:A
chr21:39513255	['A', 'G']	98663	12122.703135612985	-407.90434046187625	0.0028694660211362	0.0088896902027849	0.3227858289411773	0.746858	0.746858	chr21	39513255	0.1267619626808465	chr21:39513255:A:G
chr21:39513272	['A', 'G']	98663	12121.211384256676	-408.3933445140637	0.0028073600981155	0.0088900190683886	0.3157878601293495	0.752164	0.752164	chr21	39513272	0.1236874565763336	chr21:39513272:A:G
chr21:39513280	['T', 'C']	98663	12112.841547725242	-411.6935166288159	0.0026024638400578	0.0088929164249935	0.2926445853852434	0.769794	0.769794	chr21	39513280	0.1136254782466843	chr21:39513280:T:C
chr21:39513354	['T', 'C']	98663	12126.474896351789	-410.51159006463496	0.002651474724732	0.0088873196745453	0.2983435750968067	0.765442	0.765442	chr21	39513354	0.1160877116074642	chr21:39513354:T:C
chr21:39514142	['C', 'T']	98663	12126.720747295967	-410.1889757602166	0.0026021000288549	0.0088873892384172	0.2927856493116032	0.769687	0.769687	chr21	39514142	0.1136858486047965	chr21:39514142:C:T
chr21:39514642	['A', 'C']	98663	12112.964337486192	-402.8180673461238	0.0032574770128533	0.0088944613418266	0.3662365698903955	0.714189	0.714189	chr21	39514642	0.1461868431324422	chr21:39514642:A:C
chr21:39514889	['T', 'C']	98663	103754.03200429837	-3099.417627308663	-0.003440344639706	0.0042820773355289	-0.8034288897963313	0.421729	0.421729	chr21	39514889	0.3749665338987329	chr21:39514889:T:C
chr21:39515647	['A', 'G']	98663	12177.085524848437	-405.37416352881576	0.0022223563148077	0.0088734819197416	0.2504491849883006	0.802241	0.802241	chr21	39515647	0.095695146369899	chr21:39515647:A:G
chr21:39515765	['C', 'T']	98663	12123.915283453154	-409.934534672515	0.0025987021445384	0.0088898906953745	0.2923210457346287	0.770042	0.770042	chr21	39515765	0.1134855866836305	chr21:39515765:C:T
chr21:39515875	['CTGT', 'C']	98663	12124.59755701977	-405.9403328504494	0.0030135519507008	0.00888868390429	0.3390324128014509	0.734586	0.734586	chr21	39515875	0.1339573528498114	chr21:39515875:CTGT:C
chr21:39515970	['T', 'C']	98663	12114.105043890766	-403.6575845654567	0.0032304096029322	0.0088930176680121	0.3632523540970643	0.716417	0.716417	chr21	39515970	0.144834117241494	chr21:39515970:T:C
chr21:39516144	['A', 'G']	98663	3068.248786174041	-170.3512074664124	0.0042600036805741	0.0172333783881968	0.2471949251396837	0.804758	0.804758	chr21	39516144	0.0943346973530216	chr21:39516144:A:G
chr21:39516303	['C', 'T']	98663	12126.720747295967	-405.7996973874077	0.002912666957097	0.0088881806119723	0.3277011442784671	0.743138	0.743138	chr21	39516303	0.1289305306897047	chr21:39516303:C:T
chr21:39516486	['A', 'G']	98663	12115.368386377457	-401.78877247970553	0.0034613511341613	0.0088923609662065	0.3892499581736945	0.697092	0.697092	chr21	39516486	0.1567099013056553	chr21:39516486:A:G
chr21:39516687	['TC', 'T']	98663	12037.024691609631	-404.3547409284863	0.0030604157509529	0.0089370270363079	0.3424422616737747	0.732019	0.732019	chr21	39516687	0.1354776464169255	chr21:39516687:TC:T
chr21:39517104	['A', 'C']	98663	12122.3515286056	-404.460232101401	0.0030699030669015	0.0088885175898706	0.3453785218808551	0.729811	0.729811	chr21	39517104	0.1367895950638636	chr21:39517104:A:C
chr21:39517394	['G', 'A']	98663	12123.84322033898	-404.8743642202404	0.0031058957406691	0.0088890227069936	0.3494080106495366	0.726784	0.726784	chr21	39517394	0.1385946421622932	chr21:39517394:G:A
chr21:39517784	['T', 'C']	98663	6832.008131070418	-314.9105835910136	-0.0029206291037384	0.0116261927106948	-0.2512111381958926	0.801651	0.801651	chr21	39517784	0.0960146613445738	chr21:39517784:T:C
chr21:39518250	['T', 'C']	98663	12127.950151562763	-407.1308975071482	0.0029465494040469	0.0088882339298884	0.3315112346603011	0.740259	0.740259	chr21	39518250	0.1306163037946895	chr21:39518250:T:C
chr21:39518379	['C', 'G']	98663	12124.983143277072	-408.6624164108117	0.0027576763825863	0.0088884561443123	0.3102536973590143	0.756369	0.756369	chr21	39518379	0.1212662791459169	chr21:39518379:C:G
chr21:39518860	['A', 'G']	98663	6996.496391501783	-300.3239367374151	-0.0039579646180853	0.0114961868071566	-0.3442849950577921	0.730633	0.730633	chr21	39518860	0.136300716199872	chr21:39518860:A:G
chr21:39518865	['T', 'C']	98663	6995.709050915838	-299.71867733037027	-0.0038772167128891	0.0114969297895994	-0.3372393137858982	0.735937	0.735937	chr21	39518865	0.1331593619171596	chr21:39518865:T:C
chr21:39518898	['T', 'G']	98663	117363.84313924254	-3405.336585404411	-0.004981412036733	0.0043421236238486	-1.1472294361618898	0.25129	0.25129	chr21	39518898	0.5998247936646102	chr21:39518898:T:G
chr21:39518993	['T', 'C']	98663	6836.8315374400645	-318.65540602581484	-0.0032988801290874	0.0116234636287034	-0.2838121436489111	0.776555	0.776555	chr21	39518993	0.1098277796641963	chr21:39518993:T:C
chr21:39519043	['T', 'A']	98663	6990.566823779838	-298.43991397783293	-0.003746300949702	0.0115021369702719	-0.3257047763719554	0.744648	0.744648	chr21	39519043	0.1280489725988968	chr21:39519043:T:A
chr21:39519079	['G', 'T']	98663	6988.850026862372	-300.4340500843455	-0.004039473918461	0.0115036295617859	-0.3511477744276298	0.725478	0.725478	chr21	39519079	0.13937575293468	chr21:39519079:G:T
chr21:39519154	['C', 'G']	98663	6839.109085932667	-319.5353655124427	-0.0033174567713779	0.0116219772518178	-0.2854468477693065	0.775302	0.775302	chr21	39519154	0.1105290957056589	chr21:39519154:C:G
chr21:39519230	['C', 'T']	98663	6906.169924568096	-302.9737008509189	-0.0027174701453289	0.0115679340794733	-0.2349140414061423	0.814276	0.814276	chr21	39519230	0.0892283654296473	chr21:39519230:C:T
chr21:39519253	['T', 'G']	98663	6926.597570620326	-305.1017138432898	-0.0032473431832756	0.0115515121462	-0.2811184494442059	0.77862	0.77862	chr21	39519253	0.1086744449819948	chr21:39519253:T:G
chr21:39519337	['C', 'A']	98663	13507.54762363292	-290.8666458555629	-0.0035717823081437	0.0085071019898462	-0.4198588793700659	0.674589	0.674589	chr21	39519337	0.1709607447926076	chr21:39519337:C:A
chr21:39519348	['G', 'A']	98663	13508.684587159683	-289.0587336441785	-0.0033813622324954	0.0085068236845746	-0.3974882233220409	0.691008	0.691008	chr21	39519348	0.1605169246435391	chr21:39519348:G:A
chr21:39519495	['C', 'G']	98663	13504.410622339346	-290.99962988103084	-0.0037003232638836	0.0085080713792618	-0.4349191607516469	0.663622	0.663622	chr21	39519495	0.1780792249378698	chr21:39519495:C:G
chr21:39519935	['C', 'T']	98663	13502.505402830146	-292.059245348367	-0.0038981824239794	0.0085089683682963	-0.458126326865157	0.646863	0.646863	chr21	39519935	0.1891876894150613	chr21:39519935:C:T
chr21:39520245	['A', 'G']	98663	13504.505625836273	-290.5639706875947	-0.0036496496354019	0.0085084247465289	-0.4289453975473984	0.667964	0.667964	chr21	39520245	0.1752469432469922	chr21:39520245:A:G
chr21:39520249	['T', 'A']	98663	13506.46410867251	-290.28196577188044	-0.0036581375052634	0.0085080966878114	-0.4299595596397086	0.667226	0.667226	chr21	39520249	0.1757270387544245	chr21:39520249:T:A
chr21:39520344	['T', 'G']	98663	6911.700536222921	-311.01665380943405	-0.003667051256683	0.0115673882988303	-0.3170163533849591	0.751232	0.751232	chr21	39520344	0.1242259208385581	chr21:39520344:T:G
chr21:39520391	['C', 'G']	98663	13508.410743969189	-290.096348923605	-0.0036420923173068	0.008507053540169	-0.4281261778957206	0.66856	0.66856	chr21	39520391	0.1748596108408825	chr21:39520391:C:G
chr21:39520533	['A', 'G']	98663	13502.642274280042	-293.364774796032	-0.0039518132957436	0.0085085694282014	-0.4644509666508	0.642326	0.642326	chr21	39520533	0.1922444983066291	chr21:39520533:A:G
chr21:39520612	['A', 'G']	98663	13504.600644742712	-289.07910754131416	-0.0036196036035919	0.008508489654366	-0.4254108250263397	0.670538	0.670538	chr21	39520612	0.1735766052505954	chr21:39520612:A:G
chr21:39520648	['C', 'T']	98663	13506.64276084378	-289.78456594575727	-0.0036177163953744	0.0085079189609076	-0.425217542855919	0.670679	0.670679	chr21	39520648	0.1734852918804637	chr21:39520648:C:T
chr21:39521209	['A', 'G']	98663	13504.368736885852	-292.429697316708	-0.0037811655538813	0.0085082519658579	-0.4444115629220308	0.656746	0.656746	chr21	39521209	0.1826025636628937	chr21:39521209:A:G
chr21:39521297	['C', 'T']	98663	102552.473061601	-3030.410640476018	-0.0038527204385219	0.0042810370715801	-0.8999502630094875	0.368149	0.368149	chr21	39521297	0.4339763748560877	chr21:39521297:C:T
chr21:39521459	['T', 'C']	98663	13507.232124394346	-288.2000803265687	-0.0035144304831544	0.0085077995720856	-0.4130833658429643	0.679546	0.679546	chr21	39521459	0.1677811395643202	chr21:39521459:T:C
chr21:39521478	['A', 'G']	98663	103484.78193964338	-3091.009053647814	-0.0033854062865107	0.0042808229052611	-0.790830726108784	0.429045	0.429045	chr21	39521478	0.3674971548391414	chr21:39521478:A:G
chr21:39521514	['C', 'A']	98663	13502.737143030932	-287.77401356984467	-0.0035353179119673	0.0085090690513868	-0.4154764628912173	0.677794	0.677794	chr21	39521514	0.1689022799637111	chr21:39521514:C:A
chr21:39521734	['A', 'G']	98663	13504.600644742712	-292.0231128031077	-0.0037069051833304	0.0085087037121412	-0.4356603906704395	0.663084	0.663084	chr21	39521734	0.1784314513453352	chr21:39521734:A:G
chr21:39521837	['A', 'G']	98663	6835.286211091963	-313.83920854640263	-0.0029358456194071	0.0116257936446213	-0.2525286194775536	0.800633	0.800633	chr21	39521837	0.0965665133783771	chr21:39521837:A:G
chr21:39522070	['G', 'A']	98663	13503.421602222264	-285.9175731293233	-0.0033487660457724	0.0085091151282035	-0.3935504450601409	0.693914	0.693914	chr21	39522070	0.1586943503517534	chr21:39522070:G:A
chr21:39522249	['T', 'G']	98663	13505.6844351193	-288.6441329647468	-0.0034550735045989	0.0085075402831646	-0.4061189708894017	0.684656	0.684656	chr21	39522249	0.1645275815400381	chr21:39522249:T:G
chr21:39522449	['A', 'G']	98663	13504.821269651417	-291.2456442770792	-0.0037361657588929	0.008507954439857	-0.43913796028223	0.660563	0.660563	chr21	39522449	0.1800857560243414	chr21:39522449:A:G
chr21:39522634	['C', 'T']	98663	13515.958938128448	-295.3168540652821	-0.0040689999120079	0.0085048611484625	-0.4784322566798822	0.632344	0.632344	chr21	39522634	0.1990465978920403	chr21:39522634:C:T
chr21:39522969	['A', 'G']	98663	6907.560093254271	-311.0553790425271	-0.0037270369292923	0.0115703854127212	-0.3221186500144252	0.747363	0.747363	chr21	39522969	0.1264684067453971	chr21:39522969:A:G
chr21:39523070	['G', 'T']	98663	13507.505960345465	-290.4805968683758	-0.0036671109314135	0.0085067985922296	-0.4310800228376377	0.666411	0.666411	chr21	39523070	0.1762578429339918	chr21:39523070:G:T
chr21:39523368	['AC', 'A']	98663	13504.231850710568	-286.1066868074537	-0.0033404118922871	0.0085081888684889	-0.3926113940252043	0.694607	0.694607	chr21	39523368	0.158260844339315	chr21:39523368:AC:A
chr21:39523606	['T', 'C']	98663	13506.09512949166	-288.75205790599915	-0.0035401236889325	0.008507759620098	-0.4161052788291868	0.677334	0.677334	chr21	39523606	0.1691971236527924	chr21:39523606:T:C
chr21:39523927	['A', 'G']	98663	6514.330130349288	7.195359193257492	-0.0035211406629791	0.0121186853506333	-0.2905546733082815	0.771393	0.771393	chr21	39523927	0.1127243064541184	chr21:39523927:A:G
chr21:39524231	['A', 'G']	98663	13506.9582995459	-289.9974442765855	-0.0036735411338792	0.0085075935890034	-0.4317955595137369	0.665891	0.665891	chr21	39524231	0.1765968548728122	chr21:39524231:A:G
chr21:39524258	['C', 'T']	98663	13503.094886219653	-289.54769201929537	-0.0036802710650077	0.0085086360406366	-0.4325336102556338	0.665355	0.665355	chr21	39524258	0.1769465751422125	chr21:39524258:C:T
chr21:39524457	['C', 'A']	98663	13506.547583089226	-289.8732284273701	-0.0037134699683216	0.0085077889800524	-0.4364788521469342	0.66249	0.66249	chr21	39524457	0.1788206728290357	chr21:39524457:C:A
chr21:39524515	['T', 'C']	98663	17547.090521086786	-501.1617739682322	-0.0019785984684787	0.0075154531293395	-0.2632706816778011	0.792343	0.792343	chr21	39524515	0.1010867745215	chr21:39524515:T:C
chr21:39524838	['G', 'A']	98663	13514.561401908011	-291.86541477541203	-0.0039573913300044	0.0085043725170262	-0.4653360753049662	0.641692	0.641692	chr21	39524838	0.1926733750418508	chr21:39524838:G:A
chr21:39524905	['C', 'T']	98663	6524.785565108077	1.7518366788096147	-0.004311341433849	0.0121100573696252	-0.3560132955821354	0.721831	0.721831	chr21	39524905	0.1415644705172448	chr21:39524905:C:T
chr21:39524953	['A', 'G']	98663	13539.233623723438	-280.4320888888655	-0.0029888543492276	0.0084990111421122	-0.3516708354949681	0.725086	0.725086	chr21	39524953	0.139610480173258	chr21:39524953:A:G
chr21:39525028	['A', 'G']	98663	13540.292834827778	-280.1963043490417	-0.0029756049451397	0.0084993973989093	-0.3500959898076496	0.726267	0.726267	chr21	39525028	0.1389036887912399	chr21:39525028:A:G
chr21:39525033	['G', 'A']	98663	13528.193842691626	-281.9407387656938	-0.0030988821839732	0.0085000637357265	-0.364571640909982	0.715432	0.715432	chr21	39525033	0.145431638533411	chr21:39525033:G:A
chr21:39525125	['G', 'C']	98663	20408.550724343822	-565.3575580271133	0.0026350476861473	0.0070490746261197	0.3738146956741523	0.708543	0.708543	chr21	39525125	0.1496337881885078	chr21:39525125:G:C
chr21:39525232	['A', 'G']	98663	20387.13268047404	-571.8301661206737	0.0030541501555265	0.0070525616272133	0.4330554367283603	0.664975	0.664975	chr21	39525232	0.1771946818640209	chr21:39525232:A:G
chr21:39525287	['G', 'A']	98663	13263.672170528494	-666.8836024605301	0.0051454474990263	0.0084823044474828	0.6066096225245985	0.544111	0.544111	chr21	39525287	0.2643124941069402	chr21:39525287:G:A
chr21:39525547	['C', 'T']	98663	66203.76219827452	-1005.8805600290144	0.0034704791012633	0.0045575579804936	0.7614777729909393	0.446374	0.446374	chr21	39525547	0.3503011097366433	chr21:39525547:C:T
chr21:39525607	['A', 'G']	98663	23148.642363363608	-957.9056619854332	-0.0008830191634819	0.0065985669713171	-0.1338198380527604	0.893545	0.893545	chr21	39525607	0.0488835710155651	chr21:39525607:A:G
chr21:39526446	['C', 'T']	98663	6476.262560942236	15.67656184192644	0.0030481571371678	0.0121183553356219	0.251532246146291	0.801403	0.801403	chr21	39526446	0.0961490361471335	chr21:39526446:C:T
chr21:39527144	['C', 'A']	98663	128084.77127535554	-4262.232437470515	-0.0042276553855516	0.0044694487096288	-0.9459008616529732	0.344201	0.344201	chr21	39527144	0.4631878722599082	chr21:39527144:C:A
chr21:39527250	['G', 'A']	98663	78141.46406341868	-1677.4286349347678	-0.0054818467768758	0.0044283557557621	-1.2378966549250028	0.215757	0.215757	chr21	39527250	0.6660351051744814	chr21:39527250:G:A
chr21:39528075	['A', 'G']	98663	4959.201056163147	-235.9231662830452	-0.0102977784482231	0.0135897283166016	-0.7577619072518951	0.448595	0.448595	chr21	39528075	0.348145571333771	chr21:39528075:A:G
chr21:39528358	['G', 'A']	98663	129955.17162174488	-4259.690376745008	-0.0041916264194368	0.0044962539198053	-0.9322485994337032	0.35121	0.35121	chr21	39528358	0.4544331269259859	chr21:39528358:G:A
chr21:39528421	['A', 'G']	98663	140459.2362624553	-4835.080877090435	-0.0044746766611737	0.0047169566089651	-0.9486363840339436	0.342808	0.342808	chr21	39528421	0.464949051639986	chr21:39528421:A:G
chr21:39528543	['T', 'C']	98663	10352.209849890029	-555.7798098317791	0.0014222009240203	0.0095295847458446	0.1492405977753162	0.881364	0.881364	chr21	39528543	0.0548446925606674	chr21:39528543:T:C
chr21:39528681	['G', 'A']	98663	10347.629271111022	-551.5151991611193	0.0019737897868338	0.0095305054753515	0.2071023191727475	0.83593	0.83593	chr21	39528681	0.0778300884539947	chr21:39528681:G:A
chr21:39528852	['C', 'T']	98663	78767.18511160216	-1748.5151954745534	-0.0064214841005997	0.0044194350472869	-1.4530101770681951	0.146224	0.146224	chr21	39528852	0.8349813400174145	chr21:39528852:C:T
chr21:39528868	['T', 'C']	98663	130603.53227098094	-4271.573789500211	-0.0053117422863933	0.0045056773213492	-1.1788998429214324	0.238441	0.238441	chr21	39528868	0.6226190654469418	chr21:39528868:T:C
chr21:39528934	['G', 'A']	98663	10349.419586657072	-551.9306629393244	0.0020454627066963	0.0095298899853194	0.2146365498287288	0.830051	0.830051	chr21	39528934	0.0808952228791995	chr21:39528934:G:A
chr21:39529245	['T', 'C']	98663	10365.101112091075	-551.6977096121559	0.0019883818935329	0.0095227362571255	0.2088036295287654	0.834602	0.834602	chr21	39529245	0.0785205789007021	chr21:39529245:T:C
chr21:39529256	['C', 'G']	98663	10363.105035373294	-551.2296415311331	0.0020692484794669	0.0095226428727007	0.217297708958403	0.827977	0.827977	chr21	39529256	0.0819817271182832	chr21:39529256:C:G
chr21:39529504	['G', 'A']	98663	50603.616041924295	-2642.586757664003	0.0035216254855119	0.0049286693988302	0.7145185039896831	0.474908	0.474908	chr21	39529504	0.3233905145060177	chr21:39529504:G:A
chr21:39529636	['T', 'C']	98663	10359.414953365773	-543.1310681649012	0.0027539096715027	0.0095262763761767	0.2890856366911327	0.772516	0.772516	chr21	39529636	0.1120925169002142	chr21:39529636:T:C
chr21:39529707	['T', 'C']	98663	50622.34016646895	-2651.504884786445	0.0033277783441985	0.0049282985933245	0.6752387829556602	0.499526	0.499526	chr21	39529707	0.3014419021073427	chr21:39529707:T:C
chr21:39529747	['G', 'T']	98663	50604.77101032013	-2645.602974242874	0.003410663876648	0.0049288929493746	0.6919736159172969	0.488956	0.488956	chr21	39529747	0.3107302202566722	chr21:39529747:G:T
chr21:39529767	['G', 'A']	98663	51545.35901750686	-2572.2991082157787	0.002064637881853	0.0048923595769898	0.4220127015118904	0.673017	0.673017	chr21	39529767	0.1719739656230566	chr21:39529767:G:A
chr21:39530530	['T', 'C']	98663	77010.22152033496	-1468.9893187177356	-0.0066458825300781	0.0044416453164282	-1.4962659232373037	0.134588	0.134588	chr21	39530530	0.8709936605140383	chr21:39530530:T:C
chr21:39530536	['C', 'T']	98663	10355.314869247924	-545.0931676284548	0.0030445524465676	0.0095273697370755	0.319558548748223	0.749304	0.749304	chr21	39530536	0.1253419490070093	chr21:39530536:C:T
chr21:39530562	['C', 'A']	98663	9144.74149308195	-116.875428332905	0.0140645644676695	0.0101288784695625	1.3885608865713748	0.164969	0.164969	chr21	39530562	0.782597658172855	chr21:39530562:C:A
chr21:39530585	['A', 'T']	98663	75964.4785328318	-1565.322325425852	-0.0057731539296678	0.0044531279626686	-1.2964266866043943	0.194832	0.194832	chr21	39530585	0.7103397113071274	chr21:39530585:A:T
chr21:39530978	['C', 'T']	98663	139338.66621039284	-4438.991861582526	-0.0035826656199997	0.0046802506495371	-0.7654858443006862	0.443984	0.443984	chr21	39530978	0.3526326804189736	chr21:39530978:C:T
chr21:39531020	['A', 'G']	98663	93475.93786765273	-2332.8059281826186	-0.0066400232420954	0.0045845833297346	-1.448337343773337	0.147526	0.147526	chr21	39531020	0.831131432828533	chr21:39531020:A:G
chr21:39531106	['A', 'G']	98663	76011.5516143101	-1575.7807660273977	-0.0059140763551178	0.0044543230510766	-1.3277160832976516	0.184275	0.184275	chr21	39531106	0.7345335801282191	chr21:39531106:A:G
chr21:39531233	['CAA', 'C']	98663	127036.61436536897	-4148.210543317416	-0.0037545736766177	0.004455771317991	-0.8426315914054813	0.399437	0.399437	chr21	39531233	0.398551708740295	chr21:39531233:CAA:C
chr21:39531598	['A', 'G']	98663	11021.457578491703	-469.6417104608869	-8.299488265799303e-05	0.0092514438029417	-0.0089710194890448	0.992842	0.992842	chr21	39531598	0.0031198592466098	chr21:39531598:A:G
chr21:39531924	['C', 'A']	98663	76607.31745243332	-1515.5122409563796	-0.0066849918162386	0.0044451203627974	-1.5038944439361854	0.132612	0.132612	chr21	39531924	0.8774171750414941	chr21:39531924:C:A
chr21:39532000	['A', 'G']	98663	76625.86277372265	-1502.826659219484	-0.0064173284902174	0.004445288412728	-1.4436247762559091	0.148848	0.148848	chr21	39532000	0.8272569963870864	chr21:39532000:A:G
chr21:39532122	['C', 'T']	98663	76606.4231248796	-1514.9644846823298	-0.0066813496110331	0.0044451313722262	-1.5030713496521408	0.132824	0.132824	chr21	39532122	0.8767234451047808	chr21:39532122:C:T
chr21:39532257	['GA', 'G']	98663	76610.42377365756	-1513.818710345175	-0.0066732764048632	0.004445254873213	-1.50121345011649	0.133304	0.133304	chr21	39532257	0.8751568186891869	chr21:39532257:GA:G
chr21:39532280	['C', 'T']	98663	186577.56423641028	-6225.044389016693	-0.0023106348269587	0.0093599532384456	-0.2468639284935616	0.805014	0.805014	chr21	39532280	0.0941965667502971	chr21:39532280:C:T
chr21:39532302	['T', 'C']	98663	76610.74169412476	-1515.4374470922412	-0.0066811290345341	0.0044456971312479	-1.5028304531979484	0.132886	0.132886	chr21	39532302	0.8765207710739451	chr21:39532302:T:C
chr21:39532821	['C', 'T']	98663	87637.98860560599	-1975.112926924567	-0.0062607225783197	0.0043540920439165	-1.4378939432543942	0.150467	0.150467	chr21	39532821	0.8225587378733538	chr21:39532821:C:T
chr21:39532931	['G', 'A']	98663	76617.86090835357	-1510.1992001147846	-0.0066303335817229	0.0044454535362266	-1.4914864203824163	0.135837	0.135837	chr21	39532931	0.8669819185152645	chr21:39532931:G:A
chr21:39533015	['C', 'T']	98663	11011.558038881794	-468.9071264711471	6.532214506452818e-05	0.0092539029092608	0.0070588751259921	0.994368	0.994368	chr21	39533015	0.0024528602785563	chr21:39533015:C:T
chr21:39533179	['C', 'T']	98663	76635.7208238682	-1520.4531855882278	-0.0067741531962794	0.0044464920624378	-1.5234825793358997	0.127641	0.127641	chr21	39533179	0.894009801996698	chr21:39533179:C:T
chr21:39533203	['C', 'T']	98663	50478.86050166276	-2643.3482347472645	0.0032657920147741	0.0049331065557271	0.6620152996660226	0.507963	0.507963	chr21	39533203	0.2941679205527834	chr21:39533203:C:T
chr21:39533298	['T', 'TG']	98663	88551.67085822075	-1842.42932806576	-0.0058873334578538	0.0043528789168844	-1.3525148689565685	0.176214	0.176214	chr21	39533298	0.7539595903552372	chr21:39533298:T:TG
chr21:39533388	['T', 'C']	98663	76613.96608743264	-1518.8561596161055	-0.0067540536178535	0.0044454347277897	-1.5193235378380343	0.128684	0.128684	chr21	39533388	0.890475447995991	chr21:39533388:T:C
chr21:39533623	['T', 'C']	98663	76606.74055862526	-1517.4592683267488	-0.006784306664264	0.0044455974680883	-1.5260730898295731	0.126995	0.126995	chr21	39533623	0.8962133775885799	chr21:39533623:T:C
chr21:39533633	['C', 'T']	98663	76604.08127452078	-1515.5163221887292	-0.0067116644356196	0.004445456331819	-1.5097807591944787	0.131103	0.131103	chr21	39533633	0.8823873703347913	chr21:39533633:C:T
chr21:39533702	['T', 'C']	98663	76606.09374556511	-1524.8443921303287	-0.0068767260381303	0.0044452240000704	-1.5469920161551598	0.121868	0.121868	chr21	39533702	0.9141103161030968	chr21:39533702:T:C
chr21:39533749	['G', 'T']	98663	76536.29042395737	-1511.6399157946732	-0.0067145831596085	0.0044460563865977	-1.5102334688891998	0.130987	0.130987	chr21	39533749	0.882771804408509	chr21:39533749:G:T
chr21:39533784	['C', 'T']	98663	76604.96362382904	-1523.9437044681883	-0.0068631137524585	0.0044452167702051	-1.5439323000983138	0.122608	0.122608	chr21	39533784	0.911481191787389	chr21:39533784:C:T
chr21:39533884	['C', 'A']	98663	76438.91818403016	-1512.5043770922862	-0.0068726309111594	0.0044481320773625	-1.5450599918414554	0.122335	0.122335	chr21	39533884	0.9124492736893236	chr21:39533884:C:A
chr21:39534579	['T', 'C']	98663	11043.32701070685	-454.36149697349606	0.001085031255469	0.0092477664995327	0.1173290064713268	0.9066	0.9066	chr21	39534579	0.042584285277331	chr21:39534579:T:C
chr21:39534590	['A', 'T']	98663	11059.601859945076	-457.44836097225954	0.0008717535318773	0.0092495837298808	0.0942478664268021	0.924912	0.924912	chr21	39534590	0.0338995858906496	chr21:39534590:A:T
chr21:39534651	['C', 'G']	98663	11033.0064265007	-454.2130965438664	0.0011577184026965	0.0092469037494528	0.1252006546261559	0.900365	0.900365	chr21	39534651	0.0455813957264981	chr21:39534651:C:G
chr21:39534957	['G', 'C']	98663	87439.04222553401	-1974.282039194268	-0.0065215961502533	0.0043552876764632	-1.4973973327863532	0.134293	0.134293	chr21	39534957	0.8719466242680181	chr21:39534957:G:C
chr21:39535233	['G', 'A']	98663	11033.927228475808	-458.647318816487	0.0008238386495273	0.0092492138414503	0.089071207958813	0.929025	0.929025	chr21	39535233	0.0319725990139353	chr21:39535233:G:A
chr21:39535334	['C', 'T']	98663	11034.809267896984	-454.324388143835	0.0010891781804535	0.0092478183321108	0.1177767708381124	0.906245	0.906245	chr21	39535334	0.0427543765350462	chr21:39535334:C:T
chr21:39535470	['C', 'T']	98663	76575.74655326222	-1510.4947138382422	-0.0066590285926413	0.0044467369589667	-1.4975089945928928	0.134264	0.134264	chr21	39535470	0.8720404184347994	chr21:39535470:C:T
chr21:39535802	['C', 'T']	98663	11015.558241602304	-464.0774273430486	0.000484489920969	0.0092523577028585	0.052363941876064	0.958239	0.958239	chr21	39535802	0.0185261574810934	chr21:39535802:C:T
chr21:39536095	['G', 'C']	98663	11025.335242246098	-464.2381052678052	0.0004635459579695	0.0092491400254404	0.0501177359943248	0.960029	0.960029	chr21	39536095	0.0177156478461097	chr21:39536095:G:C
chr21:39536232	['A', 'G']	98663	11037.454313228583	-458.7079634389484	0.0007173316054628	0.0092447492626902	0.0775934084397322	0.938152	0.938152	chr21	39536232	0.0277267912443416	chr21:39536232:A:G
chr21:39536233	['G', 'T']	98663	11036.447440172717	-458.56078873221975	0.0007180869906445	0.0092446705016288	0.077675779847209	0.938086	0.938086	chr21	39536233	0.0277573454019884	chr21:39536233:G:T
chr21:39536313	['G', 'T']	98663	11059.784676046058	-461.9854673247271	0.0007592682966517	0.009235600179378	0.0822110400953847	0.934479	0.934479	chr21	39536313	0.0294304538213669	chr21:39536313:G:T
chr21:39536344	['C', 'A']	98663	11134.789997567304	-458.2407159321765	2.679257737312138e-05	0.0092089200213021	0.0029094157958962	0.997679	0.997679	chr21	39536344	0.0010091690867854	chr21:39536344:C:A
chr21:39536362	['G', 'A']	98663	77371.38916430951	-1405.5890367702102	-0.0062636783721748	0.0044368760742587	-1.4117316479751758	0.158032	0.158032	chr21	39536362	0.8012549635754705	chr21:39536362:G:A
chr21:39536832	['A', 'G']	98663	23819.44853380905	-676.8558233015348	0.00191188416105	0.0065289583919505	0.2928314206148417	0.769652	0.769652	chr21	39536832	0.1137055977398074	chr21:39536832:A:G
chr21:39536836	['T', 'C']	98663	140025.61154360778	-4519.245047441075	-0.0021336993650721	0.0047009374088276	-0.4538880609355381	0.64991	0.64991	chr21	39536836	0.1871467806026979	chr21:39536836:T:C
chr21:39536893	['T', 'C']	98663	81360.49260464503	-3674.309050613757	0.0012637239138929	0.0043461035463414	0.2907716993896278	0.771227	0.771227	chr21	39536893	0.1128177745593864	chr21:39536893:T:C
chr21:39536945	['A', 'C']	98663	138780.53884754976	-4476.260186362523	-0.00238085780583	0.0046655885006238	-0.5103017133876581	0.609841	0.609841	chr21	39536945	0.2147833810936493	chr21:39536945:A:C
chr21:39537214	['T', 'C']	98663	71310.45535922467	-1566.1142283357608	-0.0060904876831743	0.0044792622075382	-1.3597077824389414	0.173926	0.173926	chr21	39537214	0.7596354909558903	chr21:39537214:T:C
chr21:39537589	['C', 'T']	98663	51655.42397485938	-2729.5435196018457	0.0024925162604578	0.0048958870982138	0.5091041134031167	0.61068	0.61068	chr21	39537589	0.2141863030790805	chr21:39537589:C:T
chr21:39537779	['G', 'A']	98663	129747.4107897698	-4513.14802788094	-0.0046339877642856	0.004477267957504	-1.0350034459114694	0.30067	0.30067	chr21	39537779	0.5219099024097105	chr21:39537779:G:A
chr21:39537788	['T', 'C']	98663	129747.93135714364	-4512.551670316506	-0.0046306171297245	0.004477702984755	-1.0341501313262689	0.301069	0.301069	chr21	39537788	0.5213339599373914	chr21:39537788:T:C
chr21:39537927	['A', 'G']	98663	129752.9324722986	-4502.782164468626	-0.0043972548532496	0.0044778221814568	-0.9820074748522094	0.326099	0.326099	chr21	39537927	0.4866505329792248	chr21:39537927:A:G
chr21:39538174	['G', 'A']	98663	129748.41093168716	-4509.477925237995	-0.0045573551334307	0.0044777864853892	-1.0177696387045518	0.30879	0.30879	chr21	39538174	0.5103367725045017	chr21:39538174:G:A
chr21:39538633	['A', 'G']	98663	129777.46897173906	-4516.580257897789	-0.0045911080489277	0.0044782205782986	-1.025208108590308	0.305268	0.305268	chr21	39538633	0.5153187186355033	chr21:39538633:A:G
chr21:39538764	['CTGTGACCAAT', 'C']	98663	129765.77251804686	-4507.67041064661	-0.0044385086154825	0.0044781477169899	-0.9911483264929096	0.321616	0.321616	chr21	39538764	0.4926623537704064	chr21:39538764:CTGTGACCAAT:C
chr21:39538779	['A', 'G']	98663	129768.3496709825	-4511.448877753036	-0.0044869394455717	0.0044782083221192	-1.0019496912212158	0.31637	0.31637	chr21	39538779	0.4998047054909591	chr21:39538779:A:G
chr21:39538813	['C', 'T']	98663	129769.14302370374	-4510.249394490266	-0.0044726341003152	0.0044781133414076	-0.9987764398364364	0.317905	0.317905	chr21	39538813	0.4977026414613422	chr21:39538813:C:T
chr21:39539070	['T', 'C']	98663	129771.41419578508	-4506.766358226059	-0.0043744569603524	0.0044780760184125	-0.9768608086075072	0.32864	0.32864	chr21	39539070	0.4832795780828158	chr21:39539070:T:C
chr21:39539100	['C', 'A']	98663	13315.80977528204	-425.8811723595936	0.0029494674275679	0.008568648818402	0.3442161640740424	0.730684	0.730684	chr21	39539100	0.1362704024232088	chr21:39539100:C:A
chr21:39539123	['G', 'A']	98663	13905.986610038924	-302.767303613421	0.0073731095935414	0.0083931763101509	0.878464757689441	0.379694	0.379694	chr21	39539123	0.4205662656136391	chr21:39539123:G:A
chr21:39539140	['G', 'A']	98663	51651.94685941367	-2725.523208547221	0.0026546170766939	0.0048970026216728	0.5420901889954824	0.587758	0.587758	chr21	39539140	0.2308014509614912	chr21:39539140:G:A
chr21:39539582	['A', 'G']	98663	9009.004419575884	-441.9146441791789	0.0025825162078808	0.0101703870971962	0.2539250653097372	0.799554	0.799554	chr21	39539582	0.0971521996975316	chr21:39539582:A:G
chr21:39539904	['G', 'T']	98663	129758.3578452243	-4497.629417310071	-0.0042010904976686	0.0044777529815348	-0.9382139914803072	0.348137	0.348137	chr21	39539904	0.458249817445677	chr21:39539904:G:T
chr21:39540073	['C', 'T']	98663	77111.53912285328	-1902.0231462723584	-0.0064472802946793	0.0043994515406519	-1.4654736471364629	0.142795	0.142795	chr21	39540073	0.8452869992154913	chr21:39540073:C:T
chr21:39540426	['T', 'A']	98663	77045.24714408797	-1916.1019017832305	-0.0065383762468042	0.0043999475577962	-1.4860123128556266	0.137279	0.137279	chr21	39540426	0.8623958930739223	chr21:39540426:T:A
chr21:39540790	['C', 'T']	98663	8963.363393101492	-304.6789272757091	0.0106556648268094	0.0101956287329074	1.0451209146540656	0.29597	0.29597	chr21	39540790	0.5287523075043948	chr21:39540790:C:T
chr21:39540905	['C', 'T']	98663	8962.3633525578	-442.2513155901611	0.0031098792331091	0.0101919184680888	0.3051318790320305	0.760266	0.760266	chr21	39540905	0.1190344312448743	chr21:39540905:C:T
chr21:39541183	['G', 'A']	98663	185694.5284363312	-6273.732461378153	-0.0035026622710075	0.0090097228540608	-0.3887647076101561	0.697451	0.697451	chr21	39541183	0.156486298702584	chr21:39541183:G:A
chr21:39541416	['G', 'A']	98663	144812.95180747315	-4858.485697687565	-0.0023444385801964	0.0048101393160784	-0.4873951513961116	0.625979	0.625979	chr21	39541416	0.2034402360181609	chr21:39541416:G:A
chr21:39541440	['C', 'T']	98663	135935.55552852206	-4521.914059760441	-0.0035504644921513	0.0045851209147693	-0.774344790060984	0.438729	0.438729	chr21	39541440	0.3578036577680289	chr21:39541440:C:T
chr21:39541633	['T', 'C']	98663	141858.13414374494	-4695.315628625621	-0.0005430449116827	0.004731785156459	-0.1147653356453621	0.908631	0.908631	chr21	39541633	0.0416124503309086	chr21:39541633:T:C
chr21:39541641	['G', 'A']	98663	142152.3480451925	-4705.414862734051	-0.0004822429924098	0.0047563080139983	-0.1013901940308575	0.919241	0.919241	chr21	39541641	0.0365706134791938	chr21:39541641:G:A
chr21:39542065	['T', 'C']	98663	9450.819989051535	-490.9431883563825	0.001214986433872	0.0099421583523674	0.1222055001349599	0.902737	0.902737	chr21	39542065	0.0444387569791378	chr21:39542065:T:C
chr21:39542068	['A', 'G']	98663	12910.486233323869	-391.83843930186646	0.0009752154387498	0.0087144933876493	0.1119073014768663	0.910897	0.910897	chr21	39542068	0.0405307282526909	chr21:39542068:A:G
chr21:39542578	['T', 'C']	98663	99256.126244399	-2710.0829298784724	-0.0072334725991988	0.004307486514214	-1.6792792212649916	0.0931008	0.0931008	chr21	39542578	1.031046587180926	chr21:39542578:T:C
chr21:39543305	['A', 'G']	98663	10613.191314768548	-403.4959937250059	-0.0045054438848489	0.0094346285882849	-0.477543322738043	0.632976	0.632976	chr21	39543305	0.1986127564363011	chr21:39543305:A:G
chr21:39543354	['A', 'G']	98663	154011.5367576993	-5122.231669018712	-0.0045771529786429	0.0051288680108635	-0.8924294735110966	0.372165	0.372165	chr21	39543354	0.4292644722090007	chr21:39543354:A:G
chr21:39543399	['A', 'G']	98663	154181.56605437628	-5138.234963822241	-0.0047852282601204	0.0051347010363912	-0.9319390216111936	0.35137	0.35137	chr21	39543399	0.4542353213570663	chr21:39543399:A:G
chr21:39543698	['C', 'G']	98663	12947.636826042664	-386.0573234224736	0.001529781407869	0.0087190008235526	0.1754537519639441	0.860723	0.860723	chr21	39543698	0.0651365917832365	chr21:39543698:C:G
chr21:39543726	['A', 'G']	98663	154185.12941355363	-5132.163182774815	-0.0045829315444039	0.0051351064837062	-0.8924705960715058	0.372143	0.372143	chr21	39543726	0.4292901456630135	chr21:39543726:A:G
chr21:39543787	['G', 'A']	98663	154184.44107331117	-5127.902881383064	-0.0044607070211673	0.0051347595976783	-0.8687275297531449	0.384998	0.384998	chr21	39543787	0.4145415265725899	chr21:39543787:G:A
chr21:39543913	['A', 'T']	98663	154176.18920042168	-5129.6309895182985	-0.0045194565518083	0.0051342428086312	-0.8802576582881271	0.378722	0.378722	chr21	39543913	0.4216794659351912	chr21:39543913:A:T
chr21:39543965	['A', 'T']	98663	12894.829739784487	-394.4889927789503	0.0006279166394611	0.0087186838083419	0.0720196595339711	0.942586	0.942586	chr21	39543965	0.0256790149985129	chr21:39543965:A:T
chr21:39543968	['T', 'G']	98663	151416.22830031833	-4937.7034703688905	-0.0040601757859524	0.0050278312544316	-0.807540185914893	0.419357	0.419357	chr21	39543968	0.3774161032462586	chr21:39543968:T:G
chr21:39544206	['T', 'C']	98663	154181.94239659363	-5136.861937615965	-0.004713358153891	0.0051349962062322	-0.917889315705926	0.358679	0.358679	chr21	39544206	0.4452940497279916	chr21:39544206:T:C
chr21:39544626	['G', 'A']	98663	154170.43894453003	-5126.745346753652	-0.0044073422913511	0.0051338003662658	-0.8584950673796807	0.390621	0.390621	chr21	39544626	0.4082444125101139	chr21:39544626:G:A
chr21:39545041	['C', 'T']	98663	10572.10715371673	-400.494717346535	-0.0044170608703002	0.0094408926663244	-0.4678647482198235	0.639882	0.639882	chr21	39545041	0.193900106443855	chr21:39545041:C:T
chr21:39545457	['C', 'T']	98663	8965.45434734132	-319.6800604431747	0.0092638015459893	0.0101920486306001	0.9089243862294888	0.363392	0.363392	chr21	39545457	0.4396246378262744	chr21:39545457:C:T
chr21:39545782	['C', 'T']	98663	154166.75070703798	-5122.96513925124	-0.0043813834132881	0.0051341832075939	-0.8533749646501894	0.393453	0.393453	chr21	39545782	0.4051071389332546	chr21:39545782:C:T
chr21:39546087	['T', 'C']	98663	154167.62676277666	-5135.731727341631	-0.0047828666930799	0.0051344424726197	-0.9315260066862892	0.351584	0.351584	chr21	39546087	0.4539708971643071	chr21:39546087:T:C
chr21:39546902	['TCTAA', 'T']	98663	81722.33382338034	-2817.5688898963776	-0.0065841382331327	0.0043175006252038	-1.5249883682001435	0.127265	0.127265	chr21	39546902	0.8952910181597313	chr21:39546902:TCTAA:T
chr21:39547217	['T', 'C']	98663	154156.62456286175	-5132.465568218783	-0.0046775444319281	0.0051335460808118	-0.9111721913653116	0.362207	0.362207	chr21	39547217	0.4410431607806653	chr21:39547217:T:C
chr21:39547348	['G', 'A']	98663	12894.176201674542	-394.5082070421468	0.0008590245084051	0.0087184199232649	0.0985298386595132	0.921512	0.921512	chr21	39547348	0.0354990049920042	chr21:39547348:G:A
chr21:39547737	['T', 'C']	98663	154173.81524097247	-5131.363546736682	-0.0046357042506965	0.0051343027384919	-0.9028887634425125	0.366587	0.366587	chr21	39547737	0.43582294016041	chr21:39547737:T:C
chr21:39547883	['G', 'T']	98663	8970.636453940966	-312.3740510367986	0.0098749559487401	0.0101946077816914	0.9686450092248452	0.332725	0.332725	chr21	39547883	0.4779145662663086	chr21:39547883:G:T
chr21:39548028	['G', 'A']	98663	44299.42894507413	-2025.9403227416528	0.0069853447583363	0.0051364199348723	1.3599637192651055	0.173845	0.173845	chr21	39548028	0.759837795654501	chr21:39548028:G:A
chr21:39548130	['T', 'C']	98663	164190.97743629245	-5312.781551951095	-0.0036220463203214	0.0056833800917603	-0.6373049596968969	0.523928	0.523928	chr21	39548130	0.2807283911673414	chr21:39548130:T:C
chr21:39548546	['C', 'T']	98663	12909.915940236784	-374.81685967248296	0.00197569962589	0.0087142146717018	0.2267214775309448	0.820641	0.820641	chr21	39548546	0.0858467890642725	chr21:39548546:C:T
chr21:39548976	['C', 'T']	98663	44418.55389075871	-2031.498620525712	0.0073698329891062	0.0051315372068995	1.4361842644728855	0.150953	0.150953	chr21	39548976	0.8211582515014396	chr21:39548976:C:T
chr21:39549244	['C', 'T']	98663	154162.8132034149	-5126.357995706913	-0.0045460050001461	0.0051354874612966	-0.8852139226133647	0.376043	0.376043	chr21	39549244	0.424762491255929	chr21:39549244:C:T
chr21:39549312	['T', 'C']	98663	154167.8759845514	-5134.183838696161	-0.00473722638974	0.0051342616994515	-0.9226694444200376	0.356182	0.356182	chr21	39549312	0.4483280318076386	chr21:39549312:T:C
chr21:39549343	['C', 'T']	98663	12790.111223755302	-406.80916309578777	0.0006722009084564	0.0087519195378016	0.0768061115682115	0.938778	0.938778	chr21	39549343	0.0274370965239715	chr21:39549343:C:T
chr21:39549362	['T', 'C']	98663	154166.12594657615	-5127.069059277461	-0.0045330820523111	0.0051336793092443	-0.8830084193510624	0.377234	0.377234	chr21	39549362	0.4233891713245917	chr21:39549362:T:C
chr21:39549400	['A', 'G']	98663	154162.87527496478	-5131.173582482818	-0.0046583830633661	0.0051335816536995	-0.9074333238683444	0.36418	0.36418	chr21	39549400	0.4386839084261594	chr21:39549400:A:G
chr21:39549403	['A', 'T']	98663	154162.75022047423	-5129.766559430929	-0.0046176639009674	0.0051333889056852	-0.8995351776003833	0.36837	0.36837	chr21	39549403	0.4337157459154056	chr21:39549403:A:T
chr21:39549542	['A', 'G']	98663	154112.116093061	-5128.072339804166	-0.0045869775199956	0.005131578710337	-0.8938725836467561	0.371392	0.371392	chr21	39549542	0.4301674554515824	chr21:39549542:A:G
chr21:39550118	['T', 'A']	98663	55126.96850098337	-2441.182944150959	0.0047466781467612	0.0047780569886266	0.9934327192119964	0.320502	0.320502	chr21	39550118	0.4941692560476483	chr21:39550118:T:A
chr21:39550429	['C', 'T']	98663	9492.76971263494	-494.2985841556143	0.0001677852807402	0.0099197510359243	0.0169142632846961	0.986505	0.986505	chr21	39550429	0.0059007092289146	chr21:39550429:C:T
chr21:39550545	['G', 'A']	98663	16559.8392122281	-925.3376861490116	-0.0125016113811916	0.0076770531540518	-1.6284388202514262	0.103435	0.103435	chr21	39550545	0.985332481214405	chr21:39550545:G:A
chr21:39550662	['G', 'A']	98663	154169.25168537046	-5131.577268750361	-0.0046968504018515	0.0051343137256214	-0.9147961446946864	0.360301	0.360301	chr21	39550662	0.4433345325100176	chr21:39550662:G:A
chr21:39551380	['C', 'T']	98663	154167.12612904864	-5138.3970223773085	-0.0049702336797014	0.0051337051722186	-0.9681572106240536	0.332968	0.332968	chr21	39551380	0.477597502503313	chr21:39551380:C:T
chr21:39552180	['T', 'A']	98663	23117.343061032105	-540.3538613146266	0.0037859350779927	0.0066545221913317	0.5689266590656719	0.569407	0.569407	chr21	39552180	0.2445771981608115	chr21:39552180:T:A
chr21:39552303	['G', 'A']	98663	154150.87357195708	-5133.028522417159	-0.0047748160858341	0.0051327098823971	-0.9302719606673312	0.352233	0.352233	chr21	39552303	0.4531699582877454	chr21:39552303:G:A
chr21:39552593	['G', 'A']	98663	154145.74815257825	-5128.877296175769	-0.0046413772209618	0.0051327627084241	-0.9042649124114384	0.365857	0.365857	chr21	39552593	0.4366886311259	chr21:39552593:G:A
chr21:39552636	['G', 'A']	98663	154144.121932181	-5135.551124891779	-0.0048091530131611	0.0051326902595347	-0.9369653670855074	0.348779	0.348779	chr21	39552636	0.4574496718434778	chr21:39552636:G:A
chr21:39552678	['C', 'T']	98663	154144.37399272225	-5134.468912750174	-0.0047811858449708	0.0051326235504234	-0.931528641833952	0.351582	0.351582	chr21	39552678	0.4539733676733016	chr21:39552678:C:T
chr21:39552776	['G', 'T']	98663	154147.12247959856	-5126.480209435649	-0.0045136490491588	0.0051327223692378	-0.8793869460406896	0.379194	0.379194	chr21	39552776	0.4211385431364684	chr21:39552776:G:T
chr21:39552934	['A', 'C']	98663	16750.697768947724	-918.914687149444	-0.0113289494019876	0.0076370104727958	-1.483427244514464	0.137964	0.137964	chr21	39552934	0.8602342225915104	chr21:39552934:A:C
chr21:39552984	['G', 'A']	98663	154152.87385579178	-5129.170052230128	-0.0046463699943046	0.0051328800584397	-0.9052169428087096	0.365353	0.365353	chr21	39552984	0.4372873222092894	chr21:39552984:G:A
chr21:39552992	['C', 'T']	98663	17726.25765285436	-772.1466055241606	-0.0092427288412619	0.007439359454596	-1.2424092285998931	0.214089	0.214089	chr21	39552992	0.6694056464002245	chr21:39552992:C:T
chr21:39553177	['T', 'C']	98663	154138.62273828473	-5128.10276119928	-0.0046204564576194	0.0051324646619015	-0.90024126067875	0.367994	0.367994	chr21	39553177	0.4341592622724995	chr21:39553177:T:C
chr21:39553203	['A', 'T']	98663	154145.18574382685	-5130.172582947188	-0.0046410206983048	0.0051325980719164	-0.9042244557778032	0.365879	0.365879	chr21	39553203	0.4366625165747374	chr21:39553203:A:T
chr21:39553238	['T', 'C']	98663	154155.87428154366	-5131.560552795076	-0.0046846393671528	0.0051331696551442	-0.9126211837666692	0.361444	0.361444	chr21	39553238	0.4419589801811404	chr21:39553238:T:C
chr21:39553581	['G', 'A']	98663	86063.31821130955	-2313.6595096946608	-0.0076708254754734	0.0043125955647915	-1.778702723273868	0.0752916	0.0752916	chr21	39553581	1.123253473694935	chr21:39553581:G:A
chr21:39553671	['C', 'T']	98663	153940.40397169735	-5136.800549003897	-0.0040311659574994	0.0051262030590251	-0.7863843689145783	0.431644	0.431644	chr21	39553671	0.3648742915534765	chr21:39553671:C:T
chr21:39553710	['G', 'C']	98663	154051.7367183303	-5127.694259399113	-0.0042162357602831	0.0051290392799102	-0.8220322618307057	0.411061	0.411061	chr21	39553710	0.3860937255749235	chr21:39553710:G:C
chr21:39553893	['A', 'G']	98663	154043.98103338157	-5141.020533529601	-0.0044784770186643	0.0051293933611918	-0.8731007164604911	0.38261	0.38261	chr21	39553893	0.4172436833205777	chr21:39553893:A:G
chr21:39554071	['G', 'C']	98663	12856.824346926984	-416.202575087689	-0.0004559648563492	0.0087319657680054	-0.0522178932514741	0.958355	0.958355	chr21	39554071	0.0184735869732422	chr21:39554071:G:C
chr21:39554073	['C', 'T']	98663	44408.15268259055	-2034.849502018381	0.0072832494173205	0.0051321420563129	1.4191441580151904	0.15586	0.15586	chr21	39554073	0.8072653280968362	chr21:39554073:C:T
chr21:39554129	['C', 'T']	98663	153994.09456130565	-5147.1435171947705	-0.0044635434643747	0.0051279409589946	-0.8704358143097356	0.384064	0.384064	chr21	39554129	0.4155963992500163	chr21:39554129:C:T
chr21:39554191	['G', 'A']	98663	154110.11572811598	-5143.489210375964	-0.0049807371796822	0.0051319970315521	-0.9705261224938424	0.331787	0.331787	chr21	39554191	0.4791406344022851	chr21:39554191:G:A
chr21:39554237	['T', 'C']	98663	154127.49186427266	-5133.994703548906	-0.0047182582805769	0.0051334326208736	-0.9191234460527374	0.358033	0.358033	chr21	39554237	0.4460769424695242	chr21:39554237:T:C
chr21:39554257	['G', 'A']	98663	154115.86860485154	-5145.196791722488	-0.0050192481744517	0.0051324891064041	-0.9779364496242022	0.328108	0.328108	chr21	39554257	0.4839831804231609	chr21:39554257:G:A
chr21:39554292	['A', 'G']	98663	154128.1190126211	-5134.939858659685	-0.0047045001785502	0.005133609516948	-0.91641176895493	0.359453	0.359453	chr21	39554292	0.4443578874092169	chr21:39554292:A:G
chr21:39554649	['A', 'G']	98663	154274.2395223583	-5135.507737875708	-0.0044271689757266	0.0051405893638233	-0.8612181721579797	0.38912	0.38912	chr21	39554649	0.4099164467433779	chr21:39554649:A:G
chr21:39555267	['G', 'A']	98663	154934.9498575254	-5172.776065861519	-0.0051295346633782	0.0051895348277955	-0.9884382384147572	0.32294	0.32294	chr21	39555267	0.4908781590603239	chr21:39555267:G:A
chr21:39555419	['A', 'C']	98663	44346.56430853492	-2014.7869193043907	0.0074593379132413	0.0051358562365534	1.452403955576277	0.146392	0.146392	chr21	39555419	0.8344826558649661	chr21:39555419:A:C
chr21:39555568	['C', 'T']	98663	154113.99238699608	-5135.493278049181	-0.0047809353922	0.0051330127816886	-0.9314092123938316	0.351644	0.351644	chr21	39555568	0.4538967884286555	chr21:39555568:C:T
chr21:39556006	['C', 'A']	98663	85801.74111397231	-2318.949238811875	-0.0069182319480804	0.004315630617438	-1.603063969406044	0.108924	0.108924	chr21	39556006	0.9628764185069706	chr21:39556006:C:A
chr21:39556084	['A', 'T']	98663	154209.44487470604	-5112.692080433736	-0.004360038391831	0.0051365619582741	-0.8488242577912941	0.395981	0.395981	chr21	39556084	0.4023256519358953	chr21:39556084:A:T
chr21:39556761	['CAG', 'C']	98663	85807.91857965612	-2298.114790168326	-0.0064869149713565	0.0043160903082729	-1.5029608993404535	0.132852	0.132852	chr21	39556761	0.8766319031850115	chr21:39556761:CAG:C
chr21:39556937	['G', 'A']	98663	155746.56427441607	-5002.162935232935	-0.0070747171099254	0.0052095198175365	-1.358036317687129	0.174455	0.174455	chr21	39556937	0.7583165788596579	chr21:39556937:G:A
chr21:39557191	['G', 'A']	98663	85755.55575877632	-2292.785954276278	-0.0064065142761246	0.0043177892765162	-1.4837487116308608	0.137879	0.137879	chr21	39557191	0.8605018750759322	chr21:39557191:G:A
chr21:39559108	['G', 'A']	98663	154208.75581595724	-5110.931374289243	-0.0043768573869832	0.0051365143749384	-0.852106519615398	0.394157	0.394157	chr21	39559108	0.4043307562141802	chr21:39559108:G:A
chr21:39559408	['G', 'A']	98663	154210.75605923918	-5107.71231057094	-0.0042166401325253	0.0051368706002425	-0.8208577674365176	0.411729	0.411729	chr21	39559408	0.3853885425327092	chr21:39559408:G:A
chr21:39559648	['C', 'T']	98663	155727.7351408879	-4993.42624862374	-0.0069917093831238	0.0052078846601971	-1.342523853602223	0.179429	0.179429	chr21	39559648	0.7461073632867342	chr21:39559648:C:T
chr21:39559668	['C', 'A']	98663	154208.9409057736	-5106.7807552216655	-0.0041991606080743	0.005136638030748	-0.8174920216176613	0.413649	0.413649	chr21	39559668	0.3833680212459665	chr21:39559668:C:A
chr21:39560406	['T', 'G']	98663	154278.38214216934	-5088.523500520413	-0.0037067837019657	0.0051397124449443	-0.7212044918217085	0.470785	0.470785	chr21	39560406	0.3271773829590353	chr21:39560406:T:G
chr21:39560956	['G', 'A']	98663	13077.0	-383.5450427289993	-0.0018002688044315	0.0086270309516957	-0.2086776800166388	0.8347	0.8347	chr21	39560956	0.0784695864987576	chr21:39560956:G:A
chr21:39561388	['A', 'G']	98663	12645.02531042522	-416.8885452435395	0.000810151342457	0.0087654317182855	0.0924257205457384	0.92636	0.92636	chr21	39561388	0.0332202059421197	chr21:39561388:A:G
chr21:39561903	['G', 'A']	98663	154235.3223010644	-5102.077846429238	-0.0040380890186451	0.0051380852471771	-0.7859132000317889	0.43192	0.43192	chr21	39561903	0.3645966855368139	chr21:39561903:G:A
chr21:39562543	['A', 'G']	98663	47198.87315732912	-1924.968329772685	0.0078254905327587	0.0050232116104835	1.5578659908387444	0.119268	0.119268	chr21	39562543	0.9234760633507528	chr21:39562543:A:G
chr21:39562654	['GACCACAGCC', 'G']	98663	2656.1076840430164	113.7984140793386	0.0141575341825578	0.0186331365678371	0.7598041334058194	0.447373	0.447373	chr21	39562654	0.3493302301295287	chr21:39562654:GACCACAGCC:G
chr21:39563714	['C', 'G']	98663	47212.3186556872	-1894.8186900869705	0.0084228145789247	0.0050254258514608	1.676039967135606	0.0937335	0.0937335	chr21	39563714	1.0281051661562008	chr21:39563714:C:G
chr21:39564425	['T', 'A']	98663	2558.596451743715	98.19290194010466	0.0069420716365058	0.0189737606645676	0.3658774746468575	0.714457	0.714457	chr21	39564425	0.1460239043463253	chr21:39564425:T:A
chr21:39564709	['C', 'A']	98663	48404.81215088756	-1715.1024144720736	0.008207463058778	0.0049892887312659	1.6450166548479992	0.0999696	0.0999696	chr21	39564709	1.000132045594446	chr21:39564709:C:A
chr21:39565144	['T', 'A']	98663	47037.30241399933	-1919.573496377017	0.0072755522042688	0.0050322172628482	1.4457945323590682	0.148238	0.148238	chr21	39565144	0.8290404530713984	chr21:39565144:T:A
chr21:39565353	['C', 'A']	98663	47126.681422402646	-1923.9595161891243	0.0071755424981967	0.0050353474834895	1.4250342248920893	0.15415	0.15415	chr21	39565353	0.8120564709374729	chr21:39565353:C:A
chr21:39565581	['G', 'A']	98663	14063.191141338148	-518.9348666148086	-0.0028551457710757	0.0083680019855311	-0.3411980274398241	0.732955	0.732955	chr21	39565581	0.1349226881850731	chr21:39565581:G:A
chr21:39565796	['C', 'T']	98663	8240.275119762884	-402.834071336212	0.0113004580925902	0.0106159004349383	1.064484182180054	0.287112	0.287112	chr21	39565796	0.5419486555534003	chr21:39565796:C:T
chr21:39565905	['A', 'AC']	98663	51028.7924497699	-2153.617329182888	0.0067270727035692	0.0049033662662298	1.3719294742266022	0.170089	0.170089	chr21	39565905	0.7693237721826954	chr21:39565905:A:AC
chr21:39566002	['T', 'G']	98663	51118.1810892725	-2144.341092735149	0.0070733274790285	0.0048998100859567	1.4435921709090966	0.148857	0.148857	chr21	39566002	0.8272307378402812	chr21:39566002:T:G
chr21:39566204	['A', 'G']	98663	88193.34711774363	-2384.7366743197176	-0.0064363787235918	0.0043027260620703	-1.4958839188788162	0.134687	0.134687	chr21	39566204	0.8706743203922622	chr21:39566204:A:G
chr21:39566342	['T', 'C']	98663	51018.341940127546	-2154.068555262808	0.0067068025052456	0.0049035398570083	1.3677471175563067	0.171394	0.171394	chr21	39566342	0.7660043855195944	chr21:39566342:T:C
chr21:39566388	['C', 'T']	98663	2576.052219215293	102.26524661471404	0.0072748888624455	0.0189150910883236	0.3846076568426558	0.700529	0.700529	chr21	39566388	0.1545738813927937	chr21:39566388:C:T
chr21:39566716	['C', 'T']	98663	51016.722047643205	-2152.996253538549	0.006676579210675	0.004903924102694	1.3614768644170376	0.173366	0.173366	chr21	39566716	0.7610360709902713	chr21:39566716:C:T
chr21:39566788	['C', 'T']	98663	48275.89300882893	-2272.980206817016	0.0064360547614228	0.0049966984770114	1.2880614651921571	0.197728	0.197728	chr21	39566788	0.7039318264655158	chr21:39566788:C:T
chr21:39567835	['C', 'T']	98663	51687.38204912466	-2054.7590364856896	0.007120169338105	0.0048841214797842	1.4578198694639342	0.144893	0.144893	chr21	39567835	0.8389525954453687	chr21:39567835:C:T
chr21:39568296	['G', 'A']	98663	51058.867662861645	-2144.3740567763894	0.0065037731625281	0.0049030489463434	1.3264752674717988	0.184685	0.184685	chr21	39568296	0.7335683762531524	chr21:39568296:G:A
chr21:39568459	['C', 'A']	98663	14157.806755175803	-508.016254088406	-0.002583646169554	0.0083468443699278	-0.3095356825943089	0.756915	0.756915	chr21	39568459	0.1209528881401191	chr21:39568459:C:A
chr21:39568491	['GCTCCCTGT', 'G']	98663	14114.871239629194	-506.2447873869818	-0.0025820702750117	0.0083456128555961	-0.3093925299063361	0.757024	0.757024	chr21	39568491	0.120890351804627	chr21:39568491:GCTCCCTGT:G
chr21:39568605	['A', 'G']	98663	66732.20366578132	-2451.175042324532	0.0051753549884527	0.004526757045876	1.143280926279799	0.252925	0.252925	chr21	39568605	0.5970082413339666	chr21:39568605:A:G
chr21:39568966	['TG', 'T']	98663	14300.113468404565	-527.2070368997106	-0.0024818412974546	0.0083985810426901	-0.2955072154259632	0.767607	0.767607	chr21	39568966	0.1148610734786299	chr21:39568966:TG:T
chr21:39569012	['A', 'C']	98663	52605.19220784491	-2125.113429217547	0.0062399607814006	0.0048629961181132	1.283151503691032	0.199442	0.199442	chr21	39569012	0.7001833793869109	chr21:39569012:A:C
chr21:39569323	['G', 'A']	98663	50404.66315586734	-2187.434110451384	0.0051475566998287	0.0049232018128734	1.0455709303585017	0.295762	0.295762	chr21	39569323	0.5290576256415123	chr21:39569323:G:A
chr21:39569347	['A', 'G']	98663	53188.703705205546	-2042.3503330222377	0.0059814451005687	0.0048485700998376	1.233651360587535	0.217336	0.217336	chr21	39569347	0.6628683302537847	chr21:39569347:A:G
chr21:39569381	['C', 'G']	98663	52870.71743560111	-2092.1968724083144	0.0055362982452052	0.0048559867861036	1.1400974691793635	0.254248	0.254248	chr21	39569381	0.5947424546977649	chr21:39569381:C:G
chr21:39569474	['C', 'T']	98663	52789.23596439651	-2107.0233534544504	0.0053441302962341	0.0048576095465632	1.1001564133566706	0.271267	0.271267	chr21	39569474	0.5666030355402984	chr21:39569474:C:T
chr21:39569485	['C', 'T']	98663	52902.40482369874	-2084.142714873934	0.0055784540864542	0.0048557409030359	1.1488368506166522	0.250626	0.250626	chr21	39569485	0.6009738771933864	chr21:39569485:C:T
chr21:39569521	['C', 'T']	98663	14086.426555419252	-506.2088487281461	-0.0020442600483625	0.0083529730629502	-0.244734423654481	0.806663	0.806663	chr21	39569521	0.0933078628095445	chr21:39569521:C:T
chr21:39569571	['C', 'T']	98663	49778.3560025996	-2020.519984376128	0.0059680383853259	0.0049504619590323	1.205551812076237	0.227993	0.227993	chr21	39569571	0.6420784868067475	chr21:39569571:C:T
chr21:39569964	['A', 'G']	98663	50230.40087609889	-1990.977167208317	0.0048429184647919	0.0049331475062031	0.9817096404886128	0.326245	0.326245	chr21	39569964	0.4864561355587946	chr21:39569964:A:G
chr21:39570113	['A', 'G']	98663	49607.12291749056	-2048.165223626524	0.0053804269429911	0.0049504142913345	1.0868639726596927	0.2771	0.2771	chr21	39570113	0.5573634742177682	chr21:39570113:A:G
chr21:39570203	['T', 'A']	98663	49707.61055011455	-2045.734063256662	0.0055569359592055	0.0049461894373056	1.1234781905629103	0.261237	0.261237	chr21	39570203	0.5829653122444869	chr21:39570203:T:A
chr21:39570548	['C', 'T']	98663	89462.92283280955	-2487.5652176843505	-0.005443959335758	0.0042947021752833	-1.2675988027968152	0.204944	0.204944	chr21	39570548	0.6883647916926107	chr21:39570548:C:T
chr21:39570563	['T', 'C']	98663	64700.969756285645	-2467.611814834691	0.002725055795868	0.0045615083471167	0.5974023477542272	0.55024	0.55024	chr21	39570563	0.2594478415220617	chr21:39570563:T:C
chr21:39570566	['C', 'T']	98663	49380.01671922055	-2095.915725911353	0.0050605192108958	0.0049559253854091	1.0211048023028442	0.307207	0.307207	chr21	39570566	0.5125688927201554	chr21:39570566:C:T
chr21:39570606	['T', 'G']	98663	64310.975901170576	-2486.99628708996	0.0037870119228393	0.0045669225642889	0.8292262173332788	0.406978	0.406978	chr21	39570606	0.3904290667866726	chr21:39570606:T:G
chr21:39571120	['A', 'G']	98663	63727.147681420975	-2549.7059971809526	0.0039717243757627	0.0045757071192478	0.8680023157635225	0.385395	0.385395	chr21	39571120	0.4140939240513377	chr21:39571120:A:G
chr21:39571179	['T', 'C']	98663	63740.8590632603	-2557.700997118318	0.0037739135133177	0.0045754997716606	0.8248090266974435	0.409482	0.409482	chr21	39571179	0.3877651841904689	chr21:39571179:T:C
chr21:39571709	['G', 'A']	98663	60753.77849532133	-2686.00393896292	0.0030551654936063	0.0046346708995368	0.6591979365593507	0.50977	0.50977	chr21	39571709	0.292625726375232	chr21:39571709:G:A
chr21:39572085	['G', 'A']	98663	60656.66538562949	-2678.76976796032	0.0036928627361453	0.0046376724753481	0.7962750185087436	0.425874	0.425874	chr21	39572085	0.3707188731951065	chr21:39572085:G:A
chr21:39572302	['G', 'A']	98663	63024.77576716035	-2599.2464581053296	0.0044061887003457	0.004588251685632	0.960319747529012	0.336897	0.336897	chr21	39572302	0.4725028563066407	chr21:39572302:G:A
chr21:39572741	['C', 'T']	98663	12849.0418529218	-653.1346029205197	-0.0118666502664122	0.0086186113382151	-1.3768633716890266	0.168558	0.168558	chr21	39572741	0.7732506304262783	chr21:39572741:C:T
chr21:39572762	['T', 'C']	98663	63102.07057917095	-2600.966051707472	0.0045423677878235	0.004586502249869	0.9903773159499116	0.321992	0.321992	chr21	39572762	0.4921549183632239	chr21:39572762:T:C
chr21:39573101	['G', 'T']	98663	48827.887703895954	-2079.745324049687	0.0065017048392476	0.0049738943685236	1.3071658458194384	0.191159	0.191159	chr21	39573101	0.7186052500471312	chr21:39573101:G:T
chr21:39573177	['C', 'T']	98663	14186.444376862722	-525.4077975158218	-0.0033957580466038	0.0083235500048052	-0.4079699220456904	0.683297	0.683297	chr21	39573177	0.1653904860332118	chr21:39573177:C:T
chr21:39573341	['C', 'T']	98663	63115.06606433027	-2581.1772691993465	0.0048248792859462	0.0045861331866145	1.0520582568400985	0.292775	0.292775	chr21	39573341	0.533466010351311	chr21:39573341:C:T
chr21:39573486	['A', 'C']	98663	14200.44678953024	-526.6942622861523	-0.0033515412623798	0.0083206149407022	-0.4027997072650212	0.687096	0.687096	chr21	39573486	0.1629825797417057	chr21:39573486:A:C
chr21:39573489	['T', 'G']	98663	13218.14356239926	-605.5422251399316	-0.0098793528304287	0.0084948572653467	-1.1629804388508926	0.24484	0.24484	chr21	39573489	0.6111176291728502	chr21:39573489:T:G
chr21:39573849	['T', 'G']	98663	63163.88337084118	-2591.9601105586	0.0045766428173974	0.0045849319048647	0.9981921023824724	0.318189	0.318189	chr21	39573849	0.4973148382717003	chr21:39573849:T:G
chr21:39574197	['G', 'A']	98663	48604.31574038406	-2101.0807807190763	0.0064898631299635	0.0049801994342154	1.3031331808473852	0.192532	0.192532	chr21	39574197	0.7154970777480084	chr21:39574197:G:A
chr21:39574546	['A', 'T']	98663	14117.1462675371	-537.3257644811516	-0.0036937959116169	0.0083418276938526	-0.4428041488244881	0.657908	0.657908	chr21	39574546	0.1818348326562703	chr21:39574546:A:T
chr21:39574901	['A', 'C']	98663	14195.863294038943	-523.8744957852771	-0.003169490817004	0.0083212783360921	-0.3808898932339438	0.703286	0.703286	chr21	39574901	0.152868027806647	chr21:39574901:A:C
chr21:39575330	['C', 'A']	98663	14194.863233222177	-523.8357067652613	-0.0031645332431564	0.0083214985270546	-0.3802840597601452	0.703735	0.703735	chr21	39575330	0.1525908489600004	chr21:39575330:C:A
chr21:39575400	['T', 'TC']	98663	14195.575517692254	-519.5458104146477	-0.0029027775600189	0.0083209486152353	-0.3488517588852828	0.727201	0.727201	chr21	39575400	0.1383455325718655	chr21:39575400:T:TC
chr21:39575480	['T', 'C']	98663	14197.316912189624	-522.9705998088018	-0.0031408620420187	0.0083218965595168	-0.3774214230561328	0.705861	0.705861	chr21	39575480	0.151280812937434	chr21:39575480:T:C
chr21:39575679	['G', 'A']	98663	14350.908994956017	-505.2280121128314	-0.0032601125893458	0.0082849819028739	-0.3934966458061867	0.693954	0.693954	chr21	39575679	0.1586693165887717	chr21:39575679:G:A
chr21:39575924	['A', 'G']	98663	63323.01599229288	-2559.419182966623	0.0018406695675995	0.0046079673825301	0.3994536885347611	0.68956	0.68956	chr21	39575924	0.1614279390092101	chr21:39575924:A:G
chr21:39576017	['A', 'G']	98663	63304.53196256753	-2559.733291680217	0.0019040669915243	0.0046078041107738	0.4132265490783996	0.679442	0.679442	chr21	39576017	0.1678476105356696	chr21:39576017:A:G
chr21:39576141	['G', 'A']	98663	63147.08061556557	-2574.476756523932	0.0012797800051982	0.0046104203616543	0.2775842341497552	0.781332	0.781332	chr21	39576141	0.107164388491105	chr21:39576141:G:A
chr21:39577080	['AG', 'A']	98663	13199.274283802688	-601.0264322782933	-0.0095787283851444	0.0084981342189384	-1.127156636782443	0.259679	0.259679	chr21	39577080	0.5855631699428206	chr21:39577080:AG:A
chr21:39577088	['G', 'A']	98663	12891.298888109024	-633.4474729851293	-0.0106893421074888	0.0086163153257543	-1.240593189009479	0.214759	0.214759	chr21	39577088	0.6680486269452173	chr21:39577088:G:A
chr21:39577315	['G', 'T']	98663	14113.00129743756	-541.2776806889589	-0.003590395356143	0.008343944238782	-0.4302995386109044	0.666979	0.666979	chr21	39577315	0.1758878397381648	chr21:39577315:G:T
chr21:39577801	['C', 'T']	98663	82261.51158806117	-1836.1276535779584	-5.339560051079916e-05	0.0043227950945951	-0.0123521007455477	0.990145	0.990145	chr21	39577801	0.004301201272461	chr21:39577801:C:T
chr21:39577848	['G', 'A']	98663	28327.15821270729	-1056.5365214707222	-0.0094014233477259	0.0060711839158892	-1.5485321278311086	0.121497	0.121497	chr21	39577848	0.9154344455185986	chr21:39577848:G:A
chr21:39578097	['C', 'G']	98663	29054.061344469672	-1287.7676412295286	-0.0095728174791453	0.0060040401229367	-1.59439598722451	0.110851	0.110851	chr21	39578097	0.955260384709863	chr21:39578097:C:G
chr21:39578189	['C', 'G']	98663	28908.63703448416	-1300.791254769444	-0.00940002755064	0.0060181898130099	-1.5619360376968243	0.118306	0.118306	chr21	39578189	0.9269932291606298	chr21:39578189:C:G
chr21:39578244	['C', 'T']	98663	72459.42267999431	-1591.733631399826	-0.0011079521383538	0.0044347296279497	-0.2498353296153634	0.802715	0.802715	chr21	39578244	0.0954386214677743	chr21:39578244:C:T
chr21:39578493	['T', 'G']	98663	72566.76802132858	-1601.2927829300777	-0.0012290880586953	0.0044336520922016	-0.2772179758662696	0.781613	0.781613	chr21	39578493	0.1070082259252697	chr21:39578493:T:G
chr21:39578701	['T', 'C']	98663	28796.21050764303	-1317.0365932364111	-0.0103544259596339	0.0060304889412007	-1.717012676848092	0.08598	0.08598	chr21	39578701	1.065602559219012	chr21:39578701:T:C
chr21:39579617	['C', 'G']	98663	12927.179212196155	-638.2421477074907	-0.0110822806153702	0.008591354885911	-1.2899339816056288	0.197077	0.197077	chr21	39579617	0.705364057384353	chr21:39579617:C:G
chr21:39579665	['T', 'C']	98663	112560.69032244984	-3057.6048785425405	-0.0068141742977042	0.0043266788216798	-1.5749202976565335	0.115278	0.115278	chr21	39579665	0.9382535668618196	chr21:39579665:T:C
chr21:39579918	['C', 'A']	98663	79059.2248084019	-3322.237465846348	-0.0012551378468613	0.0043653690713768	-0.2875215878288874	0.773714	0.773714	chr21	39579918	0.1114195447118225	chr21:39579918:C:A
chr21:39581201	['T', 'C']	98663	46947.71006882849	-2206.3816621323085	0.0063471131339188	0.005036845101954	1.2601366540846008	0.207623	0.207623	chr21	39581201	0.6827245380114572	chr21:39581201:T:C
chr21:39582264	['G', 'A']	98663	28654.098903104143	-1335.299171880348	-0.0106577121009861	0.0060431271217945	-1.763608788329006	0.077801	0.077801	chr21	39582264	1.109014820854902	chr21:39582264:G:A
chr21:39582781	['G', 'A']	98663	47357.55984833892	-2107.62739900993	0.0058620214472527	0.0050192046452652	1.1679183977450631	0.242843	0.242843	chr21	39582781	0.6146744106393209	chr21:39582781:G:A
chr21:39583158	['G', 'A']	98663	72300.518477214	-1630.462745089218	-0.0017709608031117	0.0044372118353616	-0.3991156764250904	0.689809	0.689809	chr21	39583158	0.1612711436525382	chr21:39583158:G:A
chr21:39583263	['G', 'A']	98663	13155.733421186012	-617.0166205485768	-0.0108258460076865	0.0085132905497035	-1.2716406123439006	0.203504	0.203504	chr21	39583263	0.6914270500217841	chr21:39583263:G:A
chr21:39583312	['A', 'G']	98663	2421.245405613616	84.00990235753758	0.0122207882760109	0.0194692008916298	0.6276985041160488	0.530203	0.530203	chr21	39583312	0.2755578192665245	chr21:39583312:A:G
chr21:39583757	['A', 'G']	98663	72835.93020061882	-1585.472702580787	-0.0003209169516177	0.0044398998601626	-0.0722802229160974	0.942379	0.942379	chr21	39583757	0.0257744002795292	chr21:39583757:A:G
chr21:39584920	['C', 'A']	98663	46718.99379467682	-2186.4332388243115	0.0065741706398265	0.0050447068454622	1.3031818976240708	0.192516	0.192516	chr21	39584920	0.7155331704518503	chr21:39584920:C:A
chr21:39585153	['A', 'G']	98663	47444.69402009183	-2098.2882582179354	0.006280065490014	0.0050156620101256	1.2520910454763046	0.21054	0.21054	chr21	39585153	0.6766653814009502	chr21:39585153:A:G
chr21:39585207	['C', 'A']	98663	46466.774113424864	-2247.36621755596	0.0059899801544336	0.0050562173894596	1.1846761507763728	0.236148	0.236148	chr21	39585207	0.6268157282267771	chr21:39585207:C:A
chr21:39585801	['C', 'T']	98663	45662.34714899832	-2369.995421910572	0.0054862494803591	0.0050961209646701	1.07655401400273	0.281682	0.281682	chr21	39585801	0.5502409043469881	chr21:39585801:C:T
chr21:39586009	['C', 'T']	98663	46593.2237548049	-2196.531771263141	0.0061152077850152	0.0050497560619781	1.2109907310294452	0.225902	0.225902	chr21	39586009	0.6460799240813244	chr21:39586009:C:T
chr21:39586173	['T', 'C']	98663	28450.785226890068	-1299.2599224768735	-0.0107476736574995	0.0060649538263769	-1.7720948856621384	0.0763819	0.0763819	chr21	39586173	1.1170095427517477	chr21:39586173:T:C
chr21:39586619	['A', 'G']	98663	29438.547992010608	-1284.0219489877038	-0.0122993063568886	0.005972784597531	-2.0592248315756936	0.0394753	0.0394753	chr21	39586619	1.403674560804165	chr21:39586619:A:G
chr21:39588365	['G', 'A']	98663	46624.61590082009	-2196.3915741906867	0.00616122843735	0.0050483209826775	1.2204510090565146	0.222297	0.222297	chr21	39588365	0.6530663982647393	chr21:39588365:G:A
chr21:39589057	['C', 'T']	98663	46703.41398607069	-2187.3239698187854	0.0065339872524815	0.005044943233844	1.2951557529227038	0.19527	0.19527	chr21	39589057	0.7093644737384545	chr21:39589057:C:T
chr21:39589586	['C', 'T']	98663	31406.44803927539	-1219.307355671625	-0.0088952140885723	0.0058238669435643	-1.5273724785903666	0.126672	0.126672	chr21	39589586	0.8973193724043631	chr21:39589586:C:T
chr21:39589635	['A', 'T']	98663	28886.98378109039	-1306.498508450905	-0.010965376894216	0.0060317999863563	-1.817927802483367	0.0690782	0.0690782	chr21	39589635	1.1606589875529325	chr21:39589635:A:T
chr21:39589988	['T', 'G']	98663	46657.955428675705	-2180.15112840954	0.0066889671462146	0.0050481767582767	1.3250263345568865	0.185165	0.185165	chr21	39589988	0.7324411005016098	chr21:39589988:T:G
chr21:39590147	['G', 'A']	98663	15642.231886849837	-698.9183445418091	-0.009512650079608	0.0079487025518992	-1.1967550700881453	0.231405	0.231405	chr21	39590147	0.6356272614216517	chr21:39590147:G:A
chr21:39590189	['T', 'C']	98663	15648.965256797575	-700.1801431554456	-0.0094615498509882	0.0079470686088661	-1.1905710541409484	0.233825	0.233825	chr21	39590189	0.6311090569825383	chr21:39590189:T:C
chr21:39590382	['A', 'G']	98663	29474.974879109504	-1283.2897044837778	-0.0123093043723661	0.0059709061221752	-2.0615471287767893	0.0392535	0.0392535	chr21	39590382	1.4061216137488275	chr21:39590382:A:G
chr21:39590388	['C', 'T']	98663	2407.24398649813	83.33635606235694	0.0116591889949887	0.0195258559560231	0.5971153849156746	0.550432	0.550432	chr21	39590388	0.2592963258273384	chr21:39590388:C:T
chr21:39590466	['G', 'C']	98663	29474.455854321302	-1285.1048079962031	-0.0123844707871184	0.0059711409004214	-2.074054354712066	0.0380769	0.0380769	chr21	39590466	1.4193384165821248	chr21:39590466:G:C
chr21:39590474	['T', 'G']	98663	29474.06583803072	-1283.5501662752931	-0.0123276210148743	0.0059712220924894	-2.064505527332489	0.0389724	0.0389724	chr21	39590474	1.4092428486424593	chr21:39590474:T:G
chr21:39590485	['T', 'G']	98663	29472.169172436857	-1287.0506404253192	-0.0124727738647685	0.0059709966592233	-2.088893123981557	0.0367199	0.0367199	chr21	39590485	1.435098510191583	chr21:39590485:T:G
chr21:39590563	['T', 'C']	98663	15674.224127968855	-698.953654348929	-0.0094111443219603	0.0079404050745411	-1.1852221937813618	0.235932	0.235932	chr21	39590563	0.627213150759557	chr21:39590563:T:C
chr21:39590742	['C', 'T']	98663	15637.26793370838	-702.6644931145404	-0.0097099044145108	0.0079496271420832	-1.22142890993078	0.221927	0.221927	chr21	39590742	0.6537898575801443	chr21:39590742:C:T
chr21:39591402	['T', 'G']	98663	13185.207331785596	-653.8617788267368	-0.0098539476375201	0.0085170684330114	-1.156964713272363	0.24729	0.24729	chr21	39591402	0.6067934454366348	chr21:39591402:T:G
chr21:39591480	['G', 'A']	98663	47105.84581381675	-1889.156961490612	0.0073829108133157	0.005024366291032	1.4694212932869473	0.141722	0.141722	chr21	39591480	0.8485627274732455	chr21:39591480:G:A
chr21:39591503	['T', 'C']	98663	2717.385589311599	138.85449616772138	0.0164446403568177	0.0184601117124205	0.8908201972447042	0.373028	0.373028	chr21	39591503	0.4282585682205365	chr21:39591503:T:C
chr21:39591737	['G', 'C']	98663	111032.88362733168	-4281.028984955139	0.0016912134940642	0.0042929060669976	0.3939553923776127	0.693615	0.693615	chr21	39591737	0.1588815234517016	chr21:39591737:G:C
chr21:39591738	['T', 'C']	98663	111033.2598517797	-4281.966080648906	0.0016575995835686	0.0042929979255475	0.3861170241206608	0.699411	0.699411	chr21	39591738	0.1552675415982157	chr21:39591738:T:C
chr21:39592179	['C', 'T']	98663	28882.634662558023	-1596.8187782438094	0.0058082718741973	0.0060346968623601	0.9624794760487408	0.335811	0.335811	chr21	39592179	0.4739050819887466	chr21:39592179:C:T
chr21:39593749	['A', 'T']	98663	34618.157854724595	-1250.8783342521372	0.0048727795061195	0.0055895011746933	0.8717735901338051	0.383334	0.383334	chr21	39593749	0.4164226590719564	chr21:39593749:A:T
chr21:39593803	['A', 'G']	98663	24268.70573328468	-1219.282520074515	-0.01106479722912	0.0065125838366233	-1.6989873000785694	0.0893247	0.0893247	chr21	39593803	1.0490284337156524	chr21:39593803:A:G
chr21:39594229	['T', 'C']	98663	111878.42018655574	-4390.320257913717	0.0034537678176469	0.0043273916825246	0.7981176817421856	0.424804	0.424804	chr21	39594229	0.3718114025439393	chr21:39594229:T:C
chr21:39594812	['A', 'G']	98663	24391.71944816121	-1194.4875079579078	-0.0108564122890374	0.0064974329422777	-1.6708771580229058	0.0947491	0.0947491	chr21	39594812	1.0234249066041126	chr21:39594812:A:G
chr21:39595264	['G', 'T']	98663	59838.52338712947	-2315.842168012604	-0.0020026514618731	0.0046206147426049	-0.4334166714674219	0.664713	0.664713	chr21	39595264	0.1773658275098132	chr21:39595264:G:T
chr21:39595348	['C', 'T']	98663	111721.36765689944	-4410.233007153315	0.0035642145821441	0.0043251747204735	0.8240625668305798	0.409906	0.409906	chr21	39595348	0.3873157246505137	chr21:39595348:C:T
chr21:39595544	['G', 'A']	98663	49529.52207760614	-2155.520263031271	0.0065267709744846	0.0049352083852353	1.322491466421309	0.186008	0.186008	chr21	39595544	0.7304683768512232	chr21:39595544:G:A
chr21:39595666	['C', 'T']	98663	48332.79755279138	-2278.072860217867	0.0070492598829799	0.0049837470548316	1.4144497715119515	0.157233	0.157233	chr21	39595666	0.8034562991755554	chr21:39595666:C:T
chr21:39596533	['A', 'G']	98663	34469.24045089611	-1266.2546299642538	0.0050592153594667	0.005597923370837	0.9037664548648988	0.366121	0.366121	chr21	39596533	0.4363753601035637	chr21:39596533:A:G
chr21:39596885	['G', 'A']	98663	24420.94044951793	-1190.642130538481	-0.0108589148701482	0.0064939845611437	-1.672149782295724	0.094498	0.094498	chr21	39596885	1.0245773830056084	chr21:39596885:G:A
chr21:39597186	['A', 'G']	98663	59745.433122762886	-2313.7152263392504	-0.0016791719766652	0.004622283465243	-0.3632775854816467	0.716398	0.716398	chr21	39597186	0.144845635260438	chr21:39597186:A:G
chr21:39597693	['G', 'A']	98663	59712.65740177595	-2310.4427136151785	-0.0016443526864693	0.0046223223729728	-0.3557416713477282	0.722035	0.722035	chr21	39597693	0.1414417498840312	chr21:39597693:G:A
chr21:39597694	['C', 'T']	98663	49850.042045512135	-2174.1447673702305	0.0061246521121029	0.0049224104161452	1.2442384105182147	0.213415	0.213415	chr21	39597694	0.6707750591932343	chr21:39597694:C:T
chr21:39598257	['G', 'T']	98663	19365.37394583198	-727.5018055275473	0.0049846719314419	0.0071747107965485	0.6947557989152454	0.48721	0.48721	chr21	39598257	0.3122838063763116	chr21:39598257:G:T
chr21:39598449	['T', 'A']	98663	109398.17613008522	-4433.59520924836	0.0037173812115689	0.0043074785541784	0.8630063190826425	0.388136	0.388136	chr21	39598449	0.4110160741467058	chr21:39598449:T:A
chr21:39599263	['G', 'A']	98663	25255.767940401376	-1047.2048914663287	-0.0094162014217863	0.0064061798614259	-1.4698621683235824	0.141602	0.141602	chr21	39599263	0.8489306125867175	chr21:39599263:G:A
chr21:39599578	['C', 'T']	98663	24863.02399367468	-1146.5012437968132	-0.0111384492727706	0.0064456848637528	-1.728047446968344	0.0839828	0.0839828	chr21	39599578	1.075809650009131	chr21:39599578:C:T
chr21:39601382	['G', 'A']	98663	33773.81935405391	-1297.7388566657503	0.0048614350704363	0.0056450134367745	0.8611910538186544	0.389135	0.389135	chr21	39601382	0.4098997056566406	chr21:39601382:G:A
chr21:39601599	['A', 'G']	98663	34914.89268337184	-1120.3116186916975	0.0059333933341389	0.0055714661703705	1.0649608474144945	0.286896	0.286896	chr21	39601599	0.5422755067907312	chr21:39601599:A:G
chr21:39601764	['G', 'A']	98663	33980.09965130659	-1324.321245497752	0.0034528067572689	0.0056293102957099	0.6133623083275989	0.539638	0.539638	chr21	39601764	0.2678974759585445	chr21:39601764:G:A
chr21:39602361	['G', 'C']	98663	15233.154395816018	-749.8552152697968	-0.0114657233460499	0.0080550604215669	-1.4234186642909712	0.154618	0.154618	chr21	39602361	0.8107399486736616	chr21:39602361:G:C
chr21:39602825	['C', 'T']	98663	31844.19584389256	-1717.6324630064282	0.0068208425837469	0.0057946538945388	1.1770923178302763	0.239162	0.239162	chr21	39602825	0.6213078234349784	chr21:39602825:C:T
chr21:39604460	['G', 'A']	98663	29891.72671153729	-1338.0659605095	0.0115447421078069	0.0059342302457405	1.945448968060109	0.0517238	0.0517238	chr21	39604460	1.286309576243159	chr21:39604460:G:A
chr21:39605836	['C', 'T']	98663	29869.421935026097	-1329.3669825861948	0.0100221942570705	0.0059357821551414	1.6884370071414208	0.0913305	0.0913305	chr21	39605836	1.0393841647472897	chr21:39605836:C:T
chr21:39605899	['A', 'G']	98663	102697.9406123277	-3838.708583545568	0.0046204266728672	0.0042794995280949	1.0796651904116583	0.280294	0.280294	chr21	39605899	0.552386198689164	chr21:39605899:A:G
chr21:39606188	['C', 'T']	98663	29277.638133084627	-1434.596181392428	0.009878814376479	0.00599152812638	1.6487971295642736	0.0991924	0.0991924	chr21	39606188	1.0035216016815538	chr21:39606188:C:T
chr21:39607624	['T', 'C']	98663	101535.6114231261	-3906.92283276289	0.0063270465070877	0.0042720431384483	1.4810352569112308	0.1386	0.1386	chr21	39607624	0.8582367697242121	chr21:39607624:T:C
chr21:39608311	['A', 'G']	98663	31395.727811850586	-1284.879956297369	0.0100307982354136	0.0058163011639433	1.7246009023048643	0.0846026	0.0846026	chr21	39608311	1.0726162900543328	chr21:39608311:A:G
chr21:39608594	['A', 'G']	98663	14925.512777107637	-522.1339089729369	0.0184707297143875	0.0080197238745819	2.303162802516122	0.0212718	0.0212718	chr21	39608594	1.6721957589457968	chr21:39608594:A:G
chr21:39608639	['C', 'T']	98663	12932.655395406353	-598.9705711552529	0.014860752371674	0.0085842581582009	1.7311632639422494	0.0834258	0.0834258	chr21	39608639	1.078699620047222	chr21:39608639:C:T
chr21:39609134	['T', 'C']	98663	48474.35231028122	-2391.0350777081026	-0.0033949032152116	0.0049591351853946	-0.6845756544830893	0.493613	0.493613	chr21	39609134	0.3066134110616894	chr21:39609134:T:C
chr21:39609291	['T', 'C']	98663	25875.147094302127	-657.813872952641	0.0009251734600129	0.0063103679377253	0.14661165072197	0.883439	0.883439	chr21	39609291	0.0538234324367736	chr21:39609291:T:C
chr21:39609682	['A', 'G']	98663	31079.78011373429	-1334.7829822394554	0.0064073936632204	0.0058555142177171	1.094249527024202	0.273848	0.273848	chr21	39609682	0.5624904265158628	chr21:39609682:A:G
chr21:39609848	['A', 'T']	98663	86787.62983727884	-3293.88465364666	0.002881614254168	0.0042968907365875	0.6706277703622796	0.502459	0.502459	chr21	39609848	0.2988993703258108	chr21:39609848:A:T
chr21:39610089	['G', 'A']	98663	32089.902971079875	-1085.2877704337277	0.0024399275311216	0.0057599516376799	0.4236020863717559	0.671857	0.671857	chr21	39610089	0.1727231536123253	chr21:39610089:G:A
chr21:39610731	['ACAGTGGTGCT', 'A']	98663	32475.93740369799	-1036.7562228712395	0.0022412475230758	0.00573158135155	0.3910347573570991	0.695772	0.695772	chr21	39610731	0.1575330525791927	chr21:39610731:ACAGTGGTGCT:A
chr21:39612519	['C', 'G']	98663	85142.67039717782	-3228.1541794686395	0.0036347599225279	0.0043018241357037	0.8449345691193207	0.398149	0.398149	chr21	39612519	0.3999543707201634	chr21:39612519:C:G
chr21:39613737	['A', 'G']	98663	10144.514099211416	-423.471764425924	0.0182415086474869	0.0096277498923225	1.894680361611101	0.0581377	0.0581377	chr21	39613737	1.2355421534576885	chr21:39613737:A:G
chr21:39614193	['G', 'C']	98663	82671.27206001627	-3087.209900330466	0.0041939129003277	0.0043254959843607	0.9695796541000788	0.332258	0.332258	chr21	39614193	0.4785245534581342	chr21:39614193:G:C
chr21:39615448	['C', 'T']	98663	11731.475618037886	-532.920827708564	-0.0020718889028386	0.0089936763559378	-0.2303717435274074	0.817803	0.817803	chr21	39615448	0.0873513006280316	chr21:39615448:C:T
chr21:39615960	['C', 'T']	98663	81626.7192429342	-3004.263101230334	0.0042836622949839	0.0043330346497389	0.9886055942899062	0.322859	0.322859	chr21	39615960	0.4909871027199414	chr21:39615960:C:T
chr21:39617206	['A', 'G']	98663	31194.845581527366	-998.4202589152196	0.0034267172209485	0.0058224097339269	0.5885393466868547	0.556172	0.556172	chr21	39617206	0.2547908791029033	chr21:39617206:A:G
chr21:39617769	['C', 'T']	98663	20460.525424244268	-743.9986297012013	0.0145160203999214	0.0069705511084149	2.0824781533267256	0.0373014	0.0373014	chr21	39617769	1.428274867900038	chr21:39617769:C:T
chr21:39618007	['AC', 'A']	98663	50036.707281464805	-2127.3666355615173	0.0027578484611035	0.0049029818003521	0.5624839278223553	0.573788	0.573788	chr21	39618007	0.2412485386767728	chr21:39618007:AC:A
chr21:39620055	['G', 'A']	98663	51055.3144913579	-1956.9153686801064	0.0034413050976365	0.0048754901891669	0.7058377648432047	0.480291	0.480291	chr21	39620055	0.3184955513726104	chr21:39620055:G:A
chr21:39620185	['T', 'C']	98663	17044.245778003038	-954.6897789949048	-0.0098554415473668	0.0075428036556381	-1.3066018946416595	0.191351	0.191351	chr21	39620185	0.7181692638113288	chr21:39620185:T:C
chr21:39620574	['C', 'T']	98663	52446.63146903482	-2134.004386964187	0.0027732084661404	0.0048372141508687	0.5733069447922619	0.566438	0.566438	chr21	39620574	0.2468476193071039	chr21:39620574:C:T
chr21:39620768	['A', 'G']	98663	12175.493619436646	-473.34143516828834	-0.001944009529098	0.0088452289396715	-0.2197805780220165	0.826043	0.826043	chr21	39620768	0.0829973447175658	chr21:39620768:A:G
chr21:39621081	['A', 'G']	98663	34672.32559176845	-1351.9254874520352	0.0084177833323895	0.0055976300945062	1.5038120044143557	0.132633	0.132633	chr21	39621081	0.8773484070410491	chr21:39621081:A:G
chr21:39621544	['C', 'T']	98663	11749.264173140493	-530.1435143806568	-0.0019207032541145	0.0089931031973565	-0.2135751377432362	0.830879	0.830879	chr21	39621544	0.0804622174415175	chr21:39621544:C:T
chr21:39621564	['C', 'T']	98663	21986.68538927134	-892.6244824563876	0.0129282385105629	0.0067546693336614	1.913970598995282	0.0556268	0.0556268	chr21	39621564	1.254715922664145	chr21:39621564:C:T
chr21:39622926	['C', 'T']	98663	17053.97556772101	-950.3628036174296	-0.0102765385168949	0.0075380857929232	-1.3632822442194197	0.172797	0.172797	chr21	39622926	0.7624638017573315	chr21:39622926:C:T
chr21:39624509	['T', 'C']	98663	52614.26526763989	-2145.540190899412	0.0020575754316241	0.0048317609016525	0.4258438017743108	0.670223	0.670223	chr21	39624509	0.1737806725889452	chr21:39624509:T:C
chr21:39625016	['G', 'A']	98663	20108.426664369123	-787.2340340542764	0.0114577030878652	0.0070224212812826	1.631588682724615	0.102769	0.102769	chr21	39625016	0.9881378693805648	chr21:39625016:G:A
chr21:39625738	['G', 'A']	98663	131584.67252600208	-3777.917523357852	-0.0030457065200142	0.0045409582328929	-0.6707189020044952	0.502401	0.502401	chr21	39625738	0.2989495048320671	chr21:39625738:G:A
chr21:39626804	['TG', 'T']	98663	20300.16816600575	-957.655901238331	0.0034953631265882	0.0070242156695637	0.4976161454913457	0.618756	0.618756	chr21	39626804	0.2084805767383628	chr21:39626804:TG:T
chr21:39628362	['G', 'A']	98663	11517.466941688035	-603.2373365043065	-0.0035490611949662	0.0090768513305964	-0.3910013578169989	0.695797	0.695797	chr21	39628362	0.1575174480895141	chr21:39628362:G:A
chr21:39628426	['A', 'G']	98663	95607.318640322	-3906.7217658848513	0.004003740482161	0.0042776059812229	0.9359769225440374	0.349287	0.349287	chr21	39628426	0.4568175779275653	chr21:39628426:A:G
chr21:39629203	['C', 'T']	98663	44785.17057124031	-2159.1313619880666	0.0064272851814479	0.0051058769267637	1.258801430907525	0.208105	0.208105	chr21	39629203	0.6817174851592378	chr21:39629203:C:T
chr21:39629352	['A', 'G']	98663	45165.49330468014	-2175.608631398034	0.0058963165342839	0.0050897756874736	1.1584629453897688	0.246678	0.246678	chr21	39629352	0.6078695813762863	chr21:39629352:A:G
chr21:39632225	['A', 'G']	98663	32535.26546977007	-1167.285245248107	-8.233082885777638e-05	0.0057223235648981	-0.0143876570284857	0.988521	0.988521	chr21	39632225	0.0050141001618968	chr21:39632225:A:G
chr21:39632299	['G', 'A']	98663	32442.945910330352	-1164.4734412881692	7.681179090471818e-05	0.0057291390842272	0.0134072135054614	0.989303	0.989303	chr21	39632299	0.0046706739495081	chr21:39632299:G:A
chr21:39633621	['T', 'G']	98663	95433.91996349992	-3837.890713292188	0.0047907851361887	0.0042785567331685	1.1197199043895414	0.262836	0.262836	chr21	39633621	0.5803151507919251	chr21:39633621:T:G
chr21:39633951	['T', 'C']	98663	95478.90273651764	-3807.2924369254433	0.0050667912500217	0.0042785913996962	1.1842194724136212	0.236329	0.236329	chr21	39633951	0.6264829826960111	chr21:39633951:T:C
chr21:39634298	['A', 'G']	98663	95445.53251941832	-3837.025487711957	0.0047759996505528	0.0042793413602548	1.116059516754333	0.264399	0.264399	chr21	39634298	0.5777401917556227	chr21:39634298:A:G
chr21:39636504	['A', 'G']	98663	42965.628880507735	-1964.1824482124784	0.0094672128486401	0.0051840312896473	1.8262260236635608	0.0678192	0.0678192	chr21	39636504	1.168647337495631	chr21:39636504:A:G
chr21:39636570	['C', 'G']	98663	16465.169477952353	-1007.5426756531408	-0.0100899110060217	0.0076613182359702	-1.316994111881315	0.187844	0.187844	chr21	39636570	0.7262026723520306	chr21:39636570:C:G
chr21:39636947	['T', 'C']	98663	17870.44139532055	-838.0557445835317	-0.0077340092100568	0.0073863643018593	-1.047065767946222	0.295072	0.295072	chr21	39636947	0.530071999657718	chr21:39636947:T:C
chr21:39637029	['T', 'C']	98663	52440.846663017466	-1888.2642815089453	-0.0012048169227502	0.0048181589898903	-0.2500575272169753	0.802543	0.802543	chr21	39637029	0.0955316889387642	chr21:39637029:T:C
chr21:39637710	['C', 'T']	98663	16547.677191773182	-982.2999830783052	-0.0090743399256596	0.0076453522964228	-1.186909323969985	0.235266	0.235266	chr21	39637710	0.628440831342063	chr21:39637710:C:T
chr21:39638778	['C', 'G']	98663	11588.58728131525	-638.9911019546892	0.0040472277324504	0.0090633121506877	0.4465506279780242	0.655201	0.655201	chr21	39638778	0.1836254484055278	chr21:39638778:C:G
chr21:39638874	['C', 'T']	98663	40879.04361048598	-1620.3039881947468	-0.0027728844600126	0.0052329053387531	-0.5298938697548325	0.596187	0.596187	chr21	39638874	0.2246174980950998	chr21:39638874:C:T
chr21:39639624	['C', 'T']	98663	46799.89595358129	-1918.8648683829235	-0.0038332172666621	0.0049905864471587	-0.7680895436335837	0.442436	0.442436	chr21	39639624	0.3541495427222201	chr21:39639624:C:T
chr21:39639729	['C', 'T']	98663	27065.973099581213	-1354.956249838934	0.0052257374114504	0.0061997542241724	0.8428942862082527	0.39929	0.39929	chr21	39639729	0.3987115663375981	chr21:39639729:C:T
chr21:39639742	['C', 'T']	98663	49595.20847999195	-1889.367346638228	-0.0029766465620527	0.004892446028166	-0.6084168419878376	0.542912	0.542912	chr21	39639742	0.265270559014449	chr21:39639742:C:T
chr21:39639769	['C', 'T']	98663	13601.584334478954	-179.43327258847535	-0.0040592132615107	0.0084179847153252	-0.4822072501653237	0.62966	0.62966	chr21	39639769	0.2008938949638531	chr21:39639769:C:T
chr21:39640448	['C', 'T']	98663	23762.44506725321	-666.554978264205	0.0030894495844611	0.0065212048163779	0.4737544167761795	0.635676	0.635676	chr21	39640448	0.1967641850841333	chr21:39640448:C:T
chr21:39641420	['TCTAA', 'T']	98663	26597.234919058097	-1381.477094857222	0.0041101157326118	0.0062505217787275	0.6575636207843935	0.51082	0.51082	chr21	39641420	0.2917321072590575	chr21:39641420:TCTAA:T
chr21:39641467	['A', 'G']	98663	23803.10136244754	-657.8389057174969	0.0025459628645281	0.0065199571731227	0.3904876668551345	0.696177	0.696177	chr21	39641467	0.1572803288513345	chr21:39641467:A:G
chr21:39641982	['T', 'C']	98663	103205.19697476608	-3765.6858512868544	0.0019346257537268	0.0042471738608769	0.4555089612760562	0.648744	0.648744	chr21	39641982	0.1879266457584241	chr21:39641982:T:C
chr21:39644043	['A', 'AT']	98663	26972.64748697364	-1400.1104892144513	0.0040622662366504	0.0062135175276821	0.6537788327710418	0.513256	0.513256	chr21	39644043	0.2896659649935895	chr21:39644043:A:AT
chr21:39644681	['G', 'C']	98663	50000.62885730504	-1866.0411945056107	-0.0031195784487681	0.0048823009616097	-0.6389566053583804	0.522853	0.522853	chr21	39644681	0.2816203957646199	chr21:39644681:G:C
chr21:39644864	['C', 'CCTG']	98663	50000.14909621761	-1861.4897099463	-0.0029088323438191	0.0048826319568779	-0.5957508920412514	0.551343	0.551343	chr21	39644864	0.2585781349749816	chr21:39644864:C:CCTG
chr21:39644906	['G', 'C']	98663	49708.587905515	-1912.245639819776	-0.0035090038330454	0.0048886377119463	-0.7177876618818535	0.47289	0.47289	chr21	39644906	0.325239869724768	chr21:39644906:G:C
chr21:39644946	['C', 'T']	98663	49709.565142023	-1911.867264376067	-0.0034234272976448	0.0048887160067194	-0.7002712558756529	0.48376	0.48376	chr21	39644946	0.3153700444021147	chr21:39644946:C:T
chr21:39646141	['G', 'T']	98663	19059.73862185009	-804.8542625901734	-0.0012559493049352	0.0071713928075897	-0.1751332465857987	0.860975	0.860975	chr21	39646141	0.0650094589060175	chr21:39646141:G:T
chr21:39646323	['A', 'G']	98663	76492.15746626515	-3172.013565361056	-0.0003377343233342	0.0043645622897958	-0.0773810295075537	0.938321	0.938321	chr21	39646323	0.0276485638809422	chr21:39646323:A:G
chr21:39647545	['GCCACGCTGGT', 'G']	98663	101330.1083328264	-3690.980054264772	-0.0003859396252825	0.0042484264795156	-0.0908429573027709	0.927618	0.927618	chr21	39647545	0.0326308326679137	chr21:39647545:GCCACGCTGGT:G
chr21:39647725	['T', 'A']	98663	26245.45814495692	-1279.784380050268	0.0026401925834335	0.0062763116132343	0.4206598948762192	0.674004	0.674004	chr21	39647725	0.1713375260570053	chr21:39647725:T:A
chr21:39647764	['G', 'C']	98663	23853.38472767084	-662.1288705856919	0.0029724570127625	0.0065091352617948	0.4566592785694959	0.647917	0.647917	chr21	39647764	0.1884806249175624	chr21:39647764:G:C
chr21:39647931	['A', 'G']	98663	101547.8479429	-3714.192570118456	-0.0006104924714817	0.0042472668607075	-0.1437377239300651	0.885708	0.885708	chr21	39647931	0.052709432616811	chr21:39647931:A:G
chr21:39647961	['A', 'T']	98663	27974.40241862728	-1402.610172770554	0.0024259489065391	0.0061178909307474	0.3965335332061555	0.691712	0.691712	chr21	39647961	0.1600746900021386	chr21:39647961:A:T
chr21:39648397	['A', 'T']	98663	69185.43935476679	-2199.693235998181	-0.0036346288870159	0.0044705955509744	-0.8130077627406264	0.416216	0.416216	chr21	39648397	0.3806812288381136	chr21:39648397:A:T
chr21:39648674	['C', 'T']	98663	145497.79755714358	-5407.750997709411	-0.006181019391523	0.0048350789142176	-1.2783699089889835	0.201122	0.201122	chr21	39648674	0.6965404209198265	chr21:39648674:C:T
chr21:39648800	['TC', 'T']	98663	106471.34540680816	-3905.381718583601	-0.0002321866369665	0.0042634030136072	-0.0544604008172597	0.956568	0.956568	chr21	39648800	0.0192841516428891	chr21:39648800:TC:T
chr21:39648869	['G', 'A']	98663	146130.7733221153	-5293.12443099111	-0.0028242940073613	0.0048637598888722	-0.5806812161560617	0.561457	0.561457	chr21	39648869	0.2506834992027312	chr21:39648869:G:A
chr21:39649655	['CA', 'C']	98663	66883.55798181321	-1855.7117509829395	-0.0005230899676215	0.0044821042883034	-0.1167063356795577	0.907093	0.907093	chr21	39649655	0.0423481844765322	chr21:39649655:CA:C
chr21:39649825	['T', 'C']	98663	103221.87792465831	-3063.986252623925	-0.0005855338072802	0.0042462053952935	-0.1378957805313108	0.890323	0.890323	chr21	39649825	0.050452407210108	chr21:39649825:T:C
chr21:39650052	['T', 'C']	98663	36033.86098381932	-1175.697639046282	0.0004000801919095	0.0054911759176272	0.0728587460884835	0.941919	0.941919	chr21	39650052	0.0259864426057898	chr21:39650052:T:C
chr21:39650422	['G', 'A']	98663	35798.805427433166	-1194.7808232043994	0.000795880765844	0.0055045436811134	0.1445861477264229	0.885038	0.885038	chr21	39650422	0.0530380820298393	chr21:39650422:G:A
chr21:39650706	['T', 'G']	98663	35922.461387965304	-1210.9265318254731	-0.0003198827735134	0.0054967965894255	-0.0581943989211488	0.953594	0.953594	chr21	39650706	0.0206364901699976	chr21:39650706:T:G
chr21:39650767	['C', 'T']	98663	38771.93980065767	-1252.4993955796624	0.0001830422172589	0.0056038161338063	0.0326638513627791	0.973943	0.973943	chr21	39650767	0.0114664594559235	chr21:39650767:C:T
chr21:39650782	['TG', 'T']	98663	67830.37492016827	-1921.971169476093	-0.0012537313188942	0.0044668975269068	-0.2806716096221702	0.778963	0.778963	chr21	39650782	0.1084831704114573	chr21:39650782:TG:T
chr21:39651826	['G', 'A']	98663	103591.49952865092	-3098.7015387431693	-0.0007603354314915	0.0042482841051296	-0.1789747137140664	0.857958	0.857958	chr21	39651826	0.0665339718420836	chr21:39651826:G:A
chr21:39652094	['C', 'T']	98663	103571.84581229847	-3120.706150340596	-0.0010745363241576	0.0042487459261479	-0.252906703021388	0.800341	0.800341	chr21	39652094	0.096724934427216	chr21:39652094:C:T
chr21:39652319	['G', 'A']	98663	67660.1146193377	-1901.508766455096	-0.0012433086189756	0.0044690375786375	-0.2782050043433826	0.780856	0.780856	chr21	39652319	0.1074290482884963	chr21:39652319:G:A
chr21:39652895	['A', 'T']	98663	67611.0201735534	-1919.8985977451853	-0.0016160431768938	0.0044691282079321	-0.3616014358293693	0.717651	0.717651	chr21	39652895	0.1440867056502151	chr21:39652895:A:T
chr21:39653413	['A', 'G']	98663	29737.123816475065	-1162.7295473560664	-0.0047242550816304	0.0059335524006819	-0.7961933699426809	0.425922	0.425922	chr21	39653413	0.3706699268860056	chr21:39653413:A:G
chr21:39653630	['T', 'C']	98663	67613.27942786473	-1915.616835750912	-0.0016084692694056	0.0044697595123674	-0.3598558859721885	0.718956	0.718956	chr21	39653630	0.1432976875613795	chr21:39653630:T:C
chr21:39653957	['A', 'T']	98663	103483.39085702704	-3119.0848410081644	-0.0012113806633891	0.0042475690738904	-0.2851938702622821	0.775496	0.775496	chr21	39653957	0.1104204379308505	chr21:39653957:A:T
chr21:39655036	['C', 'T']	98663	137284.611895662	-4894.38053053564	-0.0013132443391916	0.0046252912984764	-0.2839268392942612	0.776467	0.776467	chr21	39655036	0.1098769971439853	chr21:39655036:C:T
chr21:39655820	['G', 'A']	98663	141776.9328359722	-5180.764450709825	0.002037914641236	0.0047551018832559	0.4285743378942282	0.668234	0.668234	chr21	39655820	0.1750714310673454	chr21:39655820:G:A
chr21:39655896	['T', 'C']	98663	80182.3172205438	-2054.232081291342	0.0017438233197021	0.0043366716691066	0.40211098574159	0.687603	0.687603	chr21	39655896	0.1626622371615363	chr21:39655896:T:C
chr21:39655927	['A', 'G']	98663	21359.463825559826	-840.2623046166867	-0.0096028486549734	0.00683151835244	-1.405668280396767	0.159826	0.159826	chr21	39655927	0.7963525695900263	chr21:39655927:A:G
chr21:39656270	['A', 'G']	98663	87643.10123066322	-4340.465806011581	-0.0021809871625683	0.0043179751861927	-0.5050948809391812	0.613493	0.613493	chr21	39656270	0.212190388240509	chr21:39656270:A:G
chr21:39656337	['T', 'C']	98663	3221.195890813626	-126.79427479032223	-0.0075003078560814	0.0168382041608995	-0.4454339539069206	0.656007	0.656007	chr21	39656337	0.1830915264091665	chr21:39656337:T:C
chr21:39656448	['C', 'T']	98663	85593.80783343807	-4320.082008966415	0.0026592192446389	0.0043617911136404	0.609662217964296	0.542087	0.542087	chr21	39656448	0.2659310075800616	chr21:39656448:C:T
chr21:39656491	['C', 'T']	98663	11905.482672640104	202.79256945399	-0.0072916909530475	0.0091995872961117	-0.7926106594074572	0.428007	0.428007	chr21	39656491	0.3685491280977782	chr21:39656491:C:T
chr21:39656644	['C', 'T']	98663	152292.1533837483	-5367.342447624269	0.0009443080574996	0.0050576586820225	0.1867085378568957	0.85189	0.85189	chr21	39656644	0.0696164797370245	chr21:39656644:C:T
chr21:39657904	['T', 'C']	98663	153807.0604389477	-5589.418421221039	-0.0007249634678795	0.0051301321450958	-0.1413147746247683	0.887622	0.887622	chr21	39657904	0.0517719421766274	chr21:39657904:T:C
chr21:39658830	['C', 'T']	98663	159265.2135167464	-5640.551865703824	-0.0013404843650623	0.0053691524960776	-0.2496640514572049	0.802848	0.802848	chr21	39658830	0.0953666701756415	chr21:39658830:C:T
chr21:39658868	['TA', 'T']	98663	154539.3623618855	-5616.200832040708	-0.0007136673458586	0.0051609495321978	-0.1382821787747018	0.890018	0.890018	chr21	39658868	0.0506012099600041	chr21:39658868:TA:T
chr21:39658875	['A', 'G']	98663	154421.91203154612	-5627.5004884980735	-0.0007630917378986	0.0051575857017607	-0.1479552220796217	0.882378	0.882378	chr21	39658875	0.0543453285344456	chr21:39658875:A:G
chr21:39659683	['C', 'T']	98663	84083.30568340799	-4043.260336960377	0.0004229301060414	0.0043476077042416	0.0972788105120145	0.922505	0.922505	chr21	39659683	0.0350312712756502	chr21:39659683:C:T
chr21:39660813	['T', 'C']	98663	155626.66033776666	-5640.401498454374	-0.0002606455366453	0.0052222004611931	-0.0499110554223759	0.960193	0.960193	chr21	39660813	0.0176414644493927	chr21:39660813:T:C
chr21:39661135	['G', 'A']	98663	13690.248819105156	-616.1974146572858	0.008287993611424	0.0084006962058254	0.9865841364048769	0.323849	0.323849	chr21	39661135	0.4896574396480759	chr21:39661135:G:A
chr21:39662288	['G', 'A']	98663	85409.10428452665	-3458.3603327493365	0.0030641301083874	0.0042979578428148	0.7129269807775954	0.475893	0.475893	chr21	39662288	0.3224906832738032	chr21:39662288:G:A
chr21:39663758	['C', 'T']	98663	2852.0867220758164	-178.1053591808059	0.0049322030084189	0.0178613301213337	0.276138617612128	0.782442	0.782442	chr21	39663758	0.1065478454920845	chr21:39663758:C:T
chr21:39664138	['A', 'G']	98663	14894.207683340936	300.1520155373292	0.0079908734281227	0.0081836771735132	0.976440450753054	0.328849	0.328849	chr21	39664138	0.4830034744528692	chr21:39664138:A:G
chr21:39664306	['A', 'C']	98663	156517.96862518493	-5592.367190112088	0.000272451034331	0.005252857303168	0.0518672064757377	0.958635	0.958635	chr21	39664306	0.0183467188562486	chr21:39664306:A:C
chr21:39665796	['A', 'G']	98663	155880.63944047436	-5528.440348906374	0.0016878306292619	0.0052253037345289	0.3230110085484106	0.746688	0.746688	chr21	39665796	0.1268608281489906	chr21:39665796:A:G
chr21:39665872	['A', 'G']	98663	155963.96929580037	-5566.054337997373	0.0005725652349646	0.0052279871381205	0.1095192508775928	0.912791	0.912791	chr21	39665872	0.0396286506555806	chr21:39665872:A:G
chr21:39666516	['G', 'A']	98663	160436.4004156528	-5554.19148894562	0.0008048771507289	0.0054360534806257	0.1480627726709438	0.882294	0.882294	chr21	39666516	0.05438667416299	chr21:39666516:G:A
chr21:39667261	['G', 'A']	98663	141741.18309716394	-5188.527750147116	-0.0055256766673403	0.0047229606871331	-1.169960334921711	0.24202	0.24202	chr21	39667261	0.6161487433966895	chr21:39667261:G:A
chr21:39668768	['C', 'T']	98663	139567.29171862168	-5125.378275406641	-0.0048948812683604	0.0046722765853352	-1.0476437297663226	0.294805	0.294805	chr21	39668768	0.5304651549581865	chr21:39668768:C:T
chr21:39669894	['C', 'T']	98663	15713.274096599256	-177.00829223163612	0.0163242312590439	0.0078741237577568	2.073148932027224	0.038161	0.038161	chr21	39669894	1.418380253234411	chr21:39669894:C:T
chr21:39670082	['T', 'C']	98663	7148.289806302517	-107.13210118550154	0.0014101008978712	0.01150011729704	0.1226162187262355	0.902411	0.902411	chr21	39670082	0.0445956194664681	chr21:39670082:T:C
chr21:39670271	['T', 'C']	98663	15778.439303018637	-149.94018902080097	0.016554188178192	0.0078655167485145	2.104653604776628	0.035324	0.035324	chr21	39670271	1.4519301239062727	chr21:39670271:T:C
chr21:39670716	['T', 'C']	98663	9406.52543919227	-121.09882195366096	0.0243721209565058	0.0099814412507609	2.441743666491846	0.0146183	0.0146183	chr21	39670716	1.835103129672756	chr21:39670716:T:C
chr21:39670772	['G', 'A']	98663	92025.5872549218	-3514.641747457833	0.0036027591460928	0.0042739127593713	0.8429650647859226	0.39925	0.39925	chr21	39670772	0.3987550751894795	chr21:39670772:G:A
chr21:39671078	['C', 'T']	98663	97823.8043694242	-3700.251329893908	0.0043133667662063	0.0042700495575667	1.010144427612748	0.312429	0.312429	chr21	39671078	0.5052486612369983	chr21:39671078:C:T
chr21:39671263	['T', 'G']	98663	114345.33791893916	-4030.826482746391	0.0081094618850679	0.004342155547391	1.8676120181692968	0.0618191	0.0618191	chr21	39671263	1.2088773219495	chr21:39671263:T:G
chr21:39674795	['C', 'G']	98663	12754.136630471154	-395.1116185576737	0.0182759972401471	0.0086293895640192	2.117878339430875	0.0341879	0.0341879	chr21	39674795	1.466127575027386	chr21:39674795:C:G
chr21:39675099	['C', 'T']	98663	94057.59965731551	-3343.1790954868684	0.0084180729605198	0.0042708019551123	1.97107546755779	0.048718	0.048718	chr21	39675099	1.3123105489218247	chr21:39675099:C:T
chr21:39675823	['G', 'A']	98663	110882.46781568414	-3814.75586241985	0.0091244808285037	0.0043068243449219	2.118609931064925	0.0341259	0.0341259	chr21	39675823	1.4669158861818237	chr21:39675823:G:A
chr21:39675949	['A', 'G']	98663	102042.65083532703	-3950.248845117386	0.0051585911055412	0.004275749747476	1.2064763866468902	0.227637	0.227637	chr21	39675949	0.6427571465395119	chr21:39675949:A:G
chr21:39676197	['G', 'A']	98663	96132.56399651278	-3546.1278462526525	0.0059073757701124	0.0042692202948316	1.3837130347347004	0.166449	0.166449	chr21	39676197	0.7787188096739494	chr21:39676197:G:A
chr21:39676734	['A', 'G']	98663	99308.03268868211	-3823.669327446068	0.0030787659481732	0.0042679062559096	0.7213761885960231	0.47068	0.47068	chr21	39676734	0.3272742552183098	chr21:39676734:A:G
chr21:39677018	['G', 'A']	98663	10078.715070548167	-259.63298066280663	0.0264197768451125	0.009636362102376	2.741675392065039	0.00611377	0.00611377	chr21	39677018	2.21369090345908	chr21:39677018:G:A
chr21:39677118	['G', 'A']	98663	100036.20877260562	-3880.3136124704392	0.0038150100071853	0.0042693839173384	0.8935738928729725	0.371552	0.371552	chr21	39677118	0.4299803966202875	chr21:39677118:G:A
chr21:39677417	['GC', 'G']	98663	91298.10423614562	-3436.981815447584	0.001612857706307	0.0042698040577117	0.3777357659759542	0.705628	0.705628	chr21	39677417	0.1514241943101582	chr21:39677417:GC:G
chr21:39677545	['A', 'G']	98663	91329.8039951328	-3445.964353536345	0.0014780360600369	0.0042706758159303	0.3460895005243926	0.729276	0.729276	chr21	39677545	0.1371080785514567	chr21:39677545:A:G
chr21:39678399	['T', 'C']	98663	89162.53348474563	-3364.921646443209	0.0005095931146242	0.0042736395458124	0.1192410144003901	0.905085	0.905085	chr21	39678399	0.0433106326207729	chr21:39678399:T:C
chr21:39678574	['A', 'G']	98663	90566.60496117423	-3397.4061305804044	0.0013153779036265	0.0042684821169373	0.308160575021999	0.757961	0.757961	chr21	39678574	0.1203531399095507	chr21:39678574:A:G
chr21:39679500	['C', 'G']	98663	89986.88951631705	-3416.387501909629	0.0008442009088029	0.0042724560759168	0.1975914775488413	0.843365	0.843365	chr21	39679500	0.0739844263496967	chr21:39679500:C:G
chr21:39680600	['T', 'G']	98663	89633.71877059067	-3361.086118258788	0.0011810963199397	0.0042685005438245	0.2767005199632599	0.782011	0.782011	chr21	39680600	0.1067871379814541	chr21:39680600:T:G
chr21:39681582	['C', 'T']	98663	90481.92701595734	-3386.8518873084827	0.0013719593383054	0.0042725404429609	0.3211109073445416	0.748127	0.748127	chr21	39681582	0.1260246712298947	chr21:39681582:C:T
chr21:39682657	['T', 'C']	98663	89033.56001743746	-3348.359538621969	0.0008186228565902	0.0042775134789383	0.1913782061987523	0.84823	0.84823	chr21	39682657	0.0714863715791457	chr21:39682657:T:C
chr21:39683309	['A', 'G']	98663	87339.24547085832	-3602.78689251307	0.0006016599191827	0.0042914659252619	0.1401991603011498	0.888503	0.888503	chr21	39683309	0.0513411014757352	chr21:39683309:A:G
chr21:39683882	['G', 'T']	98663	88812.40413840652	-3373.278505189528	0.0008915378889783	0.0042793142116027	0.2083366270607254	0.834967	0.834967	chr21	39683882	0.0783306885895857	chr21:39683882:G:T
chr21:39683942	['C', 'T']	98663	88981.42995732257	-3347.4226688998992	0.0008521315079407	0.0042779630049288	0.1991909483459669	0.842114	0.842114	chr21	39683942	0.0746291125150281	chr21:39683942:C:T
chr21:39684411	['G', 'A']	98663	88828.70746147611	-3358.85655061142	0.0012598404359821	0.0042792969725029	0.2944036004225348	0.76845	0.76845	chr21	39684411	0.1143843850679776	chr21:39684411:G:A
chr21:39685219	['G', 'T']	98663	103101.71981915318	-3694.3785593633775	0.0062816620127031	0.0042654929003352	1.4726696678382365	0.140843	0.140843	chr21	39685219	0.8512647328948831	chr21:39685219:G:T
chr21:39685597	['A', 'G']	98663	104589.96116455644	-3610.7979165570855	0.0056435414270238	0.0042707794092148	1.3214312626044444	0.186361	0.186361	chr21	39685597	0.7296449678239632	chr21:39685597:A:G
chr21:39688558	['C', 'G']	98663	89113.93536877107	-3091.152240503702	0.00169549234754	0.0042778018163604	0.3963466332300909	0.69185	0.69185	chr21	39688558	0.1599880547249318	chr21:39688558:C:G
chr21:39690341	['C', 'T']	98663	86229.26357124002	-3455.3514212885366	0.0014631411487254	0.0042996463704511	0.3402933689572132	0.733636	0.733636	chr21	39690341	0.1345193656998917	chr21:39690341:C:T
chr21:39690362	['T', 'C']	98663	86253.46581287577	-3448.8123173769177	0.0016167740484226	0.0042990437366655	0.3760775994516107	0.70686	0.70686	chr21	39690362	0.1506665936262756	chr21:39690362:T:C
chr21:39690717	['T', 'G']	98663	9948.806689980236	-276.7016674352874	0.0239306770941163	0.0096976085991409	2.4676884872664644	0.0136005	0.0136005	chr21	39690717	1.866445125214388	chr21:39690717:T:G
chr21:39693574	['C', 'T']	98663	10274.624831486868	-255.55642971452167	0.021166133864179	0.0095451119109247	2.2174840967504754	0.0265923	0.0265923	chr21	39693574	1.5752440983920102	chr21:39693574:C:T
chr21:39693668	['T', 'C']	98663	86276.23798420536	-3450.637105074954	0.0016388788598627	0.0042994777443485	0.3811809148255249	0.70307	0.70307	chr21	39693668	0.1530014330167484	chr21:39693668:T:C
chr21:39694299	['A', 'G']	98663	96699.3631211282	-3715.527179387013	0.0058686117537061	0.0042673294831539	1.37524223917406	0.169059	0.169059	chr21	39694299	0.7719617042457715	chr21:39694299:A:G
chr21:39694899	['C', 'T']	98663	2736.2495996107614	326.70791849628006	-0.0060338254545232	0.0190428514717318	-0.3168551444871674	0.751354	0.751354	chr21	39694899	0.1241553971854579	chr21:39694899:C:T
chr21:39696988	['A', 'G']	98663	97850.63771687	-3570.443484718174	0.0060290828013818	0.0042603654360008	1.4151562564175793	0.157026	0.157026	chr21	39696988	0.8040284321662137	chr21:39696988:A:G
chr21:39697448	['A', 'G']	98663	86323.62269335278	-3454.254340591735	0.001602662401125	0.0043001951277589	0.3726952739375495	0.709376	0.709376	chr21	39697448	0.1491235089059187	chr21:39697448:A:G
chr21:39698266	['C', 'T']	98663	97704.8834679831	-3613.9211429982415	0.0055617583845774	0.0042596175266198	1.305694314059899	0.19166	0.19166	chr21	39698266	0.717468516187772	chr21:39698266:C:T
chr21:39698315	['G', 'C']	98663	99794.06878376598	-3340.354124266059	0.0060808869808519	0.0042589199861012	1.4278002406000958	0.153353	0.153353	chr21	39698315	0.8143077236221435	chr21:39698315:G:C
chr21:39699392	['C', 'T']	98663	102477.7346214671	-3667.211881580167	0.0076424383369786	0.0042656655653647	1.7916168578783398	0.0731974	0.0731974	chr21	39699392	1.1355043449758555	chr21:39699392:C:T
chr21:39699459	['A', 'G']	98663	101406.41708904388	-3788.548523473582	0.0080141360349387	0.0042722712025081	1.875849087069604	0.060679	0.060679	chr21	39699459	1.2169615850715385	chr21:39699459:A:G
chr21:39700203	['T', 'C']	98663	101392.7193446678	-3670.9690860743817	0.0075988118479648	0.0042660619503908	1.7812239804132943	0.0748789	0.0748789	chr21	39700203	1.12564054417699	chr21:39700203:T:C
chr21:39701079	['G', 'A']	98663	68399.25175130015	-2389.6913209839754	-0.0048771899299168	0.0044661213592713	-1.0920415137829174	0.274818	0.274818	chr21	39701079	0.5609548253073187	chr21:39701079:G:A
chr21:39701377	['T', 'C']	98663	8309.589553600388	-182.50415195252376	0.0188468744294155	0.0105846288877113	1.7805890626261387	0.0749827	0.0749827	chr21	39701377	1.1250389254243467	chr21:39701377:T:C
chr21:39701451	['G', 'A']	98663	76819.0296064972	-2341.330296602845	0.0050054050506467	0.0043642940580788	1.1468991282521463	0.251426	0.251426	chr21	39701451	0.5995898138709306	chr21:39701451:G:A
chr21:39701767	['A', 'G']	98663	11503.982178699584	-580.1378219778053	0.0064434909898346	0.0091214877432671	0.7064078987104649	0.479936	0.479936	chr21	39701767	0.3188166724160718	chr21:39701767:A:G
chr21:39702757	['T', 'C']	98663	7941.965950674599	-114.64834306145696	0.020335015843101	0.0108079618128663	1.881484797521511	0.0599089	0.0599089	chr21	39702757	1.2225086545093824	chr21:39702757:T:C
chr21:39702888	['A', 'T']	98663	7934.367120815845	-116.17672144117266	0.0202099778227126	0.0108128420500354	1.8690717694009504	0.0616158	0.0616158	chr21	39702888	1.2103079084045003	chr21:39702888:A:T
chr21:39702917	['C', 'T']	98663	8107.575220969835	-94.58887027656976	0.0192702990697462	0.0107126594099487	1.7988342886967967	0.072048	0.072048	chr21	39702917	1.1423780703811424	chr21:39702917:C:T
chr21:39703005	['CAACATACAATAGAATAT', 'C']	98663	8110.575433830683	-88.05395870246946	0.0203341726725225	0.0107111969783646	1.898403391665296	0.0576459	0.0576459	chr21	39703005	1.2392315759789292	chr21:39703005:CAACATACAATAGAATAT:C
chr21:39704885	['C', 'T']	98663	7908.400778446756	-114.90700285092016	0.0204729333441845	0.0108255681603038	1.8911647907087603	0.0586053	0.0586053	chr21	39704885	1.232063106564324	chr21:39704885:C:T
chr21:39705585	['C', 'A']	98663	84028.66024516609	-2872.740393005874	0.0062832854568306	0.0043074196485421	1.45871216865467	0.144648	0.144648	chr21	39705585	0.8396875668204824	chr21:39705585:C:A
chr21:39706440	['C', 'T']	98663	37085.75883145975	-2013.7404966220647	0.0034034226781046	0.0054758316103228	0.6215353064708198	0.534249	0.534249	chr21	39706440	0.2722562820696269	chr21:39706440:C:T
chr21:39706882	['C', 'T']	98663	7920.321106031886	-114.05934590489548	0.020563545487649	0.0108203013524224	1.9004595914553848	0.0573757	0.0573757	chr21	39706882	1.2412720029050903	chr21:39706882:C:T
chr21:39707727	['T', 'C']	98663	12992.106906444184	72.03823544223386	0.0138175885983804	0.008617524637987	1.6034289635182264	0.108843	0.108843	chr21	39707727	0.9631994964265496	chr21:39707727:T:C
chr21:39707744	['G', 'A']	98663	13710.223362089067	141.52852161522006	0.0108222500041198	0.0084462302016216	1.281311276839456	0.200087	0.200087	chr21	39707744	0.6987811273141654	chr21:39707744:G:A
chr21:39707965	['C', 'T']	98663	7984.728363776429	-51.65746155869884	0.0275769522735253	0.0107962628883014	2.554305370185744	0.0106415	0.0106415	chr21	39707965	1.972997150630456	chr21:39707965:C:T
chr21:39708166	['G', 'A']	98663	8756.621269867012	88.59033065467517	0.0300068845739196	0.0103432081052704	2.901119678586888	0.00371914	0.00371914	chr21	39708166	2.429557473137914	chr21:39708166:G:A
chr21:39708321	['A', 'G']	98663	7984.618563912289	-51.03032959587176	0.0275787543612822	0.0107969655720807	2.554306038781544	0.0106415	0.0106415	chr21	39708321	1.972997150630456	chr21:39708321:A:G
chr21:39709585	['G', 'A']	98663	13903.831991890518	157.78867595971755	0.0107441750452084	0.0083932231650735	1.280101199967835	0.200513	0.200513	chr21	39709585	0.6978574652121738	chr21:39709585:G:A
chr21:39709799	['G', 'A']	98663	12407.006010845877	-88.91500555428165	0.0085716798387832	0.0087822356632565	0.976024803643766	0.329055	0.329055	chr21	39709799	0.482731505696954	chr21:39709799:G:A
chr21:39710252	['G', 'A']	98663	5263.320078656355	42.71451325290331	-0.0240548179234079	0.0134010865264763	-1.7949901208296242	0.0726583	0.0726583	chr21	39710252	1.1387147676246423	chr21:39710252:G:A
chr21:39711123	['G', 'A']	98663	4329.307158206293	-8.200634742526276	-0.0192002926873472	0.0146843975897238	-1.307530157095693	0.191036	0.191036	chr21	39711123	0.7188847839139703	chr21:39711123:G:A
chr21:39711233	['G', 'A']	98663	5274.320747640816	40.09779785511028	-0.0258587295384585	0.0133903254193034	-1.9311501945412584	0.0534673	0.0534673	chr21	39711233	1.2719117464159786	chr21:39711233:G:A
chr21:39711476	['T', 'C']	98663	5335.35357737105	55.813659196690935	-0.0236549012505385	0.0133378380315435	-1.7735184064010536	0.0761459	0.0761459	chr21	39711476	1.1183534758514115	chr21:39711476:T:C
chr21:39711722	['G', 'A']	98663	5195.947944650007	49.77899729963832	-0.0232432612608814	0.0135041039517935	-1.7211998177631316	0.0852177	0.0852177	chr21	39711722	1.0694701914543634	chr21:39711722:G:A
chr21:39711866	['A', 'G']	98663	5215.6916385314935	46.48296864525655	-0.0248662684347938	0.0134755327152796	-1.84529019818256	0.0649983	0.0649983	chr21	39711866	1.187098001976746	chr21:39711866:A:G
chr21:39711985	['G', 'A']	98663	5211.211273173253	46.060792731101785	-0.0249885690599265	0.0134778880351763	-1.8540418940050645	0.0637361	0.0637361	chr21	39711985	1.1956145144471375	chr21:39711985:G:A
chr21:39712109	['T', 'C']	98663	5213.58126545838	43.58452190676113	-0.0252869498613756	0.0134824001725813	-1.87555253795246	0.0607197	0.0607197	chr21	39712109	1.2166703828416017	chr21:39712109:T:C
chr21:39712451	['T', 'C']	98663	12648.666609224532	-108.92373020040732	0.0061450236047782	0.0087191903614745	0.70476997863584	0.480955	0.480955	chr21	39712451	0.317895555987765	chr21:39712451:T:C
chr21:39712694	['T', 'C']	98663	12655.410959737255	-108.97645917183804	0.0060715219696898	0.0087165289554908	0.6965527219255226	0.486084	0.486084	chr21	39712694	0.3132886739801205	chr21:39712694:T:C
chr21:39712884	['C', 'A']	98663	12639.024823881206	-105.10908183940457	0.0066231440689683	0.008720994211265	0.7594482817581834	0.447586	0.447586	chr21	39712884	0.349123506187109	chr21:39712884:C:A
chr21:39713346	['C', 'T']	98663	5214.1056952595245	52.25113296243518	-0.0230800706383735	0.0134753852224239	-1.7127577622023642	0.0867603	0.0867603	chr21	39713346	1.0616789549506138	chr21:39713346:C:T
chr21:39713773	['A', 'G']	98663	12323.623781044096	-151.0105790993641	0.0060818557900088	0.0088143889059745	0.6899917685599837	0.490201	0.490201	chr21	39713773	0.3096258071311891	chr21:39713773:A:G
chr21:39714328	['T', 'C']	98663	5221.105837159566	45.46413635152516	-0.0242848458861764	0.0134670311516843	-1.8032813329565287	0.0713471	0.0713471	chr21	39714328	1.146623674680985	chr21:39714328:T:C
chr21:39714365	['T', 'C']	98663	5221.158757348469	44.90377752648571	-0.0243221006705443	0.0134662743862305	-1.806149197094489	0.0708981	0.0708981	chr21	39714365	1.1493654033299412	chr21:39714365:T:C
chr21:39715923	['G', 'A']	98663	12279.493507415027	-80.15074293624698	0.0110955296622887	0.0088262832474156	1.2571010187711291	0.20872	0.20872	chr21	39715923	0.6804359339078356	chr21:39715923:G:A
chr21:39716012	['C', 'A']	98663	5061.1538921548745	67.65003731364277	-0.0190693212737725	0.0136465190838182	-1.397376221485265	0.162304	0.162304	chr21	39716012	0.7896707768064177	chr21:39716012:C:A
chr21:39716082	['G', 'C']	98663	4948.200610182548	71.07488884066429	-0.01582918785595	0.0137915721235281	-1.1477435432430303	0.251077	0.251077	chr21	39716082	0.6001930691691262	chr21:39716082:G:C
chr21:39716515	['C', 'T']	98663	84459.83295992538	-2859.4468343958906	0.0048676738457576	0.0043045642246219	1.1308168705939576	0.258135	0.258135	chr21	39716515	0.5881531063576008	chr21:39716515:C:T
chr21:39716654	['T', 'C']	98663	12227.08961776336	-98.21388827831557	0.0102659753690706	0.0088458011443586	1.1605478352424508	0.245829	0.245829	chr21	39716654	0.6093668854972926	chr21:39716654:T:C
chr21:39716772	['A', 'G']	98663	11741.833066412586	-154.64311263762565	0.0108433704361469	0.0090021006209568	1.204537795423398	0.228385	0.228385	chr21	39716772	0.6413324233296601	chr21:39716772:A:G
chr21:39717133	['A', 'C']	98663	12280.991586160755	-109.9798890874495	0.0089153726265383	0.0088321521196527	1.0094224494503936	0.312775	0.312775	chr21	39717133	0.5047679672360663	chr21:39717133:A:C
chr21:39717134	['C', 'T']	98663	11849.441201812451	-149.77427175839895	0.0102741984051055	0.0089693125499143	1.1454833743310304	0.252012	0.252012	chr21	39717134	0.5985787790212231	chr21:39717134:C:T
chr21:39717138	['T', 'C']	98663	79963.0721331752	-3409.459358344179	0.0042571299508743	0.0043460525318209	0.979539460166322	0.327316	0.327316	chr21	39717138	0.4850327648054306	chr21:39717138:T:C
chr21:39717165	['T', 'C']	98663	12283.99207274423	-106.93128530500849	0.0091524802669525	0.0088318237408528	1.0363069435609895	0.300062	0.300062	chr21	39717165	0.5227890003607332	chr21:39717165:T:C
chr21:39717986	['T', 'C']	98663	12284.245071107824	-110.2244372019226	0.0090934912972305	0.0088311693426214	1.0297041019633817	0.303151	0.303151	chr21	39717986	0.5183409948254667	chr21:39717986:T:C
chr21:39718091	['T', 'A']	98663	12284.743170229804	-110.54026932511212	0.0091370137985281	0.0088307960572009	1.0346761197228147	0.300823	0.300823	chr21	39718091	0.5216889619925675	chr21:39718091:T:A
chr21:39718096	['TG', 'T']	98663	12287.237973579897	-111.11087456205354	0.0090047623294857	0.0088305998923699	1.0197226053992416	0.307863	0.307863	chr21	39718096	0.5116425029168683	chr21:39718096:TG:T
chr21:39718282	['G', 'C']	98663	12281.871381365549	-108.07063955753392	0.0093419499776274	0.0088321181839413	1.0577247476843146	0.290184	0.290184	chr21	39718282	0.5373265371197646	chr21:39718282:G:C
chr21:39718289	['A', 'G']	98663	12282.99595560286	-109.55857246256129	0.0092445114788307	0.0088322807012697	1.0466731970488443	0.295253	0.295253	chr21	39718289	0.5298056809224865	chr21:39718289:A:G
chr21:39718429	['T', 'C']	98663	12291.619564115565	-110.10690377631184	0.0090664246804508	0.0088292058149468	1.0268675201910409	0.304485	0.304485	chr21	39718429	0.516434097374907	chr21:39718429:T:C
chr21:39719904	['G', 'A']	98663	4283.130235151024	-25.81699606487492	-0.0202486666279486	0.0148180954876805	-1.366482396120536	0.171791	0.171791	chr21	39719904	0.7649995922668309	chr21:39719904:G:A
chr21:39720864	['G', 'A']	98663	70576.16781394783	-2959.000338357114	0.0035795557486552	0.0044507355635536	0.8042616096915863	0.421248	0.421248	chr21	39720864	0.375462148057758	chr21:39720864:G:A
chr21:39721023	['G', 'A']	98663	4350.08818074011	-16.252229723945298	-0.0201638156167039	0.0147098217971905	-1.3707722564358396	0.170449	0.170449	chr21	39721023	0.7684055423714695	chr21:39721023:G:A
chr21:39721253	['T', 'C']	98663	4833.685886324241	37.33044180154961	-0.0221307277061198	0.013992130581427	-1.5816553152738508	0.113731	0.113731	chr21	39721253	0.9441211422258136	chr21:39721253:T:C
chr21:39721790	['C', 'T']	98663	4352.602835584768	-17.686733549260627	-0.0207695196777204	0.0147100244988972	-1.4119296456153043	0.157974	0.157974	chr21	39721790	0.8014143851069176	chr21:39721790:C:T
chr21:39721792	['C', 'T']	98663	4830.76264106178	36.91933715037861	-0.022398240116979	0.0139971860176866	-1.6001959314305725	0.109558	0.109558	chr21	39721792	0.9603559044656472	chr21:39721792:C:T
chr21:39721927	['T', 'G']	98663	4833.028689604833	37.8958753813487	-0.0219861976668626	0.0139925045601144	-1.5712839379401935	0.11612	0.11612	chr21	39721927	0.935092972840364	chr21:39721927:T:G
chr21:39721988	['A', 'T']	98663	4831.4407221197325	38.974526968801136	-0.0217954753079177	0.0139950116921976	-1.5573745694023855	0.119385	0.119385	chr21	39721988	0.9230502362423272	chr21:39721988:A:T
chr21:39722125	['T', 'C']	98663	4834.244987735409	37.9106334743578	-0.0219948810351991	0.0139906384236685	-1.572114178720356	0.115927	0.115927	chr21	39722125	0.9358154028164908	chr21:39722125:T:C
chr21:39722399	['C', 'G']	98663	13018.319473305424	-57.208535797203616	0.0064124725694478	0.0086141964501048	0.7444075145708836	0.456632	0.456632	chr21	39722399	0.3404336571549041	chr21:39722399:C:G
chr21:39723050	['C', 'T']	98663	5010.253907437816	19.11352914926465	-0.0244366182537486	0.0137766535654068	-1.7737702510796227	0.0761042	0.0761042	chr21	39723050	1.1185913749443936	chr21:39723050:C:T
chr21:39723190	['C', 'T']	98663	9671.588158975032	-392.5295701856269	0.0138402681889714	0.009882904151972	1.4004252167324496	0.161389	0.161389	chr21	39723190	0.7921260693791373	chr21:39723190:C:T
chr21:39723314	['A', 'T']	98663	70670.05576113955	-2971.8871500293467	0.0032113275818953	0.0044495808112973	0.7217146329249401	0.470472	0.470472	chr21	39723314	0.3274662183734783	chr21:39723314:A:T
chr21:39724108	['A', 'G']	98663	8084.750754254556	-116.1827271001766	0.0242979258907412	0.0109160540692138	2.225889111273991	0.0260239	0.0260239	chr21	39724108	1.5846276185523491	chr21:39724108:A:G
chr21:39724453	['G', 'T']	98663	4955.502265516507	15.68473682402676	-0.0247604634932191	0.0138397020014703	-1.7890893525444798	0.0736035	0.0736035	chr21	39724453	1.1331015335626944	chr21:39724453:G:T
chr21:39724891	['C', 'T']	98663	4856.147658625583	-35.991758938951186	-0.0243311125756243	0.0139383828824508	-1.7456194725615184	0.0808802	0.0808802	chr21	39724891	1.092157783495332	chr21:39724891:C:T
chr21:39724977	['A', 'T']	98663	7797.237086965336	-116.41332263830448	0.0250598580235391	0.0109037026227149	2.2982888373471977	0.0215474	0.0215474	chr21	39724977	1.6666051261424677	chr21:39724977:A:T
chr21:39725455	['T', 'C']	98663	74742.15099905722	-3357.625444278266	0.0019730415782089	0.0044013042776432	0.448285656647554	0.653948	0.653948	chr21	39725455	0.1844567841083231	chr21:39725455:T:C
chr21:39725775	['C', 'T']	98663	11836.839807006165	-608.2951194744995	0.0051124735401015	0.0089785403524642	0.5694103205426272	0.569079	0.569079	chr21	39725775	0.2448274403139965	chr21:39725775:C:T
chr21:39725817	['C', 'T']	98663	42639.186039675216	-2336.9302703628964	0.0002457407774326	0.0051915414893264	0.0473348383977841	0.962246	0.962246	chr21	39725817	0.0167138855662249	chr21:39725817:C:T
chr21:39726382	['G', 'C']	98663	10175.515670295365	-545.68142562364	0.0089028875455497	0.0096063925433202	0.9267669945197372	0.35405	0.35405	chr21	39726382	0.4509354012772805	chr21:39726382:G:C
chr21:39726817	['A', 'G']	98663	11363.69106094854	-612.3723675206529	0.0015502893891906	0.0091351090948377	0.1697067186714522	0.865241	0.865241	chr21	39726817	0.0628629094226418	chr21:39726817:A:G
chr21:39727254	['G', 'A']	98663	5661.11475659075	-234.34938864703352	0.0095487966323631	0.0127193965456631	0.7507271746802312	0.452819	0.452819	chr21	39727254	0.3440753587145776	chr21:39727254:G:A
chr21:39727797	['T', 'C']	98663	51171.81709344525	-330.7756107115084	0.0016021356231314	0.0048930653235462	0.3274298455452153	0.743343	0.743343	chr21	39727797	0.128810743932451	chr21:39727797:T:C
chr21:39727894	['G', 'A']	98663	26248.39436819592	-1352.6600520363006	-0.0001503573645341	0.0062555401953054	-0.0240358721772768	0.980824	0.980824	chr21	39727894	0.0084089158476397	chr21:39727894:G:A
chr21:39728010	['C', 'T']	98663	61508.598159073874	-2900.027934878712	-0.0003777660549455	0.004602364348517	-0.0820808667760625	0.934583	0.934583	chr21	39728010	0.0293821230263856	chr21:39728010:C:T
chr21:39728063	['A', 'G']	98663	13480.819810048955	-486.6993897145775	0.0147867436001617	0.0084359447519221	1.7528260360871375	0.079635	0.079635	chr21	39728063	1.0988960156031615	chr21:39728063:A:G
chr21:39728175	['T', 'C']	98663	8630.186783998059	-285.5138210609742	0.018511592855226	0.0103869791964264	1.7821921566565642	0.074721	0.074721	chr21	39728175	1.12655732452454	chr21:39728175:T:C
chr21:39728585	['G', 'A']	98663	8598.697217576402	-285.40872024373465	0.0184191027826832	0.0104025644083966	1.770630977090209	0.0766252	0.0766252	chr21	39728585	1.1156283789168169	chr21:39728585:G:A
chr21:39728661	['T', 'C']	98663	8976.09172740266	-234.5852553479304	0.0185023591282	0.0101899880588773	1.8157390392701327	0.0694134	0.0694134	chr21	39728661	1.1585566825091158	chr21:39728661:T:C
chr21:39729162	['C', 'T']	98663	6111.371651276648	604.7574528301668	-0.0041416213753602	0.0127992763435871	-0.3235824638972899	0.746255	0.746255	chr21	39729162	0.1271127460265478	chr21:39729162:C:T
chr21:39730494	['T', 'C']	98663	48051.688682975306	-550.9439765394569	0.0027921300620426	0.004992179441675	0.5593008213474298	0.575958	0.575958	chr21	39730494	0.2396091850373534	chr21:39730494:T:C
chr21:39731004	['G', 'A']	98663	39932.49946270351	-2061.376117233485	-0.0065426830847983	0.0053042883033911	-1.2334704885131311	0.217403	0.217403	chr21	39731004	0.6627344672669447	chr21:39731004:G:A
chr21:39731795	['G', 'C']	98663	46329.57403521577	-592.0713117333754	0.0014653097740388	0.0050567316273588	0.2897740837403706	0.77199	0.77199	chr21	39731795	0.1123883252768897	chr21:39731795:G:C
chr21:39732012	['G', 'A']	98663	46309.73432145824	-582.0250461306019	0.0017290514167194	0.0050576949556258	0.3418655003691243	0.732453	0.732453	chr21	39732012	0.1352202378619461	chr21:39732012:G:A
chr21:39732282	['A', 'C']	98663	45117.80417701628	-2235.35875452604	-0.0039403169748565	0.0050908776913556	-0.7739956081732643	0.438935	0.438935	chr21	39732282	0.3575997878020397	chr21:39732282:A:C
chr21:39732618	['G', 'A']	98663	31735.18147997971	-818.4714116019392	9.032439807877144e-05	0.0057787664755482	0.0156303942131876	0.987529	0.987529	chr21	39732618	0.00545014192424	chr21:39732618:G:A
chr21:39733202	['C', 'G']	98663	65943.72469557635	-3165.7482924517	-0.0005539425852251	0.0045274145938234	-0.1223529618826747	0.90262	0.90262	chr21	39733202	0.0444950477343223	chr21:39733202:C:G
chr21:39733652	['A', 'C']	98663	29971.037718062296	-1570.356483242182	-0.0016787233974704	0.0059756688053546	-0.2809264455831705	0.778767	0.778767	chr21	39733652	0.1085924598504516	chr21:39733652:A:C
chr21:39734113	['T', 'A']	98663	18647.457019766847	-387.4541524095784	0.0128435473711695	0.0072943278079466	1.7607581821559233	0.0782824	0.0782824	chr21	39734113	1.1063358681088402	chr21:39734113:T:A
chr21:39734221	['G', 'A']	98663	5420.769191780961	-143.7035829551782	0.0195859533039426	0.0129734955895439	1.5096897492860737	0.131126	0.131126	chr21	39734221	0.8823111867463295	chr21:39734221:G:A
chr21:39734387	['C', 'T']	98663	25135.04190444912	-735.6123260725085	0.0079640256084963	0.006454339443081	1.2339025052414354	0.217242	0.217242	chr21	39734387	0.6630562076057702	chr21:39734387:C:T
chr21:39735117	['T', 'C']	98663	70630.50969456047	-3062.6298683715218	-0.0030076429001841	0.0044276212366409	-0.679290919307693	0.496955	0.496955	chr21	39735117	0.3036829354849655	chr21:39735117:T:C
chr21:39735441	['G', 'C']	98663	61066.33027829876	-2711.493842260908	-0.0002183965446763	0.0045950095261353	-0.0475290733205601	0.962092	0.962092	chr21	39735441	0.0167833965880474	chr21:39735441:G:C
chr21:39736734	['T', 'A']	98663	69785.43891164182	-3035.0668433781825	-0.0034272114706586	0.0044397063557082	-0.7719455288416043	0.440149	0.440149	chr21	39736734	0.3564002805053634	chr21:39736734:T:A
chr21:39738355	['A', 'G']	98663	47282.58466388896	-1080.6338280206628	0.0038493859516827	0.005002949306134	0.7694233373428504	0.441644	0.441644	chr21	39738355	0.3549276653393627	chr21:39738355:A:G
chr21:39739145	['A', 'G']	98663	36527.06838022816	-1351.4062231317043	-0.0015340167566432	0.0054843091665901	-0.2797101166338863	0.779701	0.779701	chr21	39739145	0.1080719087776533	chr21:39739145:A:G
chr21:39739167	['T', 'C']	98663	17417.707284929333	-596.0789895841525	0.0050845156033059	0.0075162117471053	0.676473172175339	0.498742	0.498742	chr21	39739167	0.3021240574880926	chr21:39739167:T:C
chr21:39739941	['T', 'C']	98663	17374.937142683375	-1100.3509690676728	-0.0117223177159731	0.0075213062313197	-1.558548123883038	0.119107	0.119107	chr21	39739941	0.9240627139828956	chr21:39739941:T:C
chr21:39739948	['G', 'A']	98663	25563.85012974901	-1037.9614243145986	-0.001953588288169	0.0063272381560997	-0.308758456687091	0.757506	0.757506	chr21	39739948	0.1206139228829885	chr21:39739948:G:A
chr21:39740899	['A', 'T']	98663	23442.80167668556	-890.2731935848041	-0.0002621056546077	0.0065523216727987	-0.0400019516282074	0.968092	0.968092	chr21	39740899	0.0140833687311073	chr21:39740899:A:T
chr21:39741194	['A', 'G']	98663	164164.63892633776	-5358.515060203421	0.0002497668397531	0.0057016835358342	0.0438058054578788	0.965059	0.965059	chr21	39741194	0.0154461347482706	chr21:39741194:A:G
chr21:39741367	['A', 'G']	98663	164798.06562927668	-5304.499548342464	-0.0007141817491582	0.0057423204169343	-0.1243716298122417	0.901021	0.901021	chr21	39741367	0.0452650868479763	chr21:39741367:A:G
chr21:39741944	['G', 'A']	98663	9324.795719962693	-340.5661925233739	-0.0141502384889687	0.0100254893716986	-1.4114262121621808	0.158122	0.158122	chr21	39741944	0.8010077011373731	chr21:39741944:G:A
chr21:39742156	['A', 'G']	98663	164815.16318390798	-5311.168269960664	-0.001683392904199	0.0057445090064894	-0.2930438271221013	0.769489	0.769489	chr21	39742156	0.1137975841150841	chr21:39742156:A:G
chr21:39742447	['T', 'C']	98663	163858.21573755873	-5378.3150312766975	-0.000133858922194	0.0056809025806296	-0.0235629673795991	0.981201	0.981201	chr21	39742447	0.0082420178502212	chr21:39742447:T:C
chr21:39742512	['C', 'A']	98663	9065.459415354053	-342.3055646514984	-0.0114504564110189	0.0101731880323931	-1.1255524202009046	0.260358	0.260358	chr21	39742512	0.5844290732505261	chr21:39742512:C:A
chr21:39743053	['A', 'G']	98663	164588.70934252557	-5282.235187837151	-0.000760607500279	0.0057323647957582	-0.1326865137476768	0.894442	0.894442	chr21	39743053	0.04844781596483	chr21:39743053:A:G
chr21:39743630	['CA', 'C']	98663	161357.69324412	-5550.013844372139	-0.0015184106084583	0.0056003587634322	-0.2711273817621886	0.786294	0.786294	chr21	39743630	0.1044150383065634	chr21:39743630:CA:C
chr21:39744243	['A', 'G']	98663	163030.35271337477	-5333.943523782315	-0.0005329795306714	0.0056287100775708	-0.0946894622971077	0.924562	0.924562	chr21	39744243	0.0340639602700468	chr21:39744243:A:G
chr21:39744530	['A', 'T']	98663	163829.62347956537	-5208.744731219356	-0.0009602970716645	0.0056803146488009	-0.1690570207879625	0.865752	0.865752	chr21	39744530	0.0626064965004645	chr21:39744530:A:T
chr21:39744738	['C', 'T']	98663	163663.9529075484	-5191.175587559176	-0.0007444507713408	0.0056682449488923	-0.1313370854741057	0.895509	0.895509	chr21	39744738	0.0479300450682206	chr21:39744738:C:T
chr21:39744860	['C', 'T']	98663	161661.30076026355	-5489.774870528199	-0.0007921626305258	0.0055541364485207	-0.1426257057002684	0.886586	0.886586	chr21	39744860	0.0522791308877465	chr21:39744860:C:T
chr21:39744931	['C', 'T']	98663	22303.356335586934	-899.5230347793521	-0.0008911990103999	0.0066977000805068	-0.1330604535419119	0.894146	0.894146	chr21	39744931	0.0485915619452536	chr21:39744931:C:T
chr21:39745245	['T', 'C']	98663	163987.8630275871	-5213.973633404405	-0.0006994163330287	0.005691042297729	-0.1228977569377578	0.902188	0.902188	chr21	39745245	0.0447029537495497	chr21:39745245:T:C
chr21:39745289	['T', 'C']	98663	2197.6106991955726	289.09864843082653	-0.0017949680987278	0.0210763749651416	-0.0851649347526117	0.93213	0.93213	chr21	39745289	0.0305235143139667	chr21:39745289:T:C
chr21:39745317	['T', 'C']	98663	2193.4446336790256	290.220524644562	-0.0013631745595335	0.0210749709191712	-0.0646821561349591	0.948427	0.948427	chr21	39745317	0.0229960909400519	chr21:39745317:T:C
chr21:39745353	['G', 'A']	98663	164161.29402224044	-5234.0617807783565	-0.0010626901969037	0.005700459046521	-0.1864218632624439	0.852114	0.852114	chr21	39745353	0.0695022992955388	chr21:39745353:G:A
chr21:39745441	['G', 'A']	98663	161786.2365809401	-5511.482886898304	-0.0007899708555547	0.0055620286868822	-0.1420292666627008	0.887057	0.887057	chr21	39745441	0.0520484726258699	chr21:39745441:G:A
chr21:39746097	['A', 'G']	98663	163982.3102231953	-5232.345547945718	-0.0012719711804365	0.0056895531186723	-0.2235625810860404	0.823098	0.823098	chr21	39746097	0.0845484535782191	chr21:39746097:A:G
chr21:39746590	['C', 'T']	98663	163891.6112535858	-5207.222963364873	-0.0003815725836024	0.0056821559833261	-0.0671527822752726	0.94646	0.94646	chr21	39746590	0.0238977357903699	chr21:39746590:C:T
chr21:39746625	['G', 'T']	98663	163893.5948910289	-5202.725091180232	-0.0002689110285469	0.0056824210366072	-0.0473233199044169	0.962256	0.962256	chr21	39746625	0.0167093722481623	chr21:39746625:G:T
chr21:39746682	['TTAACAC', 'T']	98663	161698.02818030506	-5522.423031942528	-0.0019536463152201	0.0055663237545374	-0.3509760483528427	0.725607	0.725607	chr21	39746682	0.1392985362474245	chr21:39746682:TTAACAC:T
chr21:39746706	['A', 'C']	98663	2363.1676633960424	301.69310347338654	0.0026829144717146	0.0202722601605787	0.1323441219904923	0.894712	0.894712	chr21	39746706	0.0483167378005087	chr21:39746706:A:C
chr21:39746856	['G', 'A']	98663	76304.24103323132	-1405.5343366145455	0.0026763688181768	0.0044183784639064	0.605735529457247	0.544692	0.544692	chr21	39746856	0.2638490032496683	chr21:39746856:G:A
chr21:39746885	['G', 'A']	98663	161529.64622761044	-5502.629066218912	-0.0004981482148571	0.0055459926070145	-0.0898212908230583	0.928429	0.928429	chr21	39746885	0.0322513025727825	chr21:39746885:G:A
chr21:39746914	['A', 'G']	98663	164571.35220833466	-5262.8948801546085	-0.0008581188982992	0.0057254390482003	-0.1498782697842145	0.880861	0.880861	chr21	39746914	0.0550926179167712	chr21:39746914:A:G
chr21:39747161	['T', 'C']	98663	2369.0	300.1722853654068	0.0018843595977235	0.0202497563265211	0.0930559147151616	0.925859	0.925859	chr21	39747161	0.03345514742662	chr21:39747161:T:C
chr21:39747187	['C', 'A']	98663	2378.0723089397934	294.8897495451117	-0.0009270306094285	0.0202092717983262	-0.0458715493897865	0.963413	0.963413	chr21	39747187	0.0161874977452997	chr21:39747187:C:A
chr21:39747409	['T', 'A']	98663	163786.960388011	-5246.58038641683	-0.0018026356269083	0.0056795826499954	-0.3173887480816524	0.750949	0.750949	chr21	39747409	0.1243895566984614	chr21:39747409:T:A
chr21:39747443	['TG', 'T']	98663	164000.63561263384	-5255.433900856285	-0.0012150362885204	0.0056908996890095	-0.2135051318628817	0.830933	0.830933	chr21	39747443	0.0804339929467719	chr21:39747443:TG:T
chr21:39747708	['A', 'C']	98663	161367.2620172326	-5525.643945617151	-0.0011713703971032	0.0055409762296127	-0.2114014477887585	0.832574	0.832574	chr21	39747708	0.0795771555833251	chr21:39747708:A:C
chr21:39747951	['AC', 'A']	98663	2104.225212867578	257.4830543384484	0.0022692027995436	0.0212970239795566	0.1065502298218686	0.915146	0.915146	chr21	39747951	0.0385096142000043	chr21:39747951:AC:A
chr21:39748124	['G', 'A']	98663	2340.403260142328	301.60269349317974	0.0041645526028091	0.0203489992574126	0.2046563838411899	0.837841	0.837841	chr21	39748124	0.0768383911243838	chr21:39748124:G:A
chr21:39748264	['T', 'C']	98663	163987.49206268595	-5254.07595776698	-0.001170366531328	0.005722104129827	-0.2045342945136981	0.837936	0.837936	chr21	39748264	0.0767891507113395	chr21:39748264:T:C
chr21:39748478	['T', 'G']	98663	161317.97088431794	-5551.1015107983285	-0.0018809992441051	0.0055386425815943	-0.3396137621076897	0.734148	0.734148	chr21	39748478	0.1342163799966093	chr21:39748478:T:G
chr21:39748555	['C', 'T']	98663	161325.86432721268	-5544.326603559066	-0.0016764858543915	0.0055392349781456	-0.302656569184362	0.762152	0.762152	chr21	39748555	0.1179584063793302	chr21:39748555:C:T
chr21:39748750	['G', 'A']	98663	161327.87851537945	-5538.205896595016	-0.0015153461632658	0.0055389831039161	-0.2735784050676177	0.784409	0.784409	chr21	39748750	0.1054574320517881	chr21:39748750:G:A
chr21:39748842	['A', 'C']	98663	161321.52614345954	-5540.710160031887	-0.0015854965927404	0.0055384989808402	-0.2862682828371489	0.774673	0.774673	chr21	39748842	0.1108815804155579	chr21:39748842:A:C
chr21:39748921	['T', 'C']	98663	161325.8916866872	-5547.44914545918	-0.0017849571644425	0.0055391100624338	-0.3222461991770246	0.747267	0.747267	chr21	39748921	0.1265241961652803	chr21:39748921:T:C
chr21:39748981	['T', 'C']	98663	161319.16083611263	-5538.601761370563	-0.0015084622481572	0.0055383749688978	-0.2723654964910065	0.785342	0.785342	chr21	39748981	0.1049411759075591	chr21:39748981:T:C
chr21:39749145	['G', 'A']	98663	163660.27024479248	-5243.637908054484	-0.0014832220559041	0.0056728510476694	-0.2614597216532798	0.793739	0.793739	chr21	39749145	0.1003222803108698	chr21:39749145:G:A
chr21:39749244	['G', 'A']	98663	161439.1740294781	-5527.501021213635	-0.0011398821283828	0.0055543360846234	-0.2052238307182216	0.837398	0.837398	chr21	39749244	0.0770680806910279	chr21:39749244:G:A
chr21:39749316	['G', 'C']	98663	2319.12623566426	296.81651500198086	0.0039139675540232	0.0204217248750789	0.1916570504188672	0.848011	0.848011	chr21	39749316	0.0715985142429126	chr21:39749316:G:C
chr21:39749414	['T', 'C']	98663	163741.91529736144	-5237.056059443844	-0.0010011596917544	0.0056777927670488	-0.1763290301056306	0.860036	0.860036	chr21	39749414	0.0654833693679185	chr21:39749414:T:C
chr21:39749459	['C', 'T']	98663	161111.69654550246	-5562.056200232806	-0.0014521630044178	0.0055303566457033	-0.2625803537545988	0.792875	0.792875	chr21	39749459	0.1007952755944798	chr21:39749459:C:T
chr21:39749513	['G', 'A']	98663	2348.2380059400125	299.9819254758903	0.0024863696786335	0.0203031013337723	0.1224625557326893	0.902533	0.902533	chr21	39749513	0.0445369096927877	chr21:39749513:G:A
chr21:39749563	['A', 'G']	98663	161317.35033906726	-5544.103414753951	-0.001711837901061	0.005537957331894	-0.3091099837845064	0.757239	0.757239	chr21	39749563	0.1207670267095324	chr21:39749563:A:G
chr21:39749619	['C', 'T']	98663	163657.95254264778	-5239.542312234458	-0.0014206552878617	0.0056727373416795	-0.2504355837919204	0.802251	0.802251	chr21	39749619	0.0956897328872277	chr21:39749619:C:T
chr21:39749659	['A', 'G']	98663	161315.81010977426	-5545.18087408107	-0.0017412996076733	0.0055381805801785	-0.3144172679933089	0.753205	0.753205	chr21	39749659	0.1230868056691778	chr21:39749659:A:G
chr21:39749830	['A', 'G']	98663	9430.286742347454	-334.1133561845349	-0.0137495887934772	0.0100010372392472	-1.374816278007604	0.169192	0.169192	chr21	39749830	0.7716201758005052	chr21:39749830:A:G
chr21:39749888	['C', 'T']	98663	2543.1804350470325	321.6120467669518	0.0011304619091939	0.0196486365573365	0.0575338602195176	0.95412	0.95412	chr21	39749888	0.0203970004946375	chr21:39749888:C:T
chr21:39749989	['T', 'C']	98663	2542.154596227333	322.1991622585646	0.0011848760920747	0.0196529405129598	0.0602900156998575	0.951925	0.951925	chr21	39749989	0.0213972673395269	chr21:39749989:T:C
chr21:39750031	['A', 'G']	98663	2541.257569460636	322.5018835751693	0.0013233397889591	0.0196566746953718	0.0673226682268257	0.946325	0.946325	chr21	39750031	0.0239596865720554	chr21:39750031:A:G
chr21:39750215	['T', 'C']	98663	163658.61134649694	-5238.410490746182	-0.0014003960709563	0.0056725090562089	-0.2468741886667408	0.805006	0.805006	chr21	39750215	0.0942008826666898	chr21:39750215:T:C
chr21:39750361	['C', 'G']	98663	161114.49466791013	-5562.408456500161	-0.0015160686291806	0.0055303839959082	-0.2741344236317619	0.783982	0.783982	chr21	39750361	0.1056939084768052	chr21:39750361:C:G
chr21:39750421	['C', 'T']	98663	2565.3248574558165	322.0613900663428	0.0015880800520405	0.0196599715483014	0.0807773321613855	0.935619	0.935619	chr21	39750421	0.0289009673765962	chr21:39750421:C:T
chr21:39750438	['T', 'C']	98663	22595.13180061052	-902.4888117948836	-0.0011381729072081	0.0066764875612478	-0.1704748038196637	0.864637	0.864637	chr21	39750438	0.0631661838474616	chr21:39750438:T:C
chr21:39750683	['T', 'A']	98663	2541.360611866314	321.5943360978292	0.0010806935306197	0.0196572274898182	0.0549769051194772	0.956157	0.956157	chr21	39750683	0.0194707911596093	chr21:39750683:T:A
chr21:39750710	['G', 'A']	98663	52543.92327420171	-2894.400183402866	-0.0006481766917566	0.0048949350271093	-0.1324178335701951	0.894654	0.894654	chr21	39750710	0.0483448919958597	chr21:39750710:G:A
chr21:39750738	['CT', 'C']	98663	52540.98794704403	-2892.4926271894105	-0.0006117745741138	0.0048951821219709	-0.1249748342085273	0.900544	0.900544	chr21	39750738	0.0454950629772957	chr21:39750738:CT:C
chr21:39750768	['G', 'T']	98663	2600.052705729721	322.1136563547117	-0.0038336254944061	0.0194630515212183	-0.1969693955866451	0.843852	0.843852	chr21	39750768	0.0737337159567116	chr21:39750768:G:T
chr21:39750989	['G', 'C']	98663	2464.049948814628	312.26242260976755	0.0021099022357897	0.0198788876716228	0.1061378418472394	0.915473	0.915473	chr21	39750989	0.0383544597991237	chr21:39750989:G:C
chr21:39751062	['G', 'C']	98663	2544.1289302438727	322.8363772845924	0.0015496626278325	0.0196394026224864	0.0789057924836392	0.937108	0.937108	chr21	39751062	0.0282103545752393	chr21:39751062:G:C
chr21:39751113	['C', 'G']	98663	2600.2108357407124	321.3129611684971	-0.0040989841712391	0.0194622873447708	-0.2106116356534242	0.833191	0.833191	chr21	39751113	0.0792554298806136	chr21:39751113:C:G
chr21:39751215	['C', 'T']	98663	2543.051550257954	321.2406736881964	0.0008119037296469	0.019657970427238	0.0413015032580385	0.967056	0.967056	chr21	39751215	0.0145483761891792	chr21:39751215:C:T
chr21:39751374	['T', 'C']	98663	161118.69718409795	-5562.687880920121	-0.001529092063072	0.0055314130858076	-0.2764378720864922	0.782212	0.782212	chr21	39751374	0.1066755257735489	chr21:39751374:T:C
chr21:39751442	['T', 'G']	98663	163718.95625247067	-5241.553745752188	-0.0019707889278625	0.0056755935842156	-0.347239262047152	0.728412	0.728412	chr21	39751442	0.1376229081669931	chr21:39751442:T:G
chr21:39751545	['C', 'A']	98663	163767.0475185651	-5264.581192609285	-0.0021612457610816	0.0056914377866663	-0.3797363411658276	0.704142	0.704142	chr21	39751545	0.1523397505202097	chr21:39751545:C:A
chr21:39751719	['T', 'C']	98663	2598.289684953169	323.57845319923496	-0.0031698170384347	0.019480587202736	-0.1627167089701239	0.870742	0.870742	chr21	39751719	0.0601105069608149	chr21:39751719:T:C
chr21:39751839	['C', 'G']	98663	163647.26919061376	-5238.630294523867	-0.0015416874474984	0.0056720494915959	-0.2718043010348782	0.785773	0.785773	chr21	39751839	0.1047028980903455	chr21:39751839:C:G
chr21:39752218	['A', 'G']	98663	2541.23181016482	322.6110059587728	0.0014579018229196	0.0196656363718077	0.0741344849134732	0.940904	0.940904	chr21	39752218	0.0264546851775379	chr21:39752218:A:G
chr21:39752392	['C', 'T']	98663	52623.467120802045	-2878.2377878547354	-0.0001965592020371	0.0048920474984534	-0.0401793322937423	0.96795	0.96795	chr21	39752392	0.0141470758371937	chr21:39752392:C:T
chr21:39752972	['C', 'T']	98663	163664.9294504024	-5243.508373048308	-0.0016543621907406	0.0056729047910707	-0.2916252346319435	0.770574	0.770574	chr21	39752972	0.1131856486412422	chr21:39752972:C:T
chr21:39753023	['G', 'T']	98663	163666.20029195305	-5244.404635522795	-0.0016246164531951	0.0056730628892527	-0.2863737781354193	0.774592	0.774592	chr21	39753023	0.1109269927279334	chr21:39753023:G:T
chr21:39753074	['A', 'G']	98663	161125.6978226935	-5566.219799061809	-0.0016863594202852	0.0055309781087417	-0.3048935264487691	0.760448	0.760448	chr21	39753074	0.1189304779754446	chr21:39753074:A:G
chr21:39753122	['T', 'C']	98663	157365.37648897528	-5057.888676572401	-0.0008499737296066	0.0055614407459987	-0.1528333697015715	0.87853	0.87853	chr21	39753122	0.0562434036484806	chr21:39753122:T:C
chr21:39753124	['GA', 'G']	98663	9321.94482681723	-350.7731946257263	-0.0155873923649543	0.0100554243212079	-1.5501476483770995	0.121109	0.121109	chr21	39753124	0.916823581835467	chr21:39753124:GA:G
chr21:39753125	['A', 'G']	98663	157532.11047539974	-5043.569753451093	-0.0005850396480804	0.0055673249487411	-0.1050845160767411	0.916309	0.916309	chr21	39753125	0.0379580477674749	chr21:39753125:A:G
chr21:39753783	['T', 'C']	98663	161092.22577800305	-5562.510331236619	-0.0014690777832821	0.0055291763314198	-0.2656955928379382	0.790474	0.790474	chr21	39753783	0.1021124101621682	chr21:39753783:T:C
chr21:39753943	['A', 'T']	98663	161136.36278565205	-5573.121635188823	-0.0018745278641549	0.0055320872109445	-0.3388464051048275	0.734726	0.734726	chr21	39753943	0.1338745913564724	chr21:39753943:A:T
chr21:39754116	['T', 'C']	98663	2541.2060513912115	322.55451341574457	0.0014483724545829	0.0196657092218189	0.0736496425451063	0.941289	0.941289	chr21	39754116	0.0262770164922705	chr21:39754116:T:C
chr21:39754333	['T', 'C']	98663	53092.60993238517	-2921.580503369149	-0.0006296891819818	0.0048803926423507	-0.1290242872095136	0.897339	0.897339	chr21	39754333	0.047043456603503	chr21:39754333:T:C
chr21:39754398	['G', 'A']	98663	163671.9067824959	-5245.015444172509	-0.0016271246657303	0.0056740050473612	-0.2867682795747677	0.77429	0.77429	chr21	39754398	0.1110963496385268	chr21:39754398:G:A
chr21:39754423	['G', 'A']	98663	22190.574389798898	-927.8244123351416	-0.0019191362772358	0.0067181796073568	-0.2856631393322999	0.775137	0.775137	chr21	39754423	0.1106215322217484	chr21:39754423:G:A
chr21:39754461	['T', 'C']	98663	161126.59720631313	-5566.976825197532	-0.0016740825703812	0.0055309668248353	-0.3026744913500887	0.762139	0.762139	chr21	39754461	0.1179658141882917	chr21:39754461:T:C
chr21:39754476	['A', 'G']	98663	163641.26870406975	-5240.558475161959	-0.0014600543822766	0.0056709378222724	-0.2574625975517329	0.796822	0.796822	chr21	39754476	0.0986386836873915	chr21:39754476:A:G
chr21:39754658	['A', 'G']	98663	2539.154413777025	318.95925463506893	0.0001884133888931	0.0196686729034699	0.0095793645975953	0.992357	0.992357	chr21	39754658	0.0033320624845862	chr21:39754658:A:G
chr21:39754760	['T', 'C']	98663	22434.092858229007	-925.0028644108824	-0.0020005783231744	0.0066814404700335	-0.2994232055418386	0.764618	0.764618	chr21	39754760	0.1165554823977396	chr21:39754760:T:C
chr21:39754804	['G', 'A']	98663	161130.0295709825	-5568.595353594543	-0.0018062234602688	0.0055311846434692	-0.3265527326775321	0.744007	0.744007	chr21	39754804	0.128422978369347	chr21:39754804:G:A
chr21:39755019	['G', 'A']	98663	161127.02899314705	-5566.915522904221	-0.0016999681607222	0.0055313078300693	-0.3073356632731361	0.758589	0.758589	chr21	39755019	0.1199934591206224	chr21:39755019:G:A
chr21:39755056	['A', 'G']	98663	163665.27065024583	-5241.9803641501385	-0.0015980271448022	0.005672677341926	-0.2817059826391674	0.77817	0.77817	chr21	39755056	0.1089255161249228	chr21:39755056:A:G
chr21:39755070	['G', 'A']	98663	76353.4776314589	-1434.6368823194591	0.0024859322818077	0.0044174322490658	0.5627550444793964	0.573603	0.573603	chr21	39755070	0.2413885859315419	chr21:39755070:G:A
chr21:39755137	['G', 'A']	98663	163661.97639367526	-5242.393280235857	-0.0015894123280291	0.0056724338004591	-0.2801993613218492	0.779325	0.779325	chr21	39755137	0.1082813917860978	chr21:39755137:G:A
chr21:39755201	['T', 'C']	98663	161123.33067418123	-5564.916807593624	-0.0016680540253825	0.005530667146598	-0.3016008704137143	0.762957	0.762957	chr21	39755201	0.1174999380463787	chr21:39755201:T:C
chr21:39755245	['A', 'G']	98663	15952.455176678091	-532.5461892012396	0.003252788933281	0.0078549876349719	0.4141049081731183	0.678798	0.678798	chr21	39755245	0.1682594459510668	chr21:39755245:A:G
chr21:39755438	['T', 'C']	98663	2551.5860102835486	322.5891386375844	0.0016164307686562	0.0196691713465265	0.0821809287325006	0.934503	0.934503	chr21	39755438	0.0294193000835928	chr21:39755438:T:C
chr21:39755443	['C', 'T']	98663	52667.31339725061	-2907.802050846878	-0.0009142213415017	0.0048949215981282	-0.1867693533337289	0.851842	0.851842	chr21	39755443	0.069640950880534	chr21:39755443:C:T
chr21:39755456	['A', 'G']	98663	163659.19908561927	-5246.460580552101	-0.0017977347684576	0.0056733285206233	-0.3168747873356234	0.751339	0.751339	chr21	39755456	0.1241640675089755	chr21:39755456:A:G
chr21:39755499	['A', 'G']	98663	163700.0040661534	-5250.151916183851	-0.0018111774851181	0.0056778613057014	-0.3189893848409813	0.749735	0.749735	chr21	39755499	0.1250922144412532	chr21:39755499:A:G
chr21:39755512	['G', 'A']	98663	163672.1081168765	-5240.230829738706	-0.0014886888990457	0.005673463251635	-0.2623950897393655	0.793017	0.793017	chr21	39755512	0.1007175025600045	chr21:39755512:G:A
chr21:39755582	['A', 'G']	98663	163709.3267793585	-5248.28532930228	-0.0016755155940753	0.0056796011679839	-0.2950058541998139	0.76799	0.76799	chr21	39755582	0.1146444348813704	chr21:39755582:A:G
chr21:39755685	['C', 'T']	98663	163665.61184317223	-5240.795551632779	-0.0015603315099196	0.0056728767674274	-0.2750511907607086	0.783277	0.783277	chr21	39755685	0.1060846258124762	chr21:39755685:C:T
chr21:39755852	['T', 'C']	98663	163680.17964782089	-5246.7409337810905	-0.0016245138681718	0.0056749261941313	-0.2862616732974909	0.774678	0.774678	chr21	39755852	0.1108787773420006	chr21:39755852:T:C
chr21:39755964	['A', 'G']	98663	141565.04977623525	-4312.874577072992	-4.688612528385484e-05	0.0047430284956579	-0.0098852716838571	0.992113	0.992113	chr21	39755964	0.003438859618449	chr21:39755964:A:G
chr21:39756015	['T', 'C']	98663	163664.90593100933	-5248.452875903229	-0.0017605989137693	0.0056734320277993	-0.3103234347644591	0.756316	0.756316	chr21	39756015	0.1212967119294115	chr21:39756015:T:C
chr21:39756030	['G', 'A']	98663	22408.3627213477	-915.8309188004624	-0.001644676530127	0.006685432918661	-0.2460089795436134	0.805676	0.805676	chr21	39756030	0.0938395732093815	chr21:39756030:G:A
chr21:39756297	['T', 'C']	98663	163656.2937014738	-5244.271661341074	-0.0016594279475639	0.0056720934626465	-0.2925600500929848	0.769859	0.769859	chr21	39756297	0.1135888087616244	chr21:39756297:T:C
chr21:39756611	['G', 'A']	98663	163660.5878381803	-5247.847426298379	-0.0018284653973419	0.0056724315985819	-0.3223424320883901	0.747194	0.747194	chr21	39756611	0.1265666241673549	chr21:39756611:G:A
chr21:39756687	['G', 'A']	98663	161077.3260113732	-5570.689616965656	-0.0016301399627347	0.0055289066130918	-0.2948394821635624	0.768117	0.768117	chr21	39756687	0.1145726229576861	chr21:39756687:G:A
chr21:39756833	['G', 'A']	98663	163656.2937014738	-5242.126751641742	-0.0016059047320164	0.0056718992528578	-0.2831335079175232	0.777075	0.777075	chr21	39756833	0.1095370629053508	chr21:39756833:G:A
chr21:39756880	['G', 'A']	98663	108277.14377388707	-2680.514743361379	-0.0008033879952111	0.0043149644138263	-0.1861864706547436	0.852299	0.852299	chr21	39756880	0.0694080211135869	chr21:39756880:G:A
chr21:39756909	['T', 'C']	98663	163661.9291767186	-5240.911041804568	-0.0015728473215036	0.0056724381197305	-0.2772788857815474	0.781567	0.781567	chr21	39756909	0.1070337860606007	chr21:39756909:T:C
chr21:39756936	['T', 'C']	98663	163661.24669545476	-5246.537127768742	-0.001703584445099	0.0056726897830484	-0.3003133452123295	0.763939	0.763939	chr21	39756936	0.1169413181534336	chr21:39756936:T:C
chr21:39756977	['T', 'C']	98663	163663.90580936836	-5249.355773568878	-0.0018593995221352	0.0056727143160655	-0.3277795105720804	0.743079	0.743079	chr21	39756977	0.1289650120264754	chr21:39756977:T:C
chr21:39757068	['C', 'T']	98663	163667.1535583942	-5240.074662887449	-0.0015491352990271	0.005673052544626	-0.2730690905541849	0.784801	0.784801	chr21	39757068	0.1052404522460931	chr21:39757068:C:T
chr21:39757312	['AG', 'A']	98663	161058.05924687043	-5576.322730990299	-0.0018837414324472	0.0055277237692355	-0.3407806741232507	0.733269	0.733269	chr21	39757312	0.1347366750391931	chr21:39757312:AG:A
chr21:39757376	['G', 'T']	98663	163656.9049578818	-5241.770404266846	-0.001624935213304	0.0056718135351642	-0.2864930596236524	0.774501	0.774501	chr21	39757376	0.1109780171633916	chr21:39757376:G:T
chr21:39757670	['G', 'A']	98663	2798.645210689114	356.5636739996492	0.0079411072458754	0.0187709285008731	0.4230535130697498	0.672257	0.672257	chr21	39757670	0.1724646669097248	chr21:39757670:G:A
chr21:39757720	['G', 'A']	98663	163634.26813643507	-5235.870420840365	-0.00153386622395	0.0056711797584196	-0.2704668674402005	0.786802	0.786802	chr21	39757720	0.104134544802701	chr21:39757720:G:A
chr21:39757947	['C', 'T']	98663	160575.66778176508	-5623.722289424028	-0.003027986572606	0.0055039637428753	-0.550146533309858	0.58222	0.58222	chr21	39757947	0.2349128800712879	chr21:39757947:C:T
chr21:39757974	['A', 'G']	98663	163420.1578979381	-5278.300406977873	-0.0026055503580257	0.0056562058251574	-0.4606533847189305	0.645048	0.645048	chr21	39757974	0.190407966977911	chr21:39757974:A:G
chr21:39758001	['G', 'A']	98663	51929.00021288676	-2876.7293935364246	0.0011936589150303	0.004918893078963	0.2426681970655914	0.808263	0.808263	chr21	39758001	0.0924473015226406	chr21:39758001:G:A
chr21:39758054	['G', 'A']	98663	162232.37600608214	-5186.632668547682	-0.0029134150779573	0.0055767733025324	-0.5224194924033084	0.601379	0.601379	chr21	39758054	0.2208517414223242	chr21:39758054:G:A
chr21:39758126	['G', 'A']	98663	163302.24121433278	-5229.38485642084	-0.0018364306815363	0.0056467021492131	-0.3252218078816521	0.745014	0.745014	chr21	39758126	0.1278355660898029	chr21:39758126:G:A
chr21:39758521	['C', 'A']	98663	163650.5628687279	-5229.443771510706	-0.0012443326024249	0.005671367155506	-0.2194061093746822	0.826334	0.826334	chr21	39758521	0.0828443775732151	chr21:39758521:C:A
chr21:39758599	['C', 'T']	98663	75234.67558718282	-1434.1844703220338	0.0015196383193775	0.0044309632762867	0.3429589063647127	0.73163	0.73163	chr21	39758599	0.1357084948750437	chr21:39758599:C:T
chr21:39758616	['C', 'T']	98663	75397.87776471303	-1447.5290988726083	0.0012892130187934	0.0044288307117256	0.2910955741388275	0.770979	0.770979	chr21	39758616	0.1129574511427227	chr21:39758616:C:T
chr21:39758912	['G', 'A']	98663	163655.56352762293	-5225.592823317623	-0.0011918194414248	0.0056720339738706	-0.2101220561998104	0.833573	0.833573	chr21	39758912	0.0790563609122512	chr21:39758912:G:A
chr21:39759337	['A', 'G']	98663	163720.91274290183	-5225.85084014543	-0.0016183355898992	0.005675917234704	-0.2851231832635446	0.77555	0.77555	chr21	39759337	0.1103901978192971	chr21:39759337:A:G
chr21:39759510	['T', 'C']	98663	163652.1978792855	-5225.771113506495	-0.0012158399700269	0.0056721088908108	-0.2143541306120969	0.830271	0.830271	chr21	39759510	0.0807801310035538	chr21:39759510:T:C
chr21:39759557	['G', 'A']	98663	77526.78743638095	-1179.2392533493278	0.0013008081474157	0.0044103163955843	0.2949466729230935	0.768035	0.768035	chr21	39759557	0.1146189883532328	chr21:39759557:G:A
chr21:39759558	['A', 'T']	98663	77528.78802441353	-1179.4686659159788	0.0012640124287095	0.0044103475498586	0.2866015465720003	0.774418	0.774418	chr21	39759558	0.1110245611621836	chr21:39759558:A:T
chr21:39759659	['G', 'T']	98663	77503.0672648013	-1183.0760361240814	0.0011800940864564	0.0044107280969808	0.2675508579329993	0.789046	0.789046	chr21	39759659	0.1028976774447897	chr21:39759659:G:T
chr21:39759729	['T', 'C']	98663	86138.31862238175	-4037.9690125277953	-0.0017309165909093	0.0043292157301233	-0.3998222077189155	0.689288	0.689288	chr21	39759729	0.1615992821893285	chr21:39759729:T:C
chr21:39760018	['T', 'C']	98663	77519.78537826709	-1181.8708839566482	0.0011731986224436	0.0044103338880501	0.2660112935264255	0.790231	0.790231	chr21	39760018	0.1022459373667178	chr21:39760018:T:C
chr21:39760250	['T', 'C']	98663	77526.8585853466	-1177.1000109433278	0.0012930055150639	0.0044101824247208	0.2931864015003298	0.76938	0.76938	chr21	39760250	0.1138591073488443	chr21:39760250:T:C
chr21:39760516	['G', 'A']	98663	77544.50501814642	-1182.8495058541562	0.0012069843617744	0.0044101144686291	0.2736854950954556	0.784327	0.784327	chr21	39760516	0.1055028343980701	chr21:39760516:G:A
chr21:39760631	['C', 'T']	98663	78076.77605613803	-1202.577234258622	0.0013294263682867	0.0044041148030381	0.3018600621785928	0.762759	0.762759	chr21	39760631	0.1176126592971221	chr21:39760631:C:T
chr21:39760674	['G', 'A']	98663	86129.52130572344	-4025.409562525468	-0.0019836400709626	0.0043301613412724	-0.458098420503607	0.646883	0.646883	chr21	39760674	0.1891742619113028	chr21:39760674:G:A
chr21:39760685	['T', 'C']	98663	164327.32095649355	-5255.822582974709	-0.0011480472879931	0.0057212830169937	-0.2006625584826249	0.840963	0.840963	chr21	39760685	0.0752231115140001	chr21:39760685:T:C
chr21:39760695	['C', 'T']	98663	164311.9846326951	-5254.06811713551	-0.0010720095183407	0.0057198589673587	-0.1874188724684161	0.851333	0.851333	chr21	39760695	0.0699005318371237	chr21:39760695:C:T
chr21:39760791	['C', 'T']	98663	53154.77501698044	-2872.3169279706385	0.0013724490469831	0.0048726987863557	0.2816609659571452	0.778204	0.778204	chr21	39760791	0.1089065412353564	chr21:39760791:C:T
chr21:39761184	['G', 'A']	98663	76088.1102629605	-1156.694143471531	0.0001603432200849	0.0044249034901311	0.0362365462755525	0.971094	0.971094	chr21	39761184	0.0127387292007398	chr21:39761184:G:A
chr21:39761435	['A', 'G']	98663	16081.11887480993	-557.2226143377983	0.0029671222079633	0.0078319314884198	0.3788493569371131	0.704801	0.704801	chr21	39761435	0.1519334884010967	chr21:39761435:A:G
chr21:39761489	['A', 'G']	98663	85100.56344410872	-3953.8538118604665	-0.0015922710087995	0.0043312210763347	-0.3676263531084795	0.713153	0.713153	chr21	39761489	0.1468172865191884	chr21:39761489:A:G
chr21:39761822	['A', 'C']	98663	161306.42861777084	-5130.873213447893	-0.0022417967376437	0.0055132563631739	-0.4066193534220477	0.684288	0.684288	chr21	39761822	0.1647610759316131	chr21:39761822:A:C
chr21:39761830	['G', 'T']	98663	161299.0621223794	-5129.818223500139	-0.002242755243959	0.005512674919436	-0.406836114361067	0.684129	0.684129	chr21	39761830	0.1648619995870974	chr21:39761830:G:T
chr21:39762063	['G', 'A']	98663	161302.33251556128	-5125.710841478218	-0.0020997269734392	0.0055121460463882	-0.3809273113899283	0.703258	0.703258	chr21	39762063	0.1528853187630548	chr21:39762063:G:A
chr21:39762128	['A', 'G']	98663	161308.69892440413	-5124.910406779312	-0.002046372480058	0.0055135028055991	-0.371156513782835	0.710522	0.710522	chr21	39762128	0.1484224704026874	chr21:39762128:A:G
chr21:39762316	['T', 'C']	98663	76124.65968533314	-1161.2954845340978	-2.551587025573143e-05	0.0044248488465417	-0.0057664953404393	0.995399	0.995399	chr21	39762316	0.0020027998936834	chr21:39762316:T:C
chr21:39762668	['C', 'T']	98663	161290.34760220163	-5121.619451693788	-0.0020149199223059	0.0055103435964321	-0.3656613942568943	0.714619	0.714619	chr21	39762668	0.1459254411346141	chr21:39762668:C:T
chr21:39762763	['C', 'T']	98663	161286.4249683207	-5118.68361508008	-0.0019451943993567	0.005510457384616	-0.3530005340005568	0.724089	0.724089	chr21	39762763	0.1402080500551165	chr21:39762763:C:T
chr21:39762883	['T', 'A']	98663	161282.15483491638	-5126.7592152249545	-0.0021832582675742	0.0055110861156157	-0.3961575307974079	0.69199	0.69199	chr21	39762883	0.1599001815204083	chr21:39762883:T:A
chr21:39762912	['C', 'T']	98663	86180.34311956372	-3843.0575235048	-0.0016763854785209	0.0043227565734137	-0.3878047375675155	0.698161	0.698161	chr21	39762912	0.1560444149859737	chr21:39762912:C:T
chr21:39762956	['G', 'A']	98663	79123.85097884161	-3665.480217639212	-0.001396962788023	0.0043645910794495	-0.3200672783758775	0.748918	0.748918	chr21	39762956	0.1255657311617551	chr21:39762956:G:A
chr21:39763209	['T', 'C']	98663	182556.2515051998	-5757.15468398555	0.0002986059166255	0.0080911542500049	0.0369052309965953	0.970561	0.970561	chr21	39763209	0.012977163901723	chr21:39763209:T:C
chr21:39763399	['G', 'A']	98663	21703.19973036806	-895.1037433205332	-0.0032468451183835	0.0067847511134802	-0.4785503644979111	0.63226	0.63226	chr21	39763399	0.1991042930069277	chr21:39763399:G:A
chr21:39763411	['T', 'C']	98663	76229.90732424348	-1120.6289882296371	0.0004495381443494	0.0044230936615113	0.1016343262773873	0.919047	0.919047	chr21	39763411	0.0366622782562059	chr21:39763411:T:C
chr21:39764067	['T', 'A']	98663	159124.128044763	-5356.02102453222	-0.0008106635780711	0.0053998728628897	-0.1501264193907868	0.880665	0.880665	chr21	39764067	0.0551892633467044	chr21:39764067:T:A
chr21:39764419	['C', 'T']	98663	85341.10966152724	-3894.977789579909	-8.044857448245655e-05	0.0043275433796639	-0.0185898944099557	0.985168	0.985168	chr21	39764419	0.0064897032571375	chr21:39764419:C:T
chr21:39764465	['G', 'A']	98663	91879.381200965	-1766.8163646879125	-0.0006388612297584	0.0043168628887163	-0.147992013234511	0.882349	0.882349	chr21	39764465	0.0543596021756108	chr21:39764465:G:A
chr21:39764721	['A', 'G']	98663	155301.44435772422	-4829.734577139025	0.0003333537176717	0.0051938342306349	0.0641825870578434	0.948825	0.948825	chr21	39764721	0.022813880873774	chr21:39764721:A:G
chr21:39764785	['C', 'T']	98663	144515.50634066237	-4699.588218620914	0.0008027249134446	0.0048037774619309	0.1671028518298511	0.867289	0.867289	chr21	39764785	0.0618361618185995	chr21:39764785:C:T
chr21:39765329	['G', 'A']	98663	9765.59387575134	-204.9242457990252	-0.0040614050689516	0.0098386809942064	-0.4127997514446531	0.679754	0.679754	chr21	39765329	0.1676482281349949	chr21:39765329:G:A
chr21:39765489	['T', 'C']	98663	9963.80790634028	-176.7255774529835	-0.0009090382560937	0.0097458440121487	-0.0932744516493967	0.925686	0.925686	chr21	39765489	0.0335363044555746	chr21:39765489:T:C
chr21:39765530	['TC', 'T']	98663	9962.807825249603	-177.11925212593687	-0.0009653560028598	0.0097462031323901	-0.0990494441524242	0.921099	0.921099	chr21	39765530	0.0356936891917943	chr21:39765530:TC:T
chr21:39765572	['A', 'G']	98663	75201.146425277	-1272.0552988290651	0.0009072215431079	0.0044293716056293	0.2048194696410002	0.837714	0.837714	chr21	39765572	0.0769042265034758	chr21:39765572:A:G
chr21:39766925	['C', 'T']	98663	52717.19620888646	-2917.855044537443	0.0007137662345859	0.0048926052311057	0.1458867414947026	0.884011	0.884011	chr21	39766925	0.0535423309036932	chr21:39766925:C:T
chr21:39767647	['A', 'G']	98663	86183.84979624112	-1389.3963923493793	0.0001442786866431	0.0043552438372083	0.0331275795422793	0.973573	0.973573	chr21	39767647	0.0116314788552379	chr21:39767647:A:G
chr21:39767789	['A', 'G']	98663	69387.20807056673	-3423.910786644082	-2.9676122430881e-05	0.0045031456982998	-0.0065900871122346	0.994742	0.994742	chr21	39767789	0.0022895448881094	chr21:39767789:A:G
chr21:39768243	['G', 'C']	98663	53552.561226586775	-2856.7643771203752	0.0026082138046206	0.0049036863629968	0.5318883818309112	0.594805	0.594805	chr21	39768243	0.22562538940482	chr21:39768243:G:C
chr21:39768289	['C', 'T']	98663	69300.17896177637	-3432.481525130117	0.0003860182562523	0.0045051388856314	0.0856839857886484	0.931718	0.931718	chr21	39768289	0.0307155142296877	chr21:39768289:C:T
chr21:39768306	['C', 'T']	98663	69297.23780753594	-3436.1776157602494	0.0003055013224809	0.0045049203295815	0.0678150333702586	0.945933	0.945933	chr21	39768306	0.0241396233875863	chr21:39768306:C:T
chr21:39768528	['T', 'C']	98663	69293.45114100626	-3437.318741467178	0.0002944642465155	0.0045052208883913	0.065360667947336	0.947887	0.947887	chr21	39768528	0.0232434329167149	chr21:39768528:T:C
chr21:39769070	['T', 'A']	98663	15745.074597060318	-625.7943920390793	-0.0020934873058762	0.0078848007429282	-0.2655092213654015	0.790618	0.790618	chr21	39769070	0.1020333022980249	chr21:39769070:T:A
chr21:39769318	['A', 'T']	98663	69304.09729981849	-3432.1960664334006	0.0004001566802211	0.0045054369329048	0.0888163980941838	0.929228	0.929228	chr21	39769318	0.0318777122787307	chr21:39769318:A:T
chr21:39769925	['G', 'A']	98663	69287.64078260429	-3426.2043304771505	0.0005291607316101	0.0045051480630538	0.117456901350188	0.906498	0.906498	chr21	39769925	0.0426331497481989	chr21:39769925:G:A
chr21:39770668	['A', 'G']	98663	69368.68643990468	-3445.412023810991	0.0001594431485544	0.004503755821456	0.035402263105576	0.971759	0.971759	chr21	39770668	0.0124414284355825	chr21:39770668:A:G
chr21:39770676	['T', 'TTG']	98663	69371.31209506524	-3443.9568354680177	0.0001380704331825	0.004504138025518	0.0306541301355134	0.975545	0.975545	chr21	39770676	0.0107526926447244	chr21:39770676:T:TTG
chr21:39770713	['T', 'C']	98663	69367.9831603066	-3445.5448567485337	0.0001486613795944	0.0045039294323621	0.0330070401472705	0.973669	0.973669	chr21	39770713	0.0115886569868759	chr21:39770713:T:C
chr21:39770876	['T', 'C']	98663	69439.90278186562	-3453.139485577952	4.459613163327325e-05	0.0045059267126229	0.0098972163724591	0.992103	0.992103	chr21	39770876	0.0034432371104349	chr21:39770876:T:C
chr21:39771005	['C', 'T']	98663	10046.305473342793	-187.4839072111204	-0.0036210908462415	0.0097058631447604	-0.3730828255286449	0.709088	0.709088	chr21	39771005	0.1492998641923508	chr21:39771005:C:T
chr21:39771013	['G', 'A']	98663	52931.2404972168	-2929.530989911348	0.0008269189196614	0.0048844298158354	0.1692969191573859	0.865563	0.865563	chr21	39771013	0.0627013165157775	chr21:39771013:G:A
chr21:39772015	['C', 'G']	98663	12269.373069126292	-595.1668687098149	0.0057298472798351	0.008808203919102	0.6505125599339276	0.515363	0.515363	chr21	39772015	0.2878867644281917	chr21:39772015:C:G
chr21:39772079	['A', 'T']	98663	101258.4735161438	-2032.722738365564	0.0001657848622603	0.004330176334783	0.0382859379024935	0.96946	0.96946	chr21	39772079	0.0134701052419562	chr21:39772079:A:T
chr21:39772822	['T', 'C']	98663	65799.00575837144	-1085.335473547943	0.0013300620657786	0.0045771819496132	0.2905853602544838	0.771369	0.771369	chr21	39772822	0.1127378186712543	chr21:39772822:T:C
chr21:39773708	['C', 'T']	98663	8713.706543003394	-243.2172399986921	-0.0080471679674675	0.0104021686040844	-0.7736048389282753	0.439166	0.439166	chr21	39773708	0.3573712901061394	chr21:39773708:C:T
chr21:39773719	['A', 'G']	98663	159790.48895963017	-5290.940896279539	-0.0041739718133337	0.0054238720710707	-0.7695557267282181	0.441565	0.441565	chr21	39773719	0.3550053576277381	chr21:39773719:A:G
chr21:39773796	['T', 'A']	98663	17494.773184799244	-665.7352680950153	-0.003100396286076	0.0074877471435434	-0.4140626314751348	0.678829	0.678829	chr21	39773796	0.1682396126257995	chr21:39773796:T:A
chr21:39774036	['T', 'C']	98663	17388.586179982565	-640.92072254622	-0.0027118745924041	0.0075049316873503	-0.3613456731358447	0.717842	0.717842	chr21	39774036	0.1439711352551899	chr21:39774036:T:C
chr21:39774107	['T', 'C']	98663	17387.34836381331	-643.9191419554666	-0.00294807240013	0.0075047241683612	-0.3928288813809678	0.694447	0.694447	chr21	39774107	0.1583608938944969	chr21:39774107:T:C
chr21:39774118	['C', 'A']	98663	158009.6165916555	-5267.911812371527	-0.0054621107676431	0.005322491967025	-1.026231848067241	0.304785	0.304785	chr21	39774118	0.5160064106182951	chr21:39774118:C:A
chr21:39774142	['T', 'C']	98663	19645.78768157812	-625.6009083135173	-0.0078701306926543	0.0071089889964595	-1.1070675023655072	0.268267	0.268267	chr21	39774142	0.5714327473778251	chr21:39774142:T:C
chr21:39774597	['C', 'T']	98663	71803.64426693157	-3813.619575808636	-0.0057315744362681	0.004493859451454	-1.2754236081890815	0.202162	0.202162	chr21	39774597	0.694300474567231	chr21:39774597:C:T
chr21:39774774	['G', 'A']	98663	17396.88163149466	-640.1442675728307	-0.0027158248592324	0.0075029708996453	-0.3619665990388911	0.717378	0.717378	chr21	39774774	0.1442519460669453	chr21:39774774:G:A
chr21:39774908	['A', 'C']	98663	158024.81329886982	-5262.829443316121	-0.0053503547621715	0.0053241468449232	-1.0049224632625176	0.314937	0.314937	chr21	39774908	0.501776313793828	chr21:39774908:A:C
chr21:39774955	['A', 'G']	98663	17394.939372744593	-638.7901721072647	-0.0026238189695249	0.0075033019177756	-0.3496885768796042	0.726573	0.726573	chr21	39774955	0.1387207448835453	chr21:39774955:A:G
chr21:39774993	['A', 'T']	98663	138450.64575413844	-4905.833681658281	-0.0031708176878995	0.0046749698640548	-0.6782541449688254	0.497612	0.497612	chr21	39774993	0.3031091551039262	chr21:39774993:A:T
chr21:39775477	['A', 'G']	98663	139413.782420501	-4744.952514588757	-0.0019391922110822	0.0046909584742336	-0.4133893364722402	0.679322	0.679322	chr21	39775477	0.1679243204543367	chr21:39775477:A:G
chr21:39775496	['T', 'C']	98663	158121.42377399802	-5248.917329892431	-0.0051093579056231	0.0053294754520627	-0.9586980841886836	0.337713	0.337713	chr21	39775496	0.4714522212135744	chr21:39775496:T:C
chr21:39776158	['T', 'C']	98663	139414.6738204822	-4738.511091386832	-0.0017919233374436	0.0046911549253187	-0.3819791428700053	0.702478	0.702478	chr21	39776158	0.1533672723171351	chr21:39776158:T:C
chr21:39776186	['G', 'A']	98663	19295.3106216476	-660.4371188888132	-0.0009072296050166	0.007579642709464	-0.1196929248239936	0.904727	0.904727	chr21	39776186	0.0434824487282462	chr21:39776186:G:A
chr21:39776308	['C', 'T']	98663	19205.114458625205	-896.2624972380773	-0.0093029590455604	0.0071542745882182	-1.300335754638304	0.193489	0.193489	chr21	39776308	0.7133437199220375	chr21:39776308:C:T
chr21:39776467	['T', 'G']	98663	158130.260084549	-5234.832702173302	-0.0046698129220728	0.005330020970641	-0.8761340617223179	0.380959	0.380959	chr21	39776467	0.4191217619409065	chr21:39776467:T:G
chr21:39776633	['T', 'C']	98663	158035.43363002315	-5251.1517549442	-0.0049968729999338	0.0053249808696061	-0.938383277291184	0.34805	0.34805	chr21	39776633	0.4583583619031927	chr21:39776633:T:C
chr21:39776636	['G', 'A']	98663	138449.4846659976	-4905.517110170279	-0.0031588540960531	0.0046751829083959	-0.6756642805098217	0.499255	0.499255	chr21	39776636	0.3016775770100171	chr21:39776636:G:A
chr21:39776918	['C', 'A']	98663	158026.43189651676	-5261.95269397675	-0.0052336950090181	0.0053240660841729	-0.9830259291064158	0.325597	0.325597	chr21	39776918	0.4873196052860549	chr21:39776918:C:A
chr21:39777398	['C', 'T']	98663	140187.3130524694	-4936.746439331022	-0.0021825193402573	0.0047206867456063	-0.4623308975730487	0.643845	0.643845	chr21	39777398	0.1912186726197973	chr21:39777398:C:T
chr21:39777594	['T', 'C']	98663	156814.0726905962	-5370.930486382859	-0.0033611718333231	0.0052719551491585	-0.6375569856393118	0.523764	0.523764	chr21	39777594	0.2808643553545527	chr21:39777594:T:C
chr21:39778558	['G', 'A']	98663	17390.057542799805	-645.7252658615226	-0.0030050967152949	0.0075040104338762	-0.400465423359305	0.688815	0.688815	chr21	39778558	0.161897404024934	chr21:39778558:G:A
chr21:39779522	['A', 'G']	98663	66581.82197599448	-1118.9577067507892	0.0025110785421475	0.0045592633648251	0.5507640908662138	0.581797	0.581797	chr21	39779522	0.2352285224956368	chr21:39779522:A:G
chr21:39779925	['C', 'T']	98663	18616.264224386978	-519.4517889683507	-0.0053552891950932	0.0072959827413812	-0.7340051895571494	0.462947	0.462947	chr21	39779925	0.3344687258828328	chr21:39779925:C:T
chr21:39780185	['TG', 'T']	98663	18618.320943480376	-519.7484711666516	-0.0053851334905187	0.0072951456697393	-0.7381803920457081	0.460407	0.460407	chr21	39780185	0.3368580820051851	chr21:39780185:TG:T
chr21:39780196	['A', 'C']	98663	158053.0194824283	-5253.495949410943	-0.005042372109517	0.0053254332605829	-0.9468473010147284	0.343719	0.343719	chr21	39780196	0.4637964603937979	chr21:39780196:A:C
chr21:39780379	['A', 'G']	98663	159820.91786876446	-5293.481795897935	-0.0040880963092857	0.0054257356990455	-0.7534639606578772	0.451173	0.451173	chr21	39780379	0.3456568981689258	chr21:39780379:A:G
chr21:39781119	['C', 'T']	98663	138471.4556651495	-4908.974490690846	-0.0032907272786112	0.0046756223015839	-0.7038051977586862	0.481556	0.481556	chr21	39781119	0.3173532016301621	chr21:39781119:C:T
chr21:39781673	['G', 'T']	98663	17408.117282136016	-636.8714339935904	-0.0027360678956113	0.0074989346297469	-0.3648608810053994	0.715216	0.715216	chr21	39781673	0.145562778560593	chr21:39781673:G:T
chr21:39781876	['T', 'C']	98663	17416.41219400943	-638.2915742049644	-0.0027945298336275	0.007497070937575	-0.3727495520445875	0.709336	0.709336	chr21	39781876	0.1491479984136986	chr21:39781876:T:C
chr21:39781885	['C', 'T']	98663	158071.02130700537	-5266.595917407253	-0.0054969434452534	0.0053253823612847	-1.0322157306892934	0.301974	0.301974	chr21	39781885	0.5200304482435847	chr21:39781885:C:T
chr21:39782127	['A', 'T']	98663	159823.67852689838	-5298.644819586171	-0.0043253577143605	0.0054251954229794	-0.7972722412983827	0.425295	0.425295	chr21	39782127	0.3713097230587817	chr21:39782127:A:T
chr21:39782276	['T', 'C']	98663	142386.97696791525	-4662.10513620018	-0.002288026975146	0.0047631048433473	-0.4803646046846357	0.630969	0.630969	chr21	39782276	0.1999919774589728	chr21:39782276:T:C
chr21:39782688	['T', 'A']	98663	141373.19467618165	-4804.425283984169	-0.0029207963984031	0.0047398114707299	-0.6162262816654411	0.537747	0.537747	chr21	39782688	0.269422003789556	chr21:39782688:T:A
chr21:39782837	['C', 'T']	98663	84782.90499893551	-1330.8414921420422	0.0026198242927526	0.0043668080326112	0.5999403393022614	0.548547	0.548547	chr21	39782837	0.260786155753496	chr21:39782837:C:T
chr21:39782871	['G', 'C']	98663	18456.12237347578	-483.6226394662739	-0.0003381673728582	0.0073116268726464	-0.0462506332377717	0.963111	0.963111	chr21	39782871	0.0163236568947409	chr21:39782871:G:C
chr21:39783410	['G', 'C']	98663	158080.8289913837	-5260.456949841446	-0.0052667845658786	0.0053262243952926	-0.9888401567409566	0.322744	0.322744	chr21	39783410	0.4911418227752915	chr21:39783410:G:C
chr21:39783430	['A', 'G']	98663	22466.1878883719	-1010.9434813004134	-0.0064256305337601	0.0066825864803208	-0.9615484292919572	0.336279	0.336279	chr21	39783430	0.4733002527236735	chr21:39783430:A:G
chr21:39783568	['C', 'G']	98663	157775.51269251842	-5229.004371524372	-0.0049224544033932	0.0053222890146441	-0.9248754417223856	0.355033	0.355033	chr21	39783568	0.449731277784844	chr21:39783568:C:G
chr21:39783977	['C', 'T']	98663	11410.040819429523	-722.0883204790019	-0.0163449747740602	0.0090897388023323	-1.7981787078267104	0.0721517	0.0721517	chr21	39783977	1.141753431834223	chr21:39783977:C:T
chr21:39784133	['A', 'G']	98663	140295.06354725244	-4949.150691355	-0.0025678674833951	0.004721845623566	-0.5438270727402146	0.586562	0.586562	chr21	39784133	0.231686075901792	chr21:39784133:A:G
chr21:39784589	['A', 'G']	98663	160066.4862966416	-5309.295394361065	-0.0040946521410403	0.0054407393306937	-0.7525911263457262	0.451697	0.451697	chr21	39784589	0.3451527938481084	chr21:39784589:A:G
chr21:39784653	['A', 'G']	98663	69813.09185227308	-1233.273450490792	0.002828183067477	0.0045002280021924	0.6284532841667546	0.529708	0.529708	chr21	39784653	0.2759634680128277	chr21:39784653:A:G
chr21:39785027	['C', 'G']	98663	81226.75808504764	-3966.491464489632	-0.0065570306643512	0.0046943442844812	-1.396793730282563	0.162479	0.162479	chr21	39785027	0.7892027625218757	chr21:39785027:C:G
chr21:39785289	['G', 'A']	98663	22795.834777680328	-998.9763012455704	-0.0058373940150188	0.0066991050498347	-0.8713692309038883	0.383555	0.383555	chr21	39785289	0.4161723514442358	chr21:39785289:G:A
chr21:39786889	['A', 'G']	98663	66649.24891902327	-1093.9144783271877	0.0027127660331238	0.0045610017025636	0.5947741768215157	0.551996	0.551996	chr21	39786889	0.2580640693436666	chr21:39786889:A:G
chr21:39786900	['C', 'T']	98663	176663.60209647004	-5702.787324109973	-0.0056624011439514	0.0069112218807982	-0.8193053618613422	0.412614	0.412614	chr21	39786900	0.384456040493754	chr21:39786900:C:T
chr21:39786922	['T', 'C']	98663	159964.74636006012	-5280.924008047537	-0.0035625315912858	0.0054352753946642	-0.6554463817570585	0.512182	0.512182	chr21	39786922	0.2905756883393526	chr21:39786922:T:C
chr21:39786927	['A', 'G']	98663	83964.5697948167	-1723.46358942855	0.0017676007100251	0.004360556397465	0.4053612770729656	0.685213	0.685213	chr21	39786927	0.1641744061053778	chr21:39786927:A:G
chr21:39786934	['A', 'C']	98663	17345.27409690469	-644.2947061004901	-0.003108072084322	0.0075111907330485	-0.4137921928472408	0.679027	0.679027	chr21	39786934	0.1681129566210003	chr21:39786934:A:C
chr21:39787750	['C', 'T']	98663	84045.44424619061	-1735.2617014852517	0.0019016006005478	0.0043602186308684	0.4361250573733495	0.662747	0.662747	chr21	39787750	0.1786522294740006	chr21:39787750:C:T
chr21:39787953	['A', 'G']	98663	159943.6955569748	-5296.579401458135	-0.004279845819979	0.0054336892173492	-0.7876500934786385	0.430903	0.430903	chr21	39787953	0.3656204822891902	chr21:39787953:A:G
chr21:39788315	['A', 'G']	98663	159914.7249054806	-5285.087505073779	-0.003914744608934	0.0054319880649942	-0.7206835806879089	0.471106	0.471106	chr21	39788315	0.3268813645575679	chr21:39788315:A:G
chr21:39788674	['A', 'G']	98663	75122.94396123511	-3926.884131682091	-0.005254361565126	0.0044566832466786	-1.1789847458963572	0.238407	0.238407	chr21	39788674	0.6226809971837205	chr21:39788674:A:G
chr21:39788701	['G', 'A']	98663	65165.851742211526	-980.0805289952732	0.0036067893141079	0.0045884959074198	0.7860504589914915	0.43184	0.43184	chr21	39788701	0.3646771327875586	chr21:39788701:G:A
chr21:39789011	['T', 'C']	98663	83809.8923861367	-1511.192496904502	0.0018672566071502	0.004368292073737	0.427456904353187	0.669048	0.669048	chr21	39789011	0.1745427232077767	chr21:39789011:T:C
chr21:39789183	['T', 'TG']	98663	65171.92660996846	-984.528717940219	0.0034976296780668	0.0045887056696423	0.7622257625295651	0.445927	0.445927	chr21	39789183	0.3507362311803038	chr21:39789183:T:TG
chr21:39789440	['C', 'T']	98663	73352.84324658604	-3915.445603322007	-0.0067115140468538	0.0044774106203782	-1.49897219975925	0.133884	0.133884	chr21	39789440	0.8732713208737402	chr21:39789440:C:T
chr21:39789443	['C', 'T']	98663	65170.53180726064	-988.9728983571482	0.0033771548343953	0.004588628819791	0.7359834423367214	0.461743	0.461743	chr21	39789443	0.335599679719701	chr21:39789443:C:T
chr21:39789727	['A', 'G']	98663	67712.2355779465	-949.0587970722636	0.0023453826406322	0.0045409116641168	0.5165003889342047	0.605506	0.605506	chr21	39789727	0.2178815490461461	chr21:39789727:A:G
chr21:39790207	['T', 'C']	98663	17474.416897268253	-673.4460026719189	-0.0030869640120031	0.007488423511328	-0.4122314940298675	0.680171	0.680171	chr21	39790207	0.1673818887344697	chr21:39790207:T:C
chr21:39790385	['C', 'T']	98663	17472.41673508692	-670.2085856239663	-0.0029482705092937	0.0074891971710573	-0.3936697675269582	0.693826	0.693826	chr21	39790385	0.1587494297102192	chr21:39790385:C:T
chr21:39790772	['T', 'C']	98663	159926.4512371897	-5302.964861684703	-0.0042383612828114	0.0054319205910262	-0.7802693746689481	0.435234	0.435234	chr21	39790772	0.3612771853787703	chr21:39790772:T:C
chr21:39791115	['G', 'A']	98663	19221.94824283093	-872.3699593359001	-0.007198989145503	0.0071551421660317	-1.0061280374944148	0.314356	0.314356	chr21	39791115	0.502578246011985	chr21:39791115:G:A
chr21:39791306	['T', 'C']	98663	68769.15216884448	-791.2913144215212	0.0032552171427387	0.0045300541606656	0.7185823893682621	0.4724	0.4724	chr21	39791306	0.3256901110585228	chr21:39791306:T:C
chr21:39791532	['G', 'T']	98663	159936.17863044247	-5320.835222956185	-0.0048783525758137	0.0054325840835612	-0.8979801326178234	0.369198	0.369198	chr21	39791532	0.4327406602769934	chr21:39791532:G:T
chr21:39791619	['A', 'G']	98663	86241.60795385428	-1464.4501541559105	0.0019431642369375	0.0043530017856774	0.4463963794664785	0.655312	0.655312	chr21	39791619	0.1835518792191001	chr21:39791619:A:G
chr21:39792442	['C', 'T']	98663	36957.24077209274	-1526.7412806915356	-0.0061226281526743	0.0054453719307609	-1.1243728124588754	0.260858	0.260858	chr21	39792442	0.5835958397827838	chr21:39792442:C:T
chr21:39792763	['G', 'A']	98663	90536.19944438242	-4584.259227446096	-0.0058046083636504	0.0043227042674984	-1.342818755216309	0.179334	0.179334	chr21	39792763	0.7463373645786463	chr21:39792763:G:A
chr21:39792848	['C', 'G']	98663	67599.55468250992	-940.8929197966615	0.0034949772802316	0.0045447870618632	0.7690079276890983	0.44189	0.44189	chr21	39792848	0.3546858264394247	chr21:39792848:C:G
chr21:39793282	['A', 'T']	98663	91166.41662188608	-4521.638612032059	-0.0059414145813512	0.0043156318836758	-1.3767195028438235	0.168602	0.168602	chr21	39793282	0.7731372779686189	chr21:39793282:A:T
chr21:39793322	['T', 'G']	98663	17470.01014739574	-674.8086232301305	-0.0033000277138532	0.0074893463211511	-0.4406296053546596	0.659482	0.659482	chr21	39793322	0.1807970536541687	chr21:39793322:T:G
chr21:39793374	['A', 'G']	98663	159925.8302315209	-5316.4408211846185	-0.0047208338283963	0.0054322946171483	-0.8690312586312814	0.384832	0.384832	chr21	39793374	0.4147288221706137	chr21:39793374:A:G
chr21:39793491	['G', 'A']	98663	17464.124094028448	-674.9018692598727	-0.003332089248007	0.0074905352649101	-0.4448399386912177	0.656436	0.656436	chr21	39793491	0.1828076095619251	chr21:39793491:G:A
chr21:39793535	['C', 'A']	98663	66536.4876270997	-641.6875355003591	0.0015770509880315	0.0045831608697653	0.3440967997512773	0.730774	0.730774	chr21	39793535	0.1362169126843033	chr21:39793535:C:A
chr21:39793639	['T', 'C']	98663	90556.8638441964	-4582.781221428561	-0.0058109992998296	0.0043223663908226	-1.3444022959663242	0.178821	0.178821	chr21	39793639	0.7475814807941246	chr21:39793639:T:C
chr21:39793750	['G', 'A']	98663	158828.70791266268	-5441.106989995696	-0.0037082824720676	0.0053787646464994	-0.6894301416368864	0.490554	0.490554	chr21	39793750	0.3093131786791659	chr21:39793750:G:A
chr21:39793781	['G', 'A']	98663	19371.178020819607	-863.8694531561939	-0.0089797961908576	0.0071342057642051	-1.258695990507101	0.208143	0.208143	chr21	39793781	0.6816381901699133	chr21:39793781:G:A
chr21:39793850	['T', 'C']	98663	51836.03307921576	-3033.0926684774045	-0.0038546314074899	0.0049155409642984	-0.7841723699356992	0.432941	0.432941	chr21	39793850	0.3635712840630184	chr21:39793850:T:C
chr21:39794208	['A', 'T']	98663	90553.94526450252	-4588.651704562499	-0.005986699101127	0.0043219107301752	-1.385197306211896	0.165995	0.165995	chr21	39794208	0.7799049933160478	chr21:39794208:A:T
chr21:39794566	['C', 'T']	98663	71336.2302920337	-3879.391733452031	-0.0061677058766771	0.0045052029642786	-1.3690184272673809	0.170997	0.170997	chr21	39794566	0.7670115088761189	chr21:39794566:C:T
chr21:39795078	['C', 'A']	98663	67150.93157211789	-1006.147778303486	0.0031728953288202	0.0045505285890739	0.6972586297861104	0.485643	0.485643	chr21	39795078	0.3136828667516875	chr21:39795078:C:A
chr21:39795988	['G', 'A']	98663	21269.4492280556	-879.8589495785354	-0.0048915508412119	0.0068415681844435	-0.7149750918706606	0.474626	0.474626	chr21	39795988	0.3236484748265485	chr21:39795988:G:A
chr21:39796105	['G', 'A']	98663	17464.416086361565	-668.8881068099712	-0.0029210133446436	0.0074891690029601	-0.3900317035827468	0.696514	0.696514	chr21	39796105	0.1570701497904259	chr21:39796105:G:A
chr21:39796106	['A', 'G']	98663	17467.009630395565	-666.9526863257765	-0.0028276518445847	0.0074891235781564	-0.3775677908203056	0.705753	0.705753	chr21	39796106	0.1513472670872753	chr21:39796106:A:G
chr21:39797569	['T', 'C']	98663	71356.29495367272	-3891.756027396435	-0.0064620147466501	0.0045040893087825	-1.4346995149607416	0.151376	0.151376	chr21	39797569	0.8199429748609646	chr21:39797569:T:C
chr21:39797964	['G', 'A']	98663	17553.169496711136	-674.3177123943441	-0.0028943119358307	0.0074939951160818	-0.3862174835982575	0.699336	0.699336	chr21	39797964	0.1553141148329379	chr21:39797964:G:A
chr21:39798164	['G', 'C']	98663	157726.18362713	-5609.804756002271	-0.005211976480969	0.0053312949400296	-0.9776192350258638	0.328265	0.328265	chr21	39798164	0.4837754197902307	chr21:39798164:G:C
chr21:39798272	['C', 'T']	98663	19383.37522299708	-862.8578928888835	-0.0078470538465416	0.007126644194219	-1.1010867994373792	0.270862	0.270862	chr21	39798272	0.567251919100822	chr21:39798272:C:T
chr21:39798326	['T', 'C']	98663	18032.09658716564	-593.3504078231559	-0.0023393103765056	0.0073849793537091	-0.3167660008867459	0.751422	0.751422	chr21	39798326	0.1241160938897044	chr21:39798326:T:C
chr21:39798906	['T', 'C']	98663	69863.5782686712	-3628.252129811976	-0.0040638939160959	0.0044861153011068	-0.905882627469082	0.365	0.365	chr21	39798906	0.4377071355435253	chr21:39798906:T:C
chr21:39798998	['A', 'G']	98663	51835.931522818966	-3036.1265747374705	-0.0039606870827977	0.0049138467212769	-0.8060257691083269	0.42023	0.42023	chr21	39798998	0.3765129467673218	chr21:39798998:A:G
chr21:39799758	['G', 'T']	98663	17430.590011555534	-662.1738382644068	-0.0025973466925484	0.0074941040303909	-0.3465853532344083	0.728904	0.728904	chr21	39799758	0.1373296664909057	chr21:39799758:G:T
chr21:39799817	['G', 'A']	98663	159892.44710139788	-5315.178956239761	-0.0046882076441673	0.0054286811060099	-0.8635997496661071	0.38781	0.38781	chr21	39799817	0.4113809964723074	chr21:39799817:G:A
chr21:39800239	['C', 'T']	98663	66570.79566535223	-1082.7620677725674	0.003000866033056	0.0045590784639698	0.658217676394857	0.5104	0.5104	chr21	39800239	0.2920893342868941	chr21:39800239:C:T
chr21:39800545	['A', 'G']	98663	91134.93178846213	-4520.535775670602	-0.0060240918204746	0.0043144059762937	-1.396273752070404	0.162635	0.162635	chr21	39800545	0.7887859859796384	chr21:39800545:A:G
chr21:39800589	['G', 'A']	98663	91135.16071645786	-4519.289964016642	-0.0059814272944438	0.0043143108489805	-1.38641546792048	0.165623	0.165623	chr21	39800589	0.7808793530615059	chr21:39800589:G:A
chr21:39800613	['T', 'A']	98663	17423.825590235887	-663.9777514211803	-0.0027220327876374	0.0074946173162148	-0.3631983692814129	0.716457	0.716457	chr21	39800613	0.1448098697790086	chr21:39800613:T:A
chr21:39800846	['G', 'A']	98663	91114.85243492012	-4534.764798446857	-0.0062944805600996	0.0043148934446726	-1.4587800697305855	0.144629	0.144629	chr21	39800846	0.8397446166043783	chr21:39800846:G:A
chr21:39801622	['T', 'G']	98663	16703.69300477431	-362.42561527257374	0.0041507783893059	0.0076207225752971	0.5446699244453392	0.585982	0.585982	chr21	39801622	0.2321157242903353	chr21:39801622:T:G
chr21:39801787	['C', 'T']	98663	66514.5056467964	-1120.1356511873985	0.0024280660115518	0.0045591138619163	0.532574110910941	0.59433	0.59433	chr21	39801787	0.2259723473025792	chr21:39801787:C:T
chr21:39802936	['A', 'G']	98663	53497.84456068854	-2868.702524448806	-0.0050751580946515	0.0048481203607515	-1.0468300530939805	0.295181	0.295181	chr21	39802936	0.5299116003067089	chr21:39802936:A:G
chr21:39804404	['G', 'T']	98663	17227.142906381476	-707.1259343096048	-0.0030553302289963	0.0075330263660465	-0.4055913361418158	0.685044	0.685044	chr21	39804404	0.1642815331155865	chr21:39804404:G:T
chr21:39804410	['C', 'T']	98663	2299.1398177524147	275.97722301327724	-0.0053425833959777	0.0208201437281626	-0.2566064608262533	0.797483	0.797483	chr21	39804410	0.0982785660574694	chr21:39804410:C:T
chr21:39804476	['G', 'A']	98663	17195.917183635403	-714.6586820628111	-0.0035651202877283	0.0075397735590477	-0.4728418247322837	0.636327	0.636327	chr21	39804476	0.1963196488174675	chr21:39804476:G:A
chr21:39804670	['T', 'C']	98663	92609.8956764154	-4360.39990357963	-0.0064009622139638	0.0043057729388219	-1.486600037881976	0.137124	0.137124	chr21	39804670	0.8628865265717666	chr21:39804670:T:C
chr21:39805509	['A', 'G']	98663	16800.064990622937	-727.5536265030423	-0.0037604269283518	0.0076130223225932	-0.4939466573205811	0.621345	0.621345	chr21	39805509	0.2066671921071925	chr21:39805509:A:G
chr21:39805668	['C', 'T']	98663	16802.873362932325	-727.1098596758545	-0.0037676826756883	0.007611320834433	-0.4950103612297679	0.620594	0.620594	chr21	39805668	0.2071924275586334	chr21:39805668:C:T
chr21:39806008	['C', 'T']	98663	16800.362242157014	-729.1762130707534	-0.0038127682829937	0.0076114929968636	-0.5009225239469836	0.616427	0.616427	chr21	39806008	0.2101183470882637	chr21:39806008:C:T
chr21:39806492	['C', 'T']	98663	66373.09076709297	-1123.0127039717947	0.0022992398618657	0.0045632030317867	0.5038653432357757	0.614357	0.614357	chr21	39806492	0.2115791889990768	chr21:39806492:C:T
chr21:39807273	['A', 'G']	98663	17602.445222361937	-757.7488895685738	-0.0040220743080677	0.0076466607007299	-0.525990947615057	0.598896	0.598896	chr21	39807273	0.2226485875398167	chr21:39807273:A:G
chr21:39807286	['G', 'A']	98663	67045.19375691426	-1163.139966478318	0.0022347812327874	0.0045839779097853	0.4875200702902479	0.625891	0.625891	chr21	39807286	0.2035012933395608	chr21:39807286:G:A
chr21:39807551	['T', 'A']	98663	71853.01093743666	-3850.935898399345	-0.0055609048320862	0.0044892434517066	-1.2387175905936243	0.215453	0.215453	chr21	39807551	0.6666474543517801	chr21:39807551:T:A
chr21:39808137	['T', 'C']	98663	2504.8941102477897	295.296593811371	0.0235638223306956	0.0203832829856039	1.1560366574578818	0.247669	0.247669	chr21	39808137	0.6061283493748977	chr21:39808137:T:C
chr21:39808149	['A', 'G']	98663	125322.75525659489	-2632.965485950265	0.0006199434415899	0.0044851253183109	0.1382221002964963	0.890065	0.890065	chr21	39808149	0.0505782763769586	chr21:39808149:A:G
chr21:39808818	['T', 'G']	98663	16747.86723026396	-728.6498911386839	-0.0025451673934403	0.0076286896107108	-0.3336310065449273	0.738659	0.738659	chr21	39808818	0.1315560062557437	chr21:39808818:T:G
chr21:39809849	['C', 'T']	98663	20236.948242999373	-799.2229179459716	-0.0054949577896293	0.0069905123560304	-0.7860593773057367	0.431835	0.431835	chr21	39809849	0.3646821612355501	chr21:39809849:C:T
chr21:39810705	['C', 'T']	98663	158295.23082225106	-5259.490582801192	-0.0040926067121368	0.00533690165702	-0.7668506888736795	0.443172	0.443172	chr21	39810705	0.3534276865233828	chr21:39810705:C:T
chr21:39810867	['C', 'T']	98663	51794.87451342148	-2988.8437446917933	-0.0027758931962292	0.0049141631883855	-0.5648760714316535	0.572159	0.572159	chr21	39810867	0.2424832662646257	chr21:39810867:C:T
chr21:39811254	['T', 'C']	98663	20415.069171743387	-808.3185080636205	-0.0061017061174429	0.0069618138580989	-0.876453499305301	0.380786	0.380786	chr21	39811254	0.4193190272899696	chr21:39811254:T:C
chr21:39811263	['G', 'A']	98663	71115.97434233871	-3388.9837887429244	-0.0024411359968032	0.0044650841977826	-0.5467166773731731	0.584575	0.584575	chr21	39811263	0.2331597616679561	chr21:39811263:G:A
chr21:39811792	['T', 'C']	98663	91552.05402692732	-4194.7570983586365	-0.0046130801213637	0.0043053917105364	-1.0714658343570358	0.283963	0.283963	chr21	39811792	0.546738244258113	chr21:39811792:T:C
chr21:39811990	['T', 'A']	98663	20362.619156699777	-812.2053473328073	-0.0061385948747016	0.00696832343695	-0.8809285232300434	0.378359	0.378359	chr21	39811990	0.4220959310400129	chr21:39811990:T:A
chr21:39812969	['A', 'C']	98663	21332.729745071207	-1315.988583621409	-0.0041590932320286	0.0068946384408323	-0.6032358720070158	0.546353	0.546353	chr21	39812969	0.2625266678890939	chr21:39812969:A:C
chr21:39813105	['C', 'T']	98663	91372.03933096808	-1548.3502839982125	0.001385320422564	0.0043126742029746	0.3212207454967321	0.748044	0.748044	chr21	39813105	0.1260728561526541	chr21:39813105:C:T
chr21:39814690	['C', 'T']	98663	20200.637950433327	-802.6626228545608	-0.0058181235504543	0.0069947259273557	-0.8317872080877675	0.405531	0.405531	chr21	39814690	0.391975941417449	chr21:39814690:C:T
chr21:39815353	['G', 'C']	98663	68543.45224311853	-3741.2458561178223	-0.0034662012400965	0.0045211930553774	-0.7666563222673761	0.443288	0.443288	chr21	39815353	0.3533140250830734	chr21:39815353:G:C
chr21:39815519	['C', 'T']	98663	20210.66299037	-797.0501658082703	-0.0055180781874774	0.0069933538692001	-0.7890460415252217	0.430087	0.430087	chr21	39815519	0.3664436844247283	chr21:39815519:C:T
chr21:39815832	['C', 'G']	98663	157057.83723122778	-5417.271518807532	-0.0048599470011	0.005278831141364	-0.9206483160672349	0.357236	0.357236	chr21	39815832	0.4470447821083971	chr21:39815832:C:G
chr21:39816661	['CT', 'C']	98663	158806.31499934106	-5449.803489913467	-0.0036646887974976	0.0053740146164265	-0.6819275828346143	0.495286	0.495286	chr21	39816661	0.3051439478275131	chr21:39816661:CT:C
chr21:39817435	['T', 'C']	98663	157063.8788419431	-5414.975152503386	-0.0047932432667804	0.0052793201141223	-0.9079281352836228	0.363918	0.363918	chr21	39817435	0.4389964629426389	chr21:39817435:T:C
chr21:39817614	['C', 'CA']	98663	68678.52965685033	-3761.9068776148274	-0.0035241759296064	0.0045190989717905	-0.779840395531346	0.435487	0.435487	chr21	39817614	0.3610248048641997	chr21:39817614:C:CA
chr21:39817854	['C', 'T']	98663	157062.28669322544	-5415.174699773851	-0.0047948580993292	0.005279461938469	-0.9082096159063612	0.36377	0.36377	chr21	39817854	0.4391731199280721	chr21:39817854:C:T
chr21:39818422	['C', 'T']	98663	158308.06799935125	-5251.53222990799	-0.0038453681382954	0.0053375535321518	-0.7204364537296057	0.471258	0.471258	chr21	39818422	0.3267412642103098	chr21:39818422:C:T
chr21:39819770	['CCTG', 'C']	98663	158239.2460289303	-5275.624497893513	-0.0041080745456848	0.005333848931376	-0.7701895195267601	0.441189	0.441189	chr21	39819770	0.3553753241984268	chr21:39819770:CCTG:C
chr21:39823380	['G', 'A']	98663	158841.9292752154	-5224.948725863302	-0.005821299867901	0.0053680696794784	-1.084430757327015	0.278177	0.278177	chr21	39823380	0.5556787808357557	chr21:39823380:G:A
chr21:39823876	['C', 'T']	98663	20265.67023821592	-802.6777865375551	-0.0060878811793768	0.0069862687361763	-0.8714066706098184	0.383534	0.383534	chr21	39823876	0.4161961301299482	chr21:39823876:C:T
chr21:39824329	['A', 'G']	98663	23253.063862138875	-668.2364979409078	-0.0016314244205739	0.006583040015055	-0.2478223460351152	0.804272	0.804272	chr21	39824329	0.0945970506026485	chr21:39824329:A:G
chr21:39824514	['A', 'C']	98663	20208.506118145604	-804.0761864204421	-0.0058154160770331	0.0069954029811364	-0.8313196670320171	0.405795	0.405795	chr21	39824514	0.391693308425855	chr21:39824514:A:C
chr21:39824580	['A', 'G']	98663	21946.89573363613	-833.1251428904261	-0.00322520665419	0.0067459741145661	-0.4780935413354282	0.632585	0.632585	chr21	39824580	0.1988811103881486	chr21:39824580:A:G
chr21:39824929	['G', 'A']	98663	65970.04144279315	-1138.224265786488	0.0018736740991312	0.0045676341334393	0.4102066944053616	0.681655	0.681655	chr21	39824929	0.1664353753528026	chr21:39824929:G:A
chr21:39825183	['C', 'T']	98663	65978.37449185448	-1139.5302101114123	0.0018654049664271	0.004567753727523	0.4083856262186565	0.682991	0.682991	chr21	39825183	0.1655850191238698	chr21:39825183:C:T
chr21:39825573	['A', 'C']	98663	22018.12430942027	-831.9017430523405	-0.0033346085037961	0.0067354276388829	-0.4950848977347554	0.620541	0.620541	chr21	39825573	0.2072295187816749	chr21:39825573:A:C
chr21:39825641	['G', 'A']	98663	51960.63954419655	-2994.6289274969085	-0.0026957449942183	0.0049109319631876	-0.5489273755828075	0.583057	0.583057	chr21	39825641	0.2342889862780223	chr21:39825641:G:A
chr21:39825717	['C', 'T']	98663	20273.054777857746	-795.7059903458088	-0.0056575212227456	0.0069846062756349	-0.8099985882498889	0.417943	0.417943	chr21	39825717	0.3788829442379988	chr21:39825717:C:T
chr21:39825930	['T', 'C']	98663	22026.24169741697	-826.9127894260079	-0.0031418865212803	0.0067344595722192	-0.466538775322243	0.640831	0.640831	chr21	39825930	0.1932564875553786	chr21:39825930:T:C
chr21:39826057	['A', 'G']	98663	160051.19961478031	-5279.872314366802	-0.0024557522369333	0.0054369711076303	-0.4516765287729615	0.651503	0.651503	chr21	39826057	0.1860835801349022	chr21:39826057:A:G
chr21:39826505	['G', 'C']	98663	20284.75669894053	-791.0560897499245	-0.0054793857161736	0.0069831196040557	-0.7846615877796527	0.432654	0.432654	chr21	39826505	0.3638592767637012	chr21:39826505:G:C
chr21:39826608	['G', 'A']	98663	51955.531918129	-2996.4676480284834	-0.002680997769549	0.004911502476899	-0.5458610236193525	0.585163	0.585163	chr21	39826608	0.2327231422251953	chr21:39826608:G:A
chr21:39826673	['G', 'C']	98663	88180.87516600269	-1725.5720410366264	8.448806205640057e-05	0.004315122258538	0.0195795291522108	0.984379	0.984379	chr21	39826673	0.0068376597817105	chr21:39826673:G:C
chr21:39826783	['T', 'C']	98663	88182.1318179975	-1734.5897692802364	-9.574939664857554e-05	0.0043151152328555	-0.0221893023666049	0.982297	0.982297	chr21	39826783	0.0077571823152719	chr21:39826783:T:C
chr21:39826845	['C', 'T']	98663	20277.08277917444	-798.5847887573356	-0.0059153871358248	0.0069843273956817	-0.8469515818348125	0.397024	0.397024	chr21	39826845	0.4011832394521911	chr21:39826845:C:T
chr21:39826881	['T', 'C']	98663	21991.5602700292	-836.8551171917181	-0.0034722013745482	0.0067385879662419	-0.5152713583235553	0.606365	0.606365	chr21	39826881	0.217265874568527	chr21:39826881:T:C
chr21:39826910	['CTGTT', 'C']	98663	22024.902037506334	-830.9153561743648	-0.0033866586668168	0.0067347576636949	-0.5028627362604706	0.615062	0.615062	chr21	39826910	0.2110811038982244	chr21:39826910:CTGTT:C
chr21:39827453	['T', 'C']	98663	20274.84946378252	-796.7521953785159	-0.0058303533946818	0.0069843958971538	-0.8347684582223861	0.40385	0.40385	chr21	39827453	0.3937799127826528	chr21:39827453:T:C
chr21:39827524	['T', 'C']	98663	20201.457025270905	-804.4860371657333	-0.0058383734346143	0.0069966716929239	-0.8344501058294604	0.404029	0.404029	chr21	39827524	0.393587461404333	chr21:39827524:T:C
chr21:39827795	['G', 'A']	98663	20276.87723139617	-793.8839335461208	-0.0056345591269772	0.0069839458977951	-0.806787339053711	0.419791	0.419791	chr21	39827795	0.3769668765974394	chr21:39827795:G:A
chr21:39827913	['A', 'T']	98663	88179.13099679629	-1728.8276211195453	-5.412633917327484e-06	0.0043159498270051	-0.0012541002871396	0.998999	0.998999	chr21	39827913	0.0004349465034464	chr21:39827913:A:T
chr21:39828266	['A', 'G']	98663	20196.352527691	-799.7779333362662	-0.0058253567607674	0.0069984649648611	-0.8323763553888099	0.405199	0.405199	chr21	39828266	0.3923316351158485	chr21:39828266:A:G
chr21:39828292	['G', 'A']	98663	20268.697805261298	-799.7170847626938	-0.0059307461287218	0.0069857403602144	-0.8489788945634125	0.395895	0.395895	chr21	39828292	0.402419983183693	chr21:39828292:G:A
chr21:39828692	['T', 'C']	98663	22019.46357065377	-831.70778612748	-0.0034403035111962	0.0067357990353645	-0.510749132082746	0.609528	0.609528	chr21	39828692	0.2150063393217514	chr21:39828692:T:C
chr21:39828777	['T', 'C']	98663	89926.2289670833	-1758.6849055851442	0.0008966075499284	0.004309145167967	0.2080708620803963	0.835174	0.835174	chr21	39828777	0.0782230342559525	chr21:39828777:T:C
chr21:39828816	['A', 'C']	98663	160094.07534316008	-5281.183297976918	-0.0024971913065982	0.0054392587205001	-0.4591050793716689	0.64616	0.64616	chr21	39828816	0.189659930126728	chr21:39828816:A:C
chr21:39828920	['T', 'C']	98663	22020.463773405103	-829.2659933035328	-0.0033069121745784	0.0067353790147854	-0.4909764049386279	0.623444	0.623444	chr21	39828920	0.205202550338175	chr21:39828920:T:C
chr21:39829020	['A', 'G']	98663	22017.578985786426	-830.2128857423949	-0.0033513004110825	0.0067357909421062	-0.4975362863673714	0.618812	0.618812	chr21	39829020	0.2084412730540348	chr21:39829020:A:G
chr21:39829067	['T', 'G']	98663	22019.79409200575	-827.8972864020067	-0.0032397241817053	0.0067350164567193	-0.4810269139688872	0.630498	0.630498	chr21	39829067	0.2003162867123768	chr21:39829067:T:G
chr21:39829362	['A', 'T']	98663	22021.2670533478	-832.2721325390561	-0.0034083139787539	0.0067364348685379	-0.5059521906271536	0.612891	0.612891	chr21	39829362	0.2126167559998809	chr21:39829362:A:T
chr21:39829381	['C', 'G']	98663	20277.45402922418	-799.1800604899906	-0.0059422909789706	0.0069856312026551	-0.8506448174235244	0.394969	0.394969	chr21	39829381	0.4034369895818097	chr21:39829381:C:G
chr21:39829383	['G', 'A']	98663	20274.548308933863	-797.6047458695593	-0.0058443360909543	0.0069853590286844	-0.8366550762753041	0.402789	0.402789	chr21	39829383	0.3949223983580734	chr21:39829383:G:A
chr21:39829749	['G', 'A']	98663	20269.519723036057	-794.0857559354673	-0.0055833866695112	0.006985388582036	-0.7992950719835008	0.424121	0.424121	chr21	39829749	0.3725102232763737	chr21:39829749:G:A
chr21:39829772	['A', 'C']	98663	52027.54651622516	-2993.3553692202936	-0.0024847154278797	0.0049084182238695	-0.5062151011901558	0.612707	0.612707	chr21	39829772	0.2127471579510437	chr21:39829772:A:C
chr21:39829850	['T', 'C']	98663	21992.451952317235	-828.3249884497899	-0.0034732588752365	0.0067391042850426	-0.5153888006964649	0.606283	0.606283	chr21	39829850	0.2173246090859968	chr21:39829850:T:C
chr21:39830073	['G', 'T']	98663	23251.8280301264	-667.2796999830305	-0.0015853357406396	0.0065830569786276	-0.240820601399396	0.809695	0.809695	chr21	39830073	0.0916785425555043	chr21:39830073:G:T
chr21:39830224	['T', 'C']	98663	22016.79357500558	-826.3398635476105	-0.0031586793705544	0.0067356563154482	-0.4689490114437719	0.639107	0.639107	chr21	39830224	0.1944264256923694	chr21:39830224:T:C
chr21:39830909	['AG', 'A']	98663	17339.405950027874	-517.4798005487511	0.0056974072721141	0.0074904201754469	0.7606258579178051	0.446882	0.446882	chr21	39830909	0.3498071379735836	chr21:39830909:AG:A
chr21:39830955	['C', 'G']	98663	20266.054068300004	-794.8083971289753	-0.0057097516611361	0.0069858053160528	-0.8173362129081402	0.413738	0.413738	chr21	39830955	0.3832745892509304	chr21:39830955:C:G
chr21:39830996	['T', 'C']	98663	21497.17884909734	-638.5746239053592	-0.0039927528617886	0.0068135216557974	-0.5860042814116959	0.557874	0.557874	chr21	39830996	0.2534638786320257	chr21:39830996:T:C
chr21:39831044	['T', 'C']	98663	20267.875954140443	-795.0651486146556	-0.005691134175961	0.0069853406268869	-0.8147253627196905	0.415231	0.415231	chr21	39831044	0.3817102307222997	chr21:39831044:T:C
chr21:39831088	['T', 'C']	98663	20268.848916414947	-793.1587193073768	-0.0056413035058804	0.0069850616711742	-0.8076240084122385	0.419309	0.419309	chr21	39831088	0.3774658158497363	chr21:39831088:T:C
chr21:39831224	['A', 'C']	98663	20200.685397131136	-799.4490241871085	-0.0055976645531706	0.0069961693752518	-0.8001042074498227	0.423652	0.423652	chr21	39831224	0.3729907390106364	chr21:39831224:A:C
chr21:39831231	['T', 'C']	98663	20272.931436855608	-792.3349971448229	-0.005604621158347	0.0069850732292068	-0.8023711383457363	0.42234	0.42234	chr21	39831231	0.3743377844131082	chr21:39831231:T:C
chr21:39831824	['G', 'C']	98663	21499.179051828123	-636.1055703779498	-0.0039493322244091	0.0068129929528507	-0.5796765462316655	0.562134	0.562134	chr21	39831824	0.2501601461323896	chr21:39831824:G:C
chr21:39831952	['A', 'G']	98663	20269.643545689527	-797.7239399627405	-0.0058554037738601	0.0069853169620883	-0.838244535736801	0.401895	0.401895	chr21	39831952	0.3958873968582691	chr21:39831952:A:G
chr21:39831953	['G', 'A']	98663	20269.643545689527	-797.6733080086248	-0.0058474286583707	0.0069853188081597	-0.8371026174983098	0.402537	0.402537	chr21	39831953	0.3951941944083976	chr21:39831953:G:A
chr21:39832154	['C', 'G']	98663	20268.232573461584	-795.2348722689875	-0.0056894063331869	0.0069850146194085	-0.8145160236856694	0.415351	0.415351	chr21	39832154	0.381584739589116	chr21:39832154:C:G
chr21:39832342	['C', 'T']	98663	20274.05487922314	-798.6845108816483	-0.0058227576084786	0.0069848787360982	-0.8336232923252133	0.404495	0.404495	chr21	39832342	0.3930868423726739	chr21:39832342:C:T
chr21:39832638	['A', 'C']	98663	20268.41086143461	-797.0514080669055	-0.0058621768434125	0.0069852573245048	-0.8392213158486846	0.401347	0.401347	chr21	39832638	0.396479978951853	chr21:39832638:A:C
chr21:39832736	['A', 'T']	98663	20269.616328806	-792.1330342580164	-0.0055956718410116	0.006984773730458	-0.8011242821812474	0.423062	0.423062	chr21	39832736	0.3735959818335825	chr21:39832736:A:T
chr21:39832861	['C', 'T']	98663	20268.643464598856	-794.5316341663085	-0.0057371665874329	0.006985417995031	-0.821306125347688	0.411474	0.411474	chr21	39832861	0.3856576015532121	chr21:39832861:C:T
chr21:39833124	['T', 'A']	98663	20263.66997465788	-799.2887680287466	-0.0059514840065456	0.0069861289954672	-0.851900102389622	0.394272	0.394272	chr21	39833124	0.4042040641067791	chr21:39833124:T:A
chr21:39833181	['T', 'C']	98663	20267.51927697407	-798.7112398925459	-0.0058976947185939	0.0069859868032652	-0.844217844190237	0.39855	0.39855	chr21	39833181	0.3995171865340412	chr21:39833181:T:C
chr21:39833182	['A', 'G']	98663	20262.08049833752	-798.2661076904038	-0.0059859891862265	0.0069867519310632	-0.8567628055624313	0.391578	0.391578	chr21	39833182	0.4071817161206775	chr21:39833182:A:G
chr21:39833190	['G', 'A']	98663	20271.438229808628	-803.4518087820614	-0.006245664610397	0.0069854283327207	-0.8940990176853449	0.371271	0.371271	chr21	39833190	0.4303089722169936	chr21:39833190:G:A
chr21:39833210	['A', 'G']	98663	20267.259609536555	-797.312107324853	-0.0057986639513103	0.0069856661134821	-0.8300803183420209	0.406495	0.406495	chr21	39833210	0.3909447919783123	chr21:39833210:A:G
chr21:39833225	['A', 'C']	98663	20265.72428021085	-799.1680659736857	-0.0059510455271069	0.0069862144231633	-0.8518269217984213	0.394312	0.394312	chr21	39833225	0.4041600059486349	chr21:39833225:A:C
chr21:39833460	['T', 'C']	98663	20268.64346459885	-797.4234189381513	-0.0058432055879696	0.006985034323849	-0.8365321224004814	0.402858	0.402858	chr21	39833460	0.3948480076650661	chr21:39833460:T:C
chr21:39833584	['C', 'T']	98663	66688.54621857262	-1094.4317522548074	0.0017877028043345	0.0045552191197135	0.3924515500468383	0.694725	0.694725	chr21	39833584	0.158187072556922	chr21:39833584:C:T
chr21:39833997	['T', 'C']	98663	20270.438158855017	-795.668593474039	-0.0057721022625573	0.0069848116775796	-0.8263790820710365	0.408591	0.408591	chr21	39833997	0.3887112037666759	chr21:39833997:T:C
chr21:39834065	['T', 'C']	98663	20268.876096057746	-795.3130062072486	-0.0057448504519235	0.0069855569391545	-0.8223897538825086	0.410857	0.410857	chr21	39834065	0.3863093093098643	chr21:39834065:T:C
chr21:39834115	['T', 'C']	98663	20261.642896964164	-793.1493533861347	-0.0056722166911657	0.0069869637226551	-0.8118285590597333	0.416892	0.416892	chr21	39834115	0.379976438740795	chr21:39834115:T:C
chr21:39834125	['T', 'G']	98663	20268.643464598856	-796.4460760545668	-0.0058546148673976	0.0069854017330166	-0.838121426821554	0.401965	0.401965	chr21	39834125	0.395811760270281	chr21:39834125:T:G
chr21:39834239	['T', 'C']	98663	20267.46505357269	-794.8192326822124	-0.0057097821155953	0.006985305514079	-0.8173990534969637	0.413702	0.413702	chr21	39834239	0.3833123795471654	chr21:39834239:T:C
chr21:39834334	['A', 'G']	98663	20266.25949803349	-796.0659359181897	-0.0057949926739138	0.0069857741996316	-0.829541938847578	0.4068	0.4068	chr21	39834334	0.390619055749293	chr21:39834334:A:G
chr21:39834355	['C', 'T']	98663	20264.08080244912	-798.2590518484545	-0.0059246757619154	0.0069861588413756	-0.8480591261146968	0.396407	0.396407	chr21	39834355	0.4018586850784587	chr21:39834355:C:T
chr21:39834375	['G', 'C']	98663	20265.84864273116	-798.7779652289807	-0.0059418859636907	0.0069857603400815	-0.8505711153013052	0.39501	0.39501	chr21	39834375	0.4033919097157019	chr21:39834375:G:C
chr21:39834417	['A', 'C']	98663	20268.43801694778	-796.3560229784285	-0.0057601124935397	0.0069854028386782	-0.8245927438351821	0.409605	0.409605	chr21	39834417	0.3876347506182706	chr21:39834417:A:C
chr21:39834528	['A', 'G']	98663	20267.492163899187	-796.812753639857	-0.0058511361751266	0.0069858529548705	-0.837569329461358	0.402275	0.402275	chr21	39834528	0.3954769564901713	chr21:39834528:A:G
chr21:39834580	['C', 'T']	98663	51981.0102287012	-2990.748732707141	-0.0026501934165477	0.0049104336175552	-0.5397065968009621	0.589401	0.589401	chr21	39834580	0.229589131645046	chr21:39834580:C:T
chr21:39834615	['G', 'A']	98663	20263.08065039332	-796.7305269976173	-0.0058642069000712	0.0069866539256703	-0.8393441213003237	0.401278	0.401278	chr21	39834615	0.3965546497366532	chr21:39834615:G:A
chr21:39834688	['G', 'A']	98663	21514.948671592872	-869.0947687897004	-0.0059851989100735	0.0070361157090455	-0.8506396366363073	0.394972	0.394972	chr21	39834688	0.4034336908963492	chr21:39834688:G:A
chr21:39834715	['G', 'A']	98663	16713.656820032673	-745.7662555376114	-0.0033401279131094	0.0076511221555245	-0.4365539910636094	0.662436	0.662436	chr21	39834715	0.1788560739035648	chr21:39834715:G:A
chr21:39834729	['G', 'A']	98663	20337.02162041225	-786.2424525507212	-0.005489048337999	0.006987866218435	-0.7855113659042439	0.432156	0.432156	chr21	39834729	0.3643594529316317	chr21:39834729:G:A
chr21:39834977	['A', 'G']	98663	20266.46493193176	-795.9461655334017	-0.0058083531190281	0.0069853999518148	-0.8314990063695753	0.405694	0.405694	chr21	39834977	0.3918014152342005	chr21:39834977:A:G
chr21:39834995	['C', 'T']	98663	20270.054473761564	-793.6977414251716	-0.0056043179655267	0.0069849541467921	-0.8023414109454926	0.422357	0.422357	chr21	39834995	0.3743203035739592	chr21:39834995:C:T
chr21:39834996	['A', 'G']	98663	20270.87637989235	-793.6559722511857	-0.0055989515110949	0.0069849886367713	-0.8015691652839874	0.422804	0.422804	chr21	39834996	0.3738609126377661	chr21:39834996:A:G
chr21:39835025	['T', 'G']	98663	20266.46493193176	-795.3051581510812	-0.0058006370841021	0.0069861817081517	-0.8303014903454011	0.40637	0.40637	chr21	39835025	0.3910783610473848	chr21:39835025:T:G
chr21:39835063	['TG', 'T']	98663	20188.84161818072	-789.1834073017777	-0.0057821944060036	0.0069978669920497	-0.8262795524082893	0.408648	0.408648	chr21	39835063	0.3886506222586748	chr21:39835063:TG:T
chr21:39835256	['G', 'A']	98663	22017.45473989377	-825.7403260780453	-0.0031492179247505	0.0067353959160082	-0.4675624067273824	0.640099	0.640099	chr21	39835256	0.1937528512838552	chr21:39835256:G:A
chr21:39835365	['T', 'C']	98663	20264.69707537129	-794.3448099876023	-0.0057461253834932	0.0069861655146316	-0.82250060801719	0.410794	0.410794	chr21	39835365	0.386375908273204	chr21:39835365:T:C
chr21:39835369	['G', 'T']	98663	20265.05396693461	-794.8938464442334	-0.0057143652374368	0.0069858676247636	-0.8179893385297571	0.413365	0.413365	chr21	39835369	0.3836662982708024	chr21:39835369:G:T
chr21:39835465	['C', 'A']	98663	23243.649103957185	-663.5857826085901	-0.0015266217750257	0.0065834878973369	-0.2318864709454785	0.816627	0.816627	chr21	39835465	0.0879762651708435	chr21:39835465:C:A
chr21:39835575	['A', 'G']	98663	22018.231660466485	-826.8498127513791	-0.0032222905820039	0.0067352757124826	-0.4784199963829147	0.632352	0.632352	chr21	39835575	0.1990411035189178	chr21:39835575:A:G
chr21:39835622	['A', 'C']	98663	22015.45451688764	-827.9641866853837	-0.0032507762352661	0.0067359102862727	-0.4826038496817514	0.629378	0.629378	chr21	39835622	0.2010884419845859	chr21:39835622:A:C
chr21:39835655	['A', 'T']	98663	22014.45440538457	-827.4638048602695	-0.0032150948395979	0.0067363414849506	-0.4772761070353496	0.633167	0.633167	chr21	39835655	0.1984817281927729	chr21:39835655:A:T
chr21:39835756	['G', 'A']	98663	20267.84882518702	-792.810558421139	-0.0055604965255777	0.0069851286561295	-0.7960478323757613	0.426006	0.426006	chr21	39835756	0.3705842841166681	chr21:39835756:G:A
chr21:39835902	['A', 'G']	98663	20270.670897111	-791.8229725912155	-0.0055336694379735	0.0069849507078671	-0.792227414252321	0.42823	0.42823	chr21	39835902	0.368322911123613	chr21:39835902:A:G
chr21:39836002	['C', 'T']	98663	22011.123315999143	-820.6812890219295	-0.0029120336562223	0.0067367603010561	-0.4322602447003828	0.665553	0.665553	chr21	39836002	0.1768173546280203	chr21:39836002:C:T
chr21:39836003	['A', 'G']	98663	22012.792885671992	-819.4221687064099	-0.0028331511004694	0.0067363456909736	-0.4205768573108798	0.674065	0.674065	chr21	39836003	0.1712982224851345	chr21:39836003:A:G
chr21:39836296	['A', 'G']	98663	20265.64322132684	-789.7196779959949	-0.005436084166151	0.0069853774692742	-0.7782090789026187	0.436448	0.436448	chr21	39836296	0.3600674922982385	chr21:39836296:A:G
chr21:39836486	['A', 'G']	98663	20267.28670917515	-788.1733501292932	-0.0053793123995242	0.0069854386405172	-0.7700751057096051	0.441257	0.441257	chr21	39836486	0.355308392001266	chr21:39836486:A:G
chr21:39836544	['T', 'C']	98663	20265.90270062042	-786.1553319630999	-0.0052509666157121	0.0069860712897828	-0.7516337005309004	0.452273	0.452273	chr21	39836544	0.34459933819044	chr21:39836544:T:C
chr21:39836611	['G', 'A']	98663	20266.82165843968	-786.6862413452621	-0.00530602345684	0.0069855002920424	-0.7595767282243777	0.447509	0.447509	chr21	39836611	0.349198226021739	chr21:39836611:G:A
chr21:39836725	['C', 'T']	98663	20272.438300762245	-788.2946324584497	-0.0053922917200052	0.0069841869997694	-0.7720714981118477	0.440074	0.440074	chr21	39836725	0.3564742892195678	chr21:39836725:C:T
chr21:39836758	['C', 'G']	98663	20266.43787504055	-789.4538968900248	-0.0054481260036812	0.0069852563949137	-0.7799464608984514	0.435424	0.435424	chr21	39836758	0.3610876368927483	chr21:39836758:C:G
chr21:39836764	['C', 'T']	98663	20269.23263427836	-788.2231061696476	-0.0053809436762669	0.0069849244946924	-0.770365331845137	0.441085	0.441085	chr21	39836764	0.3554777110449781	chr21:39836764:C:T
chr21:39836770	['A', 'T']	98663	20265.67023821592	-784.320141451465	-0.0051928234204697	0.0069855423918494	-0.7433672475495363	0.457261	0.457261	chr21	39836770	0.3398358382149372	chr21:39836770:A:T
chr21:39836782	['G', 'A']	98663	20264.05386556921	-787.0182923498782	-0.0053352848396042	0.0069856244557011	-0.7637520272436105	0.445017	0.445017	chr21	39836782	0.3516233983108162	chr21:39836782:G:A
chr21:39836807	['T', 'C']	98663	20260.87496071932	-786.6445216096969	-0.0053308187865126	0.0069861221646597	-0.7630583406455876	0.44543	0.44543	chr21	39836807	0.3512205363013138	chr21:39836807:T:C
chr21:39836838	['A', 'C']	98663	20195.93618833264	-797.6195253761182	-0.0055594013587811	0.0069974029870558	-0.7944949532083767	0.426909	0.426909	chr21	39836838	0.369664689400466	chr21:39836838:A:C
chr21:39836849	['A', 'G']	98663	22010.792541005216	-818.1280583889037	-0.0027976170809453	0.0067368856420532	-0.4152686017826967	0.677946	0.677946	chr21	39836849	0.168804897336473	chr21:39836849:A:G
chr21:39836900	['T', 'C']	98663	20239.923407577124	-792.137723924522	-0.0055909234767743	0.0069905533795282	-0.7997826743083473	0.423839	0.423839	chr21	39836900	0.3727990837141579	chr21:39836900:T:C
chr21:39836947	['A', 'G']	98663	20264.491646899005	-788.6589455313211	-0.0054357235777161	0.0069865710126057	-0.7780245227463615	0.436556	0.436556	chr21	39836947	0.3599600384852323	chr21:39836947:A:G
chr21:39836994	['T', 'C']	98663	21496.31840947341	-616.9393350538942	-0.0030465261206228	0.0068131566381423	-0.4471533948841512	0.654765	0.654765	chr21	39836994	0.1839145435440304	chr21:39836994:T:C
chr21:39837255	['A', 'G']	98663	20268.98484218637	-787.232725905858	-0.0053813101256349	0.0069858218928639	-0.7703188269274335	0.441113	0.441113	chr21	39837255	0.3554501429808988	chr21:39837255:A:G
chr21:39837381	['C', 'T']	98663	22007.47616730038	-823.8433138936806	-0.0030814272284877	0.0067378200309736	-0.4573329673874445	0.647433	0.647433	chr21	39837381	0.1888051681514731	chr21:39837381:C:T
chr21:39837383	['A', 'G']	98663	22012.585699946256	-825.4907133171334	-0.0031459461921531	0.0067372185684166	-0.4669502941319223	0.640536	0.640536	chr21	39837383	0.1934564566109653	chr21:39837383:A:G
chr21:39837560	['G', 'C']	98663	22011.67719536548	-824.7617506415835	-0.0031044227673106	0.0067366646573343	-0.4608248926166646	0.644925	0.644925	chr21	39837560	0.1904907876593299	chr21:39837560:G:C
chr21:39837756	['T', 'C']	98663	20264.724047039745	-787.4105666629356	-0.0053085011067569	0.006986335872029	-0.7598405235583434	0.447352	0.447352	chr21	39837756	0.3493506166932698	chr21:39837756:T:C
chr21:39837886	['G', 'A']	98663	20283.6446809589	-794.3823373833668	-0.0056590670921235	0.0069829895691459	-0.8104074961142592	0.417708	0.417708	chr21	39837886	0.3791272069886869	chr21:39837886:G:A
chr21:39837997	['A', 'G']	98663	20266.0540683	-787.4884850723746	-0.0053563819866196	0.0069854077165028	-0.7667958985365088	0.443205	0.443205	chr21	39837997	0.3533953487756537	chr21:39837997:A:G
chr21:39838107	['G', 'C']	98663	20265.67023821592	-791.5892229318355	-0.005594693361654	0.0069858961801198	-0.8008554976203561	0.423217	0.423217	chr21	39838107	0.3734368956564525	chr21:39838107:G:C
chr21:39838174	['A', 'G']	98663	20262.696710426266	-792.1641957443292	-0.0056357660277671	0.0069864142145517	-0.8066750488438774	0.419856	0.419856	chr21	39838174	0.3768996360990392	chr21:39838174:A:G
chr21:39838294	['T', 'C']	98663	20271.698352678803	-792.6482361911553	-0.0057051707301198	0.0069854004222603	-0.8167278015930484	0.414086	0.414086	chr21	39838294	0.3829094524860985	chr21:39838294:T:C
chr21:39838328	['G', 'C']	98663	20269.28703356412	-787.3538165392014	-0.0054019543718879	0.0069852032572222	-0.773342474508911	0.439322	0.439322	chr21	39838328	0.3572170479539664	chr21:39838328:G:C
chr21:39838816	['T', 'C']	98663	88041.49283824467	-1754.1523639759405	-2.856294452294425e-05	0.0043145029782919	-0.0066202166661273	0.994718	0.994718	chr21	39838816	0.0023000231762541	chr21:39838816:T:C
chr21:39841609	['T', 'G']	98663	52054.594395804015	-2985.5169778459526	-0.0024374215329041	0.0049113662445118	-0.4962817699917696	0.619697	0.619697	chr21	39841609	0.2078206062976333	chr21:39841609:T:G
chr21:39841893	['T', 'C']	98663	177203.75655840733	-5590.412127078736	-0.003623594331573	0.0070002977596779	-0.5176343144209026	0.604715	0.604715	chr21	39841893	0.2184492585539184	chr21:39841893:T:C
chr21:39841917	['G', 'T']	98663	178372.07892309414	-5519.057661540367	-0.0034640102627962	0.0072109348880121	-0.4803829623472304	0.630956	0.630956	chr21	39841917	0.2000009254206424	chr21:39841917:G:T
chr21:39842026	['G', 'A']	98663	65904.02739198314	-1021.9126338605192	0.0018076442807432	0.0045699274464084	0.3955520742815982	0.692436	0.692436	chr21	39842026	0.1596203610812809	chr21:39842026:G:A
chr21:39842418	['A', 'T']	98663	21819.423020386646	-579.7913405881275	-0.0034317569648803	0.0067881659753288	-0.5055499493313584	0.613174	0.613174	chr21	39842418	0.2124162685207321	chr21:39842418:A:T
chr21:39842462	['A', 'G']	98663	17308.578881748334	-873.5273375069085	-0.0063120256793167	0.0075125206608126	-0.8402007747202666	0.400798	0.400798	chr21	39842462	0.397074454284351	chr21:39842462:A:G
chr21:39843091	['T', 'C']	98663	65942.36211301014	-1040.6316258578345	0.0013758027506532	0.0045694574125367	0.3010866775732762	0.763349	0.763349	chr21	39843091	0.1172768590037107	chr21:39843091:T:C
chr21:39843309	['C', 'T']	98663	65261.90633078208	-1074.183963066837	0.0017092360019102	0.0045825219005118	0.3729902527512957	0.709156	0.709156	chr21	39843309	0.1492582182910926	chr21:39843309:C:T
chr21:39843359	['G', 'A']	98663	20211.253365365123	-812.7767556993136	-0.0052650168215129	0.0069929390879755	-0.7529047164969883	0.451509	0.451509	chr21	39843359	0.3453335884038951	chr21:39843359:G:A
chr21:39843871	['T', 'C']	98663	112000.8926091496	-4530.694225045662	-0.0029475065143586	0.0043235912231062	-0.6817264542971778	0.495414	0.495414	chr21	39843871	0.3050317247650462	chr21:39843871:T:C
chr21:39844210	['C', 'A']	98663	140936.7123827867	-4423.792522027395	-0.001164332002853	0.0047136518428398	-0.247012728490275	0.804899	0.804899	chr21	39844210	0.094258612172011	chr21:39844210:C:A
chr21:39844551	['G', 'A']	98663	66250.98967503748	-1012.8283122866478	0.0013865204572694	0.0045667411084955	0.3036126691504496	0.761424	0.761424	chr21	39844551	0.1183734383920259	chr21:39844551:G:A
chr21:39844741	['C', 'T']	98663	21791.135315774005	-570.5888702281248	-0.0027592618901329	0.0067922428465288	-0.4062372256820987	0.684569	0.684569	chr21	39844741	0.1645827713298483	chr21:39844741:C:T
chr21:39845051	['G', 'C']	98663	20241.71868410381	-781.0729480974985	-0.0040356138442545	0.00698793609293	-0.5775115557135049	0.563595	0.563595	chr21	39845051	0.2490328684406828	chr21:39845051:G:C
chr21:39845246	['C', 'T']	98663	65668.54848440968	-1005.5230361619244	0.0013381219440924	0.0045682645102153	0.2929169143118082	0.769586	0.769586	chr21	39845246	0.1137428414094974	chr21:39845246:C:T
chr21:39845989	['T', 'C']	98663	66088.02852393212	-1020.40733989447	0.0013313503850037	0.0045674981085662	0.2914835109634342	0.770682	0.770682	chr21	39845989	0.1131247842499635	chr21:39845989:T:C
chr21:39846041	['C', 'T']	98663	66255.86148261564	-1001.6599012962338	0.0015175690493943	0.0045665309331255	0.3323242679439466	0.739645	0.739645	chr21	39846041	0.1309766742338382	chr21:39846041:C:T
chr21:39847187	['TCA', 'T']	98663	88037.09212660696	-1589.7310442712687	-7.549671426459274e-05	0.0043177126419316	-0.0174853494258517	0.986049	0.986049	chr21	39847187	0.0061015030092376	chr21:39847187:TCA:T
chr21:39847473	['G', 'C']	98663	66287.06223961237	-1005.097611695172	0.0014755548979572	0.0045657306786531	0.3231804505807105	0.746559	0.746559	chr21	39847473	0.1269358646142303	chr21:39847473:G:C
chr21:39847505	['T', 'C']	98663	177317.37761897524	-5605.742484996483	-0.0039947456420371	0.0070176604937545	-0.5692417929867496	0.569193	0.569193	chr21	39847505	0.2447404495576527	chr21:39847505:T:C
chr21:39847841	['A', 'G']	98663	89802.47329846115	-1620.9710497375854	0.0008900287419271	0.0043103297882899	0.2064873885857061	0.836411	0.836411	chr21	39847841	0.0775802642237021	chr21:39847841:A:G
chr21:39848200	['G', 'A']	98663	66281.70259284787	-1007.759118084308	0.001390238519221	0.0045655094178121	0.3045089588025265	0.760741	0.760741	chr21	39848200	0.1187631768908702	chr21:39848200:G:A
chr21:39848337	['A', 'G']	98663	89836.56863361278	-1614.355989039425	0.0009723254032868	0.0043105407333938	0.2255692414072773	0.821537	0.821537	chr21	39848337	0.0853728722362557	chr21:39848337:A:G
chr21:39849256	['G', 'A']	98663	20247.05214235756	-796.3302949255408	-0.0047581344930962	0.0069873482032237	-0.680964273528114	0.495896	0.495896	chr21	39849256	0.3046093948041387	chr21:39849256:G:A
chr21:39849374	['G', 'A']	98663	21779.42820216518	-589.4371835430105	-0.0036146939726858	0.0067925950041151	-0.5321521407497372	0.594622	0.594622	chr21	39849374	0.225759026678592	chr21:39849374:G:A
chr21:39850044	['T', 'C']	98663	142715.26932278997	-4459.921873624382	-0.0001835360376668	0.0047619344508508	-0.0385423276110008	0.969255	0.969255	chr21	39850044	0.013561949962941	chr21:39850044:T:C
chr21:39850194	['C', 'A']	98663	88275.26258908935	-1602.9975514025457	-9.735263044330276e-05	0.0043151013168076	-0.0225609141699886	0.982001	0.982001	chr21	39850194	0.0078880699582022	chr21:39850194:C:A
chr21:39850466	['CAG', 'C']	98663	51737.39015884922	-2958.6603883449698	-0.0023094233805485	0.0049146044743459	-0.46991032393423	0.63842	0.63842	chr21	39850466	0.194893516153593	chr21:39850466:CAG:C
chr21:39850803	['C', 'T']	98663	66269.7468448103	-1006.246193474238	0.0018046895806232	0.0045629642447785	0.3955081573756198	0.692469	0.692469	chr21	39850803	0.1595996640401041	chr21:39850803:C:T
chr21:39851889	['A', 'G']	98663	155992.29698825104	-4941.4464677064125	0.0003594504423798	0.0052230857922364	0.068819555465494	0.945133	0.945133	chr21	39851889	0.0245070728644938	chr21:39851889:A:G
chr21:39851905	['G', 'T']	98663	88034.49184482358	-4156.383227035988	-0.0024710952949871	0.004298637412958	-0.5748554850283842	0.56539	0.56539	chr21	39851905	0.2476518771044148	chr21:39851905:G:T
chr21:39852146	['C', 'A']	98663	66135.75799387663	-1024.3629522179815	0.0012130828078011	0.0045659626687765	0.2656795282398242	0.790487	0.790487	chr21	39852146	0.1021052678882413	chr21:39852146:C:A
chr21:39852483	['T', 'C']	98663	155369.59800314228	-5043.249047375631	-0.0007365019874381	0.005195298148692	-0.1417631801600289	0.887267	0.887267	chr21	39852483	0.0519456708358636	chr21:39852483:T:C
chr21:39852923	['C', 'T']	98663	65410.61861125191	-1075.9567198109814	0.0018549840255578	0.0045781512101682	0.4051819043106107	0.685345	0.685345	chr21	39852923	0.1640907513139885	chr21:39852923:C:T
chr21:39852971	['C', 'T']	98663	26416.7484617178	-779.3484058386189	0.0001188913925862	0.0062494525735735	0.019024289117581	0.984822	0.984822	chr21	39852971	0.0066422582368924	chr21:39852971:C:T
chr21:39853323	['C', 'A']	98663	65836.67661459546	-1055.013368925701	0.0016671215005541	0.0045712798781361	0.3646946905455871	0.71534	0.71534	chr21	39853323	0.1454874896297285	chr21:39853323:C:A
chr21:39853615	['T', 'G']	98663	70434.70561936722	-3388.379089441878	-0.0017647583453737	0.0044687971832193	-0.394906788788824	0.692913	0.692913	chr21	39853615	0.1593212906289193	chr21:39853615:T:G
chr21:39853637	['T', 'C']	98663	15959.588137500376	-807.8586741407511	0.0093168406124991	0.0078137481470227	1.1923651027899036	0.233121	0.233121	chr21	39853637	0.6324186026127329	chr21:39853637:T:C
chr21:39853755	['T', 'C']	98663	49423.2156637646	-2746.19063702178	-0.0007240938705961	0.0049808780841165	-0.1453747428400617	0.884415	0.884415	chr21	39853755	0.053343900238524	chr21:39853755:T:C
chr21:39853843	['C', 'A']	98663	21906.31332819253	-440.3915955937312	0.0045276798282493	0.0067553481508352	0.6702363412150071	0.502709	0.502709	chr21	39853843	0.2986833395275471	chr21:39853843:C:A
chr21:39855535	['T', 'A']	98663	22064.28711074156	-1028.3904043117486	-0.0008495311952471	0.0067361996076199	-0.1261143144104849	0.899642	0.899642	chr21	39855535	0.0459302776222931	chr21:39855535:T:A
chr21:39856037	['C', 'T']	98663	51811.603290787614	-2914.147508497153	-0.0022154101742536	0.004907592038681	-0.4514250892886114	0.651684	0.651684	chr21	39856037	0.1859629415746189	chr21:39856037:C:T
chr21:39856920	['C', 'T']	98663	2933.059456117412	-104.82575363102768	0.0185254536573887	0.0175574380476948	1.0551342175928091	0.291367	0.291367	chr21	39856920	0.5355596376362819	chr21:39856920:C:T
chr21:39857308	['G', 'A']	98663	20954.061900707497	-305.44749802560324	0.0035066431092183	0.0068989651446152	0.5082853784172756	0.611254	0.611254	chr21	39857308	0.2137782858687427	chr21:39857308:G:A
chr21:39858078	['C', 'T']	98663	20371.445325170287	-385.148048205913	0.0033503062947243	0.006980522450398	0.4799506510480883	0.631264	0.631264	chr21	39858078	0.1997889771024711	chr21:39858078:C:T
chr21:39858197	['G', 'A']	98663	23129.5787312979	-1061.9640081126374	-0.0015916629146016	0.0065944116960195	-0.2413654148348627	0.809272	0.809272	chr21	39858197	0.0919054855012536	chr21:39858197:G:A
chr21:39858992	['T', 'A']	98663	17344.933797591537	344.89975676469	-0.0083213737627964	0.0077905619975584	-1.06813523406968	0.285462	0.285462	chr21	39858992	0.544451695784843	chr21:39858992:T:A
chr21:39859066	['C', 'T']	98663	44847.54560937531	-1313.9970768971743	0.0008127252408377	0.0050836374833832	0.1598708097291146	0.872983	0.872983	chr21	39859066	0.0589942134285405	chr21:39859066:C:T
chr21:39860541	['A', 'C']	98663	23506.573767334365	-994.9868460917368	-0.0003000070549115	0.0065481223776947	-0.0458157373376931	0.963457	0.963457	chr21	39860541	0.0161676635507696	chr21:39860541:A:C
chr21:39860633	['A', 'G']	98663	49904.05803168681	-2754.476592059963	-0.002300761184179	0.0049570725300845	-0.464137082968964	0.642551	0.642551	chr21	39860633	0.192092396184127	chr21:39860633:A:G
chr21:39861191	['C', 'T']	98663	72173.24117831908	-3673.464454260103	-0.0018184576227048	0.0044500387843024	-0.4086386008857929	0.682806	0.682806	chr21	39861191	0.1657026712780968	chr21:39861191:C:T
chr21:39861391	['G', 'C']	98663	23104.575943721367	-814.8879855376813	0.0007295268648258	0.0065980328422432	0.1105673285157293	0.91196	0.91196	chr21	39861391	0.0400242100929076	chr21:39861391:G:C
chr21:39862513	['C', 'T']	98663	65891.69261260531	-3160.112093131173	-0.0026189339985827	0.0045305250481612	-0.5780641251825052	0.563222	0.563222	chr21	39862513	0.2493203895690766	chr21:39862513:C:T
chr21:39862592	['G', 'A']	98663	64374.09189424812	-3369.9774197180604	-0.0039419673401256	0.0045650272661331	-0.8635145225462713	0.387857	0.387857	chr21	39862592	0.4113283660505556	chr21:39862592:G:A
chr21:39863423	['C', 'T']	98663	96340.74108989172	-3906.211837412591	-0.0013858348441578	0.0042633121200382	-0.3250606113599238	0.745136	0.745136	chr21	39863423	0.1277644538837691	chr21:39863423:C:T
chr21:39863694	['C', 'T']	98663	166289.42714224898	-5292.93816270148	0.0011132950351728	0.005838100481983	0.1906947368598043	0.848765	0.848765	chr21	39863694	0.0712125374717783	chr21:39863694:C:T
chr21:39863826	['A', 'G']	98663	89128.45379991281	-3485.192078755683	-0.0008238899131948	0.0042780602186503	-0.1925849265989838	0.847284	0.847284	chr21	39863826	0.0719709946757551	chr21:39863826:A:G
chr21:39864600	['G', 'C']	98663	37128.020983912334	-1784.3331353970973	-0.0030347138941287	0.0054367771753725	-0.5581825033910539	0.576721	0.576721	chr21	39864600	0.2390342344429739	chr21:39864600:G:C
chr21:39865038	['C', 'T']	98663	26831.351191622656	-579.8539321493951	0.00617096450204	0.0061976734367575	0.995690490150864	0.319403	0.319403	chr21	39865038	0.4956610090575014	chr21:39865038:C:T
chr21:39865039	['A', 'G']	98663	138258.82250674124	-3853.941686081227	0.0026755837750146	0.0046577164550609	0.5744411023791408	0.565671	0.565671	chr21	39865039	0.2474360854681977	chr21:39865039:A:G
chr21:39865278	['T', 'TC']	98663	140044.22723816667	-3634.998790870686	0.0038560575278518	0.0047099593769389	0.8187029269789559	0.412958	0.412958	chr21	39865278	0.3840941161299892	chr21:39865278:T:TC
chr21:39865556	['T', 'C']	98663	139703.81521133045	-3653.183312273242	0.0039644658036967	0.004699022964727	0.8436787462959313	0.398851	0.398851	chr21	39865556	0.3991893147474202	chr21:39865556:T:C
chr21:39866451	['T', 'C']	98663	30168.70213326843	-501.3665309446501	0.003722572251289	0.0059165320336531	0.6291814580086915	0.529232	0.529232	chr21	39866451	0.2763539040853326	chr21:39866451:T:C
chr21:39866917	['G', 'C']	98663	67245.94987024042	-2734.9436227830383	0.0031325562317111	0.0045043025029048	0.695458670835488	0.48677	0.48677	chr21	39866917	0.3126761955116876	chr21:39866917:G:C
chr21:39868098	['A', 'G']	98663	17430.236650583844	-659.2670290579159	0.0084849925470073	0.0074706157735882	1.1357822171775154	0.25605	0.25605	chr21	39868098	0.5916752198295852	chr21:39868098:A:G
chr21:39868653	['T', 'C']	98663	42676.62314242271	-2138.1592743162014	-0.0053164899532419	0.0051809147221021	-1.0261682035725042	0.304815	0.304815	chr21	39868653	0.5159636650983882	chr21:39868653:T:C
chr21:39869484	['G', 'A']	98663	39152.38097651459	-1841.6947589141023	-0.0026574023042525	0.0053522831924488	-0.496498822783077	0.619544	0.619544	chr21	39869484	0.2079278446089365	chr21:39869484:G:A
chr21:39869621	['C', 'T']	98663	34110.840231527945	-1772.440641265847	-0.0044195296936341	0.0056201946970989	-0.7863659413641699	0.431655	0.431655	chr21	39869621	0.3648632241497122	chr21:39869621:C:T
